## Supplementary Data 12 NeuN+InteractionModelResults for "Neuron-Specific DNA Methylation Differences in the Prefrontal Cortex in Parkinson’s Disease" (part 1 of 3)

### Sheet: Sheet 1
Supplementary Data 12: Results from linear regression analysis considering PD and GBA1 status in NeuN+ samples
DNAm Site	PD:GBA_Estimate	PD:GBA_SE	PD:GBA_P	PD_Estimate	PD_SE	PD_P	GBA_Estimate	GBA_SE	GBA_P
cg00000029	-0.000432982	0.0200572	0.982816	-0.00453191	0.0108915	0.678149	0.000457324	0.0164604	0.977885
cg00000103	-0.0180771	0.0122683	0.143479	0.00261698	0.00666196	0.695209	0.0112666	0.0100683	0.265574
cg00000109	0.0115197	0.0166712	0.491027	0.00468791	0.00905283	0.60561	-0.00503341	0.0136817	0.713659
cg00000155	-0.000666421	0.00819963	0.935371	0.00262831	0.00445257	0.556206	-0.000434541	0.00672924	0.94863
cg00000158	0.00331402	0.00719316	0.64591	0.00589707	0.00390603	0.133979	-0.00700473	0.00590325	0.237947
cg00000165	0.00440922	0.00459229	0.339092	-0.00359673	0.00249371	0.152053	-0.00324887	0.00376878	0.390537
cg00000221	-0.00417617	0.0127524	0.743927	-3.85975e-05	0.00692483	0.995563	0.0162421	0.0104656	0.123548
cg00000236	-0.0212834	0.0126685	0.0957892	0.0029246	0.00687924	0.671569	0.014729	0.0103967	0.159397
cg00000289	0.0300257	0.021555	0.166435	-0.0133286	0.0117048	0.257291	-0.0202667	0.0176897	0.254415
cg00000292	-0.00945551	0.00896036	0.293619	0.000223938	0.00486566	0.963375	0.0104853	0.00735356	0.156733
cg00000321	0.00932715	0.0256077	0.716384	-0.00570718	0.0139055	0.682292	-0.0021119	0.0210156	0.920137
cg00000363	0.00123982	0.00282516	0.661632	-0.00231642	0.00153412	0.133928	-0.00181582	0.00231855	0.435209
cg00000540	0.00829054	0.00766857	0.282014	0.00165123	0.00416419	0.692482	-0.00435836	0.00629342	0.490065
cg00000579	-0.00632856	0.00840489	0.453081	-0.00267399	0.00456403	0.559154	0.0031496	0.00689769	0.648847
cg00000596	-0.00872013	0.00867754	0.317146	-0.00112954	0.00471208	0.811	0.00669827	0.00712145	0.348983
cg00000622	0.00234515	0.00317271	0.461382	-6.56967e-05	0.00172285	0.969651	-0.00167463	0.00260377	0.521462
cg00000658	-0.006674	0.00977475	0.496182	-0.000690651	0.00530789	0.896711	0.00951462	0.00802191	0.238146
cg00000714	0.000146331	0.00319795	0.963586	0.000746272	0.00173656	0.668224	-0.000418898	0.00262449	0.87348
cg00000721	-0.00715221	0.0140411	0.611508	0.016828	0.0076246	0.0293866	0.00238124	0.0115232	0.836667
cg00000734	0.000913709	0.0027243	0.737968	0.00058936	0.00147935	0.691115	-0.00220146	0.00223577	0.326955
cg00000765	-0.0138584	0.014961	0.356318	0.0193945	0.00812416	0.01868	0.00578202	0.0122782	0.638631
cg00000769	0.00111023	0.00289426	0.702018	-0.000193926	0.00157165	0.902023	-0.00269053	0.00237525	0.25979
cg00000776	0.0117522	0.0113485	0.30267	-0.011424	0.00616247	0.066446	-0.00750546	0.00931344	0.422054
cg00000807	0.000880796	0.00681228	0.89736	0.00227016	0.00369921	0.54069	-0.000770189	0.00559068	0.89068
cg00000884	0.00714555	0.0113062	0.528695	-0.0114785	0.00613948	0.0641953	0.00560288	0.00927869	0.547191
cg00000905	-0.00154242	0.00299924	0.608094	-0.00106404	0.00162865	0.514909	0.00252546	0.00246141	0.307132
cg00000924	-0.000841502	0.00725007	0.90781	-0.000679828	0.00393694	0.863221	-0.00113295	0.00594996	0.849336
cg00000948	-0.00625654	0.00804171	0.438232	0.00444691	0.00436682	0.310751	-0.00101144	0.00659964	0.878477
cg00000957	0.0297465	0.0282742	0.295073	0.00295477	0.0153535	0.847745	-0.0255194	0.023204	0.273826
cg00000974	0.000305613	0.00207364	0.883102	-0.000100026	0.00112603	0.929378	-0.000251193	0.00170179	0.882924
cg00001099	-0.0137366	0.00909103	0.133655	0.00530883	0.00493662	0.28455	0.00535095	0.0074608	0.474765
cg00001126	0.0524203	0.0304516	0.0879845	-0.0113302	0.0165359	0.494666	-0.0267605	0.0249909	0.2866
cg00001136	-0.00468125	0.0108901	0.668136	0.000855872	0.00591354	0.885188	0.00679541	0.00893722	0.448673
cg00001193	0.0131725	0.0110479	0.235708	-0.00273316	0.00599926	0.649589	-0.0153425	0.00906679	0.0934454
cg00001224	-0.00857668	0.0101525	0.400063	-0.00661155	0.005513	0.233002	0.00276965	0.00833189	0.740208
cg00001249	0.0105873	0.0086873	0.225562	-0.00260464	0.00471739	0.581976	-0.0066864	0.00712947	0.350374
cg00001269	-0.00932867	0.00903176	0.303929	0.00792185	0.00490444	0.109123	0.000983999	0.00741216	0.89463
cg00001364	-0.00644497	0.0207286	0.756449	-0.0175447	0.0112561	0.121942	0.0245548	0.0170115	0.151743
cg00001446	0.0122532	0.00933429	0.192012	-0.00292081	0.00506872	0.565628	-0.0151659	0.00766043	0.0502274
cg00001503	-0.00691952	0.00762569	0.366181	0.00241736	0.00414091	0.560566	0.00291103	0.00625822	0.642742
cg00001506	-0.000260987	0.00731885	0.971618	0.00161178	0.00397429	0.68586	0.000958838	0.00600641	0.873461
cg00001510	-0.010657	0.0136614	0.437018	-0.0121743	0.00741844	0.103637	0.00981961	0.0112116	0.383024
cg00001520	0.0203019	0.0199277	0.310544	-0.0084991	0.0108211	0.433898	-0.00563467	0.0163542	0.731098
cg00001534	0.0176574	0.00854968	0.0412474	-0.000316369	0.00464265	0.945795	-0.0118752	0.00701652	0.0933886
cg00001582	-0.00218063	0.00326086	0.50507	3.13187e-05	0.00177072	0.985921	0.00123577	0.00267611	0.645152
cg00001583	-5.99258e-05	0.00432455	0.988969	0.00163368	0.00234832	0.488095	1.84129e-05	0.00354906	0.99587
cg00001593	0.00859596	0.0168245	0.610432	0.00423988	0.00913606	0.643506	-0.00786544	0.0138075	0.570076
cg00001610	0.0437048	0.01865	0.0209048	-0.0068309	0.0101274	0.501409	-0.0397095	0.0153056	0.0107649
cg00001636	0.00876906	0.0185628	0.637578	-0.00417766	0.01008	0.679352	-0.000410741	0.0152341	0.978539
cg00001638	-0.0246562	0.0124115	0.0494572	0.00325287	0.00673969	0.630308	0.0177615	0.0101858	0.0839973
cg00001687	0.0121002	0.0234589	0.607027	0.0112859	0.0127387	0.377574	-0.0117414	0.0192522	0.543202
cg00001747	-0.00349168	0.00324263	0.283924	0.000162407	0.00176082	0.92668	0.00286955	0.00266115	0.283254
cg00001755	-0.00524615	0.00972701	0.590743	0.00119715	0.00528197	0.821118	-0.00267206	0.00798273	0.738466
cg00001784	0.00873315	0.0088526	0.326049	-0.00946527	0.00480715	0.051468	-0.0117516	0.00726512	0.108628
cg00001791	-0.0125372	0.00733357	0.0901651	-0.00149422	0.00398228	0.708222	0.0124253	0.00601849	0.0413207
cg00001801	0.0431196	0.0223298	0.0560522	-0.0182287	0.0121255	0.13562	-0.0287349	0.0183255	0.119748
cg00001809	-0.0046371	0.00733519	0.528586	-0.0020727	0.00398316	0.603856	0.00477523	0.00601982	0.42934
cg00001810	0.0412517	0.020299	0.0445426	-0.019647	0.0110228	0.0774433	-0.018433	0.0166589	0.270928
cg00001814	-0.00449901	0.00971094	0.64407	0.0105911	0.00527325	0.0470447	0.00524754	0.00796954	0.511625
cg00001854	0.0010054	0.00885616	0.909821	0.00088349	0.00480908	0.854577	0.00407359	0.00726804	0.576292
cg00001874	0.0188316	0.0112713	0.0976118	-0.00887131	0.00612053	0.150061	-0.0123806	0.00925006	0.183516
cg00001930	0.00611528	0.00929435	0.511941	-0.000513678	0.00504703	0.919118	-0.00392662	0.00762766	0.607735
cg00001997	-0.00393611	0.00868828	0.651414	0.00580565	0.00471792	0.221115	0.00386936	0.00713027	0.588457
cg00002000	0.000299932	0.00724558	0.967056	0.00213071	0.0039345	0.589228	-0.00171545	0.00594628	0.773513
cg00002028	0.00644925	0.00686849	0.349808	0.000663827	0.00372973	0.859064	-0.00579327	0.00563681	0.306319
cg00002033	-0.00908399	0.0170739	0.595772	0.0148573	0.00927151	0.111919	-0.0111167	0.0140122	0.429277
cg00002154	0.0100699	0.0164755	0.542325	-0.00266053	0.00894651	0.766736	-0.00534719	0.013521	0.69326
cg00002176	-0.00479578	0.00938441	0.61035	-0.00116364	0.00509593	0.819801	0.00534161	0.00770156	0.489411
cg00002186	-0.0072051	0.0100314	0.474124	0.00561191	0.00544726	0.305164	0.00491427	0.00823254	0.551779
cg00002190	0.00383397	0.00698393	0.584138	-0.0046537	0.00379242	0.222402	-0.00493338	0.00573155	0.391253
cg00002224	0.0308263	0.0171962	0.0757809	-0.0159348	0.00933787	0.090743	-0.0275445	0.0141125	0.0535059
cg00002236	-0.00262061	0.00233836	0.264855	0.000593673	0.00126978	0.641038	0.00121604	0.00191904	0.527612
cg00002350	0.0115967	0.0102105	0.258524	-0.00517714	0.00554449	0.352481	-0.00500742	0.00837949	0.551348
cg00002366	-0.00627889	0.00975556	0.52116	0.00496126	0.00529747	0.35105	0.00410323	0.00800616	0.609322
cg00002398	0.0117416	0.00900733	0.195106	-0.00599413	0.00489117	0.223005	-0.00277576	0.00739211	0.70801
cg00002406	0.00108385	0.00185875	0.561016	-0.000236553	0.00100934	0.815139	-0.000839103	0.00152543	0.583383
cg00002426	0.0029269	0.0122517	0.81163	-0.0112739	0.00665294	0.0929856	-0.000765565	0.0100547	0.939446
cg00002444	-0.00684746	0.0213228	0.748719	0.00915881	0.0115787	0.430645	0.00898967	0.0174991	0.608477
cg00002449	-0.00171651	0.00885289	0.846618	0.00362352	0.00480731	0.452609	-0.00122265	0.00726536	0.866668
cg00002464	0.00109881	0.00343774	0.749855	0.00222165	0.00186676	0.236565	-0.00214013	0.00282127	0.449732
cg00002473	0.0237551	0.0229728	0.303379	0.000585716	0.0124747	0.962636	-0.0234633	0.0188532	0.215952
cg00002490	-0.00226286	0.0020944	0.282312	0.000118165	0.0011373	0.917438	0.00261507	0.00171883	0.131022
cg00002531	-0.00174124	0.00821398	0.832511	0.00132179	0.00446036	0.767528	0.00316886	0.00674102	0.639225
cg00002590	-0.00753874	0.0131895	0.568778	-0.00789953	0.00716217	0.272455	0.00358102	0.0108243	0.741401
cg00002591	-0.00338184	0.0073086	0.644479	0.00270375	0.00396872	0.497137	-0.000259043	0.005998	0.96563
cg00002593	0.00670464	0.0172826	0.698809	0.00522844	0.00938482	0.57858	-0.00425886	0.0141834	0.764538
cg00002597	-0.0276962	0.0181839	0.130599	0.000761517	0.00987422	0.938667	0.0178851	0.0149231	0.233303
cg00002646	-0.0243246	0.0168371	0.151384	0.0103414	0.00914288	0.260479	0.0169862	0.0138178	0.221583
cg00002660	0.0023519	0.00285181	0.411324	0.000882267	0.00154859	0.570028	-0.0023412	0.00234042	0.319344
cg00002684	0.0211901	0.0109876	0.0563644	-0.00724083	0.00596651	0.227508	-0.0192659	0.00901728	0.034851
cg00002743	0.00658699	0.0160797	0.682863	0.00260729	0.00873164	0.765806	-0.0023061	0.0131963	0.861594
cg00002749	-0.00411498	0.0116508	0.724619	0.00531073	0.00632661	0.40305	-0.00627243	0.00956152	0.513189
cg00002769	-0.0176866	0.0119309	0.141088	0.00455339	0.00647873	0.483652	0.00983148	0.00979142	0.317538
cg00002776	0.0188878	0.0127719	0.142035	-0.00497337	0.00693539	0.474832	-0.0211293	0.0104816	0.0462531
cg00002780	-0.0427174	0.0186854	0.0241616	0.0213754	0.0101466	0.0374207	0.0379065	0.0153347	0.0149699
cg00002808	0.00379079	0.00674558	0.575283	-0.000609728	0.00366299	0.868103	0.00348712	0.00553594	0.530063
cg00002809	0.0051429	0.00705419	0.467517	-0.00191911	0.00383057	0.617373	-0.00359944	0.00578921	0.535393
cg00002810	0.00467171	0.00387846	0.230972	-0.0032308	0.00210609	0.127894	-0.00360979	0.00318296	0.259219
cg00002837	0.0137851	0.00924342	0.138735	-0.000678877	0.00501937	0.89266	-0.011923	0.00758585	0.118883
cg00002907	0.00126693	0.00836513	0.879895	0.00372332	0.00454244	0.414175	-0.00267838	0.00686507	0.697182
cg00002926	-0.0337174	0.0386874	0.385361	-0.0056736	0.0210081	0.787614	0.0184355	0.0317499	0.562665
cg00002934	0.0089555	0.010055	0.375061	-0.0015994	0.00546009	0.770131	-0.00608794	0.00825193	0.462231
cg00002979	0.00589863	0.0166871	0.724401	0.00566047	0.00906143	0.533476	-0.0157859	0.0136947	0.251531
cg00003009	-0.0092579	0.00904958	0.308543	-0.00392358	0.00491411	0.426341	0.00927821	0.00742677	0.21421
cg00003014	0.00223855	0.00755726	0.767627	0.00491631	0.00410375	0.233491	-0.00300365	0.00620207	0.629137
cg00003036	-0.00265523	0.00287442	0.357642	0.000950013	0.00156087	0.544016	-8.03461e-05	0.00235897	0.972891
cg00003091	-0.00299047	0.0176697	0.865916	0.0161969	0.00959501	0.0942338	-0.0048721	0.0145011	0.737525
cg00003167	0.00414419	0.00988617	0.675894	0.00152798	0.0053684	0.776466	-0.00685624	0.00811335	0.399914
cg00003173	0.00600199	0.00447467	0.182577	-0.00247536	0.00242984	0.310565	-0.00441299	0.00367226	0.232056
cg00003181	0.0274316	0.0123377	0.0282336	-0.0185762	0.00669965	0.00653081	-0.012708	0.0101253	0.21211
cg00003187	0.0493985	0.0250039	0.050701	-0.0247027	0.0135777	0.0715763	-0.0442869	0.0205201	0.0330853
cg00003241	0.0228905	0.0197602	0.249203	-0.0217888	0.0107302	0.0447064	-0.0199747	0.0162167	0.220674
cg00003266	0.0286664	0.0191379	0.137027	-0.0136336	0.0103923	0.192285	-0.016968	0.015706	0.282348
cg00003287	-0.0119679	0.0103651	0.250744	0.00730383	0.00562847	0.19712	0.00941965	0.0085064	0.270554
cg00003298	-0.035669	0.0318432	0.265092	-0.00460711	0.0172915	0.790401	0.0045816	0.0261329	0.861151
cg00003305	3.78047e-05	0.00793026	0.996205	-0.00337814	0.0043063	0.434454	0.00426297	0.00650818	0.513824
cg00003345	0.00228156	0.00896779	0.799648	-0.00528966	0.0048697	0.279748	-0.00192672	0.00735965	0.793969
cg00003407	-0.00222367	0.00275046	0.420565	0.000740837	0.00149356	0.620869	0.00166417	0.00225724	0.462536
cg00003432	-0.00371974	0.00780535	0.634618	0.00390556	0.00423847	0.358829	0.00461972	0.00640567	0.472321
cg00003513	0.00472181	0.00875146	0.590601	-0.00506812	0.00475223	0.288545	-0.00594127	0.00718212	0.409897
cg00003529	-0.0356985	0.0156427	0.024406	0.011412	0.00849431	0.18188	0.0164953	0.0128376	0.201517
cg00003578	-0.0120679	0.0127046	0.344253	-0.00243266	0.00689884	0.725049	0.00897012	0.0104263	0.391477
cg00003622	-0.00530667	0.0141647	0.708648	0.00331481	0.00769171	0.667342	-0.00216178	0.0116246	0.852814
cg00003625	-0.0678329	0.0350283	0.0553701	0.0436986	0.0190211	0.0234896	0.0643768	0.0287469	0.0271391
cg00003722	0.00697658	0.0105255	0.508827	0.00320818	0.00571556	0.57573	-0.0114377	0.00863802	0.188212
cg00003758	-0.00371992	0.00975269	0.703624	0.00448838	0.00529591	0.398547	-0.00243421	0.0080038	0.761602
cg00003784	0.00183437	0.00234153	0.435073	-0.000320831	0.0012715	0.801261	-0.00229886	0.00192164	0.234151
cg00003818	-0.00251148	0.0109678	0.819304	-0.000866866	0.00595574	0.884542	0.00828326	0.00900101	0.359451
cg00003858	-0.00260122	0.00594817	0.66274	0.00533612	0.00322998	0.101375	0.00108617	0.00488152	0.824333
cg00003900	-0.0350121	0.0154848	0.0257226	0.00566994	0.00840859	0.501533	0.0208234	0.012708	0.104153
cg00003911	0.00279223	0.00727352	0.701801	0.00481393	0.00394967	0.225521	-0.00876046	0.00596921	0.145064
cg00003929	-0.0150923	0.0204699	0.462513	0.00425887	0.0111156	0.702352	0.00441753	0.0167992	0.793072
cg00003937	0.0424438	0.0253659	0.0971176	-0.017961	0.0137742	0.19497	-0.0380625	0.0208172	0.0701966
cg00003944	0.00819561	0.0114668	0.476293	-0.00497953	0.00622671	0.425606	-0.00931999	0.00941053	0.324163
cg00003965	0.01238	0.0106321	0.246784	-0.00665608	0.00577348	0.251462	-0.00428823	0.00872555	0.624083
cg00003969	0.00121666	0.00645758	0.850904	3.29605e-05	0.0035066	0.992517	-0.00364269	0.00529958	0.493306
cg00003994	0.00214861	0.00501431	0.669129	-0.000860347	0.00272288	0.752624	0.000771138	0.00411513	0.851699
cg00003999	0.0205226	0.0118092	0.0850344	-0.00492868	0.00641262	0.443784	-0.0164414	0.0096915	0.0926246
cg00004031	-7.33134e-05	0.0120749	0.995167	-0.000607943	0.00655694	0.926297	0.00479591	0.00990962	0.629373
cg00004055	-0.00373862	0.00292574	0.203996	-0.000409307	0.00158874	0.797174	0.00219515	0.00240109	0.362596
cg00004061	0.0120103	0.0174995	0.493955	-0.0103715	0.0095026	0.277465	-0.0088173	0.0143614	0.540512
cg00004067	-0.00250376	0.00393838	0.52627	0.000660497	0.00213862	0.758025	0.00169765	0.00323213	0.600472
cg00004072	-0.00856861	0.00820452	0.298601	0.00425758	0.00445523	0.341351	0.00225674	0.00673326	0.73814
cg00004073	0.201967	0.132822	0.131232	-0.154303	0.072125	0.0346154	-0.121139	0.109004	0.268851
cg00004082	-0.000711755	0.00999825	0.943377	-0.00797219	0.00542926	0.144856	-2.4699e-05	0.00820533	0.997604
cg00004089	-0.0117746	0.018902	0.534621	0.0215165	0.0102642	0.0383508	0.0107204	0.0155124	0.490969
cg00004105	-0.0206945	0.0111093	0.0651581	0.00401835	0.00603261	0.506738	0.0163138	0.00911718	0.07631
cg00004121	-0.000754106	0.0118911	0.949549	-0.00513567	0.0064571	0.428121	0.00292315	0.00975872	0.765092
cg00004175	0.00575909	0.0111685	0.607132	-0.00953941	0.00606475	0.118608	-0.00284496	0.00916576	0.756852
cg00004192	0.0103519	0.0265007	0.696829	-0.00943483	0.0143904	0.51343	-0.00311469	0.0217485	0.886383
cg00004207	-0.00134687	0.00344667	0.69672	0.00182169	0.00187161	0.332528	0.000301771	0.0028286	0.915233
cg00004209	0.00249273	0.0108269	0.818336	0.00228964	0.00587923	0.697699	0.000396949	0.00888538	0.964448
cg00004219	0.00507699	0.0136342	0.710332	-0.000443015	0.00740365	0.952394	-0.00221347	0.0111893	0.84355
cg00004255	0.00539639	0.0130816	0.680762	-0.0065247	0.00710356	0.360361	-0.00704162	0.0107357	0.513254
cg00004257	-0.00289534	0.00629873	0.64666	0.00107554	0.00342034	0.753772	0.0042061	0.00516922	0.417585
cg00004260	0.00712063	0.0142398	0.618038	-0.00165567	0.0077325	0.830851	-0.00191799	0.0116863	0.869935
cg00004306	-0.0113043	0.022842	0.621665	-0.0112597	0.0124037	0.365985	0.014103	0.0187459	0.453464
cg00004322	-0.00885652	0.0125709	0.482593	0.00803319	0.00682625	0.241812	0.00297617	0.0103166	0.77352
cg00004421	0.0093812	0.0224838	0.677314	-0.00604553	0.0122092	0.621472	0.00131362	0.0184519	0.943375
cg00004429	-0.0252841	0.0133068	0.0600398	0.0110919	0.00722587	0.12765	0.0245982	0.0109206	0.0262774
cg00004438	0.0111793	0.0094803	0.240856	0.00219587	0.005148	0.670541	-0.0104632	0.00778026	0.181442
cg00004454	0.000941404	0.00740602	0.899083	-0.00128747	0.00402162	0.749472	0.0026652	0.00607795	0.661881
cg00004533	0.00377121	0.00685431	0.583301	0.00231634	0.00372203	0.535012	-0.00690237	0.00562517	0.222423
cg00004562	-0.00445934	0.00670927	0.507664	0.000330161	0.00364328	0.927958	0.00401419	0.00550614	0.467527
cg00004608	0.000632734	0.0139285	0.963849	0.000288885	0.00756346	0.969602	0.00168504	0.0114308	0.883076
cg00004633	-0.00410129	0.0138314	0.767392	-0.00505389	0.00751074	0.502429	0.00448607	0.0113511	0.693454
cg00004667	0.00427235	0.00983552	0.664864	-0.00774807	0.0053409	0.149708	0.00950631	0.00807178	0.241449
cg00004693	0.00315695	0.00761084	0.679098	0.00288553	0.00413285	0.486528	-0.00367673	0.00624604	0.557303
cg00004700	-0.00486611	0.0175356	0.781918	-0.00336751	0.0095222	0.724279	0.0207543	0.0143911	0.152096
cg00004723	0.0177299	0.0102524	0.0865528	-0.00214416	0.00556725	0.700879	-0.0118867	0.00841388	0.160554
cg00004747	-0.00463339	0.0101462	0.648814	0.00125677	0.00550959	0.819988	-0.00312725	0.00832674	0.707962
cg00004771	0.0452898	0.0249831	0.072587	-0.0118764	0.0135663	0.383247	-0.0278562	0.020503	0.17704
cg00004778	0.0280724	0.0202258	0.167956	0.00251842	0.010983	0.819061	-0.0228778	0.0165988	0.170914
cg00004786	-0.0941554	0.0278849	0.00101528	0.000789839	0.0151421	0.958494	0.0903976	0.0228845	0.000138216
cg00004806	0.00114588	0.0207514	0.956064	-0.00712742	0.0112684	0.528365	0.00839256	0.0170302	0.623132
cg00004818	0.00279999	0.00568627	0.62341	-0.00200635	0.00308776	0.517193	-0.00239825	0.00466659	0.608339
cg00004821	-0.00929592	0.00712794	0.194904	-0.0027648	0.00387062	0.476553	0.0115663	0.00584974	0.0505172
cg00004836	0.0201406	0.0103337	0.05384	-0.00113927	0.00561144	0.839489	-0.0168362	0.00848066	0.0496056
cg00004859	-0.000659265	0.0124767	0.957955	0.00120267	0.0067751	0.859432	0.00282442	0.0102393	0.783188
cg00004883	-0.0210553	0.0208139	0.313952	0.0242648	0.0113024	0.0339999	0.0206922	0.0170815	0.228345
cg00004905	-0.010678	0.00659273	0.108167	0.00256152	0.00357999	0.47581	0.00628387	0.0054105	0.247984
cg00004915	-0.00464225	0.00722683	0.521974	0.00182514	0.00392432	0.64279	0.00581143	0.00593089	0.329306
cg00004939	-0.00291129	0.00315733	0.358508	-0.000173886	0.0017145	0.919401	0.00127064	0.00259115	0.624843
cg00004963	-0.00458042	0.0221914	0.836856	-0.0132865	0.0120504	0.272619	0.0135137	0.018212	0.459655
cg00004979	-0.0357118	0.024263	0.143913	0.0212336	0.0131753	0.10991	0.0324208	0.0199121	0.106344
cg00004996	0.0113037	0.0128189	0.379807	-0.00744356	0.00696094	0.287261	0.00187132	0.0105202	0.859145
cg00005010	0.000149061	0.0034398	0.965514	0.0030044	0.00186788	0.110602	0.00123714	0.00282296	0.662071
cg00005040	-0.00644572	0.0102986	0.532689	0.000987106	0.00559237	0.860218	0.00810514	0.00845184	0.339672
cg00005072	-0.0016012	0.0122231	0.896016	0.00386316	0.00663739	0.561738	0.00338775	0.0100312	0.736217
cg00005077	0.00336675	0.00443246	0.449139	0.00166973	0.00240692	0.489321	-0.00585598	0.00363762	0.110299
cg00005083	-0.00889676	0.00418158	0.0356035	-0.00134266	0.00227069	0.555532	0.00446995	0.00343173	0.195454
cg00005112	-0.00976232	0.0141467	0.491599	0.00718941	0.00768197	0.351384	0.0159301	0.0116099	0.172819
cg00005164	-0.000886317	0.013605	0.948176	-0.00331139	0.00738779	0.654873	0.0103084	0.0111653	0.357896
cg00005166	-0.0520682	0.01774	0.00406051	0.0152334	0.00963321	0.116671	0.0311131	0.0145588	0.0348088
cg00005215	-0.00281787	0.00872189	0.747248	-0.00751555	0.00473617	0.115419	-5.74095e-05	0.00715785	0.993615
cg00005249	-0.00188863	0.0130507	0.885201	0.000603799	0.00708681	0.932257	-0.00213261	0.0107104	0.84254
cg00005297	0.0118421	0.00881559	0.181935	-0.00194916	0.00478705	0.684672	-0.0125816	0.00723475	0.0848222
cg00005325	-0.0197176	0.0123682	0.113759	0.00279748	0.00671622	0.677837	0.0186802	0.0101503	0.0684124
cg00005347	0.00122191	0.0112639	0.913812	-0.00565088	0.00611653	0.357577	3.38818e-07	0.00924402	0.999971
cg00005354	-0.0132644	0.0126917	0.298258	0.000242405	0.00689186	0.972006	-0.00169479	0.0104158	0.871042
cg00005390	-0.0074815	0.0103512	0.471356	-0.0012365	0.0056209	0.826292	0.00914178	0.00849496	0.284219
cg00005423	0.0294703	0.0136318	0.0327945	-0.0100559	0.00740236	0.177095	-0.0216746	0.0111873	0.0552566
cg00005434	0.00766332	0.00694796	0.272452	-0.000577808	0.00377289	0.878563	-0.00348463	0.00570203	0.54238
cg00005437	-0.00402734	0.00955747	0.674299	0.000815792	0.00518991	0.875385	0.00426974	0.00784359	0.587295
cg00005440	0.0048857	0.00297826	0.103767	-0.004643	0.00161726	0.00491047	-0.0010575	0.00244419	0.66611
cg00005461	-0.00657924	0.00860468	0.44614	-0.00349535	0.00467252	0.456018	0.00581947	0.00706166	0.411669
cg00005502	-0.0217684	0.0152965	0.157537	0.0149329	0.0083063	0.074955	0.0158457	0.0125534	0.209524
cg00005541	-0.0338437	0.0231509	0.146626	0.000732655	0.0125714	0.953632	0.0329494	0.0189994	0.0856774
cg00005543	-0.000106606	0.00283797	0.970103	0.000293104	0.00154108	0.849507	-0.000893065	0.00232905	0.70213
cg00005549	-0.00124763	0.00959667	0.896799	0.00212722	0.00521119	0.683919	-0.00127733	0.00787576	0.871458
cg00005579	0.00822957	0.0207999	0.693127	-0.00603124	0.0112948	0.59443	0.0122188	0.01707	0.475628
cg00005597	-0.00235638	0.0120333	0.845112	-0.00225656	0.00653436	0.7305	0.00496156	0.00987548	0.616382
cg00005599	0.00847119	0.0101512	0.405808	0.00278467	0.00551233	0.614449	-0.00617761	0.00833087	0.459951
cg00005617	0.00815526	0.0112232	0.468987	0.000482145	0.00609442	0.937087	-0.00768056	0.0092106	0.406154
cg00005619	0.00087244	0.0133956	0.948189	0.000974451	0.00727407	0.893677	0.0055362	0.0109934	0.615555
cg00005622	0.00153885	0.00757894	0.839476	-0.00547011	0.00411552	0.186551	0.00279293	0.00621985	0.65429
cg00005631	0.0443369	0.0150438	0.00391598	-0.00936412	0.00816909	0.254164	-0.0335867	0.0123461	0.00757991
cg00005644	-0.000974647	0.0197727	0.960776	0.00175352	0.010737	0.87057	0.00567867	0.016227	0.727044
cg00005734	-0.0228949	0.0138251	0.100565	0.00482802	0.00750732	0.521492	0.0241218	0.0113459	0.0357378
cg00005817	0.00211043	0.0110381	0.848725	-0.000778501	0.00599392	0.896897	-0.00656707	0.00905871	0.470024
cg00005849	0.0109765	0.0150414	0.467092	-0.00461948	0.00816778	0.572836	-0.00480308	0.0123441	0.697955
cg00005854	-0.00766886	0.0071213	0.283885	0.00140082	0.00386701	0.717862	0.00925395	0.00584428	0.116197
cg00005861	0.0085668	0.00960732	0.374503	0.000285439	0.00521698	0.956466	-0.0081764	0.0078845	0.302
cg00005876	0.0154228	0.0115917	0.186102	-0.00382017	0.00629452	0.545166	-0.01508	0.00951302	0.115793
cg00005888	0.0106607	0.0101967	0.298082	0.00640366	0.00553705	0.249977	-0.00835361	0.00836823	0.320348
cg00005893	0.0205312	0.0146526	0.163969	0.00180561	0.00795665	0.820899	-0.020025	0.012025	0.0987035
cg00005986	0.00732054	0.00802733	0.363788	-0.000596435	0.00435901	0.891417	0.00178251	0.00658784	0.787225
cg00006032	0.00132022	0.00401045	0.742635	0.00161846	0.00217776	0.458959	-0.00181057	0.00329129	0.58336
cg00006040	0.0136857	0.0120745	0.259493	0.00318183	0.00655671	0.628443	-0.0144285	0.00990926	0.148223
cg00006081	-0.0125456	0.00836853	0.1367	0.00326597	0.00454429	0.473851	0.00693477	0.00686785	0.314834
cg00006090	0.00175531	0.0112384	0.876171	-0.00721712	0.00610268	0.239512	-0.00516318	0.00922309	0.576747
cg00006122	0.000513778	0.00255389	0.840933	0.000213097	0.00138681	0.87816	-0.000791877	0.00209592	0.706293
cg00006166	0.00156232	0.00488438	0.749681	0.000577369	0.00265232	0.828079	-0.00177022	0.0040085	0.659634
cg00006183	0.0116369	0.0117731	0.325108	-0.00310879	0.00639302	0.627737	-0.0121438	0.00966188	0.211458
cg00006198	-0.0293154	0.0247997	0.23972	0.022862	0.0134668	0.0923986	0.0305246	0.0203525	0.136533
cg00006299	0.0263725	0.0173997	0.132468	0.0153809	0.00944842	0.10641	-0.0310743	0.0142795	0.0316838
cg00006301	0.000372558	0.00442209	0.933011	-0.00120391	0.00240129	0.61712	0.00274995	0.0036291	0.450222
cg00006378	-0.000853425	0.0123543	0.945052	-0.000240552	0.00670864	0.971461	-0.000645149	0.0101389	0.949379
cg00006387	0.0126944	0.00638025	0.0491118	-0.00322979	0.00346461	0.353262	-0.00681533	0.00523612	0.195773
cg00006397	0.00108927	0.0095375	0.90928	-0.000791104	0.00517906	0.878875	0.00136161	0.00782721	0.862218
cg00006414	0.00936998	0.0045859	0.0434213	-0.00217212	0.00249024	0.384971	-0.00443977	0.00376354	0.240674
cg00006459	0.00368428	0.0120665	0.760691	-7.25545e-05	0.00655236	0.991185	-0.00575313	0.00990269	0.562452
cg00006468	-0.0240673	0.0231706	0.301222	-0.00598035	0.0125821	0.635512	0.0297333	0.0190155	0.120776
cg00006480	-0.0602916	0.0348842	0.086734	0.0213193	0.0189428	0.262845	0.0406906	0.0286286	0.158051
cg00006600	-0.00322784	0.00888415	0.717059	0.00377063	0.00482428	0.436132	-0.00153138	0.00729101	0.834027
cg00006609	0.00387215	0.00786279	0.623373	-0.00204297	0.00426966	0.633255	-0.0049187	0.00645281	0.447538
cg00006626	0.0416705	0.0371388	0.264297	-0.0182034	0.0201671	0.368696	-0.00327394	0.0304789	0.914654
cg00006713	-0.0120061	0.0129146	0.354584	-0.00485572	0.00701288	0.490144	0.00836083	0.0105987	0.431893
cg00006735	0.00258911	0.00905242	0.775406	0.00411882	0.00491565	0.403904	7.13463e-05	0.00742911	0.992355
cg00006771	0.013472	0.00730039	0.0676709	-0.00212766	0.00396427	0.592552	-0.00922214	0.00599126	0.126611
cg00006775	-0.00783644	0.0118078	0.508293	0.0065225	0.00641189	0.311266	0.000798135	0.0096904	0.934507
cg00006787	-0.00693945	0.0172681	0.688564	0.00556434	0.00937695	0.554127	0.0103668	0.0141715	0.466015
cg00006815	-0.0106401	0.00708251	0.135882	0.0038566	0.00384595	0.318173	0.00736536	0.00581245	0.207771
cg00006828	0.00289581	0.0120213	0.810089	-0.0098328	0.00652781	0.134858	0.00551272	0.00986558	0.577445
cg00006848	0.00857914	0.0291109	0.768775	-0.0124204	0.0158079	0.433726	-0.0141306	0.0238907	0.555419
cg00006867	-0.0160113	0.027064	0.555325	-0.0275444	0.0146963	0.0635507	0.0297436	0.0222108	0.183281
cg00006884	-7.50963e-05	0.00248928	0.975988	0.000301287	0.00135173	0.824035	-0.000889315	0.00204289	0.664182
cg00006899	0.0224486	0.0145403	0.125488	-0.000660693	0.00789569	0.933465	-0.0228716	0.0119329	0.0578725
cg00006926	0.0190838	0.0129095	0.142192	0.00109561	0.00701014	0.876092	-0.00415868	0.0105945	0.695426
cg00006948	0.0119866	0.00704137	0.0915206	0.00102589	0.00382361	0.788968	-0.00786522	0.00577868	0.176272
cg00007021	0.0112033	0.0152669	0.464616	0.00052511	0.00829026	0.94961	-0.00930446	0.0125292	0.459294
cg00007032	0.00225164	0.00258022	0.384753	-8.04559e-05	0.00140112	0.954313	-0.00115599	0.00211753	0.58623
cg00007064	0.00178193	0.0117955	0.880198	-0.00228414	0.0064052	0.722069	-0.00309958	0.00968029	0.749428
cg00007076	-0.0121811	0.0157024	0.439562	0.00431738	0.00852675	0.613635	0.00671771	0.0128866	0.60321
cg00007127	0.0117062	0.0145987	0.424361	0.000902975	0.0079274	0.90952	-0.0168504	0.0119808	0.16241
cg00007205	0.0085329	0.0147044	0.562902	-0.00166192	0.00798479	0.835508	0.00576238	0.0120675	0.633946
cg00007215	-0.00679153	0.010738	0.528386	-0.00120458	0.00583093	0.836717	0.00701345	0.00881238	0.427826
cg00007221	0.0226863	0.0112746	0.0466472	-0.00237214	0.00612236	0.699168	-0.0171967	0.00925282	0.0657667
cg00007226	0.000331997	0.0028626	0.907882	6.38588e-05	0.00155445	0.967306	0.000799448	0.00234927	0.734282
cg00007239	-0.00212096	0.00961598	0.825839	-0.00206543	0.00522168	0.693203	-0.00065109	0.00789161	0.934396
cg00007266	0.0149473	0.0116268	0.201284	0.000229991	0.00631359	0.971007	-0.0110188	0.00954183	0.250679
cg00007269	0.00302202	0.00232748	0.196862	-0.00205678	0.00126387	0.10652	-0.0028369	0.00191011	0.14035
cg00007300	-0.0018892	0.0030884	0.541993	-0.00044135	0.00167707	0.792914	-0.000207216	0.00253458	0.93499
cg00007317	-0.00358704	0.0130167	0.783393	-0.0160602	0.00706832	0.0250226	0.00894358	0.0106825	0.404284
cg00007326	-0.00434373	0.00764027	0.570833	0.00331379	0.00414883	0.426169	0.00161386	0.00627019	0.797362
cg00007420	-0.000346317	0.00251125	0.890567	0.000756317	0.00136366	0.580279	0.000504914	0.00206092	0.806917
cg00007426	0.00573307	0.0137625	0.677802	-0.0068566	0.0074733	0.360899	-0.0140541	0.0112945	0.216023
cg00007466	-0.00583292	0.0106629	0.585465	0.00703872	0.00579016	0.226727	0.000502479	0.00875076	0.954314
cg00007540	-0.00923916	0.00645553	0.155208	0.00264352	0.00350549	0.452395	0.00738325	0.0052979	0.166242
cg00007644	0.00506943	0.00796753	0.525927	-0.00283757	0.00432653	0.513288	-0.00760449	0.00653876	0.247352
cg00007675	-0.030828	0.0153691	0.0473285	0.0144777	0.00834577	0.0855882	0.0197811	0.0126131	0.119683
cg00007800	-0.00228703	0.0113003	0.839988	0.00132351	0.0061363	0.829632	0.00194198	0.00927389	0.834521
cg00007809	-0.0140095	0.0120603	0.247904	0.00297053	0.00654901	0.651022	0.0144267	0.00989763	0.147801
cg00007810	-0.136253	0.0570898	0.0187103	0.0461994	0.031001	0.139018	0.0844064	0.0468523	0.0743566
cg00007898	-0.00163623	0.00352862	0.643778	0.0036718	0.00191611	0.0579254	-0.00202375	0.00289585	0.486125
cg00007932	-0.00691781	0.0106417	0.517005	0.0122967	0.00577867	0.0355744	-0.000576812	0.00873341	0.947461
cg00007981	-0.000631042	0.00222014	0.776765	0.000795286	0.00120558	0.510844	0.00199789	0.00182202	0.275242
cg00007987	0.00870224	0.00464375	0.0635882	-0.00113619	0.00252165	0.653183	-0.00772036	0.00381101	0.0452055
cg00008033	-0.00181529	0.00363276	0.618285	-0.000379811	0.00197266	0.847677	0.00169938	0.00298132	0.569833
cg00008034	0.0347753	0.016691	0.0395245	-0.00696318	0.00906354	0.443978	-0.0207543	0.0136979	0.132604
cg00008036	0.00138388	0.0053816	0.797543	-0.00109256	0.00292232	0.709222	-0.0014101	0.00441655	0.750122
cg00008075	-9.24455e-05	0.00763077	0.990356	0.00264997	0.00414367	0.523812	0.00608455	0.00626239	0.33338
cg00008103	-0.00665045	0.0114336	0.561988	-0.003323	0.0062087	0.59358	0.00607924	0.00938332	0.518414
cg00008254	-0.00186494	0.00803708	0.816936	0.00238631	0.0043643	0.585637	-0.0027214	0.00659584	0.680708
cg00008282	-0.0146107	0.00924284	0.116804	0.00414406	0.00501905	0.410781	0.0127005	0.00758538	0.0969061
cg00008345	0.0092741	0.00992235	0.352006	-0.00847685	0.00538804	0.118528	0.0042264	0.00814304	0.604789
cg00008364	0.024904	0.0128967	0.0560513	-0.00746773	0.00700316	0.288606	-0.0200784	0.010584	0.060443
cg00008369	-0.0123934	0.0123182	0.316573	0.00513195	0.00668906	0.444597	0.0100871	0.0101093	0.320565
cg00008387	-0.00157975	0.00368079	0.668627	0.000236704	0.00199875	0.905946	0.000725898	0.00302074	0.810541
cg00008404	0.00552018	0.00864161	0.524287	-0.000836603	0.00469258	0.858829	-0.00215998	0.00709197	0.761271
cg00008446	-0.00418935	0.00641515	0.515093	-0.0010543	0.00348356	0.762729	0.00361001	0.00526476	0.49435
cg00008452	0.017485	0.0122754	0.157162	-0.00773367	0.00666578	0.248478	-0.0144157	0.0100741	0.155274
cg00008488	-0.0101261	0.0139246	0.468639	0.00575351	0.00756133	0.448337	0.00718362	0.0114276	0.530899
cg00008493	0.0128419	0.00725723	0.0795766	-0.000157122	0.00394083	0.968269	-0.00798894	0.00595584	0.182566
cg00008500	0.000964295	0.00615844	0.875862	-0.000113048	0.00334416	0.973094	0.000429662	0.00505409	0.932406
cg00008564	-0.00311379	0.0107908	0.773462	-0.00841358	0.00585965	0.153882	-0.00552686	0.00885578	0.533857
cg00008612	-0.00548241	0.00847628	0.519112	0.00867898	0.0046028	0.0619889	0.00631407	0.00695629	0.366032
cg00008621	0.00345399	0.00695896	0.620647	-0.000168147	0.00377886	0.964589	-0.00205575	0.00571105	0.719568
cg00008629	-0.000734338	0.0151623	0.96146	-0.00171739	0.00823345	0.835156	0.000643668	0.0124433	0.958839
cg00008647	-8.16537e-05	0.00417995	0.98445	-0.000178385	0.0022698	0.937501	0.00118289	0.00343039	0.730883
cg00008665	-0.00600157	0.0101474	0.55544	0.0041628	0.00551025	0.451585	0.00152942	0.00832774	0.854623
cg00008671	-0.00341313	0.00715808	0.634435	0.00328248	0.00388699	0.400235	0.00226312	0.00587447	0.700799
cg00008695	0.018197	0.00867321	0.0381888	-0.00106732	0.00470974	0.821141	-0.00915915	0.0071179	0.200874
cg00008713	-0.00320421	0.00349218	0.360867	-0.00145507	0.00189632	0.44454	0.00237693	0.00286595	0.40869
cg00008737	-0.0144935	0.0191676	0.451178	-0.00119504	0.0104084	0.908801	0.0270667	0.0157304	0.0881243
cg00008795	0.00229847	0.0110628	0.835797	0.00259275	0.00600734	0.666879	-0.00213358	0.00907899	0.814644
cg00008800	-0.00492898	0.0356651	0.890334	0.0144862	0.0193669	0.456064	0.0105622	0.0292695	0.718896
cg00008810	-0.0152833	0.0124568	0.222479	0.00995215	0.00676431	0.144072	0.0093449	0.010223	0.362661
cg00008819	0.00154759	0.00594035	0.794949	0.00159284	0.00322573	0.622437	-0.00402382	0.00487511	0.410942
cg00008893	0.00622761	0.0103574	0.548896	-0.0054603	0.00562429	0.333756	-0.00597799	0.00850008	0.483363
cg00008916	-0.00395228	0.0067468	0.559209	0.00287745	0.00366365	0.433904	0.00154764	0.00553694	0.780377
cg00008932	0.0195375	0.0141706	0.170774	-0.00607772	0.00769495	0.431325	-0.00799883	0.0116295	0.493023
cg00008945	0.00744688	0.00855844	0.386129	-0.0127384	0.00464741	0.007151	-0.00240798	0.00702371	0.732376
cg00008971	-0.023706	0.0118446	0.0478096	-0.00541986	0.00643188	0.401249	0.0365795	0.0097206	0.000270996
cg00008985	0.00276824	0.0137805	0.841163	-0.0146371	0.00748311	0.0529977	1.63407e-06	0.0113093	0.999885
cg00009001	-0.00699441	0.0155814	0.654391	0.00308227	0.00846105	0.716341	0.00742969	0.0127873	0.562415
cg00009038	-0.00266391	0.0137602	0.84685	-0.0023733	0.00747209	0.751374	0.00186237	0.0112927	0.869311
cg00009053	-0.0135082	0.0199356	0.499453	0.00494889	0.0108255	0.648463	0.0144915	0.0163607	0.377685
cg00009085	0.00566651	0.0138419	0.683062	-0.0028933	0.00751646	0.701034	-0.00744028	0.0113597	0.513855
cg00009088	0.00548463	0.0158648	0.730221	0.00810129	0.00861493	0.349085	-0.00607226	0.0130199	0.641864
cg00009163	0.00763126	0.0182303	0.676323	-0.00779814	0.00989946	0.432546	0.00483172	0.0149612	0.747346
cg00009167	-0.0011968	0.00324173	0.712698	-3.67818e-05	0.00176033	0.983367	0.00159835	0.00266041	0.549215
cg00009196	0.020605	0.00915287	0.0263598	-0.00327819	0.0049702	0.51091	-0.0247281	0.00751155	0.00133779
cg00009200	0.0113356	0.0130732	0.38778	-0.00171311	0.007099	0.809759	-0.00997391	0.0107288	0.354595
cg00009214	0.00116086	0.00454299	0.798793	8.8036e-05	0.00246694	0.971597	-0.00179576	0.00372832	0.631009
cg00009292	0.00171554	0.00699843	0.806811	-0.00755159	0.0038003	0.0493963	0.00787504	0.00574345	0.173124
cg00009293	-0.0274407	0.0119306	0.0233336	0.0139228	0.00647857	0.0338229	0.015069	0.00979117	0.126667
cg00009304	-0.011029	0.0211508	0.603106	-0.0016122	0.0114853	0.888624	0.000695193	0.017358	0.968126
cg00009306	0.0262175	0.033661	0.43773	0.00320133	0.0182786	0.861291	-0.0211966	0.0276248	0.444545
cg00009349	0.0124198	0.0115945	0.286432	0.00549776	0.00629606	0.384453	-0.0147551	0.00951534	0.123854
cg00009364	-0.00271151	0.00394711	0.493554	0.0023548	0.00214337	0.274321	-0.000115569	0.0032393	0.971604
cg00009407	-0.00297994	0.00265641	0.264393	-0.000647166	0.00144248	0.654569	0.00397551	0.00218005	0.0709301
cg00009412	0.00184557	0.00202682	0.364512	-0.000956821	0.00110061	0.386544	0.000238712	0.00166336	0.886149
cg00009421	0.00377523	0.00647788	0.561229	-0.00109514	0.00351762	0.756139	-0.00396046	0.00531624	0.457877
cg00009436	0.00868377	0.00981589	0.378268	-0.000320216	0.00533024	0.952205	0.00112118	0.00805567	0.889563
cg00009523	-0.0163207	0.119249	0.89139	-0.0296463	0.064755	0.647983	-0.0633193	0.0978652	0.518977
cg00009528	-0.0093395	0.0192502	0.628524	0.0070473	0.0104532	0.501615	0.0113457	0.0157982	0.474176
cg00009553	-0.0209966	0.00871324	0.0176238	0.00659493	0.00473147	0.166175	0.0125816	0.00715075	0.0812772
cg00009556	-0.00336218	0.00636219	0.598243	-0.00179885	0.0034548	0.603636	0.00565013	0.0052213	0.281561
cg00009585	-0.00554156	0.0192705	0.77422	-0.00653333	0.0104643	0.533694	0.00378118	0.0158149	0.811481
cg00009602	0.0273427	0.0199837	0.174024	-0.0130947	0.0108516	0.230134	-0.045517	0.0164002	0.0064808
cg00009629	0.00566798	0.0070145	0.420813	0.00171496	0.00380902	0.653426	-0.0081147	0.00575664	0.161471
cg00009644	-0.00882739	0.00758503	0.247027	0.00758586	0.00411883	0.0682056	0.00633281	0.00622485	0.311223
cg00009733	-0.0142697	0.0146926	0.333573	0.00839	0.0079784	0.295293	0.00581656	0.0120579	0.63049
cg00009737	-0.00580405	0.00936441	0.536672	-0.00111614	0.00508507	0.826673	0.00581877	0.00768515	0.450582
cg00009750	-0.000910449	0.00740388	0.902356	0.00366232	0.00402046	0.36433	-0.00392831	0.00607619	0.519297
cg00009786	0.016048	0.0111185	0.151762	-0.00654914	0.00603758	0.280413	-0.0103748	0.0091247	0.258008
cg00009796	-0.00245468	0.0099317	0.805248	-0.00346462	0.00539312	0.521941	-0.000666599	0.00815071	0.934967
cg00009817	0.0100452	0.0102771	0.330501	0.00130483	0.0055807	0.815566	-0.00524321	0.0084342	0.535452
cg00009871	0.00813507	0.0151737	0.592952	-0.00689456	0.00823965	0.404545	0.00374518	0.0124527	0.764171
cg00009916	-0.000774782	0.00251215	0.758351	-0.000240695	0.00136415	0.86027	0.00169404	0.00206166	0.413033
cg00009919	-0.00318141	0.0100138	0.751313	0.0045967	0.0054377	0.399757	-0.000371652	0.00821809	0.964011
cg00009922	0.0110259	0.0103065	0.287049	-0.00489848	0.00559665	0.383344	-0.0109771	0.00845831	0.197075
cg00009927	0.0129261	0.00815713	0.115921	-0.000779641	0.00442949	0.860609	-0.00887082	0.00669437	0.187878
cg00009944	-0.0016124	0.00935997	0.863546	0.00548741	0.00508266	0.282667	-0.000838126	0.00768151	0.913314
cg00009945	0.000861661	0.0147278	0.953452	-0.00470346	0.0079975	0.55766	0.00460972	0.0120868	0.703652
cg00010046	0.00207515	0.00264688	0.434725	-0.000122043	0.00143731	0.932487	-0.000570602	0.00217223	0.793289
cg00010078	0.0147506	0.0149418	0.32571	0.0145686	0.00811372	0.075312	-0.0245174	0.0122624	0.0480312
cg00010096	0.00400942	0.0174524	0.818725	-0.0147331	0.00947703	0.12291	0.000909315	0.0143228	0.949494
cg00010108	-0.00117977	0.00757622	0.876539	-0.000444641	0.00411405	0.91413	0.00764183	0.00621763	0.221672
cg00010168	0.0147113	0.00820224	0.0756285	-0.00145492	0.00445399	0.744549	-0.00259989	0.00673138	0.700069
cg00010187	-0.0176875	0.00759936	0.0217687	0.00489019	0.00412661	0.238557	0.00868494	0.00623662	0.166558
cg00010201	0.0034968	0.0133349	0.793635	-0.00492963	0.00724113	0.49744	-0.00047463	0.0109436	0.965485
cg00010242	0.0146306	0.0117201	0.214559	-0.00599435	0.00636426	0.348319	-0.00302025	0.00961841	0.75411
cg00010266	0.0016841	0.00267202	0.529823	-0.000641632	0.00145096	0.659204	-0.00207038	0.00219286	0.347163
cg00010288	-0.0116544	0.012174	0.340504	0.000860224	0.00661074	0.896705	0.0079836	0.00999091	0.425963
cg00010312	-0.0370574	0.0199372	0.0657421	0.00735873	0.0108263	0.498118	0.0341099	0.016362	0.0394113
cg00010445	-0.00130268	0.00840864	0.877167	-0.000884345	0.00456607	0.846786	-0.00123713	0.00690078	0.858052
cg00010506	0.0226065	0.0125425	0.0742224	-0.00685039	0.00681084	0.316716	-0.0248416	0.0102933	0.017458
cg00010529	0.00903043	0.015176	0.553034	-0.00627761	0.00824089	0.447831	0.000100939	0.0124546	0.993548
cg00010533	-0.00163866	0.00213868	0.445196	-0.0015608	0.00116135	0.181727	0.00242793	0.00175516	0.169371
cg00010572	0.0211961	0.0213926	0.32395	0.0190288	0.0116166	0.104265	-0.0201497	0.0175564	0.253578
cg00010583	-0.00911151	0.0111924	0.417359	0.0159733	0.00607773	0.00981104	0.00175472	0.00918537	0.848851
cg00010654	0.000657648	0.00246919	0.790474	-0.00106026	0.00134082	0.430788	0.000120234	0.0020264	0.952794
cg00010659	-0.00149257	0.00260158	0.567331	0.000884326	0.00141271	0.532626	0.00208349	0.00213505	0.331282
cg00010664	-0.000742809	0.00750475	0.921335	-0.00146792	0.00407523	0.719384	0.00348516	0.00615897	0.572637
cg00010672	0.010653	0.016223	0.512773	0.00913385	0.00880943	0.302091	-0.0022568	0.0133138	0.865708
cg00010734	0.00347527	0.0133266	0.794753	-0.00944549	0.00723665	0.194538	-0.00212966	0.0109369	0.845969
cg00010738	0.000948871	0.00901861	0.916399	0.00723715	0.00489729	0.142323	-0.00272455	0.00740136	0.713495
cg00010742	-0.008851	0.0130836	0.500146	0.0147764	0.00710468	0.0398667	-0.00110759	0.0107374	0.91803
cg00010743	0.00181144	0.0142705	0.899222	-0.0106815	0.00774916	0.170876	-8.90586e-05	0.0117114	0.993946
cg00010789	0.00140169	0.011488	0.903111	-0.00168102	0.00623825	0.788073	-0.00385896	0.00942796	0.683108
cg00010810	-0.00525114	0.0138445	0.705201	-0.00366573	0.00751787	0.626802	0.00676207	0.0113619	0.552963
cg00010848	-0.0147219	0.0114497	0.201217	0.00430946	0.00621743	0.489691	0.00569796	0.00939651	0.545505
cg00010853	0.00437031	0.00964229	0.651266	-0.0114618	0.00523597	0.0307063	0.0040373	0.0079132	0.610935
cg00010890	0.00789053	0.015251	0.605932	-0.00141566	0.00828162	0.864585	-0.00274322	0.0125161	0.82692
cg00010900	-0.00112467	0.00799312	0.888361	-0.00179003	0.00434043	0.680842	0.00765248	0.00655976	0.245903
cg00010940	-0.00854777	0.0104789	0.416427	0.00821331	0.00569026	0.15175	0.00315036	0.00859979	0.714823
cg00010946	0.000251173	0.00952556	0.979011	-0.000704643	0.00517258	0.891891	-0.0036667	0.00781741	0.639967
cg00010947	0.00204063	0.00319833	0.524779	-0.00326966	0.00173676	0.0623934	0.000508562	0.00262479	0.846727
cg00010954	0.022478	0.0187986	0.234374	-0.0307931	0.010208	0.00317609	-0.0111105	0.0154275	0.472944
cg00010992	-0.00220699	0.00324278	0.497563	0.00121001	0.0017609	0.493433	0.00157451	0.00266127	0.555307
cg00011093	0.013301	0.0187458	0.479487	-0.0140901	0.0101794	0.169104	-0.0221561	0.0153842	0.152655
cg00011113	-0.00502787	0.00654095	0.443733	-1.2285e-05	0.00355188	0.997247	0.00120544	0.00536801	0.822738
cg00011122	-0.00156844	0.00258796	0.545728	-0.000527093	0.00140531	0.70833	0.00207558	0.00212388	0.330585
cg00011173	-0.0100167	0.0137082	0.466511	0.00736622	0.00744383	0.324554	0.00452405	0.01125	0.688363
cg00011200	-0.000977849	0.00765162	0.898544	3.91587e-05	0.00415499	0.992498	-0.000188359	0.00627951	0.976125
cg00011203	-0.00428391	0.00736765	0.562128	0.00296066	0.00400079	0.460865	0.00374411	0.00604646	0.537049
cg00011225	0.00617971	0.00769834	0.423861	0.000204651	0.00418036	0.961044	-0.0109642	0.00631785	0.0854651
cg00011239	0.0191372	0.0189211	0.314034	-0.0170297	0.0102746	0.100275	0.00729729	0.0155281	0.639328
cg00011247	-0.00204993	0.00274492	0.456772	-0.000668207	0.00149055	0.654822	0.00104268	0.00225269	0.64438
cg00011274	-0.00561047	0.00639591	0.382292	0.00139778	0.00347312	0.688128	0.00618371	0.00524898	0.241307
cg00011284	-0.00179213	0.00502774	0.722188	-0.00078164	0.00273017	0.775189	-0.00189961	0.00412614	0.64615
cg00011345	0.0121584	0.0185506	0.513567	-0.00369992	0.0100734	0.714103	-0.000323984	0.0152241	0.98306
cg00011346	0.000202347	0.00368368	0.956293	0.000659273	0.00200032	0.742341	-0.000326834	0.00302311	0.914104
cg00011350	-0.00640288	0.00506147	0.208536	0.00428195	0.00274849	0.122122	0.00400064	0.00415383	0.337599
cg00011459	-0.046589	0.0263515	0.0798358	0.0350447	0.0143094	0.0159012	0.0286472	0.021626	0.188028
cg00011460	-0.00349778	0.00675809	0.605798	-0.000101206	0.00366978	0.978049	0.00809742	0.0055462	0.147142
cg00011461	-0.00259041	0.00617824	0.675829	-0.00288099	0.00335492	0.392353	0.00477745	0.00507034	0.348137
cg00011482	-0.00182755	0.00551273	0.740887	0.00131173	0.00299353	0.66211	0.00314907	0.00452417	0.487862
cg00011513	0.00369327	0.0151492	0.807846	0.00607522	0.00822634	0.461778	0.00689351	0.0124326	0.580383
cg00011564	0.00160642	0.00839146	0.848538	-0.0117617	0.00455674	0.0111627	0.00534384	0.00688668	0.439433
cg00011574	0.00039627	0.00929575	0.966074	0.00375981	0.00504779	0.457955	-0.0041817	0.0076288	0.584703
cg00011578	-0.00337972	0.00396237	0.395538	0.00104286	0.00215165	0.628867	0.00105157	0.00325183	0.747022
cg00011605	0.0155122	0.0162188	0.34095	0.00678946	0.00880714	0.442416	-0.014457	0.0133104	0.279791
cg00011616	0.0154121	0.0180816	0.395862	-0.0060581	0.00981867	0.538511	-0.010627	0.0148391	0.475416
cg00011717	0.00296146	0.00470993	0.530804	-0.00313398	0.00255759	0.223055	0.00291934	0.00386533	0.451705
cg00011740	-0.00375129	0.0249321	0.880677	0.0137254	0.0135386	0.312907	-0.00856458	0.0204612	0.676341
cg00011754	0.00173695	0.0110084	0.874916	0.00331261	0.0059778	0.5806	-0.00335635	0.00903434	0.710972
cg00011762	0.007943	0.00779367	0.310363	-0.00398095	0.00423213	0.348946	-0.00689302	0.00639608	0.283528
cg00011777	-0.00320044	0.00776245	0.680924	0.00523354	0.00421517	0.217026	0.00286317	0.00637046	0.653995
cg00011794	-0.00397368	0.00907636	0.662386	0.00489284	0.00492866	0.323018	0.00316116	0.00744876	0.672112
cg00011810	0.00772472	0.0114147	0.499993	0.00612083	0.0061984	0.325572	-0.00704595	0.00936774	0.453567
cg00011855	0.019154	0.00841714	0.0248073	-0.00929384	0.00457068	0.0444235	-0.0151433	0.00690775	0.0304708
cg00011856	-0.0127867	0.0156487	0.415635	0.0096218	0.00849759	0.259972	0.0120011	0.0128426	0.352102
cg00011861	-0.000384238	0.011045	0.972311	-0.00733848	0.00599766	0.223734	-0.000312043	0.00906436	0.9726
cg00011891	0.00442166	0.00651887	0.499014	-0.00444105	0.00353988	0.212293	-0.00340312	0.00534988	0.526025
cg00011905	-0.00650837	0.0163248	0.690901	-0.00494793	0.00886469	0.577868	0.00358574	0.0133973	0.789474
cg00011918	0.00260421	0.00851325	0.760258	0.00708999	0.00462287	0.127981	-1.75267e-05	0.00698663	0.998003
cg00011924	0.0102503	0.0081388	0.210538	-0.00131243	0.00441954	0.767056	-0.00617124	0.00667932	0.357544
cg00011943	-0.00682006	0.0143397	0.635298	-0.00893143	0.00778676	0.25387	0.00629056	0.0117683	0.594049
cg00011994	-0.00194621	0.00985568	0.843823	0.00164865	0.00535184	0.758625	0.000327657	0.00808833	0.96776
cg00012036	0.000412519	0.00273431	0.880356	0.000799884	0.00148479	0.591169	-8.25716e-05	0.00224399	0.970714
cg00012100	0.0104036	0.00740557	0.162886	-0.00449501	0.00402138	0.266097	-0.00626942	0.00607758	0.304539
cg00012126	-0.000188025	0.00195072	0.923388	0.000977168	0.00105928	0.358295	-0.000785561	0.00160091	0.624618
cg00012148	-0.00596279	0.0119492	0.618767	-0.00441138	0.00648866	0.498021	0.00509307	0.00980642	0.604552
cg00012168	0.00274604	0.00676695	0.685676	-0.00338268	0.0036746	0.359295	0.00124954	0.00555348	0.822396
cg00012194	-0.00848621	0.00768966	0.272181	-0.00344353	0.00417565	0.411343	0.00759797	0.00631073	0.231183
cg00012199	-0.00127856	0.00256586	0.619269	0.00107003	0.00139332	0.444149	0.00118865	0.00210574	0.573575
cg00012238	-0.000835128	0.0108522	0.938799	0.0042025	0.00589296	0.47727	0.00333182	0.00890613	0.709047
cg00012317	0.0227941	0.0432982	0.599639	-0.0253692	0.0235118	0.28295	0.00110804	0.0355338	0.97518
cg00012362	0.00627507	0.0112282	0.57739	0.00240832	0.00609717	0.693615	-0.00735276	0.00921476	0.426628
cg00012386	-0.00503741	0.00286476	0.0814595	0.00127015	0.00155562	0.415986	0.00360759	0.00235104	0.127786
cg00012395	0.0192928	0.0092807	0.039961	-0.00589707	0.00503961	0.244473	-0.00816994	0.00761645	0.285767
cg00012397	-0.00325819	0.00358272	0.365117	0.0041494	0.00194549	0.0351622	0.00028173	0.00294025	0.923839
cg00012469	-0.00107178	0.00296628	0.718552	-0.000285237	0.00161075	0.859768	0.00262984	0.00243436	0.282371
cg00012521	-0.000551251	0.0127974	0.96572	-0.00921074	0.00694926	0.187775	0.0012182	0.0105025	0.907871
cg00012522	-0.0172249	0.0176105	0.33017	0.0127125	0.0095629	0.186481	0.00336783	0.0144526	0.816174
cg00012525	0.013242	0.0103811	0.204788	-0.00348846	0.00563716	0.537306	-0.0146545	0.00851954	0.0882254
cg00012529	0.0116993	0.0167314	0.485876	0.0076256	0.00908548	0.403112	-0.0110277	0.013731	0.423637
cg00012532	0.00142858	0.010691	0.893944	-0.0104577	0.00580545	0.0743863	0.0113075	0.00877387	0.200181
cg00012536	0.00387477	0.00443131	0.383802	0.000694383	0.0024063	0.773454	-0.00023693	0.00363668	0.948173
cg00012576	0.0116921	0.00699193	0.0973214	-0.00352189	0.00379676	0.355645	-0.00589384	0.00573811	0.306608
cg00012587	-0.00275066	0.0199668	0.890681	-0.005178	0.0108424	0.633903	0.0162375	0.0163863	0.323898
cg00012667	-0.00214758	0.00911969	0.814267	0.00204823	0.00495218	0.679971	-0.00360895	0.00748431	0.63062
cg00012668	0.0104878	0.0158188	0.508721	-0.00511788	0.00858995	0.552534	0.00328469	0.0129821	0.800728
cg00012680	-0.00326438	0.00858753	0.704582	-0.0058095	0.00466321	0.215479	0.00347206	0.00704758	0.623235
cg00012692	-0.0108654	0.0144951	0.455099	0.0107729	0.00787113	0.173896	0.00618542	0.0118958	0.60413
cg00012698	0.00848954	0.0172898	0.624395	-0.0023556	0.00938874	0.802362	-0.0102853	0.0141894	0.470077
cg00012701	0.00608683	0.00835158	0.467658	-0.000783051	0.00453508	0.863232	-0.000590885	0.00685394	0.931456
cg00012708	-0.00281977	0.010865	0.795713	0.00171242	0.00589991	0.772176	0.000401516	0.00891662	0.964165
cg00012722	-0.0261403	0.021749	0.231979	0.0207328	0.0118101	0.0819556	0.0165063	0.0178489	0.357103
cg00012761	-0.000938491	0.0076164	0.902158	-0.000977933	0.00413586	0.813522	-0.00295076	0.0062506	0.637808
cg00012762	-0.00236742	0.00298057	0.42874	-0.000413919	0.00161851	0.798628	0.0021283	0.00244608	0.386148
cg00012824	0.0418704	0.0280098	0.137818	-0.0132388	0.0152099	0.385973	-0.0271259	0.022987	0.240525
cg00012840	-0.000432085	0.00798437	0.956941	0.00147959	0.00433568	0.73356	-0.00113712	0.00655259	0.862547
cg00012868	-9.44196e-05	0.0106555	0.992946	-0.00497456	0.00578617	0.391806	0.00178488	0.00874474	0.838645
cg00012920	0.000320311	0.00957355	0.97337	-0.000357651	0.00519864	0.945276	0.000391357	0.00785678	0.960363
cg00012960	-0.00773719	0.0133983	0.564798	0.00198899	0.00727555	0.785074	0.00988057	0.0109957	0.370835
cg00012992	-0.00546185	0.0037178	0.144658	0.00269518	0.00201885	0.18463	0.00658842	0.00305112	0.0329953
cg00013006	-0.0123843	0.00613876	0.0460898	0.00267055	0.00333348	0.424784	0.0100434	0.00503794	0.048676
cg00013015	0.000801886	0.00937989	0.932027	-0.00874275	0.00509348	0.0888924	0.00346431	0.00769785	0.65357
cg00013196	-0.0235069	0.00812816	0.00461408	0.00216386	0.00441376	0.624931	0.0205135	0.00667059	0.00265366
cg00013255	0.0141091	0.0138801	0.311625	-0.000660853	0.00753721	0.930291	-0.00831328	0.0113911	0.467061
cg00013301	-0.00236648	0.00733142	0.74747	0.00118694	0.00398111	0.766158	0.0032753	0.00601672	0.587291
cg00013302	0.00898447	0.0082032	0.275804	0.00383037	0.00445451	0.391723	-0.0086932	0.00673217	0.19931
cg00013349	-0.00877582	0.0114457	0.444883	0.0106167	0.00621528	0.0904258	0.00208411	0.00939326	0.824824
cg00013369	-0.00429636	0.00711292	0.547073	-0.00255095	0.00386247	0.510348	0.0018873	0.00583741	0.747073
cg00013374	-0.00512807	0.00863685	0.553903	-0.00217863	0.00468999	0.643187	0.00328868	0.00708806	0.643583
cg00013386	0.00304578	0.0025087	0.227315	-0.000991283	0.00136228	0.468364	-0.00221214	0.00205883	0.284966
cg00013409	0.00171784	0.00185743	0.357069	-0.00115848	0.00100862	0.253221	-0.00198808	0.00152435	0.194881
cg00013423	0.0186866	0.0194239	0.338139	-0.00572754	0.0105476	0.588215	-0.0215605	0.0159407	0.178975
cg00013441	0.00473116	0.00789337	0.550149	0.000854014	0.00428626	0.842439	-0.00360737	0.0064779	0.578745
cg00013451	0.00282475	0.00780451	0.718092	-0.00794972	0.00423801	0.0633318	-0.00643247	0.00640497	0.317442
cg00013475	0.0133163	0.0125982	0.292826	-0.00155917	0.00684108	0.820137	-0.0158538	0.010339	0.128051
cg00013530	-0.0199147	0.0181535	0.275029	0.0114261	0.00985773	0.248925	-0.00107316	0.0148981	0.942706
cg00013540	0.00262291	0.00250591	0.297538	0.000911143	0.00136076	0.504527	-0.00292974	0.00205654	0.157106
cg00013543	-0.0025463	0.00951576	0.789518	-0.00399856	0.00516725	0.440694	0.00895023	0.00780936	0.254245
cg00013569	-0.0263791	0.0217034	0.226801	0.000274324	0.0117854	0.981472	0.0371696	0.0178115	0.0392138
cg00013618	-0.00119563	0.00658945	0.856351	0.000935479	0.00357821	0.794244	0.00284457	0.00540781	0.599939
cg00013660	0.00243472	0.00989406	0.80608	0.00726633	0.00537268	0.179003	-0.00622173	0.00811983	0.445175
cg00013677	0.0106391	0.00809053	0.191245	0.00157704	0.00439333	0.720311	-0.00988677	0.00663971	0.139339
cg00013684	-0.000354033	0.0160415	0.982432	0.00422645	0.00871087	0.628505	0.00149133	0.0131649	0.910014
cg00013688	-0.027804	0.0193065	0.152669	0.0179583	0.0104838	0.0895378	0.0332643	0.0158444	0.0380657
cg00013702	0.023291	0.0148853	0.120525	-0.00723732	0.008083	0.372542	-0.0199844	0.012216	0.104715
cg00013733	-0.0176771	0.0167336	0.293106	0.0272591	0.00908667	0.00334098	0.0132025	0.0137328	0.338469
cg00013759	-0.00436304	0.00879609	0.620869	0.00235552	0.00477646	0.622888	0.00528491	0.00721874	0.465659
cg00013804	0.0191444	0.0116826	0.104131	-0.002654	0.00634391	0.676504	-0.0171352	0.00958766	0.0766565
cg00013809	0.00970259	0.00859613	0.261474	-0.00234395	0.00466788	0.616569	-0.00783991	0.00705464	0.268857
cg00013831	0.00136689	0.020641	0.947321	0.00925569	0.0112085	0.410719	0.000329947	0.0169396	0.984495
cg00013899	-0.00320658	0.0073497	0.663483	-0.00862964	0.00399104	0.0327651	0.0125694	0.00603173	0.0394871
cg00013936	0.00362156	0.00714223	0.613126	0.00376969	0.00387838	0.333195	-0.00270633	0.00586146	0.645196
cg00013949	0.00648916	0.0115642	0.575841	-0.00639987	0.00627958	0.310365	-0.00786259	0.00949043	0.409195
cg00013991	-0.0081273	0.0112284	0.470714	0.000626849	0.00609724	0.918302	-0.00142788	0.00921485	0.877141
cg00013993	-0.00132431	0.00248604	0.595319	0.000145853	0.00134997	0.914159	-5.81666e-05	0.00204024	0.977307
cg00014020	0.0171496	0.0100875	0.0919387	-0.00658143	0.0054777	0.23214	-0.00876155	0.00827854	0.292217
cg00014085	-0.00204753	0.00295607	0.489987	-0.00156318	0.00160521	0.332282	0.00179366	0.00242598	0.461265
cg00014104	0.000514352	0.00680213	0.939862	-0.00473256	0.0036937	0.202799	0.00100321	0.00558234	0.85771
cg00014112	-0.00747807	0.037076	0.840527	0.00691224	0.020133	0.732007	0.00773236	0.0304274	0.799873
cg00014118	0.00168533	0.0103617	0.871092	-0.000822716	0.0056266	0.884016	-0.00306245	0.00850357	0.719435
cg00014152	0.00755032	0.0141014	0.593434	0.00141053	0.00765737	0.854192	0.00222112	0.0115727	0.848153
cg00014168	-0.0038905	0.0162919	0.811706	0.00256781	0.00884687	0.772171	0.00329115	0.0133704	0.806024
cg00014176	0.0112267	0.0162644	0.491484	-0.0152591	0.00883194	0.0868444	-0.00983298	0.0133478	0.46289
cg00014194	-0.0219198	0.0133668	0.103889	0.00579201	0.00725844	0.426608	0.0140194	0.0109698	0.203939
cg00014203	0.00278176	0.0182787	0.879319	-0.0109542	0.00992571	0.272166	-0.000804596	0.0150009	0.957322
cg00014260	-0.0146653	0.0107656	0.175903	7.84818e-05	0.00584592	0.989313	0.00766235	0.00883503	0.387683
cg00014272	0.00030808	0.00212288	0.884879	-0.000545165	0.00115277	0.637209	-0.0005873	0.0017422	0.736682
cg00014278	-0.00795849	0.00753802	0.293382	0.00429297	0.0040933	0.296578	0.00169192	0.00618628	0.784985
cg00014285	-0.00416213	0.00258947	0.110849	0.00129292	0.00140614	0.359854	0.00226783	0.00212512	0.28824
cg00014289	-0.00521441	0.00650128	0.424248	-0.00281854	0.00353033	0.426372	0.00236543	0.00533545	0.65839
cg00014301	0.00394026	0.00808081	0.626799	0.00440454	0.00438805	0.317698	-0.00309976	0.00663173	0.641129
cg00014327	-0.00276812	0.00280243	0.325439	0.000112429	0.00152178	0.94124	0.00156865	0.00229989	0.496637
cg00014333	-0.026636	0.0133741	0.0488925	0.00720654	0.00726243	0.323227	0.0212868	0.0109758	0.0550101
cg00014340	0.0150922	0.0127183	0.237921	-0.0136189	0.00690632	0.0511253	-0.00360422	0.0104376	0.730521
cg00014377	0.0284677	0.0359494	0.430134	-0.0042359	0.0195213	0.828619	-0.0311429	0.0295028	0.293467
cg00014380	-0.00573782	0.014341	0.689859	0.00456291	0.00778746	0.559123	0.00609561	0.0117693	0.605551
cg00014434	-0.00703525	0.0100301	0.484526	0.00392098	0.00544656	0.473113	0.00501933	0.00823147	0.54327
cg00014445	-0.00426164	0.00962725	0.658878	0.000815432	0.0052278	0.876335	0.00164371	0.00790086	0.835581
cg00014467	0.0135704	0.00877145	0.12471	-0.00452301	0.00476308	0.344398	-0.0104859	0.00719852	0.148054
cg00014502	0.00332542	0.0091554	0.717138	0.00110404	0.00497157	0.824671	-0.000148367	0.00751362	0.984281
cg00014561	-0.021039	0.012486	0.0948207	0.0112062	0.00678014	0.101222	0.0183006	0.0102469	0.0768605
cg00014638	-0.00809227	0.0254933	0.751522	-0.00352145	0.0138434	0.799679	-0.00205473	0.0209218	0.921944
cg00014665	0.000317131	0.00841952	0.970022	0.00595487	0.00457198	0.195475	-0.00269277	0.0069097	0.697505
cg00014667	0.00222927	0.00671222	0.740429	0.00340616	0.00364488	0.352089	7.83168e-05	0.00550856	0.988682
cg00014733	0.00180871	0.00735999	0.806335	0.00410947	0.00399663	0.306096	-0.00287693	0.00604017	0.634806
cg00014748	-0.0177039	0.0105602	0.0964852	0.00599249	0.00573442	0.298312	0.0153929	0.00866652	0.0784756
cg00014786	-0.0092466	0.0111115	0.407121	0.000195706	0.0060338	0.974184	0.00896535	0.00911899	0.32769
cg00014806	0.00124097	0.0070526	0.860649	0.0033631	0.00382971	0.38177	-0.002719	0.0057879	0.639448
cg00014825	-0.0130037	0.0204399	0.525974	0.0039481	0.0110993	0.722741	-0.0103612	0.0167746	0.538068
cg00014830	-0.0111533	0.0142671	0.436042	0.011262	0.00774734	0.148886	0.00249775	0.0117087	0.831469
cg00014837	0.0010009	0.00832314	0.904501	-0.00133128	0.00451964	0.76889	0.00420885	0.00683061	0.539052
cg00014848	0.00919054	0.0213648	0.667911	0.0205289	0.0116015	0.0795812	0.00102903	0.0175336	0.953306
cg00014893	-0.00336969	0.00587835	0.567654	0.0033952	0.00319207	0.289822	0.00322749	0.00482422	0.504886
cg00014900	0.00824379	0.00787874	0.297701	-0.00434349	0.00427832	0.312224	-0.00593439	0.0064659	0.360733
cg00014931	-0.00659472	0.0108648	0.545115	-0.00423802	0.00589982	0.474076	0.00450428	0.00891649	0.614455
cg00014986	0.00541594	0.00392608	0.170546	-0.00432885	0.00213194	0.0447213	-0.00327394	0.00322204	0.311808
cg00014991	-0.0408486	0.0285508	0.155341	0.0063181	0.0155037	0.684416	0.00854632	0.023431	0.716003
cg00014996	0.000431965	0.00453433	0.924277	-0.000210174	0.00246224	0.932131	-0.000275063	0.00372122	0.94121
cg00014998	0.00215743	0.0068407	0.75307	0.00416695	0.00371464	0.264406	-0.00878115	0.005614	0.120654
cg00015002	-0.00501594	0.00758518	0.509814	0.00306524	0.00411891	0.458351	0.00320913	0.00622498	0.607221
cg00015024	-0.00624009	0.0038365	0.106704	0.000840165	0.0020833	0.687521	0.00477729	0.00314853	0.132057
cg00015058	-0.00480588	0.00596497	0.422163	-0.0014809	0.0032391	0.648434	0.0112398	0.00489531	0.0235686
cg00015081	-0.00241815	0.00643387	0.707755	-0.00500421	0.00349373	0.154882	0.00397745	0.00528013	0.452887
cg00015121	0.00664382	0.007337	0.367167	0.00085802	0.00398414	0.829886	-0.00416846	0.0060213	0.490217
cg00015159	-0.00406222	0.0124526	0.744881	0.00106641	0.00676201	0.874977	0.0120247	0.0102195	0.241881
cg00015189	-0.00665639	0.00977546	0.497347	-0.000482929	0.00530828	0.927677	0.00802569	0.00802249	0.319313
cg00015193	-0.00277489	0.00639638	0.665267	0.00298155	0.00347337	0.392537	0.00237009	0.00524936	0.652517
cg00015219	-0.00458508	0.00366277	0.213295	-0.00188666	0.00198896	0.344921	0.00409539	0.00300595	0.175846
cg00015286	-0.0179792	0.0177231	0.312595	0.00106267	0.00962403	0.912279	0.0182212	0.014545	0.212953
cg00015289	-0.0134649	0.00613178	0.0301968	0.002025	0.00332969	0.544331	0.00919167	0.00503221	0.0704767
cg00015319	0.0116701	0.0109214	0.287614	-0.0104933	0.00593057	0.079606	-0.00428107	0.00896297	0.633855
cg00015343	-0.0141732	0.00791273	0.0760125	0.00296278	0.00429678	0.491939	0.00996587	0.0064938	0.127735
cg00015383	-0.025792	0.01788	0.152002	0.0121649	0.00970922	0.212889	0.0020157	0.0146737	0.890991
cg00015530	-0.0105005	0.0145595	0.472306	0.0109248	0.0079061	0.169825	0.00903671	0.0119486	0.451087
cg00015572	0.00327664	0.00485967	0.501566	-0.00117935	0.0026389	0.655818	-0.000627141	0.00398821	0.875337
cg00015603	-0.00194426	0.00753791	0.796942	0.000599545	0.00409324	0.883817	-0.00299433	0.00618619	0.629323
cg00015629	0.00323878	0.00709638	0.649003	-0.00564499	0.00385348	0.145799	-0.00358324	0.00582383	0.539647
cg00015639	0.00626392	0.00960168	0.515519	0.00298803	0.00521392	0.567756	-0.00325718	0.00787988	0.680152
cg00015664	-0.0106298	0.024408	0.66405	0.0196425	0.0132541	0.141199	0.0111964	0.0200311	0.577332
cg00015699	0.000155442	0.0110983	0.988851	-0.00315177	0.00602663	0.602044	0.00396441	0.00910815	0.664227
cg00015770	-0.00144618	0.00576066	0.802248	0.000117275	0.00312816	0.970162	-0.00635345	0.00472764	0.181748
cg00015791	-0.000727222	0.00300064	0.808956	-0.000773256	0.00162941	0.63604	0.0021775	0.00246255	0.378492
cg00015798	-0.00489949	0.00985765	0.620164	-0.00328974	0.00535291	0.540108	0.000177161	0.00808994	0.982568
cg00015801	0.00773928	0.00931554	0.40789	-0.0100059	0.00505853	0.0504271	-0.0052091	0.00764505	0.49707
cg00015838	-0.0141223	0.0164896	0.393617	-0.017977	0.00895419	0.0471308	0.0224502	0.0135326	0.0999706
cg00015930	0.00468776	0.00617907	0.449684	0.00133116	0.00335537	0.692338	-0.00496122	0.00507102	0.330049
cg00015991	0.00187344	0.0050932	0.713706	-0.00068827	0.00276572	0.803935	-0.00212625	0.00417987	0.61199
cg00016012	-0.00167842	0.00783891	0.830855	0.00259246	0.00425669	0.543759	-0.000460569	0.00643321	0.943056
cg00016048	0.018588	0.00695395	0.00866164	-0.00304192	0.00377614	0.422232	-0.0104833	0.00570694	0.0689193
cg00016066	0.00322409	0.00275544	0.244497	-0.00116577	0.00149626	0.437581	-0.00119444	0.00226132	0.59842
cg00016127	-0.0023115	0.0083928	0.783514	0.00199839	0.00455747	0.661893	0.000862934	0.00688777	0.900527
cg00016156	-0.0029699	0.00260946	0.25754	0.00235741	0.00141699	0.0990245	0.00134808	0.00214152	0.530329
cg00016223	-0.00292935	0.00299188	0.329679	0.00151293	0.00162465	0.353772	0.00172374	0.00245536	0.484143
cg00016226	-0.0160096	0.00999912	0.112222	-0.000266546	0.00542973	0.960937	0.0111145	0.00820604	0.178374
cg00016255	-0.00626562	0.0106725	0.558353	-0.00928105	0.0057954	0.112145	0.012303	0.00875868	0.16294
cg00016324	-0.001198	0.00899175	0.894252	0.00242443	0.00488271	0.620508	0.00202529	0.00737932	0.78425
cg00016360	-0.0108329	0.0109687	0.325504	0.000827018	0.00595622	0.889823	0.0069522	0.00900173	0.441582
cg00016418	0.0125146	0.0134099	0.352743	-0.00285323	0.00728187	0.695944	-0.00449521	0.0110052	0.683728
cg00016439	-0.00195038	0.0124043	0.875349	0.0083098	0.00673579	0.219952	-0.00205611	0.0101799	0.840308
cg00016498	0.00155581	0.00206597	0.45302	-0.00166949	0.00112187	0.139577	0.000287277	0.00169549	0.865765
cg00016538	0.0401887	0.0303277	0.187868	-0.00941342	0.0164686	0.56876	-0.028125	0.0248892	0.260932
cg00016563	-0.0135206	0.00871732	0.123772	-0.00209701	0.00473369	0.658638	0.0137637	0.0071541	0.0569517
cg00016576	0.00414686	0.00760565	0.586697	-0.0011189	0.00413003	0.786961	0.0014926	0.00624178	0.811449
cg00016593	-0.00371642	0.00765969	0.628505	0.000568347	0.00415937	0.891563	0.00288648	0.00628612	0.647009
cg00016625	0.0121277	0.0206126	0.557493	-0.0169923	0.0111931	0.131855	-0.0104567	0.0169162	0.537759
cg00016718	-0.0108784	0.0082996	0.192683	0.0022142	0.00450686	0.624196	0.0119526	0.00681129	0.0820745
cg00016778	-0.00294747	0.0173529	0.865437	-0.00121792	0.00942301	0.897397	0.00731019	0.0142412	0.608761
cg00016783	0.00472429	0.0107476	0.661114	-0.00812651	0.00583619	0.166599	0.000388296	0.00882032	0.964966
cg00016802	-0.00313325	0.00836871	0.708827	-0.00167963	0.00454439	0.712387	0.00725268	0.00686801	0.293278
cg00016814	-0.00633718	0.0280365	0.821595	-0.0154181	0.0152244	0.313414	0.0129136	0.0230089	0.575772
cg00016841	-0.000525878	0.00357623	0.883363	0.000732233	0.00194197	0.706858	-0.000344093	0.00293493	0.906883
cg00016892	0.00854854	0.00938208	0.364206	0.000466436	0.00509466	0.927219	-0.0046191	0.00769965	0.5498
cg00016913	-0.020194	0.0178804	0.261191	0.00509086	0.00970945	0.601111	0.0022681	0.0146741	0.877447
cg00016934	-0.0506006	0.0238337	0.0359902	0.0178083	0.0129422	0.171619	0.018682	0.0195597	0.341607
cg00016968	0.0112335	0.016939	0.508607	0.00808412	0.00919821	0.381382	-0.00789794	0.0139014	0.571098
cg00017002	-0.00351558	0.00691246	0.612061	-0.00489904	0.00375361	0.194564	0.00204386	0.0056729	0.719325
cg00017004	-0.00545238	0.0116574	0.640911	0.00731251	0.00633022	0.250522	0.00895037	0.00956696	0.351554
cg00017033	-0.00881583	0.00430996	0.0431959	0.00483306	0.0023404	0.0412681	0.00612227	0.00353708	0.0862769
cg00017059	0.00677982	0.0151813	0.656048	-0.00607174	0.00824374	0.462978	0.00568534	0.0124589	0.649054
cg00017099	0.0114018	0.0137048	0.407238	-0.0106428	0.00744202	0.155523	-0.0111201	0.0112472	0.324983
cg00017110	0.00919054	0.0087331	0.294932	0.00314167	0.00474226	0.509046	-0.000527583	0.00716705	0.941453
cg00017121	0.00538235	0.00872264	0.538473	-0.00683533	0.00473658	0.151836	0.00179558	0.00715847	0.802412
cg00017157	-0.143566	0.117849	0.225747	0.0270892	0.0639945	0.6729	0.0782898	0.0967159	0.419986
cg00017188	-0.00650971	0.00632631	0.305741	0.00086663	0.00343532	0.801303	0.00593494	0.00519185	0.255468
cg00017203	0.0133149	0.0297139	0.65496	-0.0113647	0.0161353	0.482712	0.0106719	0.0243855	0.66251
cg00017221	0.000998711	0.00527912	0.850299	0.00411697	0.00286667	0.153797	-0.00428523	0.00433245	0.324785
cg00017271	0.0156658	0.00683722	0.0238532	-0.00507035	0.00371275	0.174833	-0.00991569	0.00561115	0.0799777
cg00017389	0.0109118	0.0117882	0.356651	-0.00342887	0.00640123	0.593276	-0.00479117	0.00967429	0.621414
cg00017429	0.00922023	0.0180568	0.610638	0.0129939	0.00980522	0.187851	-0.0167607	0.0148188	0.260497
cg00017437	0.0157908	0.0141168	0.265756	-0.00890732	0.00766571	0.247763	-0.00947544	0.0115853	0.415192
cg00017441	0.00137507	0.00247592	0.579765	0.000715904	0.00134448	0.595469	-0.00309714	0.00203193	0.130319
cg00017461	0.0058633	0.00448201	0.193538	-0.00620209	0.00243383	0.012205	-0.00233256	0.00367828	0.527303
cg00017475	0.0113691	0.00814273	0.165456	-0.00120554	0.00442167	0.785638	-0.00581714	0.00668254	0.385924
cg00017489	0.00941369	0.00800836	0.242339	-0.00525344	0.0043487	0.22962	-0.00707416	0.00657227	0.284119
cg00017507	-0.0125392	0.0105668	0.23792	0.00252172	0.005738	0.661178	0.00725285	0.00867194	0.404766
cg00017546	0.0735068	0.0349385	0.0376671	-0.0414292	0.0189724	0.0311112	-0.0230754	0.0286732	0.422687
cg00017557	-0.00806192	0.00845314	0.342317	-0.000117104	0.00459023	0.979693	0.00575752	0.00693729	0.408372
cg00017562	-0.0059759	0.00905852	0.510825	-0.00317605	0.00491896	0.519835	0.00351379	0.00743411	0.637394
cg00017578	-0.0132408	0.00972366	0.176073	0.00352904	0.00528015	0.505305	0.0080826	0.00797998	0.31335
cg00017595	0.0248191	0.0106353	0.0214308	-0.00942362	0.00577518	0.105593	-0.0263882	0.00872813	0.0031111
cg00017630	-0.00467586	0.00823132	0.571154	-0.00515692	0.00446978	0.251111	0.00222874	0.00675525	0.742083
cg00017639	-0.00334938	0.0147015	0.820204	-0.00504441	0.0079832	0.528778	0.00145027	0.0120651	0.904541
cg00017709	-0.00231633	0.0076932	0.763916	-0.000791097	0.00417757	0.850154	0.00993534	0.00631363	0.118444
cg00017842	-0.00736867	0.00653474	0.261936	-0.000217269	0.0035485	0.951288	0.00557784	0.00536291	0.300585
cg00017851	-0.00597094	0.00613858	0.332841	0.00199484	0.00333338	0.550774	0.006526	0.00503779	0.197891
cg00017853	0.00826764	0.0070051	0.240454	-0.00767799	0.00380392	0.0459784	-0.00834521	0.00574892	0.149455
cg00017887	-0.01022	0.0127366	0.424046	0.00947774	0.00691625	0.173365	-0.00462445	0.0104526	0.659054
cg00017931	-0.0159452	0.0164704	0.335113	0.010823	0.00894376	0.228829	0.00983255	0.0135169	0.468509
cg00017970	-0.0041615	0.00813826	0.610131	-0.00113647	0.00441925	0.797533	0.00163168	0.00667888	0.80745
cg00018010	-0.00410668	0.008379	0.625028	-9.68343e-05	0.00454997	0.983059	0.00479725	0.00687645	0.486877
cg00018024	-0.00121273	0.00272655	0.657349	0.00272171	0.00148057	0.0687193	-0.000651647	0.00223761	0.771428
cg00018034	-0.00204372	0.00585431	0.727684	0.00277348	0.00317901	0.384872	0.00488153	0.00480449	0.311842
cg00018044	-0.0281198	0.0144016	0.0534145	0.014767	0.00782039	0.0616238	0.00274246	0.0118191	0.81694
cg00018049	0.0310752	0.0203525	0.12967	-0.0203761	0.0110518	0.0679209	-0.0141771	0.0167028	0.397843
cg00018107	0.00293539	0.00767862	0.70299	-0.00339572	0.00416965	0.417182	-0.00498602	0.00630166	0.430517
cg00018128	-0.00730447	0.00774258	0.347536	-3.88112e-05	0.00420439	0.992651	0.0058298	0.00635416	0.3609
cg00018179	0.00668622	0.00424385	0.118011	-0.00460843	0.0023045	0.0479915	-0.00310015	0.00348283	0.375341
cg00018181	-0.000840218	0.00504048	0.867917	-0.00168826	0.00273709	0.538636	-0.00258791	0.0041366	0.532865
cg00018204	-0.00319877	0.0153757	0.835582	-0.00500856	0.00834931	0.549822	0.00150799	0.0126185	0.905092
cg00018212	0.0018029	0.0168857	0.915166	-0.000460057	0.0091693	0.960075	0.0153466	0.0138577	0.270519
cg00018216	-0.0108774	0.00759954	0.155173	-0.000231127	0.00412671	0.955437	0.0067181	0.00623677	0.283758
cg00018229	-0.00459342	0.0125664	0.715417	-0.00730261	0.00682383	0.286889	0.00179476	0.010313	0.862162
cg00018232	0.0118546	0.0234295	0.61389	-0.017523	0.0127227	0.171214	-0.00654165	0.019228	0.734344
cg00018245	0.072995	0.121702	0.549882	-0.16096	0.0660865	0.0164738	-0.159138	0.0998777	0.113955
cg00018261	0.0010922	0.00934518	0.907174	0.000314715	0.00507463	0.950661	0.00327899	0.00766937	0.669819
cg00018276	0.00177016	0.0105006	0.866438	-0.00110549	0.00570202	0.84663	-0.0132924	0.00861756	0.125828
cg00018305	-0.0136948	0.0076668	0.076815	0.00356764	0.00416323	0.393341	0.00330744	0.00629196	0.600181
cg00018391	-0.0107374	0.0132964	0.421095	-0.00675338	0.00722021	0.35166	0.00482891	0.010912	0.658974
cg00018443	-0.00148956	0.00969472	0.87817	0.00443872	0.00526443	0.400973	0.0028252	0.00795622	0.723199
cg00018446	0.0056764	0.00997726	0.570561	-0.000754006	0.00541786	0.88957	-0.00749333	0.0081881	0.362116
cg00018524	0.000592689	0.00419247	0.887837	0.00110718	0.0022766	0.6277	-0.000188449	0.00344067	0.95642
cg00018539	-0.00771701	0.0106822	0.47157	0.00170486	0.00580065	0.769382	0.00923558	0.00876661	0.294423
cg00018557	-0.00123283	0.00677831	0.856012	-0.00104787	0.00368077	0.776417	-0.00237492	0.0055628	0.670265
cg00018572	0.0430653	0.0179287	0.0179795	-0.0280347	0.00973564	0.00478654	-0.0265509	0.0147136	0.0738878
cg00018606	-0.00362769	0.00556942	0.516174	-0.000295274	0.00302431	0.922401	0.00410299	0.0045707	0.371321
cg00018635	-0.0203274	0.0103017	0.0509802	-0.00168598	0.00559405	0.763688	0.0103823	0.00845438	0.222056
cg00018667	0.000196561	0.0100818	0.98448	0.00486187	0.00547462	0.376439	-0.00677228	0.00827389	0.414834
cg00018674	0.0167261	0.0132487	0.20945	-0.00554361	0.00719434	0.442624	-0.00981133	0.0108729	0.368835
cg00018682	0.00373765	0.00806716	0.644053	0.00381265	0.00438064	0.386009	-0.00267401	0.00662053	0.687073
cg00018696	0.0124907	0.0104097	0.232752	-0.0086581	0.00565267	0.128472	-0.007647	0.00854297	0.372676
cg00018739	0.0212059	0.0150609	0.161946	-0.0031503	0.00817836	0.700833	-0.016008	0.0123601	0.197986
cg00018758	-0.00960976	0.00989861	0.333768	-0.00069426	0.00537515	0.897466	0.00720335	0.00812356	0.377162
cg00018767	-0.00540652	0.0173933	0.756511	0.00727231	0.0094449	0.442967	-0.00435923	0.0142742	0.760645
cg00018783	-0.01422	0.0247922	0.567432	0.0175243	0.0134627	0.195741	0.0150125	0.0203464	0.462179
cg00018792	0.00743129	0.00859764	0.389281	0.000132412	0.0046687	0.977425	-0.0101698	0.00705588	0.152335
cg00018799	-0.00672728	0.0110371	0.543441	-0.00433055	0.00599339	0.471487	0.00905311	0.0090579	0.31976
cg00018828	-0.00249123	0.00309258	0.42224	-0.00012445	0.00167934	0.94106	0.000195672	0.00253801	0.938687
cg00018845	-0.00157763	0.00375599	0.675282	0.000938653	0.00203958	0.646268	-3.91119e-05	0.00308245	0.989899
cg00018850	-0.0134685	0.0135304	0.321715	0.00649993	0.00734729	0.378264	0.0215343	0.0111041	0.0550244
cg00018896	0.00881746	0.012224	0.472242	-0.000270782	0.00663791	0.967535	-0.00704737	0.010032	0.483857
cg00019082	-0.00486353	0.00837309	0.562528	-0.00539753	0.00454676	0.237739	0.00376679	0.00687159	0.584687
cg00019091	-0.00960257	0.0167485	0.567585	-0.00255547	0.00909477	0.779252	0.0101396	0.0137451	0.462274
cg00019093	-0.00300598	0.002629	0.255359	0.000181704	0.0014276	0.898952	0.00148132	0.00215756	0.493796
cg00019118	0.000426475	0.021498	0.984209	-0.00391621	0.0116739	0.737911	0.012518	0.0176429	0.479503
cg00019137	-0.00213203	0.00389551	0.585279	0.0012712	0.00211534	0.549116	-0.000558824	0.00319695	0.861559
cg00019141	0.00329465	0.00611671	0.59123	-0.00169571	0.0033215	0.610706	-0.00268031	0.00501984	0.594457
cg00019151	0.00753278	0.02226	0.735707	-0.00821834	0.0120877	0.497999	-0.00925438	0.0182683	0.613462
cg00019168	0.0186511	0.0185044	0.315702	-0.0142676	0.0100483	0.158465	-0.0236552	0.0151862	0.122181
cg00019196	0.00221653	0.0499055	0.964655	-0.0032356	0.0270997	0.905179	0.0066968	0.0409563	0.870416
cg00019275	-0.0142921	0.0104235	0.173124	0.0045104	0.0056602	0.427247	0.0118776	0.00855435	0.167793
cg00019301	0.00201802	0.00313903	0.521641	0.000233026	0.00170456	0.891512	-0.0024934	0.00257613	0.335224
cg00019308	0.000152158	0.00790638	0.984681	-0.00201011	0.00429333	0.640572	0.000190884	0.00648858	0.976584
cg00019351	0.00236089	0.00989579	0.811879	-0.00772627	0.00537362	0.153326	-0.00268827	0.00812124	0.741262
cg00019366	-0.0123148	0.0235667	0.602337	0.00909593	0.0127972	0.478728	0.00978844	0.0193406	0.613794
cg00019377	-0.00620602	0.0047313	0.192354	0.00298419	0.00256919	0.247941	0.00266756	0.00388286	0.493524
cg00019458	0.00728163	0.00876777	0.408055	0.00220189	0.00476108	0.644653	-0.00743172	0.0071955	0.303949
cg00019463	0.00680332	0.00646046	0.294617	0.00059095	0.00350817	0.866539	-0.00731983	0.00530195	0.170204
cg00019511	0.0107739	0.00807745	0.185017	0.00295465	0.00438622	0.501965	-0.0129475	0.00662897	0.0533401
cg00019553	-0.000863845	0.0102374	0.932907	0.00316545	0.00555911	0.570234	-0.00428849	0.00840157	0.610767
cg00019607	-0.00128887	0.00827662	0.876535	0.0013225	0.00449438	0.769116	0.00700402	0.00679243	0.304732
cg00019678	0.00655929	0.00409961	0.112472	-0.00258744	0.00222618	0.247637	-0.00312906	0.00336446	0.35439
cg00019746	0.00364823	0.0120628	0.76289	-0.00224138	0.00655034	0.732869	-0.0137974	0.00989963	0.166208
cg00019759	-0.0027733	0.00653553	0.672145	-0.00389583	0.00354893	0.274711	-0.0034906	0.00536356	0.516533
cg00019809	-0.00108486	0.00298821	0.717266	-0.00091791	0.00162266	0.572762	0.00155989	0.00245236	0.526047
cg00019826	0.00644009	0.0130855	0.623592	0.00304118	0.00710572	0.669495	-0.00420158	0.010739	0.696373
cg00019838	-0.0126624	0.011462	0.271688	-0.00512478	0.00622409	0.412075	0.0050578	0.00940658	0.591879
cg00019841	-0.00116776	0.00251042	0.642731	-0.0022642	0.00136321	0.0995741	0.00345129	0.00206024	0.0967375
cg00019877	0.0172519	0.0212116	0.417791	-0.000559566	0.0115183	0.961342	-0.0199285	0.0174079	0.254778
cg00019880	0.0521081	0.0194474	0.00850719	-0.00276592	0.0105603	0.793876	-0.0538634	0.01596	0.00102089
cg00019891	-0.0111454	0.00911993	0.224286	-0.0043071	0.00495231	0.38635	0.000871407	0.00748451	0.907526
cg00019997	0.04372	0.0202563	0.0330759	-0.0141796	0.0109996	0.200068	-0.0187617	0.0166239	0.261523
cg00020049	0.0185248	0.0132434	0.164688	-0.00169953	0.00719143	0.813619	-0.00985854	0.0108685	0.366351
cg00020052	-0.00320136	0.00347855	0.359422	0.001675	0.00188893	0.377151	0.00150049	0.00285476	0.600217
cg00020063	0.0104109	0.00791242	0.190988	-0.00400671	0.00429661	0.353106	-0.00536547	0.00649354	0.410435
cg00020133	-0.0110561	0.0130931	0.400269	0.00321297	0.00710985	0.652228	0.0134021	0.0107452	0.21495
cg00020172	-0.0021974	0.00880824	0.803462	-0.00448153	0.00478306	0.350832	0.012136	0.00722872	0.0960188
cg00020175	-0.00254765	0.00701277	0.717087	0.00696588	0.00380808	0.0700729	-3.14784e-06	0.00575521	0.999565
cg00020191	0.000973508	0.0063932	0.879251	-0.00518311	0.00347164	0.138304	-0.00179102	0.00524675	0.733486
cg00020229	0.0114604	0.00764749	0.136847	-0.00176181	0.00415275	0.67221	-0.00594977	0.00627612	0.345207
cg00020348	-0.00473936	0.00676395	0.484983	0.00354048	0.00367297	0.337196	0.00409576	0.00555101	0.462183
cg00020383	-0.0139801	0.0160338	0.385155	0.00351839	0.00870669	0.686922	0.0100501	0.0131586	0.446641
cg00020390	0.0124882	0.0103276	0.229179	0.00682108	0.00560812	0.226479	-0.0101222	0.00847564	0.234941
cg00020405	-0.0160067	0.00776884	0.0417227	0.00283943	0.00421864	0.502315	0.0174691	0.0063757	0.00717162
cg00020419	-0.00177482	0.00722694	0.806462	-0.00164957	0.00392438	0.675058	0.00448127	0.00593098	0.451522
cg00020438	0.0355349	0.0472132	0.453269	0.0261829	0.0256377	0.30937	-0.0375661	0.0387467	0.334408
cg00020446	-0.00132546	0.00652616	0.839433	0.00307561	0.00354384	0.387352	0.000272656	0.00535587	0.959491
cg00020450	-0.0128736	0.0162757	0.430663	0.0155869	0.00883802	0.0805726	0.0106664	0.013357	0.426265
cg00020474	-0.0153357	0.00969373	0.116515	0.00579572	0.0052639	0.273286	0.0113146	0.00795541	0.157782
cg00020590	-0.0165568	0.0241475	0.494376	-0.00110757	0.0131126	0.932839	0.0298918	0.0198173	0.134327
cg00020617	0.0140978	0.00843832	0.097626	-0.0033816	0.00458218	0.462092	-0.0037135	0.00692513	0.592878
cg00020622	-0.00384151	0.00369609	0.300924	0.000339359	0.00200706	0.866042	0.00500379	0.0030333	0.101873
cg00020649	0.0100761	0.0164131	0.540545	-0.00243733	0.00891264	0.785005	-0.00469848	0.0134698	0.727895
cg00020720	0.000898577	0.00366553	0.806803	0.000159088	0.00199046	0.936442	-0.00110255	0.00300821	0.714686
cg00020778	-0.00955165	0.0100796	0.345397	0.0022457	0.00547341	0.682389	0.00311587	0.00827206	0.707141
cg00020794	0.00933567	0.00670753	0.166785	0.0045134	0.00364233	0.217926	-0.00804758	0.00550471	0.146607
cg00020799	-0.0154262	0.0144513	0.288102	0.00347465	0.00784735	0.658795	0.0125991	0.0118598	0.29041
cg00020807	-0.00295883	0.00266714	0.269692	0.00151829	0.00144831	0.29679	0.0018749	0.00218886	0.393547
cg00020864	-0.0055249	0.00994568	0.579676	0.0121127	0.00540072	0.0269143	-0.0014022	0.00816219	0.863917
cg00020893	0.0032471	0.007142	0.650258	-0.00183011	0.00387825	0.63794	0.000182581	0.00586127	0.975206
cg00020967	-0.0102399	0.0203767	0.616298	-0.00288809	0.011065	0.794571	0.0181108	0.0167227	0.281174
cg00020991	0.00718171	0.0115208	0.534332	0.00374144	0.00625603	0.551034	-0.00508977	0.00945484	0.591441
cg00021022	0.00906869	0.0108736	0.406082	-0.00767656	0.00590458	0.196283	-0.00136963	0.00892369	0.878299
cg00021023	0.000934002	0.00790362	0.906145	-0.00702941	0.00429183	0.104309	-0.0027655	0.00648632	0.67068
cg00021028	0.00478107	0.00266428	0.0754791	-0.00207348	0.00144676	0.154641	-0.00156656	0.00218651	0.475223
cg00021030	-0.000689912	0.00980805	0.94405	-0.00277243	0.00532598	0.603727	0.000528968	0.00804923	0.947723
cg00021044	-0.0141905	0.0187254	0.450177	-0.00181072	0.0101683	0.858991	0.0235284	0.0153675	0.128627
cg00021101	-0.024862	0.0134644	0.0675085	0.00396399	0.00731147	0.588805	0.0238714	0.0110499	0.0329179
cg00021108	0.00913944	0.00471599	0.0551902	-0.00236807	0.00256088	0.357142	-0.00553008	0.0038703	0.155881
cg00021123	0.000921384	0.0332935	0.977972	-0.0181838	0.0180791	0.316722	0.0162144	0.0273232	0.554113
cg00021152	-0.00190331	0.0077135	0.805561	-0.00249603	0.00418859	0.552458	0.000211934	0.00633029	0.973353
cg00021157	-0.00252362	0.00693502	0.716635	-0.00171587	0.00376586	0.649548	0.00965025	0.00569141	0.0927936
cg00021166	0.00174759	0.00233921	0.456607	-0.00184823	0.00127024	0.148511	-0.00168096	0.00191974	0.383146
cg00021237	0.00327833	0.0126322	0.795718	0.00135148	0.00685955	0.844175	-0.00259422	0.0103669	0.802869
cg00021242	-0.0129424	0.0078049	0.100119	0.00571962	0.00423823	0.179937	0.0109549	0.0064053	0.0900327
cg00021256	0.0341288	0.0207208	0.102395	-0.0230941	0.0112518	0.0424967	-0.0333079	0.0170051	0.052679
cg00021264	-0.00412407	0.00957514	0.667525	0.0039867	0.0051995	0.444875	0.00142021	0.0078581	0.85691
cg00021275	-0.00353535	0.011443	0.757941	-9.15175e-05	0.00621377	0.988276	0.00733416	0.00939097	0.436491
cg00021325	-0.00954517	0.017525	0.58709	0.00718159	0.00951646	0.452072	0.00618772	0.0143824	0.66787
cg00021340	0.0094182	0.0121012	0.438073	-0.00805829	0.00657123	0.222705	-0.00886248	0.00993121	0.374133
cg00021350	-0.00564083	0.00315756	0.0767807	0.0022606	0.00171462	0.1901	0.0020524	0.00259133	0.43005
cg00021413	0.011135	0.00871856	0.204233	0.00474535	0.00473436	0.318388	-0.00494734	0.00715512	0.490745
cg00021476	-0.00515541	0.0200376	0.797439	-0.00500743	0.0108809	0.646277	-0.0115721	0.0164444	0.483099
cg00021513	0.0176991	0.014881	0.236854	0.00424109	0.00808071	0.60075	-0.00822031	0.0122125	0.502292
cg00021527	-0.00220735	0.0018921	0.24589	0.00100027	0.00102745	0.332421	0.00134642	0.0015528	0.387782
cg00021532	0.00680546	0.0209088	0.745434	0.00311324	0.0113539	0.784446	-0.0167305	0.0171593	0.331696
cg00021539	-0.000453169	0.00372232	0.903324	-0.00249624	0.0020213	0.219473	-0.000913635	0.00305482	0.765444
cg00021540	0.000258935	0.00258266	0.920321	-0.00064785	0.00140244	0.645033	0.000530714	0.00211953	0.802751
cg00021550	-0.00332404	0.0106396	0.755311	0.00409832	0.0057775	0.479604	-0.00146193	0.00873164	0.86734
cg00021558	0.000613805	0.00354025	0.862672	0.00327499	0.00192243	0.091285	-0.00431694	0.0029054	0.140183
cg00021576	0.00965716	0.00647584	0.138756	-0.00241229	0.00351652	0.494163	-0.00609576	0.00531457	0.253875
cg00021581	-0.00168346	0.00740848	0.820664	0.00694797	0.00402296	0.0869603	0.00123176	0.00607997	0.839827
cg00021600	0.0147872	0.0268719	0.583239	-0.0139653	0.014592	0.340642	-0.0253786	0.0220532	0.252314
cg00021659	-0.0335395	0.0227263	0.142854	0.00624806	0.0123409	0.613666	0.020877	0.0186509	0.265427
cg00021663	0.00927957	0.00764394	0.227357	0.00396728	0.00415082	0.341279	-0.0128772	0.0062732	0.0424723
cg00021712	-0.00185553	0.00655107	0.777524	-0.00247638	0.00355737	0.487817	0.00313489	0.00537631	0.561024
cg00021762	0.00144177	0.00738175	0.845506	-0.00161201	0.00400845	0.688351	-0.00276412	0.00605803	0.649092
cg00021764	-0.0121944	0.0115429	0.293081	-0.00252169	0.00626802	0.688236	0.00849791	0.00947296	0.371641
cg00021766	-0.00353116	0.00820778	0.667877	0.00029089	0.004457	0.948081	0.00385334	0.00673594	0.568451
cg00021783	-0.00197217	0.00554429	0.722738	-0.000408633	0.00301067	0.892284	0.0021144	0.00455007	0.643067
cg00021786	0.00284856	0.00676426	0.674489	-0.000521638	0.00367314	0.887328	-0.00250641	0.00555127	0.652517
cg00021837	-0.00805352	0.00755465	0.288742	0.0020685	0.00410233	0.615111	0.00354604	0.00619992	0.568523
cg00021853	0.0202352	0.0199186	0.311909	-0.0113748	0.0108162	0.29527	-0.00874348	0.0163467	0.593815
cg00021855	0.000710182	0.0177411	0.968142	0.000902497	0.00963381	0.925534	0.0153587	0.0145597	0.293794
cg00021878	-0.00501573	0.0235803	0.831948	0.0137848	0.0128046	0.284037	-0.00280067	0.0193518	0.885193
cg00021892	-0.0539715	0.0249819	0.0329098	0.0214627	0.0135657	0.116491	0.0435682	0.0205021	0.0358197
cg00021895	-0.000443745	0.00846675	0.958297	0.0015507	0.00459762	0.736547	-0.000926754	0.00694846	0.89414
cg00021944	0.00245641	0.002799	0.382071	0.000756711	0.00151992	0.619574	-1.88755e-05	0.00229707	0.993459
cg00021945	-0.00552618	0.0032178	0.0887243	0.00214108	0.00174733	0.223063	0.00309707	0.00264077	0.243414
cg00022021	0.00127262	0.010111	0.900069	-0.00742487	0.00549048	0.179048	-0.00978696	0.00829786	0.240761
cg00022024	-0.0176066	0.0111689	0.117808	-0.0018814	0.00606496	0.75699	0.0164629	0.00916608	0.0752282
cg00022054	-0.00960374	0.0128238	0.455516	0.00587852	0.00696358	0.400401	0.0105125	0.0105242	0.320039
cg00022059	-0.00473451	0.0062265	0.448653	0.00281522	0.00338112	0.406857	0.00498542	0.00510994	0.331388
cg00022064	0.0339853	0.0223559	0.131332	-0.0044068	0.0121397	0.717297	-0.0306406	0.018347	0.0977498
cg00022076	0.00339701	0.00947515	0.720643	0.00289716	0.00514521	0.574527	-0.00117643	0.00777604	0.880024
cg00022138	-0.00115889	0.00222731	0.603892	-0.000192514	0.00120947	0.873826	-0.000618388	0.0018279	0.735778
cg00022145	0.00296576	0.00784543	0.706141	0.00489305	0.00426023	0.253237	-0.00282922	0.00643856	0.661221
cg00022235	-0.00307697	0.0183507	0.867146	0.00713281	0.00996483	0.475633	0.0102139	0.01506	0.499062
cg00022259	0.00276572	0.00885179	0.755292	-0.000391082	0.00480671	0.935302	0.00696229	0.00726445	0.33996
cg00022262	0.0029666	0.0110729	0.789267	-0.00161618	0.00601283	0.788595	-0.00712512	0.00908729	0.434681
cg00022264	0.0153045	0.0123774	0.218909	-0.00476321	0.00672116	0.480018	-0.0112582	0.0101578	0.270135
cg00022308	0.00245955	0.00251741	0.330703	-0.00118175	0.001367	0.389203	-0.00110302	0.00206598	0.59449
cg00022315	0.00228431	0.011521	0.843196	0.000302412	0.00625612	0.961534	0.00404656	0.00945497	0.669501
cg00022318	0.00215634	0.0157737	0.891514	0.0138232	0.00856546	0.109429	-0.0053145	0.0129451	0.682208
cg00022401	-0.0123958	0.00951278	0.195272	0.0119781	0.00516564	0.022253	0.0158147	0.00780691	0.0452135
cg00022492	0.000431954	0.00390683	0.912164	0.00063777	0.00212149	0.764269	-0.00089661	0.00320625	0.780275
cg00022510	-0.0114326	0.00775983	0.143524	-0.00165068	0.00421375	0.69601	0.0109742	0.00636831	0.0876525
cg00022594	-0.00785193	0.0122992	0.524534	0.000825641	0.00667872	0.90184	0.00128731	0.0100937	0.898748
cg00022606	-0.00603287	0.00427883	0.16138	0.00226038	0.0023235	0.332769	-0.00021157	0.00351154	0.952066
cg00022633	0.00183077	0.00274355	0.505977	-0.00289103	0.0014898	0.0548726	-0.00104296	0.00225156	0.644126
cg00022642	0.000346241	0.00284913	0.903497	0.000380065	0.00154714	0.806406	0.00156032	0.00233821	0.505971
cg00022688	-0.0135678	0.00972346	0.165717	0.001838	0.00528004	0.728428	0.0101729	0.00797982	0.205056
cg00022826	0.00750746	0.0135828	0.581578	-0.0091187	0.00737575	0.218977	0.000509799	0.0111471	0.963605
cg00022866	0.00629074	0.00979586	0.52209	0.0124197	0.00531936	0.0213683	-0.00616539	0.00803923	0.444776
cg00022871	0.00887794	0.00762927	0.247076	-0.00335048	0.00414285	0.420412	-0.00536218	0.00626116	0.393627
cg00022900	-0.00211323	0.0111143	0.849553	-0.00302915	0.00603531	0.616738	-0.00143974	0.00912126	0.874869
cg00022908	0.0150716	0.017989	0.403948	-0.00529966	0.0097684	0.58855	-0.00347169	0.0147631	0.814522
cg00022911	0.00381096	0.00710182	0.592615	0.00328693	0.00385644	0.395887	-0.00678274	0.0058283	0.247039
cg00022938	0.00933538	0.0186422	0.617536	-0.00750731	0.0101231	0.459908	-0.00983408	0.0152992	0.521702
cg00022966	-0.0205671	0.0135292	0.13133	0.0113272	0.00734662	0.125987	0.00767784	0.0111031	0.490705
cg00023001	-0.00380367	0.0115774	0.743127	-0.000485902	0.0062868	0.938534	0.00411239	0.00950134	0.665992
cg00023003	-0.00328624	0.0156533	0.834104	-0.00641779	0.00850008	0.451846	0.0013324	0.0128463	0.917582
cg00023024	-0.0239038	0.0187309	0.204583	0.0124392	0.0101713	0.223952	0.00973809	0.015372	0.527725
cg00023056	-0.00172592	0.00320212	0.59098	0.00186344	0.00173882	0.286214	0.00127341	0.0026279	0.628943
cg00023132	0.00167604	0.00183525	0.363108	-9.52993e-05	0.000996579	0.923991	-0.00137203	0.00150615	0.364312
cg00023154	-0.00429703	0.00491168	0.383556	0.000128151	0.00266714	0.961765	0.00325291	0.0040309	0.421411
cg00023168	0.00342898	0.00405264	0.399327	-0.00699723	0.00220067	0.00191597	-0.00131185	0.0033259	0.694025
cg00023174	0.0229535	0.0146026	0.118851	-0.00149752	0.00792953	0.850555	-0.0116382	0.011984	0.333606
cg00023196	0.053681	0.0209201	0.0116328	-0.0283219	0.01136	0.014152	-0.033837	0.0171686	0.0512518
cg00023197	-0.00687433	0.0054861	0.212846	0.00312737	0.00297907	0.296119	0.00385261	0.00450231	0.394026
cg00023231	-0.0220544	0.0334184	0.510667	-0.00620134	0.0181469	0.733206	0.0122766	0.0274257	0.655301
cg00023233	-0.00472127	0.00389795	0.228407	0.00262854	0.00211667	0.21694	0.000296574	0.00319895	0.926303
cg00023288	0.00320417	0.00300367	0.288419	0.00107555	0.00163106	0.511006	-0.00362839	0.00246504	0.143892
cg00023301	0.00799545	0.00923726	0.388612	-0.00468749	0.00501603	0.352092	-0.0113626	0.0075808	0.136773
cg00023304	0.0474169	0.0162031	0.00416683	-0.000854953	0.00879864	0.922769	-0.037416	0.0132975	0.005802
cg00023321	-0.00552677	0.0114611	0.630608	0.00687483	0.00622362	0.271728	-0.0015619	0.00940586	0.868418
cg00023345	-0.0196921	0.00880752	0.0273815	0.0106738	0.00478267	0.0276577	0.0127545	0.00722813	0.0804127
cg00023351	0.0131416	0.00598919	0.0303229	-0.00169001	0.00325225	0.604357	-0.00965697	0.00491518	0.0519683
cg00023363	0.0165942	0.00808628	0.0425301	-0.00535142	0.00439102	0.225558	-0.00864283	0.00663622	0.195509
cg00023411	-0.00352673	0.00411389	0.393158	-0.00033976	0.00223393	0.879394	0.00209284	0.00337617	0.536615
cg00023415	-0.0014182	0.0107594	0.895375	-0.0102452	0.00584257	0.0822958	0.00511723	0.00882998	0.563417
cg00023464	-0.00109751	0.0055117	0.842534	0.000670238	0.00299297	0.823221	0.0025621	0.00452332	0.572262
cg00023507	0.0255983	0.0891309	0.774501	-0.0215921	0.0484	0.65639	-0.0163405	0.0731477	0.823646
cg00023523	0.0116228	0.0157337	0.461649	-0.00317209	0.00854371	0.711145	9.4898e-05	0.0129122	0.994149
cg00023526	-0.0023152	0.00335826	0.492021	0.0012644	0.00182361	0.48955	0.00219982	0.00275605	0.426487
cg00023648	0.00982644	0.00810675	0.228059	0.00318177	0.00440213	0.471349	-0.00763804	0.00665302	0.253436
cg00023673	-0.00687946	0.00649874	0.292109	0.0025758	0.00352895	0.466999	0.010409	0.00533336	0.0535193
cg00023695	-0.00300833	0.00308952	0.33233	0.000699966	0.00167767	0.677328	0.00268355	0.00253549	0.292196
cg00023702	0.00973277	0.0109833	0.377475	0.00348315	0.00596418	0.560409	-0.00164475	0.00901377	0.855549
cg00023726	-0.0287172	0.0095693	0.00333017	0.010315	0.00519633	0.0496265	0.0161127	0.0078533	0.0425729
cg00023728	0.0111847	0.00958758	0.245903	-2.02474e-05	0.00520626	0.996904	-0.00545676	0.0078683	0.48945
cg00023750	-0.00757845	0.0155206	0.626322	0.00338673	0.00842803	0.688581	0.00780284	0.0127374	0.541411
cg00023804	-0.00454251	0.00600052	0.450657	0.00445881	0.00325841	0.173975	0.00305102	0.00492449	0.536828
cg00023808	0.00242653	0.00776733	0.755326	-0.00366439	0.00421783	0.386855	-0.00257753	0.00637447	0.686739
cg00023826	0.00998243	0.00580401	0.0882596	-0.00833414	0.0031517	0.00938194	-0.000742971	0.00476322	0.876334
cg00023828	0.00836169	0.0167418	0.61846	-0.00023316	0.00909115	0.979585	0.00137799	0.0137396	0.920294
cg00023916	-0.00415964	0.0082098	0.613402	-0.000206089	0.0044581	0.963212	0.000233406	0.00673759	0.972428
cg00023919	0.00841822	0.0110375	0.44728	-0.00733509	0.0059936	0.223635	-0.00778945	0.00905823	0.391698
cg00023948	-0.00883538	0.0168913	0.601977	-0.0127726	0.00917235	0.166575	-0.00531529	0.0138623	0.702138
cg00024046	0.00760517	0.010986	0.490232	-0.00126891	0.00596562	0.831952	-0.0065522	0.00901593	0.468932
cg00024049	-0.0259887	0.0129365	0.0469924	0.00733688	0.0070248	0.298578	0.0177386	0.0106167	0.0975995
cg00024086	-0.00705516	0.00467393	0.134045	0.00102894	0.00253804	0.685966	0.00180873	0.00383578	0.638188
cg00024102	0.00175835	0.00857354	0.83788	-0.00582592	0.00465561	0.213453	0.00214518	0.00703611	0.761033
cg00024170	-9.31568e-05	0.00690248	0.989256	0.00255401	0.00374819	0.497051	0.000269885	0.0056647	0.962087
cg00024244	-0.00104074	0.00336614	0.75777	-0.000865998	0.00182788	0.636602	0.00292887	0.00276251	0.291366
cg00024247	-0.0096561	0.0125431	0.443048	0.00184406	0.00681115	0.787098	0.0115594	0.0102938	0.263907
cg00024269	-0.0101983	0.00820286	0.216416	0.00272132	0.00445432	0.5425	0.00435663	0.00673189	0.518875
cg00024304	0.00179225	0.0106991	0.867272	-0.00206992	0.00580982	0.722314	-0.00487568	0.00878048	0.579826
cg00024313	0.0325286	0.0142029	0.0239122	-0.0139089	0.00771248	0.0740578	-0.0264567	0.011656	0.0251693
cg00024361	-0.00358486	0.00737543	0.627896	-0.00183809	0.00400501	0.647178	0.0103627	0.00605284	0.0897069
cg00024367	-0.0015989	0.00778265	0.837605	-0.000583015	0.00422614	0.890529	0.00362393	0.00638704	0.571607
cg00024377	0.000882081	0.00732291	0.904342	0.00084476	0.00397649	0.832158	-0.00172052	0.00600974	0.775196
cg00024396	-0.000419369	0.00280275	0.881332	-0.00165748	0.00152195	0.278513	-0.00082947	0.00230015	0.719079
cg00024404	0.00157254	0.0023241	0.500067	0.00241536	0.00126204	0.0582366	-0.000804814	0.00190734	0.67388
cg00024416	-0.0317466	0.0164076	0.0555739	0.00345929	0.00890966	0.698572	0.0143244	0.0134653	0.28975
cg00024437	0.050182	0.021876	0.0236935	0.000610867	0.0118791	0.959081	-0.0419873	0.0179531	0.0211561
cg00024443	-0.0015128	0.00723394	0.834738	-0.00323822	0.00392818	0.411521	0.00550397	0.00593673	0.355901
cg00024456	0.012506	0.0102	0.222787	-0.00534999	0.00553879	0.336207	-0.0029944	0.00837087	0.721241
cg00024471	0.00627481	0.00799009	0.433952	-0.00311419	0.00433879	0.47443	-0.00501625	0.00655728	0.445916
cg00024494	0.00551846	0.00590382	0.351976	-0.00146928	0.0032059	0.647637	-0.00362729	0.00484512	0.455667
cg00024515	0.00121045	0.0116692	0.917573	-0.0125991	0.00633663	0.0492626	-0.0046376	0.00957666	0.629163
cg00024516	-0.00606833	0.0190128	0.750202	0.0060322	0.0103243	0.560235	-0.00738451	0.0156033	0.636962
cg00024674	-0.0252805	0.0137348	0.0683743	0.0102596	0.00745831	0.171741	0.0159421	0.0112719	0.160089
cg00024701	-0.00174124	0.00288023	0.546724	0.00132604	0.00156403	0.398369	-0.000523749	0.00236374	0.825054
cg00024705	-0.014974	0.00900477	0.0991801	0.00754374	0.00488978	0.125762	0.00697384	0.00739	0.347399
cg00024720	-0.025569	0.0135087	0.0610144	0.00295164	0.00733549	0.688186	0.0170543	0.0110862	0.12684
cg00024722	-0.00240921	0.00332575	0.470352	-0.00077214	0.00180595	0.669813	-9.53479e-05	0.00272937	0.972196
cg00024740	0.0124167	0.014894	0.406271	-0.0112412	0.00808775	0.167365	0.00174026	0.0122232	0.887045
cg00024790	-0.00366149	0.00255285	0.15433	0.00240905	0.00138625	0.0850412	0.00282204	0.00209506	0.180751
cg00024792	-0.00508392	0.00792415	0.522485	0.00315077	0.00430298	0.465586	0.00249522	0.00650316	0.701946
cg00024812	-0.000239802	0.00191954	0.900809	0.00110617	0.00104235	0.290909	0.000559012	0.00157532	0.723377
cg00024870	-0.0204243	0.0127101	0.110934	0.00922266	0.00690183	0.184221	0.0128722	0.0104309	0.219815
cg00024937	0.0214646	0.0185737	0.25033	0.00869021	0.0100859	0.39077	-0.0204059	0.015243	0.183426
cg00024967	0.0123579	0.0244702	0.614556	-0.0166638	0.0132878	0.212475	-0.0102802	0.0200821	0.609741
cg00024989	-0.0104286	0.0170789	0.542715	0.000257098	0.0092742	0.977934	-0.00877511	0.0140163	0.532568
cg00024998	-0.0114914	0.0200317	0.56737	-0.00525181	0.0108776	0.630192	0.0221674	0.0164396	0.180294
cg00025002	0.00579963	0.00772652	0.454488	-0.000820243	0.00419566	0.845364	-0.00392815	0.00634097	0.536877
cg00025063	0.00316334	0.0169546	0.852336	0.00789089	0.00920671	0.393264	-0.00370621	0.0139143	0.79046
cg00025138	-0.00402307	0.00307986	0.194192	1.88135e-06	0.00167243	0.999104	0.00501696	0.00252757	0.0496456
cg00025155	0.00271159	0.00405048	0.504612	0.00132065	0.0021995	0.549452	-0.0023128	0.00332413	0.488047
cg00025185	-0.00796329	0.00815608	0.331027	0.00386134	0.00442892	0.385191	0.00742301	0.0066935	0.269854
cg00025197	-0.00377486	0.00905947	0.677728	0.00134692	0.00491948	0.784757	0.00207041	0.0074349	0.781173
cg00025211	-0.0172652	0.00907402	0.0596941	0.00472668	0.00492738	0.339527	0.00954046	0.00744684	0.202838
cg00025216	-0.00346903	0.0119088	0.771371	-0.00419784	0.00646673	0.517598	0.00406875	0.00977327	0.677992
cg00025278	0.00294253	0.00863974	0.734069	0.000978444	0.00469156	0.835182	-0.00573229	0.00709043	0.420574
cg00025328	-0.0260634	0.0128489	0.0449292	0.00854642	0.0069772	0.223227	0.00895247	0.0105448	0.397727
cg00025331	0.00578245	0.0190666	0.762252	0.00188942	0.0103536	0.855534	-0.000537512	0.0156475	0.972659
cg00025347	0.00808247	0.0124113	0.516263	-0.000633224	0.00673958	0.925315	-0.0107624	0.0101856	0.293
cg00025354	-0.00293723	0.00695052	0.673418	0.00487697	0.00377428	0.19901	0.00434635	0.00570413	0.447711
cg00025357	0.0109542	0.0111373	0.327489	-0.000465505	0.00604779	0.938786	-0.00850222	0.00914012	0.3543
cg00025405	0.00192471	0.0159463	0.904149	0.000241075	0.00865919	0.97784	0.0181655	0.0130868	0.167917
cg00025436	-0.00162151	0.00283361	0.568325	0.00138554	0.00153871	0.369845	0.000876175	0.00232548	0.707069
cg00025439	0.0228595	0.0279298	0.414863	-0.0183066	0.0151665	0.230005	-0.0284261	0.0229213	0.217556
cg00025496	-0.00134775	0.00553868	0.808199	0.00409127	0.00300762	0.176516	-0.00164546	0.00454546	0.718046
cg00025518	0.0258461	0.0381965	0.500041	-0.0139034	0.0207415	0.50406	-0.0231931	0.031347	0.460947
cg00025526	-0.00697849	0.00721877	0.335807	-0.00051043	0.00391994	0.896635	0.000969509	0.00592427	0.870307
cg00025590	-0.0067607	0.00619855	0.277792	0.00402281	0.00336594	0.234598	0.000128179	0.00508701	0.979943
cg00025591	7.78061e-05	0.0102919	0.993982	-0.0026396	0.00558874	0.637644	0.00200165	0.00844635	0.81311
cg00025626	-0.0255309	0.0134667	0.060604	-0.00071002	0.00731271	0.922828	0.0204484	0.0110518	0.0669643
cg00025643	-0.0103204	0.0248908	0.679222	-0.00734243	0.0135162	0.588071	0.0129245	0.0204273	0.528238
cg00025647	-0.00497338	0.0337881	0.883249	0.0110414	0.0183477	0.548555	-0.011932	0.0277291	0.667815
cg00025663	-0.00602774	0.00667142	0.368226	0.00919697	0.00362272	0.0125254	0.000288932	0.00547508	0.958009
cg00025680	0.00847932	0.0110626	0.44503	-0.00564367	0.00600723	0.349543	-0.00629794	0.00907883	0.489335
cg00025715	0.00231452	0.00754419	0.759579	-0.00195128	0.00409665	0.634798	-0.0033182	0.00619134	0.59308
cg00025751	-0.00508794	0.00983112	0.605822	0.00513146	0.0053385	0.338551	0.00364367	0.00806817	0.652439
cg00025795	-0.00160188	0.00926506	0.863052	-0.000746243	0.00503112	0.882358	0.00614063	0.00760362	0.421068
cg00025823	-0.00244419	0.0105325	0.816921	0.00024034	0.00571937	0.966557	0.00263324	0.00864378	0.761216
cg00025877	0.00370935	0.00514165	0.472174	0.00290007	0.00279202	0.301223	-0.00366257	0.00421963	0.387293
cg00025972	-0.00676107	0.00988468	0.495417	0.000905911	0.00536759	0.866284	0.00971152	0.00811212	0.233817
cg00025981	0.000551041	0.00440742	0.900732	-0.00138656	0.00239332	0.563541	0.000501975	0.00361707	0.889878
cg00025982	0.00490067	0.00834367	0.558171	-0.0114089	0.00453079	0.0132387	-0.00242013	0.00684745	0.724439
cg00025987	-0.00658703	0.00585079	0.262685	-0.00267533	0.0031771	0.401578	0.00772838	0.0048016	0.110364
cg00025991	0.00395178	0.0116739	0.735622	0.0140238	0.00633919	0.029017	-0.00605697	0.00958052	0.528557
cg00026030	-0.00125062	0.00278606	0.654398	-0.000895801	0.00151289	0.55499	0.000926809	0.00228645	0.686009
cg00026104	0.00645523	0.00248081	0.0105421	-0.000788122	0.00134713	0.55972	-0.00516447	0.00203594	0.0125943
cg00026119	-0.00460942	0.00377354	0.224504	-0.00184065	0.00204911	0.371005	0.0048791	0.00309686	0.118013
cg00026141	0.00558796	0.0130278	0.668817	0.00507998	0.00707439	0.47423	-0.00403461	0.0106916	0.706633
cg00026183	-0.00265477	0.0163335	0.871183	0.00410259	0.00886946	0.644599	0.00675698	0.0134046	0.615213
cg00026222	0.00172193	0.00423788	0.685298	0.00269834	0.00230126	0.24351	-0.00357283	0.00347793	0.306539
cg00026230	0.00065944	0.0025586	0.797093	0.00121265	0.00138937	0.384672	-0.00102521	0.00209978	0.626348
cg00026239	-0.0016761	0.0118669	0.887938	-0.000584287	0.00644398	0.927918	0.00403016	0.00973889	0.679811
cg00026290	0.00827917	0.00763786	0.280751	-0.00922215	0.00414752	0.0282236	-0.00577512	0.00626821	0.358892
cg00026302	0.0247668	0.0127653	0.0549197	-0.00433443	0.00693183	0.533073	-0.0216573	0.0104762	0.0410532
cg00026327	0.0136192	0.00815082	0.0975844	-0.00547796	0.00442606	0.218478	-0.0102435	0.00668918	0.128553
cg00026346	-0.00587893	0.0199682	0.768996	0.013207	0.0108432	0.225827	-0.0106369	0.0163874	0.517634
cg00026362	-0.000695674	0.0172911	0.96798	0.022073	0.00938943	0.0205124	-0.0181377	0.0141904	0.20388
cg00026363	-0.00171059	0.0109276	0.875895	-0.000923747	0.0059339	0.876576	-0.00376166	0.00896801	0.675703
cg00026374	-0.00151376	0.00307136	0.623091	-0.00129186	0.00166781	0.440248	0.000239325	0.0025206	0.924529
cg00026375	0.00306803	0.00441862	0.488931	-0.00194517	0.0023994	0.419294	-0.00429868	0.00362626	0.238401
cg00026401	-0.00823103	0.0052612	0.120578	0.00769098	0.00285694	0.00821205	0.000257486	0.00431775	0.952555
cg00026412	-0.0322259	0.0177244	0.0717599	0.0114941	0.00962472	0.234956	0.0213231	0.014546	0.145525
cg00026455	-0.00121687	0.00761454	0.873325	-0.000674064	0.00413486	0.870802	0.00359833	0.00624908	0.565914
cg00026457	-0.00534397	0.00751946	0.478783	0.00109971	0.00408322	0.788184	-0.00127268	0.00617104	0.836989
cg00026458	-0.00347592	0.00570007	0.54325	0.00430205	0.00309526	0.167371	0.00629824	0.00467791	0.180949
cg00026472	-0.0158767	0.00968589	0.104039	-0.00203772	0.00525964	0.69919	0.0129575	0.00794899	0.105945
cg00026546	-0.028058	0.020455	0.172949	0.0143448	0.0111075	0.199253	0.0332446	0.0167869	0.0501563
cg00026553	-0.00403604	0.00786935	0.609062	-0.00346841	0.00427322	0.418739	0.00548405	0.00645819	0.397635
cg00026554	-0.0107185	0.00913237	0.243058	0.00374793	0.00495907	0.451401	0.009008	0.00749472	0.231978
cg00026570	-0.00374951	0.00985135	0.704228	0.0100619	0.00534949	0.0626291	0.00360502	0.00808477	0.656544
cg00026603	-0.0188696	0.0182657	0.30384	0.000635392	0.00991863	0.949038	0.0179021	0.0149902	0.234947
cg00026703	-0.00783771	0.00716044	0.27609	0.000481865	0.00388827	0.901599	0.000558103	0.00587641	0.924509
cg00026729	-0.00339121	0.00416336	0.417097	0.000210818	0.00226079	0.925875	0.00284961	0.00341677	0.406084
cg00026731	-0.0027249	0.00414793	0.512598	0.00163785	0.00225241	0.468676	0.00255115	0.00340411	0.455196
cg00026776	-0.00499813	0.00861525	0.563	0.00146283	0.00467826	0.755111	0.00128915	0.00707033	0.855658
cg00026803	0.00675849	0.00986858	0.494879	-0.000778049	0.00535885	0.884827	-0.00548504	0.00809891	0.499665
cg00026853	-0.000229598	0.00230997	0.921006	-0.000403585	0.00125436	0.748256	-0.000179693	0.00189573	0.924656
cg00026857	0.00781293	0.0134704	0.563096	0.00126245	0.00731471	0.863291	-0.00169837	0.0110548	0.878182
cg00026891	0.0154978	0.014728	0.294982	0.00275362	0.00799761	0.731274	-0.0112864	0.0120869	0.352467
cg00026909	0.00649197	0.0291008	0.823883	-0.0237831	0.0158023	0.135181	-0.00645087	0.0238823	0.787581
cg00026919	0.00555662	0.00988796	0.575288	-0.00291421	0.00536937	0.588402	0.00219508	0.00811482	0.787281
cg00026920	-0.00110855	0.0112499	0.921684	0.000139312	0.00610891	0.981847	-0.00798412	0.0092325	0.389039
cg00026958	0.0016934	0.017777	0.924283	0.00130553	0.00965328	0.892667	0.00121995	0.0145892	0.93351
cg00026974	0.0009888	0.00957102	0.917904	0.00830464	0.00519726	0.112937	-0.00254131	0.00785471	0.746901
cg00027029	-0.00249046	0.00879598	0.777605	0.00388904	0.0047764	0.417278	-0.0042342	0.00721866	0.558699
cg00027038	-0.0170983	0.0156751	0.277746	0.0163751	0.0085119	0.0569654	0.0154024	0.0128642	0.23376
cg00027076	-0.00240189	0.0142386	0.866351	-0.00465044	0.00773186	0.548768	0.0025125	0.0116853	0.830155
cg00027083	0.00126704	0.00215568	0.557893	0.000321048	0.00117058	0.784396	-0.00034582	0.00176912	0.845381
cg00027114	0.0147138	0.0105592	0.166292	-0.0122076	0.00573389	0.0354824	-0.0046056	0.00866572	0.596162
cg00027155	0.0643237	0.0737424	0.384958	0.0177344	0.0400436	0.658724	-0.0772186	0.0605186	0.204661
cg00027162	-0.00602436	0.00940171	0.523003	-0.00183732	0.00510532	0.719624	0.00763596	0.00771576	0.324514
cg00027232	0.00540965	0.00735953	0.463871	-0.00368602	0.00399638	0.35837	-0.00702279	0.0060398	0.247446
cg00027294	0.0083332	0.00733963	0.258688	0.00324408	0.00398557	0.417428	-0.0121088	0.00602346	0.0468495
cg00027400	-0.00316177	0.00382884	0.410718	-0.000711857	0.00207914	0.732718	-0.000326377	0.00314224	0.917464
cg00027420	0.0253145	0.023931	0.292459	0.00987128	0.012995	0.449107	-0.0378814	0.0196396	0.0563293
cg00027466	-0.00353079	0.00761001	0.643589	-0.00330761	0.00413239	0.425198	-2.34725e-05	0.00624536	0.997008
cg00027499	-0.00440611	0.00400307	0.273438	0.00279227	0.00217375	0.201653	0.00139392	0.00328523	0.672176
cg00027570	-0.0037172	0.00965365	0.700939	0.00105172	0.00524213	0.84136	0.000659347	0.00792252	0.933824
cg00027586	0.0132713	0.0343994	0.700389	-0.0206304	0.0186796	0.271815	1.50382e-05	0.0282308	0.999576
cg00027619	-0.0300333	0.0174482	0.0880106	0.00981897	0.00947474	0.302321	0.0176291	0.0143193	0.220896
cg00027637	0.0109458	0.0157477	0.488475	-0.00274404	0.00855134	0.748902	-0.00832614	0.0129238	0.520755
cg00027650	-0.0213615	0.0220282	0.334307	0.00517695	0.0119618	0.666014	0.00686602	0.018078	0.704827
cg00027662	-5.65858e-05	0.00846224	0.994677	-0.00353126	0.00459517	0.443854	0.000806899	0.00694476	0.907715
cg00027669	0.00833223	0.0140131	0.553329	0.0070967	0.00760939	0.353056	-0.0178978	0.0115002	0.122508
cg00027674	0.00113228	0.0183289	0.950853	0.00428441	0.00995299	0.6677	-0.00663285	0.0150421	0.660113
cg00027712	0.000311396	0.00274958	0.910037	0.000685046	0.00149308	0.647273	-0.000374524	0.00225651	0.868482
cg00027729	-0.00458929	0.00867767	0.597967	0.00457237	0.00471216	0.334009	0.000291249	0.00712156	0.967452
cg00027808	-8.4847e-05	0.00229002	0.970512	0.00179605	0.00124353	0.151491	-0.00115482	0.00187936	0.54017
cg00027842	-0.0163271	0.0108749	0.136129	0.00712858	0.00590529	0.229964	0.0147349	0.00892477	0.101589
cg00027940	-0.00466176	0.00734132	0.526745	-0.002043	0.00398649	0.609342	0.00114089	0.00602485	0.850157
cg00027948	-0.000971403	0.00835281	0.90763	-0.00239099	0.00453575	0.599156	0.00254632	0.00685496	0.711012
cg00027990	0.0032266	0.00726061	0.657628	0.00254372	0.00394266	0.520156	-0.00458125	0.00595861	0.443633
cg00027995	-0.0142626	0.0211053	0.500598	-0.017827	0.0114606	0.1227	0.00249207	0.0173206	0.885859
cg00028013	0.0188714	0.0170026	0.269459	0.00389263	0.00923279	0.674133	-0.0252603	0.0139537	0.072979
cg00028014	-0.0282585	0.0171124	0.101519	-0.00384133	0.00929237	0.680129	0.0247537	0.0140437	0.0807429
cg00028022	-0.0110037	0.010794	0.31024	-0.00264127	0.00586138	0.653148	0.00549924	0.0088584	0.53602
cg00028034	-0.00816278	0.0105853	0.442274	0.00921149	0.00574802	0.111902	-0.000583461	0.00868707	0.946573
cg00028056	-0.0209414	0.0182498	0.253669	0.00541738	0.00991001	0.585721	0.0173533	0.0149772	0.249107
cg00028060	0.02033	0.0218851	0.354953	-0.0356775	0.0118841	0.00331854	0.00532634	0.0179606	0.767364
cg00028135	-0.00401116	0.0171195	0.815185	-0.0053602	0.00929625	0.565389	0.00191627	0.0140496	0.891759
cg00028184	-0.00183117	0.00517969	0.724369	0.00290209	0.00281268	0.304434	0.000128624	0.00425085	0.975916
cg00028211	-0.0786155	0.0336524	0.0212979	0.0155898	0.018274	0.395449	0.0752122	0.0276178	0.00751812
cg00028232	-0.0051582	0.0175279	0.769095	-0.00520873	0.00951801	0.585316	0.00954864	0.0143847	0.508205
cg00028250	-0.00178843	0.010982	0.870935	-0.00676659	0.00596346	0.258978	0.00304189	0.00901268	0.736374
cg00028251	0.000268696	0.0105284	0.979686	0.00274039	0.00571713	0.632656	-0.000853617	0.0086404	0.921482
cg00028299	-0.0378953	0.0309455	0.223348	0.0144357	0.016804	0.392176	0.00441241	0.0253962	0.862387
cg00028302	-0.00452798	0.00942344	0.631825	0.00587032	0.00511712	0.253791	-0.00286844	0.00773359	0.71142
cg00028308	0.0621506	0.0260832	0.0188972	-0.0505466	0.0141637	0.000532899	-0.0357548	0.0214058	0.0976973
cg00028318	0.00474665	0.00916554	0.605582	-0.00530306	0.00497708	0.288985	-0.00243733	0.00752194	0.746531
cg00028336	-0.0113356	0.012087	0.350385	0.000574089	0.00656349	0.930459	0.00859308	0.00991951	0.388222
cg00028338	0.0170618	0.01618	0.293964	0.00723451	0.00878606	0.412058	-0.0177335	0.0132785	0.18447
cg00028429	0.0350156	0.0245177	0.156074	-0.0101102	0.0133136	0.449245	-0.0270242	0.0201211	0.182011
cg00028431	0.0162512	0.0155279	0.29759	-0.0117272	0.008432	0.167092	-0.021285	0.0127434	0.097708
cg00028455	0.000268827	0.00215927	0.901147	-0.00153495	0.00117253	0.193232	0.000695717	0.00177207	0.695373
cg00028467	0.00650407	0.0425201	0.878707	-0.0108149	0.0230893	0.64043	0.0179342	0.0348953	0.608323
cg00028480	-0.000649167	0.00719217	0.928245	0.00133376	0.0039055	0.733372	0.00383502	0.00590245	0.517218
cg00028487	-0.0010216	0.00318689	0.74915	-0.00136569	0.00173055	0.431714	0.00020144	0.00261541	0.938747
cg00028507	-0.00170347	0.0149168	0.909289	0.00459731	0.00810012	0.57149	0.00743828	0.0122418	0.544698
cg00028515	0.00245649	0.00741904	0.741195	0.00499407	0.00402869	0.217753	-0.00464238	0.00608863	0.447413
cg00028550	0.0019314	0.0135842	0.887198	-0.00226081	0.00737651	0.759812	0.00163634	0.0111482	0.883575
cg00028595	-0.0199364	0.0188418	0.292331	0.0106252	0.0102315	0.301322	0.00961196	0.015463	0.535485
cg00028636	0.0041766	0.0110124	0.705223	-0.00287277	0.00597995	0.631897	0.000710216	0.0090376	0.937506
cg00028677	0.00970712	0.00644817	0.135085	-0.00796929	0.00350149	0.0247841	-0.00845309	0.00529186	0.113051
cg00028678	0.00602501	0.00831131	0.470042	-0.00583511	0.00451322	0.198757	-0.00275966	0.0068209	0.686566
cg00028749	-0.00411351	0.00284086	0.150467	0.00109792	0.00154265	0.47815	0.00220369	0.00233143	0.346623
cg00028757	8.03659e-05	0.00283506	0.977437	0.000105612	0.0015395	0.945431	-0.00253539	0.00232667	0.278222
cg00028813	0.0160046	0.0206099	0.439092	0.00933364	0.0111916	0.406097	-0.0247486	0.0169141	0.146265
cg00028829	-0.00315315	0.00292305	0.283073	0.00263688	0.00158728	0.0995093	0.00172104	0.00239888	0.474626
cg00028844	-0.00376628	0.00740173	0.611885	-0.00339338	0.00401929	0.400349	0.00300195	0.00607443	0.622154
cg00028870	-0.00142112	0.00216143	0.512238	-0.000783585	0.0011737	0.505775	0.0011379	0.00177383	0.522536
cg00028881	-0.000515019	0.0043635	0.90626	-0.00123846	0.00236947	0.602253	0.000955951	0.00358102	0.790008
cg00028899	0.00885229	0.00913447	0.334617	-0.000958518	0.00496021	0.847126	-0.0180294	0.00749645	0.0178387
cg00028918	-8.60679e-05	0.00262881	0.973941	0.000356171	0.0014275	0.803434	-0.00144718	0.0021574	0.503755
cg00028935	-0.019594	0.0246138	0.427713	0.0174331	0.0133658	0.194851	0.00549741	0.0202	0.786017
cg00028993	-0.00714358	0.0094051	0.449152	0.00644023	0.00510716	0.20997	0.00952384	0.00771854	0.219873
cg00029031	0.0338976	0.0182852	0.0664438	0.00400524	0.00992926	0.687454	-0.0292195	0.0150063	0.0540655
cg00029052	-0.0102733	0.0158206	0.517458	0.000326091	0.00859094	0.96979	0.0118387	0.0129836	0.363858
cg00029150	0.00433994	0.00309924	0.164231	-0.000895874	0.00168295	0.595576	-0.00353012	0.00254347	0.167969
cg00029161	-5.68137e-05	0.0027777	0.983719	-0.000135558	0.00150835	0.928552	0.000113468	0.00227959	0.960391
cg00029229	-0.00804642	0.0085574	0.34913	-0.00362583	0.00464685	0.436903	0.00616196	0.00702286	0.382173
cg00029233	-0.00107376	0.00278715	0.700792	-0.00301062	0.00151348	0.0491607	0.00235248	0.00228735	0.305983
cg00029246	0.0143093	0.0204389	0.485343	0.00251214	0.0110988	0.821354	-0.000550468	0.0167737	0.97388
cg00029256	0.00520832	0.00740624	0.483395	-0.00404659	0.00402174	0.316538	-0.00521902	0.00607812	0.392397
cg00029284	-0.0282142	0.0242768	0.247674	0.00213121	0.0131828	0.871865	0.0259406	0.0199234	0.19563
cg00029336	0.0177032	0.0137897	0.201908	-0.00513173	0.00748808	0.494584	-0.0135058	0.0113169	0.235272
cg00029353	0.000303891	0.00393007	0.938506	-0.000593684	0.00213411	0.78139	-0.00381884	0.00322532	0.238957
cg00029397	-0.00342893	0.00354138	0.335046	0.00241698	0.00192305	0.21147	0.00167601	0.00290633	0.565337
cg00029451	-0.00459579	0.00857977	0.593279	-0.000360032	0.00465899	0.938544	0.00441019	0.00704121	0.53239
cg00029458	0.00132332	0.00764499	0.862894	-0.00469873	0.00415139	0.260161	0.00246412	0.00627406	0.695266
cg00029465	-0.00307491	0.0064682	0.635452	0.00394348	0.00351237	0.263992	-0.000317384	0.0053083	0.952431
cg00029521	-0.0132821	0.00854411	0.122931	-0.00207115	0.00463963	0.656183	0.013419	0.00701195	0.0582532
cg00029583	0.00544087	0.0117814	0.645122	-0.00421177	0.00639752	0.511692	0.00312954	0.00966868	0.746796
cg00029587	-0.0131135	0.00836716	0.119926	0.00160478	0.00454354	0.724615	0.00643983	0.00686673	0.350386
cg00029597	-0.00856066	0.0132184	0.518573	-0.00826368	0.00717788	0.252117	0.0232473	0.010848	0.0343178
cg00029640	-0.0143352	0.0188545	0.448699	0.00156792	0.0102384	0.878567	0.0201536	0.0154734	0.195479
cg00029647	-0.00526178	0.00722959	0.468276	-0.00124025	0.00392582	0.75266	0.00495709	0.00593316	0.405253
cg00029648	-0.0186294	0.0144372	0.199624	0.00334346	0.00783969	0.670593	0.0145763	0.0118482	0.221227
cg00029678	0.0110824	0.00817684	0.178086	-0.00424895	0.0044402	0.340702	-0.0133159	0.00671054	0.0497104
cg00029694	0.0305165	0.0152936	0.0484734	-0.00196619	0.00830472	0.813287	-0.02206	0.0125511	0.0815936
cg00029701	0.0173142	0.0141618	0.224094	-0.00689168	0.00769015	0.372119	-0.00871677	0.0116223	0.454852
cg00029751	-0.00531915	0.00934319	0.570308	-0.00205043	0.00507355	0.686894	0.00424817	0.00766773	0.580681
cg00029812	-0.00482132	0.00408415	0.24035	0.00407603	0.00221778	0.0687776	0.00317486	0.00335176	0.345602
cg00029821	-0.0103781	0.0102837	0.315103	-0.00371214	0.00558427	0.507602	0.0111186	0.0084396	0.19043
cg00029822	-0.00272309	0.00276459	0.326793	-0.00162846	0.00150123	0.280404	0.00356282	0.00226884	0.119211
cg00029825	0.00400749	0.0190869	0.834087	0.0011339	0.0103646	0.913084	-0.0037217	0.0156642	0.812639
cg00029826	0.00211768	0.00481735	0.661093	-0.00112812	0.00261592	0.667129	-0.00191785	0.00395348	0.628567
cg00029831	-0.0027892	0.00559291	0.618984	0.00278349	0.00303707	0.361407	-0.00213378	0.00458997	0.642938
cg00029922	-0.0649823	0.0292998	0.0286213	0.0304531	0.0159104	0.0582141	0.0364914	0.0240457	0.131987
cg00029928	-0.00393062	0.0126417	0.756447	-0.0079691	0.00686473	0.248205	-0.00212862	0.0103748	0.837817
cg00029931	0.00681648	0.0058471	0.246221	0.00204653	0.0031751	0.520556	-0.0122184	0.00479857	0.0122722
cg00029943	0.00506302	0.00873088	0.563169	-0.00461635	0.00474105	0.332344	-0.00776479	0.00716523	0.280878
cg00029973	0.00732256	0.00873861	0.403873	-0.00213028	0.00474525	0.654366	0.00049395	0.00717158	0.945213
cg00029979	0.00932606	0.00634495	0.14446	-0.00261772	0.00344544	0.449022	-0.00471203	0.00520715	0.367488
cg00030005	0.00204669	0.00717925	0.776116	0.000631532	0.00389848	0.871608	-0.00157128	0.00589184	0.790209
cg00030074	0.0222104	0.0147893	0.136016	-0.00668797	0.00803089	0.406773	-0.0137939	0.0121372	0.258218
cg00030125	-0.0336954	0.0117538	0.00497045	0.00940627	0.00638254	0.143405	0.0225639	0.00964604	0.0211312
cg00030176	-0.00390314	0.00522763	0.456875	0.00167257	0.00283871	0.556934	-0.000346176	0.00429019	0.935835
cg00030290	-0.0144557	0.0195732	0.461754	0.0232331	0.0106286	0.0309429	0.0130348	0.0160632	0.418848
cg00030291	-0.00379405	0.00782825	0.628881	0.00194894	0.0042509	0.647514	0.00124921	0.00642446	0.846185
cg00030296	0.0025324	0.0157226	0.872335	0.00103563	0.00853769	0.903674	-7.82522e-06	0.0129032	0.999517
cg00030420	0.00466264	0.014436	0.747319	0.00214057	0.00783908	0.785316	-0.0125885	0.0118473	0.29031
cg00030422	0.00969214	0.0105934	0.362235	-4.97365e-05	0.00575246	0.993117	-0.0119646	0.00869379	0.171547
cg00030423	-0.000860343	0.00330365	0.795025	-0.00102045	0.00179395	0.570634	0.00168777	0.00271123	0.534894
cg00030427	-0.00922361	0.00977195	0.347296	0.00964157	0.00530637	0.0719427	0.00384219	0.00801961	0.632819
cg00030432	-0.0216918	0.0131796	0.102647	-0.00156524	0.00715679	0.827284	0.0148582	0.0108162	0.172328
cg00030476	0.0119194	0.0145274	0.41372	-0.00913538	0.00788871	0.249359	-0.00873997	0.0119223	0.465072
cg00030501	0.00936208	0.00910796	0.306251	-0.00091915	0.00494581	0.852909	-0.0110451	0.00747469	0.142355
cg00030523	0.0142299	0.0101262	0.162766	0.00285603	0.00549876	0.604528	-0.0121916	0.00831037	0.145219
cg00030584	0.0222929	0.0127562	0.0833206	-0.0137482	0.00692688	0.0496609	-0.0168964	0.0104687	0.109394
cg00030588	-0.00583422	0.0114707	0.612038	-0.000545192	0.00622883	0.930412	0.00272575	0.00941374	0.772705
cg00030591	-0.0234775	0.0150477	0.121583	0.0193819	0.0081712	0.0194309	0.0177335	0.0123493	0.153843
cg00030604	0.00271845	0.00899353	0.763019	-0.00262742	0.00488367	0.591663	-0.00411219	0.00738078	0.578558
cg00030627	-0.0255141	0.00972177	0.00991299	0.00600263	0.00527912	0.257988	0.0260991	0.00797843	0.00143068
cg00030682	0.00868645	0.0113832	0.447041	0.00563163	0.00618132	0.364249	-0.00939608	0.00934194	0.316721
cg00030774	0.007551	0.0156674	0.630796	-0.00105106	0.00850775	0.901904	-0.00344663	0.0128579	0.789159
cg00030807	0.0161349	0.0215811	0.456274	-0.000439393	0.011719	0.970159	0.000903546	0.0177111	0.959406
cg00030816	-0.000149083	0.00316226	0.962484	0.000503919	0.00171717	0.769725	0.000817812	0.00259519	0.753263
cg00030909	-0.0031106	0.0110109	0.778089	0.00229378	0.00597915	0.701993	-0.0060692	0.00903639	0.503221
cg00030959	-0.00270554	0.00508938	0.596072	-4.46355e-05	0.00276364	0.987143	-0.00105481	0.00417673	0.801092
cg00031013	-0.0232335	0.0115413	0.0465487	-0.00382854	0.00626715	0.542532	0.0225148	0.00947164	0.0191773
cg00031042	0.0248909	0.018243	0.175224	-0.000645384	0.00990635	0.948174	-0.0208858	0.0149716	0.165818
cg00031059	0.0148069	0.00745928	0.0496305	-0.0040669	0.00405055	0.317564	-0.0106182	0.00612166	0.0856266
cg00031063	-0.00264186	0.00552887	0.633719	0.00237591	0.00300229	0.430434	0.000959103	0.00453742	0.832985
cg00031105	-0.00785206	0.022112	0.723191	0.00448662	0.0120073	0.709378	0.0117444	0.0181468	0.518857
cg00031162	-0.00135951	0.0120315	0.91024	0.00336174	0.00653335	0.6079	0.000409945	0.00987397	0.966958
cg00031165	0.0022255	0.00314909	0.48124	-0.00159805	0.00171002	0.352083	-0.000316232	0.00258439	0.902835
cg00031187	-0.0074386	0.00875842	0.397554	0.00297351	0.00475601	0.533127	-0.00158992	0.00718783	0.82535
cg00031235	-0.00144157	0.00884188	0.870787	0.00173539	0.00480133	0.718465	0.0032967	0.00725632	0.650493
cg00031256	0.0150259	0.0181364	0.409183	0.00348769	0.00984843	0.723915	-0.00449127	0.0148841	0.763413
cg00031277	0.0113526	0.0151599	0.45554	-0.00601104	0.00823213	0.466824	-0.00892791	0.0124413	0.474525
cg00031340	0.00132065	0.00687406	0.848002	0.00308103	0.00373276	0.41093	-0.00055323	0.00564138	0.922058
cg00031346	0.00792121	0.00952664	0.407504	-0.00158158	0.00517317	0.76039	-0.00298319	0.00781829	0.703519
cg00031362	-0.0254001	0.00867077	0.00412988	0.00853479	0.00470841	0.0726102	0.0227154	0.0071159	0.00184111
cg00031393	0.0162285	0.022339	0.469096	-0.00524578	0.0121305	0.666265	-0.0151113	0.0183331	0.411572
cg00031402	-0.00114008	0.0118325	0.923416	-0.00680807	0.00642528	0.291658	0.00492418	0.00971063	0.613105
cg00031443	0.00635159	0.00630189	0.315721	0.000512339	0.00342206	0.881262	-0.00912085	0.00517181	0.080581
cg00031456	3.79579e-05	0.00264626	0.988582	0.001034	0.00143697	0.473318	0.000429355	0.00217172	0.843643
cg00031476	0.000821862	0.00525217	0.875941	0.000775437	0.00285204	0.786217	-0.00234215	0.00431033	0.587968
cg00031491	0.00205199	0.00979352	0.834426	0.0033285	0.00531808	0.532688	-0.00541634	0.00803731	0.501788
cg00031550	0.0159186	0.0109808	0.149992	-0.00631162	0.00596278	0.292145	-0.00819748	0.00901164	0.364994
cg00031568	-0.0152984	0.010475	0.147012	0.00145687	0.00568816	0.798334	0.0107259	0.00859661	0.214794
cg00031663	-0.00248441	0.00256368	0.334632	-0.00310621	0.00139213	0.027692	0.00356308	0.00210396	0.0931876
cg00031705	-0.00749677	0.0209542	0.721201	0.012226	0.0113786	0.28496	0.00493385	0.0171966	0.774723
cg00031708	0.0211047	0.0110535	0.0588254	-0.00271145	0.00600228	0.652348	-0.0189512	0.00907135	0.0390027
cg00031722	0.000607707	0.0136892	0.964671	-0.00875617	0.00743351	0.241366	0.00479863	0.0112344	0.670114
cg00031779	-0.000952541	0.00690548	0.89054	0.00440908	0.00374982	0.242209	-0.00220573	0.00566716	0.697872
cg00031803	0.00139023	0.0161046	0.931365	-0.00310889	0.00874513	0.722896	0.00475977	0.0132167	0.719438
cg00031823	-0.030831	0.0177272	0.0847987	0.0177475	0.00962623	0.0679242	0.0188956	0.0145483	0.196722
cg00031896	-0.00332811	0.00524722	0.527228	0.00277125	0.00284935	0.332892	0.00172643	0.00430627	0.689263
cg00031999	-0.0169564	0.00825405	0.042315	0.00234098	0.00448212	0.602516	0.0138817	0.00677391	0.0428126
cg00032094	0.0424388	0.0282461	0.135842	0.00128966	0.0153382	0.933144	-0.0504727	0.0231809	0.0315918
cg00032173	0.00186852	0.00635038	0.769131	0.00235763	0.00344839	0.495608	-0.00613182	0.00521161	0.241907
cg00032184	-0.00140649	0.014593	0.923393	-0.00524378	0.00792431	0.509526	0.0105294	0.0119761	0.381212
cg00032192	0.0102249	0.0141589	0.471735	0.00312384	0.00768859	0.685315	-0.0149033	0.0116199	0.202339
cg00032195	-0.015566	0.0111568	0.165765	-0.00784321	0.00605837	0.198167	0.0133061	0.00915612	0.149002
cg00032227	-0.00999847	0.00486899	0.0423957	0.00208848	0.00264396	0.431283	0.00725447	0.00399587	0.0721723
cg00032246	-0.00865131	0.00681432	0.206914	0.00565892	0.00370032	0.129059	0.00903121	0.00559235	0.109192
cg00032308	0.0219812	0.0222023	0.324326	-0.0165134	0.0120563	0.173573	-0.0256027	0.0182209	0.1628
cg00032336	-0.000650648	0.00365644	0.859093	-0.0034828	0.00198552	0.0821985	0.000869878	0.00300075	0.772449
cg00032355	0.000569402	0.0125823	0.963987	0.0117268	0.00683245	0.0889158	-0.00972864	0.010326	0.34818
cg00032366	0.00780594	0.00974959	0.425064	-0.0020789	0.00529423	0.69532	-0.00422387	0.00800126	0.598632
cg00032376	-0.0011318	0.0157075	0.942689	0.00849126	0.0085295	0.32167	-0.00445589	0.0128908	0.730255
cg00032391	-0.011551	0.00925418	0.214612	0.00315259	0.00502521	0.531727	0.00621944	0.00759469	0.414603
cg00032458	0.0118011	0.00864701	0.175112	-0.00647919	0.00469551	0.170425	-0.00414384	0.0070964	0.560459
cg00032490	0.00719164	0.00737867	0.331871	0.000868837	0.00400677	0.828733	-0.00724023	0.0060555	0.234406
cg00032544	0.00143401	0.0089357	0.872797	-0.002995	0.00485227	0.538354	0.00466389	0.00733332	0.526107
cg00032576	0.0132839	0.0122074	0.27889	0.00399314	0.00662886	0.548156	-0.0121164	0.0100183	0.229091
cg00032609	-0.0133025	0.0167302	0.428257	-0.00376558	0.00908486	0.679323	-0.000752377	0.0137301	0.956399
cg00032610	0.00763564	0.00720433	0.291526	-0.00117194	0.0039121	0.765072	-0.00236232	0.00591243	0.690262
cg00032637	0.0146547	0.00867443	0.0939733	-0.00712069	0.0047104	0.133479	-0.0104834	0.0071189	0.143711
cg00032643	0.00480202	0.029783	0.872205	0.0156078	0.0161728	0.336628	-0.00478404	0.0244422	0.845184
cg00032661	0.0156772	0.0129947	0.230239	-0.00971255	0.00705639	0.171487	-0.0107785	0.0106644	0.314381
cg00032664	0.0072635	0.0081998	0.37765	-0.00257328	0.00445266	0.5645	-0.00583318	0.00672938	0.387926
cg00032666	-0.00227436	0.0107616	0.833013	-0.000262125	0.00584378	0.964304	0.0015848	0.0088318	0.857921
cg00032703	-0.0038828	0.0127772	0.761789	-0.00656064	0.00693826	0.346438	0.00540726	0.0104859	0.607121
cg00032716	-0.0255535	0.0113822	0.0267649	0.00717265	0.00618075	0.248365	0.0236244	0.00934107	0.0128534
cg00032756	0.00137548	0.00338241	0.68505	0.000443988	0.00183672	0.80944	-0.00184628	0.00277586	0.507367
cg00032789	-0.000485301	0.00227062	0.831153	-0.000640902	0.00123299	0.604252	-0.000529656	0.00186344	0.776765
cg00032805	-1.2311e-06	0.00295818	0.999669	-0.00268995	0.00160635	0.0968593	0.000614387	0.00242771	0.800684
cg00032852	0.00454226	0.00525497	0.389264	0.00147661	0.00285356	0.605872	-0.00644138	0.00431263	0.138141
cg00032879	-0.00291936	0.0379014	0.938744	0.0179929	0.0205813	0.383895	-0.00114418	0.0311048	0.970723
cg00032884	-0.00406311	0.0119772	0.735077	0.00599613	0.00650385	0.35858	0.0085045	0.00982938	0.388805
cg00032912	-0.0260196	0.021587	0.23066	0.0179532	0.0117222	0.128504	0.021024	0.017716	0.237893
cg00032923	0.00040968	0.0075534	0.956844	-0.00364027	0.00410165	0.376739	0.00295961	0.0061989	0.633995
cg00032956	-0.00450228	0.0136553	0.742246	0.0017384	0.00741509	0.815078	-0.0035217	0.0112065	0.753923
cg00032959	-0.00220047	0.00660913	0.73981	-0.00120916	0.0035889	0.736821	0.00383969	0.00542396	0.480497
cg00033066	-0.00987356	0.00618318	0.11317	0.00208164	0.0033576	0.536554	0.00352611	0.00507439	0.488594
cg00033102	0.00326444	0.011622	0.779326	-0.000227896	0.00631097	0.971259	0.000253184	0.00953787	0.978871
cg00033127	-0.00145217	0.00742242	0.845248	0.00117833	0.00403053	0.770569	-0.00226054	0.00609141	0.711274
cg00033155	-0.0144048	0.0107294	0.182181	0.0114568	0.00582631	0.0517726	0.00198466	0.0088054	0.822093
cg00033165	0.00358588	0.00968909	0.712023	-0.000295539	0.00526138	0.955307	-0.00582139	0.00795161	0.465663
cg00033191	0.0096292	0.00977075	0.326535	-0.004469	0.00530572	0.401449	-0.00851227	0.00801863	0.29076
cg00033202	-0.0381339	0.0229603	0.0995899	0.0197094	0.012468	0.116793	0.0312178	0.018843	0.100424
cg00033209	-0.0195398	0.0368671	0.597176	-0.00189501	0.0200196	0.924759	-0.00564791	0.0302559	0.852262
cg00033213	-0.0501005	0.127341	0.69476	-0.0595828	0.0691491	0.390751	0.0557148	0.104506	0.595023
cg00033215	8.51718e-05	0.00822541	0.991757	0.000768367	0.00446657	0.863733	-0.00119111	0.0067504	0.860265
cg00033304	-0.0012298	0.0121527	0.919579	-0.0036296	0.00659918	0.58343	-0.0117313	0.00997345	0.242034
cg00033334	0.00341134	0.0137309	0.804256	-0.00143967	0.00745619	0.847249	0.0145458	0.0112687	0.199474
cg00033371	0.000687419	0.00255802	0.78864	0.000293884	0.00138906	0.832833	-0.00147096	0.0020993	0.484975
cg00033396	0.0059539	0.0114376	0.603724	-0.00464544	0.00621087	0.456085	0.00151989	0.00938659	0.871665
cg00033440	0.00451733	0.00687597	0.512571	-0.0018998	0.0037338	0.611904	-0.00170549	0.00564295	0.763045
cg00033450	-0.000609282	0.0136464	0.964469	-0.00796355	0.00741031	0.284879	0.00824412	0.0111993	0.46322
cg00033490	-0.00229212	0.00980863	0.815665	0.00344838	0.00532629	0.518706	-0.00411485	0.00804971	0.610249
cg00033533	0.00787703	0.00349448	0.0261687	-0.00377188	0.00189757	0.049325	-0.00493333	0.00286783	0.0882031
cg00033551	-0.00744982	0.0100992	0.462289	0.0047436	0.00548407	0.388933	0.000982631	0.00828817	0.905842
cg00033580	-0.000241833	0.00773518	0.975116	-0.00416022	0.00420036	0.324131	0.000206316	0.00634808	0.974132
cg00033584	-0.00341478	0.0129756	0.792912	0.00293361	0.007046	0.677965	-0.00333665	0.0106487	0.754617
cg00033623	-0.012165	0.0128427	0.345595	0.00735074	0.00697383	0.294172	-0.00282296	0.0105397	0.789323
cg00033666	-0.0165915	0.021227	0.436116	0.0215011	0.0115267	0.0648002	0.0178482	0.0174205	0.307822
cg00033678	0.0072958	0.0185115	0.694254	-0.0159371	0.0100521	0.115736	0.0148377	0.015192	0.330871
cg00033703	-0.00044286	0.0166393	0.978815	0.00563614	0.00903547	0.534064	-0.00725525	0.0136555	0.596277
cg00033706	0.00591674	0.0121691	0.627785	-0.00556695	0.00660806	0.401365	0.00334823	0.00998688	0.738065
cg00033732	0.0211783	0.0152089	0.166581	-0.000345021	0.00825876	0.966753	-0.0259594	0.0124816	0.0398662
cg00033748	-0.00521671	0.00768449	0.498651	0.00937664	0.00417284	0.0266316	0.00994289	0.00630648	0.117756
cg00033750	0.0587872	0.0371987	0.116897	-0.0101053	0.0201997	0.617886	-0.0353815	0.0305281	0.248974
cg00033773	0.0176628	0.00797792	0.0288947	-0.0028903	0.00433218	0.506061	-0.0151067	0.0065473	0.0229083
cg00033806	0.00883349	0.00954571	0.356789	-0.00710159	0.00518352	0.173467	-0.0042242	0.00783394	0.590827
cg00033818	0.00588525	0.00797622	0.462177	-0.00473485	0.00433126	0.276702	-0.00983963	0.0065459	0.13566
cg00033826	-0.0202105	0.0119105	0.0925501	-0.00681855	0.00646764	0.294075	0.00699345	0.00977465	0.475836
cg00033834	-0.00710087	0.0112286	0.528444	0.000985492	0.00609737	0.871897	0.00366143	0.00921506	0.691893
cg00033877	0.00609056	0.0073309	0.407883	0.00189829	0.00398083	0.63441	-0.00975608	0.0060163	0.10775
cg00033909	0.00142593	0.0172441	0.934247	-0.0040904	0.00936389	0.663093	-0.00756052	0.0141518	0.594251
cg00033915	-0.00865717	0.00705609	0.222477	0.000459705	0.00383161	0.90472	0.00581114	0.00579077	0.317814
cg00033950	0.0147347	0.0127037	0.248611	-0.00849222	0.00689835	0.220929	-0.0139288	0.0104256	0.184299
cg00033992	-0.012497	0.0163237	0.445568	0.00224402	0.00886411	0.800618	0.0166519	0.0133965	0.21651
cg00034003	0.00697832	0.0121565	0.567111	-0.00510809	0.00660121	0.440702	-0.0114046	0.00997651	0.255462
cg00034039	-0.000107893	0.00313189	0.972581	-0.000619108	0.00170068	0.716531	0.000599305	0.00257027	0.816064
cg00034078	0.0341918	0.0383044	0.374002	0.00606687	0.0208001	0.771085	-0.0374354	0.0314356	0.236271
cg00034101	-0.0154757	0.0105811	0.146435	-0.00041731	0.00574577	0.942233	0.000526767	0.00868368	0.951739
cg00034130	0.00295342	0.00385853	0.445657	0.00212578	0.00209526	0.31254	-0.00229493	0.00316661	0.470157
cg00034154	-0.0192672	0.0179112	0.284411	0.0194472	0.00972614	0.0480223	0.009175	0.0146993	0.533801
cg00034221	-0.00392506	0.0161506	0.808435	-0.0131107	0.0087701	0.137795	0.000549931	0.0132544	0.96698
cg00034241	0.00118309	0.00398412	0.767064	-0.00433102	0.00216346	0.0477575	0.000271751	0.00326968	0.933913
cg00034257	-0.00858083	0.0078289	0.275452	-0.0012641	0.00425125	0.766762	0.00897974	0.00642499	0.165038
cg00034300	-0.00139484	0.00781334	0.858642	0.00397426	0.00424281	0.350963	0.00108792	0.00641223	0.865586
cg00034316	-0.0235426	0.0120476	0.0532241	0.00160962	0.00654209	0.806109	0.00822533	0.00988717	0.407257
cg00034336	0.00369014	0.00524128	0.482887	-0.00148401	0.00284612	0.603127	-0.00075682	0.00430139	0.860659
cg00034338	0.00805676	0.0120104	0.503745	0.00343601	0.0065219	0.599364	-0.00933938	0.00985666	0.345451
cg00034360	-0.000828168	0.0025917	0.749919	-0.000711127	0.00140735	0.614363	0.00125139	0.00212695	0.557505
cg00034376	-0.00219843	0.00299473	0.46445	0.00343363	0.0016262	0.036999	-0.000129591	0.00245771	0.958044
cg00034407	0.0128591	0.0122096	0.294556	0.00169365	0.00663005	0.798852	-0.0164018	0.0100201	0.104512
cg00034409	-0.0211778	0.0233518	0.366441	-0.00316609	0.0126805	0.8033	0.0203169	0.0191643	0.291403
cg00034416	0.00516411	0.00324627	0.114529	-0.00339409	0.0017628	0.0567609	-0.00343823	0.00266414	0.199563
cg00034425	0.0120482	0.00595055	0.0453191	-0.00217589	0.00323127	0.502115	-0.0101981	0.00488348	0.03908
cg00034433	-0.00203111	0.00230028	0.379172	0.00179647	0.0012491	0.153214	0.000687087	0.00188779	0.716583
cg00034468	-0.0100603	0.0050713	0.0497713	0.00485985	0.00275382	0.0803787	0.00597598	0.00416189	0.153874
cg00034555	-0.00324738	0.00290472	0.266016	0.000963121	0.00157732	0.542721	0.00319174	0.00238383	0.18336
cg00034556	-0.041251	0.0209733	0.0517213	0.0163854	0.011389	0.153072	0.0329575	0.0172123	0.0581201
cg00034559	-0.00108837	0.0112853	0.923345	0.00221861	0.00612816	0.718021	0.00271036	0.00926159	0.770345
cg00034574	0.0191746	0.00957065	0.0475839	-0.00484594	0.00519706	0.353152	-0.0120075	0.00785441	0.129196
cg00034604	-0.0171802	0.0126464	0.177083	0.00741195	0.00686726	0.282807	0.0129605	0.0103786	0.2144
cg00034611	0.0126709	0.00796605	0.114568	-0.00130348	0.00432573	0.763731	-0.00618509	0.00653755	0.346178
cg00034635	-0.000985305	0.00926606	0.91551	0.00213925	0.00503167	0.671553	0.00217774	0.00760444	0.775128
cg00034639	-0.006428	0.00833408	0.442188	0.00445901	0.00452558	0.326643	0.00924657	0.00683958	0.179174
cg00034650	-0.00037428	0.00295558	0.89946	-0.000459308	0.00160494	0.775276	-0.00267656	0.00242557	0.272229
cg00034668	-0.00173938	0.0132719	0.89597	-0.000986136	0.00720692	0.891414	0.00336595	0.0108919	0.757883
cg00034731	0.0175222	0.0136581	0.202219	0.00122483	0.00741665	0.869132	-0.00960019	0.0112089	0.393595
cg00034755	0.0063307	0.0107811	0.558269	-0.0101791	0.00585435	0.084881	0.00332972	0.00884777	0.707393
cg00034769	0.00445743	0.00621503	0.47477	-0.00496153	0.00337489	0.144381	-0.00477887	0.00510053	0.350844
cg00034781	-0.0381022	0.0378356	0.316122	0.0210718	0.0205455	0.307322	0.0219773	0.0310508	0.480575
cg00034798	0.00136184	0.00555896	0.806928	0.00158925	0.00301863	0.599616	-0.00150637	0.00456211	0.741883
cg00034823	-0.00100018	0.00999031	0.920435	0.0037873	0.00542495	0.486572	0.00132112	0.00819881	0.872282
cg00034853	0.0122329	0.00880975	0.167771	-0.00839148	0.00478388	0.0821955	-0.00818802	0.00722995	0.259881
cg00035000	-0.00239572	0.0037153	0.520383	0.00389698	0.00201749	0.0559818	-0.000942616	0.00304906	0.757792
cg00035008	0.0399066	0.0180775	0.0293528	-0.00477942	0.00981644	0.627313	-0.0414165	0.0148358	0.00618441
cg00035074	0.0247583	0.0116713	0.0361431	-0.00165634	0.00633777	0.794315	-0.0140497	0.00957838	0.145281
cg00035083	-0.0167762	0.0243633	0.492534	-0.000838748	0.0132298	0.949564	0.00118925	0.0199943	0.952678
cg00035197	0.00151214	0.0127787	0.90602	-0.0072873	0.0069391	0.295937	0.0018371	0.0104872	0.861263
cg00035220	-0.0402562	0.0212557	0.0608653	0.00627728	0.0115423	0.587645	0.0294516	0.0174441	0.0941783
cg00035237	0.00410529	0.0026112	0.118779	0.000604271	0.00141794	0.670822	-0.00382309	0.00214295	0.0771759
cg00035249	0.00161196	0.00279704	0.565584	-0.00144234	0.00151885	0.344384	-0.00342358	0.00229547	0.138705
cg00035268	0.0139506	0.010048	0.167819	0.0026356	0.00545625	0.630026	-0.0076748	0.00824612	0.354039
cg00035296	0.0150773	0.0240663	0.532292	-0.0109488	0.0130685	0.403958	0.00104485	0.0197506	0.957906
cg00035316	-0.0186565	0.0107169	0.0845056	0.00283405	0.00581948	0.627231	0.0165357	0.00879507	0.0627388
cg00035347	-0.0100053	0.0263099	0.704467	0.023258	0.0142869	0.106401	0.0109681	0.021592	0.612491
cg00035348	0.00445937	0.00976141	0.64869	-0.00131337	0.00530065	0.80477	-0.000451159	0.00801096	0.955191
cg00035357	0.0222054	0.0124382	0.0769753	-0.00461366	0.00675421	0.495993	-0.0116981	0.0102078	0.25428
cg00035389	0.000685516	0.00268599	0.79903	0.000415545	0.00145855	0.776254	-0.000283656	0.00220433	0.897845
cg00035449	-0.0303479	0.114483	0.791439	-0.066827	0.0621666	0.284742	0.129568	0.0939535	0.170671
cg00035452	0.000222625	0.00710493	0.97506	-0.00238029	0.00385813	0.53854	0.00298007	0.00583085	0.610315
cg00035453	0.00252788	0.00316018	0.425483	-0.00288956	0.00171604	0.0950458	-0.000170303	0.00259348	0.947763
cg00035505	-0.000210054	0.00313825	0.946756	0.00385044	0.00170413	0.0258247	-0.00132638	0.00257549	0.607586
cg00035526	-0.00692683	0.0133925	0.606042	0.00489043	0.00727239	0.502698	0.00769005	0.0109909	0.485607
cg00035583	0.0497819	0.0247347	0.0465958	-0.00560304	0.0134314	0.677376	-0.0524498	0.0202992	0.0110813
cg00035608	0.00375568	0.00289688	0.197531	-0.00129672	0.00157307	0.41154	-0.0018969	0.0023774	0.426656
cg00035623	0.00101252	0.00227343	0.656926	0.000578748	0.00123452	0.640137	-0.00183601	0.00186575	0.327245
cg00035630	0.00292635	0.0103812	0.778558	-0.00940769	0.00563721	0.0979901	-0.0025694	0.00851961	0.763537
cg00035636	9.47595e-05	0.00799101	0.99056	0.00587866	0.00433929	0.178272	8.8713e-05	0.00655803	0.989232
cg00035673	0.00634929	0.00843797	0.453378	-0.00588928	0.00458199	0.201384	-0.00506388	0.00692484	0.466173
cg00035689	0.00251097	0.0281558	0.9291	0.0184716	0.0152892	0.229581	-0.0137533	0.0231068	0.552928
cg00035812	-0.00317154	0.00261046	0.226992	0.00196374	0.00141753	0.168758	0.00310754	0.00214234	0.149755
cg00035847	0.00231033	0.0113726	0.839394	-0.00778591	0.00617557	0.210063	0.00590799	0.00933324	0.528044
cg00035869	0.0254314	0.0237086	0.285768	-0.00204339	0.0128743	0.874181	-0.0160087	0.0194571	0.412419
cg00035877	-0.00484284	0.016792	0.773582	0.00881094	0.00911841	0.336023	0.00439603	0.0137808	0.750334
cg00035923	0.0138538	0.00786502	0.0809411	-0.00263871	0.00427087	0.537959	-0.00724263	0.00645464	0.264271
cg00035934	-0.00172231	0.0162294	0.915678	0.00163873	0.00881289	0.852829	-0.00350967	0.0133191	0.792653
cg00035937	-0.0212051	0.0161796	0.192718	0.0153008	0.00878584	0.084386	0.0103137	0.0132782	0.43898
cg00035945	-0.00114773	0.00259889	0.65963	-0.000993005	0.00141125	0.483147	0.00117603	0.00213285	0.582485
cg00035969	-0.00302331	0.00592561	0.610925	-0.000561547	0.00321773	0.86178	0.00104432	0.00486301	0.830362
cg00035980	0.0377478	0.0202411	0.0648596	-0.0150671	0.0109914	0.173225	-0.0280284	0.0166114	0.0943795
cg00036011	-0.000681752	0.00539469	0.899666	-0.00217363	0.00292943	0.45967	0.0051559	0.00442729	0.246711
cg00036045	-0.0232351	0.0168509	0.170735	0.00260158	0.00915042	0.776705	0.017877	0.0138292	0.198824
cg00036110	0.000220264	0.0118354	0.985186	0.0077226	0.00642688	0.232095	-0.00280918	0.00971305	0.772959
cg00036114	0.00468551	0.00418375	0.265183	-0.00178106	0.00227187	0.434747	-0.000846192	0.00343351	0.805792
cg00036115	-0.00358888	0.00207032	0.0858109	0.00206971	0.00112423	0.0683152	0.000615168	0.00169906	0.718
cg00036119	0.0167812	0.0150187	0.266278	-0.0146752	0.00815545	0.0746906	0.00224706	0.0123255	0.855675
cg00036137	0.0325633	0.0136966	0.0191577	-0.00150124	0.00743754	0.840409	-0.0268546	0.0112405	0.0185917
cg00036171	-0.0329606	0.0167379	0.0514429	0.0165119	0.00908905	0.0719894	0.0162231	0.0137364	0.240138
cg00036258	0.0134761	0.00720331	0.0640285	-0.00833282	0.00391155	0.0353744	-0.000982293	0.00591159	0.868333
cg00036272	-0.00828383	0.0124725	0.507973	0.00178782	0.00677283	0.792297	-0.00090735	0.0102359	0.929526
cg00036279	0.00154809	0.00994785	0.876617	-0.00163215	0.00540189	0.763113	-0.000435101	0.00816397	0.957593
cg00036299	0.00252828	0.00893196	0.777663	0.00103859	0.00485024	0.83084	-0.00212228	0.00733025	0.772726
cg00036324	-0.00727002	0.0107854	0.501688	-0.00489661	0.00585672	0.40493	0.0040754	0.00885136	0.646119
cg00036328	-0.000279288	0.00376177	0.940951	0.00185477	0.00204272	0.365868	0.000164099	0.00308719	0.957705
cg00036352	0.0102876	0.00695684	0.14206	0.000405932	0.00377771	0.914624	-0.0105625	0.00570932	0.0669905
cg00036369	-0.011723	0.0119017	0.326793	0.00903305	0.00646289	0.165022	-0.000624297	0.00976748	0.949153
cg00036408	0.00175018	0.00789646	0.825005	0.00195894	0.00428794	0.648681	-0.00615542	0.00648044	0.344273
cg00036440	-0.00359209	0.00292866	0.222619	-0.00117827	0.00159033	0.460335	0.00246471	0.00240349	0.30739
cg00036534	0.00355336	0.00555598	0.523791	0.00254271	0.00301701	0.401175	-0.00618449	0.00455966	0.177766
cg00036558	0.00593397	0.0185195	0.74926	-0.00638713	0.0100565	0.526666	0.009319	0.0151985	0.541042
cg00036570	0.0135972	0.0138911	0.329808	-0.00931038	0.00754319	0.21973	-0.0131873	0.0114001	0.249874
cg00036585	0.0229795	0.0137783	0.0981979	-0.00155012	0.00748188	0.83625	-0.0185225	0.0113075	0.104263
cg00036599	-0.0122662	0.0169319	0.470329	0.00546345	0.00919435	0.553587	-0.00270173	0.0138956	0.846197
cg00036614	-0.00326858	0.0103588	0.752952	0.00727825	0.00562504	0.19841	0.00492874	0.00850122	0.563257
cg00036619	-0.015639	0.0126503	0.218996	0.00935488	0.00686939	0.176037	0.0144332	0.0103818	0.167263
cg00036656	-0.00445191	0.0085908	0.605347	-0.00164345	0.00466498	0.725291	0.00788161	0.00705027	0.266038
cg00036664	0.00610708	0.00728936	0.403955	0.00160663	0.00395827	0.685611	-0.00456193	0.0059822	0.447344
cg00036710	0.00804047	0.00980729	0.414077	-0.00458909	0.00532556	0.390722	-0.0129926	0.00804861	0.109334
cg00036723	0.00729784	0.0105858	0.492022	-0.00684897	0.00574829	0.23603	-0.00308355	0.00868749	0.723313
cg00036732	0.0343339	0.0178431	0.0569116	-0.0123474	0.00968916	0.205223	-0.0182193	0.0146434	0.216071
cg00036871	-0.00549735	0.01135	0.629103	0.0138749	0.00616331	0.0263598	0.00157123	0.00931471	0.866356
cg00036963	-0.036142	0.0371767	0.3331	0.0151292	0.0201877	0.455201	0.021703	0.03051	0.478379
cg00036976	-0.00630268	0.0190829	0.741817	0.00463152	0.0103624	0.655786	-0.0046814	0.0156609	0.765562
cg00036984	0.0153141	0.00689078	0.0283015	-0.00252385	0.00374184	0.501413	-0.0126812	0.0056551	0.0269382
cg00037013	-0.0167954	0.0166166	0.314349	0.00571696	0.00902315	0.527665	0.00799454	0.0136368	0.558911
cg00037026	0.0125593	0.00653665	0.057273	-0.00846358	0.00354954	0.0188179	-0.00960587	0.00536448	0.0761011
cg00037035	0.00711919	0.012281	0.563307	0.00398506	0.00666883	0.551358	-0.00819005	0.0100787	0.418197
cg00037058	0.00259445	0.0032297	0.423528	-0.00106468	0.00175379	0.545056	-0.00277265	0.00265054	0.297822
cg00037117	0.0267834	0.0201356	0.18622	-0.00897123	0.0109341	0.413715	-0.00597261	0.0165248	0.71847
cg00037131	-0.0119781	0.00679748	0.0808241	0.00469247	0.00369117	0.206316	0.00412326	0.00557853	0.461403
cg00037153	0.00110947	0.00226433	0.625126	-0.000763248	0.00122958	0.536055	-0.000114519	0.00185828	0.950972
cg00037186	-0.00465928	0.00760126	0.541167	0.00377644	0.00412764	0.362237	0.000976443	0.00623818	0.875905
cg00037187	-0.0114533	0.00739713	0.124411	0.00245227	0.00401679	0.542788	0.0101964	0.00607065	0.0958676
cg00037188	-0.0175773	0.0106623	0.102092	0.005559	0.00578984	0.339095	0.0148122	0.00875028	0.0933299
cg00037223	0.00124719	0.0145161	0.931688	-2.98963e-05	0.00788257	0.996981	0.00455068	0.0119131	0.703205
cg00037317	-0.00520702	0.0109506	0.635372	0.00418748	0.00594639	0.482793	0.00420732	0.00898687	0.640594
cg00037376	0.00073647	0.011552	0.949283	0.0035473	0.00627298	0.572894	-0.00411409	0.00948046	0.665171
cg00037388	-0.00425801	0.00251044	0.0926908	-0.000295111	0.00136322	0.829014	0.00466809	0.00206026	0.025422
cg00037400	-0.00306999	0.00330089	0.354381	0.00211642	0.00179245	0.240252	0.00153831	0.00270896	0.571286
cg00037406	0.00153148	0.0123101	0.901219	-0.00335734	0.00668462	0.616497	-0.00801974	0.0101026	0.429003
cg00037419	-0.0246515	0.014765	0.0978426	0.00886236	0.00801769	0.271419	0.0187369	0.0121173	0.124905
cg00037450	3.79481e-05	0.00323347	0.990657	0.00103873	0.00175584	0.555343	-0.00194631	0.00265364	0.464844
cg00037457	0.00360188	0.00870996	0.680019	0.00458255	0.00472969	0.334725	-0.00609396	0.00714806	0.39577
cg00037458	0.00269042	0.0102397	0.793238	-0.00231435	0.00556035	0.678057	-0.0018173	0.00840344	0.829188
cg00037535	-0.028458	0.0176195	0.109144	-0.00569137	0.00956776	0.553166	0.0202363	0.0144599	0.164484
cg00037614	-0.0326096	0.0252024	0.198408	0.0143315	0.0136855	0.2973	0.0157233	0.0206831	0.448759
cg00037635	-0.00735365	0.00490468	0.136657	0.00348172	0.00266334	0.193846	0.00610304	0.00402515	0.132331
cg00037671	0.00615471	0.00764321	0.422411	-0.000367499	0.00415042	0.929605	-0.00233135	0.0062726	0.710852
cg00037681	0.00696568	0.00990394	0.48334	-0.00657686	0.00537805	0.223978	-0.000843978	0.00812793	0.917488
cg00037728	0.011638	0.0185341	0.531357	-0.00575584	0.0100644	0.568556	-0.00206605	0.0152105	0.892204
cg00037755	0.0218959	0.00915707	0.0184939	-0.00248847	0.00497248	0.617759	-0.0177757	0.007515	0.0197634
cg00037763	-0.010152	0.0191954	0.597957	0.00706218	0.0104235	0.499495	0.0168313	0.0157532	0.287663
cg00037791	0.000215937	0.00728467	0.976406	-0.00408797	0.00395573	0.303669	-0.00117053	0.00597836	0.845132
cg00037806	0.00246471	0.0132343	0.852602	-0.00475455	0.00718648	0.509613	-0.00124761	0.010861	0.908757
cg00037856	0.00318948	0.0186504	0.864526	-0.00674727	0.0101275	0.506659	0.00410762	0.0153059	0.788919
cg00037930	-0.00294978	0.00730617	0.687189	0.00749981	0.0039674	0.0613418	-0.00141787	0.005996	0.813508
cg00037940	0.00348692	0.00508664	0.494467	-0.0026069	0.00276215	0.347343	0.00201903	0.00417449	0.629589
cg00037952	0.0166597	0.0198238	0.402512	-0.00345773	0.0107647	0.748662	-0.00300988	0.0162689	0.853563
cg00037986	0.00602932	0.0126095	0.633487	0.0102534	0.00684721	0.13714	-0.0157348	0.0103483	0.131251
cg00038020	-0.00123252	0.0162724	0.939761	0.0088363	0.00883624	0.319502	-0.00173034	0.0133544	0.897143
cg00038038	0.0243308	0.0208038	0.244715	-0.00773375	0.0112969	0.495042	-0.0191753	0.0170732	0.263829
cg00038046	0.0141213	0.00755014	0.0640957	-0.00455351	0.00409988	0.269144	-0.00457993	0.00619622	0.461391
cg00038131	0.0010053	0.00691802	0.884727	0.00617225	0.00375663	0.103233	0.00222404	0.00567746	0.696015
cg00038167	-0.00229117	0.00944361	0.808755	0.000143305	0.00512808	0.977757	0.00201273	0.00775015	0.795579
cg00038193	0.0244714	0.0101412	0.0174719	-0.0180682	0.00550691	0.0013862	-0.0132285	0.00832268	0.114828
cg00038233	-0.00672391	0.0131587	0.610385	-0.00383553	0.00714545	0.592505	0.00635545	0.010799	0.55739
cg00038239	0.00073844	0.00234168	0.753096	0.000851202	0.00127158	0.50464	-0.00142638	0.00192176	0.459532
cg00038298	-0.00292337	0.00990951	0.768545	-0.0124004	0.00538107	0.0230755	0.00827754	0.0081325	0.31099
cg00038342	0.00314893	0.00782226	0.688053	-0.000248866	0.00424765	0.953386	-0.00491428	0.00641954	0.445602
cg00038358	0.000290157	0.00988727	0.976641	0.00353241	0.00536899	0.511959	0.00125941	0.00811425	0.876941
cg00038376	0.00656145	0.0145286	0.65243	0.00401101	0.00788933	0.612185	-0.0160383	0.0119233	0.181353
cg00038436	-0.00328349	0.00334251	0.328086	-0.000626765	0.00181505	0.730517	-0.000354829	0.00274312	0.897315
cg00038446	-0.00574196	0.00730319	0.433426	-0.0017797	0.00396579	0.654485	0.00396118	0.00599356	0.510054
cg00038450	-0.0185924	0.00796135	0.0213393	0.00117802	0.00432318	0.785756	0.0118827	0.00653369	0.0716802
cg00038503	0.025823	0.0263745	0.329684	-0.00194748	0.0143219	0.892087	-0.000872585	0.021645	0.967916
cg00038584	-0.0055949	0.00755383	0.460471	0.00133948	0.00410189	0.744627	0.00408137	0.00619925	0.51168
cg00038590	-0.0128482	0.0194987	0.511319	0.00118866	0.0105882	0.91082	0.0137649	0.0160021	0.391553
cg00038623	0.00356526	0.0113455	0.753931	0.00211944	0.00616087	0.73149	-0.00775944	0.00931102	0.406447
cg00038665	-0.00537505	0.00826734	0.516948	7.14168e-05	0.00448934	0.987337	0.00440967	0.00678482	0.517091
cg00038675	-0.0142016	0.00866784	0.104192	0.00622264	0.00470682	0.188894	0.000934722	0.00711349	0.895698
cg00038681	-0.00119532	0.00915755	0.896387	-0.00454532	0.00497274	0.362691	0.00341663	0.00751539	0.65028
cg00038688	0.00474868	0.0090146	0.59941	-0.00350892	0.00489512	0.475005	-0.000502122	0.00739807	0.946011
cg00038736	0.013281	0.00795673	0.0979297	-0.00474332	0.00432067	0.274681	-0.00734414	0.0065299	0.263167
cg00038760	0.0042438	0.00609923	0.488026	-0.00570159	0.00331201	0.087973	0.00028137	0.00500549	0.955275
cg00038791	-0.0143188	0.00902591	0.115518	0.0028237	0.00490126	0.565713	0.0112263	0.00740735	0.132497
cg00038857	0.0214174	0.0114083	0.0631194	-0.00143941	0.00619495	0.816696	-0.015973	0.00936253	0.0908198
cg00038877	0.00681081	0.00788865	0.389814	-0.00377303	0.0042837	0.380354	0.00055875	0.00647403	0.93138
cg00038997	0.00232271	0.00867929	0.789497	0.00264916	0.00471304	0.575196	-0.00162698	0.00712289	0.819748
cg00039016	-0.0313967	0.0144042	0.0314123	0.0192298	0.0078218	0.0155116	0.0258425	0.0118212	0.0309267
cg00039044	-0.00163363	0.00212835	0.444396	0.00163471	0.00115574	0.160061	0.00115813	0.00174669	0.508692
cg00039048	-0.00551786	0.00837348	0.511293	0.00608073	0.00454698	0.18388	0.00152608	0.00687192	0.824668
cg00039057	-0.0120598	0.00713621	0.0938721	-0.00218057	0.00387511	0.574776	0.0102138	0.00585652	0.083951
cg00039070	0.0235908	0.0085241	0.00662839	0.00140867	0.00462877	0.761452	-0.0145752	0.00699553	0.0395219
cg00039129	-0.0321767	0.023163	0.167596	0.0150878	0.012578	0.232895	0.0291848	0.0190094	0.127585
cg00039142	0.00357717	0.0160148	0.823665	-0.00640382	0.00869638	0.463069	-0.0153245	0.013143	0.246142
cg00039147	0.0121086	0.0151627	0.426257	-0.00255985	0.00823367	0.756465	-0.0137076	0.0124437	0.273054
cg00039170	-0.0392812	0.0174418	0.0262993	0.0357564	0.00947126	0.000259561	0.0366258	0.0143141	0.0118648
cg00039173	0.0224449	0.0175544	0.20373	0.00747385	0.00953238	0.434697	-0.0202083	0.0144064	0.163514
cg00039176	-0.00181858	0.0167274	0.913623	-0.011788	0.00908331	0.197084	0.00864526	0.0137278	0.530154
cg00039177	0.00204463	0.00420989	0.628164	0.000144999	0.00228606	0.949541	-0.00144226	0.00345496	0.677165
cg00039180	-0.0135769	0.0098806	0.172204	0.00556017	0.00536537	0.302332	0.00779699	0.00810877	0.338385
cg00039279	0.0080591	0.0109252	0.462292	-0.0036491	0.00593263	0.539765	-0.00941793	0.00896608	0.295838
cg00039326	0.00939042	0.0140736	0.506018	0.00344424	0.00764224	0.653104	-0.00904121	0.0115498	0.435427
cg00039328	-0.0192057	0.0150096	0.203394	-0.00491585	0.00815054	0.547663	0.00949489	0.012318	0.442471
cg00039385	0.000664919	0.00556938	0.905186	0.00471686	0.00302429	0.121713	-3.98482e-05	0.00457066	0.99306
cg00039441	-0.00314024	0.00549171	0.568615	0.00446129	0.00298212	0.137513	0.00429941	0.00450692	0.342197
cg00039452	-0.00327373	0.0110813	0.768224	0.00376946	0.00601739	0.532332	0.00634079	0.00909418	0.487126
cg00039463	-0.0105927	0.0144903	0.46632	-0.0010013	0.00786853	0.898972	0.0132541	0.0118918	0.26747
cg00039478	0.00803679	0.00708749	0.259285	-0.00481189	0.00384866	0.213851	0.00239002	0.00581654	0.681945
cg00039480	-0.0065575	0.00883215	0.459392	0.00200576	0.00479604	0.676607	0.00029666	0.00724833	0.967427
cg00039490	0.0103779	0.00763512	0.176852	-0.00789131	0.00414603	0.0596098	-0.00399863	0.00626596	0.524702
cg00039505	0.00747535	0.00409602	0.0707103	-0.0043298	0.00222422	0.0541259	-0.00357554	0.0033615	0.289807
cg00039564	0.00229611	0.00567831	0.686729	-0.000182931	0.00308344	0.952799	-0.00235189	0.00466005	0.614784
cg00039593	-0.00635029	0.0077944	0.416991	0.00389899	0.00423252	0.358963	-0.00137697	0.00639668	0.82996
cg00039627	-0.00189576	0.00662537	0.775311	-0.000607563	0.00359772	0.866205	0.00366142	0.00543729	0.502111
cg00039649	-0.00355781	0.00233412	0.130313	0.000673152	0.00126748	0.596422	0.00212536	0.00191556	0.269622
cg00039662	0.0282913	0.0109475	0.0110681	-0.00723938	0.0059447	0.225911	-0.0192494	0.00898432	0.0343538
cg00039672	0.00381621	0.00689281	0.580941	-0.00197287	0.00374294	0.599192	-0.00605751	0.00565677	0.286584
cg00039734	0.00312715	0.0168927	0.853477	0.00421232	0.00917309	0.646994	0.000783502	0.0138634	0.955034
cg00039793	-0.00137174	0.00255284	0.592117	0.00120019	0.00138624	0.388491	0.0013004	0.00209505	0.536079
cg00039794	-0.000134097	0.00263365	0.959484	0.000471782	0.00143013	0.742112	-0.000177457	0.00216138	0.934713
cg00039795	-0.00589209	0.00713106	0.410446	0.00240839	0.00387232	0.53526	0.00420316	0.00585229	0.474152
cg00039840	-0.000288175	0.00729091	0.968543	0.00105833	0.00395912	0.789727	-0.00241591	0.00598348	0.687171
cg00039845	-0.0103994	0.00660119	0.118041	0.00286683	0.00358458	0.42557	0.0163064	0.00541744	0.00324022
cg00039864	0.00649266	0.00816304	0.42811	-0.00476701	0.0044327	0.284541	-0.00540161	0.00669922	0.421807
cg00039913	0.000671369	0.00778649	0.931447	0.00394337	0.00422823	0.353054	-0.00340603	0.00639019	0.595103
cg00039936	0.00951715	0.0127009	0.455258	0.00332665	0.00689685	0.63052	-0.00786969	0.0104233	0.451858
cg00039945	-0.00128821	0.00662983	0.846295	0.0072303	0.00360014	0.0470574	-0.00163071	0.00544094	0.764964
cg00039998	-0.00724529	0.00751105	0.336852	0.000138201	0.00407866	0.973031	0.0116615	0.00616414	0.0611434
cg00040007	0.00881409	0.00480523	0.0693164	-0.00284427	0.00260934	0.278081	-0.00689088	0.00394354	0.0833613
cg00040008	-0.00513001	0.00235233	0.0313264	-0.000349703	0.00127736	0.784776	0.00490744	0.0019305	0.0124122
cg00040013	-0.000302195	0.013054	0.981573	-0.0015446	0.00708859	0.827911	-0.0026666	0.0107131	0.803895
cg00040027	0.0181848	0.0117644	0.125039	-0.00241421	0.00638834	0.706227	-0.0284194	0.0096548	0.00395885
cg00040047	-0.0130763	0.00723585	0.0734715	0.00998888	0.00392922	0.0124072	0.00949345	0.00593829	0.11276
cg00040278	0.0273966	0.0115422	0.0193498	-0.0065741	0.00626768	0.296528	-0.0197962	0.00947245	0.0389346
cg00040288	-0.0337748	0.0292767	0.251147	0.0155734	0.0158978	0.329438	0.0389225	0.0240267	0.108102
cg00040312	0.00234092	0.0052394	0.655904	-0.00203326	0.0028451	0.476338	-0.00356155	0.00429985	0.409296
cg00040322	-0.00727217	0.00511679	0.158077	0.00143668	0.00277852	0.606147	0.00671744	0.00419923	0.112537
cg00040367	0.00280091	0.00328684	0.395977	-0.000779937	0.00178482	0.66298	-0.00206006	0.00269743	0.446673
cg00040380	0.000171578	0.00206889	0.934056	-0.00107061	0.00112345	0.342697	5.45671e-05	0.00169789	0.97442
cg00040393	-0.0172564	0.00760411	0.0251967	0.00620475	0.00412919	0.135794	0.0131176	0.00624052	0.0378356
cg00040423	-0.00344922	0.00351989	0.329276	0.000799246	0.00191138	0.676651	0.00233273	0.00288869	0.421099
cg00040426	-0.00543219	0.00709815	0.445734	0.0024466	0.00385444	0.526911	0.00121268	0.00582528	0.835476
cg00040427	-0.009756	0.00794007	0.221805	0.004619	0.00431162	0.286384	0.00292768	0.00651623	0.654106
cg00040446	0.00632785	0.00835917	0.450671	-0.00461525	0.0045392	0.311502	-0.0029864	0.00686017	0.66418
cg00040455	-0.00466883	0.00600185	0.438299	0.0039914	0.00325913	0.223311	-0.000243721	0.00492558	0.960626
cg00040466	0.0127221	0.00713503	0.0773366	-0.00533487	0.00387447	0.17133	-0.00847679	0.00585555	0.150559
cg00040486	0.00934795	0.0238442	0.695785	0.017176	0.0129479	0.187406	-0.0253056	0.0195684	0.198655
cg00040504	-3.76727e-05	0.0101125	0.997034	0.00193631	0.00549129	0.725052	0.00137053	0.00829908	0.869135
cg00040530	-0.00700385	0.0082429	0.397347	0.00883034	0.00447607	0.0510285	0.00701806	0.00676475	0.301803
cg00040569	0.000371275	0.00223742	0.86851	-0.000132075	0.00121497	0.913633	0.000560682	0.0018362	0.760678
cg00040575	-0.0033852	0.00272787	0.217257	0.000174692	0.00148129	0.906336	0.00223983	0.0022387	0.319262
cg00040588	-0.00678393	0.0191192	0.723402	0.00894987	0.0103821	0.390537	-0.00525662	0.0156907	0.738251
cg00040590	0.0108393	0.00698865	0.123778	-0.000692571	0.00379499	0.855529	-0.0137742	0.00573542	0.0179993
cg00040592	-0.0296244	0.0188293	0.118518	0.00622299	0.0102247	0.544029	0.0188994	0.0154528	0.223928
cg00040646	0.0019214	0.0155018	0.901583	0.00505334	0.0084178	0.54953	-0.00160703	0.012722	0.899709
cg00040659	0.0135418	0.0146837	0.358427	-0.000979738	0.00797357	0.902432	-0.0173537	0.0120506	0.152688
cg00040663	-0.00106626	0.0141564	0.940097	0.00391006	0.00768723	0.612021	-0.000636024	0.0116178	0.956441
cg00040688	-0.0107465	0.00891136	0.23043	-0.000775755	0.00483905	0.87293	0.00323928	0.00731334	0.658688
cg00040708	0.00171185	0.00654831	0.794258	0.0040621	0.00355587	0.255783	-0.00365746	0.00537404	0.497568
cg00040738	-0.00165786	0.00818914	0.839942	0.0002836	0.00444687	0.949265	0.00300753	0.00672063	0.655389
cg00040744	-0.00922554	0.00642349	0.153778	0.00508481	0.00348809	0.147755	0.00276275	0.00527161	0.601276
cg00040749	-0.00952385	0.0166638	0.568807	-0.00183533	0.00904881	0.839646	0.0112837	0.0136756	0.411104
cg00040761	-0.0201639	0.0146146	0.170475	-0.00353776	0.00793604	0.65663	0.0187082	0.0119939	0.121677
cg00040781	0.0116803	0.00761231	0.127802	-0.00313719	0.00413364	0.449512	-0.0148529	0.00624724	0.0191558
cg00040825	-0.000846936	0.0101222	0.93347	-0.00551908	0.00549656	0.317536	0.00556988	0.00830705	0.503944
cg00040837	-0.0181242	0.0244616	0.460316	0.0106467	0.0132831	0.424558	0.0124209	0.020075	0.537379
cg00040861	-0.00207579	0.00221881	0.351559	0.00211976	0.00120486	0.0812991	0.000594949	0.00182092	0.744493
cg00040862	-0.00288625	0.0115089	0.802449	0.000520516	0.00624957	0.933774	0.00112147	0.00944507	0.905701
cg00040873	-0.00677773	0.00574441	0.240592	0.00399176	0.00311934	0.203349	0.00712741	0.00471431	0.133435
cg00040923	-0.0279226	0.017374	0.110888	-0.013388	0.00943443	0.158709	0.0227983	0.0142584	0.112703
cg00040934	0.0119133	0.0133543	0.374288	-0.00455837	0.00725165	0.530915	-0.0099666	0.0109595	0.365128
cg00040945	-0.00380147	0.00247137	0.126871	0.00180825	0.00134201	0.180613	0.00328305	0.0020282	0.108375
cg00040986	-0.00605218	0.0111766	0.589256	0.00358298	0.00606915	0.556161	0.00400752	0.00917241	0.663033
cg00041014	-0.00121685	0.0138105	0.929949	0.0103019	0.00749937	0.172329	-0.000934394	0.0113339	0.934445
cg00041030	0.0177902	0.0156219	0.257261	0.000645793	0.00848303	0.939456	-0.0170112	0.0128205	0.187299
cg00041079	-0.0159738	0.0113363	0.16163	0.00249828	0.00615585	0.685649	0.00923026	0.00930343	0.323309
cg00041083	-0.0123377	0.00665744	0.0665301	-0.000479035	0.00361513	0.894824	0.00848315	0.0054636	0.123375
cg00041084	-0.00736811	0.00392772	0.0633161	0.00458191	0.00213283	0.0338857	0.003512	0.00322338	0.278298
cg00041270	-0.0163992	0.0128607	0.204947	0.00534089	0.00698363	0.446044	0.0042868	0.0105545	0.685415
cg00041311	0.00124614	0.0221351	0.955207	0.00597758	0.0120198	0.619963	-0.00915439	0.0181658	0.615314
cg00041328	0.00150059	0.00269335	0.578561	0.000636287	0.00146255	0.664376	-0.00139833	0.00221037	0.528295
cg00041368	0.0101033	0.00861456	0.243401	-0.00104872	0.00467789	0.823027	-0.0112323	0.00706976	0.114982
cg00041401	-0.0158596	0.00900793	0.081081	-0.0030508	0.00489149	0.53412	0.0127493	0.0073926	0.0874077
cg00041515	-0.00678083	0.0121851	0.579011	0.00601958	0.00661679	0.364947	0.00121947	0.0100001	0.903164
cg00041564	0.00783615	0.0256713	0.760753	-0.0186505	0.0139401	0.183686	-0.000565315	0.0210678	0.978641
cg00041575	-0.0180634	0.0118759	0.131124	-0.00220347	0.00644884	0.73324	0.020786	0.00974624	0.0351718
cg00041599	0.00576918	0.0135128	0.670257	0.00354995	0.00733775	0.629495	-0.00105781	0.0110897	0.924181
cg00041636	0.00959547	0.00867566	0.27113	0.0024613	0.00471106	0.602407	-0.00923881	0.00711991	0.197139
cg00041641	0.0125019	0.0132903	0.348931	-0.00568562	0.00721689	0.432496	-0.00802966	0.010907	0.46318
cg00041666	-0.00627473	0.00412996	0.131551	0.000452139	0.00224265	0.840595	0.00124681	0.00338936	0.713684
cg00041759	-0.0013416	0.00303937	0.659784	0.000652263	0.00165044	0.693457	0.00127207	0.00249434	0.611086
cg00041829	-0.0113865	0.0125347	0.365651	0.00238259	0.00680658	0.726976	0.00820886	0.0102869	0.426594
cg00041865	-0.00170224	0.0149802	0.909736	-0.000862327	0.00813454	0.915769	0.0118099	0.0122939	0.338845
cg00041872	-0.00473896	0.00372052	0.205442	0.00218204	0.00202032	0.282484	0.00508794	0.00305334	0.0984889
cg00041873	0.019884	0.0115061	0.0867728	-0.00440363	0.00624807	0.482425	-0.0121343	0.00944282	0.20148
cg00041898	-0.00423016	0.00654289	0.519284	0.00500552	0.00355293	0.161702	0.00143767	0.0053696	0.789399
cg00041901	-0.00169909	0.00206366	0.412099	0.000445542	0.00112061	0.691704	0.00181703	0.0016936	0.285673
cg00041903	0.00496385	0.00798396	0.535407	0.00167581	0.00433546	0.699846	-0.000550179	0.00655225	0.933235
cg00041935	0.00280032	0.0122769	0.819994	0.000288792	0.00666661	0.965526	0.000603069	0.0100754	0.952379
cg00041980	0.00664417	0.0227682	0.770975	-0.000338432	0.0123636	0.978212	-0.00106826	0.0186853	0.954512
cg00041989	0.0328519	0.0184073	0.0770637	-0.00718542	0.00999556	0.47375	-0.0193743	0.0151065	0.202357
cg00041995	0.00659165	0.0337796	0.845646	-0.0284091	0.018343	0.124309	0.00380763	0.0277221	0.891005
cg00041996	-0.00818723	0.00888078	0.358596	0.00490251	0.00482245	0.311573	-0.00142961	0.00728825	0.844853
cg00042059	-0.00286781	0.0103389	0.782008	-0.000628986	0.00561423	0.911	0.00467135	0.00848488	0.583058
cg00042073	0.00268668	0.00894857	0.764564	0.00309704	0.00485926	0.525222	-0.000470512	0.00734388	0.949032
cg00042079	-0.00949126	0.0141049	0.502419	0.00609982	0.00765927	0.427517	0.00818082	0.0115756	0.481228
cg00042080	0.00143702	0.0128862	0.911411	0.00248667	0.0069975	0.722996	-0.0104212	0.0105754	0.326581
cg00042081	0.0135812	0.00925032	0.144906	-0.000175041	0.00502312	0.972265	-0.00841709	0.00759152	0.269957
cg00042156	-0.0357012	0.0270062	0.188923	0.0106963	0.0146649	0.46732	0.0278083	0.0221633	0.212248
cg00042186	0.000261422	0.00715414	0.970917	0.00196069	0.00388485	0.614777	0.00162557	0.00587123	0.7824
cg00042199	-0.000151991	0.0156431	0.992265	0.00466848	0.00849453	0.583717	0.0109245	0.0128379	0.396642
cg00042205	-0.000959921	0.0069706	0.890721	-0.00143915	0.00378518	0.704525	-0.0031613	0.00572061	0.581647
cg00042208	0.0115723	0.0156595	0.461486	-0.00980414	0.00850346	0.251427	-0.00307158	0.0128514	0.811545
cg00042244	-0.000771708	0.0133169	0.953894	0.00230305	0.00723137	0.750724	-0.000962586	0.0109289	0.929975
cg00042252	-0.00246223	0.0105478	0.815857	-0.0036203	0.00572768	0.528651	0.0037231	0.00865633	0.667964
cg00042254	-0.00492021	0.00924565	0.595685	0.00301789	0.00502058	0.549007	0.00251073	0.00758768	0.741353
cg00042263	-0.0252353	0.0118218	0.0350099	0.00390217	0.00641946	0.54453	0.0185868	0.00970184	0.0579864
cg00042325	-0.00957962	0.00977326	0.329144	-0.00231811	0.00530708	0.663116	0.00496567	0.00802068	0.537125
cg00042335	-0.000322233	0.00278203	0.908001	0.000163742	0.0015107	0.913886	-0.00114551	0.00228315	0.616865
cg00042341	0.002666	0.00296348	0.37029	3.26763e-05	0.00160923	0.983836	-0.00174658	0.00243206	0.474189
cg00042356	0.00251058	0.00207751	0.229464	-0.001655	0.00112813	0.145222	-0.00281893	0.00170497	0.101108
cg00042409	-0.0190383	0.0126313	0.134617	0.00357429	0.00685905	0.603341	0.0108054	0.0103662	0.299524
cg00042419	-0.00844595	0.007749	0.278122	-0.00266591	0.00420787	0.527687	0.0102535	0.00635943	0.109757
cg00042433	-0.0095734	0.00809412	0.239454	0.00466928	0.00439528	0.290408	0.0109862	0.00664265	0.101002
cg00042467	-0.0164876	0.00809398	0.0440486	0.00368154	0.0043952	0.404057	0.0125822	0.00664254	0.0608262
cg00042478	0.000329356	0.0068415	0.961691	-0.000571045	0.00371508	0.87812	0.00379644	0.00561466	0.500355
cg00042489	0.0142131	0.00846086	0.0958207	-0.00185113	0.00459442	0.687798	-0.0157703	0.00694363	0.0250819
cg00042568	-0.0117863	0.013628	0.388999	0.00301506	0.00740028	0.684488	0.00196256	0.0111842	0.861028
cg00042650	-0.018715	0.0135787	0.170918	0.0162704	0.0073735	0.0294197	-0.00247418	0.0111437	0.824706
cg00042654	-0.0122331	0.0104616	0.244797	0.0035019	0.00568085	0.538878	0.0124817	0.00858556	0.148848
cg00042683	0.00603448	0.0081442	0.4603	-0.00488455	0.00442247	0.271794	-0.00208516	0.00668376	0.75565
cg00042688	0.0183059	0.0170305	0.284775	0.0136249	0.0092479	0.143527	-0.023966	0.0139765	0.0892101
cg00042733	0.00926091	0.0100105	0.356928	-0.00713107	0.0054359	0.192303	-0.000361866	0.00821537	0.964946
cg00042736	0.0260116	0.0228902	0.258273	-0.0255553	0.0124298	0.0421532	-0.0149001	0.0187854	0.429385
cg00042810	-0.0139174	0.00799222	0.084415	0.00712767	0.00433995	0.103375	0.00611369	0.00655903	0.353325
cg00042837	-0.00541696	0.00540739	0.318654	0.00303785	0.00293633	0.303136	0.00368467	0.00443772	0.408163
cg00042854	-0.0115266	0.0125552	0.360585	0.00432695	0.00681772	0.526966	0.0102556	0.0103037	0.321759
cg00042874	0.000780336	0.00229776	0.734799	-0.00211541	0.00124773	0.0928262	-0.00138066	0.00188571	0.465623
cg00042881	0.000810984	0.0253568	0.974544	-0.0171944	0.0137693	0.214407	0.0109308	0.0208097	0.600451
cg00042882	-0.0220313	0.0158956	0.168552	0.0127436	0.00863166	0.142699	0.0151683	0.0130452	0.247446
cg00042896	0.0209446	0.0133396	0.119263	-0.00884883	0.00724369	0.224473	-0.0207481	0.0109475	0.0606855
cg00042902	0.00824587	0.00917639	0.370831	-0.00529882	0.00498297	0.289936	-0.00685446	0.00753085	0.364716
cg00042904	0.0109422	0.0111353	0.32793	-0.0073716	0.00604669	0.225409	-0.000985337	0.00913847	0.914333
cg00042914	-0.0627966	0.0233685	0.00832352	0.00632265	0.0126896	0.6193	0.0499874	0.019178	0.0104149
cg00042969	-0.00790164	0.0142062	0.579197	0.00187926	0.00771427	0.807988	0.0169761	0.0116587	0.148217
cg00042994	-0.00461854	0.0118547	0.697589	-0.00253725	0.00643737	0.694237	0.0019489	0.0097289	0.8416
cg00043004	-0.000871615	0.0134363	0.948395	0.00464309	0.00729619	0.525856	0.00114801	0.0110269	0.917271
cg00043005	0.00108456	0.00780525	0.889742	0.00664452	0.00423841	0.119826	0.00349323	0.00640558	0.586623
cg00043043	-0.015811	0.00924937	0.0901932	-0.00488127	0.0050226	0.333252	0.0183096	0.00759074	0.0175159
cg00043069	-0.0392989	0.0297906	0.189852	0.0144127	0.0161769	0.374906	0.020412	0.0244485	0.405585
cg00043076	-0.000283753	0.0293589	0.992306	-0.0126463	0.0159425	0.429341	-0.00805411	0.0240942	0.738807
cg00043080	0.00973616	0.00961963	0.313705	0.00459786	0.00522366	0.38067	-0.00948932	0.0078946	0.231944
cg00043088	-0.0238599	0.0107367	0.0283105	0.0114302	0.00583024	0.0524645	0.0163961	0.00881133	0.0654435
cg00043095	-0.005911	0.00684066	0.389415	0.00554993	0.00371462	0.138018	0.00415444	0.00561397	0.460866
cg00043234	0.0195007	0.0155885	0.2136	-0.00793409	0.00846488	0.35066	-0.0228035	0.0127931	0.0774294
cg00043265	-0.000999588	0.00187427	0.594887	0.000182936	0.00101777	0.857686	0.0015578	0.00153817	0.313398
cg00043284	0.000568904	0.00739538	0.938821	0.000441051	0.00401584	0.912746	-0.000621148	0.00606921	0.91867
cg00043324	0.0109065	0.00646105	0.094238	-9.04673e-05	0.00350848	0.979475	-0.00925924	0.00530243	0.0835635
cg00043347	0.0117059	0.00642098	0.0710086	0.00129544	0.00348672	0.710955	-0.0161345	0.00526954	0.00276527
cg00043361	-0.0625721	0.0220799	0.00547222	0.019592	0.0119898	0.105107	0.0538928	0.0181204	0.00361146
cg00043364	0.0101184	0.0209013	0.629274	-0.00291377	0.0113499	0.797872	-0.00314897	0.0171532	0.854682
cg00043371	-0.00186634	0.00314064	0.553561	0.000952832	0.00170543	0.577499	0.00120723	0.00257745	0.640437
cg00043379	0.00189829	0.00174039	0.277775	-0.000836738	0.000945068	0.377887	-0.00143918	0.0014283	0.315847
cg00043405	0.00795438	0.018812	0.673241	-0.00305941	0.0102153	0.765129	-0.00711504	0.0154386	0.645808
cg00043430	-0.0146871	0.0132072	0.268543	0.00145639	0.00717181	0.839454	0.0112847	0.0108389	0.300096
cg00043444	0.000717694	0.0173678	0.967113	-0.00613268	0.00943107	0.516878	-0.000459757	0.0142533	0.974326
cg00043510	-0.00355662	0.00723347	0.623919	0.00237622	0.00392793	0.546455	0.00340525	0.00593634	0.567391
cg00043524	-0.0108194	0.0206921	0.602112	0.00337975	0.0112362	0.764142	0.0129546	0.0169815	0.447176
cg00043564	-0.00447644	0.00826009	0.588959	0.00715707	0.0044854	0.11344	0.000308943	0.00677887	0.963732
cg00043591	-0.00493181	0.0106838	0.645267	0.00767611	0.00580151	0.188538	0.00710606	0.00876792	0.419425
cg00043599	0.00365966	0.0113673	0.748105	0.0175897	0.0061727	0.00522702	-0.0010719	0.0093289	0.908733
cg00043664	-0.00983809	0.0185714	0.597358	0.000660333	0.0100847	0.947912	-0.00310555	0.0152411	0.838917
cg00043673	-0.00126699	0.00598225	0.832661	-0.00234011	0.00324849	0.472825	0.00147844	0.00490949	0.763877
cg00043771	-0.00505647	0.00753092	0.503356	0.00344962	0.00408945	0.400757	0.00740721	0.00618045	0.233302
cg00043784	-0.00972748	0.0136195	0.476596	0.0213237	0.00739566	0.004735	0.00657338	0.0111772	0.557666
cg00043788	0.000983735	0.0051525	0.848937	-0.00175223	0.00279792	0.53244	-0.000969182	0.00422854	0.819139
cg00043790	-0.0162615	0.0131178	0.217743	0.0177005	0.00712326	0.014465	0.0115501	0.0107655	0.285673
cg00043792	-0.00130172	0.0270606	0.961721	0.00962633	0.0146945	0.513771	0.000963751	0.022208	0.965464
cg00043800	-0.0127574	0.0123026	0.302025	0.0010488	0.00668058	0.875538	0.0109876	0.0100965	0.278858
cg00043819	0.0036597	0.004558	0.423753	-0.000921243	0.00247509	0.710456	-0.00517119	0.00374064	0.16964
cg00043905	0.014406	0.0103139	0.165296	-0.0079516	0.00560065	0.158504	-0.00602986	0.00846435	0.477736
cg00043949	-0.0138143	0.00863252	0.11241	0.00723605	0.00468764	0.125547	0.00727029	0.00708451	0.307038
cg00044050	0.00843734	0.0197145	0.669504	-0.0220785	0.0107054	0.0415273	0.0105507	0.0161792	0.515688
cg00044052	-0.0084706	0.00599753	0.16067	0.00938096	0.00325678	0.00477469	-0.00100128	0.00492203	0.839176
cg00044095	-0.00125373	0.00946704	0.894885	0.00435794	0.0051408	0.398436	-0.00075583	0.00776938	0.922679
cg00044097	-0.0318115	0.014019	0.0252087	0.0115522	0.00761262	0.132009	0.0218795	0.0115051	0.0598229
cg00044103	-0.0121142	0.012677	0.341366	0.00657934	0.00688387	0.341288	0.0024627	0.0104037	0.813319
cg00044107	0.00370977	0.0159758	0.816805	0.00075502	0.00867521	0.930804	-0.0017531	0.013111	0.893874
cg00044179	-0.0522502	0.0407726	0.202712	0.0417993	0.0221404	0.0616714	0.0309147	0.0334611	0.35756
cg00044210	-0.0109038	0.0140008	0.437772	-0.00837002	0.00760274	0.273334	0.00171829	0.0114901	0.881398
cg00044245	-9.40301e-05	0.002418	0.969051	0.000389297	0.00131302	0.767416	-0.0012006	0.00198439	0.54641
cg00044249	0.003766	0.00817736	0.646038	-0.00672234	0.00444048	0.132925	-0.00383583	0.00671097	0.568775
cg00044289	0.00536494	0.0030741	0.0837416	-0.00319937	0.0016693	0.0578848	-0.00264067	0.00252284	0.29753
cg00044299	-0.00791339	0.0174366	0.650839	-0.00349791	0.00946842	0.712518	0.0125537	0.0143098	0.382245
cg00044318	0.0206802	0.00771817	0.00850794	-0.00306752	0.00419113	0.465781	-0.0164935	0.00633412	0.0104889
cg00044323	-0.0038517	0.00741911	0.604693	-0.0112103	0.00402873	0.00634802	0.00312135	0.00608869	0.609226
cg00044354	0.0141752	0.0109396	0.197767	-0.00131208	0.00594043	0.825601	-0.00669983	0.00897787	0.457102
cg00044372	-7.8947e-05	0.0132365	0.995252	0.0172491	0.00718767	0.0180832	-0.004596	0.0108628	0.673053
cg00044430	0.000365658	0.00330304	0.912053	-0.000330841	0.00179362	0.853997	0.00259283	0.00271073	0.340914
cg00044440	0.0308153	0.0234739	0.192	-0.0143287	0.0127468	0.263418	-0.00291677	0.0192645	0.879932
cg00044448	-0.00151997	0.00733062	0.836124	-0.00446558	0.00398068	0.264385	0.0015361	0.00601607	0.798942
cg00044463	0.00595785	0.0075754	0.433281	0.0024642	0.0041136	0.55038	-0.00136315	0.00621695	0.826851
cg00044466	-0.0003861	0.00629643	0.951215	-0.00315743	0.00341909	0.357784	-0.000765519	0.00516733	0.882499
cg00044488	0.0283621	0.00978096	0.00451026	-0.0131842	0.00531126	0.0145646	-0.0168827	0.008027	0.0377248
cg00044497	-0.00741844	0.0114773	0.519393	-0.00356879	0.0062324	0.568072	0.00715343	0.00941913	0.449203
cg00044501	0.00254676	0.00817281	0.755924	-0.00403454	0.00443801	0.365292	0.00335816	0.00670723	0.617599
cg00044505	-0.0266626	0.0180491	0.142472	-0.000288973	0.00980102	0.976532	0.0290907	0.0148124	0.0520606
cg00044545	0.00492571	0.0119264	0.680404	0.00281528	0.00647628	0.664628	-0.012244	0.0097877	0.213603
cg00044551	-0.019098	0.00824635	0.0224153	0.00496158	0.00447794	0.270277	0.0183084	0.00676758	0.00791073
cg00044638	0.00263976	0.00896603	0.768993	-0.00380854	0.00486874	0.435752	0.000709547	0.00735821	0.923355
cg00044665	0.0180972	0.021082	0.392527	-0.0153416	0.011448	0.182971	-0.0151557	0.0173015	0.382953
cg00044729	-0.000392681	0.0103851	0.969906	-0.00168783	0.00563931	0.765278	-0.00366091	0.00852279	0.668368
cg00044757	-0.0183874	0.0101529	0.0728626	0.0151302	0.00551323	0.0070826	0.0167069	0.00833224	0.0474095
cg00044796	0.010884	0.0123708	0.380878	-0.00786015	0.00671761	0.244497	-0.00639101	0.0101524	0.530324
cg00044807	-0.0116791	0.0109693	0.28934	-0.0023841	0.00595656	0.68975	0.00879291	0.00900225	0.330838
cg00044848	0.0259728	0.0181172	0.154524	-0.0166731	0.00983803	0.0929503	-0.0161141	0.0148684	0.28083
cg00044871	0.00283522	0.00653922	0.665449	0.00273113	0.00355093	0.443464	-0.00096979	0.00536658	0.856929
cg00044968	-0.000719726	0.00217937	0.741843	0.000306306	0.00118345	0.796253	-0.000258716	0.00178856	0.885251
cg00044995	-0.000292598	0.00295061	0.921187	-0.000375657	0.00160224	0.815066	-0.000606179	0.00242149	0.802797
cg00045008	0.0221634	0.0159724	0.168063	-0.00120367	0.00867337	0.88988	-0.0124595	0.0131082	0.343936
cg00045016	-0.00557027	0.00355663	0.120182	0.0020685	0.00193132	0.286501	0.00529312	0.00291884	0.0724917
cg00045025	-0.0669782	0.0240735	0.00635459	0.0307037	0.0130724	0.0206226	0.055591	0.0197565	0.00580115
cg00045061	0.000333551	0.00328727	0.919364	-0.00161158	0.00178506	0.368595	-0.00115136	0.00269779	0.670373
cg00045070	0.0432289	0.104985	0.681314	0.0135567	0.057009	0.81248	-0.0103364	0.0861586	0.904726
cg00045114	0.00218192	0.00902594	0.809433	0.00209393	0.00490127	0.670053	0.00315917	0.00740738	0.670585
cg00045118	-0.000844244	0.00698398	0.904004	-0.00168119	0.00379245	0.65842	-0.00204095	0.00573159	0.722457
cg00045163	0.0243385	0.0166281	0.14613	-0.00783722	0.00902943	0.387303	-0.000455894	0.0136463	0.97341
cg00045164	-0.0419906	0.0258463	0.107104	0.0102296	0.0140351	0.467638	0.0369755	0.0212115	0.0840954
cg00045190	-0.0010053	0.00183824	0.585568	0.00121521	0.000998202	0.226058	0.00182235	0.0015086	0.229647
cg00045227	0.010637	0.0616246	0.863276	0.0316797	0.0334635	0.345869	-0.0107722	0.0505739	0.831722
cg00045248	-0.00460313	0.0070191	0.513322	0.00224142	0.00381152	0.557694	0.00112915	0.00576041	0.844957
cg00045273	-0.00179403	0.0114659	0.875952	0.00426896	0.00622622	0.494381	0.00301766	0.00940979	0.749051
cg00045275	-0.00206558	0.00214214	0.337029	-0.000284556	0.00116323	0.807201	0.00207992	0.001758	0.239315
cg00045357	0.00427288	0.0179508	0.812299	0.000878406	0.00974769	0.92836	-0.00721141	0.0147318	0.625454
cg00045416	-0.0113767	0.0100395	0.259598	0.00367471	0.00545168	0.501693	0.00481917	0.00823921	0.559808
cg00045439	0.00356366	0.00386836	0.358945	0.00140249	0.0021006	0.505747	-0.0036011	0.00317467	0.259126
cg00045515	-0.00161107	0.00772207	0.835121	0.00375037	0.00419325	0.373069	-0.000112055	0.00633732	0.985925
cg00045592	-0.000819686	0.00824739	0.921012	-0.0036777	0.0044785	0.413314	-0.00173356	0.00676844	0.798334
cg00045607	-0.0156518	0.0198252	0.431524	0.00113636	0.0107655	0.916127	0.000781662	0.01627	0.961769
cg00045689	-0.0167159	0.010752	0.122895	0.00493334	0.00583858	0.399969	0.0089643	0.00882394	0.311903
cg00045690	0.024608	0.0272293	0.368111	-0.0283964	0.0147861	0.0573864	0.000157412	0.0223464	0.994392
cg00045712	0.0438588	0.0171068	0.0117019	-0.0265164	0.00928934	0.00515261	-0.0294647	0.0140391	0.0381273
cg00045748	0.00280812	0.00870976	0.747754	0.00339542	0.00472958	0.474334	-0.00369003	0.0071479	0.606723
cg00045753	-0.00159395	0.0203164	0.937608	0.0143334	0.0110322	0.196583	-0.0161952	0.0166732	0.333513
cg00045762	-0.0478506	0.0180346	0.00915197	0.0256888	0.00979318	0.00994858	0.0175458	0.0148006	0.238381
cg00045763	-0.00373912	0.00229036	0.105423	0.00111431	0.00124371	0.372233	0.00210281	0.00187964	0.265693
cg00045785	-0.0057988	0.00969402	0.550947	0.00784521	0.00526405	0.138998	0.00487702	0.00795565	0.541124
cg00045787	0.0051918	0.0133639	0.698401	0.00951254	0.00725686	0.192644	-0.000403592	0.0109674	0.970712
cg00045900	0.0200636	0.0149025	0.180967	0.00492741	0.00809238	0.543849	-0.0151924	0.0122301	0.216803
cg00045902	-0.00816927	0.0124145	0.511887	0.00419923	0.00674135	0.534635	0.0100275	0.0101883	0.32717
cg00045910	-0.00655649	0.00908879	0.472205	0.0013151	0.0049354	0.790382	-0.00151337	0.00745896	0.839593
cg00045967	0.0129955	0.00788283	0.102088	-0.00258329	0.00428054	0.547421	-0.00956377	0.00646925	0.142174
cg00046026	-0.0203221	0.0111576	0.0712696	0.00950138	0.00605883	0.11971	0.00403627	0.00915681	0.660227
cg00046041	-0.000168724	0.00177292	0.924355	0.000503789	0.000962733	0.601825	-0.000660096	0.00145499	0.650956
cg00046073	-0.000764828	0.00286932	0.790312	0.000731782	0.0015581	0.639525	0.00240665	0.00235478	0.309011
cg00046099	0.00893252	0.0116482	0.444808	0.00111782	0.00632521	0.86005	-0.0179921	0.0095594	0.0624603
cg00046105	0.00212788	0.00656011	0.746277	-0.00124681	0.00356228	0.727005	-0.00198044	0.00538373	0.713687
cg00046156	-0.00484088	0.0115854	0.676876	0.0017159	0.00629112	0.785557	0.00844071	0.00950787	0.376607
cg00046227	-0.0168443	0.013336	0.209236	-0.00340269	0.00724174	0.639376	0.0172076	0.0109446	0.118765
cg00046336	0.0602307	0.0280169	0.0337616	-0.0333835	0.0152137	0.0303166	-0.0284071	0.0229928	0.219285
cg00046347	0.00696347	0.0207767	0.738144	0.00162473	0.0112822	0.885757	0.0038619	0.0170509	0.821239
cg00046410	-0.0166586	0.0148883	0.265617	-7.8663e-05	0.00808465	0.992254	0.0229428	0.0122185	0.0630682
cg00046423	-0.0162302	0.0117136	0.168678	0.0119255	0.00636074	0.0634645	0.0195052	0.00961308	0.0448703
cg00046432	-0.0115672	0.00771181	0.136498	0.00635504	0.00418768	0.131994	0.00658297	0.0063289	0.300554
cg00046499	-0.00480725	0.00378597	0.206852	0.00175772	0.00205586	0.394421	0.00267745	0.00310705	0.390709
cg00046501	0.00303979	0.0101914	0.766059	0.0042999	0.00553412	0.438839	-0.00359331	0.00836381	0.668308
cg00046537	0.000960761	0.00282478	0.734416	-0.000417664	0.00153392	0.785912	-0.000611347	0.00231823	0.792495
cg00046539	0.0102886	0.0148676	0.490385	-0.00771613	0.0080734	0.341296	-0.00266311	0.0122015	0.82763
cg00046560	-0.00252735	0.00279856	0.368452	-0.00190838	0.00151968	0.211856	0.00264766	0.00229671	0.25149
cg00046571	-0.00810116	0.00564159	0.153848	-0.000959028	0.0030635	0.754836	0.00175693	0.00462992	0.705067
cg00046575	-0.0203904	0.017155	0.237158	0.0075649	0.00931553	0.418503	0.00400829	0.0140787	0.776405
cg00046710	-0.00187864	0.00221056	0.397257	0.000817181	0.00120038	0.497449	0.00186745	0.00181416	0.30556
cg00046726	0.0179088	0.0140768	0.205979	-0.00645059	0.00764401	0.400571	-0.0210014	0.0115525	0.0718
cg00046744	-0.0026481	0.00246655	0.285349	0.000447889	0.00133939	0.738716	0.0020883	0.00202424	0.304501
cg00046774	-0.0250665	0.0144179	0.0849087	0.00889336	0.00782921	0.258459	0.016811	0.0118324	0.158215
cg00046802	0.0130409	0.0101321	0.200765	-0.00211013	0.00550192	0.70207	-0.00814807	0.00831515	0.329283
cg00046815	-0.00483006	0.00286495	0.0946473	0.00110516	0.00155573	0.478971	0.00215852	0.0023512	0.360601
cg00046819	0.00478679	0.00667904	0.475085	-0.00315185	0.00362686	0.386722	-0.00472659	0.00548133	0.390394
cg00046877	0.0109601	0.0065543	0.0973279	-0.00425739	0.00355912	0.234194	-0.005961	0.00537896	0.270189
cg00046899	0.0109454	0.00919946	0.236693	0.000843702	0.0049955	0.866191	-0.00664259	0.00754978	0.380865
cg00046913	0.00405962	0.0029026	0.164742	-0.00189952	0.00157617	0.230732	-0.00211189	0.0023821	0.377247
cg00046914	-0.0074131	0.0105373	0.483222	0.00546576	0.00572195	0.341557	0.00201054	0.00864767	0.816586
cg00046977	-0.00454958	0.0148962	0.760625	-0.00812699	0.00808896	0.317246	0.000515674	0.012225	0.96643
cg00046981	0.00191036	0.00982219	0.846147	0.007187	0.00533366	0.180595	-0.00356338	0.00806084	0.659313
cg00046991	-0.00132984	0.00880677	0.880251	-0.00983173	0.00478226	0.042162	0.00475431	0.00722751	0.512036
cg00047003	-0.00189928	0.00939446	0.840157	0.00335551	0.00510139	0.512064	-0.00254578	0.00770982	0.741877
cg00047030	-0.00515938	0.0154878	0.739674	-0.011437	0.00841022	0.176644	0.00857629	0.0127105	0.501256
cg00047050	0.000133405	0.00283653	0.962574	-0.00101012	0.0015403	0.513324	-0.00281224	0.00232787	0.229611
cg00047052	-0.0164331	0.00808802	0.0445851	0.000201923	0.00439196	0.963413	0.00894149	0.00663765	0.180721
cg00047079	-0.00584783	0.0191886	0.761128	-0.0116689	0.0104198	0.265205	0.0154814	0.0157476	0.327718
cg00047081	-0.00307443	0.00780132	0.694276	0.000534601	0.00423628	0.899807	-0.00459227	0.00640236	0.474724
cg00047117	-0.0551704	0.0223533	0.0151229	0.0353089	0.0121383	0.00438971	0.0505934	0.0183449	0.00681373
cg00047162	-0.00735082	0.0112958	0.51656	-0.00689468	0.00613385	0.263444	0.00589786	0.00927019	0.525956
cg00047185	-0.00679039	0.0183371	0.711864	-0.000432691	0.0099574	0.965418	0.00700633	0.0150488	0.642441
cg00047222	-0.00136142	0.00541397	0.801925	0.00416454	0.0029399	0.159438	6.09518e-05	0.00444312	0.98908
cg00047287	-0.00532479	0.0185368	0.774457	-0.00264485	0.0100659	0.793231	-0.00387273	0.0152127	0.799529
cg00047338	-0.00220779	0.00816027	0.787242	-0.00332742	0.0044312	0.454312	0.00477911	0.00669694	0.47697
cg00047443	0.031868	0.0165424	0.0566293	-0.0176533	0.00898288	0.0519101	-0.0194484	0.013576	0.154819
cg00047466	0.0144048	0.00819915	0.0817235	-0.00515291	0.00445231	0.249634	-0.00776874	0.00672885	0.250781
cg00047469	-0.000309473	0.00305107	0.919393	-0.00129754	0.0016568	0.435216	0.000100866	0.00250394	0.96794
cg00047501	-0.0198066	0.0176622	0.264554	0.0116142	0.00959092	0.228507	0.0119564	0.0144949	0.411232
cg00047512	0.00205153	0.00709728	0.773081	-0.00344163	0.00385397	0.373802	-0.00209554	0.00582457	0.719705
cg00047532	-0.00107497	0.00876239	0.902585	0.00238313	0.00475816	0.617477	-0.000811244	0.00719109	0.910385
cg00047553	0.137705	0.0867745	0.1154	-0.0646196	0.0471203	0.17305	-0.0678747	0.0712138	0.342623
cg00047657	0.00721024	0.0243898	0.768074	-0.00705407	0.0132442	0.595374	-0.00367073	0.0200161	0.854831
cg00047683	0.00296995	0.0107146	0.782157	0.00709431	0.00581826	0.225332	-0.00141786	0.00879324	0.872197
cg00047694	-0.00548617	0.012503	0.661677	-0.00081544	0.00678941	0.904619	0.00266236	0.010261	0.795762
cg00047749	-0.0022754	0.0127335	0.858507	0.0100025	0.00691455	0.150858	-0.00281926	0.0104501	0.787832
cg00047753	-0.0343495	0.0247642	0.168227	0.00828562	0.0134475	0.539071	0.031885	0.0203234	0.119549
cg00047800	-0.013689	0.022386	0.542132	0.0189762	0.0121561	0.121386	0.0102447	0.0183717	0.578228
cg00047815	-0.00568259	0.00954201	0.55271	0.00697951	0.00518151	0.180748	-0.0014946	0.0078309	0.848987
cg00047843	-0.00423449	0.0185425	0.819786	-0.005275	0.010069	0.601412	0.0183812	0.0152174	0.229675
cg00047844	0.000174699	0.00292206	0.952434	0.000643868	0.00158674	0.685692	-0.00144507	0.00239807	0.548016
cg00047845	-0.0112985	0.0130425	0.38822	0.00188825	0.00708233	0.790266	0.00206782	0.0107036	0.847168
cg00047873	-0.0133471	0.0073954	0.0738451	0.00183603	0.00401585	0.648432	0.0124364	0.00606923	0.0428326
cg00047941	-0.0183771	0.00895379	0.0425002	0.00442417	0.0048621	0.364848	0.00515527	0.00734817	0.484427
cg00048066	-0.0034323	0.00612619	0.576437	0.0035697	0.00332665	0.285592	-0.000142858	0.00502762	0.977383
cg00048078	0.0122575	0.0114059	0.284878	-0.00234114	0.00619365	0.706166	-0.0139481	0.00936056	0.13906
cg00048079	-0.00358844	0.00753153	0.634695	0.00786526	0.00408978	0.0570464	0.00355711	0.00618095	0.566132
cg00048134	0.046704	0.0183362	0.0122446	0.00957813	0.00995695	0.338183	-0.0487509	0.0150481	0.00158305
cg00048149	0.109002	0.062331	0.0831221	-0.0332926	0.033847	0.327461	-0.0437445	0.0511536	0.394322
cg00048178	0.00147033	0.00550487	0.789896	-0.00175744	0.00298926	0.557793	-0.00241385	0.00451772	0.594208
cg00048234	0.00126578	0.00926374	0.891567	-0.00581098	0.00503041	0.250524	0.00307	0.00760253	0.687134
cg00048370	0.00257359	0.0142317	0.85683	-0.0128864	0.00772813	0.0982668	0.00375791	0.0116796	0.748254
cg00048381	0.01534	0.0162824	0.348195	-0.000366144	0.00884169	0.967043	-0.00137354	0.0133626	0.918317
cg00048420	-0.00134746	0.00742603	0.856347	0.00384886	0.00403249	0.341942	-0.00188856	0.00609437	0.757234
cg00048436	-0.00402722	0.00933437	0.666993	0.00258727	0.00506876	0.61077	0.00107179	0.0076605	0.888986
cg00048458	-0.0255092	0.0301372	0.399148	0.00667257	0.0163651	0.684264	0.00280969	0.0247329	0.909761
cg00048525	0.00877664	0.00723326	0.227586	-0.00666414	0.00392781	0.0925899	-0.00886742	0.00593616	0.138092
cg00048584	0.0401131	0.0211229	0.0601797	-0.00131572	0.0114702	0.908886	-0.0300476	0.0173351	0.0858373
cg00048586	-0.0151725	0.0124157	0.224306	-0.00159259	0.006742	0.813702	0.0118676	0.0101893	0.246656
cg00048697	-0.0101192	0.0113299	0.373733	0.00107921	0.00615238	0.861077	0.00899133	0.00929819	0.335666
cg00048705	-0.0100703	0.00771089	0.194283	0.000911959	0.00418717	0.82799	0.00467382	0.00632815	0.461737
cg00048743	-0.00220739	0.0107226	0.837279	-0.00490092	0.00582262	0.40178	0.000524785	0.00879982	0.952554
cg00048746	-0.00291543	0.00345899	0.401137	0.00110589	0.0018783	0.557221	0.00193788	0.00283871	0.496255
cg00048759	-0.00694011	0.00419639	0.101013	0.00315873	0.00227873	0.168495	0.0033944	0.00344388	0.326476
cg00048764	-0.025457	0.00853155	0.00350706	0.00789365	0.00463281	0.0912309	0.0127295	0.00700164	0.071774
cg00048832	-0.000139195	0.00759476	0.985411	-0.00127471	0.00412411	0.757839	0.00322541	0.00623284	0.605856
cg00048838	-0.00342729	0.00313516	0.276704	0.00334881	0.00170246	0.0516961	0.00280346	0.00257295	0.278275
cg00048842	-0.0275674	0.0384575	0.475	0.0113942	0.0208832	0.586435	0.0414105	0.0315612	0.192227
cg00048905	-0.00162408	0.00330613	0.624241	0.000776637	0.0017953	0.666156	6.41614e-05	0.00271326	0.981177
cg00048983	-0.00820815	0.0107407	0.44638	0.00271006	0.00583244	0.643098	-0.00143394	0.00881466	0.871071
cg00049004	-0.0165037	0.00921091	0.0759218	0.00236995	0.00500172	0.636562	0.00623014	0.00755918	0.41162
cg00049033	0.000773125	0.0100835	0.939024	0.00309656	0.00547557	0.57287	-0.00241423	0.00827532	0.771036
cg00049047	-0.00241347	0.00316332	0.447124	-0.00155331	0.00171775	0.367827	0.00132068	0.00259606	0.611963
cg00049066	-0.0221354	0.0166749	0.187103	0.0141997	0.00905483	0.11971	0.0122022	0.0136847	0.374516
cg00049102	0.0033485	0.0087343	0.702182	-0.000505862	0.00474291	0.915256	0.00344421	0.00716803	0.631829
cg00049156	0.000506326	0.0181995	0.977855	-0.0090117	0.00988269	0.363833	-0.00921762	0.0149359	0.538413
cg00049220	-0.000810314	0.0114626	0.943771	-0.000222834	0.00622444	0.971507	0.00465141	0.00940711	0.621969
cg00049253	-0.000562588	0.00271064	0.835965	0.000289599	0.00147193	0.844388	-0.000677504	0.00222456	0.761279
cg00049286	-0.000439537	0.00287289	0.878683	0.000659569	0.00156004	0.673274	-0.00266044	0.00235772	0.261607
cg00049323	-0.00536471	0.0182674	0.769558	0.00153967	0.00991956	0.876936	0.00765465	0.0149916	0.610657
cg00049380	0.000134204	0.0122391	0.991271	0.00072049	0.00664609	0.91387	0.00346158	0.0100444	0.731031
cg00049382	0.0364074	0.020442	0.0776705	-0.0132776	0.0111004	0.234217	-0.018253	0.0167763	0.278962
cg00049411	0.00290749	0.00330022	0.38024	-0.00113811	0.00179209	0.526698	-0.00219707	0.00270841	0.419001
cg00049440	0.0029071	0.0156885	0.853334	0.00140941	0.00851917	0.868901	0.00395579	0.0128752	0.75924
cg00049502	-0.0003183	0.00283076	0.910677	0.000195454	0.00153716	0.899052	1.5966e-05	0.00232314	0.994529
cg00049528	0.00769921	0.0074551	0.303989	0.000770209	0.00404828	0.849459	-0.00523052	0.00611823	0.39446
cg00049533	-0.0163418	0.010443	0.12049	0.00791245	0.00567079	0.165736	0.0141904	0.00857036	0.100623
cg00049537	0.00993187	0.00919825	0.282612	-0.00295447	0.00499484	0.555396	-0.003224	0.00754879	0.670149
cg00049545	-0.0147449	0.00861262	0.0897136	0.0030049	0.00467684	0.52188	0.0103351	0.00706818	0.146539
cg00049582	0.030066	0.0198418	0.132568	-0.0134433	0.0107745	0.214793	-0.0125987	0.0162837	0.440766
cg00049595	-0.0194691	0.0124239	0.119969	0.00337512	0.00674642	0.617875	0.0171828	0.010196	0.0947747
cg00049616	-0.00492733	0.00697512	0.481424	0.0013886	0.00378764	0.714612	0.00301927	0.00572432	0.598947
cg00049638	0.0222654	0.00945196	0.0202624	-0.00787285	0.00513261	0.127929	-0.0130735	0.007757	0.0947506
cg00049664	-0.0109356	0.0220188	0.620428	0.0102838	0.0119567	0.391609	0.0063487	0.0180703	0.726011
cg00049674	0.013706	0.00827258	0.100411	-0.00584964	0.00449219	0.195574	-0.0129927	0.00678911	0.0582494
cg00049691	0.00654419	0.0062301	0.29583	0.00564593	0.00338307	0.0979858	-0.00997725	0.00511289	0.0535535
cg00049709	-0.00668818	0.00856597	0.436606	0.00577468	0.0046515	0.217075	0.0018103	0.00702989	0.797263
cg00049718	-0.00225047	0.00366991	0.540996	0.00237307	0.00199284	0.236296	4.7252e-05	0.00301181	0.987511
cg00049729	-0.0115394	0.0121494	0.344302	0.00147186	0.00659739	0.823873	-0.000494712	0.00997075	0.960518
cg00049868	-0.00385067	0.00463105	0.407498	0.00235335	0.00251476	0.351419	0.00108027	0.00380059	0.776762
cg00049883	0.00574319	0.010651	0.590829	0.00883452	0.00578374	0.129513	-0.00318555	0.00874106	0.716232
cg00049892	-0.0150015	0.0124926	0.232399	0.00517887	0.00678376	0.446846	0.0138325	0.0102524	0.180045
cg00049903	0.022857	0.0168361	0.177363	-0.010866	0.00914235	0.23718	-0.0120317	0.013817	0.385764
cg00049914	-0.000769863	0.00211648	0.716746	2.28164e-05	0.00114929	0.984197	-0.000262806	0.00173695	0.880014
cg00049947	-0.000109263	0.00298539	0.970871	0.00208746	0.00162113	0.200569	0.000652355	0.00245004	0.790535
cg00049960	0.00895646	0.0112514	0.42773	0.00138949	0.00610977	0.820518	-0.0156152	0.00923379	0.0936504
cg00049973	0.00346402	0.00312785	0.270504	-0.00255074	0.00169849	0.136022	-0.00320254	0.00256696	0.214826
cg00049981	0.00389594	0.00878161	0.658169	-0.00758907	0.0047686	0.114374	-0.00390957	0.00720686	0.588586
cg00050034	-0.00258965	0.00241026	0.284983	0.00413619	0.00130882	0.00203644	0.00154908	0.00197804	0.43523
cg00050133	-0.000196514	0.00994918	0.984277	0.000864756	0.00540261	0.873125	-0.00740718	0.00816506	0.366295
cg00050152	-0.00336364	0.003025	0.268585	0.00140816	0.00164264	0.393167	0.0011581	0.00248255	0.641781
cg00050224	0.0344484	0.0214006	0.11033	0.00136532	0.011621	0.906687	-0.0263541	0.0175629	0.136337
cg00050247	-0.00059634	0.00547238	0.913423	0.00131466	0.00297162	0.659064	-0.000538094	0.00449106	0.904849
cg00050250	-0.0034874	0.00638022	0.585763	0.00338968	0.00346459	0.330035	0.00345444	0.00523609	0.510803
cg00050271	-0.0112173	0.0120908	0.355568	0.00229312	0.00656557	0.727558	0.00972136	0.00992265	0.329377
cg00050284	0.000693537	0.0114041	0.951617	0.0042212	0.00619268	0.496897	-0.00663676	0.0093591	0.479748
cg00050289	0.0113461	0.0132068	0.392147	-0.00393552	0.00717154	0.584277	-0.00487212	0.0108385	0.65394
cg00050294	-0.00456599	0.0088209	0.605753	0.000204114	0.00478993	0.966087	0.0109788	0.0072391	0.132236
cg00050312	-0.00195923	0.00291207	0.502488	0.00110275	0.00158132	0.487047	0.00194611	0.00238987	0.417224
cg00050336	-0.00398138	0.0109503	0.716865	0.000145836	0.00594625	0.980478	0.00526961	0.00898666	0.55882
cg00050342	0.0088611	0.00726105	0.224937	-0.0097032	0.0039429	0.0154122	-0.00298879	0.00595897	0.616979
cg00050375	-0.036708	0.0172903	0.0359934	0.024034	0.00938902	0.0118306	0.0207546	0.0141898	0.146416
cg00050402	0.00286484	0.0288698	0.921134	-0.00978497	0.0156769	0.533811	-0.0171654	0.0236927	0.470296
cg00050440	0.00360291	0.00823302	0.662521	0.00150776	0.0044707	0.736568	-0.00364055	0.00675664	0.591107
cg00050482	-0.0422897	0.0299546	0.160834	0.0172228	0.016266	0.292001	0.038737	0.024583	0.117952
cg00050496	-0.0114903	0.0218058	0.599298	-0.00455266	0.011841	0.701363	0.0192725	0.0178955	0.283859
cg00050505	-0.0072122	0.00841415	0.393225	0.00452143	0.00456906	0.324553	-0.000132274	0.0069053	0.984752
cg00050555	0.00513112	0.00371712	0.170262	-0.00533299	0.00201848	0.00944047	-0.00167599	0.00305056	0.58384
cg00050590	-0.00148721	0.00413547	0.719819	0.000338307	0.00224565	0.880528	0.00276239	0.00339388	0.417442
cg00050611	0.0106417	0.0153735	0.490265	-0.0129277	0.00834815	0.124356	-0.00423018	0.0126167	0.738049
cg00050618	-0.00301561	0.00823066	0.71478	0.00896655	0.00446942	0.0472891	-0.00274514	0.00675471	0.685235
cg00050629	0.0022585	0.00369601	0.542418	-0.00239172	0.00200701	0.23595	-0.00240808	0.00303323	0.428963
cg00050654	-0.00555684	0.00888676	0.533073	0.00271537	0.0048257	0.574792	0.00733027	0.00729316	0.31706
cg00050692	-0.0529836	0.0213827	0.014737	0.0316242	0.0116113	0.00751278	0.0339005	0.0175483	0.0559518
cg00050697	0.00702915	0.00860295	0.415659	-0.000672281	0.00467158	0.885836	-0.00872797	0.00706024	0.219012
cg00050703	-0.000572582	0.0100112	0.954494	0.00548481	0.00543628	0.315223	-0.0048857	0.00821593	0.553291
cg00050792	-0.00346051	0.00642136	0.59104	0.00138754	0.00348693	0.691456	-0.0011137	0.00526986	0.833018
cg00050872	-0.0174943	0.0262014	0.505734	0.0157472	0.0142279	0.270803	0.0236956	0.0215029	0.272879
cg00050898	-0.00768328	0.0236653	0.746052	0.00365357	0.0128507	0.776709	0.00649593	0.0194215	0.738662
cg00050938	0.0141081	0.0148444	0.343995	-0.000816886	0.00806084	0.919465	-0.0142366	0.0121825	0.245086
cg00050984	0.003973	0.00304604	0.194849	-0.000485088	0.00165406	0.769868	-0.00235641	0.00249981	0.347934
cg00051022	-0.00136178	0.00721447	0.850631	-0.00444355	0.00391761	0.259155	0.00192875	0.00592075	0.745223
cg00051068	0.00389583	0.00964222	0.686969	-0.000622849	0.00523593	0.905527	-0.00608629	0.00791315	0.44346
cg00051154	-0.176343	0.0704463	0.0137758	0.117991	0.0382538	0.00257936	0.0733081	0.0578136	0.207472
cg00051163	0.000206416	0.0198555	0.991724	-0.00947846	0.0107819	0.38126	0.00214635	0.0162949	0.895447
cg00051179	0.00290773	0.00390417	0.457996	-0.00293765	0.00212005	0.168657	-0.00135063	0.00320406	0.674185
cg00051200	-0.00344359	0.00843911	0.684029	0.00113913	0.00458261	0.804152	0.000881734	0.00692578	0.898926
cg00051275	-0.00145425	0.00683141	0.831816	-0.00270362	0.0037096	0.467663	0.00176086	0.00560637	0.754054
cg00051307	0.00365967	0.00770594	0.635789	-0.00408324	0.00418449	0.331303	-0.00235614	0.00632408	0.710188
cg00051371	-0.0030748	0.0107506	0.775407	0.0016219	0.0058378	0.781667	0.0102824	0.00882276	0.246363
cg00051404	-0.00778968	0.00865821	0.370252	-0.000374664	0.00470159	0.93663	0.00859834	0.00710559	0.228842
cg00051443	0.00777269	0.00858663	0.367333	-0.000571754	0.00466272	0.90263	-0.0126597	0.00704684	0.0751597
cg00051483	-0.00204146	0.00785284	0.795378	-0.00593504	0.00426426	0.166788	0.00486269	0.00644464	0.452142
cg00051510	-0.00691588	0.0134029	0.60689	0.00287384	0.00727804	0.693707	0.0154891	0.0109994	0.1619
cg00051546	0.000541514	0.00306105	0.859909	-0.00159211	0.00166221	0.340253	0.00175423	0.00251213	0.486461
cg00051590	-0.0102321	0.0104363	0.329026	0.00942839	0.00566714	0.0990199	0.0086324	0.00856484	0.31572
cg00051595	-0.000773946	0.00887536	0.93067	-0.000993634	0.00481951	0.83704	0.00567207	0.0072838	0.437815
cg00051623	-0.00469622	0.0114692	0.682997	0.00617146	0.00622803	0.323901	-0.00342061	0.00941253	0.716996
cg00051629	0.0427054	0.0284186	0.135774	0.0173294	0.0154319	0.263898	-0.0491213	0.0233224	0.0374631
cg00051662	-0.00384341	0.00918849	0.676554	0.0100985	0.00498954	0.0454009	-0.00376835	0.00754078	0.618263
cg00051704	0.00263198	0.00995932	0.792064	0.00121369	0.00540812	0.822847	-0.00283805	0.00817338	0.729081
cg00051762	-0.00905647	0.00794944	0.25707	0.00452006	0.00431671	0.297346	0.00836622	0.00652392	0.202401
cg00051782	0.00125266	0.00403281	0.756679	3.61094e-05	0.0021899	0.986874	-0.000610621	0.00330963	0.853962
cg00051818	-0.00139257	0.00924221	0.880508	-0.00759893	0.00501872	0.132864	0.00303192	0.00758487	0.690128
cg00051952	0.037189	0.0145728	0.0120848	-0.0121591	0.00791334	0.127278	-0.0244182	0.0119596	0.0435712
cg00051979	0.00932504	0.0115039	0.419347	-0.00658099	0.00624687	0.294427	-0.0016014	0.00944099	0.865619
cg00052046	0.00673724	0.0089506	0.45323	-0.0067606	0.00486036	0.167043	0.00311988	0.00734555	0.671863
cg00052131	-0.00965491	0.00914059	0.29316	0.00782625	0.00496353	0.117725	0.00288084	0.00750146	0.701692
cg00052225	0.00248889	0.0144302	0.863379	-0.00401672	0.0078359	0.609256	0.00308689	0.0118425	0.794841
cg00052246	-0.0166688	0.013902	0.233097	0.0162935	0.00754909	0.0330754	0.013944	0.0114091	0.224251
cg00052290	0.00158443	0.00310937	0.611377	-0.0013863	0.00168845	0.413395	-0.000384199	0.00255178	0.880598
cg00052385	0.0307353	0.0177508	0.0861689	-0.0108844	0.00963908	0.261274	-0.0290159	0.0145677	0.0488716
cg00052422	0.00035616	0.00216922	0.869884	-0.000189879	0.00117793	0.872234	0.000713153	0.00178023	0.689494
cg00052459	0.00741444	0.00749129	0.324473	0.0010575	0.00406793	0.79538	-0.00594969	0.00614793	0.33529
cg00052472	-0.0181584	0.0125827	0.151826	0.00588681	0.00683266	0.390798	0.0101859	0.0103263	0.326099
cg00052487	0.0343134	0.06629	0.605759	-0.0200134	0.0359969	0.579356	-0.00734453	0.0544027	0.892856
cg00052517	-0.00845489	0.0295257	0.775143	0.00410598	0.0160331	0.798356	0.00299782	0.024231	0.901764
cg00052550	-0.00150115	0.00351826	0.670451	0.00025571	0.00191049	0.89377	2.63359e-05	0.00288735	0.992739
cg00052561	-0.00879431	0.00461803	0.0594775	0.00298369	0.00250768	0.23668	0.00470129	0.00378991	0.217439
cg00052574	0.00172378	0.0143368	0.904516	0.00768702	0.00778518	0.325617	-0.00424338	0.0117659	0.719052
cg00052578	0.00874228	0.00890289	0.328274	-0.00406433	0.00483445	0.402339	-0.00464596	0.00730639	0.526177
cg00052588	0.00422412	0.0190641	0.825056	-0.00435473	0.0103522	0.674826	-0.00593906	0.0156455	0.704972
cg00052651	0.00613316	0.0139698	0.6615	-0.00160876	0.00758587	0.832443	0.00319329	0.0114647	0.781125
cg00052665	-0.0117964	0.0167102	0.481719	0.0139224	0.00907399	0.127822	0.00736648	0.0137137	0.59224
cg00052684	-0.00876677	0.0126454	0.489597	0.0107295	0.00686672	0.121035	0.00748476	0.0103778	0.472299
cg00052692	-0.0121922	0.0207696	0.558394	0.0149704	0.0112783	0.187137	0.0093075	0.0170451	0.586137
cg00052723	0.010057	0.0308849	0.745324	-0.024842	0.0167711	0.141403	0.00314924	0.0253465	0.901346
cg00052772	0.015919	0.0148613	0.286438	0.000975534	0.00807	0.904003	-0.00574732	0.0121963	0.638407
cg00052836	0.00190815	0.00835255	0.819719	0.00412142	0.00453561	0.365505	-0.00245533	0.00685474	0.720884
cg00052853	0.00187655	0.00727952	0.797054	0.0010267	0.00395293	0.795558	0.00142039	0.00597413	0.812512
cg00052865	-0.0209408	0.0170162	0.221082	0.00478625	0.00924014	0.605509	0.022508	0.0139648	0.109878
cg00052903	-0.0131479	0.00829699	0.115914	0.00488175	0.00450544	0.280945	0.0120585	0.00680914	0.0793417
cg00052925	0.0011699	0.0109774	0.915321	-0.00176193	0.00596096	0.76811	0.00121833	0.0090089	0.892672
cg00052932	-0.0205507	0.0182804	0.26338	0.00706365	0.00992665	0.478229	0.0102028	0.0150023	0.49788
cg00052964	0.0210362	0.0427653	0.623771	-0.0355567	0.0232224	0.128607	0.00210336	0.0350964	0.952319
cg00052970	-0.00707981	0.00975911	0.469712	-0.000777264	0.0052994	0.883661	0.00952422	0.00800907	0.23693
cg00052976	-0.0127188	0.0115214	0.272032	0.0050552	0.00625636	0.420829	0.00017952	0.00945534	0.984887
cg00053010	0.00114857	0.00342595	0.73807	0.000166494	0.00186036	0.928851	8.2945e-05	0.00281159	0.976518
cg00053073	-0.0303799	0.0171895	0.0799415	0.0231173	0.00933424	0.0147864	0.00777734	0.014107	0.582539
cg00053113	-0.0217752	0.0121999	0.0770394	0.00879476	0.00662482	0.187076	0.0180206	0.0100122	0.0746229
cg00053135	-0.0274993	0.044994	0.542344	0.000290508	0.0244327	0.990535	0.0293788	0.0369255	0.427965
cg00053144	0.0385954	0.0146227	0.00951068	-0.0145767	0.00794044	0.0690957	-0.0318956	0.0120005	0.00903593
cg00053261	0.00401911	0.0068951	0.561158	-0.00142232	0.00374418	0.704772	-0.000214662	0.00565865	0.969808
cg00053292	0.00292505	0.00467863	0.533139	0.00193113	0.0025406	0.448814	-0.000678895	0.00383964	0.859981
cg00053309	0.0104216	0.010434	0.320078	-0.00606776	0.0056659	0.286547	-0.00271674	0.00856297	0.751643
cg00053338	0.0359664	0.0168832	0.0353741	-0.0160708	0.00916791	0.0823987	-0.0165194	0.0138556	0.235726
cg00053361	0.0025051	0.00753311	0.74011	0.00215794	0.00409064	0.598887	-0.00303369	0.00618224	0.624609
cg00053373	-0.00542848	0.00351556	0.125429	0.00389303	0.00190902	0.0438191	0.00368444	0.00288514	0.204278
cg00053393	0.0175716	0.0155194	0.26	-0.0133077	0.00842738	0.117184	-0.0179498	0.0127364	0.16156
cg00053507	-0.00314618	0.00304133	0.303182	-0.000385688	0.0016515	0.815778	0.00170586	0.00249595	0.495757
cg00053536	0.0048444	0.0165466	0.770247	-0.00906014	0.00898514	0.315501	0.0100367	0.0135794	0.461414
cg00053586	0.00336867	0.00847334	0.691724	0.000732035	0.0046012	0.873885	-0.00733738	0.00695387	0.293669
cg00053617	0.00496553	0.00397386	0.214117	0.00196208	0.00215789	0.365203	-0.0028484	0.00326126	0.384344
cg00053618	-0.00175078	0.00960928	0.855764	-0.00391668	0.00521804	0.454494	0.0072444	0.00788611	0.360301
cg00053647	-0.0039509	0.00360853	0.275962	0.0020736	0.00195951	0.292273	0.00300599	0.00296144	0.312313
cg00053661	0.00597524	0.0049627	0.231162	0.000851236	0.00269485	0.752696	-0.00386677	0.00407277	0.344488
cg00053716	0.000240816	0.0100367	0.980901	0.000382331	0.00545014	0.944201	-7.95263e-05	0.00823688	0.992314
cg00053728	0.0165346	0.0177799	0.354428	-0.0199199	0.00965483	0.0414469	-0.00756693	0.0145915	0.605092
cg00053755	-0.00833186	0.00914481	0.364234	-0.0031147	0.00496582	0.53181	0.0142677	0.00750493	0.059904
cg00053769	0.0034723	0.0107605	0.747543	-0.0135396	0.00584316	0.0223457	0.00841043	0.00883087	0.342987
cg00053783	-0.00495324	0.00763464	0.517829	-0.000863687	0.00414577	0.835357	0.00324165	0.00626557	0.605933
cg00053839	-0.00046826	0.0087526	0.957431	-0.00403574	0.00475284	0.397658	-0.00753147	0.00718305	0.296704
cg00053851	-0.00268376	0.0160818	0.86777	0.00285376	0.00873278	0.74445	0.00177626	0.013198	0.893186
cg00053870	-0.003472	0.00705046	0.623383	-0.000332696	0.00382855	0.93091	0.00596119	0.00578614	0.305151
cg00053916	-0.0212741	0.00877342	0.0169435	0.00562853	0.00476415	0.239979	0.0101561	0.00720014	0.1612
cg00053927	0.000988318	0.00482062	0.837936	0.000952002	0.0026177	0.716796	-1.50619e-06	0.00395617	0.999697
cg00053967	-0.0474484	0.0245134	0.0554822	-0.00190246	0.0133113	0.886614	0.046322	0.0201176	0.0231847
cg00054047	-0.0212929	0.00815731	0.0103069	-0.00368408	0.00442959	0.407381	0.0112616	0.00669451	0.095365
cg00054173	0.020621	0.0137976	0.137898	0.00584918	0.00749238	0.436665	-0.0210268	0.0113234	0.065995
cg00054197	0.00234806	0.00668777	0.726187	-0.00236225	0.0036316	0.516744	0.000426686	0.00548849	0.938175
cg00054209	2.43264e-05	0.00866759	0.997766	0.00926137	0.00470668	0.051619	-0.000122376	0.00711329	0.986305
cg00054210	-0.0242595	0.011565	0.0382251	0.00995677	0.00628004	0.115732	0.0275864	0.00949113	0.00442013
cg00054243	0.0100203	0.0113256	0.37822	-0.000195225	0.00615002	0.974734	0.00031612	0.00929463	0.97293
cg00054248	0.00365283	0.00371382	0.327482	-0.0010959	0.00201668	0.587943	-0.00225462	0.00304784	0.461032
cg00054301	-0.00614879	0.0117766	0.602638	0.00108788	0.00639495	0.865232	0.00462997	0.0096648	0.632851
cg00054352	0.0147788	0.00842695	0.0822575	-0.00763341	0.00457601	0.098133	-0.00540893	0.0069158	0.435829
cg00054372	-0.0247662	0.0184234	0.181623	0.0138676	0.0100043	0.1685	0.0143338	0.0151196	0.345194
cg00054384	0.0104294	0.00939434	0.269344	-0.00151749	0.00510132	0.766669	-0.00779584	0.00770971	0.314153
cg00054408	0.00979155	0.00854805	0.2545	-0.00510924	0.00464177	0.273427	-0.00416883	0.00701519	0.55356
cg00054409	-0.0229131	0.0372373	0.539609	0.0380549	0.0202206	0.0624808	0.0151555	0.0305597	0.620932
cg00054472	0.00374797	0.00742804	0.61487	-0.0005217	0.00403358	0.897326	-0.00261634	0.00609601	0.668626
cg00054496	0.0295575	0.0156742	0.0619685	-0.0102122	0.00851144	0.232788	-0.0272654	0.0128635	0.0362893
cg00054511	0.00830502	0.00399847	0.040126	-0.00386668	0.00217126	0.0776974	-0.00374877	0.00328145	0.255764
cg00054525	0.00132064	0.027039	0.961134	0.0043349	0.0146827	0.768368	-0.0150965	0.0221902	0.497731
cg00054564	0.0320933	0.0247412	0.197291	0.00532391	0.013435	0.692673	-0.0197659	0.0203045	0.332455
cg00054572	0.00162945	0.0180408	0.928197	0.00419933	0.00979654	0.669013	-0.000227798	0.0148057	0.987752
cg00054639	-0.00725371	0.00994052	0.467117	0.00513025	0.00539791	0.343985	0.00229502	0.00815795	0.778992
cg00054692	0.000766291	0.00243407	0.753496	0.000479171	0.00132175	0.717654	-0.000635006	0.00199759	0.751174
cg00054702	-0.0024925	0.00283836	0.381776	0.00114489	0.00154129	0.459177	-0.000132838	0.00232937	0.954627
cg00054706	-0.00284822	0.00220491	0.199147	0.000431574	0.00119731	0.719201	0.00228752	0.00180952	0.208845
cg00054710	0.0066715	0.00998367	0.505379	0.00475232	0.00542134	0.382617	-0.00568906	0.00819336	0.488927
cg00054741	-0.0148953	0.0106307	0.163982	0.00422838	0.00577269	0.465434	0.00358322	0.00872436	0.682081
cg00054771	0.000430692	0.00311357	0.890234	-0.00101171	0.00169073	0.550813	-0.00120003	0.00255523	0.639544
cg00054774	0.0574718	0.0166714	0.000803062	-0.0142587	0.00905293	0.11812	-0.0435238	0.0136818	0.0019067
cg00054791	-0.00647211	0.00325936	0.0495551	0.0023673	0.0017699	0.183809	0.00572442	0.00267488	0.0345594
cg00054890	-0.00376687	0.00737812	0.610693	-0.00293903	0.00400648	0.464772	0.00829134	0.00605505	0.173687
cg00054920	-0.00550079	0.0217753	0.801037	0.00130391	0.0118245	0.912394	0.0100109	0.0178705	0.576487
cg00054948	0.00758683	0.0135332	0.576204	0.00957311	0.00734879	0.195405	-0.00839086	0.0111064	0.451563
cg00054971	-0.0672905	0.0354946	0.0606111	0.029386	0.0192743	0.130224	0.038534	0.0291296	0.188629
cg00054988	-0.0107923	0.00839293	0.201185	0.00254327	0.00455754	0.577954	0.00661128	0.00688788	0.33924
cg00055030	-0.0144773	0.00808596	0.0761361	0.00336935	0.00439084	0.444513	0.00894277	0.00663595	0.180549
cg00055049	0.0011188	0.00286117	0.696531	-0.000682309	0.00155368	0.661409	-0.000869698	0.0023481	0.711808
cg00055052	0.0136287	0.0069628	0.0528379	-0.00120441	0.00378094	0.750674	-0.00838685	0.0057142	0.145034
cg00055067	0.000320963	0.0092293	0.972321	0.0079982	0.0050117	0.113379	-0.00668583	0.00757427	0.379322
cg00055073	-0.00771878	0.00853464	0.367757	0.0057593	0.00463449	0.216619	0.00568038	0.00700418	0.419117
cg00055233	-0.00429826	0.00936782	0.64726	0.00282744	0.00508692	0.579459	-0.00278784	0.00768795	0.717581
cg00055292	-0.048175	0.0375459	0.202155	0.0192792	0.0203882	0.346423	0.0358381	0.030813	0.247313
cg00055341	-0.00619634	0.0138671	0.655871	0.00966278	0.00753013	0.202113	0.00439212	0.0113804	0.700288
cg00055353	0.00188045	0.00908266	0.836363	-0.00435005	0.00493208	0.379705	0.00057764	0.00745393	0.938371
cg00055361	0.0123764	0.00726635	0.0913441	0.00375014	0.00394578	0.343984	-0.01131	0.00596332	0.0605048
cg00055369	0.0149415	0.0243575	0.54086	-0.0114556	0.0132266	0.388318	-0.0141037	0.0199896	0.481957
cg00055384	0.00471873	0.0128561	0.714294	-0.00855544	0.00698115	0.223002	-0.0055834	0.0105507	0.597736
cg00055434	0.0108778	0.0234013	0.642967	-0.0145538	0.0127074	0.25457	0.017663	0.0192049	0.359736
cg00055462	0.00308385	0.0154696	0.842357	-0.0104513	0.00840031	0.216087	-0.00630271	0.0126955	0.620567
cg00055486	0.025033	0.0167005	0.136753	-0.0200879	0.0090687	0.0288155	-0.0136802	0.0137057	0.3204
cg00055510	0.0223363	0.0118095	0.061203	-0.00271296	0.00641279	0.673081	-0.0178884	0.00969175	0.0676201
cg00055528	-0.0100098	0.00978907	0.308764	0.00694597	0.00531567	0.194041	0.00394806	0.00803366	0.624095
cg00055529	-0.0548915	0.0295298	0.0657215	0.00921959	0.0160353	0.566495	0.0498307	0.0242344	0.0421305
cg00055555	-8.53401e-05	0.00250168	0.972849	-0.000693538	0.00135847	0.610703	-0.000239049	0.00205307	0.90752
cg00055557	0.00156839	0.00341974	0.647406	-0.00123408	0.00185699	0.507725	-0.00187672	0.0028065	0.505086
cg00055595	-0.00181109	0.00362616	0.618459	8.74993e-05	0.00196908	0.964637	-0.00079386	0.0029759	0.790151
cg00055603	-0.000135156	0.00816923	0.98683	-0.00167453	0.00443606	0.706544	0.002877	0.00670429	0.66867
cg00055617	0.00167142	0.0123053	0.892205	-0.00562463	0.00668206	0.401754	0.0110393	0.0100987	0.276722
cg00055641	0.0110059	0.0112082	0.32828	-0.00143045	0.00608627	0.814623	-0.0131773	0.00919829	0.154814
cg00055679	-0.00562108	0.00543755	0.30352	0.000979519	0.0029527	0.740719	0.00357923	0.00446247	0.424239
cg00055694	0.0298163	0.0141672	0.0376038	-0.0248565	0.0076931	0.00162743	-0.0231822	0.0116267	0.0486403
cg00055726	0.00332603	0.00871983	0.703617	-0.00205632	0.00473505	0.664938	-0.00500722	0.00715616	0.485586
cg00055747	-0.0119244	0.00885084	0.180663	0.0104698	0.00480619	0.0315109	0.00261453	0.00726368	0.719578
cg00055764	-0.00558228	0.0128354	0.664479	0.00453232	0.00696992	0.516874	0.00482305	0.0105337	0.647951
cg00055771	0.0146172	0.0105191	0.167458	-0.00293258	0.00571207	0.608701	-0.00992626	0.00863274	0.252704
cg00055811	-0.00117212	0.0140226	0.933536	-0.00250753	0.00761454	0.742549	2.81604e-05	0.011508	0.998052
cg00055848	-0.00114844	0.00296912	0.699655	0.00140893	0.00161229	0.384095	0.000982023	0.00243668	0.687718
cg00055860	0.00740748	0.00694646	0.288592	-0.00662199	0.00377207	0.081952	-0.00255672	0.00570079	0.654686
cg00055876	0.00273913	0.0162498	0.866449	-0.00198846	0.00882396	0.822127	-0.00701719	0.0133358	0.599814
cg00055945	-0.0201813	0.0143611	0.162757	0.0085387	0.00779839	0.275938	0.0113177	0.0117858	0.339019
cg00055981	-0.00344553	0.0142572	0.809487	0.00769348	0.00774198	0.322533	-0.00261893	0.0117006	0.823305
cg00055986	-0.00676974	0.0156765	0.666703	-0.0039875	0.00851267	0.640412	0.00580026	0.0128653	0.652989
cg00056002	0.00570219	0.00703863	0.419616	-0.00154646	0.00382213	0.686552	-0.00920648	0.00577644	0.113851
cg00056003	-0.00135945	0.00966329	0.888379	0.000263462	0.00524737	0.960047	-0.00405403	0.00793043	0.610236
cg00056011	0.00369607	0.00971226	0.704266	0.00749353	0.00527396	0.158188	0.00419863	0.00797062	0.599419
cg00056034	-0.00836282	0.0181702	0.646245	0.0033305	0.00986677	0.736348	0.0234343	0.0149118	0.118933
cg00056062	-8.47481e-05	0.010577	0.993622	-0.00348944	0.00574353	0.544743	0.00585288	0.0086803	0.501553
cg00056066	0.00144089	0.00573026	0.801934	-0.0060807	0.00311165	0.0532194	-0.00125863	0.00470269	0.789478
cg00056074	-0.00157059	0.00234433	0.504293	0.000974922	0.00127302	0.445416	0.00144791	0.00192394	0.453312
cg00056192	-0.013664	0.0162328	0.401755	0.0111674	0.00881476	0.207867	0.0069977	0.0133219	0.600447
cg00056202	0.00833548	0.00754004	0.271357	-0.00296616	0.0040944	0.470332	-0.00716601	0.00618794	0.249347
cg00056208	0.0127615	0.012527	0.310573	-0.00409313	0.00680244	0.548602	0.000118137	0.0102806	0.990852
cg00056257	0.00783142	0.00745187	0.295592	0.00228051	0.00404652	0.574192	-0.00874621	0.00611557	0.155507
cg00056268	-0.00821701	0.00874066	0.349231	-0.000430075	0.00474636	0.927966	0.00588269	0.00717326	0.41394
cg00056280	0.0114764	0.0144131	0.427602	0.00104225	0.00782661	0.894305	-0.0134144	0.0118285	0.259228
cg00056325	-0.00269873	0.0112311	0.810552	0.00339918	0.00609874	0.578415	0.00696926	0.00921712	0.451193
cg00056433	0.00524511	0.00676138	0.439564	-0.00529049	0.00367157	0.152444	-0.00366849	0.00554891	0.509918
cg00056468	-0.0226096	0.0201	0.263098	0.00509719	0.0109147	0.641422	0.00500815	0.0164956	0.762002
cg00056480	0.00395334	0.0196724	0.841102	0.00234229	0.0106825	0.826851	-0.0133229	0.0161447	0.411035
cg00056497	-0.00983034	0.0187639	0.601405	-0.0217195	0.0101892	0.0352642	0.0122457	0.0153991	0.428197
cg00056508	-0.0079395	0.00903519	0.381463	-0.00160973	0.0049063	0.743464	0.00629584	0.00741497	0.397686
cg00056541	-0.00967653	0.0239171	0.686568	0.0143075	0.0129875	0.273026	0.0153689	0.0196282	0.435309
cg00056563	-0.00939707	0.0113277	0.40858	-0.000751852	0.00615115	0.90294	0.00160245	0.00929634	0.86346
cg00056578	-0.00395878	0.00244738	0.108622	0.00270169	0.00132898	0.0444703	0.00138908	0.00200851	0.490646
cg00056605	0.0198337	0.00933667	0.0358874	-0.00435095	0.00507001	0.392662	-0.0141982	0.00766239	0.0665662
cg00056624	-0.00177093	0.00455768	0.698353	0.00428575	0.00247492	0.086135	-0.00131351	0.00374038	0.726133
cg00056628	-0.00114335	0.00305003	0.708483	0.00100624	0.00165623	0.544739	-0.00148144	0.00250309	0.555168
cg00056672	-0.0125567	0.0168467	0.457649	-0.00751563	0.00914812	0.413111	0.018849	0.0138257	0.175562
cg00056676	-0.00666877	0.00414563	0.110564	0.000103083	0.00225116	0.96356	0.00612432	0.00340222	0.0745865
cg00056692	-0.0111299	0.00753898	0.142716	0.00371305	0.00409382	0.366396	0.0066569	0.00618706	0.284309
cg00056754	-0.00278397	0.00836809	0.740002	-0.00215223	0.00454405	0.636698	0.00421108	0.0068675	0.541017
cg00056767	-0.00473219	0.00955236	0.62131	0.000604304	0.00518713	0.907468	-0.00217559	0.0078394	0.781902
cg00056834	-0.0142729	0.0215884	0.509905	-0.0061427	0.0117229	0.60134	0.0153875	0.0177171	0.387005
cg00056963	-0.00287792	0.00737695	0.6972	0.0061392	0.00400584	0.128254	0.00263216	0.00605409	0.664578
cg00056985	-0.000832797	0.00302002	0.78325	-1.55723e-05	0.00163993	0.992441	9.10124e-05	0.00247846	0.970774
cg00057092	-0.0117586	0.00640219	0.0689623	0.00156466	0.00347652	0.653549	0.00739651	0.00525413	0.162024
cg00057100	0.00891506	0.00874002	0.309954	0.00299239	0.00474602	0.529672	-0.000460467	0.00717273	0.94893
cg00057114	0.0188857	0.00826241	0.0241861	-0.00649021	0.00448666	0.150864	-0.0149996	0.00678077	0.0290278
cg00057134	0.0508746	0.0190378	0.00867911	-0.043575	0.0103379	5.13933e-05	-0.0312372	0.0156239	0.0480395
cg00057208	-0.0146281	0.0114729	0.20499	0.00455692	0.00623002	0.466063	0.00880281	0.00941553	0.351875
cg00057231	-0.0111962	0.0113264	0.325077	-0.00143428	0.00615048	0.816041	0.00802703	0.00929532	0.389711
cg00057265	0.00817525	0.0279023	0.770077	-0.00416532	0.0151515	0.783901	0.00461026	0.0228988	0.840811
cg00057272	-0.00296058	0.0169442	0.861617	0.00557236	0.00920106	0.546013	0.00442245	0.0139057	0.751064
cg00057317	-0.00185097	0.0026204	0.481451	-0.00128783	0.00142293	0.367415	0.00228338	0.0021505	0.290656
cg00057324	-0.00385331	0.00849726	0.651099	0.00439195	0.00461419	0.343267	0.00464404	0.0069735	0.506834
cg00057376	0.00172288	0.00695964	0.804941	-0.00702388	0.00377923	0.0657646	-0.00298563	0.00571162	0.602213
cg00057417	0.0323346	0.0121844	0.00913881	0.000172078	0.00661637	0.979298	-0.0176422	0.00999942	0.0804534
cg00057434	0.00566361	0.00467764	0.228573	0.00311321	0.00254005	0.222949	-0.00897927	0.00383883	0.0211377
cg00057449	0.0717499	0.0287275	0.013984	-0.0161138	0.0155996	0.303887	-0.0507414	0.023576	0.0335636
cg00057476	-0.0181876	0.0110497	0.102621	0.0104852	0.00600021	0.0833464	0.015922	0.00906821	0.081906
cg00057517	0.0469287	0.0171443	0.00722627	-0.0249657	0.00930971	0.00845392	-0.0237975	0.0140699	0.0935959
cg00057521	0.0138421	0.0232031	0.552027	-0.00215049	0.0125998	0.864791	-0.0116473	0.0190423	0.542026
cg00057550	-0.0262751	0.00843513	0.00234626	0.0159991	0.00458045	0.000689231	0.0183892	0.00692251	0.00907175
cg00057569	0.00739363	0.0127782	0.564032	-0.00208979	0.00693881	0.76385	-6.53101e-05	0.0104867	0.995042
cg00057593	0.0117573	0.00819635	0.154278	-0.00168181	0.00445079	0.706257	0.00106079	0.00672655	0.874981
cg00057603	0.00471053	0.00695072	0.499382	0.000551664	0.00377439	0.884063	-0.00414544	0.00570429	0.46894
cg00057616	-0.0156917	0.00749677	0.0386366	-9.15856e-05	0.0040709	0.982092	0.0131637	0.00615242	0.0345979
cg00057627	0.00222082	0.0322763	0.945269	-0.00438972	0.0175267	0.8027	0.00384486	0.0264884	0.884856
cg00057661	0.00346557	0.00341385	0.312262	-0.00195448	0.00185379	0.294049	-0.0020414	0.00280166	0.467771
cg00057663	-0.00511484	0.00540698	0.346237	0.00270995	0.0029361	0.35804	0.00339062	0.00443738	0.446441
cg00057667	0.00962205	0.0127066	0.450521	-0.00551868	0.00689996	0.425543	-0.0126224	0.010428	0.228707
cg00057676	-0.00317072	0.00251021	0.209214	0.00221259	0.0013631	0.107407	0.000873016	0.00206007	0.672554
cg00057689	-0.0552229	0.0234956	0.0205379	0.0383511	0.0127586	0.00328065	0.0442312	0.0192823	0.0236967
cg00057693	0.00109377	0.00870577	0.900248	-0.0100303	0.00472741	0.0361056	0.00323764	0.00714462	0.651328
cg00057700	-0.00017787	0.00333228	0.957528	0.000272725	0.0018095	0.880474	0.00104301	0.00273472	0.703646
cg00057722	-0.0048316	0.0120765	0.68987	0.00971915	0.00655777	0.141177	0.0011187	0.00991086	0.910334
cg00057791	0.00835254	0.00755302	0.271203	-0.00505137	0.00410145	0.220723	-0.00356231	0.00619859	0.56667
cg00057836	-0.0107988	0.00883819	0.224382	-0.00140825	0.00479932	0.769749	0.0138488	0.00725329	0.0588277
cg00057880	0.00221218	0.00359656	0.53977	-0.00153598	0.00195301	0.433285	0.000390153	0.00295161	0.895081
cg00057966	0.00145216	0.00690702	0.833866	-7.93022e-05	0.00375065	0.983169	0.00355921	0.00566843	0.531371
cg00058009	-0.0148009	0.0170869	0.388261	-0.00228604	0.00927857	0.805849	-0.000684492	0.0140229	0.961157
cg00058026	0.00109554	0.0137303	0.936549	-0.00180022	0.00745584	0.809655	0.000712896	0.0112681	0.949669
cg00058055	-0.0109733	0.0155309	0.481341	-0.0126863	0.0084336	0.135382	-0.0036665	0.0127458	0.774146
cg00058061	-0.00823928	0.00805848	0.308818	0.00259453	0.00437592	0.554459	0.00470156	0.00661341	0.478642
cg00058113	-0.00800507	0.00375682	0.0353324	0.0013677	0.00204003	0.503988	0.00509211	0.00308313	0.101468
cg00058128	0.00682404	0.0130508	0.602107	-0.00164704	0.00708685	0.816653	-0.010731	0.0107105	0.318583
cg00058193	0.0099905	0.0124504	0.424036	0.00164901	0.0067608	0.807757	-0.0136678	0.0102177	0.183766
cg00058226	-0.00983796	0.0071991	0.174552	0.00548136	0.00390926	0.163687	0.00125549	0.00590813	0.832108
cg00058235	0.00105425	0.01132	0.925968	0.00243228	0.00614698	0.693103	-0.00116595	0.00929003	0.900352
cg00058288	-0.00152527	0.00938589	0.871205	-0.00695639	0.00509674	0.175079	0.00497565	0.00770278	0.519654
cg00058290	-0.00483285	0.00860837	0.575658	-0.00476076	0.00467453	0.3107	0.00518012	0.00706469	0.464971
cg00058291	0.00527535	0.00884579	0.552155	-0.00446594	0.00480345	0.354544	-0.00654827	0.00725953	0.369015
cg00058296	-0.0119813	0.00775763	0.125349	0.00365791	0.00421255	0.387101	0.0101456	0.0063665	0.113898
cg00058329	-0.00608456	0.00417974	0.148316	0.00026117	0.00226968	0.9086	0.00433773	0.00343021	0.208699
cg00058413	0.000935111	0.0102854	0.927725	-0.00506968	0.00558521	0.366023	0.00732222	0.00844102	0.38758
cg00058436	-0.00422443	0.0225212	0.851555	0.0135161	0.0122295	0.271482	-0.00761916	0.0184827	0.680971
cg00058449	0.00253728	0.00302837	0.40394	-0.00243728	0.00164447	0.141171	-0.00257909	0.00248531	0.30167
cg00058490	0.00142763	0.00717248	0.842597	-0.00312133	0.00389481	0.424622	-0.00476627	0.00588629	0.419847
cg00058515	0.0144294	0.0122153	0.240049	-0.00786996	0.00663315	0.237997	-0.00874777	0.0100248	0.384775
cg00058522	-0.00558224	0.0129712	0.667779	0.00315852	0.00704364	0.654731	0.00661038	0.0106452	0.535901
cg00058527	-0.00281397	0.00440266	0.524052	0.000551842	0.00239074	0.817879	0.00259745	0.00361316	0.473734
cg00058576	-0.0103501	0.00932855	0.269631	-0.00327409	0.0050656	0.519407	0.0124815	0.00765572	0.105888
cg00058626	0.00401746	0.00672658	0.551567	0.000208709	0.00365267	0.954538	-0.00949475	0.00552034	0.0882527
cg00058644	0.0328032	0.0193424	0.0927297	-0.00356146	0.0105033	0.735197	-0.0356246	0.0158739	0.0268191
cg00058652	0.00901271	0.0139822	0.520538	5.54489e-05	0.00759262	0.994186	-0.0118036	0.0114748	0.305901
cg00058696	0.0107756	0.0115574	0.353198	0.00239675	0.00627592	0.703276	-0.0049954	0.00948491	0.599484
cg00058708	-0.00937039	0.0097978	0.340979	0.00923572	0.00532041	0.0853812	0.0115569	0.00804083	0.153477
cg00058743	-0.00854424	0.00986306	0.388219	-0.00190281	0.00535585	0.723062	0.00277007	0.00809438	0.732837
cg00058761	0.0691126	0.0255292	0.00786884	-0.00337994	0.0138629	0.807831	-0.06653	0.0209512	0.0019411
cg00058767	0.0150878	0.0115405	0.193811	-0.00375606	0.00626675	0.550163	-0.00950379	0.00947104	0.317842
cg00058771	0.00178269	0.00248651	0.474928	-0.0010892	0.00135023	0.421592	0.00227312	0.00204062	0.267735
cg00058786	-0.0013879	0.00486754	0.776077	0.00408003	0.00264318	0.125555	-0.00300741	0.00399468	0.453145
cg00058799	-0.00739516	0.00654035	0.260641	0.0011724	0.00355155	0.741945	0.00462421	0.00536751	0.390826
cg00058857	0.0120357	0.0170062	0.480613	0.000700612	0.0092347	0.939662	-0.00478267	0.0139566	0.732491
cg00058879	-0.00912309	0.00928128	0.327786	-0.00067607	0.00503993	0.893535	0.00636412	0.00761693	0.405234
cg00058887	-0.00164304	0.00623819	0.792747	0.00218879	0.00338747	0.519532	0.00242783	0.00511954	0.636278
cg00058903	0.000856942	0.00888432	0.923334	0.000642811	0.00482437	0.894245	-0.00836592	0.00729115	0.253703
cg00058923	0.00103079	0.0132298	0.938037	-0.00497527	0.00718404	0.490055	0.00815338	0.0108574	0.454284
cg00058938	-0.00917296	0.00976176	0.349439	0.00119642	0.00530084	0.821851	0.00854877	0.00801124	0.288265
cg00059015	-0.0190791	0.0125412	0.13105	0.00547907	0.00681012	0.422816	0.0155315	0.0102923	0.134153
cg00059024	0.00691652	0.00506717	0.175049	-0.00179912	0.00275158	0.514573	-0.00181133	0.00415851	0.664001
cg00059034	-0.00367006	0.00610371	0.548888	-0.00029925	0.00331444	0.928224	0.00144901	0.00500917	0.772918
cg00059041	0.000369339	0.00723955	0.959405	0.00301818	0.00393122	0.444284	0.000351614	0.00594132	0.952915
cg00059086	0.015346	0.00843588	0.071612	0.00209006	0.00458086	0.649103	-0.00704839	0.00692313	0.310868
cg00059089	0.0156799	0.019731	0.42851	-0.000640938	0.0107144	0.952407	-0.00428472	0.0161928	0.791808
cg00059161	-0.00670848	0.00990038	0.499449	0.0053959	0.00537611	0.317736	0.00685234	0.00812501	0.400855
cg00059162	-0.00890127	0.0117614	0.450776	-0.00592155	0.0063867	0.355868	0.0101626	0.00965232	0.29471
cg00059165	0.0163139	0.00763559	0.0348501	-0.00454708	0.00414629	0.275184	-0.0110178	0.00626635	0.0814879
cg00059225	-0.000990367	0.00314653	0.753548	0.0021427	0.00170863	0.212484	-0.000628225	0.00258228	0.808239
cg00059232	-0.0113578	0.00777023	0.146671	-0.00218719	0.0042194	0.605244	0.0111304	0.00637685	0.0837021
cg00059240	0.038162	0.0199307	0.0581231	-0.00280173	0.0108228	0.796216	-0.0235629	0.0163566	0.152546
cg00059246	-0.00585425	0.0112875	0.605047	-0.000659256	0.00612935	0.914543	-0.00231447	0.00926339	0.803168
cg00059277	0.00882602	0.0113214	0.437307	-0.000317534	0.00614774	0.958901	-0.00776225	0.00929119	0.40528
cg00059309	0.025885	0.0117548	0.0297469	-0.00686013	0.00638311	0.284847	-0.0181902	0.00964691	0.0619876
cg00059374	0.0161182	0.0229479	0.483925	-0.0289486	0.0124612	0.0220129	-0.0334933	0.0188328	0.078092
cg00059387	-0.010371	0.0110065	0.348123	0.00586668	0.00597674	0.328458	0.000816628	0.00903274	0.928128
cg00059399	0.0108216	0.0181991	0.553316	-0.00946494	0.00988247	0.340289	-0.00981834	0.0149355	0.512309
cg00059422	-0.0103207	0.013368	0.44174	0.00635645	0.00725909	0.383126	-0.00111602	0.0109708	0.919159
cg00059424	-0.000501985	0.00212949	0.81408	-0.00253402	0.00115636	0.0305322	0.00237691	0.00174762	0.176584
cg00059439	-0.0125334	0.0169009	0.459921	-0.0129329	0.00917754	0.1616	0.0165254	0.0138702	0.236047
cg00059459	0.0186266	0.0163808	0.257965	-0.0199489	0.0088951	0.0269218	-0.0110547	0.0134433	0.412673
cg00059465	0.0253636	0.0206779	0.22259	-0.00500156	0.0112285	0.656882	-0.0223969	0.0169698	0.189639
cg00059510	0.00292162	0.00321019	0.364757	0.000228108	0.0017432	0.896129	-0.0028654	0.00263453	0.279135
cg00059625	-0.00422399	0.00607952	0.488652	0.00480751	0.00330131	0.148173	0.00157341	0.00498932	0.75309
cg00059643	0.0127097	0.0100112	0.206925	-0.00639531	0.00543631	0.241972	-0.0124532	0.00821598	0.132455
cg00059652	0.028478	0.0185607	0.127824	-0.00277724	0.0100789	0.78341	-0.030016	0.0152324	0.0512891
cg00059659	-0.00522877	0.00706617	0.460894	0.000762262	0.00383708	0.842898	0.00536926	0.00579904	0.356531
cg00059662	-0.0111372	0.00656157	0.0924619	0.0058502	0.00356307	0.103467	0.00476622	0.00538493	0.378031
cg00059699	0.00387084	0.00764444	0.613617	-0.00207331	0.00415109	0.618452	-0.00705203	0.00627361	0.263427
cg00059707	0.00507329	0.00794082	0.524224	0.00386336	0.00431203	0.372236	-0.00564749	0.00651685	0.388048
cg00059737	0.0168212	0.0126123	0.185051	-0.00223432	0.00684872	0.744863	-0.0194229	0.0103506	0.0632365
cg00059740	-0.00157419	0.00366936	0.668755	0.00220081	0.00199254	0.271776	-0.000533303	0.00301136	0.859758
cg00059762	0.0106978	0.0116861	0.361969	-0.00360958	0.00634578	0.570641	-0.00646578	0.00959049	0.501607
cg00059854	-0.00690694	0.00382922	0.0740083	0.00198504	0.00207935	0.341851	0.00474369	0.00314255	0.134037
cg00059870	-0.0522218	0.0756266	0.491321	0.0626941	0.0410668	0.129722	0.0406489	0.062065	0.513873
cg00059874	-0.00281718	0.0101894	0.782697	-0.0010461	0.00553306	0.850391	0.00161966	0.0083622	0.846777
cg00059879	0.00199297	0.013991	0.886988	-0.00258143	0.00759741	0.734672	-0.00660795	0.0114821	0.566128
cg00059880	-0.00176888	0.00739972	0.811514	-0.00171221	0.0040182	0.670859	-0.00594327	0.00607278	0.329889
cg00059911	-0.00182475	0.00382797	0.634529	0.0029029	0.00207867	0.16537	-0.000528334	0.00314153	0.866752
cg00059930	-0.00282576	0.0113157	0.803269	0.00586585	0.00614467	0.341861	0.00108823	0.00928654	0.906928
cg00059937	0.0109798	0.014888	0.462395	0.00108822	0.00808451	0.89317	-0.00803938	0.0122183	0.511925
cg00059963	-0.000780804	0.00596911	0.896167	0.00176865	0.00324135	0.586411	-0.00179693	0.00489871	0.71446
cg00059977	-0.0362313	0.0196476	0.0678664	0.00221343	0.0106691	0.836033	0.0251286	0.0161244	0.122005
cg00060004	0.0136506	0.0168999	0.420985	0.00451965	0.00917698	0.623348	-0.0150966	0.0138693	0.278757
cg00060026	-0.0118748	0.00841336	0.160942	0.00130762	0.00456863	0.77525	0.0107381	0.00690465	0.12277
cg00060061	0.00441993	0.00641893	0.492539	-0.00405274	0.00348561	0.247466	-0.00304383	0.00526786	0.564572
cg00060132	-0.00405228	0.00979274	0.679823	0.00310399	0.00531767	0.560608	0.00416579	0.00803668	0.605257
cg00060165	-0.00768831	0.00922105	0.406213	0.00638674	0.00500722	0.204818	0.00386917	0.0075675	0.610175
cg00060283	0.022909	0.013811	0.100015	0.00457444	0.00749965	0.543151	-0.0230682	0.0113343	0.0442299
cg00060287	-0.000712834	0.00210859	0.735961	-0.000271449	0.00114501	0.813042	0.00055319	0.00173047	0.749821
cg00060304	-0.00291109	0.00912984	0.750441	0.0152191	0.0049577	0.00269852	0.00163797	0.00749265	0.827359
cg00060374	-0.0155592	0.0225476	0.491609	0.00763534	0.0122438	0.534176	-0.000155698	0.0185043	0.993302
cg00060404	-0.0220191	0.0907284	0.808695	-0.0691624	0.0492674	0.16319	0.0222596	0.0744586	0.765541
cg00060437	-0.00753745	0.00787355	0.340508	0.00129197	0.0042755	0.763086	0.00545269	0.00646163	0.400581
cg00060475	0.00321075	0.0104554	0.759356	-0.00261316	0.00567751	0.646234	-0.0136321	0.00858052	0.114993
cg00060484	-0.0125848	0.0111412	0.261114	0.0049592	0.00604991	0.414151	0.00790225	0.00914332	0.389324
cg00060605	0.00405565	0.0137265	0.768198	-0.0215428	0.00745377	0.00463927	0.00691487	0.011265	0.54059
cg00060627	-0.00761816	0.00871901	0.384163	-0.002176	0.0047346	0.646715	0.00375131	0.00715548	0.601155
cg00060628	-0.0145378	0.0083471	0.0843648	0.00595348	0.00453265	0.191759	0.0109589	0.00685027	0.112515
cg00060641	0.000721242	0.008895	0.935523	-0.0063539	0.00483017	0.19109	0.00889635	0.00729992	0.225568
cg00060649	0.0121785	0.015739	0.440719	0.00793466	0.0085466	0.355233	-0.0176282	0.0129166	0.17511
cg00060683	-0.00160614	0.00889434	0.85703	-0.005908	0.00482981	0.223854	0.00570399	0.00729937	0.436225
cg00060711	-0.00100848	0.0107488	0.925421	0.0070801	0.00583684	0.227728	0.000329308	0.00882132	0.970289
cg00060715	0.00209075	0.00816084	0.79828	-0.00120584	0.00443151	0.786051	0.00154633	0.00669741	0.817833
cg00060734	0.0130996	0.00808292	0.107954	-0.001078	0.0043892	0.806448	-0.0147427	0.00663346	0.0282971
cg00060762	0.000677735	0.00216362	0.754691	0.000364231	0.00117489	0.757138	0.000562186	0.00177563	0.752138
cg00060796	-0.0207972	0.00963813	0.0331178	0.0268693	0.00523371	1.2348e-06	0.0208319	0.00790979	0.00966265
cg00060800	-0.00719322	0.00733669	0.329018	-0.000884995	0.00398398	0.824618	0.00936221	0.00602105	0.122839
cg00060827	0.017826	0.010655	0.0971668	0.00410872	0.00578591	0.47913	-0.0181724	0.00874435	0.0400188
cg00060836	0.00116557	0.0133573	0.930623	0.00575405	0.00725332	0.429311	-0.010292	0.0109621	0.349853
cg00060843	-0.00155166	0.0133071	0.907387	-0.0113447	0.00722604	0.119294	0.00762856	0.0109208	0.486318
cg00060866	0.001095	0.00357306	0.759835	0.00288037	0.00194025	0.140526	-0.0020743	0.00293233	0.48082
cg00060880	0.00090705	0.00276187	0.743219	-0.000190087	0.00149975	0.899373	0.000327416	0.0022666	0.885407
cg00060956	-0.00605686	0.00844889	0.474966	-0.00266058	0.00458793	0.563162	0.00555522	0.00693381	0.424755
cg00060975	0.00028941	0.0130787	0.982386	-0.00486448	0.00710199	0.494819	-0.00319219	0.0107333	0.766716
cg00060986	-0.0183401	0.0131689	0.166525	0.000238954	0.00715101	0.973404	0.0129086	0.0108074	0.234885
cg00060991	0.00199249	0.0223398	0.929093	-0.0105322	0.012131	0.387171	-8.73045e-05	0.0183337	0.996209
cg00061031	-0.0197444	0.0114008	0.0861041	0.00128725	0.00619085	0.835669	0.0235858	0.00935634	0.0131414
cg00061039	-0.00942626	0.00914	0.304653	0.00138156	0.00496321	0.781259	0.00829064	0.00750099	0.271453
cg00061086	-0.00606794	0.00591708	0.307379	0.00374277	0.0032131	0.246601	0.000420036	0.00485601	0.931228
cg00061114	-0.0161422	0.0192676	0.403964	-0.00708259	0.0104627	0.499867	0.0338964	0.0158125	0.0342636
cg00061145	0.00511938	0.0143702	0.722335	-0.00127248	0.00780329	0.870763	-0.0022368	0.0117932	0.849919
cg00061150	-0.00424112	0.00796504	0.595477	-0.00237482	0.00432518	0.584072	-0.00159348	0.00653672	0.80786
cg00061185	-0.00791968	0.00918414	0.390387	0.00518189	0.00498718	0.301064	0.000893882	0.00753721	0.905812
cg00061203	0.0148041	0.010484	0.16075	0.00209928	0.00569301	0.713026	-0.0182545	0.00860394	0.0361123
cg00061209	0.00499488	0.00755149	0.509712	-0.00109564	0.00410062	0.789824	-0.0010846	0.00619733	0.861393
cg00061217	-0.000637014	0.00693995	0.927032	0.0014585	0.00376854	0.69949	0.00182398	0.00569545	0.749385
cg00061233	0.0336127	0.0170366	0.0510074	-0.0256514	0.00925121	0.00652993	-0.0124266	0.0139815	0.376056
cg00061264	0.00229898	0.00622263	0.712499	0.00103972	0.00337902	0.758894	0.00134644	0.00510676	0.792537
cg00061306	-0.000550388	0.006893	0.936504	-0.00290522	0.00374304	0.439317	0.00313226	0.00565692	0.580905
cg00061309	0.000685891	0.00231573	0.767645	0.000776598	0.00125749	0.538131	-0.00172058	0.00190047	0.367262
cg00061313	-0.00323628	0.0136853	0.813501	0.00733941	0.00743142	0.325507	-0.00175402	0.0112312	0.876182
cg00061368	-0.0115044	0.0165601	0.488702	0.00368032	0.00899246	0.683139	-0.00600683	0.0135904	0.659365
cg00061412	0.00287963	0.0145532	0.843513	0.00691012	0.00790272	0.383807	-0.0168938	0.0119435	0.160046
cg00061413	-0.0190735	0.00912327	0.0388642	0.0129826	0.00495413	0.0100195	0.00886654	0.00748726	0.23888
cg00061421	0.00468211	0.0064036	0.466231	0.00469218	0.00347729	0.179986	-0.00969746	0.00525528	0.0676869
cg00061436	-0.0171292	0.0118219	0.150199	0.00245547	0.00641954	0.702829	0.00681541	0.00970196	0.483865
cg00061479	0.0096074	0.0108783	0.379071	0.00670019	0.00590716	0.259156	-0.0118953	0.00892758	0.185477
cg00061520	-0.00759102	0.0117906	0.521032	0.00404811	0.00640254	0.528525	0.0123106	0.00967627	0.205967
cg00061551	-0.0122546	0.0474315	0.796608	0.00224183	0.0257563	0.930798	-0.0170739	0.0389259	0.661793
cg00061573	0.00285457	0.0153582	0.852892	-0.0116054	0.00833981	0.166862	-0.00915154	0.0126041	0.469333
cg00061575	-0.00891507	0.0131077	0.497845	0.0140183	0.00711776	0.0514125	0.0064538	0.0107572	0.549772
cg00061629	-0.00466556	0.00573661	0.417805	-0.00191092	0.0031151	0.540853	0.00601109	0.0047079	0.204359
cg00061632	-0.00108065	0.00983072	0.912669	-0.00125078	0.00533829	0.815185	-0.00310443	0.00806784	0.701136
cg00061635	-0.0113166	0.00896405	0.209461	0.00654542	0.00486767	0.181497	0.013296	0.00735659	0.0734388
cg00061678	-0.00274169	0.00802313	0.733212	-0.00732078	0.00435673	0.0957292	0.0119397	0.0065844	0.0725081
cg00061695	-0.0186151	0.0118012	0.117579	0.00585888	0.00640831	0.362578	0.00347773	0.00968498	0.72022
cg00061764	-0.00773779	0.00965478	0.424601	0.00358599	0.00524275	0.495419	0.00291822	0.00792345	0.713356
cg00061769	-0.000896081	0.00279928	0.749491	-0.000681168	0.00152007	0.65495	0.00113576	0.0022973	0.622016
cg00061792	0.0225438	0.0131381	0.0889937	-0.0102312	0.00713426	0.154382	0.0021634	0.0107821	0.841345
cg00061805	-0.0026483	0.00886583	0.765726	-0.00623283	0.00481433	0.198155	0.0114505	0.00727598	0.11842
cg00061811	0.00235089	0.00990769	0.812882	-0.00414811	0.00538008	0.442352	-0.0062355	0.00813101	0.444797
cg00061860	0.00435141	0.00599056	0.46915	0.00139182	0.003253	0.669592	-0.00964135	0.00491631	0.0523955
cg00061868	0.0123698	0.0162721	0.448771	-0.00807148	0.0088361	0.362995	-0.0103066	0.0133541	0.441895
cg00061907	-0.00289024	0.0154857	0.852288	0.00855955	0.00840908	0.310962	0.00234677	0.0127088	0.853838
cg00061956	0.0102901	0.0413998	0.80417	0.0123263	0.022481	0.584597	-0.0114385	0.0339758	0.737011
cg00061989	0.000810537	0.00247846	0.744265	6.20292e-05	0.00134586	0.963323	-0.000746235	0.00203402	0.714415
cg00062012	-0.00928816	0.00712479	0.195078	-0.000424582	0.00386891	0.912814	0.00965147	0.00584715	0.101667
cg00062043	-0.00658167	0.0132268	0.619759	0.00530055	0.00718244	0.462094	0.00814368	0.0108549	0.45472
cg00062050	-0.00590635	0.0101424	0.561528	-0.0049721	0.00550754	0.368615	0.0114839	0.00832364	0.170485
cg00062070	-0.00441471	0.0137241	0.748309	0.00190989	0.00745248	0.798217	0.00530312	0.0112631	0.638686
cg00062072	0.095401	0.0454657	0.0381673	-0.0260487	0.0246888	0.2937	-0.0796404	0.0373126	0.0350299
cg00062151	0.0732645	0.0195866	0.00029347	-0.0258995	0.0106359	0.0164951	-0.0548923	0.0160743	0.000894488
cg00062245	0.0133986	0.0113147	0.238896	-0.00734703	0.00614413	0.234354	-0.0073509	0.00928572	0.430278
cg00062282	-0.00360945	0.0112415	0.748757	0.00185001	0.00610437	0.762414	-0.0044915	0.00922563	0.627333
cg00062312	-0.00708854	0.00229405	0.00253543	0.00261799	0.00124571	0.037872	0.00556066	0.00188267	0.00384145
cg00062356	0.0123639	0.00575035	0.033736	0.00199788	0.00312256	0.523619	-0.0129409	0.00471918	0.00712608
cg00062367	0.0105532	0.0283835	0.710752	0.0227088	0.0154129	0.143508	-0.014684	0.0232937	0.52975
cg00062382	-0.0332931	0.0239793	0.167818	0.0084676	0.0130213	0.516861	0.0344646	0.0196793	0.082679
cg00062437	-0.00120473	0.00712625	0.866064	0.00195565	0.0038697	0.614307	-0.000295716	0.00584834	0.959765
cg00062454	-0.00709563	0.0127674	0.579503	-0.00218779	0.00693297	0.752932	0.0102752	0.0104779	0.328914
cg00062484	-0.00946951	0.0137407	0.492176	0.0124836	0.0074615	0.0971567	0.0109093	0.0112767	0.335458
cg00062496	-0.000944233	0.00773851	0.903108	0.000344908	0.00420217	0.934734	-0.00198295	0.00635081	0.755452
cg00062592	0.0039689	0.00321718	0.219959	-0.00150923	0.00174699	0.389522	-0.000792073	0.00264026	0.764745
cg00062678	0.016684	0.0117441	0.158253	0.00274213	0.00637727	0.668048	-0.0135696	0.00963808	0.161975
cg00062703	0.00306345	0.00307237	0.320906	-0.000334224	0.00166836	0.841592	0.000196523	0.00252142	0.938016
cg00062736	-0.13609	0.0584631	0.0217525	0.0699712	0.0317467	0.0296041	0.0990394	0.0479793	0.0413499
cg00062776	-0.000317069	0.00759358	0.96677	0.00338027	0.00412347	0.414124	-0.000245714	0.00623187	0.96862
cg00063006	0.0106835	0.0165112	0.518952	-0.0041942	0.00896594	0.640859	-0.00244937	0.0135504	0.856888
cg00063066	-0.00155661	0.0042298	0.713572	0.00213622	0.00229687	0.354378	0.000157306	0.0034713	0.963938
cg00063073	-0.00623576	0.0089572	0.487789	-0.00314629	0.00486395	0.51907	0.0135686	0.00735096	0.0676057
cg00063111	0.00030421	0.00408121	0.940717	0.00194838	0.00221618	0.381232	0.00213065	0.00334936	0.526009
cg00063144	0.00147899	0.00886295	0.867776	6.10467e-05	0.00481277	0.989903	-0.00489022	0.00727361	0.502788
cg00063174	0.00232277	0.00334272	0.488599	-0.00263183	0.00181517	0.149929	0.000291158	0.00274329	0.915669
cg00063223	-0.00162346	0.00586649	0.782503	-0.00320863	0.00318563	0.316039	0.00197549	0.00481449	0.682369
cg00063246	0.0131427	0.0101301	0.19721	-0.00899331	0.00550083	0.104929	-0.00542086	0.0083135	0.515726
cg00063268	-0.00413422	0.00716865	0.565315	0.000118	0.00389273	0.975872	-0.00190591	0.00588314	0.746583
cg00063279	-0.00209356	0.00331538	0.529044	2.1155e-05	0.00180032	0.990646	0.00116217	0.00272085	0.670116
cg00063284	0.0078543	0.0130708	0.549139	-0.00478207	0.0070977	0.501884	0.0029252	0.0107269	0.785596
cg00063291	0.00699746	0.0094261	0.459458	0.00195473	0.00511857	0.70328	-0.00582753	0.00773578	0.452866
cg00063346	0.00146525	0.00764534	0.848367	-4.04028e-05	0.00415158	0.992253	-0.00466997	0.00627435	0.458285
cg00063348	-0.0062807	0.0143604	0.662707	0.0115928	0.00779802	0.139971	-0.0021837	0.0117853	0.853342
cg00063357	-0.00994596	0.00761801	0.194418	-0.00472434	0.00413674	0.255916	0.0179807	0.00625192	0.00483713
cg00063369	0.0136518	0.00982341	0.167419	-0.00106504	0.00533432	0.842117	-0.00912093	0.00806184	0.26036
cg00063392	0.0110439	0.00872478	0.208256	-0.000701848	0.00473774	0.882504	-0.00894841	0.00716022	0.214048
cg00063402	-0.0287655	0.00881115	0.00146111	0.0052819	0.00478464	0.272034	0.0215679	0.00723111	0.00351992
cg00063456	-0.00570264	0.00892959	0.524396	0.00191651	0.00484896	0.693431	0.00538023	0.00732831	0.464407
cg00063503	-0.0247684	0.0195925	0.208839	0.0133354	0.0106391	0.212709	0.0298735	0.0160791	0.0658564
cg00063535	0.0111425	0.00928657	0.232777	0.000126125	0.0050428	0.980092	-0.00849715	0.00762127	0.267312
cg00063567	-0.000898835	0.00246114	0.715655	-0.00145935	0.00133645	0.277236	0.000475357	0.0020198	0.814376
cg00063608	-0.0478828	0.0429571	0.267424	0.0404974	0.0233266	0.0853457	0.0473729	0.0352539	0.18179
cg00063654	0.00899496	0.0121207	0.4596	-0.000759269	0.0065818	0.908371	-0.00637885	0.00994719	0.52268
cg00063661	-0.00594563	0.0164083	0.717783	0.00264228	0.00891007	0.767369	0.0102639	0.0134659	0.447567
cg00063699	0.0388947	0.0221314	0.0816243	0.00156665	0.0120178	0.896519	-0.0485746	0.0181627	0.0086278
cg00063703	0.00788286	0.00575778	0.173763	-0.00379436	0.00312659	0.227508	-0.00710888	0.00472527	0.135335
cg00063734	0.0239122	0.0163101	0.145475	-0.0150276	0.00885675	0.0925748	-0.0136933	0.0133854	0.308549
cg00063744	0.00247717	0.00688453	0.719673	-0.00411095	0.00373844	0.273889	-0.00464268	0.00564997	0.413015
cg00063748	-0.00529	0.00744289	0.478746	0.000629448	0.00404165	0.876523	-0.00054028	0.00610821	0.929679
cg00063773	-0.0238003	0.0174839	0.17621	0.0190855	0.00949413	0.0468525	0.0165827	0.0143486	0.25031
cg00063828	-0.033367	0.0178718	0.0645613	0.00484421	0.00970476	0.618665	0.0297744	0.014667	0.0447664
cg00063945	-0.00128894	0.00298529	0.666758	0.00171167	0.00162108	0.293333	0.00043046	0.00244996	0.860852
cg00063959	0.00565364	0.00910283	0.535828	-0.00479847	0.00494303	0.3338	-0.00563904	0.00747048	0.451956
cg00063979	-0.0128695	0.0159359	0.421078	-0.00363288	0.00865354	0.67544	0.00380195	0.0130782	0.771822
cg00063987	-0.00614496	0.0144232	0.670906	0.00424717	0.00783211	0.588725	-0.00044371	0.0118368	0.970166
cg00064020	-0.00166144	0.00576242	0.773642	-0.00248342	0.00312911	0.429108	-0.00121657	0.00472908	0.797464
cg00064051	0.00351576	0.0113337	0.756994	0.00262819	0.00615446	0.670186	-0.00604135	0.00930134	0.51736
cg00064074	-0.00410584	0.0151577	0.786995	-0.000655963	0.00823097	0.936625	0.00339127	0.0124396	0.785657
cg00064080	-0.00480732	0.0118483	0.685722	0.0106122	0.00643386	0.101913	0.000456446	0.0097236	0.962644
cg00064154	0.00172814	0.00288033	0.549754	0.00056969	0.00156408	0.716383	-0.000860855	0.00236382	0.716423
cg00064172	-0.00321705	0.00778474	0.680228	-0.0121769	0.00422728	0.00477311	0.0050946	0.00638875	0.426917
cg00064180	-0.00609014	0.00860121	0.480408	0.00165292	0.00467064	0.724094	0.00135276	0.00705881	0.848377
cg00064208	-0.010469	0.00968676	0.282172	0.00266499	0.00526011	0.61342	0.00787614	0.0079497	0.323984
cg00064218	0.00500774	0.0140164	0.721568	0.00599728	0.00761119	0.432417	-0.00880181	0.0115029	0.445802
cg00064235	-0.00336765	0.00467943	0.473254	-0.000147684	0.00254103	0.953759	0.00010277	0.0038403	0.978699
cg00064250	0.0046926	0.00350311	0.183152	-0.000337793	0.00190226	0.859384	-0.0031864	0.00287492	0.270131
cg00064261	-0.00404511	0.00768963	0.599914	0.00182536	0.00417563	0.662863	0.000540305	0.0063107	0.931926
cg00064267	0.00736664	0.00715014	0.305139	-0.00648914	0.00388268	0.0975039	-0.00192719	0.00586796	0.743214
cg00064284	0.00236475	0.00311559	0.449472	-0.000427517	0.00169183	0.800975	-0.00147738	0.00255689	0.564577
cg00064296	0.000223174	0.0104698	0.983032	0.00533431	0.00568533	0.350167	-0.00542492	0.00859233	0.52911
cg00064336	-0.015847	0.0123828	0.203322	0.0141451	0.00672413	0.0376901	0.00960162	0.0101623	0.346817
cg00064341	0.00435811	0.0128613	0.735365	-0.00116315	0.00698394	0.868032	0.0020469	0.0105549	0.84659
cg00064347	-0.00555971	0.00362228	0.127689	0.00492727	0.00196697	0.0137107	0.00394736	0.00297272	0.186973
cg00064363	0.00869542	0.0137861	0.52952	0.00629894	0.00748613	0.401941	-0.00518291	0.0113139	0.647784
cg00064388	0.0116778	0.0123696	0.347202	-0.00819975	0.00671695	0.224789	-0.00901621	0.0101514	0.376387
cg00064392	-0.00367286	0.00396787	0.356654	0.000465732	0.00215464	0.829269	0.00389597	0.00325634	0.234102
cg00064408	0.00407304	0.00783772	0.604336	-0.00102813	0.00425605	0.809564	-0.0043919	0.00643223	0.496172
cg00064464	-0.0046162	0.00793439	0.561894	-0.00250541	0.00430854	0.562095	0.00466664	0.00651157	0.475097
cg00064525	0.00408264	0.00657749	0.536081	0.0024073	0.00357171	0.501731	-0.00627514	0.00539799	0.24755
cg00064531	0.00606016	0.00488391	0.217305	0.0012337	0.00265207	0.64272	-0.00344893	0.00400811	0.391392
cg00064589	-0.00828701	0.00945026	0.382448	0.00359657	0.00513169	0.484873	0.00721867	0.00775561	0.354012
cg00064637	-0.0147053	0.0105158	0.164808	0.00262373	0.00571032	0.646802	0.00885868	0.00863011	0.306915
cg00064655	-0.000514121	0.0029141	0.860284	0.00175496	0.00158242	0.269833	-0.000943808	0.00239153	0.693868
cg00064733	-0.00652638	0.00236788	0.00684682	0.00262561	0.00128581	0.0435445	0.00419544	0.00194327	0.0330257
cg00064778	-0.0269145	0.0129701	0.0403071	0.0118395	0.00704301	0.0955938	0.0236415	0.0106442	0.0283952
cg00064840	0.00497278	0.0126252	0.694434	0.00693897	0.00685575	0.313693	0.000866086	0.0103612	0.933535
cg00064950	-0.00412148	0.00267763	0.126621	-8.11315e-05	0.00145401	0.955604	0.00265287	0.00219747	0.22993
cg00064972	0.0392386	0.0207992	0.0618591	5.31554e-05	0.0112944	0.996253	-0.0427506	0.0170694	0.0137286
cg00065048	-0.0493684	0.023854	0.0408321	0.0252033	0.0129532	0.0542407	0.0367965	0.0195765	0.0628047
cg00065061	0.000573554	0.00919165	0.950358	0.00104075	0.00499126	0.835213	0.00358419	0.00754337	0.635626
cg00065071	0.00138129	0.00356347	0.699043	-0.000414103	0.00193504	0.830941	-0.00224629	0.00292445	0.444071
cg00065088	0.00361582	0.00690057	0.601341	-0.00194384	0.00374715	0.604976	-0.0014206	0.00566313	0.802397
cg00065128	0.0031348	0.0099169	0.752521	-0.00143834	0.00538509	0.789895	-0.00210176	0.00813857	0.796699
cg00065142	-0.0240044	0.00986158	0.0165366	0.0109579	0.00535504	0.0431132	0.012787	0.00809317	0.116983
cg00065261	-0.0172534	0.00797826	0.0327412	0.00887086	0.00433236	0.0429833	0.011536	0.00654757	0.0808675
cg00065302	0.00343891	0.0158285	0.828408	0.00838304	0.00859521	0.331544	0.00363216	0.0129901	0.780302
cg00065368	-0.0157099	0.0145765	0.283501	0.000482532	0.00791532	0.9515	0.00161303	0.0119626	0.892985
cg00065385	-0.0070681	0.00689264	0.307398	7.45967e-05	0.00374285	0.984135	0.00285612	0.00565663	0.614629
cg00065396	-0.00778504	0.0298778	0.794917	-0.0134203	0.0162243	0.409931	0.0102931	0.02452	0.675463
cg00065408	-0.00143301	0.00320252	0.655421	-0.000915463	0.00173903	0.599656	-0.000920645	0.00262823	0.726791
cg00065419	-0.000460965	0.00815583	0.95503	0.00147873	0.00442878	0.739098	4.62859e-05	0.0066933	0.994495
cg00065430	-0.00610857	0.0205565	0.766904	-0.00127154	0.0111626	0.909516	0.00250072	0.0168702	0.88243
cg00065446	0.00438521	0.010985	0.690518	-0.00475448	0.00596506	0.427136	-0.0036705	0.00901509	0.684688
cg00065493	0.0040038	0.0104291	0.701789	-0.000950157	0.00566323	0.867067	-0.00734648	0.00855893	0.392571
cg00065569	0.00496037	0.00743177	0.505879	-0.00373939	0.00403561	0.356163	-0.00198481	0.00609908	0.745475
cg00065570	-0.012942	0.0104387	0.217687	0.0013705	0.00566845	0.809403	0.00825788	0.00856683	0.337192
cg00065581	0.0031214	0.0119058	0.793677	0.00269442	0.00646509	0.677663	-0.00829511	0.0097708	0.397742
cg00065591	-0.000634834	0.00731767	0.931025	0.00388419	0.00397365	0.330473	-0.00742344	0.00600544	0.219047
cg00065598	-0.0041852	0.00315249	0.187064	0.00182083	0.00171187	0.289817	0.00168223	0.00258717	0.516906
cg00065613	0.0307397	0.0170451	0.0740574	-0.0106392	0.00925583	0.252859	-0.0252251	0.0139885	0.0740825
cg00065726	-0.00525516	0.00504163	0.299533	0.00309017	0.00273771	0.261461	0.00136802	0.00413754	0.741548
cg00065764	0.0256189	0.0180625	0.158916	0.00741711	0.0098083	0.451141	-0.0272239	0.0148234	0.068977
cg00065919	-0.00387703	0.0026678	0.148995	0.00134591	0.00144867	0.354889	0.00301324	0.0021894	0.171528
cg00065921	-0.00184319	0.00210814	0.383849	-0.000157053	0.00114476	0.89113	0.000776081	0.0017301	0.65462
cg00065935	0.000832679	0.00301328	0.782808	-0.000198413	0.00163628	0.903707	-0.000281586	0.00247293	0.909551
cg00065942	-0.0089938	0.0108332	0.40822	0.00116534	0.00588266	0.843334	0.00713683	0.00889056	0.423855
cg00065944	0.0152881	0.00982749	0.122665	-0.00296517	0.00533653	0.579588	-0.00894898	0.00806519	0.2696
cg00065957	-0.00124205	0.00536076	0.817207	0.000882774	0.00291101	0.762269	-0.000473088	0.00439945	0.914562
cg00065998	0.00292297	0.00490576	0.552517	0.00234469	0.00266393	0.38069	0.000786416	0.00402605	0.845493
cg00066022	-0.00165411	0.0127411	0.896942	0.000338247	0.00691867	0.961096	0.00368563	0.0104563	0.725154
cg00066110	-0.00865218	0.00899904	0.338432	0.00349708	0.00488667	0.475731	0.00383331	0.0073853	0.604772
cg00066111	0.0083794	0.0139943	0.550555	-0.00347908	0.00759919	0.647983	0.00014746	0.0114848	0.989779
cg00066151	-0.00409102	0.00693603	0.55652	-0.00130077	0.00376641	0.730483	-7.53484e-05	0.00569224	0.989463
cg00066153	-0.00458428	0.00624182	0.46424	-0.00291834	0.00338944	0.391105	0.00457344	0.00512252	0.373907
cg00066182	-0.0141033	0.0103328	0.175068	0.00780532	0.00561092	0.167004	0.00553009	0.00847987	0.51567
cg00066184	0.00603606	0.013295	0.650716	-0.0064385	0.00721945	0.374433	0.000823567	0.0109109	0.939969
cg00066198	-0.00178955	0.00279113	0.522756	-0.00149439	0.00151564	0.326308	0.000892059	0.00229062	0.697703
cg00066239	-0.026371	0.0323047	0.416081	0.00808751	0.0175421	0.645685	0.0195713	0.0265117	0.461956
cg00066249	0.00194595	0.0082258	0.813433	-0.00277312	0.00446678	0.535995	0.000763212	0.00675072	0.910192
cg00066270	-0.00202491	0.0075392	0.788752	-0.00302348	0.00409394	0.461769	0.00379946	0.00618724	0.540431
cg00066351	0.00100398	0.00755126	0.894472	3.56061e-05	0.00410049	0.993087	0.000780924	0.00619714	0.899951
cg00066360	-0.00572814	0.00725599	0.431555	0.00253605	0.00394015	0.521147	0.000767311	0.00595482	0.897707
cg00066413	0.0061683	0.0101602	0.545033	-0.0118196	0.00551721	0.0343728	-0.00315873	0.00833824	0.705548
cg00066449	-0.000507968	0.00285038	0.858885	0.00246015	0.00154782	0.114833	-0.000133144	0.00233924	0.954714
cg00066468	0.00203409	0.00367602	0.581154	-0.00113061	0.00199615	0.57228	0.000349188	0.00301682	0.908064
cg00066481	0.0139659	0.01313	0.28981	-0.0049765	0.00712987	0.486663	-0.00167551	0.0107755	0.876718
cg00066499	0.000307176	0.00257675	0.905326	-0.000331524	0.00139923	0.81315	0.000490659	0.00211468	0.81695
cg00066508	0.00198754	0.00777229	0.798643	-0.000913371	0.00422052	0.829067	0.00143876	0.00637854	0.82196
cg00066511	0.0173559	0.0109865	0.117037	-0.0106216	0.00596591	0.077774	-0.00648138	0.00901638	0.473761
cg00066512	0.0118877	0.0116396	0.309344	0.00093978	0.00632053	0.882073	-0.00350303	0.00955232	0.714532
cg00066535	-0.00879698	0.00722701	0.226119	-0.00112217	0.00392442	0.775457	0.00501296	0.00593104	0.39983
cg00066554	0.000113901	0.0086387	0.989504	0.00217631	0.004691	0.643612	0.00312907	0.00708958	0.659817
cg00066627	0.000345034	0.00794453	0.965437	-0.000171911	0.00431404	0.968286	-0.00285599	0.00651989	0.662215
cg00066640	-0.00241936	0.0070087	0.730608	-0.0064072	0.00380587	0.0951136	0.00115527	0.00575187	0.841187
cg00066653	0.0227398	0.0138406	0.103243	-0.0116696	0.00751574	0.123371	-0.00946144	0.0113587	0.406666
cg00066663	0.00842521	0.00719218	0.243953	0.000539289	0.00390551	0.890426	-0.00798937	0.00590246	0.178649
cg00066668	-0.00118562	0.00657762	0.857287	0.00289035	0.00357179	0.420137	0.000705739	0.0053981	0.896221
cg00066671	-0.00162454	0.00532857	0.761038	0.00119316	0.00289352	0.680881	0.000955781	0.00437303	0.827396
cg00066676	0.00673639	0.00775136	0.386707	0.000554908	0.00420915	0.895357	-0.00346511	0.00636136	0.587054
cg00066708	0.0487137	0.0334982	0.148733	-0.0339493	0.0181902	0.0646556	-0.026459	0.0274912	0.337933
cg00066722	-0.00126718	0.00629471	0.840829	-0.00158805	0.00341816	0.643143	0.000816578	0.00516592	0.874691
cg00066748	-0.00694753	0.0369842	0.851339	0.0367	0.0200832	0.0703511	-0.0132934	0.0303521	0.662264
cg00066751	0.026114	0.017913	0.147738	-0.00774596	0.00972713	0.427558	-0.00644858	0.0147008	0.661771
cg00066768	0.00562959	0.00715351	0.432992	0.000583308	0.00388451	0.880911	-0.00377562	0.00587072	0.52148
cg00066805	-0.00625211	0.00589313	0.291053	0.00450747	0.00320009	0.16179	-0.00102491	0.00483635	0.832563
cg00066816	-0.0212596	0.0133913	0.115254	0.00393544	0.00727175	0.589468	0.00412718	0.0109899	0.70798
cg00066817	0.0261321	0.0158301	0.101635	-0.00410205	0.00859607	0.634166	-0.0179334	0.0129914	0.17026
cg00066828	-0.0111792	0.0190788	0.55911	-0.00078704	0.0103602	0.939583	0.0165744	0.0156576	0.29212
cg00066832	-0.0159725	0.00860074	0.0659704	0.0123793	0.00467038	0.00921991	0.0126851	0.00705842	0.0750536
cg00066854	0.00925752	0.0081624	0.259191	-0.00301321	0.00443236	0.498046	-0.00621341	0.00669869	0.355669
cg00066903	0.00418572	0.00684274	0.541997	-0.00218192	0.00371575	0.558267	-0.000363574	0.00561568	0.948496
cg00066910	-0.013431	0.0142359	0.347513	0.0117285	0.0077304	0.132086	0.0107773	0.0116831	0.358302
cg00066919	-0.00405662	0.00749608	0.589488	-0.00194863	0.00407053	0.63309	0.00555615	0.00615186	0.368411
cg00066925	0.00737173	0.00592622	0.216174	-0.00078147	0.00321806	0.808583	-0.0026713	0.00486351	0.583945
cg00066942	0.00260586	0.00758285	0.731764	0.001313	0.00411764	0.750428	0.000218324	0.00622306	0.972077
cg00067018	0.00218012	0.00375162	0.562351	-0.000824836	0.00203721	0.686348	-0.00271627	0.00307886	0.379576
cg00067049	0.0109272	0.0125529	0.385925	-0.0151677	0.00681647	0.0281112	-0.000330224	0.0103018	0.974486
cg00067054	-0.015635	0.01158	0.179732	0.0052966	0.0062882	0.401443	0.00861915	0.00950346	0.366416
cg00067058	-0.00024336	0.00752081	0.974245	0.0029805	0.00408396	0.46706	-0.00104468	0.00617215	0.865906
cg00067095	-0.00897636	0.0149788	0.550226	0.0123034	0.00813383	0.133242	0.00906438	0.0122928	0.462465
cg00067102	0.00360159	0.0025558	0.161602	-0.00300847	0.00138786	0.0323362	-0.00211012	0.00209749	0.316612
cg00067124	0.00618006	0.0120999	0.610548	-0.00370636	0.0065705	0.573841	-0.00958067	0.00993011	0.336756
cg00067126	-0.00187914	0.00547008	0.731856	-0.000567277	0.00297037	0.848894	-0.000825685	0.00448917	0.854408
cg00067133	0.0273821	0.0237226	0.250893	0.00854784	0.0128819	0.508362	-0.0399918	0.0194686	0.0423296
cg00067141	-0.146331	0.0615544	0.0191685	0.0144307	0.0334253	0.666784	0.101495	0.0505163	0.0469706
cg00067177	0.0294686	0.0160946	0.0698118	-0.012337	0.00873968	0.160889	-0.0265401	0.0132084	0.0469505
cg00067196	0.012965	0.012945	0.31876	-0.00163985	0.00702939	0.815974	-0.00452476	0.0106236	0.671002
cg00067274	-0.0062748	0.0153114	0.682741	-0.011219	0.00831443	0.179998	1.03685e-05	0.0125657	0.999343
cg00067414	0.0123519	0.00340356	0.000433047	-0.00466902	0.0018482	0.012952	-0.00969266	0.00279322	0.000744241
cg00067424	-0.00865562	0.0196231	0.660011	-0.00322099	0.0106557	0.763011	0.00682933	0.0161042	0.672342
cg00067427	-0.00752646	0.00558605	0.18063	-0.00140183	0.00303334	0.644893	0.00600107	0.00458434	0.19325
cg00067471	-0.00218044	0.00451136	0.629827	-0.000458782	0.00244976	0.851789	0.00180026	0.00370237	0.62776
cg00067518	-0.00819935	0.0209877	0.696794	0.0085537	0.0113968	0.454533	-0.00860004	0.0172241	0.618563
cg00067528	-0.00437871	0.0114791	0.703604	-0.00157968	0.00623337	0.800415	0.0163269	0.0094206	0.0858789
cg00067574	-0.00867512	0.00525763	0.101795	0.00474144	0.002855	0.0996123	0.006644	0.00431482	0.126478
cg00067576	0.00112685	0.00238551	0.637595	0.000651048	0.00129538	0.616256	6.46666e-05	0.00195773	0.973709
cg00067588	0.00447813	0.00996383	0.654	0.000647802	0.00541057	0.904916	-0.000839793	0.00817708	0.918387
cg00067642	-0.000217703	0.0136695	0.987322	0.0111972	0.00742285	0.134298	-0.0016643	0.0112183	0.882333
cg00067676	-0.00190523	0.0100475	0.849954	0.00447936	0.005456	0.413423	0.00421142	0.00824574	0.610558
cg00067696	0.00702835	0.00673347	0.29887	-0.00776016	0.00365641	0.036053	-0.00446717	0.005526	0.420611
cg00067702	0.00890625	0.0258093	0.730694	0.00632804	0.014015	0.652504	-0.0224396	0.0211811	0.291731
cg00067720	-0.000692609	0.0123086	0.955229	-0.00141006	0.00668385	0.833305	0.0134088	0.0101014	0.187118
cg00067742	0.00118642	0.00825437	0.885975	0.00648117	0.00448229	0.151035	-0.00850389	0.00677416	0.212015
cg00067751	-0.00213978	0.00355529	0.548507	-0.000235018	0.0019306	0.903332	0.00184335	0.00291774	0.528845
cg00067753	0.00547294	0.00963554	0.571196	0.00315215	0.0052323	0.548121	-0.0114126	0.00790766	0.151798
cg00067758	0.00104102	0.0185003	0.955229	0.00327475	0.010046	0.745063	0.00770227	0.0151828	0.612957
cg00067768	0.0330536	0.0221996	0.139368	0.00138738	0.0120549	0.908584	-0.0357815	0.0182187	0.0520532
cg00067803	-0.00907701	0.0112591	0.42187	-0.00446486	0.00611391	0.466772	0.00756719	0.00924005	0.414582
cg00067814	-0.00173626	0.00342794	0.613518	0.00192051	0.00186144	0.304461	0.00205505	0.00281323	0.466641
cg00067824	-0.0140789	0.0201171	0.485502	0.0175803	0.010924	0.110411	0.00646929	0.0165097	0.695928
cg00067858	0.00786103	0.011662	0.501681	-0.00936383	0.00633273	0.142094	0.00275758	0.00957076	0.773793
cg00067884	0.0150092	0.0111514	0.181088	-0.0146745	0.00605545	0.0170094	-0.0147816	0.0091517	0.109137
cg00067941	-0.0118995	0.00643673	0.0671891	0.0018492	0.00349528	0.597833	0.00734213	0.00528248	0.167365
cg00067981	0.00873602	0.0140695	0.535938	-0.0106166	0.00764005	0.167456	0.00521377	0.0115465	0.652486
cg00068038	-0.00474993	0.0149579	0.751426	0.00993787	0.00812247	0.223754	0.00838783	0.0122756	0.495859
cg00068102	-0.00716783	0.00844179	0.397676	0.00242656	0.00458407	0.597632	0.0039995	0.00692798	0.564918
cg00068115	0.00769103	0.0145188	0.597368	0.00222173	0.00788402	0.778625	-0.00573012	0.0119152	0.631538
cg00068153	-0.0234075	0.0105978	0.0292688	0.00510411	0.00575485	0.377055	0.0148602	0.0086974	0.0903489
cg00068155	-0.00636294	0.00298265	0.0351215	0.00428106	0.00161964	0.00941097	0.00580249	0.00244779	0.0195046
cg00068160	-0.00347901	0.00488171	0.477564	0.000649107	0.00265087	0.807017	0.00257974	0.00400631	0.520968
cg00068174	0.00516459	0.00900695	0.567544	-0.000764868	0.00489096	0.876017	-0.00436929	0.00739179	0.555666
cg00068196	-0.00261545	0.0135378	0.847161	-0.00572782	0.00735129	0.437559	0.00284403	0.0111101	0.79844
cg00068217	0.02986	0.0291884	0.308548	0.0134918	0.0158499	0.396495	-0.0343327	0.0239542	0.154618
cg00068265	0.0135	0.00755968	0.0768888	-0.00760453	0.00410506	0.0666384	-0.00353647	0.00620405	0.569823
cg00068305	0.000669044	0.00422843	0.874569	-0.000143201	0.00229613	0.950384	0.00100042	0.00347017	0.773667
cg00068316	-0.00941333	0.0110643	0.396737	-0.00287351	0.00600814	0.633407	0.0116828	0.0090802	0.200925
cg00068391	0.00241969	0.00918146	0.792627	0.00135861	0.00498572	0.785749	0.00314735	0.00753501	0.676983
cg00068408	-0.00132454	0.00341495	0.698866	-0.00174969	0.00185439	0.347474	0.000207342	0.00280257	0.941158
cg00068412	-0.00213599	0.0102112	0.834694	0.00843268	0.00554489	0.131179	-0.00334344	0.00838009	0.690685
cg00068428	0.00974647	0.00824726	0.23984	-0.00375208	0.00447843	0.403954	-0.0117451	0.00676833	0.0854869
cg00068433	0.00172383	0.00577315	0.765812	0.00112503	0.00313494	0.720383	-0.00119831	0.00473789	0.800802
cg00068503	0.00125083	0.00418611	0.765653	-0.00285546	0.00227315	0.211715	-0.00118973	0.00343544	0.729771
cg00068519	0.0130086	0.0108971	0.23514	-0.000631769	0.00591737	0.91517	-0.0162786	0.00894302	0.0714385
cg00068571	0.0176561	0.025546	0.490927	-0.0135721	0.013872	0.330031	-0.0183095	0.020965	0.384382
cg00068621	-0.000814084	0.00180479	0.652828	-0.0005621	0.00098004	0.567445	0.000729888	0.00148115	0.623147
cg00068684	-0.00220306	0.00894406	0.805897	-0.00606368	0.00485681	0.214503	0.00157735	0.00734018	0.830249
cg00068745	0.0197866	0.0180049	0.274188	0.0026035	0.00977706	0.790517	-0.0131573	0.0147762	0.375176
cg00068750	-0.0178968	0.0144297	0.217514	0.0144419	0.00783563	0.0680052	0.0188121	0.0118421	0.115027
cg00068779	0.00190309	0.00605027	0.753702	0.00292528	0.00328542	0.375204	-0.00458747	0.00496532	0.357559
cg00068810	0.000909912	0.0101193	0.928515	0.00395777	0.00549499	0.472898	0.00407275	0.00830466	0.624815
cg00068909	0.0143127	0.00764428	0.0638147	0.00213319	0.004151	0.608355	-0.00768615	0.00627348	0.223124
cg00069001	0.00588101	0.0183125	0.748708	-0.000939693	0.00994407	0.924886	0.010438	0.0150286	0.488806
cg00069002	-0.000890765	0.00778916	0.909161	-0.00714515	0.00422967	0.0939962	0.00443101	0.00639238	0.489663
cg00069003	-0.0303862	0.0182	0.0978477	0.00235738	0.00988298	0.811915	0.0292342	0.0149363	0.0528509
cg00069014	0.0112306	0.00761248	0.142992	-0.00449252	0.00413374	0.279504	-0.00450343	0.00624739	0.472531
cg00069017	-0.00224732	0.0046451	0.629486	0.00215775	0.00252239	0.394168	0.00381111	0.00381213	0.319634
cg00069059	0.00655701	0.00643661	0.310578	-0.00277705	0.00349521	0.428598	-0.00181637	0.00528237	0.731612
cg00069224	-0.0176629	0.0189584	0.353548	0.0193069	0.0102948	0.0633897	0.0151992	0.0155587	0.330765
cg00069242	-0.00325292	0.00311508	0.298659	0.00150601	0.00169155	0.375242	0.00152561	0.00255647	0.551892
cg00069261	-0.00591947	0.00442516	0.183758	0.00353094	0.00240295	0.144574	0.00663958	0.00363162	0.0702191
cg00069309	0.0136035	0.0121853	0.266692	-0.0022196	0.0066169	0.737929	-0.00438801	0.0100002	0.661673
cg00069314	-0.00222796	0.00490486	0.650555	-0.00146822	0.00266344	0.582581	-0.000430368	0.0040253	0.915051
cg00069341	-0.00489235	0.00789266	0.536631	-0.00210651	0.00428588	0.624052	0.00193346	0.00647732	0.765887
cg00069391	-0.000107341	0.0140591	0.993922	-0.0145872	0.00763438	0.0586436	-0.0059965	0.011538	0.604304
cg00069401	-0.00782154	0.00403218	0.0549672	0.00574564	0.00218956	0.00992191	0.00346634	0.00330912	0.297159
cg00069417	0.0189553	0.019621	0.336129	-0.0133726	0.0106546	0.212103	-0.00751407	0.0161025	0.641681
cg00069432	0.00030029	0.00762538	0.968659	-0.00373299	0.00414074	0.369277	-0.000185507	0.00625797	0.976405
cg00069462	-0.00390158	0.0114489	0.733917	-0.0119275	0.00621698	0.0576353	0.000759381	0.00939582	0.935731
cg00069463	-0.0115624	0.0186804	0.537223	0.00992959	0.0101438	0.329787	0.010985	0.0153305	0.475175
cg00069540	0.00164708	0.0141091	0.90728	-0.00278219	0.00766153	0.717199	-0.00521015	0.011579	0.653621
cg00069642	0.00459019	0.012281	0.709299	0.00117012	0.00666882	0.86104	-0.0011487	0.0100787	0.909467
cg00069658	-0.00691524	0.00959224	0.472488	-0.000723624	0.00520879	0.889764	0.0109596	0.00787213	0.16667
cg00069662	0.00128144	0.00297972	0.667997	-0.00146249	0.00161805	0.368046	0.000103999	0.00244539	0.966154
cg00069760	-0.000181236	0.017605	0.991805	-0.0040888	0.00955988	0.669702	0.00845393	0.014448	0.55966
cg00069860	0.00418984	0.0114443	0.714988	3.5983e-05	0.0062145	0.995391	-0.00480429	0.00939207	0.610008
cg00069969	-0.0376212	0.0123089	0.00281178	0.0160188	0.00668399	0.0182348	0.0250051	0.0101016	0.0148358
cg00070042	-0.00437947	0.0111409	0.695008	0.00767322	0.00604974	0.207349	0.00409587	0.00914308	0.655052
cg00070043	-0.00272424	0.00493828	0.582302	0.000384722	0.00268159	0.886183	0.0028543	0.00405273	0.482741
cg00070105	-0.00473379	0.0162097	0.770811	-0.00152803	0.00880221	0.862502	0.000746569	0.0133029	0.955348
cg00070162	-0.00737857	0.0111837	0.510785	-0.00818103	0.00607297	0.180709	0.00935995	0.00917817	0.310058
cg00070172	0.00813284	0.00857632	0.34506	-0.00583695	0.00465712	0.21274	-0.00173108	0.00703838	0.80618
cg00070181	0.00013169	0.0220585	0.995247	0.0198667	0.0119782	0.100052	-0.0109647	0.0181029	0.54597
cg00070185	-0.0272065	0.0252104	0.282869	0.00859051	0.0136898	0.531623	0.015382	0.0206896	0.458785
cg00070241	-0.018516	0.0133556	0.168432	-0.00163092	0.00725238	0.82249	0.0207174	0.0109606	0.0613678
cg00070318	0.0199056	0.0139724	0.157095	-0.00910887	0.00758733	0.23251	-0.0170075	0.0114669	0.140883
cg00070370	0.00239223	0.00676727	0.72439	0.00093619	0.00367477	0.799383	-0.000935627	0.00555374	0.866524
cg00070380	-0.0178818	0.0123302	0.149834	0.0102587	0.00669554	0.128352	0.00776225	0.0101191	0.444671
cg00070383	0.0400506	0.0179397	0.0276069	0.00302417	0.00974166	0.756816	-0.0294886	0.0147227	0.047644
cg00070424	-0.0020833	0.0143545	0.884872	0.0056477	0.00779481	0.470269	0.000383111	0.0117804	0.974116
cg00070460	0.00841047	0.00824272	0.309801	-0.0049202	0.00447597	0.27406	-0.00803638	0.0067646	0.23739
cg00070529	0.0166853	0.0122908	0.177389	3.66578e-05	0.00667419	0.995628	-0.0125977	0.0100868	0.214341
cg00070542	0.00274841	0.0075316	0.715874	0.0023252	0.00408982	0.570832	-0.00813074	0.00618101	0.191097
cg00070588	0.0115701	0.00716212	0.109077	0.000521127	0.00388918	0.893652	-0.0128398	0.00587779	0.0310502
cg00070621	-0.000558206	0.0104214	0.95738	0.00170947	0.00565902	0.763163	0.00591464	0.00855257	0.490669
cg00070635	-0.0315507	0.0209571	0.135065	0.0258605	0.0113802	0.0250046	0.0214511	0.017199	0.214962
cg00070678	-0.00721547	0.00897354	0.423083	0.00111484	0.00487282	0.819458	0.00556571	0.00736437	0.451408
cg00070680	0.00488807	0.00241749	0.0456072	-0.00113121	0.00131275	0.390722	-0.00351467	0.00198397	0.0792418
cg00070715	-0.0440212	0.0296719	0.140775	0.010102	0.0161125	0.53198	0.0524283	0.024351	0.0335015
cg00070722	0.0159562	0.0170829	0.352329	-0.00603058	0.00927639	0.516983	-0.00963332	0.0140196	0.493444
cg00070753	0.0168216	0.0217073	0.440045	-0.0179943	0.0117875	0.129741	-0.0005573	0.0178147	0.9751
cg00070771	0.00386674	0.0104517	0.712122	0.000473253	0.0056755	0.933697	-0.000562178	0.00857748	0.947862
cg00070814	0.00725567	0.00365752	0.0497728	-0.00281082	0.00198611	0.159823	-0.00348241	0.00300164	0.248492
cg00070868	0.0230987	0.0124026	0.0652144	-0.0143009	0.00673489	0.0359617	-0.0236984	0.0101785	0.0217258
cg00070870	0.00882102	0.00614907	0.154258	-0.00100428	0.00333907	0.764161	-0.00686504	0.0050464	0.176489
cg00070899	0.00195453	0.00829515	0.814163	-0.0044496	0.00450444	0.325406	0.00216414	0.00680763	0.751165
cg00070908	0.0106429	0.00604136	0.0809028	-5.77953e-05	0.00328059	0.985976	-0.00590983	0.004958	0.235835
cg00070912	0.00830872	0.0170262	0.626524	-0.0125084	0.00924558	0.178859	0.00349304	0.013973	0.803065
cg00070940	0.00927285	0.0111347	0.406769	-0.00351221	0.00604638	0.562511	-0.00301477	0.009138	0.742091
cg00071012	-0.00650866	0.0152403	0.670164	-0.00573704	0.00827581	0.489626	0.00597833	0.0125074	0.633609
cg00071017	-0.0158045	0.0212143	0.457866	0.0239781	0.0115198	0.0397124	0.013885	0.0174101	0.426864
cg00071026	-0.00673834	0.0349826	0.847612	0.0165056	0.0189963	0.386801	0.0189252	0.0287094	0.511146
cg00071045	-0.00639111	0.00726316	0.380813	-0.000139988	0.00394405	0.97175	-0.000766139	0.0059607	0.897963
cg00071051	0.000193577	0.00786327	0.980404	0.00107305	0.00426992	0.802047	0.000928784	0.0064532	0.885822
cg00071137	-0.000562148	0.00609282	0.926656	-0.00201553	0.00330853	0.543653	0.0021677	0.00500023	0.665486
cg00071161	0.00190281	0.0127534	0.881669	-0.00137305	0.00692536	0.843204	0.00954884	0.0104664	0.363589
cg00071210	-0.0239551	0.00841807	0.00528737	0.00775615	0.00457119	0.0925725	0.0161017	0.00690851	0.0215922
cg00071215	-0.000789311	0.016581	0.962119	-0.0105699	0.00900381	0.242957	0.00732387	0.0136076	0.591513
cg00071241	-0.00993027	0.00735757	0.179894	-0.000313233	0.00399532	0.937652	0.00770727	0.00603819	0.204495
cg00071265	-0.00148016	0.00293604	0.615175	0.00143477	0.00159433	0.370127	-0.000317615	0.00240954	0.895371
cg00071274	-0.0281832	0.0112787	0.0139395	0.00621965	0.00612458	0.312085	0.0173801	0.00925618	0.0630738
cg00071323	0.00150097	0.0126096	0.905465	-0.00505597	0.00684726	0.461848	0.00695512	0.0103484	0.502931
cg00071343	0.00251285	0.00689029	0.716039	-0.00399304	0.00374157	0.288213	0.00229088	0.0056547	0.686169
cg00071360	0.0159373	0.0390053	0.683632	0.00424287	0.0211807	0.841602	-0.0219339	0.0320107	0.494656
cg00071382	0.00180049	0.0079517	0.821288	0.00108659	0.00431794	0.801785	-0.00115627	0.00652578	0.859688
cg00071391	-0.0129869	0.00943323	0.171394	0.001163	0.00512244	0.820813	0.0123034	0.00774163	0.114872
cg00071408	-0.0139478	0.0249418	0.577152	0.0064801	0.0135439	0.633278	0.0164639	0.0204691	0.422941
cg00071442	-0.00270345	0.00224849	0.231813	-0.000677715	0.00122098	0.579981	0.00340592	0.00184528	0.0676188
cg00071446	0.00423351	0.0101867	0.678517	0.00579188	0.00553157	0.297368	-0.0128594	0.00835995	0.126868
cg00071452	-0.0251877	0.0101506	0.0145998	0.00303728	0.00551199	0.58273	0.0127693	0.00833036	0.12818
cg00071554	-0.0261245	0.0173978	0.136067	0.00647323	0.00944737	0.494666	0.0168865	0.014278	0.23948
cg00071556	-0.00623673	0.0124849	0.618397	0.00241467	0.00677958	0.722397	0.00695425	0.0102461	0.49874
cg00071575	0.00346762	0.00445868	0.438401	-0.000462143	0.00242116	0.848974	0.00249398	0.00365914	0.496939
cg00071596	-0.00466501	0.0186242	0.802683	-0.00528736	0.0101134	0.602158	0.00185964	0.0152845	0.903384
cg00071605	0.0148718	0.00792655	0.0632787	-0.00654435	0.00430428	0.131273	-0.010798	0.00650513	0.0997785
cg00071618	0.0867495	0.0347943	0.0141486	-0.024001	0.018894	0.206661	-0.0467784	0.0285549	0.104239
cg00071622	0.0261394	0.0219309	0.235866	-0.0120089	0.0119089	0.315477	-0.0135549	0.0179982	0.452982
cg00071658	-0.00735141	0.00777335	0.346364	-0.00148973	0.00422109	0.724819	0.00612595	0.00637941	0.339026
cg00071692	-0.00447229	0.00969088	0.645355	-0.000835728	0.00526235	0.874108	0.00364488	0.00795308	0.647642
cg00071702	-0.000975482	0.00880949	0.912032	-0.00497804	0.00478374	0.300335	0.00087246	0.00722974	0.904167
cg00071727	0.0108933	0.00753725	0.151226	-0.00301561	0.00409289	0.462816	-0.00943272	0.00618565	0.130145
cg00071739	-0.033621	0.0153786	0.0309182	0.00953663	0.00835091	0.255939	0.016437	0.0126209	0.195512
cg00071751	-0.000496633	0.00226579	0.82691	-0.000644011	0.00123037	0.601729	-0.000793573	0.00185948	0.67038
cg00071869	0.00855806	0.0076379	0.264953	-0.00422642	0.00414754	0.31043	-0.0062736	0.00626824	0.319094
cg00071872	0.00469769	0.00986863	0.635003	-0.000994702	0.00535887	0.853086	-0.00795645	0.00809895	0.328056
cg00071887	-0.0089158	0.00819219	0.278829	0.00594438	0.00444853	0.184223	0.00663239	0.00672314	0.326052
cg00071911	-0.00568606	0.0147085	0.699812	0.00951344	0.00798703	0.236174	0.00279935	0.0120709	0.81704
cg00071950	0.0045061	0.00393152	0.254221	-0.00122945	0.0021349	0.565872	-0.00200837	0.00322651	0.534927
cg00071984	0.0312815	0.0185377	0.0943505	-0.0195978	0.0100664	0.0541022	-0.0178128	0.0152135	0.244188
cg00071998	-0.00204937	0.00269679	0.448924	0.00268698	0.00146441	0.0692303	0.00112825	0.00221319	0.611225
cg00072158	0.00604741	0.00822244	0.463615	-0.000152898	0.00446496	0.972745	0.000444226	0.00674797	0.947632
cg00072172	-0.0096444	0.00870149	0.270123	0.00496264	0.00472509	0.295895	0.00114676	0.00714111	0.872715
cg00072216	0.00210859	0.00226439	0.35379	0.00213371	0.00122961	0.085492	-0.00141372	0.00185833	0.448434
cg00072271	-9.65491e-05	0.0141178	0.994556	-0.00308446	0.00766626	0.688213	-0.00956389	0.0115862	0.410898
cg00072288	-0.0303523	0.0188592	0.110391	0.00378466	0.0102409	0.712419	0.0253983	0.0154773	0.103653
cg00072317	-0.0011221	0.00222963	0.615782	0.000656463	0.00121073	0.588776	0.00078962	0.0018298	0.666926
cg00072369	0.0016359	0.00191682	0.395268	0.000138721	0.00104088	0.894221	-0.00169338	0.00157309	0.284074
cg00072406	-0.00922086	0.00952376	0.33507	0.00435801	0.0051716	0.401235	0.00344952	0.00781592	0.65983
cg00072407	0.00194126	0.0157276	0.901992	-0.0067835	0.00854041	0.428742	0.000824802	0.0129073	0.949164
cg00072426	-0.0180305	0.00980193	0.0685403	0.00199569	0.00532265	0.708425	0.00897502	0.00804421	0.266977
cg00072449	-0.00337945	0.0095471	0.724034	-0.00303307	0.00518428	0.559711	0.00687242	0.00783508	0.382326
cg00072454	-0.00801671	0.0078801	0.311226	0.00152433	0.00427906	0.722351	0.00464483	0.00646701	0.474135
cg00072478	-0.000768083	0.0111547	0.945228	-0.00274506	0.00605722	0.651306	0.00345619	0.00915438	0.706496
cg00072587	-0.0257585	0.0249003	0.303186	0.0125202	0.0135214	0.356497	0.0306356	0.0204351	0.136695
cg00072675	-0.013899	0.00647922	0.0341398	0.003866	0.00351835	0.274251	0.0119678	0.00531735	0.0263923
cg00072683	-0.0159698	0.0201319	0.429335	0.0119603	0.0109321	0.276318	0.00663822	0.0165218	0.688621
cg00072689	-0.0164401	0.00700899	0.0207899	0.00673935	0.00380603	0.0793802	0.00931957	0.00575212	0.108053
cg00072700	-0.00208201	0.00806956	0.796883	0.000350784	0.00438194	0.936341	-0.00200134	0.0066225	0.763068
cg00072711	0.00427914	0.00377434	0.259367	-9.54173e-05	0.00204955	0.962952	-0.0016918	0.00309752	0.586049
cg00072720	0.00180083	0.00351157	0.6091	0.00194499	0.00190685	0.309966	-0.00400489	0.00288186	0.167429
cg00072722	-0.00870811	0.00801959	0.279917	0.00701601	0.0043548	0.110025	0.0015981	0.00658149	0.808599
cg00072799	0.0220254	0.00853742	0.0112021	0.00479971	0.004636	0.302793	-0.017164	0.00700646	0.0158733
cg00072839	-0.00151807	0.00602993	0.8017	0.00280618	0.00327438	0.393302	-0.00567591	0.00494862	0.253884
cg00072891	0.00108277	0.00655357	0.869075	0.00354803	0.00355873	0.320955	-0.00262953	0.00537836	0.62588
cg00072957	-0.0110367	0.00858099	0.201082	0.0100353	0.00465966	0.0334496	0.00745459	0.00704222	0.29212
cg00073003	0.00671123	0.0080484	0.406168	-0.00665903	0.00437045	0.130466	0.000359782	0.00660513	0.956659
cg00073044	-0.00611048	0.0195948	0.75575	0.00626421	0.0106404	0.557255	-0.000916442	0.016081	0.954657
cg00073090	0.00257924	0.0116122	0.824636	0.00946806	0.00630567	0.136088	-0.0013891	0.00952987	0.884375
cg00073140	-0.00545123	0.00962227	0.572192	2.14167e-05	0.00522509	0.996737	0.0114789	0.00789677	0.148898
cg00073181	0.0106148	0.0133841	0.429431	-0.00945585	0.00726783	0.195958	-0.00174693	0.010984	0.873926
cg00073243	-6.88078e-05	0.00680588	0.991952	0.00103164	0.00369573	0.780658	0.00241909	0.00558542	0.665785
cg00073244	-0.0288192	0.0121633	0.0195616	0.0134324	0.0066049	0.0443888	0.013962	0.0099821	0.164716
cg00073261	0.00638167	0.00969868	0.511917	-0.00304684	0.00526659	0.564094	0.00184832	0.00795948	0.816802
cg00073299	-0.0167328	0.020855	0.424087	0.00833334	0.0113247	0.463386	0.00457236	0.0171152	0.789853
cg00073322	-0.0015471	0.00837037	0.853702	-0.00114679	0.00454528	0.801278	0.00114435	0.00686936	0.868001
cg00073380	-0.000418483	0.00299484	0.889125	-0.00120188	0.00162626	0.461455	0.00180876	0.0024578	0.463341
cg00073384	-0.038896	0.0175954	0.0291355	0.0129408	0.00955469	0.178385	0.0268108	0.0144402	0.0660319
cg00073460	0.0126408	0.0116086	0.278572	-0.0104742	0.00630372	0.0994432	-0.00866411	0.00952692	0.365109
cg00073543	0.00615127	0.0097816	0.530743	-0.00166007	0.00531161	0.755225	-0.00290477	0.00802753	0.718158
cg00073549	0.00954098	0.00921225	0.302621	-0.00506333	0.00500244	0.313678	-0.00691115	0.00756027	0.362642
cg00073550	0.0023721	0.00847952	0.780199	0.00498148	0.00460455	0.281681	-0.00455445	0.00695894	0.514172
cg00073559	0.0227209	0.011831	0.0573907	-0.00944331	0.00642451	0.144446	-0.0201314	0.00970946	0.0404726
cg00073565	0.00485177	0.00824424	0.5574	-0.00202093	0.00447679	0.652573	-0.00547379	0.00676585	0.420243
cg00073592	0.00538373	0.0102117	0.59911	0.000960799	0.00554519	0.86276	-0.00596758	0.00838054	0.477925
cg00073694	0.00933151	0.00788847	0.239388	-0.00129825	0.00428361	0.762406	-0.00597524	0.00647389	0.35804
cg00073706	0.00413626	0.00734846	0.574666	-0.00131457	0.00399037	0.742452	-0.00408358	0.00603071	0.499745
cg00073713	-0.0418443	0.0238726	0.0824191	0.0160136	0.0129633	0.219349	0.0382211	0.0195916	0.053614
cg00073716	-0.000464141	0.0036811	0.899893	-0.00250972	0.00199891	0.211942	0.00153597	0.00302099	0.612168
cg00073751	0.000139903	0.00879204	0.987333	-0.00412169	0.00477426	0.389844	-0.00102911	0.00721542	0.886846
cg00073771	0.000238533	0.00381662	0.950279	0.00322774	0.0020725	0.122245	-0.00152704	0.00313221	0.626854
cg00073780	0.00124573	0.00306817	0.685519	-0.00170435	0.00166608	0.308566	-0.000533083	0.00251798	0.832724
cg00073784	-0.00475666	0.00546278	0.385793	0.00100274	0.00296641	0.735983	0.00564837	0.00448318	0.210371
cg00073794	0.00270854	0.00925114	0.770242	-0.00353685	0.00502356	0.482888	-0.00437974	0.00759219	0.565203
cg00073837	-0.0103776	0.00633191	0.104084	0.000604142	0.00343836	0.860848	0.00596192	0.00519645	0.253745
cg00073869	-0.000227157	0.00261554	0.93095	-0.000134607	0.00142029	0.924667	-0.000990588	0.00214651	0.645361
cg00073968	-0.0001278	0.00658079	0.984541	0.00109544	0.00357351	0.75977	-0.00200003	0.0054007	0.711851
cg00073973	0.00465121	0.00956381	0.627697	-0.00529261	0.00519335	0.310386	-0.00144822	0.0078488	0.853949
cg00074086	0.00792061	0.0169255	0.640732	-0.00307183	0.00919089	0.738846	-0.0101179	0.0138903	0.467909
cg00074091	-0.00282507	0.00982251	0.774185	-0.000880119	0.00533383	0.869241	-0.0115452	0.0080611	0.15492
cg00074145	-0.00535279	0.015919	0.737321	0.00775532	0.00864433	0.371595	0.00269251	0.0130643	0.837097
cg00074174	-0.00277244	0.00641419	0.666416	0.00445524	0.00348304	0.203546	8.88333e-05	0.00526398	0.986566
cg00074184	0.00130893	0.00272721	0.632214	-0.00229808	0.00148093	0.123588	-0.00206368	0.00223816	0.358523
cg00074244	0.00326897	0.00303412	0.283657	-0.00117572	0.00164759	0.476987	-0.00432045	0.00249003	0.0855238
cg00074313	-0.00162401	0.015461	0.916536	-0.0044634	0.00839565	0.596053	0.0126643	0.0126885	0.320425
cg00074348	-0.00329481	0.00755302	0.663529	0.00213599	0.00410145	0.60356	-0.00195821	0.00619858	0.752668
cg00074354	-0.00707968	0.0118596	0.551762	0.00204364	0.00644	0.75159	-0.0031316	0.00973288	0.748249
cg00074365	0.00745092	0.0168313	0.658865	-0.00422719	0.00913977	0.644633	-0.000311876	0.0138131	0.982028
cg00074369	-0.00204891	0.00966735	0.832545	0.00294786	0.00524957	0.57557	-0.0065038	0.00793377	0.414124
cg00074415	0.01218	0.010529	0.249858	0.00239417	0.00571747	0.676218	-0.0107634	0.0086409	0.215546
cg00074471	-0.00778687	0.00937939	0.408218	0.00489502	0.0050932	0.338615	0.0124308	0.00769744	0.109191
cg00074482	-0.00412953	0.0120404	0.732274	-0.00158486	0.00653819	0.808921	0.0135447	0.00988128	0.173245
cg00074519	-0.000669315	0.0137454	0.961252	-0.00375166	0.00746403	0.616228	-0.00264862	0.0112805	0.814804
cg00074522	0.00740952	0.00801209	0.357098	-0.0013849	0.00435073	0.75085	-0.00379408	0.00657533	0.565107
cg00074568	-0.0158205	0.00872706	0.0725882	0.00833652	0.00473898	0.0813342	0.00680563	0.00716209	0.344079
cg00074576	0.0276577	0.0249396	0.269854	-0.013402	0.0135427	0.324535	-0.00650491	0.0204673	0.751224
cg00074585	-0.00229204	0.00872624	0.793303	0.00118994	0.00473853	0.802189	0.00223207	0.00716142	0.755874
cg00074638	0.00327436	0.00920783	0.722817	0.00181001	0.00500004	0.718047	0.00188743	0.00755665	0.803231
cg00074735	-0.0364788	0.0145757	0.0137947	0.0120632	0.00791491	0.130352	0.0225489	0.0119619	0.0620617
cg00074746	-0.00721756	0.0071488	0.314893	0.00379402	0.00388195	0.33054	0.0029641	0.00586685	0.614409
cg00074771	-0.0403232	0.0230028	0.0823928	0.0266335	0.012491	0.0352138	0.0268726	0.0188778	0.157422
cg00074782	0.00471457	0.00911323	0.605963	-0.000369821	0.00494868	0.940564	-0.00214219	0.00747902	0.77509
cg00074785	0.0298744	0.0929347	0.748475	0.0240266	0.0504655	0.634948	0.034341	0.0762693	0.653409
cg00074818	-0.00260483	0.0134969	0.847319	0.00272715	0.00732909	0.710535	0.00465584	0.0110766	0.675063
cg00074853	-0.00332811	0.00304098	0.276161	0.00194948	0.00165131	0.240322	0.00197276	0.00249566	0.430951
cg00075034	0.0166158	0.0106328	0.120999	2.22829e-06	0.00577385	0.999693	-0.0190669	0.00872612	0.0310071
cg00075079	0.00568564	0.0059274	0.339555	-0.00554346	0.0032187	0.0878319	0.00156947	0.00486447	0.74758
cg00075103	0.00989583	0.0135214	0.465806	-0.0072643	0.00734238	0.324656	-0.011434	0.0110967	0.305084
cg00075123	-0.0265117	0.0198579	0.184609	0.00267592	0.0107832	0.804476	0.010618	0.0162969	0.516059
cg00075161	0.00403007	0.00647468	0.534944	0.00282855	0.00351588	0.422839	-0.00499002	0.00531361	0.349737
cg00075192	0.000675762	0.0028415	0.812464	0.0010606	0.001543	0.493298	-0.00280148	0.00233195	0.232197
cg00075211	-0.00098889	0.0088579	0.911313	0.00765872	0.00481003	0.1142	-0.00425002	0.00726947	0.559987
cg00075331	0.0218311	0.0115762	0.0619524	-0.0126449	0.00628614	0.0467114	-0.0152034	0.00950035	0.112401
cg00075383	0.00193203	0.0151354	0.898659	-0.0126725	0.00821882	0.125971	-0.000364354	0.0124212	0.976652
cg00075402	0.0275111	0.0237491	0.249207	-0.0194642	0.0128963	0.134091	-0.0114813	0.0194903	0.557017
cg00075422	-0.00497786	0.00623313	0.426236	-0.000381307	0.00338472	0.910509	0.00566904	0.00511539	0.270178
cg00075467	-0.0210984	0.0163235	0.198887	0.0111878	0.00886402	0.209561	0.00372203	0.0133963	0.781657
cg00075468	-0.0030641	0.00922555	0.740422	0.00133577	0.00500967	0.790246	0.00238786	0.00757119	0.753065
cg00075587	0.0169428	0.0150108	0.261475	0.00443498	0.00815116	0.58748	-0.0170331	0.012319	0.169567
cg00075597	-0.011766	0.0113573	0.302483	-0.00734572	0.00616728	0.236186	0.0171768	0.00932071	0.0680409
cg00075608	-0.00792605	0.00863126	0.360473	-6.64727e-05	0.00468696	0.98871	0.00569269	0.00708348	0.423328
cg00075615	0.00350977	0.0058008	0.546392	0.000622917	0.00314995	0.843602	-0.00191153	0.00476058	0.688806
cg00075620	-0.0103888	0.00665965	0.12164	0.0033962	0.00361633	0.349722	0.00788187	0.00546542	0.152105
cg00075634	-0.00983182	0.00483742	0.0445169	0.00350989	0.00262682	0.184251	0.00510934	0.00396996	0.200796
cg00075649	-0.00411145	0.0075959	0.589415	-0.000739442	0.00412473	0.858055	0.00826698	0.00623378	0.187534
cg00075675	0.0152893	0.0146606	0.299287	0.000729439	0.00796101	0.927162	-0.00628695	0.0120316	0.602348
cg00075735	0.0462625	0.0332955	0.167502	-0.0182859	0.0180802	0.314055	-0.022098	0.0273249	0.420426
cg00075768	0.000436282	0.00284993	0.878612	8.57445e-05	0.00154757	0.955916	0.000363558	0.00233887	0.876758
cg00075844	0.0167732	0.0148278	0.260431	0.00195663	0.0080518	0.808454	-0.0243634	0.0121688	0.0477326
cg00075853	0.00988911	0.00719125	0.171877	0.00218566	0.003905	0.576817	-0.0117563	0.00590169	0.048846
cg00075920	0.000996834	0.0168311	0.95288	-0.00250108	0.00913961	0.784865	-0.00830298	0.0138128	0.549006
cg00075956	-0.0012427	0.0230879	0.957172	-0.0129057	0.0125372	0.305552	0.00546316	0.0189477	0.773638
cg00075967	-0.0397081	0.0283849	0.164651	0.0153776	0.0154136	0.320632	0.0325006	0.0232948	0.16577
cg00075975	0.0168054	0.0124074	0.178366	-0.0169603	0.0067375	0.0132669	-0.0108592	0.0101825	0.288552
cg00075986	0.0384473	0.0383802	0.318664	-0.0309396	0.0208412	0.140527	-0.0250687	0.0314977	0.427811
cg00076044	-0.0271719	0.0113552	0.01841	0.0127688	0.00616613	0.0407186	0.0188759	0.00931897	0.0452331
cg00076056	0.0019033	0.00714678	0.790495	0.00269417	0.00388085	0.489007	-0.00323921	0.00586519	0.581879
cg00076057	-0.00392775	0.00771391	0.611647	0.00823501	0.00418881	0.0518239	-0.00291466	0.00633062	0.646133
cg00076072	-0.00902534	0.0106413	0.398202	0.00036906	0.00577847	0.949191	0.00223728	0.0087331	0.798287
cg00076099	0.0160247	0.020965	0.446293	0.00823406	0.0113844	0.471046	-0.00979544	0.0172055	0.570298
cg00076107	-0.0105252	0.00864264	0.225897	0.000873603	0.00469313	0.852674	0.00510028	0.00709281	0.473618
cg00076152	0.000721309	0.0031271	0.818004	-0.00207187	0.00169808	0.225026	-0.00131515	0.00256634	0.609354
cg00076216	-0.00890884	0.0112098	0.428477	-0.00143857	0.00608714	0.813616	0.00719027	0.00919959	0.436137
cg00076255	-0.00979363	0.00886743	0.271809	0.000653875	0.0048152	0.892232	0.00266007	0.00727729	0.715418
cg00076256	0.0206028	0.0161158	0.203792	-0.000390226	0.00875122	0.964514	-0.0263639	0.0132259	0.0486974
cg00076307	-0.000246062	0.00296729	0.934062	-0.00135485	0.0016113	0.40226	0.00174949	0.00243519	0.474021
cg00076325	-0.0195012	0.0278312	0.484972	0.00742002	0.0151129	0.624425	0.0227178	0.0228404	0.322098
cg00076353	-0.00679214	0.00534561	0.206551	-0.00258742	0.00290278	0.374682	0.00490466	0.00438702	0.266006
cg00076365	-0.000688791	0.00759419	0.927896	-0.000506637	0.00412381	0.902445	-0.000436899	0.00623238	0.94424
cg00076449	-0.00593598	0.00662854	0.372465	0.0039622	0.00359944	0.273394	0.00370366	0.00543989	0.497407
cg00076487	-0.0109851	0.0060225	0.070864	0.00274495	0.00327034	0.403095	0.0109473	0.00494252	0.028826
cg00076497	0.0018988	0.00229379	0.409575	-0.000457051	0.00124558	0.714369	-0.00153183	0.00188246	0.417551
cg00076538	0.00398745	0.0154162	0.796387	0.00250299	0.00837134	0.765508	-0.00271577	0.0126517	0.830433
cg00076543	-0.00381012	0.00295076	0.199329	0.00225964	0.00160232	0.161293	0.00219408	0.00242162	0.366896
cg00076555	0.00514949	0.01181	0.663671	0.00226416	0.00641307	0.724723	-0.00244604	0.00969218	0.801224
cg00076612	-0.0137394	0.00689254	0.0486963	0.00637739	0.00374279	0.0912209	0.0110801	0.00565654	0.0526652
cg00076645	0.00284587	0.00386608	0.463229	-3.40779e-05	0.00209936	0.987078	-0.000950995	0.0031728	0.764946
cg00076653	0.0108031	0.017793	0.545	-0.00271577	0.00966196	0.779178	-0.0077834	0.0146023	0.595091
cg00076735	-0.00389769	0.0130494	0.765742	-0.0104689	0.00708608	0.142428	0.0167017	0.0107093	0.121739
cg00076797	0.00727555	0.00711242	0.308583	-0.00644706	0.00386219	0.0979066	-0.00811359	0.005837	0.167327
cg00076854	0.00233741	0.00229043	0.309725	4.41827e-05	0.00124375	0.971726	-0.000993883	0.0018797	0.598047
cg00076936	0.0177821	0.0156723	0.259002	-0.00414866	0.0085104	0.626887	-0.00189654	0.0128619	0.883044
cg00076998	0.000332049	0.00195199	0.865238	-0.000340698	0.00105997	0.7485	-0.00122266	0.00160195	0.44696
cg00077017	0.00281964	0.00284615	0.324013	-0.00119703	0.00154552	0.440287	-0.00308427	0.00233577	0.189425
cg00077044	-0.00151168	0.00879802	0.863894	0.000786357	0.00477751	0.869564	-0.000672525	0.00722033	0.925959
cg00077104	0.00731154	0.00923764	0.430359	-0.00512302	0.00501623	0.309359	-0.0018682	0.00758111	0.80581
cg00077166	-0.00793541	0.0146902	0.590161	0.00191422	0.00797707	0.810804	6.99738e-05	0.0120559	0.99538
cg00077183	-0.00405923	0.00674845	0.548741	0.00435607	0.00366455	0.237116	0.000395492	0.00553829	0.943201
cg00077264	-0.00823489	0.0101211	0.417611	-0.00163357	0.00549597	0.766851	0.00691217	0.00830615	0.407113
cg00077275	-0.0177225	0.01097	0.109059	0.00188453	0.00595695	0.75233	0.0186071	0.00900284	0.0411008
cg00077281	0.00337137	0.00307413	0.275172	-0.00214768	0.00166932	0.200949	-0.00108325	0.00252287	0.668493
cg00077285	-0.0103478	0.0173277	0.551613	-0.00871433	0.0094093	0.356401	0.00650437	0.0142204	0.648288
cg00077297	0.0184392	0.0113163	0.10608	-0.00436173	0.00614497	0.479327	-0.00162541	0.00928699	0.861386
cg00077299	-0.00603013	0.009871	0.54253	-0.0036001	0.00536016	0.50322	0.00566139	0.0081009	0.486115
cg00077302	0.0107039	0.0101416	0.293534	-0.00504808	0.00550711	0.361332	-0.0110879	0.00832299	0.185549
cg00077304	-0.00316504	0.00859629	0.713442	0.000165005	0.00466797	0.971866	-0.0013985	0.00705478	0.843227
cg00077307	0.00653878	0.00672692	0.333168	-0.00239349	0.00365286	0.513684	-0.00446773	0.00552063	0.420101
cg00077312	0.00975251	0.00662425	0.143811	-0.000124202	0.00359711	0.972518	-0.00689128	0.00543637	0.207608
cg00077391	0.0179342	0.0187273	0.340341	-0.00910641	0.0101693	0.372488	-0.00468376	0.0153691	0.761131
cg00077402	0.00395214	0.00278077	0.158076	-0.000415983	0.00151002	0.783462	-0.00415602	0.00228211	0.0713058
cg00077426	-0.00795599	0.00939828	0.399091	0.00275213	0.00510346	0.590792	0.00638373	0.00771295	0.409653
cg00077450	0.000570667	0.00926788	0.951013	0.00375826	0.00503266	0.456792	0.00606554	0.00760593	0.426894
cg00077457	-0.0269419	0.0362801	0.459302	0.00798465	0.0197009	0.686049	0.0287801	0.0297743	0.33586
cg00077516	-0.000409119	0.00293377	0.889348	-0.000680195	0.0015931	0.67024	-0.00104265	0.00240768	0.665824
cg00077547	0.0103811	0.00677575	0.128369	0.00133394	0.00367938	0.717639	-0.00679223	0.0055607	0.22452
cg00077566	-0.0116525	0.00928948	0.212365	0.00595795	0.00504438	0.240108	0.0047561	0.00762365	0.534011
cg00077570	0.00454952	0.00845508	0.591608	-0.00204069	0.00459129	0.657576	-0.000982928	0.00693889	0.887612
cg00077586	0.00215003	0.0035884	0.550298	-0.00364718	0.00194858	0.0639027	-0.000399183	0.00294492	0.892425
cg00077606	9.07533e-05	0.00236354	0.969441	-0.000215843	0.00128345	0.866756	0.00110336	0.0019397	0.570631
cg00077665	0.000615623	0.0028316	0.828291	0.00163811	0.00153762	0.28905	-0.00248978	0.00232383	0.28633
cg00077717	-0.00045176	0.00387107	0.907309	-0.00341651	0.00210207	0.106959	0.00248357	0.0031769	0.436035
cg00077738	-0.0106963	0.0208953	0.609746	-0.00125844	0.0113466	0.911891	0.00725709	0.0171483	0.672978
cg00077805	0.00457246	0.00271273	0.0947154	0.0014321	0.00147307	0.333088	-0.00513771	0.00222627	0.0228829
cg00077838	0.00294794	0.0164555	0.858152	-0.00788907	0.00893568	0.37923	0.00353268	0.0135046	0.794126
cg00077872	-0.0149558	0.0154337	0.334652	-0.00279813	0.0083808	0.739111	0.0165701	0.012666	0.193521
cg00077877	0.0133625	0.0122013	0.275834	-0.00859881	0.00662554	0.197061	-0.0116891	0.0100133	0.245588
cg00077899	0.0110447	0.019047	0.563192	-0.00635697	0.0103429	0.540075	-0.00656389	0.0156314	0.675366
cg00078025	-0.00333765	0.0129634	0.7973	0.00537582	0.0070394	0.446696	-0.00303362	0.0106388	0.776067
cg00078085	-0.00485548	0.0057141	0.397317	-0.00242415	0.00310288	0.436328	0.00723082	0.00468943	0.12596
cg00078086	0.0281838	0.0116476	0.0171723	-0.00293854	0.00632491	0.643137	-0.0155837	0.00955893	0.105903
cg00078102	-0.0320315	0.0152449	0.0379143	0.0102672	0.00827833	0.217524	0.0189699	0.0125112	0.132328
cg00078105	-0.0191916	0.0235254	0.416388	0.00414159	0.0127748	0.746402	0.023462	0.0193067	0.226882
cg00078121	0.0118891	0.0236039	0.615487	-0.00342908	0.0128174	0.78956	-0.0165156	0.0193712	0.395741
cg00078130	0.00654967	0.00302022	0.0322664	-0.00184506	0.00164004	0.263036	-0.00374436	0.00247862	0.133742
cg00078142	0.000943009	0.00685011	0.890758	0.00170101	0.00371976	0.648365	-0.00101286	0.00562173	0.857351
cg00078146	-0.00826673	0.00850934	0.333436	-0.00908452	0.00462075	0.0518155	0.00882504	0.00698342	0.209005
cg00078194	0.00198587	0.00339511	0.559798	-0.00307762	0.00184361	0.0978935	-0.000234502	0.00278628	0.93308
cg00078197	-0.00575856	0.00897295	0.522358	0.00341389	0.0048725	0.485005	-0.00351649	0.00736389	0.633931
cg00078221	0.0105826	0.012292	0.391146	-6.32652e-05	0.00667482	0.992455	-0.0109598	0.0100878	0.279658
cg00078245	0.00148281	0.00694279	0.831274	-0.00157156	0.00377008	0.677599	0.00344417	0.00569778	0.546773
cg00078259	-0.0138319	0.011479	0.230796	0.0107013	0.00623331	0.0888318	0.00815406	0.00942051	0.388613
cg00078299	-0.00293335	0.00563235	0.603549	-0.0011276	0.00305848	0.713075	0.002011	0.00462233	0.664371
cg00078318	0.000368929	0.00328379	0.910752	-0.00110257	0.00178317	0.537643	-0.000942423	0.00269493	0.727231
cg00078334	0.00949059	0.00882326	0.284445	-0.00273755	0.00479122	0.568916	-0.00659675	0.00724104	0.364276
cg00078348	0.00584558	0.0091833	0.525744	0.00507118	0.00498673	0.311415	-0.0112288	0.00753652	0.139107
cg00078456	0.00784315	0.0094835	0.41001	0.00238217	0.00514974	0.644579	-0.00445279	0.00778289	0.568405
cg00078458	0.00501571	0.0157141	0.750191	-0.0107709	0.00853306	0.209529	-0.0108674	0.0128962	0.401233
cg00078513	-0.0119991	0.0112025	0.286463	-0.00386904	0.00608317	0.526082	0.012057	0.00919359	0.192433
cg00078517	-0.0247648	0.0120063	0.0415012	0.0030695	0.00651968	0.638712	0.0222257	0.00985331	0.02607
cg00078611	0.010211	0.0138395	0.4622	-1.29382e-06	0.00751516	0.999863	-0.00886247	0.0113578	0.436891
cg00078676	-0.0025481	0.0220836	0.908351	0.00226837	0.0119919	0.850317	0.0160491	0.0181235	0.377797
cg00078706	0.0170077	0.032162	0.598	0.0113766	0.0174646	0.51614	-0.0324597	0.0263946	0.221401
cg00078746	0.0106114	0.00809391	0.192577	-0.000924909	0.00439516	0.833715	-0.0120706	0.00664248	0.0719109
cg00078759	-0.00434418	0.00336015	0.198771	0.00138913	0.00182463	0.448095	0.000338165	0.0027576	0.902624
cg00078770	0.0088316	0.00882405	0.319093	0.000565379	0.00479165	0.906289	-0.00947422	0.00724169	0.193503
cg00078782	-0.0108762	0.00772578	0.162017	-0.00396273	0.00419526	0.346947	0.00837572	0.00634036	0.189238
cg00078857	-0.00836014	0.0166446	0.616479	0.000766453	0.00903836	0.932574	0.00735766	0.0136598	0.591227
cg00078861	-0.00989324	0.0265759	0.710413	0.0160691	0.0144313	0.267924	0.000965218	0.0218102	0.964781
cg00078867	0.00513821	0.0118929	0.666557	-0.00131685	0.00645808	0.838802	-0.000573139	0.0097602	0.95328
cg00078911	0.0118589	0.00960192	0.219441	0.000413312	0.00521404	0.936963	-0.00666787	0.00788007	0.399295
cg00078927	-0.0115305	0.00835861	0.170546	0.00749114	0.0045389	0.101707	0.00769276	0.00685971	0.264542
cg00078940	0.00382172	0.0034614	0.27196	-0.000279339	0.00187961	0.882129	-0.00408534	0.00284069	0.15323
cg00078942	0.0116502	0.0133873	0.386062	-0.00160193	0.00726957	0.825999	-0.0143749	0.0109866	0.193464
cg00078968	-0.0137122	0.0065311	0.0380577	0.00152306	0.00354653	0.668435	0.00806296	0.00535992	0.135369
cg00078996	0.0111555	0.0207004	0.591044	-0.00759522	0.0112408	0.500659	-0.005745	0.0169884	0.735878
cg00079002	-0.0112241	0.00829613	0.17885	0.00287584	0.00450497	0.52456	0.00344674	0.00680844	0.613698
cg00079019	0.00836804	0.00976449	0.393315	0.000803621	0.00530232	0.879812	-0.00475293	0.00801349	0.554321
cg00079023	-0.00170268	0.00497075	0.732599	0.00453056	0.00269922	0.0960947	0.000127195	0.00407938	0.975182
cg00079056	-0.000613323	0.00719185	0.932194	0.00221947	0.00390532	0.570977	0.00242102	0.00590218	0.682463
cg00079116	-0.0387817	0.0151537	0.0118487	0.0280181	0.00822876	0.000924665	0.0216474	0.0124363	0.0845377
cg00079169	0.0004725	0.00621503	0.939537	0.00327283	0.00337489	0.334295	-0.0051692	0.00510053	0.313063
cg00079195	0.0118872	0.00656202	0.0727887	-0.000394982	0.00356331	0.91194	-0.00767428	0.00538529	0.156976
cg00079202	0.00616182	0.00817531	0.452633	-0.00421059	0.00443936	0.344971	-0.00305866	0.00670928	0.649372
cg00079216	0.00141086	0.00722499	0.845537	-0.00180788	0.00392332	0.645849	-0.0020673	0.00592938	0.728016
cg00079219	-0.0127086	0.00847659	0.13667	0.00127386	0.00460296	0.782493	0.00539031	0.00695654	0.440088
cg00079224	-0.000487156	0.00991828	0.960915	0.00280236	0.00538583	0.603886	0.00255673	0.0081397	0.754035
cg00079293	0.00477253	0.00733402	0.516572	-0.00404489	0.00398252	0.312021	0.00150003	0.00601885	0.803654
cg00079302	0.00391341	0.00767546	0.611171	0.0015218	0.00416794	0.715722	-0.00338726	0.00629907	0.591843
cg00079375	0.00280259	0.0192164	0.884312	-0.00451434	0.0104349	0.666139	0.00543637	0.0157704	0.730964
cg00079388	-0.012519	0.011649	0.284866	0.000433703	0.00632564	0.945462	0.0106572	0.00956004	0.26738
cg00079477	-0.00332267	0.0369417	0.928496	-0.00278766	0.0200601	0.889731	0.0237782	0.0303172	0.434542
cg00079479	0.0128008	0.0106265	0.230939	-0.0136836	0.0057704	0.019462	-0.00528031	0.00872091	0.546109
cg00079485	0.00536155	0.0113507	0.637609	0.00336854	0.00616365	0.585817	-0.00780038	0.00931523	0.404195
cg00079536	-0.00270615	0.00618737	0.662703	-0.00190575	0.00335987	0.571727	0.00169259	0.00507783	0.73952
cg00079551	0.00124497	0.0271916	0.963564	-0.00790601	0.0147656	0.593431	0.0159852	0.0223155	0.475307
cg00079563	-0.00243092	0.00303492	0.424869	0.00115983	0.00164802	0.483065	-0.00012636	0.00249069	0.95963
cg00079598	-0.0151247	0.0184289	0.41359	-0.00848028	0.0100073	0.398607	0.00361198	0.0151242	0.811688
cg00079602	-0.0431496	0.0148958	0.00455014	0.013334	0.00808876	0.102113	0.0193689	0.0122247	0.115971
cg00079638	0.00056774	0.00355775	0.873506	-6.49833e-05	0.00193193	0.973228	0.000426007	0.00291976	0.884264
cg00079643	-0.00665475	0.00744834	0.373565	0.00085794	0.0040446	0.832406	0.00533201	0.00611268	0.384952
cg00079649	-0.00256056	0.0104374	0.806662	0.000152273	0.00566775	0.978615	0.00949024	0.00856577	0.27031
cg00079656	0.00452637	0.0101203	0.655568	0.000468368	0.00549551	0.932236	-0.00230788	0.00830546	0.78163
cg00079764	0.00625299	0.0109869	0.570426	-0.00606344	0.0059661	0.311709	-0.00198244	0.00901666	0.826384
cg00079778	0.0123352	0.0166984	0.46166	-0.00352858	0.00906759	0.697924	-0.00504913	0.013704	0.713252
cg00079784	0.000944048	0.00734541	0.89797	-0.00577625	0.00398871	0.15042	-0.00307328	0.00602821	0.611202
cg00079785	-0.00115287	0.0136632	0.93291	0.000379755	0.00741942	0.959272	0.00442949	0.0112131	0.693587
cg00079887	0.0112511	0.0097484	0.250942	-0.00172393	0.00529358	0.745297	-0.0175765	0.00800028	0.0301188
cg00079891	0.00164879	0.00380327	0.665486	0.00061651	0.00206526	0.765873	-0.00200519	0.00312126	0.521931
cg00080012	0.000821814	0.00229681	0.721174	-0.000723606	0.00124722	0.562982	-0.00126567	0.00188494	0.503333
cg00080059	-0.00350936	0.00334311	0.296143	-0.000668896	0.00181538	0.713237	0.00222313	0.00274361	0.41952
cg00080060	-0.00949243	0.00814901	0.246597	0.00180082	0.00442508	0.684831	0.00129016	0.0066877	0.847381
cg00080068	-0.00162109	0.00816173	0.842926	0.00283367	0.00443199	0.523913	0.00521403	0.00669814	0.437987
cg00080081	0.0236765	0.0248469	0.342732	0.00941332	0.0134924	0.486852	-0.038683	0.0203913	0.0604454
cg00080105	-0.0180082	0.0187677	0.339395	-0.00936718	0.0101912	0.360033	0.01437	0.0154022	0.352872
cg00080118	0.00104908	0.00270392	0.698777	-0.000371093	0.00146828	0.800941	-0.00131856	0.00221904	0.553596
cg00080123	0.000446773	0.00202505	0.825795	0.000455977	0.00109965	0.6792	-0.000338079	0.00166191	0.839177
cg00080125	-0.0052607	0.00852318	0.538363	0.00191018	0.00462826	0.680615	0.00726838	0.00699477	0.301029
cg00080148	-0.00721169	0.00826269	0.384672	0.0030723	0.00448681	0.494949	0.00614127	0.006781	0.367096
cg00080188	-0.00948984	0.0205611	0.64532	0.00423202	0.0111651	0.705389	0.0015947	0.016874	0.924879
cg00080252	-0.011284	0.0147234	0.445077	0.0134004	0.00799509	0.0965621	0.00632032	0.0120831	0.601977
cg00080253	-0.000141121	0.020195	0.994437	-0.00434142	0.0109663	0.692955	-0.00483107	0.0165735	0.771223
cg00080312	-0.00233656	0.00249672	0.351401	-0.000410097	0.00135577	0.762856	0.00219442	0.002049	0.286527
cg00080325	0.0159304	0.00976961	0.105833	-0.0113461	0.0053051	0.0346712	-0.0115517	0.00801769	0.15249
cg00080333	0.0105371	0.00927794	0.258546	-0.00446418	0.00503812	0.377507	-0.00811879	0.00761419	0.288636
cg00080393	-0.000218535	0.00202033	0.914059	-0.00181782	0.00109708	0.100377	0.000368978	0.00165804	0.824307
cg00080417	-0.0237623	0.0136149	0.083723	0.0137547	0.0073932	0.0654929	0.0184729	0.0111735	0.101125
cg00080423	0.000121174	0.00413381	0.976668	0.000835359	0.00224474	0.710505	-0.000638576	0.00339252	0.851043
cg00080483	-0.00990723	0.0108223	0.36196	0.00890831	0.00587673	0.132423	0.00548826	0.0088816	0.537895
cg00080484	-0.0351938	0.0176725	0.0489111	0.014792	0.00959656	0.126095	0.0393841	0.0145034	0.00768636
cg00080485	-0.0178978	0.0122699	0.147502	0.0063102	0.00666279	0.345673	0.0177331	0.0100696	0.0810085
cg00080489	-0.0200915	0.0151258	0.186829	0.00509541	0.00821361	0.536303	0.0198623	0.0124134	0.11245
cg00080578	0.0225549	0.0157007	0.153683	-0.0201059	0.0085258	0.0201279	-0.00590052	0.0128852	0.647905
cg00080582	-0.0218756	0.015473	0.160247	0.000107303	0.00840216	0.989834	0.00835372	0.0126983	0.512002
cg00080663	-0.012152	0.010996	0.271517	-0.000360802	0.00597108	0.951927	0.011245	0.00902419	0.215376
cg00080682	-0.00167146	0.00684185	0.807454	-0.000731498	0.00371527	0.844277	0.00269609	0.00561495	0.632065
cg00080691	0.00604163	0.0156382	0.699993	-0.00210264	0.00849186	0.8049	-0.000541738	0.0128339	0.966407
cg00080706	0.00220314	0.00728696	0.762963	-0.000723372	0.00395697	0.855284	-2.0182e-05	0.00598024	0.997313
cg00080763	-0.0106725	0.0202446	0.599133	-0.00074148	0.0109932	0.946347	-0.0133126	0.0166143	0.424699
cg00080795	0.00138818	0.00217354	0.524363	0.000497171	0.00118028	0.674407	-0.000883604	0.00178377	0.621336
cg00080816	0.0631223	0.0245715	0.0115411	-0.0138152	0.0133428	0.302752	-0.0509508	0.0201653	0.0129376
cg00080972	-0.0018672	0.00437127	0.670103	0.00085474	0.00237369	0.719471	-0.000770022	0.0035874	0.830441
cg00080987	-0.0314076	0.0176298	0.0775891	0.00619805	0.00957333	0.518704	0.0296635	0.0144683	0.0427189
cg00080989	0.00474009	0.0159315	0.766624	0.0106895	0.00865114	0.219234	-0.00724174	0.0130746	0.580787
cg00081009	0.00152753	0.00964369	0.874434	-0.00413806	0.00523672	0.431111	-0.0106893	0.00791435	0.179589
cg00081019	0.00185976	0.00244529	0.448553	0.00179487	0.00132784	0.179238	-0.00107733	0.00200679	0.592462
cg00081046	-0.00890199	0.0111019	0.424371	0.00620628	0.00602855	0.305512	-0.000647932	0.00911105	0.943435
cg00081062	0.00100544	0.0113179	0.929374	-0.00821053	0.00614587	0.184325	-0.00163792	0.00928835	0.86035
cg00081084	-0.017304	0.0108282	0.112901	-0.000969257	0.00587996	0.869372	0.0181351	0.00888648	0.0436698
cg00081087	0.00725883	0.00707883	0.307411	-0.00217224	0.00384395	0.573153	-0.00259722	0.00580943	0.655704
cg00081098	0.00174629	0.00916363	0.849216	0.00384246	0.00497604	0.441657	0.000692406	0.00752038	0.926809
cg00081100	0.00448589	0.0129883	0.730469	0.00916135	0.00705292	0.196679	-0.0104407	0.0106592	0.32948
cg00081104	-0.00165364	0.00755022	0.827042	0.00101642	0.00409993	0.804665	-0.000948199	0.00619628	0.878657
cg00081105	-0.00446681	0.0148418	0.764012	-0.0112619	0.00805941	0.165119	0.0166861	0.0121803	0.173501
cg00081128	-0.0129406	0.0111873	0.249892	0.00161155	0.00607493	0.791291	0.00561924	0.00918114	0.541773
cg00081141	0.00452807	0.00648688	0.486628	-0.00184924	0.00352251	0.600655	-0.00528861	0.00532363	0.322685
cg00081175	0.00287005	0.00833623	0.731288	0.00267612	0.00452675	0.555612	-0.0003842	0.00684135	0.955317
cg00081237	0.00876036	0.0105945	0.410098	0.00216002	0.00575306	0.708045	-0.0107413	0.00869469	0.21932
cg00081238	-0.0135129	0.0148544	0.364976	0.00628415	0.00806624	0.437613	0.0113923	0.0121906	0.352087
cg00081251	-0.00461508	0.0050519	0.36296	0.00177385	0.00274329	0.519229	0.0042697	0.00414597	0.305343
cg00081270	-0.00167582	0.00324389	0.606467	-7.77499e-05	0.0017615	0.964874	0.00293414	0.00266219	0.272801
cg00081317	0.0104973	0.0116611	0.369982	-0.00288748	0.00633225	0.649291	-0.002164	0.00957003	0.821526
cg00081324	-0.0147359	0.012348	0.235287	0.0147313	0.00670524	0.0301186	-0.000210012	0.0101337	0.983503
cg00081347	-0.00633097	0.00273274	0.0223718	0.00214648	0.00148394	0.150887	0.00460947	0.0022427	0.0422161
cg00081381	-0.00569092	0.00774497	0.464032	0.00919756	0.00420568	0.0308646	0.00720143	0.00635612	0.259681
cg00081404	0.000380135	0.0195415	0.984515	0.000123209	0.0106114	0.990757	-0.00147812	0.0160372	0.926732
cg00081417	0.0338732	0.0150436	0.0263291	-0.012837	0.00816897	0.118954	-0.017808	0.0123459	0.152025
cg00081425	0.00226024	0.0116377	0.846365	-0.00611767	0.00631954	0.33514	-0.0038893	0.00955083	0.684637
cg00081439	-0.00306001	0.00967402	0.752365	-0.0013568	0.00525319	0.796672	0.00447249	0.00793924	0.57435
cg00081445	0.00196889	0.00338862	0.56241	-0.00114609	0.00184009	0.534676	-0.00213181	0.00278096	0.444978
cg00081572	-0.00246655	0.017477	0.888024	0.0102048	0.00949038	0.284601	0.0208167	0.014343	0.149528
cg00081574	0.00414528	0.00328893	0.210203	0.00061114	0.00178596	0.73286	-0.00208128	0.00269915	0.442308
cg00081602	-0.00951297	0.00861504	0.271904	0.00555754	0.00467815	0.237401	0.00219808	0.00707016	0.756469
cg00081647	0.0137677	0.00645873	0.0352618	0.00591039	0.00350723	0.0947845	-0.0182076	0.00530053	0.000836588
cg00081666	-0.00691861	0.00408503	0.0931615	-0.000961713	0.00221826	0.665468	0.00461851	0.00335249	0.171112
cg00081714	-0.0239503	0.0161407	0.140709	-0.00974251	0.00876471	0.268751	0.0201925	0.0132463	0.13028
cg00081729	0.0585701	0.0267572	0.0307139	-0.0398158	0.0145297	0.00716443	-0.0445805	0.021959	0.0447521
cg00081799	0.010301	0.0083427	0.219559	-0.00450465	0.00453026	0.322237	-0.00492279	0.00684666	0.473662
cg00081827	0.0205115	0.00745578	0.00694775	-0.00353995	0.00404864	0.38383	-0.0210631	0.00611878	0.000816474
cg00081835	-6.08763e-06	0.00935342	0.999482	0.000157637	0.0050791	0.975297	0.00360887	0.00767613	0.639185
cg00081852	-0.00166499	0.00369712	0.653346	0.00339806	0.00200761	0.0933644	0.000737628	0.00303414	0.808373
cg00081854	-0.00317019	0.0161614	0.844848	0.00896782	0.00877595	0.309088	0.0187725	0.0132632	0.159784
cg00081876	0.000101841	0.00784819	0.98967	0.00191242	0.00426173	0.654501	-0.00199673	0.00644083	0.757139
cg00081919	0.00672051	0.00732086	0.36063	-0.00328991	0.00397538	0.409705	-0.00121771	0.00600806	0.839761
cg00081935	-0.00775583	0.00333808	0.0219939	0.00020184	0.00181265	0.911541	0.00556662	0.00273949	0.0445639
cg00081940	-0.00388061	0.00929257	0.677051	-0.00341987	0.00504606	0.499366	0.00935321	0.0076262	0.222645
cg00081975	-0.00127813	0.00313397	0.684189	0.000489275	0.00170181	0.774268	-0.00185061	0.00257197	0.47334
cg00082012	-0.00737049	0.00941511	0.435405	0.00189078	0.0051126	0.712222	0.00473642	0.00772676	0.541149
cg00082132	-0.0238096	0.0119803	0.0493632	-0.000410484	0.00650554	0.949803	0.0130196	0.00983194	0.188178
cg00082135	-0.0277869	0.0205278	0.178632	0.00895986	0.011147	0.423253	0.0138564	0.0168467	0.412573
cg00082140	0.00293213	0.00764404	0.702027	-0.000897148	0.00415087	0.829283	0.00364335	0.00627328	0.562582
cg00082178	0.00514834	0.00645596	0.426905	-0.00273465	0.00350572	0.437034	-0.0049254	0.00529826	0.354601
cg00082182	0.00417405	0.00285084	0.146006	-0.00210287	0.00154807	0.177121	-0.00090537	0.00233962	0.699524
cg00082194	0.031991	0.0217141	0.14353	0.0173658	0.0117912	0.143667	-0.0222439	0.0178202	0.214594
cg00082219	0.000174341	0.00862481	0.983909	-0.00141072	0.00468345	0.763821	0.00335023	0.00707818	0.636925
cg00082235	0.00166019	0.00216113	0.444011	-0.00137978	0.00117354	0.242236	-0.00072322	0.00177359	0.684233
cg00082252	-0.015604	0.0118387	0.190224	0.0167796	0.00642865	0.0103113	0.0085667	0.00971572	0.379842
cg00082271	0.0425811	0.0144988	0.00403861	-0.0244094	0.00787313	0.00245529	-0.0239711	0.0118988	0.0463884
cg00082285	0.0161502	0.0122914	0.191599	-0.000950134	0.00667447	0.887061	-0.0138603	0.0100872	0.172223
cg00082295	-0.0108491	0.00939911	0.25089	0.00401515	0.00510392	0.433161	0.00246377	0.00771363	0.750025
cg00082310	-0.0132968	0.00871593	0.129986	0.0134156	0.00473293	0.00546223	0.00588896	0.00715296	0.412124
cg00082332	-0.00474393	0.00687052	0.49135	-0.00526059	0.00373084	0.161352	0.00521066	0.00563848	0.357443
cg00082411	-0.00239311	0.00655777	0.715866	0.00386692	0.003561	0.279895	0.000500494	0.0053818	0.926075
cg00082472	0.00321782	0.00820078	0.695537	-0.00341832	0.0044532	0.444363	-0.000809673	0.00673019	0.904461
cg00082476	-0.0174324	0.00804207	0.0323411	0.00577464	0.00436701	0.188801	0.0130109	0.00659993	0.0511931
cg00082491	-0.00807355	0.00386371	0.0389607	0.00264152	0.00209807	0.210688	0.00911735	0.00317085	0.00484661
cg00082540	0.0275148	0.0114418	0.0178524	0.00906781	0.00621313	0.147289	-0.0255658	0.00939	0.00753225
cg00082558	-0.000363231	0.00755535	0.961743	0.00424842	0.00410271	0.3027	-0.00486372	0.0062005	0.434487
cg00082574	0.0214046	0.0140837	0.131426	-0.00882482	0.00764772	0.251036	-0.0147756	0.0115581	0.20381
cg00082640	0.00467942	0.00990218	0.63746	-0.00754795	0.00537709	0.163218	-0.00998333	0.00812648	0.221884
cg00082656	0.0478135	0.017227	0.00647893	-0.0114788	0.00935462	0.222417	-0.0339171	0.0141378	0.0181197
cg00082664	0.00738297	0.00516265	0.15553	-0.00555158	0.00280343	0.0501687	-0.00365856	0.00423686	0.389738
cg00082713	-0.00187408	0.00246494	0.448705	0.00122024	0.00133851	0.363951	-9.17174e-05	0.00202291	0.963919
cg00082732	0.00392016	0.0375076	0.91695	-0.0180729	0.0203674	0.376831	-0.0153829	0.0307816	0.618255
cg00082739	-0.0129279	0.00665812	0.0547339	-0.000972644	0.0036155	0.788418	0.0116008	0.00546416	0.0359899
cg00082770	0.00502437	0.00957175	0.600698	0.00633509	0.00519766	0.225514	-0.00704151	0.00785531	0.371996
cg00082787	0.016507	0.0209271	0.431933	-0.0172825	0.0113638	0.131172	-0.00230964	0.0171744	0.893267
cg00082806	0.0324503	0.0209175	0.123691	0.00314559	0.0113586	0.782351	-0.0363245	0.0171665	0.0365998
cg00082833	-0.0188727	0.00955621	0.050783	0.00322376	0.00518922	0.535726	0.0116745	0.00784256	0.139453
cg00082874	-0.00540135	0.0042904	0.210717	-0.000550493	0.00232978	0.81365	0.00640313	0.00352103	0.0717026
cg00082897	0.00143325	0.0123142	0.907556	-0.00595142	0.00668687	0.3754	0.00551492	0.010106	0.586371
cg00082912	-0.00133144	0.0126108	0.916108	-0.00216616	0.00684791	0.752355	-0.00348186	0.0103494	0.737186
cg00082939	-0.00528609	0.0153395	0.731049	0.00362679	0.00832969	0.664121	-0.000979443	0.0125888	0.938126
cg00082983	-0.0288155	0.0209167	0.171113	-0.00858941	0.0113582	0.451128	0.00854996	0.0171658	0.619422
cg00082995	0.00371169	0.0068977	0.591592	-0.00196519	0.0037456	0.60087	-0.00388446	0.00566078	0.494028
cg00082998	-0.00230509	0.00386931	0.552575	0.00169431	0.00210112	0.421761	0.00122888	0.00317545	0.699508
cg00083018	-0.00673218	0.0136551	0.622983	0.0127196	0.00741499	0.0890901	0.000583346	0.0112064	0.958579
cg00083028	0.000296913	0.0168849	0.986002	0.00528608	0.00916883	0.565436	0.000443928	0.013857	0.974501
cg00083042	-0.00108758	0.0141906	0.939048	-0.00128467	0.00770579	0.8679	0.00719837	0.0116459	0.537784
cg00083046	0.00852731	0.00480481	0.0787058	-0.00205812	0.00260911	0.431914	-0.00575256	0.00394319	0.147453
cg00083059	-0.00428796	0.00298785	0.154086	0.00036319	0.00162246	0.823289	0.00340165	0.00245206	0.168166
cg00083067	0.0116481	0.0216032	0.59085	-0.00465844	0.011731	0.69206	-0.00276146	0.0177293	0.87651
cg00083068	0.0141185	0.0129342	0.27741	-0.00955876	0.00702355	0.176309	-0.010884	0.0106148	0.307441
cg00083072	-0.00317752	0.0111777	0.776736	-0.00121557	0.00606974	0.841641	-0.00401458	0.00917329	0.662507
cg00083084	0.00528989	0.00676302	0.43579	-0.0027926	0.00367246	0.448633	-0.00120873	0.00555025	0.828005
cg00083091	0.00968498	0.0187758	0.607014	0.00377419	0.0101957	0.711963	-0.000477716	0.0154089	0.975324
cg00083139	-0.0045972	0.00324547	0.159456	0.000429378	0.00176236	0.807965	0.00238323	0.00266348	0.372859
cg00083188	-0.007276	0.0111564	0.515643	0.00907492	0.00605814	0.137005	0.00147177	0.00915576	0.872587
cg00083193	0.00393574	0.00575216	0.495275	0.00017066	0.00312354	0.956527	-0.00240049	0.00472066	0.612116
cg00083194	0.000998111	0.0020881	0.633599	-0.00054408	0.00113388	0.632295	-0.0015191	0.00171365	0.377299
cg00083223	-0.00287573	0.00671019	0.66908	-0.00211226	0.00364377	0.563309	0.00509638	0.00550689	0.356755
cg00083262	-0.00415648	0.0115109	0.718725	-0.000236312	0.00625068	0.969911	0.00990636	0.00944675	0.296636
cg00083265	-0.00404764	0.00797954	0.612993	-0.000563207	0.00433306	0.89682	0.00624653	0.00654862	0.342241
cg00083294	0.0387151	0.045653	0.398263	-0.00738817	0.0247905	0.766247	-0.0159481	0.0374663	0.671183
cg00083359	-0.0225134	0.0125058	0.0745644	0.00351438	0.00679092	0.605838	0.0191225	0.0102632	0.0651009
cg00083399	-0.00341294	0.00768938	0.658022	0.000517568	0.0041755	0.901578	0.000144842	0.0063105	0.98173
cg00083401	-0.000440186	0.00310627	0.887569	0.000253909	0.00168677	0.880622	0.000523898	0.00254924	0.837552
cg00083535	-0.00342472	0.0182797	0.851731	0.00714502	0.00992625	0.473168	0.0145292	0.0150017	0.334917
cg00083583	-0.00368894	0.0131537	0.779661	-0.00191556	0.00714276	0.789062	0.00448402	0.010795	0.678672
cg00083596	0.017902	0.0107117	0.097514	-0.00772376	0.00581669	0.186972	-0.0239618	0.00879085	0.00746638
cg00083616	-0.00401593	0.00934015	0.668063	-0.00539695	0.0050719	0.289619	0.0146256	0.00766524	0.0589932
cg00083652	0.00092473	0.00222732	0.678822	0.00114198	0.00120948	0.347141	0.000579852	0.00182791	0.751677
cg00083659	0.000953108	0.0147597	0.94863	-0.00268313	0.00801482	0.738435	0.0113167	0.0121129	0.352211
cg00083661	0.018042	0.00878166	0.0422965	-0.00510353	0.00476863	0.286858	-0.0171957	0.0072069	0.0187409
cg00083685	-0.00614324	0.00893072	0.492978	-0.000663151	0.00484957	0.891483	0.00496161	0.00732923	0.499851
cg00083700	0.00207749	0.00449206	0.644651	-0.00312033	0.00243928	0.203518	0.00107333	0.00368653	0.771485
cg00083704	0.000137868	0.00658426	0.983332	0.0067504	0.00357539	0.0616583	-0.00113692	0.00540354	0.833743
cg00083765	-0.00361231	0.00253195	0.156501	0.00174763	0.0013749	0.206375	0.00206106	0.00207791	0.323427
cg00083801	0.000621358	0.0254185	0.980542	-0.0055921	0.0138028	0.686159	0.0167247	0.0208604	0.424428
cg00083833	-0.000625835	0.00743285	0.933052	0.00314861	0.00403619	0.43701	-0.00337653	0.00609996	0.581022
cg00083848	-0.00133403	0.00330327	0.687106	0.00430999	0.00179374	0.0179442	-0.000976954	0.00271092	0.719255
cg00083853	0.0182978	0.0189989	0.337609	-0.0229393	0.0103168	0.0282268	-0.0060642	0.0155919	0.698078
cg00083937	2.44803e-05	0.00462149	0.995783	0.00190609	0.00250956	0.449161	0.000252204	0.00379275	0.947103
cg00083959	-0.00435145	0.0147283	0.768209	-0.00863139	0.0079978	0.28285	0.0105504	0.0120872	0.384643
cg00083993	-0.000893083	0.0142402	0.950107	-0.00771193	0.00773275	0.320804	0.00429105	0.0116866	0.714193
cg00084019	-0.0672779	0.0223582	0.00324913	0.0291174	0.012141	0.0181556	0.0502316	0.0183489	0.00721995
cg00084093	-0.0144707	0.00757202	0.0585972	0.0085532	0.00411177	0.0398324	0.00515248	0.00621418	0.408816
cg00084094	0.0206031	0.00935233	0.0296806	-0.00318981	0.00507851	0.531241	-0.0141527	0.00767524	0.0678821
cg00084131	-0.0122764	0.0304834	0.687932	0.0161888	0.0165531	0.330224	-0.0194448	0.025017	0.438673
cg00084153	-0.0373766	0.0183228	0.0437561	0.00619969	0.00994966	0.534505	0.0260939	0.0150371	0.0854875
cg00084184	-0.00300378	0.00672624	0.656059	0.00035015	0.00365249	0.923801	-0.000753334	0.00552007	0.891698
cg00084202	-0.0276649	0.010831	0.0120102	0.0137462	0.00588146	0.0212383	0.0151233	0.00888874	0.0916927
cg00084271	-0.0120507	0.104525	0.908426	-0.030289	0.0567595	0.594669	0.066865	0.0857816	0.437371
cg00084338	-0.0413009	0.0203118	0.0444249	0.0187544	0.0110297	0.0918898	0.0280991	0.0166694	0.0946941
cg00084340	0.000200502	0.00753867	0.97883	-0.00100017	0.00409365	0.807436	-0.00010197	0.00618681	0.98688
cg00084347	-0.0281183	0.0179431	0.119967	0.0121408	0.00974346	0.215394	0.0167517	0.0147255	0.257758
cg00084398	0.0103758	0.00682965	0.131574	-0.00273008	0.00370864	0.463212	-0.00536167	0.00560494	0.340868
cg00084432	0.00458738	0.0158812	0.773236	0.00555553	0.00862385	0.520783	-0.00974051	0.0130334	0.456446
cg00084435	-0.00104457	0.00871975	0.904865	-0.0024563	0.00473501	0.604975	0.00128091	0.0071561	0.858271
cg00084577	0.00694842	0.00963	0.472109	-0.0084005	0.00522929	0.111046	-0.00689016	0.00790311	0.385201
cg00084587	0.00437527	0.010995	0.691451	-0.000509929	0.0059705	0.932092	-0.00264744	0.00902332	0.769769
cg00084591	-0.00989967	0.0206078	0.631908	-0.0100029	0.0111905	0.373339	0.00861126	0.0169123	0.611653
cg00084604	-0.00831916	0.0134207	0.536622	-0.00384893	0.00728772	0.598466	0.0162298	0.011014	0.143459
cg00084608	0.0230505	0.0182449	0.209119	0.00137788	0.00990737	0.889644	-0.0230274	0.0149732	0.126942
cg00084643	-0.00369333	0.0170593	0.829	-0.00781023	0.00926357	0.400995	0.0104299	0.0140002	0.457872
cg00084687	-0.000115465	0.00190467	0.95177	0.00104335	0.00103427	0.315297	-0.00018781	0.00156311	0.904582
cg00084720	0.00674047	0.0112378	0.549871	0.00606302	0.00610236	0.32262	-0.00665195	0.00922259	0.472276
cg00084764	0.0183044	0.0164009	0.266828	-0.0207726	0.00890601	0.0214978	0.00059948	0.0134598	0.964556
cg00084770	0.00344149	0.0107534	0.749546	0.00241642	0.0058393	0.679812	-0.0165196	0.00882503	0.0638767
cg00084777	-0.00726924	0.014966	0.628133	-0.004227	0.00812683	0.604018	0.0130176	0.0122822	0.291523
cg00084798	0.00352933	0.00312057	0.260519	-0.000932286	0.00169453	0.583317	-0.00142625	0.00256098	0.578716
cg00084864	-0.00257384	0.00624849	0.681204	-0.00394038	0.00339306	0.248031	0.0055785	0.00512799	0.279038
cg00084958	0.00133703	0.00762042	0.861046	-0.00268666	0.00413805	0.517526	0.00203963	0.0062539	0.744941
cg00085013	-0.0208088	0.0163318	0.205305	0.00375855	0.00886853	0.672533	0.0142713	0.0134032	0.289309
cg00085029	-0.00234234	0.00396862	0.556257	0.00243766	0.00215504	0.260454	0.00108225	0.00325695	0.740303
cg00085061	0.00855558	0.00780168	0.275196	0.00375627	0.00423647	0.377201	-0.00574585	0.00640265	0.371456
cg00085122	-0.0104316	0.025919	0.68812	0.00575285	0.0140745	0.683524	0.0104618	0.0212711	0.623819
cg00085123	0.00478204	0.0304216	0.875381	-0.00581099	0.0165195	0.725688	-0.0172831	0.0249663	0.490234
cg00085199	-0.0161951	0.00911564	0.0783942	0.00557423	0.00494998	0.262569	0.0145466	0.00748099	0.0543918
cg00085249	0.00475392	0.0141998	0.738422	-0.0211353	0.00771078	0.00715	-0.00775348	0.0116534	0.507226
cg00085256	-0.00653719	0.00565741	0.250386	0.00385944	0.00307209	0.211673	0.00868253	0.00464291	0.0641337
cg00085281	0.00313786	0.00731308	0.668707	-0.00202447	0.00397115	0.611217	-0.00789128	0.00600167	0.191296
cg00085370	0.00178564	0.02931	0.951531	-0.0182712	0.015916	0.253466	-0.00221112	0.024054	0.926926
cg00085403	-0.000879659	0.00181666	0.629194	0.000833792	0.000986485	0.399825	0.000871126	0.00149089	0.560216
cg00085416	-0.0493618	0.0159624	0.00251666	0.0205135	0.00866794	0.0197013	0.0390988	0.0131	0.00349884
cg00085420	-0.00719939	0.0069345	0.301454	-0.00041694	0.00376558	0.912037	0.00683876	0.00569098	0.232067
cg00085430	-0.000705933	0.0103069	0.945519	-0.00190882	0.00559684	0.733715	-0.00450241	0.0084586	0.5956
cg00085434	0.0129861	0.0252711	0.608372	-0.0111282	0.0137227	0.419157	-0.00119617	0.0207394	0.954111
cg00085448	0.000791007	0.00863506	0.927179	0.000286107	0.00468902	0.951457	-0.00127644	0.00708659	0.85739
cg00085493	0.00127797	0.0027289	0.640491	0.000998782	0.00148185	0.501719	-0.0023839	0.00223955	0.289454
cg00085592	-0.0222233	0.0527623	0.674433	0.0277782	0.028651	0.334406	0.00287717	0.0433008	0.947143
cg00085593	-0.00717931	0.00614281	0.245038	-0.00237766	0.00333567	0.47748	0.00677268	0.00504126	0.181891
cg00085620	0.00808804	0.0088429	0.362383	0.00345226	0.00480188	0.473704	-0.0145231	0.00725716	0.047832
cg00085713	0.0127238	0.00965282	0.190196	-0.00722373	0.00524168	0.17096	-0.0106759	0.00792184	0.18054
cg00085732	0.00973817	0.010588	0.359725	-0.00477704	0.00574952	0.407853	-0.0113983	0.00868935	0.192333
cg00085747	-0.0169026	0.0177498	0.343051	0.00764248	0.00963854	0.429538	0.0170938	0.0145669	0.243142
cg00085790	0.0164547	0.0156922	0.296665	-0.0121303	0.0085212	0.157408	-0.0194047	0.0128782	0.134732
cg00085800	-0.00421418	0.00278506	0.133113	0.00108115	0.00151235	0.476195	0.00314812	0.00228564	0.1712
cg00085812	0.00414029	0.0228247	0.856391	-0.0071705	0.0123943	0.564088	-0.00867856	0.0187317	0.644059
cg00085819	-0.00880746	0.00916572	0.338703	-0.0016455	0.00497718	0.741568	0.00658055	0.00752209	0.383573
cg00085830	-0.0026934	0.00227845	0.239706	0.00136501	0.00123724	0.27232	0.00155733	0.00186987	0.40673
cg00085965	-0.0159438	0.0128129	0.216016	-0.00715721	0.00695769	0.305888	0.0211882	0.0105153	0.0463447
cg00085994	0.0264181	0.016286	0.107637	-0.00989682	0.00884365	0.265541	-0.0236496	0.0133656	0.0795907
cg00086113	0.0118063	0.00858265	0.171742	-0.00330423	0.00466056	0.479839	-0.0101858	0.00704358	0.150988
cg00086171	0.0105403	0.0199311	0.597982	-0.000663193	0.010823	0.95125	-0.0013056	0.016357	0.936526
cg00086186	0.0214178	0.00815616	0.00987111	-0.00567734	0.00442896	0.202585	-0.0256457	0.00669357	0.000212467
cg00086243	0.0187514	0.0145326	0.199652	-0.00825743	0.0078915	0.297684	-0.00346923	0.0119265	0.771689
cg00086247	-0.00463103	0.0218207	0.83232	0.0151905	0.0118491	0.202541	0.00436467	0.0179078	0.807893
cg00086266	-0.00226947	0.00438104	0.605484	0.00149422	0.002379	0.531249	0.000656386	0.00359542	0.855478
cg00086283	0.00184792	0.00797323	0.81715	0.0086755	0.00432963	0.0475548	-0.00257066	0.00654344	0.695183
cg00086291	0.0133174	0.00586914	0.0252158	-0.00768651	0.00318707	0.0175299	-0.00643805	0.00481666	0.184105
cg00086297	-0.0100004	0.0220224	0.650652	0.0202361	0.0119586	0.0934433	-0.0058027	0.0180733	0.74877
cg00086310	-0.0140802	0.013901	0.313333	0.00864141	0.00754852	0.254784	0.0202398	0.0114082	0.0788054
cg00086346	0.00965707	0.0148345	0.516411	-0.0100281	0.00805542	0.215819	0.0087923	0.0121743	0.471703
cg00086383	-0.0140687	0.0124946	0.262625	-0.00667048	0.00678484	0.327694	0.0109955	0.010254	0.285929
cg00086426	-0.00642822	0.020495	0.754382	0.0228227	0.0111292	0.0426725	-0.0113196	0.0168197	0.502362
cg00086429	-0.0192902	0.0136031	0.158994	-0.00197597	0.00738674	0.789583	0.0172989	0.0111637	0.124117
cg00086493	0.00120454	0.0116106	0.91756	-0.00164424	0.00630478	0.79474	-1.30802e-05	0.00952852	0.998907
cg00086577	-0.0090562	0.00919562	0.326865	0.00419578	0.00499341	0.402583	0.00407504	0.00754663	0.590301
cg00086669	0.0195962	0.00673444	0.00437698	-0.00986196	0.00365694	0.0081032	-0.0113858	0.0055268	0.0417476
cg00086670	0.000510248	0.00262388	0.846172	-0.001513	0.00142482	0.290614	0.00102671	0.00215336	0.634455
cg00086730	0.00923887	0.00706051	0.193422	-0.000588214	0.003834	0.878348	-0.0103431	0.00579439	0.0770155
cg00086800	-0.0478926	0.0192385	0.0142923	0.0173153	0.0104469	0.100276	0.0319222	0.0157886	0.0456191
cg00086809	-0.00357127	0.00358695	0.321616	0.00202021	0.00194779	0.301926	0.00259434	0.00294373	0.380071
cg00086869	0.0168576	0.0221327	0.447891	-0.0233609	0.0120185	0.0544809	-0.00182855	0.0181638	0.919996
cg00086871	-0.00220104	0.00262335	0.403279	0.00218884	0.00142454	0.127281	0.00125019	0.00215293	0.562634
cg00086911	-0.00673684	0.00822754	0.414662	0.00149046	0.00446773	0.739313	0.00366446	0.00675215	0.588427
cg00086921	0.0486475	0.028511	0.090779	-0.0218216	0.0154821	0.161514	-0.0554767	0.0233983	0.0194808
cg00086926	-0.0116139	0.0107516	0.282416	0.0140809	0.00583835	0.0175294	0.00653868	0.0088236	0.460246
cg00086941	-0.0189967	0.0135159	0.16269	0.0103075	0.00733942	0.163017	0.0142793	0.0110922	0.200681
cg00086995	0.00560654	0.0129442	0.665767	-0.00681292	0.00702897	0.33454	0.00303928	0.010623	0.775336
cg00087023	-0.0172839	0.00903489	0.0583452	0.00105832	0.00490613	0.829611	0.0129269	0.00741472	0.0840556
cg00087055	0.00778384	0.0127576	0.543033	-0.0037813	0.00692766	0.58629	-0.00397607	0.0104699	0.704854
cg00087067	0.00542418	0.00608626	0.374758	-0.00564276	0.00330497	0.0905769	-0.00329309	0.00499485	0.511083
cg00087068	0.0238119	0.0157148	0.132576	-0.0043877	0.00853346	0.608161	-0.0267382	0.0128968	0.0404851
cg00087073	-0.00352019	0.0125416	0.779482	-0.001964	0.00681033	0.773595	0.00482884	0.0102926	0.639885
cg00087098	-0.00804203	0.0031038	0.0108658	0.00115389	0.00168543	0.495017	0.00547943	0.00254721	0.0336528
cg00087153	0.0097566	0.00888924	0.274787	0.000412898	0.00482704	0.931989	-0.0139857	0.00729519	0.0578173
cg00087161	-0.0043253	0.00673896	0.522316	0.00288626	0.0036594	0.431969	-0.000593357	0.0055305	0.914756
cg00087182	-0.00920206	0.00693568	0.187332	0.0027325	0.00376622	0.469668	0.00621219	0.00569195	0.277482
cg00087244	-0.00668745	0.014963	0.655802	0.00703187	0.00812521	0.388682	0.016338	0.0122798	0.186111
cg00087273	0.000566733	0.00363591	0.87642	-0.00169939	0.00197437	0.391264	0.000718868	0.0029839	0.810069
cg00087274	-0.00201517	0.00887552	0.820808	0.00247075	0.00481959	0.609226	-0.00152252	0.00728393	0.834816
cg00087298	-0.00198819	0.00262866	0.451056	0.00154218	0.00142742	0.282327	0.00112498	0.00215728	0.603079
cg00087301	0.000559809	0.00316921	0.860116	-0.00155643	0.00172095	0.367758	-0.00137245	0.0026009	0.598782
cg00087316	0.00372645	0.00379134	0.32782	-0.000915591	0.00205877	0.657391	-0.00120754	0.00311146	0.698696
cg00087355	0.000399406	0.0068249	0.953439	-0.00242144	0.00370606	0.514879	-0.0012589	0.00560104	0.822582
cg00087368	-0.0113922	0.00829515	0.172434	0.00377201	0.00450444	0.404184	0.00520602	0.00680763	0.446068
cg00087417	0.00549691	0.00372542	0.142931	-0.000857091	0.00202298	0.672628	-0.00372779	0.00305736	0.225345
cg00087420	0.00758224	0.00630209	0.231508	0.00115901	0.00342216	0.735497	-0.00262039	0.00517197	0.613413
cg00087425	-0.00119563	0.0200672	0.952597	0.0162271	0.0108969	0.139309	-0.0149984	0.0164687	0.364431
cg00087430	-0.0167841	0.0216711	0.440302	-0.0181416	0.0117679	0.126038	0.0155146	0.017785	0.384922
cg00087482	-0.0283641	0.00969431	0.00417368	0.0072384	0.00526422	0.171919	0.0165773	0.00795589	0.039509
cg00087511	0.0060032	0.00621735	0.336384	-0.00120917	0.00337615	0.720918	-0.00653754	0.00510243	0.202797
cg00087544	0.00350242	0.00716973	0.626167	-0.00285909	0.00389331	0.464293	0.00245939	0.00588403	0.676779
cg00087546	7.8046e-05	0.00654751	0.990511	0.00170863	0.00355544	0.631778	-0.00257637	0.00537339	0.632557
cg00087568	-0.00929377	0.00711445	0.194168	0.00709975	0.0038633	0.068799	0.0119268	0.00583866	0.0434699
cg00087601	-0.0151038	0.0265759	0.570971	0.00945939	0.0144313	0.513528	0.0183696	0.0218102	0.401478
cg00087645	-0.00318293	0.0121771	0.794283	0.0116236	0.00661242	0.0815567	0.00566967	0.00999345	0.57164
cg00087646	-0.011559	0.00804409	0.153569	0.00570219	0.00436811	0.194475	0.0110791	0.00660159	0.0961378
cg00087696	0.0125454	0.00838182	0.137324	0.00190172	0.0045515	0.676892	-0.0105643	0.00687876	0.127461
cg00087728	-0.000970929	0.00234637	0.679826	0.00112914	0.00127413	0.377438	-0.00105246	0.00192561	0.58579
cg00087735	1.20911e-05	0.00329819	0.997082	-0.00314304	0.00179099	0.082057	0.00118561	0.00270675	0.662231
cg00087741	0.00967083	0.0074567	0.197369	-0.00696256	0.00404915	0.0883334	-0.00521371	0.00611954	0.396078
cg00087746	0.0125403	0.0711246	0.860371	0.0214702	0.0386221	0.579405	-0.0327524	0.0583703	0.575861
cg00087750	-0.00126047	0.00786215	0.872922	0.00799965	0.00426931	0.0636179	-0.00129144	0.00645228	0.841731
cg00087792	0.0211239	0.0217015	0.332497	-0.00915681	0.0117843	0.438808	-0.00157937	0.0178099	0.929498
cg00087799	0.00102034	0.0028648	0.7224	0.000292799	0.00155565	0.851053	-0.00304971	0.00235107	0.197291
cg00087804	-0.011718	0.0193697	0.546448	0.00361419	0.0105182	0.731793	0.00442441	0.0158963	0.781282
cg00087806	0.03775	0.0161967	0.0215908	-0.0100824	0.00879513	0.254133	-0.0140636	0.0132922	0.29236
cg00087884	-0.000298158	0.00821757	0.971122	-0.00132531	0.00446231	0.767026	-0.000686374	0.00674397	0.91912
cg00087898	0.00609638	0.0110164	0.58112	-0.00496851	0.00598216	0.408024	-0.00884791	0.00904093	0.3299
cg00087906	0.0023239	0.00277901	0.404836	-0.00356475	0.00150906	0.019923	-0.00153559	0.00228067	0.502164
cg00087939	-0.00143684	0.010146	0.887642	0.00205333	0.00550951	0.710098	0.0101762	0.00832661	0.22427
cg00087963	-0.0051025	0.0108372	0.638693	-0.00325397	0.00588483	0.581425	0.000490751	0.00889384	0.956096
cg00087971	0.0148376	0.0100672	0.143378	-0.00205789	0.00546672	0.707315	-0.012233	0.00826194	0.141561
cg00087983	0.00320129	0.00893418	0.720791	0.00460827	0.00485145	0.344258	-0.00467674	0.00733207	0.524899
cg00088007	-0.00331644	0.00661446	0.617097	0.00534925	0.00359179	0.13927	-0.00127843	0.00542833	0.81425
cg00088026	-0.00289308	0.002595	0.267338	-4.4684e-05	0.00140914	0.974761	0.000497897	0.00212965	0.815581
cg00088042	0.00152536	0.00714509	0.831345	0.00539086	0.00387994	0.167511	0.0027334	0.00586381	0.642032
cg00088080	0.00142425	0.00949421	0.88103	0.00475751	0.00515555	0.358134	-0.00897304	0.00779167	0.251974
cg00088130	-0.00514064	0.00317286	0.108055	0.00379981	0.00172293	0.0295038	0.00260222	0.00260389	0.319815
cg00088135	0.00245257	0.0105225	0.816134	-0.00225059	0.00571394	0.694435	-0.00640562	0.00863557	0.459807
cg00088148	0.00536533	0.0103352	0.604711	-0.00562674	0.00561221	0.31826	-0.00268686	0.00848182	0.752012
cg00088183	-0.00757224	0.0073182	0.303072	0.00932156	0.00397393	0.0207847	-0.000624113	0.00600587	0.917424
cg00088227	-0.000949635	0.00220014	0.666859	0.000839259	0.00119472	0.483868	-0.000562683	0.0018056	0.75591
cg00088251	0.00646682	0.0115015	0.575084	0.00430137	0.00624557	0.492457	-0.00799818	0.00943903	0.398639
cg00088264	-0.0188101	0.0146342	0.201371	0.0140996	0.0079467	0.0787843	-0.0107574	0.01201	0.372366
cg00088282	0.00508148	0.00528797	0.338684	-0.00384051	0.00287148	0.183829	-0.00124994	0.00433971	0.77387
cg00088399	0.0240979	0.0161396	0.138276	-0.00719816	0.00876413	0.41324	-0.00882021	0.0132454	0.506863
cg00088410	0.00034008	0.00716455	0.962227	0.00153746	0.0038905	0.693473	-0.00185457	0.00587977	0.753044
cg00088428	0.0148391	0.0118737	0.214044	-0.00826655	0.00644765	0.202502	-0.00715862	0.00974444	0.464124
cg00088445	-0.00132192	0.00738524	0.858271	0.0025284	0.00401034	0.529694	0.000310782	0.00606089	0.959198
cg00088464	0.000373422	0.0057992	0.948775	0.00144445	0.00314908	0.647364	-0.000363637	0.00475926	0.939235
cg00088483	0.0188523	0.013844	0.176054	0.00624039	0.00751758	0.408276	-0.0101356	0.0113614	0.374283
cg00088504	0.0053174	0.0108465	0.624939	0.000455234	0.00588987	0.938532	-0.00114636	0.00890145	0.897764
cg00088507	0.000596356	0.00823247	0.942384	9.80525e-06	0.0044704	0.998254	-0.00364548	0.0067562	0.59058
cg00088575	-0.00350689	0.00702441	0.618605	-0.000829643	0.0038144	0.828219	-0.000304384	0.00576476	0.957986
cg00088620	-0.00665221	0.0345646	0.847739	0.00254139	0.0187693	0.892542	0.00494149	0.0283663	0.862027
cg00088665	0.00882551	0.00811181	0.278981	-0.00923491	0.00440488	0.0383292	-0.00168912	0.00665717	0.800178
cg00088688	-0.0164062	0.0222004	0.461476	0.00190503	0.0120553	0.874727	0.0242037	0.0182193	0.186775
cg00088747	-0.0014033	0.00282121	0.619892	0.000355643	0.00153198	0.816856	0.00128746	0.0023153	0.579296
cg00088797	-0.00943654	0.00634914	0.140068	0.00482193	0.00344771	0.16475	0.00823883	0.00521059	0.11671
cg00088844	-0.0207931	0.012958	0.111438	0.0130348	0.00703648	0.0666414	0.0108482	0.0106344	0.309915
cg00088880	-0.00925577	0.0171725	0.590985	0.00219172	0.00932504	0.814617	0.0126509	0.0140931	0.371324
cg00088893	0.0229086	0.0508796	0.653416	-0.0160411	0.0276287	0.562699	-0.00743349	0.0417557	0.859032
cg00088901	-0.00753214	0.00628418	0.233264	-0.00532179	0.00341244	0.121745	0.00473335	0.00515728	0.360731
cg00088916	-0.0207238	0.00713007	0.00442028	0.00422396	0.00387178	0.277673	0.0150124	0.00585148	0.0116465
cg00088972	-0.0129628	0.0130022	0.320966	-0.00608502	0.00706045	0.390647	0.0100801	0.0106706	0.346901
cg00088987	0.00504279	0.00702663	0.474483	-0.00647916	0.0038156	0.0923217	-0.00295302	0.00576659	0.609613
cg00088989	-0.0269873	0.0232493	0.248243	0.0126372	0.0126248	0.319035	0.0189885	0.0190801	0.321824
cg00089091	0.00112746	0.00286269	0.694456	-0.00137313	0.0015545	0.378986	5.36212e-05	0.00234934	0.981832
cg00089100	0.0134852	0.019294	0.48607	-0.0138821	0.0104771	0.187917	0.00412652	0.0158342	0.794881
cg00089101	-0.00264586	0.00214299	0.219588	0.000124149	0.00116369	0.915233	0.00320853	0.0017587	0.0708089
cg00089107	0.0123123	0.00655725	0.063077	-0.00206661	0.00356072	0.562838	-0.00927663	0.00538138	0.0875462
cg00089122	0.00955697	0.00678153	0.161578	-0.00417148	0.00368251	0.259769	-0.00615689	0.00556544	0.271023
cg00089142	-0.0126287	0.0214245	0.556767	0.00719725	0.011634	0.537432	0.0183705	0.0175826	0.298401
cg00089154	-0.00337612	0.00818931	0.680952	0.00243948	0.00444697	0.584411	0.00451758	0.00672078	0.502878
cg00089214	0.00016686	0.0101119	0.986864	0.00529924	0.00549095	0.336618	-0.00455795	0.00829856	0.58395
cg00089219	-0.000579359	0.0082466	0.944119	-0.000424683	0.00447808	0.924618	0.00358656	0.00676779	0.597218
cg00089224	-0.00299762	0.00260999	0.253245	0.00148985	0.00141728	0.295468	0.00171307	0.00214195	0.425568
cg00089314	-0.00459782	0.00718226	0.523398	0.00585644	0.00390012	0.136064	0.00912817	0.00589431	0.124341
cg00089353	0.00734742	0.00374706	0.0524242	-0.00215331	0.00203473	0.292247	-0.00499765	0.00307512	0.106984
cg00089356	0.00290139	0.0188794	0.878144	0.00247924	0.0102519	0.809361	-0.0106502	0.0154939	0.493288
cg00089384	-0.046941	0.0258652	0.072275	0.0196312	0.0140453	0.165016	0.0195797	0.021227	0.358339
cg00089424	0.014287	0.00841657	0.0924327	-0.00482929	0.00457037	0.292985	-0.00569692	0.00690728	0.411287
cg00089425	0.00468566	0.00823673	0.570601	0.00189926	0.00447272	0.671935	-0.000915857	0.00675969	0.892474
cg00089430	-0.00947434	0.0216317	0.662257	-0.00121803	0.0117465	0.917602	0.0170106	0.0177526	0.340062
cg00089453	0.00227475	0.012988	0.86129	0.00146651	0.00705278	0.835666	0.00145102	0.010659	0.891967
cg00089464	-0.01582	0.0125225	0.209144	0.00243877	0.0068	0.72055	0.0112743	0.0102769	0.275015
cg00089470	-0.00157291	0.00974654	0.872089	0.000933332	0.00529258	0.860345	0.00438351	0.00799876	0.584786
cg00089486	-0.0102598	0.00753839	0.176291	-0.00371712	0.0040935	0.365836	0.00376953	0.00618658	0.543577
cg00089528	-0.00270728	0.00906345	0.76573	0.00193148	0.00492165	0.695488	0.00263423	0.00743816	0.723904
cg00089550	0.000895663	0.00762735	0.906735	-0.000543547	0.00414181	0.89583	-0.000505617	0.00625959	0.935768
cg00089566	-0.0113038	0.0110295	0.307674	0.00209202	0.00598927	0.727535	0.00601719	0.00905168	0.507595
cg00089666	0.00279719	0.00986526	0.777296	-0.0069197	0.00535704	0.199168	7.91405e-06	0.00809618	0.999222
cg00089695	-0.0100845	0.00812992	0.217462	0.00333136	0.00441472	0.452099	0.00478395	0.00667204	0.474885
cg00089719	0.00158975	0.00350346	0.650891	0.00105127	0.00190245	0.581666	-0.00229607	0.00287521	0.426258
cg00089783	0.00423803	0.0083096	0.611062	0.0022366	0.00451228	0.621117	-0.00528525	0.00681949	0.43999
cg00089798	-0.000524591	0.00211076	0.804187	-0.00101863	0.00114619	0.376099	0.000961865	0.00173225	0.579839
cg00089814	-0.0278994	0.0187073	0.138729	0.0067613	0.0101585	0.507071	0.0124251	0.0153527	0.420082
cg00089823	0.0118193	0.0215816	0.585037	0.000136716	0.0117192	0.990713	0.00721125	0.0177115	0.684688
cg00089864	-0.00361858	0.0067019	0.590334	-0.00108673	0.00363927	0.7658	0.00156906	0.00550009	0.775966
cg00089896	0.020849	0.0105736	0.0511435	0.00397532	0.00574168	0.490169	-0.0102864	0.00867749	0.238408
cg00089915	-0.00494116	0.00266137	0.0660402	-0.000263405	0.00144518	0.85571	0.00316973	0.00218412	0.149553
cg00089945	0.00319416	0.01231	0.795753	-0.00180876	0.00668461	0.787216	0.00141553	0.0101026	0.888825
cg00089960	-0.00784344	0.0161599	0.628384	0.00369558	0.00877518	0.674475	-0.00122661	0.0132621	0.926477
cg00089966	-0.00189476	0.0136399	0.889773	0.0008124	0.00740676	0.91286	-0.00634925	0.011194	0.571732
cg00090027	0.00147116	0.0070321	0.834674	-0.00240052	0.00381858	0.530887	0.00480334	0.00577108	0.407036
cg00090068	0.0175969	0.0105222	0.0972966	-0.00105485	0.00571378	0.853871	-0.022989	0.00863533	0.00892695
cg00090091	0.00903452	0.00696032	0.197002	0.00446529	0.0037796	0.239984	-0.00990255	0.00571217	0.0857933
cg00090103	0.00643662	0.00243202	0.00932277	-0.00111331	0.00132064	0.401052	-0.00380604	0.00199591	0.059139
cg00090105	0.0054763	0.0089904	0.543696	0.00169754	0.00488198	0.728719	-0.00336256	0.00737821	0.649475
cg00090182	-0.0116454	0.0133535	0.385062	0.00124057	0.00725123	0.864472	0.00472878	0.0109589	0.666948
cg00090197	0.00510076	0.0072645	0.48407	0.000680278	0.00394477	0.8634	-0.00379434	0.0059618	0.525811
cg00090261	-0.00947588	0.00939896	0.315578	-0.000325836	0.00510383	0.949212	0.00171642	0.0077135	0.824321
cg00090265	-0.00748525	0.0219713	0.733993	-0.00613439	0.0119309	0.608172	0.00471453	0.0180314	0.794225
cg00090282	-0.000140899	0.0189247	0.994073	0.00892938	0.0102765	0.386787	-0.00878345	0.0155311	0.572858
cg00090306	0.00349446	0.00888181	0.694756	0.000986576	0.00482301	0.838297	-0.00464035	0.00728909	0.525698
cg00090309	-0.0275749	0.012639	0.031257	0.00493467	0.00686323	0.473664	0.0206398	0.0103725	0.0490882
cg00090338	-0.0089313	0.00857465	0.299884	0.0019278	0.00465621	0.67966	0.01111	0.00703701	0.117254
cg00090351	0.024728	0.0194313	0.205849	-0.00943026	0.0105516	0.373418	-0.0149699	0.0159468	0.34992
cg00090431	0.0203933	0.0137556	0.141054	-0.00191905	0.00746958	0.797724	-0.00785722	0.0112889	0.487889
cg00090452	-0.0124771	0.00776479	0.110947	0.00342572	0.00421644	0.418279	0.0118009	0.00637238	0.0667253
cg00090534	0.01433	0.0108164	0.18797	-0.00378225	0.00587353	0.520949	-0.0124692	0.00887676	0.162929
cg00090581	0.0100411	0.0178389	0.574666	-0.00306798	0.00968689	0.75206	-0.0236905	0.01464	0.108481
cg00090591	-0.0110546	0.0103183	0.286353	0.00260271	0.00560307	0.643197	0.00997963	0.00846801	0.241136
cg00090612	0.00158427	0.00778136	0.839044	-0.00337203	0.00422544	0.426573	0.0039564	0.00638598	0.536839
cg00090619	0.00428508	0.010666	0.688647	-0.0024053	0.00579188	0.678739	-0.00324633	0.00875336	0.71145
cg00090632	0.00993601	0.0076837	0.198676	0.00247171	0.00417241	0.554803	-0.00701948	0.00630583	0.268061
cg00090674	-0.00609121	0.017312	0.725624	0.00853771	0.00940077	0.365762	0.00731232	0.0142075	0.60781
cg00090697	-0.00952635	0.0111963	0.396703	0.0097433	0.00607983	0.1119	-0.00508303	0.00918855	0.581255
cg00090731	0.00127727	0.00226307	0.573634	0.000134247	0.00122889	0.913209	-0.00074037	0.00185725	0.690932
cg00090737	-0.00704217	0.0102507	0.493534	-0.000770389	0.00556637	0.890177	0.00590871	0.00841254	0.483932
cg00090764	-0.00194552	0.00763078	0.799232	-0.00413677	0.00414367	0.320309	0.000797639	0.0062624	0.89888
cg00090767	-0.00385224	0.00258147	0.138493	-0.00035679	0.00140179	0.799566	0.00222543	0.00211855	0.295815
cg00090781	0.00944814	0.0205807	0.647084	-0.00500508	0.0111758	0.655141	0.000662977	0.0168901	0.96876
cg00090782	0.00234505	0.0121053	0.846752	-0.00199348	0.00657345	0.762263	-0.0042497	0.00993456	0.669655
cg00090792	-0.00521707	0.00862131	0.546335	0.0019487	0.00468155	0.678037	0.000206617	0.00707531	0.976756
cg00090800	-0.000595733	0.00409255	0.884531	0.00190583	0.00222234	0.392991	-3.05828e-05	0.00335866	0.992751
cg00090809	0.0046938	0.00729294	0.521169	0.000716843	0.00396022	0.856692	0.000378129	0.00598514	0.94974
cg00090865	0.00188491	0.00602664	0.755053	-0.000419193	0.00327259	0.89831	-0.00170454	0.00494592	0.731026
cg00090873	0.0193372	0.0150611	0.201871	0.0031768	0.00817851	0.698447	-0.0039002	0.0123603	0.752948
cg00090936	-0.00541901	0.00304995	0.0783729	0.00370248	0.00165619	0.0274008	0.00284438	0.00250302	0.258268
cg00090974	-0.0131694	0.0120826	0.278121	0.00429924	0.00656112	0.513669	0.00713365	0.00991593	0.473412
cg00091004	-0.00987072	0.00648091	0.130617	0.00613938	0.00351927	0.0838641	0.00729831	0.00531873	0.172796
cg00091044	0.00422692	0.00247515	0.0905049	6.79392e-05	0.00134406	0.959778	-0.00256959	0.0020313	0.208545
cg00091060	-0.00969666	0.00899566	0.283425	-0.00695604	0.00488483	0.157274	0.0110624	0.00738253	0.136879
cg00091063	-0.00270752	0.0142326	0.849476	-0.0055558	0.00772857	0.473749	0.00430648	0.0116803	0.713063
cg00091098	0.00305411	0.015289	0.842038	-0.00741263	0.00830224	0.373888	0.0106946	0.0125473	0.395876
cg00091129	-5.10756e-05	0.00246154	0.983483	-0.00164431	0.00133667	0.221264	0.000883822	0.00202013	0.662601
cg00091146	0.0194642	0.0170564	0.256279	-0.0128653	0.00926199	0.167626	-0.0259547	0.0139978	0.0663894
cg00091147	0.00242336	0.00701475	0.730403	0.000378968	0.00380915	0.920931	-0.00122216	0.00575684	0.832268
cg00091178	-0.0128246	0.0093707	0.173918	0.00359805	0.00508849	0.481002	0.0122771	0.00769031	0.113261
cg00091195	-0.00384415	0.0109627	0.726517	-0.00229053	0.00595299	0.701151	-0.00493291	0.00899686	0.584602
cg00091213	-0.00683579	0.00879732	0.438808	-0.00492675	0.00477713	0.304653	0.00867639	0.00721975	0.232038
cg00091246	-0.00285277	0.0131155	0.828213	0.00330874	0.00712197	0.643149	-0.00207112	0.0107636	0.847768
cg00091263	-0.0217368	0.0189676	0.254284	0.00560817	0.0102998	0.587204	0.0164711	0.0155663	0.292316
cg00091285	0.00268887	0.0026392	0.310524	-0.000543764	0.00143314	0.705107	-0.00180455	0.00216593	0.406564
cg00091302	-0.0134491	0.020409	0.511287	-0.0064741	0.0110825	0.5603	0.00604099	0.0167492	0.719035
cg00091337	0.0102601	0.00785555	0.194244	-0.00416632	0.00426573	0.330862	-0.00875235	0.00644687	0.177365
cg00091349	0.0170301	0.00840416	0.0451447	-0.00271731	0.00456363	0.552781	-0.0093228	0.00689709	0.179244
cg00091460	0.0343528	0.0139534	0.0153703	-0.000970213	0.00757701	0.898346	-0.0345212	0.0114513	0.00319495
cg00091483	-0.00133907	0.00246486	0.588049	-0.000713113	0.00133847	0.59526	0.00140379	0.00202285	0.489166
cg00091513	-0.0178563	0.00969386	0.0681654	0.00669444	0.00526397	0.206145	0.00713088	0.00795552	0.372027
cg00091524	-0.00841615	0.00685	0.221831	0.000228873	0.0037197	0.951049	0.00616449	0.00562164	0.275226
cg00091552	0.00660182	0.0087222	0.450729	-0.0116364	0.00473634	0.0155796	-0.000527559	0.0071581	0.941382
cg00091589	0.00503633	0.00679232	0.459986	-0.00449051	0.00368837	0.226028	-0.00850054	0.0055743	0.130141
cg00091596	-0.00436004	0.00562352	0.439813	0.00112685	0.00305369	0.712826	0.00363683	0.00461509	0.432373
cg00091633	-0.00685066	0.0127829	0.593093	0.000752105	0.00694137	0.913915	0.00279411	0.0104906	0.790473
cg00091673	0.0031251	0.0087043	0.720261	-0.00283404	0.00472662	0.550012	0.00219759	0.00714341	0.758939
cg00091693	-0.0075636	0.0088441	0.394292	0.00133944	0.00480253	0.780843	0.0019198	0.00725815	0.791887
cg00091742	0.000250058	0.00378755	0.947481	0.00090662	0.00205672	0.660216	-0.000912789	0.00310835	0.769574
cg00091760	0.0103754	0.011223	0.357262	-0.00662568	0.00609435	0.279332	-0.00127567	0.00921049	0.890097
cg00091781	-0.00443999	0.00316283	0.163194	0.00176668	0.00171748	0.305904	0.00317232	0.00259566	0.224258
cg00091783	-0.00506789	0.00644943	0.43368	0.00214562	0.00350217	0.54137	0.00260525	0.00529289	0.623548
cg00091794	-0.00812268	0.00685589	0.23866	0.00281947	0.00372289	0.45047	0.0057345	0.00562647	0.310344
cg00091810	-0.00055881	0.0102863	0.956774	0.00254817	0.00558567	0.649148	-0.00289124	0.00844171	0.732632
cg00091899	0.0402205	0.0254833	0.117367	-0.0253122	0.013838	0.0700813	-0.0219707	0.0209136	0.295769
cg00091953	-0.0375062	0.0212527	0.0803781	0.0151131	0.0115407	0.193077	0.0271209	0.0174416	0.12283
cg00091960	-0.0165657	0.0118162	0.163746	-0.00661473	0.00641646	0.304849	0.0198103	0.0096973	0.0434558
cg00091964	0.00110378	0.00222085	0.620175	9.07713e-05	0.00120597	0.940138	-0.00210754	0.0018226	0.250047
cg00091986	0.0116436	0.0150541	0.440915	-0.00453821	0.00817469	0.579917	-0.00832762	0.0123545	0.501691
cg00092052	-0.00804007	0.00638217	0.210418	0.00360677	0.00346565	0.300289	0.00218872	0.0052377	0.676851
cg00092123	0.00995212	0.012148	0.414422	0.0022674	0.00659663	0.731712	-0.00266827	0.00996959	0.789477
cg00092146	0.00648651	0.0129439	0.617284	0.00524372	0.0070288	0.457239	-0.00843667	0.0106227	0.428784
cg00092151	-0.00069073	0.00745352	0.926333	0.00258087	0.00404742	0.525022	0.00118746	0.00611693	0.846434
cg00092235	0.0326616	0.0191748	0.0913244	-0.00843081	0.0104123	0.419862	-0.0300495	0.0157363	0.0587941
cg00092247	0.00107175	0.0144415	0.940975	-0.00784533	0.00784202	0.319302	0.0067834	0.0118518	0.568251
cg00092273	0.00122801	0.00309202	0.692024	0.000131611	0.00167903	0.937664	-0.000378486	0.00253755	0.881705
cg00092287	-0.00623959	0.00710678	0.38187	0.00327738	0.00385913	0.397584	0.00394818	0.00583237	0.499863
cg00092301	0.0232837	0.0168162	0.168976	-0.0117363	0.00913155	0.201405	-0.0189292	0.0138007	0.172974
cg00092309	-0.0164549	0.0249108	0.51028	0.00189979	0.0135271	0.888567	0.0173553	0.0204437	0.397762
cg00092348	0.00163142	0.00696894	0.815344	0.00507845	0.00378428	0.182364	-0.000522544	0.00571925	0.927368
cg00092349	-0.0204387	0.01769	0.250439	0.0239228	0.00960607	0.0142554	0.00364413	0.0145178	0.802274
cg00092383	0.0010334	0.00342008	0.763103	-0.00141419	0.00185717	0.448002	0.000797659	0.00280678	0.776799
cg00092389	-0.000916897	0.00277466	0.741686	0.00011269	0.0015067	0.940516	4.49722e-05	0.0022771	0.984279
cg00092400	-0.00227998	0.00960485	0.812805	0.00567642	0.00521564	0.278821	-0.002937	0.00788248	0.710164
cg00092426	0.0537707	0.027619	0.0540996	-0.0179071	0.0149977	0.235049	-0.0533643	0.0226663	0.0203292
cg00092427	0.0338013	0.027613	0.223527	-0.02649	0.0149944	0.0800599	0.0022868	0.0226613	0.919804
cg00092443	-0.00238862	0.0159289	0.881074	0.00784185	0.0086497	0.366598	0.00538528	0.0130724	0.681173
cg00092444	-0.0010892	0.0104234	0.916966	-0.00198513	0.00566013	0.726468	0.00553312	0.00855424	0.519091
cg00092475	-0.0105207	0.0176065	0.551369	0.0023657	0.00956069	0.805029	-0.000915056	0.0144492	0.949619
cg00092518	-0.0112379	0.0180557	0.534965	0.00536298	0.00980464	0.585498	0.00337041	0.0148179	0.820492
cg00092551	-0.00172983	0.0157373	0.912674	0.00505294	0.00854567	0.555541	0.0126389	0.0129152	0.329922
cg00092565	-0.00182059	0.00745424	0.807503	0.00385001	0.00404781	0.34362	-0.00050093	0.00611752	0.934887
cg00092590	-0.00118684	0.00638629	0.852911	-0.00215367	0.00346789	0.535863	0.00620632	0.00524108	0.238899
cg00092621	-0.00458925	0.00987804	0.643143	0.00503959	0.00536399	0.34952	0.00178902	0.00810668	0.825747
cg00092623	-0.00575654	0.00771764	0.457322	-0.00506499	0.00419084	0.229414	0.00650666	0.00633369	0.306528
cg00092644	0.00867407	0.012203	0.478705	-0.00523736	0.00662651	0.431016	-0.00247086	0.0100147	0.805583
cg00092682	0.000421457	0.00708747	0.95269	0.00308464	0.00384865	0.424578	0.000495836	0.00581652	0.932221
cg00092711	0.00209545	0.0099777	0.834046	0.0044966	0.0054181	0.40838	0.00147828	0.00818846	0.857067
cg00092736	0.0044074	0.00650259	0.499327	-0.0101137	0.00353104	0.00500785	-1.39019e-05	0.00533653	0.997926
cg00092821	0.00194359	0.00584033	0.739928	-0.00608909	0.00317142	0.0574492	0.000983281	0.00479302	0.837835
cg00092916	-0.00700232	0.00983156	0.477831	-0.00618463	0.00533874	0.249192	0.0142406	0.00806853	0.0803473
cg00092931	0.00800311	0.00831549	0.337943	-0.00371568	0.00451549	0.41236	-0.00330012	0.00682433	0.629644
cg00092943	-0.0189458	0.0273975	0.490697	-0.00113187	0.0148774	0.939494	-0.00325837	0.0224845	0.885042
cg00092967	0.00386605	0.00413844	0.352258	-0.000627895	0.00224726	0.780459	-0.00166428	0.00339632	0.625094
cg00092992	0.00330867	0.0136048	0.808304	-0.00472277	0.00738768	0.523972	-0.0109967	0.0111651	0.326828
cg00093042	0.000368136	0.0184751	0.984138	0.0067415	0.0100324	0.503008	-0.000664962	0.0151621	0.965098
cg00093057	0.00968714	0.0479787	0.840364	-0.0185115	0.0260535	0.478886	0.000662151	0.039375	0.986613
cg00093058	-0.000186094	0.00266721	0.944503	0.00362644	0.00144835	0.0137532	-0.000761559	0.00218892	0.728568
cg00093080	0.0266816	0.0162963	0.10443	0.000395679	0.00884924	0.964417	-0.0179452	0.013374	0.182425
cg00093087	-0.00208785	0.00343632	0.544717	-0.0018636	0.001866	0.320125	0.00120042	0.00282011	0.671184
cg00093095	-0.0156898	0.0255584	0.540561	-0.00601788	0.0138787	0.665425	0.0244721	0.0209752	0.245846
cg00093099	-0.0129774	0.0150657	0.390901	-0.0077845	0.00818099	0.343419	0.00464701	0.0123641	0.707754
cg00093129	0.0189813	0.00811151	0.021085	-0.00257976	0.00440472	0.55929	-0.014684	0.00665692	0.0294762
cg00093149	-0.00091143	0.00702687	0.897036	0.00251313	0.00381574	0.511515	-0.000826415	0.00576678	0.886311
cg00093177	0.00976093	0.00850077	0.25336	5.45281e-05	0.0046161	0.990597	-0.00687752	0.00697639	0.326381
cg00093220	-0.00281902	0.00360341	0.435707	0.00121753	0.00195673	0.53508	0.00141658	0.00295723	0.632874
cg00093315	0.0213123	0.0169483	0.211238	-0.0228894	0.00920326	0.0143804	-0.0139483	0.013909	0.318146
cg00093354	0.00200549	0.0113206	0.859714	-0.00538502	0.00614735	0.382944	0.00245139	0.00929059	0.792384
cg00093436	-0.00304354	0.00810025	0.707838	-0.00223513	0.00439861	0.612369	0.000254786	0.00664769	0.969496
cg00093449	0.0331319	0.0150515	0.0298082	-0.00337723	0.00817329	0.680262	-0.0387683	0.0123524	0.00218
cg00093478	0.00958647	0.019646	0.626549	-0.0102933	0.0106682	0.336733	-0.00809503	0.016123	0.616615
cg00093522	0.00578916	0.0098094	0.556291	-0.00478179	0.00532671	0.371306	0.000879817	0.00805034	0.913172
cg00093542	0.00955521	0.0193798	0.622959	0.000832886	0.0105236	0.937061	-0.00373514	0.0159045	0.814764
cg00093544	-0.00801224	0.0110411	0.469578	7.06964e-05	0.00599553	0.990613	0.00486786	0.00906114	0.592198
cg00093634	0.00693843	0.00773319	0.371557	-0.00670209	0.00419928	0.113356	-0.00225418	0.00634644	0.723129
cg00093637	0.0279814	0.013039	0.0340734	-0.0142037	0.00708046	0.0473065	-0.0180065	0.0107008	0.0952658
cg00093643	-0.00244435	0.00807395	0.762656	0.00164251	0.00438432	0.708655	-0.000280196	0.0066261	0.966347
cg00093653	-0.00645717	0.0115507	0.57728	7.64139e-05	0.00627229	0.990302	0.0066007	0.00947941	0.487697
cg00093688	0.00756727	0.00736675	0.306571	-0.0064198	0.0040003	0.111399	-0.00743564	0.00604572	0.221358
cg00093695	-0.00394571	0.0067897	0.56234	0.00101443	0.00368695	0.783724	0.00573507	0.00557215	0.305626
cg00093698	-0.00584404	0.00787373	0.459536	0.00351899	0.0042756	0.412266	0.00441919	0.00646179	0.495479
cg00093756	0.011589	0.00870472	0.185829	-0.00798459	0.00472685	0.0940135	-0.00605443	0.00714376	0.39855
cg00093794	-0.0113549	0.00810492	0.164032	0.00782456	0.00440114	0.0781919	0.00609354	0.00665152	0.361612
cg00093815	0.00229988	0.00293543	0.435022	-0.00140742	0.001594	0.37919	-0.000900336	0.00240904	0.709322
cg00093829	-0.0174625	0.023927	0.46705	0.00593008	0.0129929	0.648995	0.0139492	0.0196363	0.478973
cg00093851	-0.0108368	0.0183203	0.555389	0.00726346	0.00994833	0.46687	0.0177895	0.0150351	0.23928
cg00093888	-0.00504872	0.0115982	0.664196	0.00182153	0.00629806	0.772956	0.00639197	0.00951836	0.503284
cg00093890	0.000843795	0.00272816	0.757686	-0.0010975	0.00148145	0.460376	-0.000299169	0.00223894	0.893947
cg00093930	-0.00532647	0.0070821	0.453595	0.002022	0.00384573	0.6001	0.00556584	0.00581211	0.34035
cg00093956	0.00438922	0.0221192	0.843071	-2.31322e-05	0.0120112	0.998467	-0.00402673	0.0181527	0.824862
cg00093971	0.013162	0.0079311	0.0998539	-0.00396153	0.00430676	0.359668	-0.0097439	0.00650887	0.137252
cg00093999	0.0277653	0.0129343	0.0340185	-0.00151124	0.0070236	0.830036	-0.0187339	0.0106149	0.0803611
cg00094006	-0.0143633	0.00771025	0.0651464	0.00299379	0.00418683	0.476094	0.00591473	0.00632762	0.351966
cg00094044	0.0112392	0.0168579	0.506357	-0.00943472	0.00915417	0.304967	-0.00824634	0.0138348	0.552363
cg00094051	-0.000297146	0.0134197	0.982374	0.00530273	0.0072872	0.468357	0.00619481	0.0110133	0.57493
cg00094095	0.0120821	0.00859117	0.162441	-0.00274053	0.00466519	0.55811	-0.00675785	0.00705057	0.339921
cg00094155	-0.00293258	0.00284593	0.30506	2.65097e-05	0.0015454	0.986345	0.00202615	0.00233559	0.38755
cg00094158	0.00966195	0.0131798	0.465064	-0.00135687	0.0071569	0.849981	-0.00992692	0.0108163	0.360747
cg00094177	0.0253848	0.0148207	0.0895691	0.0060101	0.00804797	0.456787	-0.0119699	0.012163	0.327217
cg00094204	0.00142422	0.00788687	0.857028	0.0049902	0.00428274	0.246463	-0.00136922	0.00647257	0.832856
cg00094226	0.00670403	0.0077626	0.38967	-0.00147541	0.00421525	0.726995	-0.004349	0.00637058	0.496251
cg00094244	0.0282293	0.0117664	0.0181144	0.00586241	0.00638938	0.360876	-0.0281304	0.00965637	0.00433446
cg00094256	-0.00195851	0.00488322	0.689147	-0.00203885	0.00265169	0.443607	0.00326431	0.00400754	0.417095
cg00094269	-0.00340758	0.00853571	0.690509	-0.000743989	0.00463507	0.872771	0.00452389	0.00700506	0.519752
cg00094303	-0.00835218	0.0174778	0.633689	0.0118822	0.00949083	0.213237	0.0130445	0.0143437	0.365113
cg00094308	0.000437838	0.00697604	0.950069	0.000853085	0.00378813	0.822242	-0.00262904	0.00572507	0.646986
cg00094319	-0.00385404	0.0125645	0.75962	0.0062391	0.00682276	0.362478	-0.00047998	0.0103114	0.962957
cg00094333	-0.00511502	0.00960172	0.595303	0.00202485	0.00521394	0.698505	0.00679608	0.00787991	0.390313
cg00094359	-0.0037179	0.00656816	0.572513	-0.00543382	0.00356665	0.130501	0.00503815	0.00539034	0.352009
cg00094397	-0.0215967	0.0250212	0.389939	0.0112849	0.013587	0.40802	0.0333036	0.0205343	0.107697
cg00094401	-0.00134903	0.00778784	0.862795	0.00500322	0.00422896	0.239326	-0.000186572	0.0063913	0.976765
cg00094412	-0.00654553	0.00630678	0.301613	0.00404121	0.00342471	0.24054	-0.000442739	0.00517582	0.931988
cg00094487	0.00284986	0.00792261	0.719752	-0.00303856	0.00430214	0.481501	-0.00109972	0.0065019	0.865998
cg00094538	0.00469946	0.00759358	0.53728	-0.00584385	0.00412347	0.159246	-0.00421318	0.00623187	0.500415
cg00094558	-0.00576804	0.00873471	0.510404	-0.00246806	0.00474313	0.603869	0.00305258	0.00716837	0.671057
cg00094579	0.00942034	0.00918321	0.307226	0.00201834	0.00498668	0.686449	-0.013109	0.00753645	0.0847588
cg00094585	-0.0231833	0.0089357	0.0107645	0.0147254	0.00485227	0.00300483	0.0119722	0.00733332	0.105417
cg00094595	-0.00452083	0.00802018	0.574118	0.00141062	0.00435513	0.746629	0.00322403	0.00658198	0.625232
cg00094597	0.00253883	0.00609902	0.678025	7.26826e-05	0.0033119	0.982531	-0.000407218	0.00500532	0.935306
cg00094620	-0.0109466	0.0108769	0.316431	0.00707559	0.00590639	0.23351	0.0109718	0.00892643	0.221643
cg00094649	0.00670428	0.00710179	0.347224	0.00797059	0.00385642	0.0410971	-0.0102492	0.00582827	0.0814393
cg00094734	0.0125499	0.0100993	0.216639	-0.00355993	0.00548411	0.517604	-0.0112501	0.00828823	0.177445
cg00094735	0.0194828	0.0125829	0.12441	-0.00785488	0.00683279	0.252808	-0.00799281	0.0103265	0.440586
cg00094739	0.00196089	0.00344529	0.570415	-0.00158215	0.00187087	0.399567	-0.00153278	0.00282747	0.588845
cg00094744	-0.013725	0.0170764	0.423279	0.00781183	0.00927284	0.401369	0.00237781	0.0140142	0.86558
cg00094751	0.00137971	0.0105354	0.896047	0.00260023	0.00572095	0.650358	-0.00527794	0.00864616	0.542832
cg00094752	-0.0186751	0.00794397	0.020512	0.0105187	0.00431374	0.0163519	0.00993152	0.00651943	0.130535
cg00094755	0.00316483	0.00588532	0.591837	-0.00298199	0.00319585	0.352822	-0.00163331	0.00482995	0.735885
cg00094764	0.0133722	0.013424	0.32137	9.49533e-05	0.00728954	0.989631	-0.00838014	0.0110168	0.448482
cg00094817	-0.000785847	0.00673377	0.907309	-0.0016287	0.00365658	0.656893	-0.000180232	0.00552625	0.974042
cg00094824	-0.00813161	0.00736719	0.272106	-0.000799089	0.00400054	0.842049	0.0081499	0.00604608	0.180439
cg00094851	0.00127763	0.00360964	0.724054	0.000420118	0.00196011	0.830684	-0.00204876	0.00296235	0.490646
cg00094858	-0.008353	0.003186	0.00998566	-0.000420018	0.00173006	0.808631	0.00489008	0.00261467	0.0641084
cg00094875	6.88808e-05	0.0151612	0.996383	-0.00601989	0.00823286	0.46621	0.00897622	0.0124425	0.472183
cg00094898	0.00263577	0.00672257	0.69576	-0.00583351	0.0036505	0.112911	3.7574e-05	0.00551706	0.994578
cg00094901	-0.0029965	0.00453009	0.509697	0.00203261	0.00245993	0.410429	0.000787454	0.00371774	0.832647
cg00094913	0.00161503	0.0141877	0.909578	0.00248945	0.0077042	0.747211	-0.00885072	0.0116435	0.448795
cg00094943	-0.00620926	0.00894547	0.489068	0.00350252	0.00485758	0.472413	0.00460689	0.00734134	0.531614
cg00094955	-0.0056985	0.013222	0.667321	0.00105532	0.0071798	0.883414	0.0070894	0.010851	0.514898
cg00094998	-0.00267094	0.00813954	0.743426	-0.00175964	0.00441994	0.691317	0.000792076	0.00667993	0.905828
cg00095018	-0.00310533	0.0108837	0.775936	0.00259264	0.00591007	0.661753	0.00589082	0.00893198	0.51094
cg00095080	0.00413229	0.0169721	0.80809	0.00167641	0.0092162	0.855997	0.00945041	0.0139286	0.498886
cg00095099	0.0172065	0.00965389	0.0774537	-0.00188374	0.00524227	0.720032	-0.00588119	0.00792272	0.459476
cg00095138	0.00794682	0.0155809	0.611048	-0.000864545	0.00846075	0.918797	-0.00206111	0.0127869	0.87224
cg00095165	-0.0124539	0.0129341	0.337722	0.00127897	0.00702349	0.855841	-0.00361211	0.0106147	0.734285
cg00095200	-0.0296164	0.021368	0.168545	-0.0109668	0.0116033	0.346656	0.0252493	0.0175362	0.152753
cg00095214	-0.00697759	0.00866963	0.422653	0.00523837	0.00470779	0.268262	0.0097139	0.00711496	0.174951
cg00095248	-0.00611233	0.00802589	0.447943	0.00331574	0.00435823	0.448404	0.00335669	0.00658666	0.611338
cg00095259	0.0410291	0.023745	0.0868118	-0.0129977	0.012894	0.31565	-0.0288193	0.019487	0.142025
cg00095271	0.00843557	0.0160649	0.600576	-0.00281131	0.0087236	0.747863	-0.0124229	0.0131841	0.348122
cg00095276	0.0149022	0.0113422	0.191622	-0.00366993	0.00615904	0.552492	-0.0100123	0.00930826	0.284445
cg00095326	-0.00123282	0.00727693	0.865782	0.000490504	0.00395152	0.901439	0.00472085	0.005972	0.430938
cg00095333	0.00947284	0.0119116	0.428176	0.00848012	0.00646828	0.192577	-0.0131645	0.00977561	0.180856
cg00095396	0.0119877	0.00858085	0.165217	-0.00148435	0.00465958	0.750666	-0.000256479	0.00704211	0.971013
cg00095431	-0.00160671	0.0084256	0.849117	-0.00222927	0.00457528	0.627057	0.00704381	0.00691469	0.310594
cg00095463	0.000637089	0.00231116	0.783328	-0.00109879	0.00125501	0.383195	0.00141195	0.00189672	0.458212
cg00095491	0.0114871	0.00791332	0.149453	0.000126759	0.0042971	0.97652	-0.0141729	0.00649427	0.0312087
cg00095493	-0.00515279	0.00288134	0.0764751	0.0018221	0.00156463	0.246717	0.00308475	0.00236465	0.194777
cg00095523	0.00523512	0.00573443	0.363277	-0.00362804	0.00311392	0.246496	-0.00498865	0.00470612	0.291451
cg00095526	0.00664779	0.0158571	0.675865	0.00243714	0.00861074	0.777682	-0.00992229	0.0130136	0.447418
cg00095594	-0.00696023	0.00692861	0.317312	0.00819216	0.00376238	0.0315882	-0.00244418	0.00568615	0.668147
cg00095595	0.00530253	0.00835989	0.527214	0.00250101	0.0045396	0.582797	-0.000893379	0.00686077	0.896634
cg00095596	-0.00559645	0.00749966	0.457122	0.00114684	0.00407247	0.778774	0.0100885	0.00615479	0.104045
cg00095608	0.00665151	0.00455085	0.146703	-0.00131502	0.00247121	0.595705	-0.00660102	0.00373478	0.0799266
cg00095619	0.000212743	0.0177546	0.990461	-0.00122603	0.00964113	0.899041	0.00847587	0.0145708	0.561957
cg00095626	0.00390619	0.00754524	0.605706	-0.000207581	0.00409723	0.959685	-0.00431624	0.0061922	0.487245
cg00095629	0.0572092	0.0321388	0.0778259	-0.01931	0.017452	0.270941	-0.0484566	0.0263756	0.0688829
cg00095640	-0.00546634	0.00758381	0.472567	-0.00341018	0.00411817	0.409418	0.00747836	0.00622385	0.232113
cg00095658	-0.00554499	0.00962803	0.565845	0.0156672	0.00522822	0.00337398	-0.00139055	0.0079015	0.860629
cg00095674	-0.00198288	0.00307459	0.520317	0.00207028	0.00166956	0.217609	0.001936	0.00252324	0.444566
cg00095677	0.153996	0.0765088	0.0465795	-0.0399922	0.0415459	0.337858	-0.1228	0.0627889	0.0530304
cg00095678	-0.00428579	0.0026652	0.11069	-0.00044474	0.00144726	0.759198	0.00158395	0.00218727	0.470501
cg00095688	-0.0175751	0.0194206	0.367456	0.00521467	0.0105458	0.621954	0.00386877	0.015938	0.80866
cg00095695	-0.00785594	0.00928015	0.399094	0.0022759	0.00503932	0.652425	0.0084736	0.007616	0.268304
cg00095705	-0.00738027	0.00963254	0.445209	0.00551061	0.00523067	0.294411	0.00400933	0.0079052	0.613046
cg00095772	-0.0138317	0.00896078	0.125562	0.000204672	0.00486589	0.966525	0.0110948	0.0073539	0.134243
cg00095773	-0.0209913	0.0121936	0.0879713	-0.000295859	0.0066214	0.964442	0.0192333	0.010007	0.0571954
cg00095846	0.000388569	0.0206222	0.985001	0.00512427	0.0111983	0.648146	0.00847325	0.0169241	0.61761
cg00095859	-0.0128842	0.0128383	0.317786	0.0047022	0.00697144	0.501412	0.0229681	0.0105361	0.031392
cg00095870	-0.0128407	0.00843767	0.13092	0.0102068	0.00458183	0.027938	0.00756234	0.00692459	0.277176
cg00095878	0.00102274	0.00733595	0.889378	-0.00197235	0.00398357	0.621503	0.00465541	0.00602044	0.441023
cg00095918	0.00139917	0.0107424	0.896608	-0.0123287	0.00583333	0.0368198	0.00281304	0.008816	0.750268
cg00095930	0.0302142	0.0142949	0.0368077	-0.00189927	0.00776246	0.807165	-0.0312529	0.0117315	0.00888207
cg00095936	0.0078957	0.0101084	0.436419	0.00206958	0.00548906	0.706872	-0.0119089	0.00829571	0.15397
cg00095976	-0.00390368	0.00288766	0.179197	0.0011813	0.00156806	0.452849	0.000811693	0.00236984	0.732621
cg00095984	-0.00394435	0.0146263	0.787916	0.0111792	0.0079424	0.162087	-6.72399e-05	0.0120035	0.995541
cg00096008	-0.00965844	0.0180382	0.593425	0.00482012	0.00979514	0.623634	0.0124132	0.0148035	0.403552
cg00096039	0.00814452	0.00907602	0.371483	-0.00176423	0.00492847	0.721054	-0.00901921	0.00744847	0.228536
cg00096065	0.00517865	0.0171997	0.763915	-0.0112203	0.0093398	0.232198	0.000799629	0.0141154	0.954927
cg00096071	-0.00509583	0.00895528	0.570495	0.000371857	0.0048629	0.939186	0.00704968	0.00734938	0.339551
cg00096106	-0.0151795	0.011588	0.192949	0.00459893	0.00629253	0.466421	0.0269778	0.00951	0.00542629
cg00096260	0.0146022	0.0156471	0.352748	0.00255358	0.00849669	0.764334	-0.0121324	0.0128412	0.346832
cg00096267	-0.0195549	0.00791473	0.0150196	0.00507731	0.00429786	0.240009	0.00804108	0.00649543	0.218367
cg00096282	-0.00425371	0.00822951	0.606274	0.00114063	0.0044688	0.799011	-0.00426353	0.00675376	0.529166
cg00096307	0.00431662	0.00902463	0.633375	-0.003612	0.00490056	0.462657	-0.00359834	0.0074063	0.628041
cg00096328	0.0156727	0.0193805	0.420443	-0.00626796	0.010524	0.552676	-0.0300472	0.0159051	0.0615051
cg00096418	0.0277789	0.0149258	0.0653949	-0.00169403	0.00810501	0.834827	-0.0266416	0.0122492	0.0317745
cg00096419	-0.0212476	0.0200786	0.292273	0.0107648	0.0109031	0.325657	0.0212309	0.016478	0.200298
cg00096440	0.0032505	0.00252689	0.201017	-3.61765e-06	0.00137215	0.997901	-0.00314673	0.00207376	0.132033
cg00096447	-0.00640179	0.0131629	0.627686	-0.00406803	0.00714774	0.570425	0.00412534	0.0108025	0.703282
cg00096458	-0.00712486	0.0103621	0.493158	0.0037271	0.00562682	0.509113	0.00461739	0.00850391	0.588247
cg00096522	0.0391401	0.0191201	0.0430341	-0.00427449	0.0103826	0.681362	-0.0315963	0.0156914	0.0464922
cg00096536	-0.0422475	0.0183928	0.0235141	0.0176193	0.00998767	0.0804908	0.0174208	0.0150945	0.250955
cg00096549	-0.019585	0.0149673	0.193425	0.00411064	0.00812756	0.614034	0.0179541	0.0122833	0.146684
cg00096603	0.00696444	0.00996336	0.486024	0.00288566	0.00541031	0.594859	-0.00302145	0.00817669	0.712451
cg00096705	-0.00701455	0.0293326	0.811444	0.0176952	0.0159282	0.269021	0.0095225	0.0240726	0.693186
cg00096747	-0.0257287	0.0173389	0.140704	0.0137564	0.00941541	0.146853	0.0216293	0.0142297	0.131377
cg00096756	-0.00140495	0.0117146	0.904757	-0.000371362	0.0063613	0.953553	0.00221282	0.00961394	0.818389
cg00096806	0.00361055	0.0135978	0.791102	-0.00590411	0.00738388	0.425669	0.000768135	0.0111594	0.945247
cg00096810	-0.0332348	0.0125579	0.00932479	0.0161148	0.00681919	0.0198759	0.023147	0.010306	0.0267032
cg00096845	0.000763451	0.00469745	0.871191	0.000952527	0.00255081	0.709554	2.5066e-05	0.00385509	0.994824
cg00096898	0.00130086	0.00880438	0.88281	-0.00102686	0.00478096	0.830336	-0.00373128	0.00722555	0.60661
cg00096922	0.000562584	0.00550678	0.918814	-0.000212975	0.0029903	0.94335	-0.0026418	0.00451929	0.56004
cg00096956	-0.00275515	0.0100993	0.785513	0.00550723	0.00548411	0.317478	-2.861e-05	0.00828822	0.997252
cg00096979	-4.66083e-05	0.00565888	0.993443	0.0022182	0.00307289	0.471912	0.000873379	0.00464411	0.851175
cg00096995	0.00421055	0.0121035	0.728595	0.00673255	0.00657243	0.307912	-0.00659937	0.00993303	0.507833
cg00097020	-0.00238813	0.0148255	0.872324	0.00308167	0.00805056	0.702615	-0.00280981	0.0121669	0.817792
cg00097038	-0.00947194	0.0111608	0.397904	0.00618124	0.00606056	0.310008	0.00126131	0.00915943	0.890724
cg00097088	0.00629275	0.0148674	0.672934	-0.000648864	0.00807332	0.936088	-0.00134681	0.0122013	0.912307
cg00097121	0.0018222	0.0103103	0.860041	-3.88352e-05	0.00559871	0.994478	0.00471318	0.00846142	0.578645
cg00097144	0.00445841	0.0119816	0.71053	0.00412038	0.00650625	0.527856	-0.000628733	0.00983301	0.949133
cg00097146	-0.00490454	0.0159619	0.759222	-0.00112768	0.00866766	0.896723	0.0142823	0.0130996	0.277969
cg00097225	-0.00180939	0.00435541	0.678632	-0.00316256	0.00236508	0.18392	0.00291313	0.00357438	0.416833
cg00097228	-8.62376e-06	0.00316258	0.997829	0.0017533	0.00171735	0.309525	-0.00193425	0.00259545	0.457713
cg00097237	-0.0370214	0.0295439	0.212827	-0.00592061	0.016043	0.712802	0.00719587	0.024246	0.76719
cg00097249	0.016852	0.00733192	0.0234268	-0.00767537	0.00398139	0.0564568	-0.0168338	0.00601713	0.00607867
cg00097340	-0.00463843	0.00651824	0.478215	-0.000402401	0.00353954	0.909693	0.00573805	0.00534937	0.285772
cg00097357	-0.0182057	0.0117065	0.122777	-0.00470149	0.0063569	0.461125	0.0151953	0.00960728	0.116602
cg00097389	0.00166196	0.0130462	0.898864	-0.00360157	0.00708437	0.612203	-0.00603593	0.0107067	0.574071
cg00097395	-0.00572693	0.0108612	0.59906	0.00319387	0.00589787	0.589238	-0.00392614	0.00891355	0.660462
cg00097415	0.0187596	0.010623	0.0801791	0.00161144	0.00576851	0.7805	-0.0235663	0.00871804	0.00795866
cg00097432	-0.0192277	0.0119671	0.110985	0.010031	0.00649841	0.125554	0.0163806	0.00982116	0.0981819
cg00097446	-0.000913932	0.0120232	0.939546	0.00848212	0.00652883	0.196599	-0.00688922	0.00986713	0.486527
cg00097450	0.00755285	0.0140177	0.591109	-0.00264552	0.00761193	0.728843	-0.0139129	0.011504	0.229105
cg00097452	-0.00208537	0.00225571	0.357258	0.00270546	0.0012249	0.0292676	0.00178619	0.00185121	0.336722
cg00097513	0.00904893	0.0111334	0.418103	-0.0067061	0.00604566	0.269745	-0.00550974	0.00913691	0.547737
cg00097518	-0.00241542	0.019607	0.90218	0.0138095	0.010647	0.197336	0.00422577	0.016091	0.793337
cg00097536	0.00706578	0.00405029	0.083863	-0.00223248	0.00219939	0.312313	-0.00779842	0.00332398	0.0207616
cg00097539	0.0024892	0.00259327	0.339226	0.000559846	0.0014082	0.691724	-0.00389878	0.00212824	0.0696673
cg00097550	0.00140599	0.00713906	0.844235	0.00366487	0.00387666	0.346544	0.0010366	0.00585886	0.859891
cg00097573	-0.00309721	0.00284133	0.27807	-0.000143393	0.0015429	0.926123	0.00343556	0.00233181	0.143514
cg00097599	-0.00407864	0.00237028	0.0881097	0.000956412	0.00128711	0.459025	0.00251035	0.00194524	0.19958
cg00097619	0.00393914	0.00772791	0.611263	-0.00390138	0.00419642	0.354566	0.00442087	0.00634211	0.487232
cg00097639	0.00713417	0.00684336	0.299468	0.00179863	0.00371609	0.62934	-0.00469327	0.00561618	0.405152
cg00097645	-0.00947903	0.0125524	0.451768	0.00107409	0.00681621	0.875078	0.00994429	0.0103014	0.336497
cg00097668	-0.00477146	0.0108535	0.66107	-0.0107385	0.00589365	0.0711651	0.0183164	0.00890717	0.0421135
cg00097670	-0.0219331	0.0138415	0.115931	0.00647974	0.00751623	0.390508	0.00328003	0.0113594	0.773316
cg00097715	-0.0223828	0.0127113	0.0810413	0.0163853	0.0069025	0.0193387	0.0180723	0.0104319	0.0860035
cg00097790	0.0152903	0.010397	0.144239	-0.00749633	0.00564576	0.186999	-0.00545712	0.00853254	0.523785
cg00097800	0.0167901	0.0157349	0.288281	-0.0111275	0.00854439	0.195527	-0.00797349	0.0129133	0.538205
cg00097818	0.00140205	0.0119955	0.907167	0.00352263	0.0065138	0.589742	-0.00143722	0.00984441	0.884194
cg00097839	0.0069618	0.0112516	0.537367	-0.000815092	0.00610985	0.894116	0.00419712	0.00923392	0.650341
cg00097905	-0.000435336	0.00705242	0.950891	0.00202531	0.00382961	0.597972	-0.00313122	0.00578775	0.589596
cg00097968	0.0223674	0.0154947	0.151706	-0.000391361	0.00841393	0.962985	-0.00895604	0.0127161	0.48273
cg00098029	0.0410027	0.0221857	0.0672652	-0.016827	0.0120473	0.165301	-0.015881	0.0182073	0.38498
cg00098040	-0.00446485	0.0137825	0.746591	-0.00060072	0.00748419	0.936172	0.0082625	0.011311	0.466647
cg00098053	-0.0161081	0.00995754	0.108595	0.00427202	0.00540715	0.431187	0.0136785	0.00817192	0.0970038
cg00098063	-0.00360408	0.00224129	0.110694	0.00224855	0.00121707	0.06736	0.00201558	0.00183938	0.275562
cg00098070	0.0209358	0.0101921	0.0423338	-0.00494284	0.00553451	0.373757	-0.0138765	0.00836439	0.0999656
cg00098108	0.00903703	0.00733326	0.220452	-0.00719213	0.00398212	0.0736361	-0.00898814	0.00601824	0.138173
cg00098109	0.00325597	0.012523	0.79535	-0.00661302	0.00680024	0.332952	-0.00844847	0.0102773	0.412827
cg00098144	0.0144532	0.0113779	0.206665	-0.00514201	0.00617845	0.407071	-0.0100711	0.00933759	0.283148
cg00098162	0.00733884	0.0167753	0.662623	-0.00784753	0.00910937	0.390848	0.00449581	0.0137671	0.74462
cg00098175	0.00558944	0.0055825	0.318907	-0.00457111	0.00303142	0.134444	-0.00145936	0.00458143	0.750681
cg00098182	-0.0096764	0.0133694	0.470742	0.00223728	0.00725986	0.758535	0.00420009	0.010972	0.702605
cg00098188	0.00225771	0.0084853	0.790681	-0.00989063	0.00460769	0.0340264	0.000262056	0.00696368	0.970049
cg00098216	0.0119689	0.0138223	0.388425	-0.00637248	0.00750582	0.397722	-0.0121616	0.0113437	0.286019
cg00098239	-0.00275934	0.00253701	0.279133	-0.000630319	0.00137765	0.648191	0.000262941	0.00208206	0.899734
cg00098268	0.0116971	0.00786003	0.139566	-0.00410501	0.00426816	0.338272	-0.000127655	0.00645054	0.984247
cg00098280	-0.00277638	0.00277204	0.318751	0.000583302	0.00150528	0.699131	0.00114425	0.00227495	0.615985
cg00098286	0.0135941	0.00763884	0.0779018	-0.00798796	0.00414805	0.0567216	0.000680163	0.00626902	0.9138
cg00098297	0.0282046	0.02268	0.216296	-0.0061844	0.0123157	0.616563	-0.0275238	0.018613	0.142067
cg00098304	-0.00460669	0.0173884	0.791559	-0.000542326	0.00944225	0.954302	0.00358041	0.0142702	0.802359
cg00098336	0.00383887	0.0100409	0.702958	8.07542e-06	0.00545239	0.998821	0.00734132	0.00824029	0.374924
cg00098345	-0.00297994	0.0110613	0.788125	0.00278933	0.00600653	0.643292	0.00124852	0.00907777	0.890859
cg00098369	-0.0127735	0.00653081	0.0530146	0.00270176	0.00354636	0.447787	0.0125925	0.00535968	0.020583
cg00098450	0.00277998	0.00761291	0.715688	0.00209655	0.00413397	0.613064	0.0032297	0.00624774	0.606237
cg00098451	0.0040577	0.0127863	0.751582	-0.00083846	0.00694323	0.904102	-0.011683	0.0104934	0.267979
cg00098553	-0.000366153	0.00334941	0.913149	-0.000428795	0.0018188	0.81406	0.00267775	0.00274878	0.332115
cg00098559	0.0487284	0.0178626	0.00742003	-0.0149251	0.00969975	0.126747	-0.0417762	0.0146594	0.00522414
cg00098577	0.00935906	0.0101962	0.360683	-0.0034316	0.00553677	0.536682	-0.00897631	0.00836781	0.285745
cg00098609	-0.113375	0.128021	0.377766	0.105404	0.0695181	0.132336	-0.0442158	0.105064	0.674688
cg00098622	-0.00576434	0.00747957	0.44255	0.0038758	0.00406156	0.342043	0.00272314	0.00613831	0.658181
cg00098628	0.0329148	0.0154725	0.0356285	0.000121172	0.00840189	0.988519	-0.0148625	0.0126979	0.244344
cg00098673	-0.00825594	0.00383737	0.0336277	0.00363216	0.00208377	0.0841164	0.00314222	0.00314924	0.32058
cg00098692	0.00211056	0.014022	0.880632	0.00099706	0.00761423	0.896056	-0.00122248	0.0115075	0.915591
cg00098693	-0.00137568	0.00448774	0.759772	7.43722e-05	0.00243694	0.975709	-0.0015569	0.00368298	0.673318
cg00098718	-0.00353981	0.00187894	0.0622133	0.00112511	0.0010203	0.272556	0.00247485	0.001542	0.111369
cg00098726	-0.00051932	0.0096162	0.957029	-0.00644009	0.0052218	0.22009	0.00347408	0.00789179	0.660645
cg00098732	0.00393568	0.00824351	0.634005	-0.00321712	0.0044764	0.47386	-0.0066989	0.00676526	0.324253
cg00098750	-0.022278	0.0102864	0.0324885	0.0065089	0.00558575	0.246431	0.01415	0.00844184	0.0965438
cg00098799	-0.0295024	0.0174852	0.094384	-0.014783	0.00949485	0.122354	0.0223445	0.0143497	0.122311
cg00098814	-0.000156342	0.00224289	0.944555	6.59999e-05	0.00121794	0.956882	0.000204161	0.00184069	0.911885
cg00098951	0.00846568	0.00641806	0.189895	-0.00226359	0.00348514	0.51737	-0.00746936	0.00526715	0.158988
cg00098985	0.00575393	0.0093359	0.538955	-0.0082984	0.00506959	0.10451	0.00327337	0.00766175	0.670043
cg00099017	0.0229899	0.0125429	0.0695209	-0.0157409	0.00681105	0.022692	-0.0138987	0.0102936	0.179718
cg00099069	0.00614708	0.019382	0.751727	-0.00436749	0.0105248	0.678971	0.00251523	0.0159063	0.874646
cg00099091	0.0103885	0.00744594	0.16577	-0.00618835	0.0040433	0.128759	-0.00504808	0.00611071	0.410533
cg00099094	-0.0320662	0.037225	0.390882	0.00775049	0.0202139	0.702146	0.0283116	0.0305497	0.35609
cg00099100	0.0101435	0.0133105	0.447651	0.00749512	0.00722786	0.302021	-0.00465401	0.0109236	0.670902
cg00099145	0.0115471	0.0153842	0.454509	0.00265075	0.00835396	0.751614	-0.00273423	0.0126255	0.828949
cg00099216	0.00341018	0.00407183	0.404125	-0.00214267	0.00221109	0.334643	-0.00131783	0.00334165	0.694076
cg00099240	-0.00409732	0.0110221	0.710804	0.00278037	0.00598524	0.643181	0.00115724	0.00904558	0.898435
cg00099264	0.0267859	0.0211296	0.207584	-0.00165626	0.0114738	0.885487	-0.0102655	0.0173406	0.555068
cg00099295	-0.0282902	0.0214275	0.189484	0.0136995	0.0116356	0.241584	0.0214099	0.0175851	0.226018
cg00099306	-0.00749121	0.00734298	0.309879	0.00199758	0.00398739	0.617391	0.00734495	0.00602621	0.225514
cg00099350	0.00762242	0.0144752	0.599541	-0.00736235	0.00786032	0.350992	-0.00793339	0.0118794	0.505643
cg00099383	-0.00941303	0.0104346	0.368978	0.00377113	0.00566623	0.507095	0.0063644	0.00856347	0.458943
cg00099427	-0.000763087	0.00968872	0.937366	-0.00256809	0.00526118	0.626436	0.00142952	0.0079513	0.857653
cg00099441	0.000482737	0.0104342	0.963183	0.00190707	0.00566598	0.737073	0.00519009	0.00856309	0.545697
cg00099473	-0.00645222	0.0077068	0.404289	0.0034339	0.00418495	0.413686	0.00338932	0.00632479	0.593124
cg00099519	0.00669857	0.0108979	0.540046	0.00165826	0.00591781	0.779838	-0.00272107	0.00894368	0.761517
cg00099602	0.0126889	0.0103509	0.222866	-0.00750681	0.00562077	0.184453	-0.0129192	0.00849476	0.131169
cg00099616	-0.00653047	0.00904194	0.471678	-0.00517626	0.00490996	0.294085	0.00101317	0.00742051	0.891647
cg00099664	-0.000175837	0.0164143	0.991472	0.00211075	0.00891333	0.813246	0.00536485	0.0134709	0.691214
cg00099712	-0.000902139	0.00780107	0.908146	0.000745486	0.00423615	0.860632	-0.00464987	0.00640216	0.469199
cg00099755	-0.0141679	0.00989852	0.155176	0.00934867	0.0053751	0.0847876	0.00753879	0.00812348	0.355427
cg00099766	-0.00188447	0.00598782	0.753573	-0.000510255	0.00325151	0.875589	0.00170382	0.00491406	0.729461
cg00099768	-0.0242953	0.0181059	0.18241	0.0108257	0.00983189	0.273267	0.00966801	0.0148591	0.516632
cg00099788	-0.0130084	0.0154932	0.40294	-0.00229509	0.00841311	0.785519	0.00975348	0.0127149	0.44467
cg00099790	0.00164253	0.0114146	0.885845	0.010886	0.00619836	0.0818259	0.000565071	0.00936768	0.952009
cg00099797	-0.00079551	0.0071896	0.912098	0.00164648	0.0039041	0.674045	-0.00182249	0.00590034	0.757998
cg00099835	-0.0176143	0.00776846	0.0253188	0.00577825	0.00421844	0.173551	0.0127845	0.00637539	0.0473881
cg00099912	0.0241505	0.00799185	0.00312495	-0.00767468	0.00433974	0.0797555	-0.0188966	0.00655873	0.00476488
cg00099976	-0.00124162	0.00784522	0.874539	0.00379403	0.00426012	0.375092	-0.00392004	0.00643839	0.543877
cg00099985	0.0100599	0.0132106	0.447986	-0.00502051	0.00717365	0.485495	-0.00363376	0.0108417	0.738138
cg00100025	0.0174878	0.0185742	0.348506	-0.0215936	0.0100862	0.0344892	0.00696613	0.0152434	0.648578
cg00100114	0.0140545	0.0154374	0.364592	-0.00555125	0.00838282	0.509217	-0.0183141	0.0126691	0.15114
cg00100121	-0.00572522	0.00360627	0.115254	0.000725799	0.00195828	0.711626	0.00302557	0.00295958	0.308885
cg00100123	-0.0001893	0.00853156	0.982338	-0.00313877	0.00463282	0.499506	-0.0011223	0.00700165	0.872946
cg00100151	0.00241464	0.00787742	0.759783	-0.00148856	0.00427761	0.728514	-0.00500751	0.00646482	0.44025
cg00100158	0.00474244	0.00809974	0.559408	-0.00585768	0.00439833	0.18568	-0.00359434	0.00664727	0.58979
cg00100184	0.010219	0.016099	0.526903	-0.00862917	0.00874209	0.325768	-0.0102216	0.0132121	0.440792
cg00100253	0.00291049	0.00680976	0.669924	-0.00435258	0.00369784	0.241713	-0.000291158	0.00558861	0.958545
cg00100289	-0.00124662	0.0119863	0.917356	-0.00108101	0.00650881	0.868395	-0.0044639	0.00983687	0.650872
cg00100361	0.00642763	0.0116322	0.581677	-0.00318567	0.00631652	0.615032	-0.00346305	0.00954626	0.717476
cg00100397	0.00651701	0.0174542	0.709586	0.000146263	0.00947798	0.987716	-0.0156606	0.0143242	0.276653
cg00100399	0.00110909	0.00337669	0.743193	-0.000156759	0.00183361	0.932026	-0.00140194	0.00277117	0.613938
cg00100420	-0.00166731	0.0137836	0.903941	0.004689	0.00748479	0.532304	-0.00269586	0.0113119	0.812075
cg00100428	-0.0051182	0.00231419	0.0290575	0.000572097	0.00125665	0.649823	0.003997	0.0018992	0.037606
cg00100436	0.000566024	0.00600083	0.925023	0.000129524	0.00325858	0.968366	-0.00415086	0.00492474	0.401136
cg00100440	0.00355512	0.00566024	0.531249	0.0010667	0.00307363	0.729218	-0.00378101	0.00464522	0.417429
cg00100491	0.0121304	0.0127408	0.343141	-0.00659641	0.00691854	0.342457	-0.00416344	0.0104561	0.691267
cg00100515	-0.00551901	0.0151146	0.715705	-0.0036192	0.00820756	0.660108	-0.000488119	0.0124042	0.968682
cg00100538	0.0139292	0.0126804	0.274394	-0.00130021	0.00688575	0.850577	-0.0103416	0.0104065	0.322521
cg00100680	-0.00430124	0.00456067	0.347689	0.00025236	0.00247654	0.919021	0.00378278	0.00374283	0.314391
cg00100703	-0.0126733	0.00801559	0.11673	0.00156815	0.00435263	0.719331	0.00881504	0.00657821	0.182995
cg00100722	0.0207671	0.00980122	0.0363556	-0.00556419	0.00532227	0.298105	-0.0192731	0.00804363	0.0182594
cg00100800	-0.00045382	0.0033225	0.891605	0.000346103	0.00180419	0.848227	0.000980433	0.0027267	0.71986
cg00100804	-0.064412	0.0419519	0.127562	0.0216136	0.0227808	0.344821	0.0447102	0.0344289	0.19679
cg00100844	-0.110592	0.0715212	0.124909	0.0406723	0.0388375	0.297283	0.0829024	0.0586957	0.160653
cg00100902	-0.000588469	0.0182115	0.974281	0.0042132	0.00988925	0.670912	-0.0160881	0.0149458	0.284091
cg00100948	-0.00839229	0.0102933	0.416651	-0.00353116	0.00558945	0.528859	0.00680625	0.00844743	0.422144
cg00100963	-0.012119	0.00918763	0.189889	0.00878193	0.00498908	0.0811482	0.00868689	0.00754007	0.251779
cg00101013	0.00801434	0.00884481	0.36686	0.00261334	0.00480292	0.587464	-0.0114353	0.00725873	0.118039
cg00101018	-0.00899787	0.0138844	0.5183	0.0137974	0.00753954	0.0699566	0.011607	0.0113946	0.310611
cg00101079	-0.00266586	0.0133041	0.841554	-0.00618116	0.0072244	0.394081	0.00533075	0.0109183	0.626353
cg00101104	0.00699083	0.0098359	0.478746	-0.00540494	0.0053411	0.313782	-0.00720868	0.00807209	0.373786
cg00101115	-0.00299877	0.00307143	0.331036	0.00285366	0.00166785	0.089903	0.00263475	0.00252065	0.298192
cg00101118	0.00499099	0.00486152	0.306847	-0.00127811	0.00263991	0.629242	-0.00394931	0.00398974	0.324412
cg00101154	-0.015606	0.0331372	0.638609	-0.00957979	0.0179942	0.595535	0.0339587	0.027195	0.214421
cg00101164	-0.00579171	0.00933183	0.53612	-0.00388665	0.00506738	0.444728	0.00963239	0.00765842	0.211145
cg00101169	0.00527702	0.00785579	0.50316	-0.00324961	0.00426586	0.447826	-0.00196152	0.00644706	0.761512
cg00101235	0.000677414	0.0105185	0.948767	-0.0024654	0.00571175	0.66685	0.00245573	0.00863225	0.776576
cg00101260	-0.0101486	0.00976723	0.301062	0.00330343	0.00530381	0.534679	0.00463878	0.00801574	0.563968
cg00101287	-0.000966756	0.00744459	0.896914	0.00117775	0.00404257	0.771342	-9.55506e-05	0.0061096	0.98755
cg00101350	-0.000322659	0.00606487	0.957668	0.00164983	0.00329335	0.617402	-0.000268174	0.0049773	0.957129
cg00101424	-0.00161277	0.0102327	0.875053	0.00785483	0.00555656	0.160299	-0.00499149	0.00839772	0.553474
cg00101436	-0.0376485	0.03678	0.308264	0.00610956	0.0199723	0.760258	0.0364242	0.0301845	0.230129
cg00101453	-0.000276338	0.00244253	0.910129	-0.000146454	0.00132635	0.912278	0.000724181	0.00200453	0.718589
cg00101457	-0.0012546	0.0138592	0.928035	0.00255284	0.00752582	0.735098	0.00630186	0.0113739	0.58066
cg00101555	-0.0161068	0.00825868	0.0536857	0.00578923	0.00448464	0.199444	0.00413482	0.0067777	0.543079
cg00101578	0.00918833	0.0112634	0.416395	-0.00335552	0.00611626	0.584376	-0.0059683	0.0092436	0.519839
cg00101583	-0.000407692	0.00763966	0.957538	-0.00466243	0.0041485	0.263508	0.00287045	0.00626969	0.647978
cg00101602	0.0152657	0.011819	0.199195	-0.00497723	0.00641796	0.439699	-0.0100966	0.00969957	0.30019
cg00101622	0.010754	0.0151023	0.477928	-0.00643942	0.00820089	0.434019	0.00662083	0.0123941	0.594288
cg00101629	0.00318144	0.0125944	0.801043	0.00907343	0.00683905	0.187352	-0.00306473	0.010336	0.767399
cg00101675	0.0214954	0.0136218	0.117433	-0.0102282	0.00739693	0.169538	-0.0131479	0.0111791	0.242089
cg00101693	0.00280958	0.00260388	0.28295	-0.00368216	0.00141396	0.0104824	-0.00165343	0.00213695	0.440746
cg00101712	-0.00227552	0.00496792	0.647826	-0.0035595	0.00269768	0.189754	0.00725066	0.00407705	0.0780997
cg00101713	-0.0217616	0.0128391	0.0929141	0.00291189	0.0069719	0.677009	0.0246172	0.0105367	0.0212861
cg00101715	0.000134035	0.00654257	0.983692	-0.00155554	0.00355275	0.66236	0.00299414	0.00536933	0.578225
cg00101728	-0.00741948	0.0209324	0.72368	0.00321214	0.0113667	0.778021	0.00158279	0.0171787	0.926757
cg00101753	-0.000513081	0.00609063	0.933018	-0.000601951	0.00330734	0.855914	-0.00472365	0.00499844	0.346717
cg00101895	0.000690579	0.00406256	0.865333	0.000922045	0.00220605	0.67679	-0.00229895	0.00333405	0.491937
cg00101932	0.00359116	0.00640361	0.576072	-0.000403691	0.00347729	0.90779	-0.00315541	0.00525529	0.549458
cg00101940	-0.00125695	0.00646952	0.846309	-8.48197e-05	0.00351309	0.980782	-0.00106396	0.00530939	0.841544
cg00101986	-0.00160789	0.00358657	0.654812	0.0023751	0.00194758	0.225259	0.0014656	0.00294342	0.619532
cg00102023	-0.000889977	0.00214516	0.679039	0.000427304	0.00116486	0.714453	0.000378425	0.00176048	0.8302
cg00102033	-0.00263316	0.00624776	0.674244	0.00126728	0.00339267	0.709468	0.00448694	0.00512739	0.383431
cg00102042	-0.00414836	0.00864018	0.632093	0.000278001	0.0046918	0.952858	0.00458728	0.00709079	0.519022
cg00102060	0.00830391	0.0103459	0.42392	-0.00466394	0.00561804	0.408239	-0.00902421	0.00849063	0.290181
cg00102073	-0.00355845	0.0089882	0.692944	0.0053107	0.00488078	0.278936	0.0013549	0.0073764	0.854602
cg00102078	-0.00033264	0.00679158	0.961025	0.00237016	0.00368797	0.521774	-0.00112146	0.00557369	0.84091
cg00102084	-0.000686185	0.0102404	0.946697	0.000367855	0.00556075	0.947377	0.00215916	0.00840405	0.797721
cg00102093	0.00409543	0.0106251	0.70065	0.00562106	0.00576967	0.332074	-0.00173126	0.0087198	0.842986
cg00102141	-0.0130775	0.00760105	0.0881565	0.00493028	0.00412753	0.234856	0.0125266	0.006238	0.0470816
cg00102166	-0.00290661	0.0157661	0.854072	-0.00161885	0.00856133	0.850372	0.00592205	0.0129389	0.648075
cg00102176	-0.000779474	0.00648863	0.9046	-0.00265864	0.00352346	0.452129	0.00237025	0.00532506	0.657113
cg00102183	-0.00028907	0.00935744	0.975412	-0.00287451	0.00508129	0.572747	-0.00166768	0.00767943	0.828484
cg00102184	-0.0069285	0.00936256	0.460863	0.0020875	0.00508407	0.682167	0.00734172	0.00768363	0.341419
cg00102223	0.030498	0.017032	0.0761035	0.00719235	0.00924874	0.43844	-0.0245199	0.0139778	0.0821797
cg00102266	0.00891107	0.0189176	0.63854	-0.000555059	0.0102726	0.957007	-0.015179	0.0155252	0.330366
cg00102327	-0.0133167	0.0115534	0.251561	0.00380975	0.00627372	0.544932	0.015993	0.00948157	0.0944867
cg00102405	0.0131606	0.0150535	0.383885	-0.011773	0.00817437	0.152641	-0.0095583	0.0123541	0.44077
cg00102439	0.0101757	0.00765613	0.186569	-0.00336445	0.00415744	0.420113	-0.00537774	0.00628321	0.393919
cg00102512	0.00683467	0.00742764	0.359499	-0.000766122	0.00403336	0.849701	-0.00539919	0.00609569	0.377691
cg00102561	0.00317966	0.00826806	0.701298	0.00226105	0.00448973	0.615545	-0.000927322	0.0067854	0.891546
cg00102591	-0.00325205	0.00203735	0.113309	0.000437707	0.00110632	0.693136	0.00309752	0.001672	0.0666234
cg00102608	0.0143458	0.0122787	0.245191	-0.00213153	0.00666759	0.749814	-0.00795176	0.0100768	0.431744
cg00102615	0.0372534	0.0250611	0.140008	-0.0205157	0.0136087	0.134539	-0.0197438	0.0205671	0.339177
cg00102633	0.0146802	0.014075	0.299237	-0.00774904	0.00764302	0.312869	-0.00781934	0.011551	0.499866
cg00102685	0.0160813	0.0150317	0.28704	-0.00259849	0.00816254	0.750828	-0.00914854	0.0123362	0.459909
cg00102711	-0.0245343	0.0136205	0.0743993	0.00799979	0.00739624	0.281795	0.0255518	0.0111781	0.0241766
cg00102714	0.00249119	0.00394275	0.528802	8.94234e-05	0.002141	0.96676	-0.00565275	0.00323573	0.0834318
cg00102726	0.0330341	0.0164252	0.0467517	-0.0143455	0.00891924	0.11062	-0.0064095	0.0134798	0.635381
cg00102731	0.0158116	0.00746145	0.0363316	0.003194	0.00405172	0.432213	-0.012949	0.00612343	0.0367172
cg00102779	0.00622785	0.0192126	0.746437	0.00335048	0.0104329	0.748709	-0.000763917	0.0157674	0.961446
cg00102795	0.0314301	0.0184305	0.0909558	-0.00543165	0.0100082	0.588419	-0.0124407	0.0151255	0.412572
cg00102808	-0.00182055	0.00390335	0.641846	0.000973359	0.0021196	0.646984	-0.000669006	0.00320339	0.834957
cg00102841	-0.00500755	0.00267435	0.0638014	0.000389511	0.00145223	0.789035	0.00174704	0.00219477	0.427747
cg00102896	-0.0268599	0.0151483	0.0789748	0.00892594	0.00822583	0.280245	0.0238665	0.0124318	0.0574749
cg00102920	-0.00315676	0.00217013	0.148617	0.000631508	0.00117843	0.593116	0.0014125	0.00178098	0.429426
cg00102955	-0.0146645	0.0176848	0.408779	-0.00553557	0.00960321	0.565503	0.00119965	0.0145135	0.934274
cg00102987	0.00883035	0.00739958	0.235297	-3.18715e-05	0.00401813	0.993686	-0.00513349	0.00607266	0.399754
cg00102996	0.00514762	0.00473249	0.279096	-2.69282e-05	0.00256984	0.991658	-0.0034829	0.00388384	0.371802
cg00103011	0.024028	0.0249284	0.337221	0.000875223	0.0135366	0.948565	-0.011767	0.0204582	0.566348
cg00103075	0.00642681	0.00714958	0.370666	-0.00206501	0.00388237	0.595871	-0.00802315	0.0058675	0.174291
cg00103115	-0.00745506	0.0088307	0.400378	-0.00295071	0.00479525	0.539602	0.00484579	0.00724715	0.505121
cg00103126	-0.0273265	0.0958798	0.776174	-0.117484	0.0520648	0.0260164	0.0883227	0.0786863	0.264108
cg00103132	0.000331128	0.00196353	0.86639	0.000809775	0.00106624	0.449196	-0.00144347	0.00161142	0.37233
cg00103134	-0.00308072	0.0156126	0.843939	-0.00012959	0.00847798	0.987832	0.00389633	0.0128129	0.761631
cg00103177	-0.00848946	0.00964601	0.380724	0.00423803	0.00523799	0.420207	0.00402335	0.00791626	0.612303
cg00103200	-0.00416812	0.0142279	0.77011	0.00414515	0.00772607	0.592686	-0.00436943	0.0116765	0.708972
cg00103209	-0.00689503	0.00826965	0.406215	-0.000754568	0.00449059	0.866866	0.00842507	0.0067867	0.217096
cg00103236	0.00712852	0.0104597	0.496971	0.0025265	0.00567981	0.657324	-0.00234261	0.00858399	0.785438
cg00103243	-0.028256	0.0249576	0.26003	-0.00710017	0.0135525	0.601401	0.0391378	0.0204821	0.0586298
cg00103276	-0.00299334	0.0163852	0.855381	0.012591	0.00889751	0.15986	0.00541162	0.013447	0.68814
cg00103299	0.00296038	0.0054265	0.586486	-0.000547039	0.0029467	0.853065	-0.00549668	0.0044534	0.219734
cg00103301	0.00872602	0.0077346	0.261699	0.00209617	0.00420005	0.618719	-0.00270363	0.00634761	0.670992
cg00103329	0.021913	0.0140252	0.121066	0.00216457	0.00761597	0.77678	-0.0209227	0.0115101	0.0718223
cg00103356	0.00858987	0.0137112	0.532295	-0.000819965	0.00744548	0.912508	-0.010256	0.0112525	0.364055
cg00103368	-0.00557455	0.00930441	0.550318	0.00861555	0.00505249	0.0909778	-0.00180989	0.00763591	0.813079
cg00103398	0.00555941	0.0226505	0.80657	-0.0011355	0.0122997	0.926612	0.00896982	0.0185887	0.63038
cg00103401	0.00985435	0.029393	0.738067	0.00602013	0.015961	0.706769	-0.00766633	0.0241222	0.75123
cg00103448	-0.000338446	0.00741761	0.96369	0.00228754	0.00402792	0.571245	-0.00398319	0.00608746	0.514267
cg00103528	0.0299185	0.0181237	0.101633	0.00973967	0.00984154	0.324518	-0.0210199	0.0148737	0.160412
cg00103543	0.0109663	0.00714827	0.127873	-0.0105708	0.00388166	0.00751964	-0.00628026	0.00586642	0.286718
cg00103549	0.0214939	0.0166156	0.198513	-0.00324044	0.0090226	0.720174	-0.00116728	0.013636	0.931938
cg00103568	0.00395113	0.0113557	0.728548	0.00980891	0.00616637	0.114545	0.00209048	0.00931934	0.822927
cg00103573	0.00141314	0.00715352	0.843766	9.32625e-05	0.00388451	0.980889	0.00275656	0.00587072	0.639611
cg00103609	-0.00736821	0.00799494	0.358749	0.00111031	0.00434142	0.798624	0.00682354	0.00656126	0.300633
cg00103671	-0.0188698	0.0068703	0.00703753	0.00528072	0.00373072	0.159755	0.020107	0.00563829	0.000537627
cg00103685	-0.00102268	0.00515486	0.843105	-0.00187357	0.00279919	0.504691	0.00210919	0.00423047	0.619076
cg00103774	0.0264271	0.0174347	0.132445	-0.0234526	0.00946739	0.0147632	-0.0145304	0.0143082	0.312083
cg00103778	-0.00861031	0.010986	0.434869	-7.5026e-05	0.00596563	0.989989	0.0152881	0.00901595	0.0927771
cg00103783	-0.0018968	0.00184639	0.306534	-0.000198248	0.00100263	0.843623	0.00204319	0.00151529	0.180307
cg00103785	-0.00105906	0.00313859	0.736435	0.000762548	0.00170432	0.655451	0.00298178	0.00257577	0.249524
cg00103806	0.00877049	0.00868511	0.314792	0.00149521	0.0047162	0.751816	-0.0014332	0.00712766	0.841011
cg00103855	-0.00514362	0.0102228	0.615862	-0.0039123	0.00555117	0.482443	0.00428193	0.00838958	0.610803
cg00103865	-0.00299396	0.0119441	0.80254	-4.32308e-05	0.00648587	0.994694	0.00146694	0.00980221	0.881311
cg00103879	-0.0251333	0.0150712	0.0982321	0.00930091	0.00818397	0.258226	0.00805432	0.0123686	0.51628
cg00103908	0.0105381	0.00786817	0.183224	-0.00734813	0.00427258	0.088275	-0.000379783	0.00645723	0.953206
cg00103961	0.00892509	0.00797738	0.265663	-0.00399124	0.00433188	0.358877	-0.00360648	0.00654685	0.582838
cg00103984	0.00319422	0.00331336	0.337139	4.2077e-05	0.00179922	0.981385	-0.00146038	0.00271919	0.59231
cg00104007	0.00340906	0.00762494	0.655687	0.00258007	0.0041405	0.534489	-0.00625696	0.00625761	0.319555
cg00104059	0.0163274	0.0106285	0.127364	0.00387326	0.00577151	0.503564	-0.0102642	0.00872257	0.241838
cg00104072	0.0130438	0.00800448	0.106054	-0.000546009	0.0043466	0.900264	-0.00384564	0.00656909	0.559468
cg00104086	0.00286961	0.00457038	0.53139	-0.00509467	0.00248181	0.0424648	0.00171673	0.00375081	0.648073
cg00104108	-0.0453042	0.0174622	0.0107655	0.014559	0.00948232	0.12756	0.0333475	0.0143308	0.0217972
cg00104126	0.0123081	0.00769145	0.112416	0.000442319	0.00417662	0.915852	-0.0105507	0.00631219	0.0974683
cg00104131	-0.000631456	0.00428419	0.883092	0.000965458	0.00232641	0.67895	0.00124089	0.00351594	0.724814
cg00104167	-0.00826243	0.00915477	0.368749	-0.00404618	0.00497123	0.417449	0.00469638	0.0075131	0.533206
cg00104187	-0.00370778	0.0071592	0.605565	-0.0022178	0.0038876	0.569515	0.00961331	0.00587539	0.104656
cg00104249	0.00121215	0.00599579	0.84016	-0.00159027	0.00325584	0.626212	-0.00471636	0.0049206	0.339916
cg00104267	-0.00241611	0.0034984	0.491252	0.000986939	0.00189971	0.604441	-0.000147091	0.00287106	0.959233
cg00104298	-0.00155824	0.00785285	0.843075	-0.00749049	0.00426426	0.0817735	0.00626281	0.00644465	0.33329
cg00104303	-0.0102601	0.0119933	0.39414	0.00425943	0.00651262	0.514459	-0.000548725	0.00984263	0.955642
cg00104333	-0.00010881	0.00920866	0.990594	0.00479052	0.0050005	0.340159	-0.000409035	0.00755733	0.956934
cg00104343	0.016485	0.0191145	0.390325	-0.0155602	0.0103796	0.136709	-0.00367726	0.0156868	0.815097
cg00104348	-0.00645549	0.0173334	0.710289	-0.00496614	0.0094124	0.598828	0.0152365	0.0142251	0.28647
cg00104353	0.0119733	0.0119472	0.318457	-0.00161566	0.0064876	0.803795	-0.0144277	0.00980481	0.144012
cg00104484	0.0155068	0.038494	0.68785	0.0115787	0.020903	0.580754	-0.00346169	0.0315911	0.912944
cg00104553	-0.00677897	0.0100617	0.501889	-0.00127068	0.0054637	0.81653	0.0109518	0.00825738	0.187487
cg00104562	0.00299437	0.0104272	0.774524	-0.00219196	0.00566221	0.699414	-0.00154209	0.00855739	0.857323
cg00104570	-0.00992286	0.0045165	0.030116	-0.00110771	0.00245255	0.652408	0.0104368	0.00370659	0.00576876
cg00104608	0.0120329	0.012057	0.320468	-0.00864903	0.0065472	0.189234	-0.0052591	0.00989489	0.596147
cg00104643	0.00686225	0.0130323	0.599561	0.0022118	0.00707681	0.75522	-0.00875432	0.0106953	0.41483
cg00104839	-0.00299732	0.00503626	0.552967	-0.00484131	0.00273479	0.0794532	0.00705841	0.00413314	0.0905014
cg00104845	0.00947283	0.00291832	0.00155134	-0.0022004	0.00158471	0.167783	-0.00428841	0.002395	0.076113
cg00104952	-0.00281218	0.00696897	0.687343	-0.0035685	0.0037843	0.34776	0.00282883	0.00571927	0.621859
cg00104984	-0.00276501	0.00609216	0.650821	0.0016278	0.00330817	0.623661	0.0032944	0.00499969	0.511324
cg00105025	-0.012972	0.00801907	0.108604	0.00321977	0.00435453	0.461235	0.00773856	0.00658107	0.242181
cg00105035	0.00125401	0.0105303	0.905425	0.00154033	0.00571818	0.788146	-0.00616907	0.00864197	0.476832
cg00105041	0.0129935	0.00967002	0.181814	-0.00114923	0.00525103	0.827166	-0.00634601	0.00793596	0.425636
cg00105060	-0.00379728	0.00962093	0.693836	0.000160562	0.00522437	0.975538	-0.00113974	0.00789567	0.885488
cg00105080	0.0512306	0.0262149	0.0532097	-0.00259635	0.0142353	0.855613	-0.0338063	0.021514	0.11897
cg00105102	0.0105908	0.0153124	0.490616	-0.00692117	0.00831494	0.407	0.00143681	0.0125665	0.909179
cg00105116	0.015593	0.0112265	0.167654	-0.00309241	0.0060962	0.612982	0.000820118	0.00921329	0.929232
cg00105154	-0.00968443	0.0139899	0.490244	-0.00780725	0.00759683	0.306347	0.0143805	0.0114812	0.213037
cg00105189	0.0385168	0.0153451	0.013527	-0.02372	0.00833269	0.00527278	-0.0203304	0.0125933	0.109311
cg00105229	0.0111564	0.00873059	0.203993	0.00366899	0.00474089	0.440649	-0.00934889	0.00716499	0.194683
cg00105253	-0.00187803	0.00721606	0.795152	0.000378659	0.00391847	0.923193	0.00188341	0.00592205	0.751063
cg00105306	0.00408318	0.00831153	0.624216	0.00269293	0.00451333	0.55196	-0.00705944	0.00682108	0.302964
cg00105368	0.00570701	0.0102292	0.578038	0.00266658	0.00555469	0.632139	-0.00943271	0.00839489	0.263619
cg00105400	-0.000208578	0.00828793	0.979968	0.00168862	0.00450052	0.70823	0.000434171	0.00680171	0.949219
cg00105403	0.00110387	0.00569908	0.846774	0.00075516	0.00309472	0.807673	-7.83395e-05	0.0046771	0.986667
cg00105415	-0.0262086	0.0209422	0.213417	0.0115273	0.011372	0.312971	0.0179022	0.0171867	0.299868
cg00105462	-0.00104648	0.0110807	0.92493	-0.000495242	0.00601705	0.934553	0.00710544	0.00909367	0.436269
cg00105470	-0.000773451	0.00233931	0.741551	0.000643834	0.00127029	0.613282	0.00127848	0.00191982	0.506845
cg00105475	-0.0156897	0.00926905	0.0933437	0.000857979	0.00503329	0.864961	0.0150907	0.00760689	0.049767
cg00105512	0.0349395	0.0215089	0.107148	-0.0116899	0.0116798	0.319088	-0.0197076	0.0176518	0.266658
cg00105515	0.00427287	0.00756903	0.57355	0.00423891	0.00411014	0.304649	-0.000113888	0.00621172	0.985405
cg00105570	0.00994456	0.01541	0.520057	-0.00509976	0.00836797	0.543491	0.00383037	0.0126467	0.762556
cg00105628	0.00238435	0.00517989	0.646203	0.00272207	0.00281279	0.335293	-0.00324685	0.00425102	0.446632
cg00105640	-0.0371351	0.0153474	0.0171753	0.0226847	0.00833398	0.00754748	0.0230173	0.0125953	0.0703425
cg00105753	-0.0168641	0.00861966	0.0529453	0.00868405	0.00468066	0.0662301	0.0169563	0.00707396	0.0182158
cg00105761	0.00488914	0.00771354	0.527502	-0.0081142	0.00418861	0.0552846	-0.00187214	0.00633032	0.767985
cg00105822	-0.00658711	0.0118073	0.578057	0.0107199	0.00641162	0.0973762	0.00193529	0.00968998	0.842068
cg00106052	0.0084095	0.0196504	0.66952	-0.0068093	0.0106706	0.524711	-0.00239189	0.0161266	0.882362
cg00106073	-0.00197812	0.00922919	0.830684	0.00487308	0.00501164	0.333009	-0.00681702	0.00757418	0.370068
cg00106093	0.0054354	0.0219015	0.804462	0.00499197	0.011893	0.675493	0.00165258	0.017974	0.926911
cg00106112	0.0297454	0.0549657	0.589489	-0.069435	0.0298475	0.0218335	0.0120469	0.0451091	0.789923
cg00106164	-0.00040403	0.00256834	0.875288	-0.000799141	0.00139467	0.567815	0.00014062	0.00210778	0.94693
cg00106196	-0.00877314	0.00711468	0.220165	-0.00119399	0.00386342	0.757868	0.00512234	0.00583885	0.382244
cg00106211	0.0012487	0.0038928	0.748993	-0.00191625	0.00211387	0.366646	0.000423795	0.00319473	0.894709
cg00106225	-0.0159739	0.0138854	0.252469	0.00372369	0.00754005	0.622393	0.0216746	0.0113954	0.0597804
cg00106254	0.00074827	0.00803996	0.926018	0.000689338	0.00436586	0.874831	-0.00246888	0.0065982	0.708995
cg00106273	0.00395005	0.00892976	0.659107	0.00532625	0.00484904	0.274423	-0.00600231	0.00732844	0.414533
cg00106302	0.00834309	0.012506	0.506088	-0.00512759	0.00679103	0.45183	-0.01085	0.0102634	0.292755
cg00106345	-0.00562264	0.00807837	0.487889	0.000786303	0.00438672	0.858074	0.00596029	0.00662972	0.370603
cg00106419	-0.0599679	0.0386745	0.123875	0.020548	0.0210011	0.330011	0.0361094	0.0317393	0.257722
cg00106420	-0.00521532	0.00276908	0.0622862	0.00111026	0.00150367	0.461866	0.00457274	0.00227252	0.046644
cg00106432	-0.00902635	0.00726439	0.216677	0.00309709	0.00394471	0.434068	0.00608893	0.00596171	0.309335
cg00106499	0.00256146	0.00274082	0.352062	-0.000507834	0.00148832	0.733594	-0.000892025	0.00224933	0.69245
cg00106501	0.00297185	0.00300446	0.324762	-0.00254067	0.00163148	0.122277	-0.00235164	0.00246569	0.342303
cg00106512	0.00327251	0.0126966	0.797084	0.0187613	0.00689454	0.00756402	-0.00969857	0.0104198	0.354006
cg00106564	-0.00878475	0.018007	0.626626	0.00659154	0.00977819	0.501657	0.000595093	0.0147779	0.967952
cg00106565	0.00794807	0.0165212	0.631413	0.00753852	0.00897136	0.40257	-9.02191e-05	0.0135586	0.994703
cg00106591	0.0184343	0.0172671	0.288042	-0.0109117	0.00937641	0.247049	-0.0134871	0.0141707	0.343305
cg00106609	-0.00121158	0.0113349	0.915072	0.00613489	0.00615508	0.321088	-0.00246706	0.00930227	0.791344
cg00106657	0.0132838	0.0174561	0.448296	0.00179079	0.00947905	0.850503	-0.0208142	0.0143258	0.149095
cg00106685	0.00296381	0.0116748	0.800074	-0.000838446	0.00633964	0.895025	0.00318128	0.00958121	0.740496
cg00106739	0.00474145	0.0141468	0.738142	0.00483269	0.00768201	0.530593	-0.00144321	0.0116099	0.901298
cg00106744	-0.0070627	0.00442807	0.113585	0.00609424	0.00240454	0.0126684	0.00149269	0.00363401	0.682052
cg00106757	-0.00508428	0.0329237	0.877557	-0.00676689	0.0178783	0.70579	0.00426937	0.0270197	0.874739
cg00106765	0.00589626	0.00423526	0.166675	-0.00361865	0.00229983	0.118489	-0.00186666	0.00347578	0.59232
cg00106767	-0.00261772	0.012595	0.83574	-0.00622825	0.00683935	0.364472	0.00263942	0.0103364	0.798928
cg00106800	-0.00881334	0.0149737	0.557344	0.00620127	0.00813102	0.447294	-0.00199326	0.0122885	0.871442
cg00106808	-0.0217881	0.0198378	0.274466	-0.00530614	0.0107724	0.623298	0.0100189	0.0162804	0.539565
cg00106920	-0.0189366	0.012073	0.119635	0.00780802	0.0065559	0.236221	0.0151244	0.00990804	0.129762
cg00106923	-0.000788276	0.00939679	0.933298	-0.00403964	0.00510265	0.430254	0.00582786	0.00771172	0.451436
cg00106925	0.000899292	0.00707866	0.899139	-0.00152818	0.00384386	0.691722	0.00699531	0.00580929	0.231113
cg00106942	-0.00290184	0.00421012	0.492116	0.000897305	0.00228618	0.695455	0.00173476	0.00345515	0.616614
cg00106989	0.00578816	0.00846809	0.495712	-0.00352953	0.00459835	0.444391	0.0003099	0.00694957	0.964513
cg00107016	-0.00153877	0.00449457	0.732732	-0.000604962	0.00244065	0.804697	0.000395139	0.00368859	0.914885
cg00107028	-0.00228351	0.0164712	0.889991	-0.0081117	0.0089442	0.36643	0.00600744	0.0135175	0.657613
cg00107039	-0.0107724	0.0150685	0.476186	0.0139089	0.0081825	0.0919872	0.00664209	0.0123663	0.592277
cg00107097	-0.0291547	0.0200466	0.148699	0.00778181	0.0108858	0.476208	0.0258589	0.0164518	0.11887
cg00107099	-0.0204456	0.0214792	0.343246	0.014624	0.0116637	0.212571	0.0164062	0.0176275	0.354037
cg00107106	-0.00608793	0.0109392	0.578983	0.00221226	0.00594022	0.710296	0.00604873	0.00897755	0.501877
cg00107142	0.0124054	0.0123128	0.315897	-0.0083469	0.00668612	0.214538	-0.0194058	0.0101048	0.0573911
cg00107187	-0.000637932	0.00349644	0.855564	3.88676e-06	0.00189864	0.99837	6.1947e-05	0.00286945	0.982815
cg00107232	4.23918e-06	0.0125449	0.999731	-0.000468592	0.00681213	0.945283	-0.00643906	0.0102953	0.532979
cg00107241	-0.0162143	0.0117208	0.169352	-0.00447532	0.00636466	0.483448	0.0123983	0.00961902	0.200123
cg00107285	0.00451801	0.010755	0.675243	-0.000493019	0.00584019	0.932877	0.000761025	0.00882637	0.931447
cg00107290	0.0238626	0.0103042	0.0224221	-0.00744495	0.00559539	0.186088	-0.00583918	0.0084564	0.491331
cg00107469	-0.0113122	0.0179706	0.530337	0.00147716	0.00975843	0.879959	0.0220445	0.0147481	0.137846
cg00107488	-0.000326274	0.00489913	0.947022	-0.00332058	0.00266033	0.214614	0.00186716	0.0040206	0.64328
cg00107490	0.00230989	0.011904	0.8465	0.00277603	0.00646413	0.668435	0.00202508	0.00976934	0.836167
cg00107521	0.00257279	0.00837881	0.759379	0.00242876	0.00454987	0.594552	-0.00418487	0.0068763	0.544048
cg00107577	-0.0143821	0.00766462	0.0632474	0.004473	0.00416205	0.284856	0.00995477	0.00629017	0.116386
cg00107579	-0.00573194	0.00975902	0.558173	0.0115277	0.00529935	0.0317476	0.000632626	0.008009	0.937185
cg00107603	0.00151042	0.00319201	0.637017	-2.5622e-05	0.00173333	0.988233	-0.00183611	0.00261961	0.484839
cg00107606	-0.000306103	0.00524329	0.953552	-0.000787398	0.00284722	0.782644	0.000675213	0.00430304	0.875599
cg00107617	0.00674039	0.00712544	0.346241	-0.000175569	0.00386926	0.96389	-0.0021409	0.00584768	0.714986
cg00107629	0.00437607	0.00428916	0.309843	-0.00306711	0.00232911	0.190622	-0.00327682	0.00352002	0.353939
cg00107630	0.00122124	0.00412523	0.767756	-0.0013485	0.00224009	0.548422	-1.33263e-05	0.00338548	0.996866
cg00107631	-0.0249877	0.00712322	0.000655209	0.00646139	0.00386806	0.0976737	0.0151562	0.00584586	0.0108181
cg00107632	-0.00577613	0.00308828	0.064095	0.00203168	0.001677	0.228302	0.00197061	0.00253448	0.438521
cg00107682	0.00211558	0.00365898	0.564319	0.000567167	0.0019869	0.775834	-0.000772666	0.00300284	0.797419
cg00107745	0.00484877	0.00758643	0.524063	-0.00715226	0.00411959	0.0853358	0.00397736	0.00622601	0.524261
cg00107772	-0.000241795	0.00648672	0.970333	-0.00447704	0.00352242	0.206406	-0.000877411	0.0053235	0.869389
cg00107782	0.000965287	0.0036586	0.792396	-0.00267798	0.00198669	0.180442	0.00123096	0.00300252	0.68262
cg00107800	-0.0082436	0.00885836	0.354098	0.00593499	0.00481028	0.219902	0.00333254	0.00726985	0.647565
cg00107819	-3.38251e-05	0.00343217	0.992155	0.00204526	0.00186374	0.274865	-0.000360298	0.0028167	0.89845
cg00107890	-0.0101007	0.021113	0.633306	0.00901185	0.0114648	0.433531	0.00584508	0.0173269	0.736503
cg00107904	-0.00843645	0.0117476	0.47419	0.00531085	0.00637917	0.406914	0.000747438	0.00964094	0.938345
cg00107914	-0.00392996	0.00406394	0.335649	0.000278733	0.00220681	0.89972	0.000331417	0.00333518	0.921025
cg00107935	-0.00347219	0.0114101	0.761468	0.00672638	0.00619594	0.280025	-0.00498169	0.00936403	0.595797
cg00107970	0.00362712	0.0109783	0.741733	0.000806221	0.00596142	0.89267	0.00122531	0.0090096	0.89207
cg00107982	0.000189107	0.00537813	0.972014	-0.00331812	0.00292044	0.258353	0.00324032	0.0044137	0.46442
cg00108027	-0.00835769	0.00662128	0.20953	-5.44387e-05	0.0035955	0.987947	0.00342557	0.00543393	0.529738
cg00108038	0.0038153	0.00673075	0.571973	-0.00483281	0.00365494	0.188822	-0.0029792	0.00552376	0.590741
cg00108056	-0.00630868	0.00532159	0.23838	0.000162299	0.00288974	0.955313	0.000764654	0.00436731	0.861334
cg00108098	0.00954863	0.0124167	0.443534	-0.00671456	0.00674255	0.321509	-0.0143811	0.0101901	0.160986
cg00108108	0.0107121	0.00746935	0.154367	-0.00386475	0.00405601	0.342759	-0.00905605	0.00612992	0.142439
cg00108164	-0.00207749	0.00332336	0.533189	-0.00327533	0.00180465	0.0722584	0.00550683	0.0027274	0.0459115
cg00108181	-0.00936989	0.0186367	0.616134	0.000852027	0.0101201	0.933057	0.0186736	0.0152947	0.224726
cg00108210	0.00152139	0.0260144	0.95347	-0.0145424	0.0141264	0.305527	0.00607378	0.0213494	0.776567
cg00108228	0.00247371	0.00721522	0.732369	-0.00555765	0.00391802	0.158876	-0.00226268	0.00592136	0.703109
cg00108277	-0.00288589	0.00358929	0.423114	0.00472521	0.00194906	0.0169648	-0.000745351	0.00294564	0.800713
cg00108282	0.00853476	0.0134442	0.526857	-0.00190022	0.00730046	0.795129	-0.00892459	0.0110333	0.420332
cg00108349	-0.0182574	0.0190279	0.339409	0.00476536	0.0103326	0.645567	0.0166676	0.0156158	0.288147
cg00108351	-0.00949966	0.00680584	0.165582	-0.00125405	0.00369571	0.735012	0.00798763	0.00558539	0.155524
cg00108396	-0.0118529	0.00725302	0.105076	-0.00211439	0.00393854	0.592459	0.0129987	0.00595239	0.0311018
cg00108438	0.00200453	0.00946868	0.832732	0.00494766	0.00514169	0.338028	0.0030038	0.00777073	0.699834
cg00108440	0.00290549	0.013299	0.827464	-0.00714744	0.00722163	0.32448	-0.000440308	0.0109142	0.967893
cg00108454	0.0264435	0.0120137	0.0298177	-0.00637941	0.00652371	0.330279	-0.0244311	0.00985939	0.0147336
cg00108459	0.00767145	0.0138299	0.580224	-0.00678953	0.0075099	0.36793	-6.72925e-05	0.0113498	0.99528
cg00108519	0.00693761	0.0103068	0.50229	-0.00378818	0.00559682	0.499926	0.00257612	0.00845857	0.761279
cg00108524	0.00971146	0.00333661	0.00436752	-0.00258418	0.00181185	0.156623	-0.0071054	0.00273827	0.010753
cg00108554	5.99314e-05	0.0184634	0.997416	-0.011637	0.010026	0.248287	0.00766069	0.0151525	0.614168
cg00108569	0.000225947	0.00228917	0.921554	-0.000865589	0.00124307	0.48769	-0.000514101	0.00187867	0.784866
cg00108583	0.00698777	0.0179678	0.698098	0.00557923	0.0097569	0.568608	-0.0168219	0.0147458	0.256432
cg00108617	-0.0049272	0.00898982	0.584743	0.00570322	0.00488166	0.245214	0.00377708	0.00737773	0.609708
cg00108630	-0.0114764	0.00932707	0.221157	0.00262429	0.00506479	0.605399	0.00546809	0.00765451	0.476516
cg00108715	0.0193544	0.0209376	0.357309	-0.0274942	0.0113696	0.0172383	-0.0159801	0.017183	0.35441
cg00108722	-0.00182242	0.00927927	0.844662	0.00179432	0.00503884	0.72245	0.0083644	0.00761528	0.274441
cg00108737	-0.00293819	0.0147366	0.842333	-0.000320443	0.00800226	0.968131	-0.00868483	0.0120939	0.474209
cg00108744	-0.00802115	0.00909456	0.379715	0.00780105	0.00493854	0.117064	0.00396309	0.00746369	0.596501
cg00108812	-0.00738711	0.0113037	0.514791	0.00632345	0.00613817	0.305183	0.00954216	0.00927672	0.305918
cg00108814	0.0116938	0.0136755	0.394359	-0.0169935	0.00742607	0.0240275	-0.00531176	0.0112231	0.636947
cg00108850	0.00116566	0.00263587	0.659191	-0.00214821	0.00143133	0.136261	-0.000424148	0.0021632	0.844914
cg00108863	-0.0111131	0.00762102	0.147629	-0.000934588	0.00413837	0.821749	0.0134331	0.00625439	0.0339257
cg00108873	0.00308242	0.00875463	0.725444	-0.00401734	0.00475395	0.399915	-0.00314755	0.00718472	0.662181
cg00108894	0.00031366	0.00774595	0.967773	-0.00353404	0.00420621	0.402621	-0.000701891	0.00635692	0.912282
cg00108938	-0.00416716	0.00662683	0.530763	-0.000441188	0.00359851	0.902645	0.00205946	0.00543848	0.705654
cg00108944	0.00327262	0.0220632	0.882354	-0.00239047	0.0119808	0.84222	-0.00283558	0.0181067	0.875844
cg00108992	-0.00639113	0.00782767	0.415991	0.00329756	0.00425059	0.439538	0.00106536	0.00642398	0.868587
cg00109012	-0.0057008	0.0112368	0.612938	0.00441007	0.00610184	0.471371	0.00935903	0.00922182	0.312391
cg00109057	-0.0159939	0.0103496	0.125129	0.00926569	0.00562004	0.102065	0.00655071	0.00849366	0.442214
cg00109060	0.011142	0.0118444	0.348922	-0.000229758	0.00643177	0.971568	-0.00715588	0.00972044	0.463195
cg00109062	0.00365616	0.0057236	0.52429	-0.00107	0.00310804	0.731302	-0.000747437	0.00469722	0.873864
cg00109069	-0.0297413	0.0407032	0.466524	-0.00752611	0.0221027	0.734124	0.038591	0.0334041	0.250481
cg00109076	-0.00940187	0.0113156	0.407845	0.00441325	0.00614463	0.474139	0.00861041	0.00928648	0.355854
cg00109102	0.0209313	0.0101947	0.0424305	-0.0025289	0.00553596	0.648706	-0.0149328	0.00836658	0.0770482
cg00109131	-0.00532544	0.00746402	0.477059	0.000341195	0.00405312	0.933066	0.00428707	0.00612555	0.485488
cg00109148	-0.00494421	0.00685779	0.472462	-0.00202665	0.00372392	0.587389	0.00943429	0.00562802	0.0965181
cg00109164	0.00216598	0.00630013	0.731653	-3.58448e-05	0.0034211	0.991659	-0.000490569	0.00517037	0.924582
cg00109178	0.018087	0.0240013	0.452709	-0.0102514	0.0130332	0.43323	0.0023723	0.0196973	0.904356
cg00109212	-0.00699953	0.0064013	0.276584	-0.00680611	0.00347604	0.0527618	0.00635291	0.0052534	0.229142
cg00109213	0.00389814	0.00791957	0.623548	0.00132644	0.00430049	0.758331	-0.00151163	0.00649941	0.81652
cg00109264	-0.00623401	0.00499965	0.215087	0.00573669	0.00271492	0.0368601	0.00365099	0.0041031	0.375508
cg00109271	0.00118087	0.00622597	0.849919	-7.43159e-05	0.00338083	0.982502	-0.00136515	0.00510951	0.789832
cg00109293	-0.00719626	0.00643106	0.265584	-0.00091257	0.0034922	0.794337	0.00737102	0.00527782	0.165344
cg00109299	-0.00664193	0.00812117	0.415209	0.00179208	0.00440997	0.68526	-0.000685892	0.00666485	0.91822
cg00109300	0.00121109	0.00285676	0.672438	0.00112177	0.00155128	0.47114	-0.00203655	0.00234448	0.386926
cg00109344	0.00145027	0.0128042	0.910027	-0.000641935	0.00695295	0.926607	-0.0017336	0.0105081	0.869265
cg00109356	-0.00706875	0.00414657	0.0910696	0.00350295	0.00225168	0.12265	0.00317555	0.003403	0.35278
cg00109375	0.00102677	0.00604763	0.865495	0.00249663	0.00328399	0.448735	-0.00291847	0.00496315	0.557718
cg00109433	-0.0189185	0.0103927	0.0714226	0.0169243	0.00564347	0.00335098	0.00704515	0.00852906	0.410583
cg00109451	-0.00891726	0.00519505	0.0888871	0.00145172	0.00282102	0.60786	0.0075083	0.00426346	0.0810032
cg00109465	0.000269094	0.0023121	0.907559	0.000178031	0.00125552	0.887498	-0.000923535	0.00189748	0.627428
cg00109480	0.0306457	0.0427679	0.475166	-0.0131172	0.0232239	0.573351	-0.0305654	0.0350986	0.385737
cg00109545	-0.00383807	0.00800086	0.632388	0.000607729	0.00434463	0.88901	0.00636561	0.00656612	0.334441
cg00109551	0.0022419	0.00590594	0.704973	0.00258589	0.00320705	0.421801	-0.000120653	0.00484687	0.980185
cg00109629	0.0237326	0.0187431	0.208114	-0.00764013	0.0101779	0.454461	-0.0257995	0.015382	0.0963335
cg00109643	-0.00205986	0.00352842	0.560556	0.00112072	0.001916	0.559796	-0.000575474	0.00289569	0.842837
cg00109653	-0.00672218	0.00873094	0.442994	-0.00666197	0.00474108	0.162792	0.00797956	0.00716528	0.26786
cg00109703	0.000952239	0.00997546	0.924125	-0.000526934	0.00541689	0.922684	0.00237214	0.00818663	0.772547
cg00109764	0.00533881	0.00534644	0.320193	0.000240675	0.00290323	0.934082	-0.00402442	0.0043877	0.361041
cg00109772	0.0402575	0.0199939	0.0465055	-0.00555817	0.0108571	0.609721	-0.0451943	0.0164086	0.006884
cg00109776	-0.00649017	0.0147611	0.661031	0.000739695	0.00801557	0.926642	-0.00237575	0.0121141	0.844882
cg00109780	0.00466512	0.00310769	0.136181	-0.00207941	0.00168754	0.220497	-0.00319157	0.00255041	0.213446
cg00109781	0.0228563	0.0327833	0.487153	0.000455519	0.017802	0.979632	0.0034762	0.0269045	0.897431
cg00109797	-0.00279691	0.00393797	0.479057	0.00048339	0.0021384	0.82158	0.00453242	0.0032318	0.163599
cg00109817	0.015338	0.0150365	0.309943	-0.00484585	0.00816515	0.554078	-0.0192934	0.0123401	0.120815
cg00109834	-0.0132133	0.00804517	0.103365	0.00838795	0.0043687	0.0574461	0.00550132	0.00660248	0.406527
cg00109920	-0.00444807	0.0118836	0.708899	-0.00361441	0.00645303	0.576542	0.00550695	0.00975256	0.57345
cg00109923	-0.00508	0.00754167	0.501984	0.00343874	0.00409528	0.402907	0.00599472	0.00618927	0.334886
cg00110039	-0.025654	0.0235456	0.278295	0.0148626	0.0127857	0.247576	0.0315488	0.0193233	0.105396
cg00110041	0.00381392	0.0072898	0.601897	0.0047064	0.00395851	0.237027	-0.00199627	0.00598257	0.739256
cg00110081	0.0114901	0.00912748	0.210751	-0.00412274	0.00495641	0.407324	-0.0154163	0.00749071	0.0419484
cg00110128	-0.00445446	0.015213	0.770222	0.0123562	0.00826098	0.137588	0.00223021	0.012485	0.858556
cg00110134	-0.0126969	0.00998691	0.206284	0.00573265	0.0054231	0.292791	0.0159042	0.00819603	0.0548805
cg00110171	-0.00186464	0.0109719	0.865365	0.0060912	0.00595799	0.308855	-0.00116483	0.00900441	0.897307
cg00110191	0.00324305	0.00980938	0.74157	-0.00391226	0.0053267	0.46423	-0.00502628	0.00805033	0.533686
cg00110192	-0.00321555	0.00216005	0.139441	0.00183582	0.00117295	0.120425	0.00322548	0.0017727	0.0715503
cg00110223	-0.00534542	0.013702	0.697203	0.00443068	0.00744048	0.552744	-0.00208814	0.0112449	0.853025
cg00110277	0.0229743	0.0190704	0.230901	-0.0157956	0.0103556	0.13005	-0.00707974	0.0156506	0.6519
cg00110435	0.00526927	0.0111714	0.638092	-0.0041841	0.00606629	0.491817	3.84735e-05	0.00916809	0.996659
cg00110519	-0.00202197	0.00878399	0.818373	-0.00396303	0.00476989	0.407862	0.00838279	0.00720882	0.247406
cg00110545	-0.0181611	0.0180167	0.315659	0.00473483	0.00978342	0.629373	0.00747928	0.0147858	0.613981
cg00110578	-0.00243457	0.00241222	0.315061	0.00158197	0.00130988	0.229745	0.00237383	0.00197965	0.233059
cg00110623	0.00295101	0.00492593	0.550354	-0.000163164	0.00267488	0.951471	-4.33693e-05	0.0040426	0.99146
cg00110656	0.0342981	0.0195682	0.0824322	-0.0137222	0.010626	0.199277	-0.0164479	0.0160592	0.307984
cg00110660	0.0136295	0.024687	0.582004	0.00579475	0.0134055	0.666395	0.000329943	0.02026	0.987036
cg00110666	0.0235496	0.0140247	0.09596	-0.00991384	0.00761568	0.195716	-0.020053	0.0115097	0.084256
cg00110675	-0.00526469	0.00555917	0.3457	0.00228958	0.00301874	0.449802	0.000981627	0.00456228	0.83004
cg00110688	0.0056309	0.00651663	0.389423	-0.00072321	0.00353867	0.838439	-0.00503757	0.00534804	0.348285
cg00110695	0.00713853	0.0080818	0.379009	-0.00387685	0.00438859	0.37895	-0.00180573	0.00663255	0.785938
cg00110707	-0.00237195	0.00720514	0.742629	-0.000805774	0.00391254	0.837214	0.00577385	0.00591309	0.330983
cg00110724	-0.000421613	0.00438583	0.923592	0.00333645	0.0023816	0.16405	0.00090104	0.00359935	0.802796
cg00110769	0.0102427	0.00945764	0.281174	-0.00934247	0.0051357	0.0716128	-0.00891077	0.00776166	0.253439
cg00110776	-0.00503146	0.00769625	0.514634	0.0015836	0.00417922	0.705476	0.00742982	0.00631613	0.242005
cg00110785	0.0135424	0.00923144	0.145233	-0.00177352	0.00501287	0.724171	-0.00873789	0.00757603	0.251263
cg00110790	-0.00930141	0.00748147	0.216416	2.18058e-05	0.0040626	0.995727	0.0119794	0.00613987	0.053591
cg00110832	0.00299904	0.0042287	0.479694	0.00210455	0.00229627	0.361406	-0.000818018	0.00347039	0.814094
cg00110846	0.0111705	0.0134456	0.407893	0.00383058	0.00730126	0.600885	-0.0156383	0.0110345	0.159245
cg00110917	-0.0358207	0.034997	0.3083	0.0108789	0.0190041	0.568184	0.0251191	0.0287212	0.383705
cg00110925	-0.00580548	0.00810917	0.475561	0.00433382	0.00440345	0.327184	0.00284883	0.00665501	0.669435
cg00110982	0.00387493	0.00295416	0.192357	-0.00246214	0.00160417	0.127694	0.000162233	0.00242441	0.946769
cg00111006	-0.00741885	0.0101022	0.464278	0.00948251	0.00548568	0.0866879	0.00389944	0.0082906	0.63904
cg00111040	0.00335075	0.00312898	0.286569	-0.00431496	0.0016991	0.0124963	-0.00172701	0.00256788	0.502649
cg00111063	-0.000133413	0.00924864	0.988517	-0.00363076	0.00502221	0.471251	0.00454292	0.00759014	0.550718
cg00111102	-0.00503638	0.0186183	0.787276	0.00284503	0.0101101	0.778928	0.00368833	0.0152796	0.809703
cg00111157	-0.000162371	0.00287787	0.955109	-0.00032544	0.00156274	0.835419	-0.00112705	0.0023618	0.634166
cg00111221	-0.00180366	0.00611294	0.768507	0.00321048	0.00331946	0.33558	-0.00553731	0.00501675	0.272104
cg00111235	0.00329028	0.0102711	0.749315	-0.0015627	0.0055774	0.779863	-0.000772982	0.00842921	0.927101
cg00111239	-0.00429353	0.00736833	0.561288	0.00595537	0.00400116	0.139504	0.00115927	0.00604701	0.848324
cg00111244	-0.00158868	0.00619256	0.798009	0.0011242	0.00336269	0.738778	0.000589404	0.00508209	0.907883
cg00111253	-0.00210972	0.00363851	0.563215	-0.0009348	0.00197579	0.63706	0.00137775	0.00298604	0.645424
cg00111333	-0.00026115	0.00724572	0.971314	-0.00231727	0.00393458	0.557102	0.0018369	0.00594639	0.757974
cg00111335	0.00231624	0.0165334	0.888842	0.00720012	0.008978	0.424298	-0.0128668	0.0135686	0.345069
cg00111436	0.00330035	0.00305777	0.2828	0.00322195	0.00166044	0.0548874	-0.0029036	0.00250944	0.249751
cg00111463	-0.00424943	0.00369074	0.252074	-0.000847446	0.00200415	0.673233	0.00342896	0.0030289	0.260062
cg00111503	0.000721707	0.00863687	0.933557	0.00137303	0.00469	0.77026	0.00317001	0.00708808	0.655588
cg00111505	0.000908391	0.0132157	0.945325	-0.00614101	0.00717642	0.394013	0.00353675	0.0108458	0.744974
cg00111521	-0.00229021	0.00529841	0.666409	0.00264447	0.00287715	0.360038	-0.000193078	0.00434828	0.964663
cg00111613	0.0241133	0.0111559	0.0328253	0.00164533	0.00605787	0.786438	-0.0159916	0.00915536	0.0834828
cg00111629	0.0134072	0.00827836	0.108192	0.000479334	0.00449532	0.915277	-0.00610286	0.00679385	0.370993
cg00111657	-0.00708937	0.00713244	0.322423	0.00196817	0.00387307	0.612352	0.00805985	0.00585343	0.171325
cg00111677	-0.000114816	0.00749992	0.987813	0.00299298	0.00407261	0.463961	0.00306607	0.00615501	0.619378
cg00111697	-0.0355929	0.0161444	0.0295602	0.00628167	0.00876676	0.475181	0.0387739	0.0132493	0.00416586
cg00111778	0.00322105	0.00764336	0.674272	-0.000592245	0.0041505	0.886794	-0.00388544	0.00627273	0.536922
cg00111823	-0.00212503	0.00373848	0.570907	0.00333888	0.00203007	0.102885	0.00109151	0.00306808	0.722699
cg00111826	0.00676299	0.0115481	0.559318	-0.00122372	0.00627084	0.845639	-0.00326193	0.00947722	0.731363
cg00111873	0.000192853	0.0072786	0.97891	-0.000857841	0.00395243	0.828578	-0.000292036	0.00597338	0.961096
cg00111893	-0.00414406	0.00317915	0.195122	0.00306049	0.00172635	0.0790278	0.000737876	0.00260906	0.777851
cg00111946	0.0384654	0.0176611	0.0315434	-0.00450316	0.00959034	0.639605	-0.0286116	0.014494	0.0508859
cg00111948	-0.0200321	0.00964333	0.0401024	0.00848472	0.00523653	0.108032	0.018281	0.00791405	0.0227576
cg00111969	-0.0112513	0.0426719	0.792528	0.0265243	0.0231717	0.254825	0.0165783	0.0350198	0.636869
cg00111977	-0.00729282	0.00706095	0.303945	-0.00184949	0.00383425	0.630508	0.00249919	0.00579476	0.667106
cg00111978	0.0068239	0.02521	0.787143	-0.0082148	0.0136896	0.549689	-0.00916113	0.0206893	0.658783
cg00112026	0.00484587	0.00737834	0.512701	0.0066126	0.00400659	0.101707	0.0021983	0.00605523	0.717271
cg00112042	-0.00643094	0.00751317	0.393884	0.00584106	0.00407981	0.155066	0.00420936	0.00616589	0.496241
cg00112048	0.00185974	0.00547821	0.734896	-0.00115121	0.00297478	0.699512	0.00125867	0.00449584	0.780031
cg00112056	0.000583577	0.00369757	0.874882	-0.00153589	0.00200786	0.445945	3.73152e-05	0.00303451	0.990211
cg00112163	0.00877417	0.0118809	0.461775	-0.00242972	0.00645156	0.707189	-0.0118764	0.00975034	0.225811
cg00112187	-0.00702941	0.00795632	0.378893	0.00315836	0.00432045	0.466317	0.00564531	0.00652956	0.389152
cg00112211	-0.00995762	0.00594216	0.0966259	0.00779095	0.00322672	0.0174058	0.00577366	0.00487659	0.238983
cg00112229	0.0234532	0.0102643	0.0242344	0.000240372	0.00557371	0.965679	-0.0131077	0.00842364	0.122565
cg00112238	0.002566	0.01384	0.853253	0.00178659	0.00751543	0.812539	0.00533634	0.0113582	0.639412
cg00112251	0.00212806	0.00202377	0.295317	0.000281765	0.00109895	0.798124	-0.00212373	0.00166086	0.203695
cg00112256	-0.00474619	0.00679043	0.486056	-0.000665224	0.00368734	0.857165	0.00649647	0.00557274	0.246234
cg00112260	-0.0383265	0.0142048	0.00807212	0.0200528	0.0077135	0.0106106	0.0234879	0.0116575	0.046362
cg00112309	-0.00490931	0.0114856	0.669901	-0.00577258	0.00623693	0.356707	0.0104948	0.00942597	0.267967
cg00112341	-0.00126922	0.0115867	0.912973	0.00274405	0.00629181	0.663597	0.000814311	0.00950892	0.931911
cg00112367	-0.025542	0.0181714	0.162657	-0.00116051	0.00986747	0.906592	0.0140462	0.0149129	0.348315
cg00112465	-0.00203223	0.0138629	0.88372	-0.00605266	0.00752784	0.42311	0.00919686	0.0113769	0.420619
cg00112493	-0.012452	0.0138546	0.370742	0.0099352	0.00752333	0.189381	-0.00489812	0.0113701	0.667465
cg00112517	-0.00173317	0.00256237	0.50021	-0.000183931	0.00139142	0.895076	0.000456632	0.00210287	0.828496
cg00112558	0.00721736	0.00974363	0.460438	-0.00407125	0.005291	0.443265	-0.00413767	0.00799637	0.605886
cg00112588	-0.0234566	0.0108214	0.032344	0.00396616	0.00587625	0.501125	0.0190903	0.00888087	0.0337786
cg00112685	-0.00290048	0.00258739	0.264725	0.00162343	0.001405	0.250405	0.00096876	0.00212341	0.649125
cg00112687	0.00295759	0.0106227	0.781212	0.000810966	0.00576835	0.888452	-0.00609204	0.0087178	0.486149
cg00112780	-7.5206e-05	0.00249175	0.975977	0.00126584	0.00135307	0.351564	1.70384e-05	0.00204492	0.993367
cg00112790	0.0156542	0.0121422	0.20002	-0.00653806	0.00659349	0.323572	-0.00726384	0.00996485	0.467584
cg00112797	-0.0112419	0.00970931	0.249434	0.00462855	0.00527236	0.381917	0.00550895	0.0079682	0.490792
cg00112798	-0.00343017	0.00889428	0.700494	0.000547142	0.00482978	0.910011	0.00621328	0.00729933	0.396501
cg00112952	0.00187752	0.0109819	0.864565	-0.00238128	0.00596338	0.690434	0.000983759	0.00901256	0.913279
cg00112991	0.00565132	0.00645678	0.383344	-0.0042956	0.00350617	0.223134	0.00199578	0.00529893	0.707168
cg00113033	0.00474611	0.0199074	0.812008	-0.0145008	0.0108102	0.182551	0.00563477	0.0163376	0.730831
cg00113050	-0.00844093	0.0144119	0.559282	0.00486171	0.00782594	0.535734	0.0068963	0.0118275	0.561036
cg00113051	-0.000938607	0.00325036	0.773301	0.000348489	0.00176501	0.843845	-0.00135449	0.00266749	0.612625
cg00113074	0.0138911	0.0187053	0.459291	-0.0076781	0.0101574	0.451317	-0.00924845	0.015351	0.548104
cg00113096	-0.0279854	0.0123189	0.0250475	0.0137147	0.00668944	0.0427229	0.0120323	0.0101099	0.236549
cg00113117	0.00334846	0.0087771	0.703568	0.00113819	0.00476615	0.8117	-0.00730767	0.00720316	0.312566
cg00113127	0.00358011	0.0103689	0.730548	-0.00387391	0.00563052	0.492888	-0.00496247	0.00850949	0.560974
cg00113157	-0.0151599	0.0127837	0.238227	0.0166202	0.00694183	0.0183474	0.00863137	0.0104913	0.412449
cg00113194	0.0152826	0.00595862	0.0116713	-0.0054049	0.00323565	0.0976795	-0.00915696	0.0048901	0.0637855
cg00113195	0.00858082	0.00695742	0.22008	-0.00558986	0.00377803	0.141846	-0.00558139	0.00570979	0.330461
cg00113208	-0.00132433	0.00318023	0.67791	0.00036253	0.00172693	0.834113	0.00135915	0.00260994	0.603581
cg00113225	0.0254854	0.0516767	0.622875	-0.00850551	0.0280615	0.762385	0.002032	0.0424098	0.961872
cg00113247	-0.00568297	0.00790312	0.473617	0.00144408	0.00429156	0.73714	0.00329761	0.00648591	0.612173
cg00113273	-0.00663231	0.00876936	0.451083	-0.00590672	0.00476194	0.217466	0.00266626	0.0071968	0.711739
cg00113315	-0.0124429	0.0163051	0.44702	0.00832795	0.00885399	0.348978	0.0153332	0.0133812	0.254331
cg00113321	0.00757016	0.0079788	0.34481	-0.00322375	0.00433265	0.458427	-9.15546e-05	0.00654801	0.98887
cg00113363	4.7188e-05	0.00313563	0.98802	-0.00066292	0.00170271	0.697783	0.000186247	0.00257334	0.942434
cg00113369	-0.0030832	0.0088151	0.727185	0.00241275	0.00478679	0.615239	-0.00316109	0.00723435	0.663
cg00113373	-0.0128194	0.0119868	0.287202	-0.00299217	0.00650908	0.646645	0.0152883	0.00983728	0.123028
cg00113442	0.0415941	0.0168196	0.0149302	-0.0102319	0.00913339	0.265036	-0.0350934	0.0138034	0.0124018
cg00113554	-0.00867363	0.00529235	0.104091	0.0045463	0.00287386	0.116532	0.00464016	0.00434331	0.287703
cg00113623	-0.00596114	0.00911328	0.514402	-0.00515348	0.0049487	0.299983	0.0064487	0.00747906	0.390434
cg00113663	0.00830689	0.00975219	0.396177	-0.00634881	0.00529564	0.233153	-0.00139435	0.00800339	0.862013
cg00113675	0.0321551	0.0281835	0.256381	-0.026875	0.0153042	0.0818625	-0.0211229	0.0231295	0.363112
cg00113708	-0.0047277	0.0163402	0.772874	0.00226057	0.00887307	0.799378	0.00679519	0.01341	0.613362
cg00113712	0.00446713	0.00858789	0.603993	-0.0017288	0.00466341	0.711562	0.000960306	0.00704788	0.891869
cg00113814	0.000773794	0.00255342	0.76243	0.000834313	0.00138656	0.548603	0.000480525	0.00209553	0.819055
cg00113859	0.0152873	0.0200579	0.447595	0.00778136	0.0108919	0.476481	-0.0189146	0.016461	0.253027
cg00113883	0.000649143	0.00289167	0.822795	-3.79683e-05	0.00157024	0.980753	0.00182071	0.00237313	0.444594
cg00113911	0.0388039	0.0208843	0.0658367	-0.0260438	0.0113406	0.0235408	-0.0194638	0.0171392	0.258581
cg00113951	0.000379581	0.00308734	0.902373	-0.000784335	0.00167649	0.640822	-0.00057769	0.00253371	0.820068
cg00113981	-0.00811863	0.0160557	0.614111	-0.00117292	0.00871858	0.893229	0.00387352	0.0131765	0.769334
cg00113995	-0.0392135	0.0236735	0.100484	0.0249639	0.0128552	0.054703	0.0310771	0.0194283	0.112559
cg00114008	-0.00211579	0.00585589	0.718561	-0.000918456	0.00317987	0.773252	0.00177174	0.00480579	0.713084
cg00114012	0.0199803	0.0166502	0.232717	-0.0127781	0.0090414	0.160394	-0.0206809	0.0136644	0.133024
cg00114046	0.0136282	0.00756382	0.0743225	-0.00305869	0.00410732	0.458045	-0.0105017	0.00620745	0.0935173
cg00114084	-0.0114614	0.00775274	0.142168	-0.000628642	0.0042099	0.881571	0.00812033	0.00636249	0.204544
cg00114106	-0.014823	0.0197513	0.454569	0.015967	0.0107254	0.139425	-0.000659245	0.0162095	0.967632
cg00114132	-0.00467815	0.0247496	0.850426	-0.0142561	0.0134396	0.291124	0.0092556	0.0203114	0.649515
cg00114159	0.00141936	0.00991842	0.88647	0.00713434	0.00538591	0.188039	-0.00101377	0.00813981	0.901111
cg00114160	-0.00117912	0.00965098	0.902982	-0.00724464	0.00524068	0.169654	0.00285019	0.00792033	0.719644
cg00114188	-0.0011194	0.00671341	0.86788	0.00175503	0.00364552	0.631174	0.00277833	0.00550954	0.615076
cg00114291	0.012503	0.0131857	0.345096	0.00233898	0.00716013	0.74454	-0.0156256	0.0108212	0.151588
cg00114297	0.00769293	0.00967444	0.428221	-0.0037881	0.00525342	0.472394	-0.0102375	0.00793959	0.199957
cg00114312	0.00594335	0.00735439	0.420757	0.000572436	0.00399359	0.886285	-0.0105535	0.00603558	0.0831591
cg00114346	0.0188255	0.0144058	0.194007	-0.0021599	0.00782265	0.782983	-0.0106029	0.0118225	0.371761
cg00114367	-0.00208003	0.0145413	0.886518	0.00895552	0.00789624	0.259197	-0.00308374	0.0119337	0.796577
cg00114373	0.0197979	0.00913734	0.0324152	-0.00188885	0.00496177	0.704174	-0.0175326	0.0074988	0.0211922
cg00114383	0.00198762	0.00402786	0.622666	0.000854834	0.00218721	0.696676	0.000563312	0.00330557	0.864998
cg00114430	-0.0152997	0.00897865	0.0912023	0.00386573	0.00487559	0.429559	0.00601491	0.00736857	0.416097
cg00114445	0.023099	0.0300017	0.442996	-0.00601841	0.0162916	0.712526	0.00590059	0.0246217	0.811048
cg00114452	-0.013673	0.00979509	0.165554	4.7836e-05	0.00531894	0.992841	0.0113272	0.0080386	0.161625
cg00114463	-0.0233317	0.0100487	0.0220816	0.00929748	0.00545665	0.0912268	0.0191139	0.00824672	0.0223128
cg00114478	-0.0196371	0.013205	0.139849	0.00854752	0.00717058	0.235816	0.0231294	0.010837	0.0350393
cg00114503	-0.00413093	0.00737546	0.576556	-0.000257212	0.00400503	0.94891	0.0109348	0.00605286	0.0735663
cg00114569	0.0250448	0.0164694	0.131207	-0.0155618	0.00894322	0.0846448	-0.00641099	0.013516	0.636208
cg00114618	-0.0102888	0.0078433	0.192323	0.000142126	0.00425908	0.97344	0.00881714	0.00643681	0.173539
cg00114625	0.00462378	0.00768495	0.548634	-0.000838036	0.00417309	0.841211	-0.00598377	0.00630686	0.344817
cg00114694	-0.00446989	0.00648857	0.492345	-0.00437689	0.00352343	0.216796	0.00764499	0.00532502	0.153933
cg00114703	0.0205091	0.00969514	0.036653	-0.00277579	0.00526466	0.599083	-0.0197115	0.00795657	0.014756
cg00114710	-0.0112783	0.00861252	0.193087	0.00910498	0.00467678	0.0541026	0.00571389	0.00706809	0.420602
cg00114726	0.00332748	0.0116486	0.77568	0.00709732	0.00632544	0.264294	-0.00604153	0.00955974	0.528713
cg00114778	0.00832861	0.00821882	0.313113	-0.00663341	0.00446299	0.140057	-0.00353812	0.00674499	0.600948
cg00114784	-0.00035565	0.00700214	0.959584	-5.87758e-05	0.00380231	0.987695	-0.00669789	0.0057465	0.246313
cg00114913	0.000558051	0.0111007	0.959997	-0.00229533	0.00602791	0.704098	0.00251259	0.00911008	0.783217
cg00114928	-0.0180018	0.00933987	0.0565076	-0.0023377	0.00507174	0.645761	0.0118163	0.00766501	0.126044
cg00114937	0.00505884	0.00639896	0.430894	0.00599572	0.00347477	0.0872454	-0.0069907	0.00525147	0.18588
cg00114942	0.0097634	0.00787907	0.217925	-0.000515873	0.0042785	0.904249	-0.00642603	0.00646617	0.322505
cg00114944	0.00122986	0.00256743	0.632873	-0.00183386	0.00139417	0.191118	0.001348	0.00210703	0.523657
cg00114963	0.006212	0.00731489	0.397599	0.00198274	0.00397214	0.618662	-0.00324673	0.00600316	0.589713
cg00114966	-0.0371474	0.0712571	0.603196	-0.0313579	0.0386941	0.419457	0.0322235	0.0584791	0.582734
cg00115040	-0.00310583	0.00368155	0.400712	0.000534773	0.00199916	0.789586	0.00104738	0.00302136	0.729509
cg00115080	-0.00506568	0.013402	0.706175	-0.0031536	0.00727759	0.665623	0.00100064	0.0109987	0.927676
cg00115089	-0.00229093	0.00823698	0.781437	-0.00502359	0.00447285	0.263828	0.00908237	0.0067599	0.181854
cg00115090	-0.00440775	0.0112315	0.695488	-0.00580375	0.00609892	0.343385	0.00713086	0.0092174	0.440809
cg00115102	0.00167873	0.00949082	0.859928	-0.00326808	0.00515371	0.527318	1.2979e-05	0.00778889	0.998673
cg00115113	-0.00727531	0.00960932	0.450603	0.00832078	0.00521806	0.113669	-0.00559968	0.00788615	0.479166
cg00115149	-0.0170752	0.0156528	0.277713	0.00333644	0.00849981	0.695425	0.00652752	0.0128459	0.612372
cg00115167	0.00226844	0.01672	0.892328	-0.00762117	0.0090793	0.403066	0.0172068	0.0137217	0.212507
cg00115180	-0.00130317	0.00273543	0.63473	0.000569739	0.00148539	0.702045	0.000722561	0.0022449	0.748164
cg00115194	-0.0373426	0.0198288	0.062308	0.0207936	0.0107675	0.0560383	0.0343503	0.016273	0.0370489
cg00115288	0.00109023	0.014388	0.939737	0.00422886	0.00781301	0.589424	-0.012661	0.0118079	0.285956
cg00115297	0.00339593	0.0153166	0.824946	-0.00348836	0.00831722	0.675732	-0.00565313	0.01257	0.653787
cg00115313	-0.00708994	0.00822941	0.390817	-0.00447138	0.00446874	0.319221	0.00644479	0.00675368	0.342043
cg00115364	-0.00059323	0.00762751	0.938148	0.00685351	0.0041419	0.10084	-0.00322614	0.00625971	0.60732
cg00115458	-0.00719445	0.0105281	0.495819	-0.00966807	0.00571699	0.093647	0.012953	0.00864018	0.136698
cg00115460	-0.0451876	0.0169807	0.00895417	0.00274006	0.00922089	0.766907	0.0269344	0.0139357	0.0558366
cg00115496	0.00636242	0.007593	0.403886	-0.00621635	0.00412316	0.134507	-0.00651577	0.0062314	0.298021
cg00115549	-0.0134221	0.00788799	0.0916583	0.00074913	0.00428335	0.861485	0.0124236	0.00647349	0.0575568
cg00115567	-0.00583973	0.00946944	0.538712	0.00744065	0.00514211	0.15074	0.00304495	0.00777135	0.695951
cg00115602	-0.0224711	0.0113842	0.0509027	-0.00693515	0.00618187	0.264368	0.0197011	0.00934275	0.0372399
cg00115639	0.00831857	0.012746	0.515349	-0.00498154	0.00692134	0.473214	-0.0122982	0.0104603	0.242256
cg00115654	-0.00766413	0.0125797	0.543616	-0.00656664	0.00683102	0.338511	0.00771517	0.0103238	0.456467
cg00115714	-0.000581681	0.00216045	0.788249	0.00067471	0.00117317	0.566386	-0.000283098	0.00177303	0.873435
cg00115741	0.00134054	0.017818	0.940165	0.00590546	0.00967557	0.542891	-0.00491589	0.0146229	0.737377
cg00115747	-0.0244183	0.0172475	0.159671	0.00485646	0.00936574	0.605127	0.0313502	0.0141546	0.028832
cg00115821	-0.00891097	0.00866467	0.306005	0.0020446	0.0047051	0.664741	0.00491672	0.00711089	0.490749
cg00115864	-0.0135798	0.0109537	0.217709	0.00221343	0.00594811	0.710517	0.0122599	0.00898947	0.175414
cg00115954	0.00668274	0.010931	0.542224	-0.00837454	0.00593575	0.161106	0.000403491	0.00897079	0.964206
cg00115959	-0.000780927	0.0198012	0.968612	-0.0256054	0.0107524	0.0189671	-0.00283859	0.0162503	0.861653
cg00115964	0.0116945	0.00732349	0.113167	-0.00951905	0.00397681	0.0183747	-0.00923948	0.00601021	0.127092
cg00115980	0.00180148	0.0047526	0.70538	-0.0020773	0.00258076	0.422604	-0.00374913	0.00390035	0.338545
cg00115984	0.000490276	0.00421718	0.907661	-0.00223093	0.00229002	0.332095	-0.00158325	0.00346094	0.648242
cg00116019	-0.00333585	0.00896263	0.710463	0.000583817	0.0048669	0.904736	0.00571679	0.00735542	0.438696
cg00116058	-0.00272039	0.00531823	0.610011	0.00512423	0.00288791	0.0787679	-0.00037578	0.00436454	0.931545
cg00116092	0.00551702	0.0104096	0.597185	0.00262053	0.00565264	0.643855	-0.0109474	0.00854293	0.20273
cg00116113	0.000354761	0.00964931	0.970739	0.00569889	0.00523978	0.27914	0.00440463	0.00791896	0.579195
cg00116219	-0.000575768	0.0064733	0.929287	-0.00180828	0.00351514	0.607986	-0.00149781	0.00531248	0.778518
cg00116234	-0.00389394	0.00901459	0.666616	0.00344528	0.00489511	0.483031	-0.000189608	0.00739806	0.979599
cg00116265	-0.00963809	0.00811232	0.23736	0.00575114	0.00440516	0.194431	0.00869609	0.00665759	0.194212
cg00116286	-0.0121595	0.0109038	0.267211	0.00174715	0.00592099	0.768491	0.0121165	0.00894849	0.178504
cg00116289	-0.0180312	0.00971635	0.0661652	0.00925898	0.00527618	0.0820668	0.0126247	0.00797398	0.116237
cg00116305	-0.00269769	0.0102279	0.792459	0.00310735	0.00555396	0.576968	-0.00212902	0.00839379	0.800245
cg00116315	-0.00875987	0.00840097	0.299363	-0.00362199	0.0045619	0.428925	0.00637841	0.00689448	0.356914
cg00116412	0.00227416	0.00314346	0.470934	0.000769368	0.00170697	0.653077	-0.000579382	0.00257977	0.822717
cg00116418	0.00432944	0.00945219	0.64783	-0.0043995	0.00513274	0.393229	-0.00729972	0.00775719	0.348754
cg00116435	0.014099	0.0190458	0.460714	0.00516273	0.0103423	0.618645	-0.0135311	0.0156305	0.388547
cg00116463	0.00262501	0.00743131	0.724587	0.00168891	0.00403536	0.676377	0.00295364	0.0060987	0.629132
cg00116583	-0.0209605	0.0250939	0.405369	-0.0053881	0.0136265	0.693304	0.0152332	0.0205939	0.461061
cg00116616	0.0159494	0.0173441	0.359803	0.00869428	0.00941823	0.357958	-0.00131771	0.0142339	0.926409
cg00116628	0.0013509	0.0059136	0.819729	-0.000515814	0.00321121	0.87268	-0.00170026	0.00485315	0.726753
cg00116658	0.00576456	0.0102706	0.575758	-0.000181641	0.00557718	0.974078	-0.00228236	0.00842888	0.787069
cg00116686	0.0105792	0.0187363	0.573469	-0.00997958	0.0101742	0.328809	0.00549039	0.0153764	0.721727
cg00116688	0.00283448	0.00261068	0.279975	0.00262402	0.00141766	0.066859	-0.00460083	0.00214253	0.0339582
cg00116699	0.00124651	0.0135564	0.926905	0.0106479	0.0073614	0.150893	-0.00185519	0.0111254	0.867871
cg00116709	0.0134692	0.00843857	0.113324	-0.00661167	0.00458232	0.1519	-0.00853647	0.00692534	0.220337
cg00116750	0.00629529	0.0119945	0.600746	-0.00198892	0.00651328	0.760666	-0.00184448	0.00984363	0.85171
cg00116765	0.00575526	0.00998271	0.565439	-0.00223175	0.00542082	0.68136	-0.00174243	0.00819257	0.831967
cg00116766	-0.0077597	0.0104727	0.460306	0.00719761	0.0056869	0.208314	0.00715465	0.00859471	0.40696
cg00116838	0.00595824	0.00837127	0.478127	-0.00538406	0.00454578	0.238804	-0.00349527	0.00687011	0.611936
cg00116850	-0.00930616	0.00946582	0.327699	0.000440159	0.00514014	0.931915	-0.000812334	0.00776837	0.916908
cg00116882	-0.000427839	0.00178708	0.811236	-0.000565903	0.000970424	0.560986	0.000129523	0.00146662	0.929788
cg00116911	-0.000866211	0.00779686	0.911742	0.000742288	0.00423386	0.861149	0.00414324	0.0063987	0.518649
cg00116946	-0.00271099	0.00665316	0.684451	0.00152431	0.00361281	0.673909	-0.00100177	0.00546009	0.854765
cg00117005	0.00538968	0.0125959	0.669567	0.000763474	0.00683985	0.911327	0.00019232	0.0103372	0.98519
cg00117012	-0.0211206	0.019537	0.282036	0.00858632	0.010609	0.420065	0.0151537	0.0160335	0.346668
cg00117018	0.0479258	0.0363181	0.189704	-0.00374369	0.0197215	0.849793	0.00338693	0.0298054	0.909734
cg00117066	-0.0103896	0.0140942	0.462598	0.0113402	0.00765347	0.141278	-0.000372323	0.0115668	0.97438
cg00117156	0.00142306	0.00651617	0.827531	0.00286162	0.00353841	0.420416	-0.00101399	0.00534766	0.849961
cg00117172	-0.00437654	0.00374103	0.244579	0.00125754	0.00203146	0.537173	0.00372059	0.00307017	0.228166
cg00117224	0.00264842	0.0103045	0.797647	-0.00944953	0.00559556	0.0940993	0.00167959	0.00845666	0.842934
cg00117227	0.0103005	0.0115655	0.375074	-0.00380055	0.00628031	0.546324	-0.00217692	0.00949154	0.81902
cg00117237	-0.0070115	0.018644	0.707588	-0.000232818	0.0101241	0.981695	0.00550735	0.0153007	0.719582
cg00117267	0.00244876	0.00656963	0.71006	0.00193095	0.00356745	0.589417	-0.000347307	0.00539154	0.948755
cg00117294	0.00177747	0.0105079	0.865984	0.00111021	0.00570599	0.846089	-0.00265195	0.00862356	0.759026
cg00117335	-0.0535075	0.0194006	0.00681109	0.0195953	0.0105349	0.0655524	0.0418494	0.0159216	0.00980315
cg00117428	0.0184693	0.014746	0.213045	-0.00524889	0.00800738	0.51351	-0.0125222	0.0121017	0.303057
cg00117436	-0.000498533	0.00800768	0.950471	0.00507299	0.00434834	0.245875	-0.00579341	0.00657172	0.379933
cg00117463	-0.00124552	0.00482329	0.796712	0.0011379	0.00261915	0.66481	-0.00239073	0.00395836	0.547107
cg00117472	0.00358661	0.0102301	0.726565	-0.00439855	0.00555518	0.430186	-0.00422644	0.00839563	0.615683
cg00117490	-0.0156821	0.0139478	0.263313	0.0110337	0.00757393	0.148019	0.0170932	0.0114466	0.138222
cg00117506	-0.00264628	0.00603033	0.661646	0.0033584	0.0032746	0.307334	0.00265736	0.00494895	0.592383
cg00117514	0.0360888	0.0174686	0.0411849	-0.0189445	0.00948582	0.0482797	-0.0323331	0.0143361	0.0260893
cg00117532	-0.000987941	0.0124206	0.936747	0.00228781	0.00674464	0.735103	0.0028952	0.0101933	0.776921
cg00117536	0.00138271	0.0100617	0.890948	0.00188711	0.00546372	0.730461	-8.15736e-08	0.00825741	0.999992
cg00117595	-0.0551844	0.0265623	0.0400791	0.0197875	0.0144239	0.172899	0.0322193	0.021799	0.142262
cg00117599	-0.00629302	0.0151574	0.67882	0.00745461	0.00823078	0.367075	-0.00737032	0.0124393	0.55473
cg00117600	0.00146322	0.00444511	0.742649	0.000317801	0.00241379	0.895493	-0.00185189	0.003648	0.612718
cg00117624	-0.00240401	0.0126252	0.849336	0.00922033	0.00685573	0.181421	-0.00761058	0.0103612	0.46419
cg00117663	0.00339728	0.0131311	0.796334	0.00196538	0.00713044	0.783347	-0.0089459	0.0107763	0.408256
cg00117796	-0.00427597	0.0132189	0.746951	-0.00314677	0.00717815	0.66197	0.00949671	0.0108485	0.383265
cg00117825	-0.00810022	0.0139658	0.563099	-0.00367666	0.00758373	0.628776	0.0022708	0.0114614	0.843312
cg00117864	-0.00782003	0.0109899	0.478242	0.00604488	0.00596777	0.313321	0.00578015	0.00901919	0.522939
cg00117869	-0.0554701	0.02389	0.0220798	0.0300508	0.0129728	0.0223863	0.0499527	0.019606	0.0122201
cg00117896	0.0138242	0.00661119	0.0388282	-0.00866363	0.00359002	0.0174629	-0.00492205	0.00542565	0.366294
cg00117908	-0.0376369	0.0299335	0.21129	0.00463262	0.0162545	0.776176	0.0281533	0.0245657	0.254266
cg00117913	0.00135098	0.00294576	0.647413	-1.2218e-05	0.00159961	0.99392	-0.00116517	0.00241752	0.630784
cg00117914	-0.0162028	0.00966785	0.0965887	0.00143535	0.00524984	0.785053	0.0115282	0.00793417	0.149076
cg00117961	0.015246	0.0264328	0.565265	-0.00584144	0.0143536	0.684823	-0.0100183	0.0216928	0.645118
cg00117965	-0.00712075	0.012703	0.576239	0.0099919	0.00689798	0.150315	0.00227515	0.010425	0.827647
cg00117985	0.0355422	0.0223625	0.114849	-0.0039675	0.0121433	0.744499	-0.0215425	0.0183524	0.243
cg00118071	-0.00119506	0.0020501	0.561133	0.000891162	0.00111325	0.425142	0.00165595	0.00168247	0.327158
cg00118137	0.0274176	0.0140604	0.0537234	0.00306541	0.00763512	0.68884	-0.0272691	0.0115391	0.0198736
cg00118140	-0.00886887	0.00699293	0.207382	0.00275851	0.00379731	0.469113	0.00469434	0.00573893	0.415136
cg00118158	0.0461479	0.0241006	0.0581148	0.00644237	0.0130871	0.623511	-0.053617	0.0197788	0.0077884
cg00118199	0.00929759	0.0195737	0.635725	-0.0132291	0.0106289	0.21591	-0.014537	0.0160637	0.367464
cg00118229	-0.00188053	0.00662677	0.777114	0.00453679	0.00359847	0.210065	-0.000618017	0.00543843	0.909731
cg00118233	-0.00951609	0.0140566	0.499837	0.00498822	0.00763302	0.514794	-0.00202848	0.0115359	0.860742
cg00118309	0.0450152	0.0343747	0.193078	0.0013631	0.0186662	0.941919	-0.0278198	0.0282105	0.326224
cg00118317	0.0036537	0.00928789	0.694797	-0.00491783	0.00504352	0.331661	0.000343229	0.00762235	0.964166
cg00118342	0.00988916	0.0133974	0.462003	-0.00272612	0.00727509	0.708591	-0.00518458	0.010995	0.638189
cg00118363	-0.000686747	0.0047964	0.88641	-0.00468723	0.00260455	0.0746602	0.00141778	0.0039363	0.719403
cg00118365	0.00149849	0.0118634	0.899716	-0.00764892	0.0064421	0.237653	-0.00517205	0.00973605	0.596333
cg00118369	0.00720104	0.0170982	0.674461	-0.00450838	0.00928465	0.628235	-0.0075414	0.0140321	0.592049
cg00118442	-0.000907324	0.00243199	0.709808	4.88499e-05	0.00132062	0.97056	-0.000926712	0.00199588	0.643341
cg00118455	-0.0185075	0.023794	0.438343	0.00624581	0.0129206	0.629774	0.00932861	0.0195272	0.633794
cg00118471	-0.0138516	0.00737353	0.0629532	0.00386223	0.00400398	0.336863	0.00887472	0.00605129	0.145342
cg00118500	0.0159809	0.0102973	0.123544	-0.00714396	0.00559163	0.204075	-8.73234e-05	0.00845072	0.991774
cg00118507	-0.00528967	0.0102316	0.606198	0.00261754	0.00555596	0.638486	0.0114754	0.00839682	0.174525
cg00118513	0.0128579	0.0180166	0.476943	-0.00660648	0.00978341	0.500919	-0.0150716	0.0147858	0.310284
cg00118542	-0.0129467	0.00776373	0.0982423	0.00209318	0.00421587	0.620531	0.0117194	0.00637151	0.0685611
cg00118584	-0.00504116	0.00847517	0.553189	0.00396583	0.0046022	0.390714	0.00476416	0.00695538	0.49481
cg00118597	0.0193878	0.0257798	0.453626	-0.00995371	0.013999	0.47857	-0.00441876	0.0211569	0.834946
cg00118659	-0.000350272	0.00555663	0.949852	0.0038446	0.00301736	0.205293	-0.00248963	0.00456019	0.586207
cg00118684	0.000166232	0.00228879	0.942233	-0.00105373	0.00124286	0.398374	-0.000332183	0.00187835	0.859953
cg00118712	0.00249382	0.00414159	0.54832	-0.0011107	0.00224897	0.622383	-0.00144376	0.00339891	0.671833
cg00118719	0.00213266	0.00410737	0.604646	-0.000591813	0.00223039	0.791243	-0.00155692	0.00337082	0.645078
cg00118740	0.00533956	0.0110138	0.628777	0.00226451	0.00598072	0.705688	-0.00128663	0.00903876	0.887067
cg00118753	0.0642064	0.0467394	0.172325	-0.0377986	0.0253805	0.139275	-0.0354042	0.0383579	0.358029
cg00118783	-0.00249853	0.0147453	0.865757	-0.000614797	0.00800699	0.938936	0.001128	0.0121011	0.925902
cg00118808	-0.00847757	0.0128399	0.510473	0.0116305	0.00697235	0.0981419	0.0122489	0.0105374	0.24758
cg00118868	-0.00865299	0.00808329	0.286747	0.00489615	0.00438939	0.267089	0.0067222	0.00663376	0.313125
cg00118881	0.015092	0.0168675	0.372881	0.00343138	0.00915943	0.708658	-0.0126171	0.0138428	0.364046
cg00118904	-0.0170448	0.0198158	0.391569	0.00409704	0.0107604	0.704122	-0.000784425	0.0162624	0.961616
cg00118966	0.0200955	0.0114798	0.0828197	-0.0046723	0.00623378	0.455148	-0.012157	0.00942122	0.199621
cg00118977	-0.00105367	0.011691	0.928351	0.00550491	0.00634847	0.387762	-0.00197592	0.00959455	0.837217
cg00118978	-0.00302692	0.0155304	0.845828	0.00325509	0.00843331	0.700257	0.000732408	0.0127454	0.954279
cg00118989	-0.0135894	0.0206416	0.511689	0.000997586	0.0112088	0.929244	0.0180053	0.0169401	0.290165
cg00119011	-0.00191591	0.0023738	0.421346	0.000170358	0.00128902	0.895099	0.000485107	0.00194812	0.803815
cg00119034	-0.0123138	0.00945973	0.195737	-0.00242135	0.00513683	0.63831	0.015895	0.00776338	0.0429983
cg00119053	-0.000932945	0.00675533	0.89041	-0.00391226	0.00366829	0.288529	0.00217878	0.00554394	0.695079
cg00119057	0.0034521	0.00256342	0.180853	-0.00262945	0.00139199	0.0615272	-0.00245729	0.00210374	0.245308
cg00119073	0.00573245	0.00884491	0.518266	0.00178803	0.00480297	0.710404	-0.0119726	0.00725881	0.10192
cg00119079	-0.0111076	0.00563513	0.0512198	0.00232237	0.00305999	0.449509	0.0059874	0.00462461	0.198141
cg00119117	8.48291e-05	0.00335937	0.9799	-0.000879522	0.00182421	0.630665	-0.000705593	0.00275696	0.798481
cg00119127	0.00312956	0.0105825	0.767994	0.00750594	0.0057465	0.194217	-0.00575552	0.00868478	0.5089
cg00119181	-0.00163329	0.00267412	0.542607	0.00140412	0.0014521	0.335689	0.00263905	0.00219459	0.231742
cg00119186	-0.0105268	0.00806851	0.194726	0.00350646	0.00438137	0.425256	0.00990786	0.00662164	0.137443
cg00119188	-0.0156104	0.0170468	0.361807	0.00030747	0.00925679	0.973563	0.0109533	0.0139899	0.435346
cg00119197	0.00411577	0.00520587	0.430878	0.00344863	0.0028269	0.225099	-0.00928237	0.00427234	0.0319512
cg00119214	-0.0145722	0.00925957	0.118419	0.00439973	0.00502814	0.383469	0.00912418	0.00759911	0.23245
cg00119241	0.0108472	0.0119275	0.365114	0.00337624	0.0064769	0.603224	-0.00185813	0.00978865	0.849796
cg00119249	-0.000278205	0.00979211	0.977386	-0.00153804	0.00531732	0.772933	-0.00197476	0.00803616	0.806346
cg00119279	0.0421103	0.0167272	0.0132606	0.00057605	0.00908323	0.949548	-0.0424871	0.0137276	0.00249625
cg00119314	-0.00846041	0.015984	0.597659	-0.00443164	0.00867962	0.610668	0.0168725	0.0131177	0.201057
cg00119364	0.0132958	0.00770663	0.0872933	-0.0037395	0.00418486	0.373499	-0.00759619	0.00632465	0.232313
cg00119387	0.0108301	0.00975818	0.269484	-0.00267604	0.0052989	0.614556	-0.00658888	0.00800831	0.412428
cg00119460	0.00425413	0.0149248	0.776152	-0.00644278	0.0081045	0.428347	-0.00304158	0.0122485	0.804347
cg00119464	0.00437997	0.0105036	0.677492	-0.00976006	0.00570367	0.0898643	0.0076587	0.00862005	0.376224
cg00119557	-0.000379364	0.00212048	0.858341	-5.92785e-05	0.00115146	0.959036	0.00103734	0.00174023	0.552336
cg00119597	0.00724658	0.0081201	0.374113	0.00188025	0.00440939	0.670635	-0.00397058	0.00666398	0.552515
cg00119670	-0.00381841	0.0121781	0.754459	-0.00523203	0.00661298	0.430544	0.00119588	0.0099943	0.904973
cg00119687	-0.00524161	0.0155261	0.736308	-0.00431025	0.00843101	0.61021	-0.00499075	0.0127419	0.696053
cg00119691	0.00757071	0.00907663	0.406039	0.000670144	0.0049288	0.892097	-0.00134162	0.00744897	0.857399
cg00119755	0.00628727	0.00742516	0.398972	-0.00607029	0.00403202	0.135056	-0.00313631	0.00609366	0.607806
cg00119770	-0.00480528	0.01339	0.72038	0.00727825	0.00727107	0.31903	0.0142041	0.0109889	0.198862
cg00119778	0.0781076	0.0818201	0.34186	-0.0361325	0.04443	0.417834	-0.0787288	0.0671478	0.243541
cg00119811	0.0108897	0.0138249	0.432572	-0.000233719	0.0075072	0.97522	-0.0186386	0.0113458	0.103285
cg00119896	-0.0182192	0.0125323	0.148855	0.00582676	0.00680529	0.393743	0.0142655	0.010285	0.168238
cg00119904	-0.00367722	0.0083232	0.659498	-0.00116445	0.00451967	0.797166	0.00022531	0.00683065	0.973746
cg00119964	0.00481507	0.0152709	0.753123	0.00452419	0.0082924	0.586457	-0.00230664	0.0125324	0.85431
cg00119986	-0.00121765	0.00331283	0.713912	-0.00135287	0.00179894	0.453636	0.00174734	0.00271877	0.521758
cg00120040	0.0115597	0.00825638	0.164301	0.00394102	0.00448339	0.381302	-0.013886	0.00677581	0.0428075
cg00120096	-0.00395729	0.00500011	0.43039	-0.00109004	0.00271516	0.688859	0.00157041	0.00410347	0.702679
cg00120103	0.01661	0.0149629	0.269387	-0.00647374	0.00812519	0.427313	-0.00753025	0.0122797	0.540993
cg00120118	-0.000969001	0.0221126	0.965126	-0.0131784	0.0120076	0.274817	0.0154496	0.0181473	0.396429
cg00120123	0.049889	0.0273901	0.0712605	-0.00959494	0.0148734	0.520202	-0.0276523	0.0224784	0.221258
cg00120147	0.00853854	0.00695361	0.222095	-0.00114426	0.00377595	0.762434	-0.0079854	0.00570666	0.164533
cg00120172	0.0269216	0.016048	0.0962712	-0.000139134	0.0087144	0.98729	-0.014198	0.0131702	0.283374
cg00120198	0.00460298	0.00688419	0.505131	-0.0034981	0.00373826	0.351448	-0.00133748	0.00564969	0.813302
cg00120210	0.00109404	0.00284646	0.70146	-0.00226755	0.00154569	0.145225	-0.000670382	0.00233602	0.774671
cg00120215	-0.011075	0.00921411	0.231959	0.00177567	0.00500346	0.723352	0.010417	0.00756181	0.171131
cg00120254	-0.026652	0.0157183	0.0927901	0.0234175	0.00853537	0.00709777	0.012302	0.0128996	0.342342
cg00120274	-0.0261143	0.0155767	0.0964798	0.00160652	0.00845846	0.849713	0.020392	0.0127834	0.113539
cg00120286	0.00737631	0.00765511	0.337371	0.0024518	0.00415689	0.556523	-0.00605083	0.00628237	0.337588
cg00120299	-0.0120568	0.00823345	0.145945	0.00359345	0.00447094	0.423283	0.00655901	0.006757	0.333828
cg00120329	-0.00584272	0.00967448	0.547133	-0.00509227	0.00525344	0.334512	0.0116428	0.00793962	0.145388
cg00120332	-0.0116405	0.0124285	0.35102	0.00138925	0.00674895	0.837291	0.0123968	0.0101998	0.226817
cg00120358	0.00281012	0.012902	0.827984	-0.00290421	0.00700606	0.679295	-0.00258472	0.0105884	0.807601
cg00120416	-0.0191412	0.0306907	0.534129	-0.0224831	0.0166657	0.180086	0.0337395	0.0251871	0.183153
cg00120423	0.0100998	0.0131478	0.444026	-0.00379107	0.0071395	0.59649	-0.0115117	0.01079	0.288362
cg00120435	-0.0208083	0.0164915	0.209705	-0.0100629	0.00895524	0.26359	0.0149863	0.0135342	0.270583
cg00120464	0.00770188	0.0236513	0.745313	-0.00218553	0.0128432	0.865188	0.0105231	0.0194101	0.588813
cg00120473	-0.00689486	0.011864	0.562322	-0.000107639	0.00644238	0.9867	0.00862228	0.00973648	0.377784
cg00120479	0.0420319	0.0150902	0.0062976	-0.0195389	0.00819432	0.0188168	-0.0343423	0.0123842	0.00652404
cg00120481	0.00409846	0.0164288	0.803464	-0.00767559	0.00892116	0.391451	-0.000130316	0.0134827	0.992306
cg00120505	-0.0115822	0.00740074	0.120455	0.00142025	0.00401876	0.724462	0.0156065	0.00607362	0.0115211
cg00120534	0.001742	0.00721313	0.809614	0.00174773	0.00391688	0.656326	-0.00338521	0.00591965	0.568583
cg00120552	0.0167314	0.0142587	0.243161	-0.0114309	0.00774276	0.142713	-0.0109917	0.0117018	0.349624
cg00120721	0.0143788	0.0112135	0.202441	-0.00480806	0.00608918	0.431455	-0.0159515	0.00920267	0.0858354
cg00120747	-0.00119439	0.0250771	0.962098	-0.0131576	0.0136174	0.336046	-0.00647549	0.0205802	0.753625
cg00120783	0.0381701	0.0151335	0.0130926	-0.00528147	0.00821779	0.521765	-0.0364554	0.0124197	0.00405782
cg00120804	0.0121567	0.00976878	0.215981	0.000875184	0.00530465	0.869259	-0.0133655	0.00801701	0.0983303
cg00120810	0.00196941	0.0103416	0.849318	0.0083934	0.0056157	0.137874	0.00171101	0.0084871	0.840601
cg00120825	-0.0096579	0.0163635	0.556261	0.00192924	0.00888574	0.82852	0.00597649	0.0134292	0.657167
cg00120840	-0.00316415	0.0119831	0.792235	-0.0028437	0.00650708	0.662957	-0.000979431	0.00983426	0.920848
cg00120887	-0.0105136	0.00910406	0.250663	0.00511742	0.00494369	0.302873	0.00848915	0.00747149	0.25834
cg00120897	0.0117843	0.00878524	0.182563	-0.00578083	0.00477057	0.228198	-0.00798894	0.00720984	0.270253
cg00120948	0.00141175	0.00303892	0.643167	0.00250993	0.0016502	0.131132	-0.00229079	0.00249397	0.360349
cg00120998	-0.000649102	0.00419994	0.877459	-0.000433607	0.00228066	0.849562	0.0021272	0.00344679	0.53841
cg00121005	0.000568416	0.00931875	0.951472	-0.00234667	0.00506028	0.643748	-0.00221722	0.00764768	0.772422
cg00121030	0.00190594	0.0179359	0.915566	-0.0036108	0.00973956	0.711547	-0.0144022	0.0147196	0.330005
cg00121039	-0.002804	0.0105089	0.790107	-0.00671051	0.00570656	0.242162	0.010013	0.00862442	0.248155
cg00121045	0.00716597	0.0098423	0.468112	-0.00161819	0.00534458	0.762635	-0.00156217	0.00807735	0.847001
cg00121075	-0.00614393	0.0222331	0.782804	-0.00432	0.0120731	0.721163	-0.00391606	0.0182462	0.830458
cg00121091	-0.0190532	0.00963742	0.0505433	0.00517788	0.00523332	0.324636	0.0154905	0.00790921	0.0526986
cg00121092	-0.00760943	0.00665068	0.255042	0.0102218	0.00361146	0.00552845	0.00158043	0.00545805	0.772698
cg00121135	-0.00547665	0.0239192	0.819322	0.0111751	0.0129886	0.391456	-0.00240239	0.0196299	0.902818
cg00121142	-0.00240015	0.0143835	0.86778	0.00100864	0.00781053	0.897483	-0.00709959	0.0118042	0.54878
cg00121147	0.00508134	0.00269312	0.0618258	-0.00139474	0.00146242	0.342317	-0.00430349	0.00221018	0.0540696
cg00121148	0.00470633	0.00760415	0.537251	-0.00293012	0.00412921	0.479449	0.00091524	0.00624054	0.883669
cg00121158	-0.0018359	0.0023784	0.441826	0.00204241	0.00129152	0.116658	0.00271767	0.0019519	0.166633
cg00121197	-0.00121924	0.00552812	0.82585	0.000819673	0.00300189	0.785325	0.00281755	0.0045368	0.535856
cg00121209	0.00111768	0.00298174	0.7085	-0.000171276	0.00161915	0.915948	-0.0014905	0.00244705	0.543714
cg00121303	-0.0111578	0.0179225	0.534864	-0.00395209	0.00973229	0.685472	0.00502699	0.0147086	0.733174
cg00121339	0.0134032	0.0241442	0.579933	-0.0299495	0.0131108	0.0242705	0.00588164	0.0198145	0.767153
cg00121346	-9.26225e-05	0.00797416	0.990754	0.00198405	0.00433014	0.647716	-0.00119247	0.00654421	0.855748
cg00121366	0.0114872	0.0111806	0.306476	-0.00497244	0.00607133	0.414555	-0.00326215	0.0091757	0.722881
cg00121374	-0.00517316	0.00635816	0.417617	0.0061975	0.00345261	0.0753969	0.00336894	0.00521799	0.519858
cg00121389	-0.0206174	0.0187359	0.27355	-0.00984012	0.010174	0.335574	0.0160135	0.0153761	0.299947
cg00121444	0.028254	0.0476185	0.554171	-0.00392751	0.0258578	0.879553	-0.00662509	0.0390794	0.865692
cg00121465	-0.00623263	0.00951749	0.513924	0.00348131	0.0051682	0.501977	0.00677373	0.00781078	0.387705
cg00121525	0.0027771	0.00420514	0.510373	0.00333697	0.00228348	0.146769	-0.00137096	0.00345106	0.691946
cg00121528	0.0317771	0.0991812	0.749277	-0.0711912	0.0538575	0.188962	0.00455001	0.0813957	0.955523
cg00121533	-0.0193306	0.0222819	0.38753	0.0031231	0.0120995	0.796799	0.000678193	0.0182862	0.970482
cg00121551	-0.00147902	0.0114714	0.897648	-0.00207053	0.00622924	0.740229	0.00697387	0.00941435	0.460411
cg00121562	0.000157651	0.0031705	0.960432	0.00101913	0.00172165	0.555097	-0.00130337	0.00260196	0.617428
cg00121634	0.00120688	0.00248346	0.627958	-0.00119869	0.00134857	0.37602	-0.000544205	0.00203812	0.789959
cg00121640	0.00224046	0.00194455	0.251748	0.00175739	0.00105593	0.0988995	-0.00286861	0.00159585	0.0749932
cg00121676	0.00741225	0.0123319	0.549033	0.00351522	0.00669645	0.600683	-0.00175926	0.0101205	0.862317
cg00121712	-0.00776185	0.00777735	0.320467	0.00284466	0.00422327	0.501998	0.0037664	0.00638269	0.556337
cg00121759	0.00841207	0.00761394	0.271646	-0.00263439	0.00413453	0.525339	-0.00576676	0.00624858	0.358084
cg00121768	-0.0216992	0.021282	0.310154	0.0101171	0.0115566	0.383241	0.0209803	0.0174656	0.232241
cg00121843	-0.00307756	0.00273388	0.262738	0.000294027	0.00148455	0.843366	0.00168928	0.00224363	0.453104
cg00121868	0.0130092	0.0214472	0.545387	-0.0154758	0.0116463	0.186656	0.00143162	0.0176012	0.935322
cg00121876	0.00243823	0.00826994	0.768679	-0.0048438	0.00449075	0.283118	0.00367072	0.00678694	0.589704
cg00121884	0.0075368	0.00704132	0.286797	-0.000726095	0.00382358	0.849738	-0.00762675	0.00577864	0.189636
cg00121899	-0.00419792	0.00804498	0.602854	0.00419649	0.00436859	0.338858	-0.00240922	0.00660233	0.715884
cg00121904	0.00178438	0.00990174	0.85732	-0.00442778	0.00537685	0.412011	-0.00132062	0.00812613	0.871198
cg00121914	0.00625992	0.0121445	0.607269	-0.00390974	0.00659469	0.554491	-0.0115673	0.00996667	0.248317
cg00121963	-0.00352533	0.0162795	0.82896	0.00303208	0.00884012	0.73226	0.000681856	0.0133602	0.959389
cg00121989	-0.0163878	0.00943255	0.0851222	-0.00353402	0.00512207	0.491673	0.017819	0.00774107	0.023225
cg00122114	-0.00783705	0.00677844	0.250116	0.00192062	0.00368084	0.602866	0.00142468	0.00556291	0.798349
cg00122166	0.00534808	0.00898151	0.552763	-0.00204184	0.00487715	0.676284	-0.00430308	0.00737092	0.560556
cg00122215	0.00181124	0.00239788	0.451652	-0.000226884	0.0013021	0.861993	-0.0023369	0.00196788	0.23758
cg00122218	0.00298137	0.0106068	0.779177	0.00719694	0.00575974	0.214125	-0.0014055	0.00870479	0.872025
cg00122254	-0.00331675	0.00320033	0.302299	0.00156385	0.00173785	0.370151	0.00128086	0.00262644	0.626747
cg00122310	0.000312947	0.00291486	0.914697	-0.000174143	0.00158283	0.912594	0.00141694	0.00239216	0.554848
cg00122326	-0.033084	0.0216554	0.129445	0.00822655	0.0117593	0.485669	0.0366354	0.0177721	0.0416225
cg00122334	-0.0129404	0.00799679	0.108482	0.00109361	0.00434243	0.801631	0.0040749	0.00656278	0.535943
cg00122347	-0.000121712	0.0134717	0.992808	-0.00213494	0.00731539	0.770957	0.00546898	0.0110559	0.621822
cg00122362	-0.00291701	0.00405836	0.473809	-0.000958844	0.00220377	0.664348	0.00311172	0.0033306	0.352204
cg00122365	-0.00444382	0.00654763	0.498759	0.0124439	0.0035555	0.000673195	-0.00160718	0.00537349	0.765433
cg00122406	0.00920457	0.0130652	0.482605	-0.00974744	0.00709469	0.172264	-0.00840368	0.0107223	0.434868
cg00122434	0.0103663	0.0143444	0.471416	-0.00860937	0.00778931	0.27145	0.00013661	0.0117721	0.990762
cg00122488	-0.00440646	0.00682661	0.519959	0.00380275	0.00370699	0.307221	0.00246659	0.00560244	0.660605
cg00122515	-0.0275463	0.00918426	0.00334715	0.000495759	0.00498725	0.920997	0.0128452	0.00753731	0.0911628
cg00122555	-0.0212867	0.0113732	0.0639118	0.0165976	0.00617591	0.00831767	0.016752	0.00933375	0.0754355
cg00122566	0.0114035	0.0164809	0.490443	-0.00129664	0.00894946	0.885067	-0.0173302	0.0135255	0.202782
cg00122614	0.00443984	0.010869	0.683709	-0.00103606	0.00590207	0.860977	-0.00268985	0.0089199	0.76356
cg00122628	0.00334743	0.00982596	0.734	-0.00959916	0.0053357	0.0747537	-0.00309255	0.00806393	0.702086
cg00122653	0.0153748	0.00851142	0.0735935	-0.0048695	0.00462188	0.294386	-0.0106081	0.00698512	0.131715
cg00122679	-0.00178352	0.0135809	0.895758	0.0059815	0.00737472	0.41907	-0.00746163	0.0111455	0.504597
cg00122739	-0.0115009	0.0106343	0.281844	0.000209798	0.00577466	0.971084	0.0121747	0.00872734	0.165823
cg00122765	0.00386476	0.00810846	0.634569	-0.00456827	0.00440306	0.301769	-0.00236247	0.00665442	0.723252
cg00122779	0.0242377	0.118068	0.837728	-0.0435358	0.0641133	0.498536	-0.0592955	0.0968954	0.541831
cg00122781	-0.0043163	0.00905167	0.634414	0.00393455	0.00491525	0.42516	0.000408524	0.00742849	0.956243
cg00122840	-0.00196242	0.00364569	0.591468	0.000478851	0.00197969	0.809322	-0.000530618	0.00299194	0.85956
cg00122851	0.025336	0.0122187	0.0404573	-0.0157761	0.00663503	0.0191463	-0.0182404	0.0100276	0.0716296
cg00122854	0.000684294	0.0124885	0.956402	0.00276613	0.00678152	0.684146	-0.00710443	0.010249	0.489657
cg00122927	0.00550519	0.0132712	0.679079	0.00792933	0.00720652	0.273604	0.00209155	0.0108913	0.848066
cg00122941	0.000474213	0.00250864	0.850416	-0.00209659	0.00136224	0.126659	0.00039858	0.00205878	0.846846
cg00122944	-0.00521645	0.0146859	0.723119	0.0110066	0.00797474	0.170327	-0.0062594	0.0120524	0.604559
cg00122951	-0.000851849	0.00236278	0.719144	0.000226125	0.00128304	0.860428	0.000461536	0.00193908	0.81231
cg00122968	0.0127461	0.0132611	0.338579	-0.00316591	0.00720105	0.661056	-0.00116056	0.0108831	0.91527
cg00123001	-0.0155671	0.0128061	0.226738	0.00533488	0.00695397	0.444623	0.0187329	0.0105096	0.0774343
cg00123017	0.0115328	0.00815907	0.160334	-0.00542673	0.00443054	0.22325	-0.00899221	0.00669595	0.182059
cg00123035	0.000900661	0.00239958	0.70813	0.000929237	0.00130302	0.47727	-0.00105849	0.00196928	0.592009
cg00123055	0.00674705	0.00571202	0.24007	-0.00224552	0.00310175	0.470631	-0.00703841	0.00468772	0.136103
cg00123057	-0.00402486	0.00655078	0.540214	0.00255604	0.00355721	0.47394	-0.00153691	0.00537607	0.775508
cg00123072	0.0315618	0.0170488	0.0668133	0.00363138	0.00925783	0.695633	-0.0326483	0.0139915	0.0214427
cg00123090	0.000752206	0.0116894	0.948809	-0.00588465	0.0063476	0.355921	0.00573714	0.00959323	0.551042
cg00123094	-0.000475441	0.00251774	0.850569	-0.00149079	0.00136719	0.277917	0.00245739	0.00206625	0.236883
cg00123104	-0.00601667	0.0128372	0.640219	0.00869932	0.00697088	0.214699	0.00395725	0.0105352	0.707922
cg00123181	-0.000956192	0.0083163	0.908672	-0.00248552	0.00451593	0.583169	0.00250973	0.00682499	0.713784
cg00123214	-0.0703436	0.0437074	0.110391	0.0184514	0.0237341	0.438578	0.0394081	0.0358697	0.274322
cg00123225	0.0532487	0.0246009	0.0325877	-0.0235328	0.0133588	0.0809158	-0.0456098	0.0201894	0.0258484
cg00123232	-0.00673222	0.00938646	0.474755	-0.00604605	0.00509704	0.238104	0.00363633	0.00770325	0.637825
cg00123238	0.0109961	0.0114176	0.337619	-0.00505383	0.00619999	0.416757	0.00633047	0.00937014	0.500712
cg00123317	-0.000691571	0.00951674	0.942202	0.000306327	0.00516779	0.95284	-0.00502844	0.00781016	0.521024
cg00123324	0.0494574	0.020286	0.0163699	-0.0153824	0.0110157	0.165406	-0.0401006	0.0166483	0.0176712
cg00123333	-1.13382e-05	0.00759533	0.998812	-0.00197784	0.00412442	0.632504	-0.000718846	0.00623331	0.908399
cg00123423	-0.000871139	0.0099406	0.930327	-0.000105563	0.00539796	0.984433	-0.000323125	0.00815802	0.968477
cg00123471	-0.00179278	0.00747122	0.810809	0.00455113	0.00405703	0.264395	-0.00201877	0.00613146	0.742594
cg00123478	-0.000354937	0.00690104	0.959074	-0.00185767	0.00374741	0.62108	-0.00335756	0.00566352	0.554506
cg00123486	-0.0012378	0.00347097	0.722063	-0.000718263	0.00188481	0.703879	0.00233312	0.00284855	0.414525
cg00123503	0.0268945	0.0148227	0.0723392	-0.0297018	0.00804901	0.000350317	-0.0208455	0.0121646	0.0894149
cg00123512	-0.00393243	0.00450841	0.384976	0.000929526	0.00244816	0.704912	0.000770885	0.00369994	0.835341
cg00123546	-0.0545722	0.0244652	0.0277362	-0.00405834	0.0132851	0.760577	0.0525817	0.020078	0.0100661
cg00123548	0.00248613	0.00683639	0.716809	0.00213529	0.0037123	0.566335	-0.00547997	0.00561046	0.33084
cg00123622	0.0450254	0.0385688	0.245572	-0.0264743	0.0209437	0.208876	-0.00112925	0.0316525	0.971605
cg00123702	0.0168586	0.0167049	0.315091	-0.00735427	0.00907109	0.419267	-0.0110378	0.0137093	0.422479
cg00123704	0.00129203	0.0043388	0.766428	0.000518238	0.00235606	0.82631	-0.000735411	0.00356075	0.836757
cg00123747	0.0302094	0.0183527	0.102609	-0.00174955	0.00996592	0.860968	-0.0222101	0.0150617	0.143173
cg00123762	0.0183256	0.0587691	0.755765	0.0168613	0.0319128	0.598317	-0.00247883	0.0482304	0.959104
cg00123814	0.0268158	0.0134075	0.0479571	-0.00221942	0.00728053	0.761062	-0.0283117	0.0110032	0.0114122
cg00123906	-0.00500892	0.00861028	0.561934	0.00123814	0.00467556	0.79165	0.00599025	0.00706625	0.398431
cg00123986	-0.00280567	0.0134432	0.835064	0.00146587	0.00729992	0.841221	0.00734626	0.0110325	0.506885
cg00124004	-0.00084351	0.00280691	0.764354	-0.000188345	0.00152421	0.901882	0.00197069	0.00230357	0.394137
cg00124009	-0.0144727	0.0149278	0.334416	0.0091698	0.00810613	0.260423	0.0115448	0.0122509	0.348074
cg00124045	0.00280935	0.0060279	0.642095	-0.00520716	0.00327327	0.114522	0.00163705	0.00494695	0.741333
cg00124095	-0.0499529	0.0169095	0.0038354	0.0230831	0.00918222	0.0133884	0.0368404	0.0138772	0.00911458
cg00124101	-0.000722838	0.0124851	0.953937	-0.000880416	0.00677968	0.896914	0.00373749	0.0102462	0.715986
cg00124133	-0.0182521	0.011532	0.116353	0.00882242	0.00626213	0.161699	0.0169659	0.00946406	0.0757746
cg00124134	0.00745137	0.00832168	0.37252	-0.00201128	0.00451884	0.657131	0.00107691	0.0068294	0.874993
cg00124160	-0.000882307	0.00450463	0.845076	-0.00454979	0.00244611	0.0655554	0.00233871	0.00369684	0.528292
cg00124175	-0.0239318	0.0143754	0.098804	0.0105384	0.00780616	0.179785	0.014173	0.0117976	0.232196
cg00124375	-0.0475046	0.0258989	0.0693221	0.0287164	0.0140636	0.0435546	0.0167784	0.0212546	0.431577
cg00124432	-0.0036027	0.00259087	0.167173	0.000564934	0.0014069	0.688797	0.00271775	0.00212627	0.203877
cg00124488	-0.00115703	0.00578578	0.841867	0.00491512	0.0031418	0.12059	-0.00201718	0.00474825	0.671793
cg00124525	-0.0057664	0.0169004	0.733604	0.00287116	0.00917726	0.754983	0.00821395	0.0138698	0.554918
cg00124640	-0.0239839	0.0140175	0.0899004	0.0134061	0.00761181	0.0809799	0.0137836	0.0115038	0.233425
cg00124684	-0.00506394	0.00484074	0.297804	-0.00012675	0.00262862	0.961629	0.0021096	0.00397268	0.596471
cg00124685	-0.0031804	0.0148178	0.830451	-0.00759793	0.00804639	0.347103	0.011978	0.0121606	0.326797
cg00124708	0.00615441	0.0125605	0.625124	0.000432689	0.00682064	0.949533	0.00175715	0.0103081	0.86496
cg00124711	-0.0166057	0.014389	0.250977	-0.00136539	0.00781352	0.8616	0.0118821	0.0118087	0.316521
cg00124774	0.00018166	0.00197817	0.926998	0.000457706	0.00107419	0.670872	8.80017e-05	0.00162344	0.956869
cg00124836	0.00224181	0.00621131	0.718849	0.00223865	0.00337287	0.508258	-0.00338612	0.00509748	0.507905
cg00124849	-0.00160806	0.00694753	0.81739	-0.00346998	0.00377265	0.359705	0.00279357	0.00570168	0.62514
cg00124902	-0.18764	0.133696	0.163289	0.0851176	0.0725996	0.243559	0.142662	0.109721	0.19624
cg00124905	-0.00218589	0.00494113	0.659078	-0.003753	0.00268314	0.164706	-0.000104588	0.00405507	0.97947
cg00124920	-0.0371935	0.0278522	0.184506	0.0106409	0.0151243	0.483192	0.042098	0.0228577	0.0682064
cg00124993	0.0187651	0.063377	0.767722	-0.0170699	0.0344151	0.620883	0.0136296	0.052012	0.793776
cg00125002	0.00872881	0.0124391	0.484332	-0.00322102	0.00675467	0.634409	-0.00464433	0.0102084	0.650042
cg00125005	0.0170438	0.0114675	0.140067	-0.00518167	0.00622708	0.407145	-0.0129012	0.00941109	0.173213
cg00125048	-0.0148885	0.0153921	0.335525	0.0030628	0.00835822	0.714739	0.00835144	0.0126319	0.509906
cg00125100	0.00999044	0.00846382	0.240399	-0.00832215	0.00459603	0.0729131	-0.00525639	0.00694606	0.450821
cg00125151	0.00531835	0.00720529	0.462015	1.39046e-05	0.00391262	0.997171	-0.00199627	0.00591321	0.736312
cg00125159	0.00342735	0.00320188	0.286775	-0.0019846	0.00173869	0.256168	-0.00275791	0.00262771	0.296226
cg00125205	-0.0135388	0.0158773	0.395669	-0.00164603	0.0086217	0.848942	0.0150502	0.0130301	0.250581
cg00125275	-0.0186597	0.00734428	0.0124575	-4.8515e-05	0.0039881	0.990316	0.0170167	0.00602728	0.00564367
cg00125289	-0.012849	0.0128749	0.320477	0.000120181	0.00699135	0.986316	0.00460601	0.0105661	0.663748
cg00125300	-0.00463716	0.00691183	0.50369	0.00133694	0.00375327	0.722367	0.00460022	0.00567238	0.419125
cg00125306	0.00336213	0.0047914	0.484348	0.000604391	0.00260183	0.816741	-0.00380403	0.00393219	0.335462
cg00125340	-0.00919845	0.00823604	0.266491	-0.000955381	0.00447234	0.831239	0.00688089	0.00675912	0.310905
cg00125349	0.0148097	0.00762778	0.0547502	-0.00248512	0.00414204	0.549758	-0.0157799	0.00625994	0.0131435
cg00125389	0.00341732	0.0140451	0.808218	0.0032444	0.00762678	0.671379	-0.00294057	0.0115265	0.799111
cg00125394	-0.00147086	0.00468269	0.754036	0.0014055	0.0025428	0.581565	-0.0010535	0.00384297	0.784494
cg00125406	0.000625001	0.00237445	0.792874	-0.000852464	0.00128938	0.509903	0.00194765	0.00194866	0.319755
cg00125414	-0.000807842	0.0035443	0.820126	-0.000561566	0.00192463	0.771005	0.00089048	0.00290872	0.760076
cg00125451	0.0267775	0.0124708	0.0339725	-0.00982967	0.00677192	0.149478	-0.0155573	0.0102345	0.13136
cg00125455	0.00671393	0.0191177	0.726118	0.0100707	0.0103813	0.334136	-0.000558595	0.0156894	0.971663
cg00125480	0.035256	0.0179294	0.0517736	-0.00662181	0.00973602	0.497848	-0.0100039	0.0147142	0.498009
cg00125500	9.98046e-06	0.0123565	0.999357	-0.000764851	0.00670987	0.909454	-0.00529054	0.0101407	0.60292
cg00125522	-0.0108999	0.00995807	0.276091	0.00418917	0.00540744	0.440176	0.00365104	0.00817235	0.65593
cg00125544	-2.02473e-05	0.00762456	0.997886	-0.00220434	0.0041403	0.595515	-0.00364255	0.0062573	0.561672
cg00125585	0.0113348	0.0176949	0.523133	0.00186616	0.00960869	0.846365	-0.00919108	0.0145218	0.528101
cg00125601	-0.0246081	0.0224521	0.275462	0.00825028	0.012192	0.500019	0.012537	0.0184259	0.497683
cg00125706	0.00179513	0.00756815	0.812946	-0.00145317	0.00410967	0.724316	-0.0034249	0.00621101	0.582461
cg00125744	-0.0114377	0.0180748	0.52818	0.0093933	0.00981499	0.340648	0.00571671	0.0148336	0.700692
cg00125757	-0.00444526	0.00387894	0.254283	0.000385412	0.00210635	0.855153	0.00381834	0.00318336	0.232922
cg00125768	0.037643	0.0188577	0.0483874	0.00935694	0.0102401	0.362847	-0.0385575	0.0154761	0.0142161
cg00125858	0.00566682	0.020695	0.784732	0.00983523	0.0112378	0.383377	-0.00630119	0.0169839	0.711344
cg00125893	-0.0558654	0.109771	0.611822	-0.0392593	0.0596079	0.511512	0.0984871	0.0900864	0.276671
cg00125947	0.0199917	0.0212402	0.348656	-0.00954794	0.0115339	0.409567	-0.00557544	0.0174313	0.749688
cg00125971	-0.0592915	0.0875921	0.499888	0.0768264	0.0475644	0.10913	-0.00623553	0.0718848	0.931033
cg00126008	-0.00450282	0.00656363	0.49414	0.00154641	0.00356419	0.66523	0.000756808	0.00538661	0.888524
cg00126034	-5.67043e-05	0.00470241	0.990401	-0.000743226	0.00255351	0.771553	-0.00219142	0.00385916	0.571295
cg00126087	0.019124	0.0161403	0.238625	0.0103142	0.0087645	0.241808	-0.015447	0.0132459	0.246068
cg00126148	-0.00454084	0.00572571	0.429449	0.00453362	0.00310918	0.147652	0.00261471	0.00469896	0.579037
cg00126173	-0.00692207	0.00828143	0.405049	0.00150756	0.00449699	0.738084	0.00676267	0.00679638	0.3219
cg00126210	-0.00126981	0.00207546	0.541918	0.001413	0.00112702	0.212591	0.00103723	0.00170328	0.543807
cg00126237	0.0156839	0.0122874	0.204497	-0.00126751	0.00667234	0.849686	-0.0172575	0.010084	0.089831
cg00126246	-0.00216514	0.0139033	0.876532	0.00223574	0.00754977	0.767687	-0.00396523	0.0114101	0.728865
cg00126261	-0.00544328	0.00653833	0.40692	0.00334107	0.00355045	0.348752	0.00408814	0.00536585	0.447762
cg00126320	-0.00432398	0.00886895	0.626845	0.0033734	0.00481602	0.485123	0.00297499	0.00727854	0.683529
cg00126365	0.0169835	0.0102889	0.10166	0.00392299	0.00558708	0.484066	-0.0155478	0.00844385	0.0682694
cg00126412	-0.0177349	0.0170387	0.300224	0.0160376	0.00925236	0.0858353	0.00949735	0.0139833	0.498441
cg00126463	0.00443476	0.00634809	0.486278	0.00515225	0.00344715	0.137871	0.00114632	0.00520973	0.826252
cg00126498	0.00199277	0.0199293	0.920533	-0.00294391	0.010822	0.78611	-0.0162936	0.0163555	0.321333
cg00126536	-0.0141933	0.0106097	0.183729	0.00350033	0.00576127	0.544729	0.0145209	0.0087071	0.0982176
cg00126575	-0.027365	0.0151751	0.0740799	0.0118549	0.00824037	0.153091	0.0164797	0.0124538	0.188492
cg00126636	0.0115979	0.011716	0.324388	-0.0113301	0.00636205	0.07769	0.00105082	0.00961507	0.913172
cg00126638	0.00808674	0.0226694	0.721981	0.0134045	0.01231	0.278571	-0.00858715	0.0186043	0.645302
cg00126657	-0.00992209	0.0100276	0.3246	0.000537065	0.00544519	0.921611	0.00270972	0.0082294	0.742576
cg00126698	0.0257483	0.0114696	0.0267742	-0.0143886	0.00622825	0.0227417	-0.0160227	0.00941286	0.0915406
cg00126739	0.000720054	0.00249155	0.773126	0.00120707	0.00135296	0.37425	-0.000534379	0.00204475	0.794318
cg00126887	-0.016581	0.0122141	0.177393	0.0133564	0.00663253	0.0464743	0.0168869	0.0100239	0.0948879
cg00126889	0.0196703	0.0162373	0.228327	-0.0081801	0.00881718	0.355571	-0.0212451	0.0133256	0.113736
cg00126946	0.00304915	0.00774284	0.694489	0.00186714	0.00420452	0.657857	-0.00294696	0.00635436	0.643729
cg00126948	6.15143e-05	0.00273134	0.982073	0.0012612	0.00148317	0.396983	-0.000206428	0.00224154	0.926793
cg00126959	0.000264732	0.00414792	0.949227	-0.00265683	0.00225241	0.240723	-0.00163954	0.0034041	0.63102
cg00126995	-0.0120781	0.0334916	0.719069	0.000337934	0.0181867	0.985209	-0.00700597	0.0274858	0.799281
cg00127015	0.0113487	0.0182128	0.534498	-0.0265509	0.00988992	0.00838404	-0.00280722	0.0149468	0.851368
cg00127028	-0.0167094	0.0221409	0.452051	0.0149282	0.0120229	0.217009	0.00908578	0.0181705	0.618053
cg00127036	0.00323586	0.0053405	0.545823	-0.00116149	0.0029	0.689554	0.000293055	0.00438282	0.946811
cg00127037	0.00609397	0.00930314	0.513807	-0.00542578	0.0050518	0.28516	-0.00356995	0.00763487	0.641006
cg00127047	0.00104118	0.00314116	0.740926	0.000866141	0.00170572	0.61262	-0.000818834	0.00257788	0.751361
cg00127049	-0.0103309	0.00821011	0.210944	0.0082455	0.00445826	0.0670719	0.0027205	0.00673784	0.68717
cg00127150	-0.0109295	0.0110149	0.323256	-0.00472454	0.00598133	0.431296	0.0121235	0.00903968	0.182637
cg00127167	-0.000118808	0.00247161	0.961748	0.000116152	0.00134213	0.931192	-0.000846526	0.00202839	0.677244
cg00127176	0.00345054	0.0159376	0.828997	-0.00172534	0.00865446	0.84235	0.0130242	0.0130796	0.32155
cg00127198	-0.0163023	0.0199059	0.414576	-0.00247579	0.0108093	0.819262	0.019311	0.0163363	0.239718
cg00127214	-0.00386552	0.00376618	0.306965	0.00236431	0.00204511	0.250154	0.00183657	0.00309081	0.553596
cg00127353	-0.0291869	0.0208311	0.163992	0.0214208	0.0113117	0.0608934	0.0312636	0.0170956	0.0701451
cg00127414	0.00249712	0.00402197	0.53597	-0.00329306	0.00218401	0.134472	-0.00293888	0.00330074	0.37521
cg00127424	-0.00212413	0.00303521	0.48551	0.00267143	0.00164818	0.107916	0.00063908	0.00249092	0.797995
cg00127487	-0.00250039	0.00746631	0.738346	0.0013479	0.00405436	0.740178	0.000266669	0.00612743	0.965365
cg00127505	0.000240709	0.00422457	0.954666	-0.00100481	0.00229403	0.662238	0.00467921	0.00346701	0.179903
cg00127528	0.00715889	0.00645463	0.269802	-0.000885045	0.003505	0.801118	-0.00855446	0.00529716	0.109194
cg00127545	0.00208033	0.00268186	0.439589	-6.86553e-05	0.00145631	0.962484	-0.00196725	0.00220094	0.373368
cg00127561	0.00308881	0.00744973	0.679227	-0.000694864	0.00404536	0.863935	0.00236192	0.00611382	0.700002
cg00127591	-0.00287234	0.00317821	0.368098	-0.000123623	0.00172583	0.943026	0.00221815	0.00260828	0.396936
cg00127620	0.0184147	0.00780159	0.020018	-0.00123244	0.00423642	0.771665	-0.016868	0.00640258	0.00963917
cg00127664	-0.0220012	0.0192765	0.256206	0.0081714	0.0104676	0.436691	0.00777771	0.0158198	0.62395
cg00127725	-0.00591602	0.0179974	0.742995	0.0108532	0.00977294	0.26919	-0.00489173	0.01477	0.741129
cg00127732	-0.00397763	0.00334114	0.236412	0.00176802	0.00181431	0.331953	0.00289468	0.00274199	0.293426
cg00127776	0.0154568	0.0300456	0.607974	-0.0245131	0.0163154	0.135846	0.00682901	0.0246577	0.782336
cg00127781	0.00605303	0.00720282	0.402525	-0.00330397	0.00391128	0.400097	-0.00162387	0.00591119	0.784054
cg00127788	0.00369488	0.0123134	0.764691	-0.00506857	0.00668645	0.45005	0.00218048	0.0101053	0.829563
cg00127861	0.00148947	0.0222748	0.946808	0.000312912	0.0120957	0.979408	-0.00028508	0.0182804	0.987586
cg00127867	0.0575653	0.0209766	0.00708402	-0.0107031	0.0113907	0.349462	-0.0524773	0.017215	0.00288221
cg00127894	0.000338579	0.00205371	0.869355	0.000736315	0.00111521	0.510473	-0.000590762	0.00168543	0.726625
cg00127935	-0.000150786	0.0145845	0.99177	-0.000190798	0.00791969	0.980823	0.00101524	0.0119692	0.932557
cg00127991	0.0135744	0.015925	0.395845	0.00041167	0.00864759	0.962117	-0.000779833	0.0130692	0.952527
cg00127995	0.00144067	0.00745699	0.847161	-0.0107868	0.0040493	0.00888543	0.000703281	0.00611977	0.908718
cg00128054	-0.00480418	0.0130838	0.714185	0.00341283	0.00710475	0.631927	0.0105759	0.0107375	0.32681
cg00128057	0.0238636	0.00786108	0.00299644	-0.00351689	0.00426873	0.411795	-0.0137646	0.00645141	0.0351
cg00128100	0.0042229	0.00849642	0.620167	0.00198123	0.00461374	0.668457	0.000106618	0.00697281	0.987828
cg00128138	0.00758803	0.00868627	0.384258	-0.00200362	0.00471682	0.671825	-0.00830955	0.00712861	0.246273
cg00128168	-0.0141046	0.011931	0.239682	-0.00815123	0.00647878	0.211004	0.00641015	0.00979149	0.51405
cg00128171	-0.00675934	0.00691296	0.33033	0.00751662	0.00375388	0.0477065	0.00279316	0.00567331	0.623464
cg00128179	-0.0050881	0.00994704	0.610013	0.00551924	0.00540145	0.309114	0.00231384	0.0081633	0.777369
cg00128188	0.00127167	0.00291383	0.663383	-0.000831023	0.00158227	0.600495	0.000235724	0.00239131	0.921655
cg00128195	-0.00546596	0.00536869	0.310856	0.00213779	0.00291531	0.464936	0.00422677	0.00440596	0.339496
cg00128196	-0.00875942	0.00647405	0.178828	-0.00111035	0.00351555	0.752721	0.00632239	0.0053131	0.236624
cg00128197	-0.00828472	0.0109793	0.452117	0.00307233	0.00596201	0.607365	0.00894358	0.00901048	0.323096
cg00128273	-0.0288426	0.0315383	0.36244	-0.000730493	0.0171259	0.966055	0.0101654	0.0258827	0.695264
cg00128303	-0.00268112	0.00673114	0.691169	0.00381115	0.00365515	0.299383	-0.00117802	0.00552409	0.831525
cg00128324	0.0238488	0.0276071	0.389542	0.00183029	0.0149912	0.90305	-0.0238968	0.0226565	0.293853
cg00128361	0.00127074	0.00310775	0.683412	-0.00188745	0.00168757	0.265815	-0.000411838	0.00255046	0.872015
cg00128386	-0.00854158	0.015684	0.587127	0.000590123	0.00851673	0.944885	-5.39316e-05	0.0128715	0.996664
cg00128425	-0.00268128	0.00501768	0.594166	-0.00179647	0.0027247	0.511064	0.00467595	0.00411789	0.258626
cg00128430	-0.00239779	0.00635944	0.706867	-0.00387886	0.00345331	0.263785	0.0012981	0.00521904	0.804038
cg00128482	0.00790819	0.0102678	0.442836	-0.00019179	0.00557563	0.972622	-0.00760773	0.00842655	0.36859
cg00128506	0.0125749	0.00918863	0.173935	-0.00460401	0.00498962	0.358174	-0.00607921	0.00754089	0.421887
cg00128509	0.0107975	0.00855034	0.209326	-0.00358119	0.00464301	0.442178	-0.00818228	0.00701706	0.246114
cg00128517	-0.00236584	0.0164889	0.886173	-0.00202534	0.00895381	0.821466	-0.000278331	0.013532	0.983627
cg00128530	-0.00221844	0.00269492	0.41218	0.00142191	0.0014634	0.333357	0.00105705	0.00221166	0.63364
cg00128560	0.0159855	0.00838792	0.0592892	-0.00304711	0.00455482	0.504906	-0.0123805	0.00688377	0.0748386
cg00128562	-0.00791256	0.00854551	0.356508	0.00160557	0.00464039	0.730004	0.0097318	0.0070131	0.168045
cg00128571	-0.00709406	0.00640145	0.270194	0.00324307	0.00347612	0.352887	0.00538865	0.00525352	0.307274
cg00128590	0.0065496	0.00743717	0.380423	-0.0019838	0.00403854	0.624251	-0.0015459	0.00610351	0.800524
cg00128601	-0.00209179	0.00968063	0.829325	0.00225004	0.00525678	0.669469	-0.00153643	0.00794466	0.847009
cg00128651	0.00922009	0.01321	0.486675	0.00114204	0.00717333	0.873798	-0.00810511	0.0108412	0.456283
cg00128654	0.000444093	0.0034797	0.89868	0.000568119	0.00188955	0.764238	-0.000849572	0.0028557	0.766646
cg00128683	-0.0114424	0.0143816	0.427962	-0.00731614	0.00780952	0.350902	0.0210244	0.0118027	0.0776188
cg00128690	-0.000596703	0.0165819	0.971359	0.00633677	0.00900431	0.483077	0.000798238	0.0136084	0.953331
cg00128695	-0.000717465	0.00816408	0.930131	-0.00154366	0.00443327	0.728356	0.00497225	0.00670007	0.459597
cg00128732	0.00222088	0.00228117	0.332406	-0.000369867	0.00123872	0.765818	-0.00170415	0.0018721	0.36466
cg00128766	-0.000217936	0.00282988	0.938753	-0.000369193	0.00153668	0.810581	0.00165372	0.00232241	0.47793
cg00128774	-0.0283874	0.0187505	0.132905	0.00338137	0.0101819	0.740448	0.0205136	0.0153881	0.185257
cg00128804	0.00197176	0.0114196	0.863232	0.00105392	0.00620107	0.865355	-0.00798842	0.00937177	0.395849
cg00128805	0.00333509	0.00701836	0.63559	-0.000382143	0.00381112	0.920312	-0.000510617	0.0057598	0.92952
cg00128812	0.00533071	0.00806413	0.509969	-0.00464701	0.00437899	0.290922	-0.00151786	0.00661805	0.819022
cg00128877	-0.00231592	0.00387581	0.55138	0.000589985	0.00210465	0.779754	0.00266362	0.00318078	0.404177
cg00128883	-0.00139224	0.00895661	0.876757	-0.00118578	0.00486363	0.807836	0.000272057	0.00735048	0.970542
cg00128948	-0.00509325	0.0158029	0.747839	0.00284328	0.00858131	0.741022	0.00882864	0.0129691	0.497463
cg00128951	0.0453935	0.0174374	0.0105085	-0.027577	0.00946886	0.00434412	-0.022255	0.0143104	0.122781
cg00129074	-0.0281046	0.0175757	0.112677	0.00491224	0.00954399	0.607799	0.0210221	0.014424	0.147844
cg00129132	0.00439439	0.00568633	0.441299	-0.000201948	0.0030878	0.947973	-0.00343655	0.00466664	0.46305
cg00129158	-0.00177928	0.00245807	0.470692	0.00286934	0.00133478	0.0337724	0.000247573	0.00201728	0.902548
cg00129196	-0.00556312	0.00360761	0.125933	0.00205324	0.00195901	0.296888	0.00417122	0.00296068	0.161693
cg00129232	-0.0492314	0.0251006	0.0523639	0.0186749	0.0136302	0.17344	0.0410596	0.0205995	0.0487116
cg00129234	0.00240325	0.0103176	0.81625	-0.00435239	0.00560265	0.438917	0.00232129	0.00846737	0.784487
cg00129266	0.0587854	0.0199387	0.00390298	-0.0174596	0.0108271	0.109701	-0.0502065	0.0163632	0.00271129
cg00129269	0.00327003	0.00318206	0.306371	-0.00175962	0.00172793	0.310751	-0.00194769	0.00261144	0.457361
cg00129273	0.000579496	0.0157775	0.970768	-0.00412611	0.00856753	0.631048	-0.0155162	0.0129483	0.233366
cg00129389	-0.000914805	0.0190004	0.961687	-0.00115218	0.0103176	0.911288	-0.00868524	0.0155932	0.578666
cg00129409	-0.00583266	0.00678706	0.392	-0.00454001	0.00368551	0.220631	0.00740529	0.00556998	0.186434
cg00129453	0.00646149	0.00674813	0.340403	-0.00195492	0.00366438	0.594769	-0.00296165	0.00553804	0.593878
cg00129466	-0.00630206	0.013536	0.642439	0.00279055	0.00735034	0.704938	0.00213169	0.0111087	0.848179
cg00129481	0.00138714	0.00202547	0.494879	0.000960411	0.00109987	0.384455	-0.00202733	0.00166225	0.225215
cg00129524	0.0109378	0.00968337	0.261125	-0.00662135	0.00525827	0.210615	-0.00866288	0.00794692	0.278054
cg00129549	0.00356513	0.00465078	0.444982	-0.00186523	0.00252547	0.461744	-0.00194688	0.00381679	0.611014
cg00129557	0.0224846	0.0154128	0.147464	-0.0118294	0.00836949	0.160364	-0.0205816	0.0126489	0.106568
cg00129563	0.003718	0.00975083	0.703715	-0.00471949	0.0052949	0.374699	0.00151779	0.00800227	0.849917
cg00129651	-0.00642761	0.0106916	0.548957	0.00238993	0.00580579	0.6814	0.00391306	0.00877438	0.6565
cg00129669	-0.0182319	0.029181	0.533406	0.0164615	0.0158459	0.301154	0.0152077	0.0239482	0.52673
cg00129693	0.000565863	0.00850529	0.947076	-0.00187529	0.00461855	0.685506	-0.000716924	0.00698009	0.91838
cg00129731	-0.00218036	0.00385495	0.572817	-0.000411418	0.00209332	0.844551	0.000466864	0.00316366	0.882952
cg00129774	-0.0108755	0.0114522	0.344379	0.00878803	0.00621881	0.160439	0.000260047	0.00939858	0.977976
cg00129785	-0.005339	0.00996785	0.593301	0.0029749	0.00541275	0.583702	-0.00098588	0.00818038	0.904293
cg00129811	-0.0254944	0.0288801	0.379287	0.00790886	0.0156825	0.615052	0.0136593	0.0237013	0.565581
cg00129827	0.00297564	0.0104565	0.776506	-0.00448721	0.00567809	0.431072	-0.00747694	0.00858139	0.38549
cg00129847	0.00377172	0.00825554	0.648665	0.00296086	0.00448293	0.510331	-0.0110837	0.00677513	0.104709
cg00129883	-0.00471636	0.0134651	0.726809	0.00381454	0.00731183	0.602932	-0.00708802	0.0110505	0.522583
cg00129981	0.00317357	0.00339526	0.351987	-0.00333996	0.0018437	0.0727836	-0.00299112	0.00278641	0.28541
cg00130004	0.0167903	0.00814973	0.0417366	-0.00748029	0.00442547	0.0938063	-0.00827225	0.00668829	0.218786
cg00130019	0.0152612	0.0188006	0.418694	0.000433177	0.0102091	0.966233	-0.0257033	0.0154292	0.098582
cg00130027	0.0039609	0.0080454	0.623475	-0.000287447	0.00436882	0.94766	0.00265013	0.00660267	0.688925
cg00130039	-0.00156953	0.00267499	0.558579	-0.00198339	0.00145257	0.174903	0.000594193	0.0021953	0.787155
cg00130060	0.0048046	0.0161923	0.767239	0.00247947	0.00879276	0.778481	-0.00390231	0.0132886	0.769573
cg00130086	-0.0311566	0.0399824	0.4375	0.0458378	0.0217113	0.0370164	0.00541034	0.0328126	0.869336
cg00130102	0.000974424	0.00753772	0.897378	-0.00205825	0.00409314	0.616073	-0.00420132	0.00618603	0.498461
cg00130165	-0.000861941	0.00232525	0.711583	0.000425567	0.00126266	0.736729	0.00127319	0.00190828	0.506047
cg00130180	-0.00834369	0.0168667	0.621809	0.002306	0.00915895	0.801684	0.00310577	0.0138421	0.822884
cg00130181	-0.00235923	0.00710908	0.740625	0.00229908	0.00386038	0.552694	-0.000702898	0.00583425	0.904324
cg00130223	-0.0280481	0.0234452	0.234142	0.0080508	0.0127312	0.528461	0.0128285	0.0192409	0.50634
cg00130238	0.0179444	0.021252	0.400299	-0.0108568	0.0115403	0.348884	-0.0111962	0.017441	0.522244
cg00130246	0.000778861	0.00700159	0.911628	-0.0031227	0.00380201	0.413236	-0.00528654	0.00574604	0.359569
cg00130275	-0.00102599	0.0030556	0.737681	-0.00153205	0.00165926	0.357853	0.00139716	0.00250766	0.578552
cg00130307	-0.00382436	0.00738025	0.605368	-0.00281398	0.00400763	0.484066	0.00607938	0.0060568	0.317713
cg00130309	-0.00183757	0.00288391	0.525331	0.00333248	0.00156603	0.0355713	0.00156188	0.00236676	0.510683
cg00130342	0.0194299	0.0214039	0.365983	0.00102492	0.0116228	0.929892	-0.0122755	0.0175657	0.486133
cg00130343	0.00361495	0.0119048	0.761964	-0.0052366	0.00646455	0.419661	0.00280417	0.00976998	0.774638
cg00130393	0.00632901	0.00794718	0.427524	-0.000823246	0.00431548	0.849061	-0.00411734	0.00652206	0.529158
cg00130468	0.00760987	0.013896	0.585056	-0.0104628	0.00754584	0.16838	-0.0112801	0.0114042	0.324775
cg00130498	0.0248939	0.0103796	0.0181522	-0.00660645	0.00563635	0.243683	-0.0150862	0.00851831	0.079325
cg00130507	0.000887077	0.00293852	0.763314	-0.000108588	0.00159568	0.945868	-0.00231942	0.00241157	0.338265
cg00130528	-0.0195044	0.0225806	0.389594	0.00738238	0.0122617	0.548368	0.00446707	0.0185313	0.809961
cg00130530	-0.0129799	0.0112613	0.251568	0.00125963	0.00611512	0.837183	0.00611585	0.00924189	0.509513
cg00130569	0.0014587	0.00243968	0.551132	-0.00166393	0.0013248	0.21178	-0.00225564	0.00200219	0.262369
cg00130600	-0.00894727	0.0085978	0.300322	-0.0016359	0.00466879	0.726715	0.00506168	0.00705601	0.474675
cg00130607	0.00671338	0.00641951	0.297956	-0.00641585	0.00348593	0.0683905	-0.00279061	0.00526834	0.597391
cg00130640	0.00195577	0.0159286	0.902503	0.00656946	0.00864956	0.44917	-0.00318152	0.0130722	0.808164
cg00130684	0.00628561	0.00736269	0.395121	-0.000514842	0.0039981	0.897773	-0.00970919	0.00604239	0.110955
cg00130693	-0.00203859	0.0145727	0.889002	-0.0101748	0.00791327	0.201218	-0.00593062	0.0119595	0.620959
cg00130707	0.00783335	0.0103007	0.4486	0.00388107	0.00559347	0.489235	-0.00569763	0.00845351	0.501728
cg00130710	-0.00956014	0.0261658	0.715538	-0.0268918	0.0142086	0.0610335	0.00961698	0.0214737	0.655142
cg00130766	-0.000144101	0.00675226	0.983012	0.000969118	0.00366662	0.792037	0.00326001	0.00554142	0.557538
cg00130778	-0.0390074	0.0177567	0.0301349	0.0150075	0.00964227	0.122478	0.0244655	0.0145725	0.0960139
cg00130794	-0.00887248	0.0118423	0.455326	0.0120137	0.00643064	0.0643959	0.000146832	0.00971874	0.987973
cg00130799	0.0154942	0.0108818	0.157318	-0.00484599	0.00590906	0.413935	-0.012505	0.00893046	0.164249
cg00130808	-0.0179288	0.0230137	0.437624	0.0119041	0.0124969	0.3429	0.0139211	0.0188868	0.462642
cg00130817	-0.00454072	0.0138835	0.744245	0.00201159	0.00753904	0.790104	0.00605941	0.0113939	0.595928
cg00130819	0.00206019	0.0206964	0.920888	-0.000582329	0.0112386	0.95877	-0.0180811	0.016985	0.289419
cg00130854	0.0159409	0.00904598	0.0808128	-0.00616484	0.00491216	0.212132	-0.0136048	0.00742382	0.0695682
cg00130866	-0.00813108	0.0074291	0.27613	0.00207023	0.00403416	0.608857	0.00586248	0.00609688	0.338383
cg00130947	0.0410197	0.0162015	0.0127584	-0.0230541	0.00879775	0.0100223	-0.0161129	0.0132962	0.228168
cg00131064	0.00340075	0.00736418	0.64514	-0.00806141	0.0039989	0.0462474	-0.00425791	0.00604361	0.482591
cg00131081	-0.00558102	0.00415408	0.181874	0.00141918	0.00225575	0.530562	0.00391224	0.00340915	0.253637
cg00131115	0.0130901	0.0151008	0.387912	-0.00735569	0.00820003	0.371661	-0.012049	0.0123928	0.333055
cg00131136	0.00627225	0.00793471	0.430946	0.000952932	0.00430871	0.825375	-0.00342185	0.00651183	0.600305
cg00131205	-0.014225	0.0176082	0.420916	-0.00675509	0.00956164	0.481385	0.00264971	0.0144507	0.854851
cg00131213	0.000251657	0.00916911	0.978154	0.00176091	0.00497902	0.724266	-0.00996559	0.00752487	0.188131
cg00131244	0.00240093	0.00709337	0.73565	-0.00169182	0.00385185	0.661361	0.000128844	0.00582136	0.982382
cg00131261	-0.00887672	0.00817559	0.279959	0.00998214	0.00443951	0.0265387	0.00606217	0.00670951	0.368225
cg00131272	-0.0088818	0.00842851	0.294293	-0.000453024	0.00457686	0.921333	0.00553794	0.00691708	0.425078
cg00131372	-0.00280578	0.00259828	0.282567	0.00130045	0.00141092	0.358701	0.00082589	0.00213235	0.699272
cg00131407	-0.0173406	0.00776489	0.0275596	0.00690673	0.0042165	0.104274	0.0144441	0.00637246	0.0253672
cg00131423	0.0241669	0.0171102	0.160649	-0.00184589	0.00929122	0.842888	-0.0237722	0.014042	0.0932979
cg00131482	0.0163938	0.0112768	0.148857	-0.0133226	0.00612353	0.0317216	-0.0123165	0.00925459	0.185988
cg00131557	-7.31818e-05	0.00984213	0.994081	-0.00699471	0.00534448	0.19334	-0.000301323	0.00807721	0.970309
cg00131618	-0.00371918	0.00251835	0.142578	-0.000924814	0.00136752	0.500286	0.00345975	0.00206675	0.096971
cg00131691	0.00211635	0.0101492	0.835205	0.0115572	0.00551121	0.038282	-0.00148594	0.00832918	0.858736
cg00131745	-0.00555169	0.0109803	0.614146	0.000854928	0.00596252	0.88625	0.00283355	0.00901126	0.753778
cg00131758	-0.0106375	0.0115395	0.358635	0.00318703	0.0062662	0.612046	0.0130046	0.00947021	0.172478
cg00131853	0.0112045	0.0135636	0.410551	-0.0104385	0.00736533	0.159237	-0.0101019	0.0111313	0.366114
cg00131893	-0.00677775	0.0100498	0.501462	-0.0019033	0.00545725	0.727932	0.00968972	0.00824763	0.242592
cg00131899	-0.00196756	0.00324593	0.545656	0.000749729	0.00176261	0.67141	0.00149921	0.00266385	0.574719
cg00131919	-0.00626594	0.00978858	0.52342	0.00162669	0.0053154	0.760158	0.0118562	0.00803325	0.14283
cg00131958	-0.000609193	0.00211605	0.773972	0.00352393	0.00114906	0.00272349	-0.00128383	0.00173659	0.461312
cg00131983	-0.00850721	0.0055854	0.1306	0.00205107	0.00303299	0.5003	0.00633604	0.00458381	0.16969
cg00132008	-0.00291046	0.0117276	0.804465	-0.000869178	0.00636834	0.891688	0.00145542	0.00962457	0.88008
cg00132045	-0.00562736	0.00989031	0.570531	0.00313755	0.00537064	0.56028	0.00554967	0.00811674	0.495583
cg00132108	0.00432179	0.00442843	0.331245	0.000276	0.00240473	0.908834	-0.00189707	0.00363431	0.602727
cg00132135	-0.00053917	0.0103811	0.958673	0.000614762	0.00563716	0.913357	0.00302885	0.00851953	0.722882
cg00132141	-0.00106192	0.0120344	0.929846	0.00718879	0.00653493	0.273709	0.00157608	0.00987635	0.873503
cg00132149	0.00906592	0.0074762	0.227866	-0.000773324	0.00405973	0.849279	-0.0118362	0.00613554	0.0562919
cg00132208	0.0140218	0.0124213	0.261416	-0.0107743	0.00674501	0.113052	-0.0117122	0.0101938	0.25307
cg00132219	0.000522558	0.0113799	0.963458	-0.00455695	0.00617955	0.462435	0.00620125	0.00933926	0.508081
cg00132255	-0.0266838	0.0269292	0.323915	0.00905696	0.0146231	0.53696	0.03021	0.0221001	0.174424
cg00132291	0.0117293	0.0108022	0.27993	-0.00619599	0.00586581	0.293151	-0.0119615	0.0088651	0.180016
cg00132418	-0.00529377	0.00317116	0.0978922	-0.000398219	0.00172201	0.817548	0.00507804	0.0026025	0.0535742
cg00132501	-0.00212862	0.00915745	0.816623	-0.00175732	0.00497268	0.724469	0.00502045	0.0075153	0.505513
cg00132505	0.00624222	0.0248714	0.802297	-0.00465544	0.0135057	0.730976	0.000100312	0.0204113	0.996088
cg00132584	-0.00124114	0.00294352	0.674101	-0.00184468	0.00159839	0.250966	0.000712978	0.00241568	0.768439
cg00132598	0.0134132	0.0194629	0.492168	-0.0111762	0.0105688	0.292612	-0.0247124	0.0159728	0.124697
cg00132616	-0.00544991	0.00445002	0.223307	0.00382397	0.00241645	0.116412	0.000200885	0.00365202	0.956233
cg00132626	-0.00410625	0.0103938	0.693558	0.00464729	0.00564405	0.412064	0.00952111	0.00852994	0.266769
cg00132716	-0.00945478	0.00719983	0.19185	0.00172752	0.00390966	0.659458	0.00463482	0.00590873	0.434491
cg00132769	0.00724959	0.0190399	0.704118	-0.00169748	0.0103391	0.86989	0.00350846	0.0156256	0.82276
cg00132782	-0.007532	0.0079826	0.347467	0.00396924	0.00433472	0.361835	0.00289396	0.00655114	0.659538
cg00132819	0.00957936	0.01511	0.527413	0.00253059	0.00820504	0.758347	-0.00720784	0.0124004	0.562256
cg00132834	0.000272273	0.0165695	0.986919	0.00315321	0.00899758	0.726671	0.00527577	0.0135982	0.698784
cg00132863	0.00113684	0.00848	0.893599	0.00364686	0.00460482	0.430084	-0.00579812	0.00695933	0.40657
cg00132888	-0.0227239	0.0227517	0.320095	0.00345255	0.0123547	0.780421	0.0139119	0.0186718	0.457816
cg00132991	-0.00104085	0.0108998	0.924098	0.00637393	0.00591883	0.283885	0.0089314	0.00894522	0.320251
cg00133063	-0.00441066	0.00779042	0.572436	-0.00413761	0.00423036	0.330184	0.00822588	0.00639342	0.200929
cg00133116	-0.0204142	0.0204199	0.31964	0.0106402	0.0110884	0.339373	0.0286276	0.0167581	0.0904049
cg00133122	0.000949868	0.00333942	0.776607	0.000809052	0.00181338	0.65636	-0.00188489	0.00274059	0.493046
cg00133136	0.000418925	0.0108753	0.969342	-0.00550816	0.00590552	0.35301	-0.000220782	0.0089251	0.980309
cg00133167	-0.00858616	0.00766064	0.264807	0.00321377	0.00415989	0.441438	0.00645433	0.00628691	0.306846
cg00133204	-0.0181482	0.00782481	0.0222245	0.00528717	0.00424904	0.216026	0.0105029	0.00642164	0.104792
cg00133223	0.00073523	0.0155483	0.96237	-0.0111313	0.00844306	0.190108	0.00196824	0.0127601	0.877696
cg00133283	0.000821508	0.015025	0.956496	-0.00782989	0.00815892	0.339325	0.0107221	0.0123307	0.386443
cg00133289	0.0280162	0.0193932	0.1514	-0.014957	0.0105309	0.158349	-0.0101495	0.0159155	0.524985
cg00133330	0.00342369	0.016814	0.839025	-0.00185086	0.00913033	0.839732	0.00178148	0.0137988	0.897511
cg00133334	-0.0137433	0.0104594	0.19159	0.00239465	0.00567966	0.674126	0.00900555	0.00858377	0.296415
cg00133351	-0.036031	0.0163468	0.0295958	0.0135605	0.00887666	0.129469	0.0220381	0.0134154	0.103293
cg00133391	-0.00232793	0.0040005	0.561818	-0.00127161	0.00217236	0.559504	0.000260168	0.00328312	0.936982
cg00133403	-0.00767801	0.0143647	0.594071	-0.0101815	0.00780034	0.194529	0.010397	0.0117888	0.379731
cg00133448	0.0162202	0.0173765	0.352629	-0.0204525	0.00943582	0.0323494	-0.00299748	0.0142605	0.833905
cg00133476	0.00194193	0.0178733	0.913678	-0.000227596	0.00970557	0.981334	0.0039526	0.0146682	0.788075
cg00133544	-0.0128137	0.00840868	0.130411	0.00965287	0.00456609	0.036772	0.00725423	0.00690081	0.295464
cg00133556	-0.00278657	0.00711739	0.696174	0.00242356	0.00386489	0.531913	3.67549e-05	0.00584108	0.994991
cg00133595	-0.00210834	0.0202872	0.917418	0.0154856	0.0110164	0.162635	-0.0039046	0.0166492	0.815016
cg00133624	-0.00987644	0.00874926	0.261425	-0.00287629	0.00475103	0.546158	0.00539627	0.00718031	0.453935
cg00133629	0.00287186	0.00976945	0.76934	-0.00183134	0.00530502	0.730597	0.000460514	0.00801756	0.9543
cg00133654	0.00046902	0.0024223	0.846826	-0.00183081	0.00131536	0.166769	0.000922849	0.00198792	0.643402
cg00133657	0.092414	0.0324532	0.00525763	-0.0291885	0.0176228	0.100512	-0.0671094	0.0266336	0.0131807
cg00133698	-0.000507039	0.00324681	0.876189	-0.000288496	0.00176309	0.870322	-0.00145911	0.00266458	0.585081
cg00133727	-0.00592769	0.00980145	0.546573	-0.00668638	0.00532239	0.211678	0.00760368	0.00804382	0.346587
cg00133803	-0.000724231	0.00870187	0.933822	-0.00203772	0.0047253	0.66714	0.00324781	0.00714142	0.650161
cg00133811	0.0109724	0.012168	0.369162	-0.0101271	0.00660747	0.128227	-0.00134334	0.00998598	0.893235
cg00133814	-0.0120173	0.0082282	0.147004	0.00628116	0.00446809	0.162607	0.00173719	0.00675269	0.797459
cg00133847	0.00694527	0.00689626	0.316094	-0.00336186	0.00374481	0.371287	-0.00337852	0.0056596	0.551765
cg00133857	0.00731963	0.0084363	0.387483	0.00463114	0.00458109	0.31427	-0.0167933	0.00692348	0.0169114
cg00133880	-0.00326356	0.00699758	0.641863	0.000354908	0.00379983	0.925755	0.00518047	0.00574275	0.368981
cg00133909	0.00111734	0.00584315	0.848704	0.00158264	0.00317295	0.618924	0.000245216	0.00479534	0.95931
cg00133954	0.0609537	0.0519708	0.243391	-0.0283929	0.0282212	0.316583	-0.0475943	0.0426512	0.266898
cg00133966	0.00159408	0.0212523	0.940345	0.00508859	0.0115405	0.660126	0.00345398	0.0174413	0.843383
cg00133970	-0.00358407	0.0126412	0.777308	-0.00127821	0.00686441	0.852624	0.00213644	0.0103743	0.837222
cg00133995	0.0345053	0.0224469	0.127116	-0.00113551	0.0121891	0.925948	-0.0368659	0.0184216	0.0478297
cg00134025	-0.0153673	0.016762	0.361254	0.00139855	0.00910209	0.878166	0.020182	0.0137561	0.145196
cg00134028	0.00495882	0.00432758	0.254338	-0.00189327	0.00234996	0.422177	-0.00463943	0.00355154	0.19417
cg00134032	-0.00831619	0.0183519	0.651333	0.00617545	0.00996548	0.536748	-0.00147022	0.015061	0.922414
cg00134041	-0.00561628	0.016565	0.735223	-0.0013438	0.00899516	0.881519	0.00224003	0.0135945	0.869424
cg00134124	0.00895085	0.00625457	0.155239	0.00046477	0.00339636	0.891405	-0.00807272	0.00513298	0.118656
cg00134190	-0.00315457	0.00804099	0.695587	-0.00179506	0.00436642	0.681795	0.00219746	0.00659905	0.739771
cg00134191	0.00163446	0.0070609	0.817371	-0.00266201	0.00383421	0.488971	0.000838091	0.00579471	0.885267
cg00134210	-0.00371724	0.0113612	0.744147	0.00889493	0.00616936	0.152202	0.00768892	0.00932385	0.411355
cg00134212	9.70567e-05	0.00261714	0.970484	0.000183506	0.00142116	0.897495	-0.000206739	0.00214783	0.923493
cg00134255	0.00150806	0.0137584	0.912918	0.00318281	0.00747108	0.670927	0.000443058	0.0112912	0.968771
cg00134289	-0.0162226	0.0366624	0.659006	0.0145718	0.0199085	0.465761	0.0283903	0.030088	0.347454
cg00134295	-0.0219862	0.0289328	0.448937	0.048846	0.0157111	0.00239012	0.0101487	0.0237445	0.669913
cg00134415	-0.00293064	0.00816129	0.720216	-0.000283871	0.00443175	0.949043	0.000831015	0.00669778	0.901484
cg00134449	0.00104777	0.00216635	0.62959	-8.6337e-05	0.00117637	0.941627	-0.000752493	0.00177787	0.672935
cg00134504	0.00256544	0.0127645	0.841083	-0.00409113	0.00693139	0.556246	-0.00590658	0.0104755	0.574007
cg00134539	0.0150395	0.0079163	0.0600767	-0.00523428	0.00429871	0.225967	-0.0118673	0.00649672	0.0704626
cg00134563	0.000184705	0.00458873	0.967965	0.00189096	0.00249178	0.449547	-0.000270765	0.00376587	0.942812
cg00134602	0.00378095	0.0082482	0.647572	-0.0029524	0.00447895	0.511163	0.0023475	0.00676911	0.729407
cg00134611	-0.00916873	0.0107692	0.396406	-0.00681321	0.00584791	0.246512	0.0123039	0.00883804	0.166685
cg00134695	0.00175417	0.0063405	0.782559	-0.0027161	0.00344303	0.431884	0.00304143	0.0052035	0.560083
cg00134728	0.00654478	0.0092067	0.478669	-0.0112058	0.00499943	0.027006	0.00146598	0.00755572	0.846516
cg00134731	0.00414373	0.00652033	0.526416	-0.00775342	0.00354067	0.0306492	0.000920549	0.00535108	0.86373
cg00134776	0.00205552	0.0068291	0.763987	0.00202863	0.00370834	0.585457	-0.00483628	0.00560448	0.390053
cg00134787	0.0104509	0.00958546	0.277971	-0.00290164	0.00520511	0.578346	-0.0090683	0.00786656	0.251506
cg00134812	-0.00226304	0.00363568	0.534932	0.000996315	0.00197425	0.614811	0.00236519	0.00298372	0.429659
cg00134843	0.000625751	0.00444604	0.88833	0.00147877	0.00241429	0.541466	-0.00290499	0.00364876	0.427654
cg00134876	-0.00876708	0.011141	0.43302	-0.00103917	0.00604979	0.863934	0.00349567	0.00914315	0.702957
cg00134887	-0.00090042	0.00459462	0.844993	-0.000234349	0.00249497	0.925337	0.000431178	0.00377069	0.909169
cg00134916	0.012316	0.0125648	0.329141	-0.00588153	0.00682297	0.390553	-0.00170212	0.0103117	0.869194
cg00134934	-0.00107874	0.00762715	0.887785	-0.00195129	0.0041417	0.638479	0.00366403	0.00625942	0.559503
cg00134973	0.0143535	0.0102135	0.162738	-0.00286949	0.00554617	0.605928	-0.00740065	0.00838202	0.379205
cg00135032	-0.000136209	0.0181018	0.99401	-0.011505	0.00982967	0.244356	0.0181745	0.0148557	0.223793
cg00135038	-0.00552433	0.0125068	0.659569	0.00143975	0.00679144	0.832503	0.00877132	0.010264	0.394647
cg00135056	-0.00238622	0.00743974	0.749016	0.00142569	0.00403993	0.724839	0.00225636	0.00610562	0.712425
cg00135078	-0.0145929	0.0173904	0.403213	-0.00392779	0.00944335	0.67827	0.00664129	0.0142719	0.642608
cg00135121	-0.00233166	0.00770541	0.762766	-0.0010558	0.0041842	0.801256	0.00366682	0.00632365	0.563196
cg00135157	-0.00955924	0.0109582	0.384926	-0.0066577	0.00595055	0.265647	0.00217899	0.00899317	0.809004
cg00135175	0.00700042	0.00547023	0.203333	-0.00851911	0.00297045	0.00495333	-0.00208193	0.00448929	0.643741
cg00135211	-0.0037641	0.00627146	0.54961	0.00160236	0.00340553	0.638918	0.00284661	0.00514684	0.581331
cg00135248	0.0094272	0.00633505	0.139585	-0.00319041	0.00344006	0.355734	-0.00366514	0.00519902	0.482321
cg00135257	0.013734	0.00918275	0.137612	-0.00490302	0.00498643	0.327631	-0.0181046	0.00753607	0.0179626
cg00135293	0.00185922	0.0114618	0.871438	-0.00413426	0.00622402	0.507925	0.00396911	0.00940646	0.673881
cg00135371	-0.00343747	0.0106146	0.746672	-0.00250482	0.00576397	0.66473	0.00739029	0.00871118	0.398075
cg00135416	0.00708581	0.00891169	0.428259	-0.00360134	0.00483924	0.458345	-0.00544505	0.00731362	0.458156
cg00135430	-0.00502749	0.00717086	0.484721	-0.00257191	0.00389392	0.510318	0.000951727	0.00588495	0.871821
cg00135433	-0.00916316	0.0116418	0.432921	0.00340999	0.00632173	0.590696	0.000121444	0.00955414	0.989881
cg00135447	0.00266533	0.00635237	0.67561	-0.00112311	0.00344947	0.745353	-0.000148793	0.00521324	0.977282
cg00135449	0.0075679	0.0121925	0.53608	-0.0155626	0.00662078	0.0205267	-0.00347783	0.0100061	0.728827
cg00135489	0.05306	0.0175467	0.00310571	-0.0279431	0.00952825	0.00408982	-0.0273431	0.0144002	0.0602108
cg00135497	-0.00200056	0.00447822	0.655947	0.00249075	0.00243177	0.307963	0.00151375	0.00367517	0.681225
cg00135500	0.0126393	0.0228476	0.581247	0.00424957	0.0124067	0.732612	-0.00985652	0.0187505	0.600177
cg00135546	-0.00900889	0.0229478	0.695388	0.00578531	0.0124611	0.643373	-0.00544605	0.0188327	0.772988
cg00135618	-0.00467839	0.02116	0.825428	-0.00784091	0.0114904	0.496426	0.00154	0.0173656	0.929496
cg00135675	0.00361423	0.00349481	0.303325	-0.00285643	0.00189776	0.135149	-0.00137696	0.00286811	0.632114
cg00135728	0.00289298	0.00654377	0.659287	0.00088324	0.00355341	0.804163	-0.00769209	0.00537032	0.154884
cg00135791	-0.0474258	0.0623661	0.448617	-0.011729	0.0338661	0.729754	0.0036326	0.0511824	0.943548
cg00135815	-0.0041388	0.00221131	0.0639111	0.0012334	0.00120079	0.3066	0.00265395	0.00181477	0.146477
cg00135841	0.024573	0.0694565	0.724173	-0.0354368	0.0377163	0.349502	-0.00120791	0.0570013	0.983132
cg00135870	-0.0271715	0.0120774	0.0264527	0.0101888	0.00655826	0.123158	0.0186268	0.00991161	0.0628519
cg00135874	-0.00220851	0.0106067	0.835444	-0.00190203	0.00575968	0.741852	0.00198838	0.00870469	0.819739
cg00135882	-0.0045325	0.00343918	0.190274	0.0015477	0.00186755	0.409048	0.00418253	0.00282245	0.141232
cg00135888	-0.00936019	0.0101083	0.35648	0.0123456	0.00548904	0.0264954	0.00574039	0.00829567	0.490412
cg00135897	0.00249935	0.0110178	0.820964	-0.00700782	0.00598289	0.244005	0.00581047	0.00904204	0.521817
cg00135940	-0.00924309	0.0208526	0.658449	0.00745678	0.0113234	0.511575	0.00822363	0.0171132	0.631796
cg00136012	0.00742735	0.012162	0.542656	-0.000279592	0.0066042	0.966308	-0.00883735	0.00998104	0.377865
cg00136034	0.0321057	0.0147435	0.0315705	-0.0204446	0.00800603	0.0120294	-0.00809806	0.0120996	0.504719
cg00136054	-0.00704564	0.00740005	0.34313	-0.00233975	0.00401838	0.561582	0.00213441	0.00607304	0.725918
cg00136077	0.00530969	0.00852086	0.534482	0.00129497	0.004627	0.780101	-0.00305915	0.00699287	0.66263
cg00136105	-1.0856e-05	0.00240459	0.996406	-0.00346888	0.00130574	0.00906651	0.0030943	0.00197339	0.119751
cg00136106	-0.00557773	0.00674468	0.410038	-0.000186927	0.0036625	0.959388	0.00262013	0.0055352	0.636896
cg00136173	-0.00557344	0.00939086	0.554067	0.00617963	0.00509943	0.228175	0.000400429	0.00770686	0.958657
cg00136184	-0.00869432	0.00697082	0.214957	0.000754969	0.0037853	0.842281	0.0105989	0.00572079	0.0666061
cg00136192	0.00594907	0.00253864	0.0209051	-0.00108095	0.00137853	0.43465	-0.00508616	0.0020834	0.0162299
cg00136197	0.0021487	0.010483	0.837974	-0.00384504	0.00569248	0.500802	-0.00823374	0.00860314	0.340634
cg00136212	0.0115718	0.00983417	0.241857	-0.00470678	0.00534016	0.380027	-0.0139304	0.00807067	0.0871459
cg00136225	-0.00519575	0.00788114	0.511104	0.00553796	0.00427962	0.198365	0.00792196	0.00646787	0.22326
cg00136279	0.0032637	0.00306552	0.289367	-0.000250992	0.00166464	0.880427	-0.00411378	0.0025158	0.10487
cg00136311	-0.00197819	0.0031043	0.525291	-0.00047417	0.0016857	0.779016	0.00112891	0.00254763	0.658546
cg00136405	-0.00230699	0.00858918	0.788746	0.000231477	0.0046641	0.960508	-0.00142979	0.00704894	0.839637
cg00136413	0.0222373	0.0141353	0.11855	-0.00720042	0.00767577	0.350263	-0.0145779	0.0116005	0.21154
cg00136470	0.000866781	0.00864244	0.920294	-0.00215607	0.00469302	0.646839	0.00319369	0.00709264	0.653394
cg00136477	0.0119395	0.00869107	0.172308	0.00103404	0.00471943	0.826976	-0.0117131	0.00713256	0.103403
cg00136547	-0.0284035	0.0176466	0.110358	0.0136508	0.0095825	0.157118	0.0163586	0.0144822	0.261115
cg00136580	-0.00738698	0.0090535	0.416306	0.000794573	0.00491624	0.8719	0.0041704	0.00742999	0.57574
cg00136643	0.00144222	0.00391039	0.712973	-0.00244661	0.00212342	0.251737	-0.000371233	0.00320916	0.908118
cg00136717	-0.0177036	0.009706	0.070869	0.00326656	0.00527056	0.536688	0.0143956	0.00796549	0.0734566
cg00136736	0.000223574	0.00235386	0.924502	-4.72537e-05	0.0012782	0.970577	-0.00018132	0.00193176	0.925389
cg00136739	-0.00505948	0.00539636	0.350518	-0.000318761	0.00293034	0.913575	0.0054797	0.00442867	0.218601
cg00136787	0.00948597	0.0119284	0.428184	-0.00221184	0.00647736	0.733399	-0.000890908	0.00978933	0.927652
cg00136822	0.00586656	0.0148242	0.693062	0.00356983	0.00804986	0.658301	-0.0152769	0.0121659	0.21188
cg00136852	-0.00272921	0.00827692	0.742225	0.000814543	0.00449454	0.856521	0.00688016	0.00679267	0.313341
cg00136902	-0.00755047	0.0138836	0.587651	-0.00187902	0.00753909	0.803642	0.0204293	0.0113939	0.0757224
cg00136946	-0.000232388	0.0206607	0.991046	0.00376804	0.0112192	0.737619	-0.00431299	0.0169557	0.799687
cg00136947	-0.00297886	0.00398583	0.45644	-0.000861795	0.00216439	0.691277	0.00187032	0.00327108	0.56864
cg00136968	-0.000390302	0.010846	0.971359	-0.00271429	0.00588961	0.645808	-0.00579244	0.00890106	0.51656
cg00137016	-0.00821276	0.00676177	0.227125	0.00318377	0.00367178	0.38778	0.00709261	0.00554923	0.203896
cg00137060	0.00352316	0.013014	0.787112	-0.00298393	0.00706685	0.673671	-0.00545248	0.0106802	0.610711
cg00137067	0.00139643	0.0160275	0.930729	-0.0161349	0.00870329	0.0664355	0.00047982	0.0131534	0.970967
cg00137135	-0.00802732	0.0041732	0.056997	0.00160348	0.00226614	0.480701	0.00661969	0.00342485	0.0558267
cg00137156	-0.00814806	0.00595357	0.173913	0.00999603	0.00323291	0.00251991	0.00748344	0.00488596	0.128486
cg00137168	0.00458358	0.011229	0.683928	-0.00267787	0.0060976	0.661401	-0.0116201	0.00921541	0.209998
cg00137195	0.0035721	0.04963	0.942753	-0.00382573	0.0269501	0.887374	-0.0209333	0.0407301	0.608318
cg00137202	0.00869726	0.00816835	0.28932	-0.00646149	0.00443558	0.148037	-0.00503643	0.00670357	0.454073
cg00137209	-0.000990081	0.00236359	0.676115	-0.000772894	0.00128348	0.54829	0.00244809	0.00193975	0.209594
cg00137234	0.0206622	0.0347358	0.553172	-0.0197761	0.0188622	0.29673	-0.01264	0.0285068	0.658346
cg00137264	-0.0421507	0.0269652	0.120889	0.0199272	0.0146426	0.176327	0.054128	0.0221297	0.0160324
cg00137285	0.0260078	0.0136769	0.0598403	-0.0152577	0.00742682	0.0423069	-0.0158249	0.0112243	0.161396
cg00137314	-0.00532239	0.00236911	0.0266639	0.000577407	0.00128648	0.654439	0.00427324	0.00194427	0.0300546
cg00137323	0.00613994	0.0139152	0.659905	0.000164017	0.00755624	0.982722	-0.00329398	0.0114199	0.77355
cg00137381	-0.00926799	0.0126921	0.466809	-0.00312928	0.00689207	0.650694	0.0133293	0.0104161	0.203349
cg00137385	-0.0802442	0.0353606	0.0251996	0.0366011	0.0192016	0.0592402	0.0650603	0.0290196	0.0269714
cg00137416	-0.00219539	0.00281937	0.437839	0.000835829	0.00153098	0.586209	0.00017233	0.00231379	0.940764
cg00137492	0.0052015	0.0109273	0.635012	-0.00697364	0.00593375	0.242432	-0.00101781	0.00896778	0.909844
cg00137535	-0.00667031	0.0198896	0.737987	-0.00564512	0.0108005	0.602253	0.0372845	0.0163229	0.0242802
cg00137578	0.00137419	0.00872362	0.875119	-0.00296178	0.00473711	0.533115	-0.00336507	0.00715927	0.639264
cg00137585	0.00207709	0.00287827	0.472045	-0.000698558	0.00156296	0.655794	0.000218953	0.00236213	0.926316
cg00137607	-0.0135953	0.0145031	0.350603	0.0126458	0.00787549	0.111203	-0.000602114	0.0119024	0.959746
cg00137629	-0.00374769	0.0146478	0.798542	0.00403277	0.00795408	0.613166	0.00486303	0.0120211	0.686601
cg00137634	-0.00376069	0.00318927	0.240874	0.00266021	0.00173184	0.127395	0.00379801	0.00261736	0.149602
cg00137652	-0.00300012	0.00292359	0.307059	0.000456001	0.00158757	0.774475	0.00201653	0.00239932	0.402474
cg00137671	0.00567182	0.00769831	0.462836	-0.00685041	0.00418034	0.104129	0.00219993	0.00631782	0.728347
cg00137696	-0.00398855	0.0124008	0.748339	0.0128229	0.0067339	0.0594934	0.0083545	0.0101771	0.41347
cg00137715	-0.00926181	0.0123491	0.454858	0.0020119	0.00670583	0.764726	0.0121904	0.0101346	0.23162
cg00137745	-0.00126792	0.0075553	0.867034	-0.00132197	0.00410268	0.747897	0.00380872	0.00620045	0.540309
cg00137750	-0.000259171	0.00746419	0.972364	-0.00184724	0.00405321	0.649469	-0.0015908	0.00612568	0.795585
cg00137828	0.00400298	0.00548671	0.467199	0.000445898	0.0029794	0.881307	-0.00516747	0.00450281	0.25362
cg00137839	-0.0205165	0.0214988	0.342019	0.000385967	0.0116743	0.973686	0.0053494	0.0176436	0.762316
cg00137840	-0.0157553	0.0116682	0.179699	-0.00957339	0.00633606	0.133672	0.0152365	0.0095758	0.114446
cg00137846	-0.0135784	0.00826502	0.103263	0.00289719	0.00448808	0.519927	0.00559299	0.0067829	0.411399
cg00137855	-0.000621884	0.0146718	0.966268	0.00625491	0.00796711	0.434088	-0.0024842	0.0120408	0.836926
cg00137860	-0.00333943	0.0185689	0.857609	-3.20496e-06	0.0100833	0.999747	0.0129397	0.015239	0.397663
cg00137877	0.000445323	0.00985108	0.964025	0.00631427	0.00534934	0.240394	-0.00642776	0.00808455	0.428287
cg00137918	-0.00417204	0.00679559	0.540527	-0.00180405	0.00369015	0.625897	0.00278952	0.00557698	0.617945
cg00137933	0.0103222	0.00653585	0.117136	-0.00214662	0.00354911	0.546536	-0.00851	0.00536382	0.115484
cg00137951	-0.0309911	0.0124906	0.0146092	0.0101817	0.00678265	0.136183	0.0186632	0.0102507	0.071376
cg00137960	0.00895789	0.0087857	0.310156	-0.00625405	0.00477082	0.192623	-0.00195739	0.00721021	0.786535
cg00138025	-0.0182521	0.0213888	0.395321	0.0179561	0.0116146	0.124978	0.000238901	0.0175533	0.989166
cg00138030	-0.0236736	0.014487	0.105091	0.0161433	0.00786672	0.0425344	0.0188354	0.0118891	0.116007
cg00138041	0.0182816	0.00851278	0.033945	-0.0048466	0.00462262	0.296728	-0.0118727	0.00698624	0.0920618
cg00138081	-7.7437e-05	0.00884491	0.99303	-0.00599552	0.00480297	0.214574	-0.00434696	0.00725881	0.550502
cg00138095	-0.0170163	0.0137292	0.217825	-0.00176756	0.00745522	0.813028	0.0047133	0.0112672	0.676528
cg00138101	-0.0129486	0.0132705	0.331332	0.00716211	0.00720616	0.322459	0.00868325	0.0108908	0.426993
cg00138126	-0.00571005	0.00813074	0.483988	-0.00295418	0.00441516	0.504834	0.00249391	0.0066727	0.709311
cg00138267	-0.00046137	0.00299753	0.877958	0.00205588	0.00162772	0.209246	0.0014986	0.00246	0.543659
cg00138325	-0.0350148	0.0197522	0.079046	0.00983034	0.0107258	0.361405	0.0291072	0.0162102	0.0753008
cg00138363	0.0110694	0.00937626	0.240319	-0.00105961	0.0050915	0.835526	-0.00844665	0.00769487	0.274733
cg00138407	-0.0400417	0.0181399	0.0293638	0.0135995	0.00985035	0.170199	0.0337983	0.014887	0.0251361
cg00138451	0.0151718	0.00969518	0.120482	-0.00955896	0.00526469	0.0721443	-0.0214535	0.00795661	0.00811373
cg00138463	0.00988913	0.00820188	0.230514	-0.00194731	0.00445379	0.662805	-0.00579689	0.00673109	0.390995
cg00138474	-0.00182588	0.00609965	0.765244	0.000506982	0.00331224	0.878629	-0.00227838	0.00500584	0.649903
cg00138497	-0.00287437	0.00461252	0.534465	-0.00250184	0.00250469	0.320054	0.00184175	0.00378538	0.627551
cg00138525	-0.00360399	0.00355653	0.31312	0.00413598	0.00193127	0.0344337	0.000848224	0.00291876	0.771896
cg00138547	-0.0121648	0.02679	0.650666	-0.00890442	0.0145475	0.541741	-0.0078978	0.0219859	0.720119
cg00138624	0.00583002	0.0101132	0.565471	-0.00528725	0.00549168	0.337772	-0.00586082	0.00829966	0.481587
cg00138641	-0.0041474	0.00449697	0.358409	0.00257928	0.00244195	0.293173	0.00322316	0.00369056	0.384373
cg00138710	-0.012519	0.0061808	0.0452403	0.00343222	0.0033563	0.308732	0.00701701	0.00507244	0.169355
cg00138712	0.00117014	0.00287033	0.68431	0.000835648	0.00155865	0.592946	-0.00262147	0.00235561	0.268193
cg00138766	0.0333945	0.0169575	0.0514323	-0.0184422	0.00920826	0.04766	-0.0103681	0.0139166	0.45785
cg00138777	0.00154286	0.0100433	0.878189	0.00367266	0.0054537	0.502089	-0.00793914	0.00824227	0.337549
cg00138804	-0.00976382	0.015257	0.523531	0.00351235	0.00828485	0.672431	0.00425848	0.012521	0.734425
cg00138824	-0.000673982	0.00466387	0.885361	-0.0021236	0.00253258	0.403561	0.00165735	0.00382753	0.665857
cg00138831	0.00635992	0.0101665	0.532888	-0.00738817	0.00552061	0.183562	-0.000593258	0.00834339	0.943443
cg00138925	-0.0159642	0.00741164	0.0334275	0.00364968	0.00402468	0.366481	0.0140743	0.00608256	0.0225319
cg00138926	0.000162654	0.0135711	0.990459	0.00699787	0.0073694	0.344404	-0.00299996	0.0111375	0.78816
cg00139033	-0.072207	0.050751	0.157632	0.0075599	0.0275588	0.784354	0.0447937	0.0416501	0.284515
cg00139037	-0.00123092	0.00305833	0.688111	0.000629862	0.00166074	0.705221	-0.000479708	0.0025099	0.848779
cg00139056	-0.00377233	0.0120295	0.754428	0.00354586	0.0065323	0.588352	0.000326816	0.00987237	0.973652
cg00139092	0.0110281	0.0222082	0.620479	-0.00632454	0.0120595	0.601025	0.00266559	0.0182258	0.883989
cg00139124	-0.0273737	0.0195879	0.165082	0.0075231	0.0106367	0.480888	0.0293308	0.0160754	0.0707784
cg00139242	-0.00442372	0.00754294	0.558761	0.00361695	0.00409598	0.379135	0.00565755	0.00619032	0.362749
cg00139244	0.00368561	0.00567225	0.517201	-0.000642265	0.00308015	0.835211	-0.00825024	0.00465508	0.0791118
cg00139258	-0.00687309	0.0201178	0.733272	0.00429586	0.0109244	0.694906	-0.002389	0.0165102	0.885214
cg00139283	-0.0201102	0.0140654	0.155619	-0.0107851	0.00763781	0.160753	0.0182424	0.0115431	0.116895
cg00139317	-0.00714809	0.00556328	0.201537	0.000231871	0.00302098	0.938959	0.00230973	0.00456565	0.613944
cg00139372	0.0201503	0.0137996	0.147083	-0.00570548	0.00749347	0.448051	-0.0228898	0.011325	0.0456904
cg00139389	0.00666102	0.00276069	0.0174833	0.0011182	0.00149911	0.457313	-0.00499506	0.00226563	0.0295563
cg00139455	0.00429373	0.014676	0.770403	-0.00490801	0.00796935	0.539259	-0.00590249	0.0120442	0.625062
cg00139477	-0.0209981	0.012474	0.0951419	0.00756707	0.00677362	0.266369	0.0187393	0.0102371	0.0698769
cg00139496	0.0026952	0.0125417	0.830243	-0.003838	0.00681038	0.574206	0.0011161	0.0102926	0.913847
cg00139517	-0.00302568	0.0214181	0.887917	-0.000540518	0.0116305	0.963017	0.0100317	0.0175773	0.569357
cg00139584	0.00375633	0.0066251	0.571879	-0.00159366	0.00359757	0.658647	-0.000681996	0.00543706	0.900408
cg00139601	0.00902666	0.00851088	0.291194	-0.00614626	0.00462159	0.186301	-0.00295129	0.00698468	0.673458
cg00139681	-0.009276	0.0261088	0.723059	0.00572858	0.0141776	0.686955	-0.00989618	0.0214269	0.645096
cg00139683	-0.0109948	0.0078513	0.164215	0.000857509	0.00426342	0.840967	0.0122176	0.00644338	0.0605645
cg00139726	0.0164791	0.00989141	0.0985583	0.000288523	0.00537124	0.957259	-0.00629675	0.00811765	0.439599
cg00139807	0.000478226	0.00328227	0.884425	-0.00164146	0.00178234	0.359089	-0.00254547	0.00269368	0.34674
cg00139920	-0.00107818	0.00224092	0.631376	-0.00122918	0.00121687	0.314654	0.00145505	0.00183907	0.430536
cg00139947	-0.0265984	0.030201	0.380394	0.00965473	0.0163998	0.557262	0.0107738	0.0247853	0.664643
cg00139956	-0.00212618	0.0101446	0.834376	-0.00405906	0.0055087	0.462785	0.00221702	0.0083254	0.79051
cg00140004	0.000908925	0.00814057	0.911301	-0.00444125	0.0044205	0.317249	-0.00149941	0.00668077	0.822835
cg00140057	-0.00340739	0.00893047	0.703534	0.00420329	0.00484943	0.387961	0.00129971	0.00732902	0.85957
cg00140112	0.00482818	0.00784263	0.539409	0.00197268	0.00425871	0.644128	0.00234028	0.00643626	0.716849
cg00140189	-0.00596241	0.0105777	0.574123	-0.00250244	0.00574394	0.663933	0.000704848	0.00868091	0.935434
cg00140191	0.00267225	0.00380195	0.483626	0.00157822	0.00206454	0.44624	-0.00587016	0.00312017	0.0625669
cg00140304	-2.32796e-05	0.0026299	0.992953	0.00152849	0.00142809	0.286824	-0.00058734	0.0021583	0.786031
cg00140335	0.0030037	0.00940833	0.750135	0.00505984	0.00510892	0.324155	-0.0061465	0.0077212	0.427714
cg00140361	-0.00689653	0.00836319	0.411367	0.00738526	0.00454139	0.106766	0.000868257	0.00686348	0.899564
cg00140403	-0.000421385	0.00298203	0.887885	-0.0010557	0.00161931	0.515796	-7.27927e-05	0.00244728	0.976325
cg00140447	0.00227125	0.00534293	0.671599	-0.00628889	0.00290133	0.0323457	0.00262374	0.00438482	0.550825
cg00140479	-0.00142501	0.00358882	0.692087	-0.00159883	0.00194881	0.413755	0.00155478	0.00294526	0.598637
cg00140494	-0.0259153	0.0204884	0.208588	0.0190817	0.0111256	0.0891396	0.0279362	0.0168143	0.0994701
cg00140501	0.00189204	0.00193833	0.331149	-0.00143539	0.00105256	0.17544	-0.00201885	0.00159075	0.207077
cg00140541	-0.00222402	0.0100467	0.825217	-0.00195062	0.00545558	0.721368	0.00230486	0.00824511	0.780353
cg00140754	-0.0107199	0.0108767	0.3265	0.00729754	0.0059063	0.219257	0.00359306	0.00892628	0.688078
cg00140764	0.00615937	0.00907591	0.498785	-0.00710364	0.00492841	0.152322	-0.000271104	0.00744839	0.971031
cg00140767	-0.00909218	0.0183288	0.620843	-0.00160453	0.00995295	0.872223	0.0176656	0.0150421	0.242766
cg00140786	0.00645477	0.0087931	0.464466	0.00721943	0.00477484	0.133408	-0.00799822	0.00721629	0.270125
cg00140796	-0.000737057	0.0135982	0.956872	-0.00419757	0.00738413	0.570883	0.0039654	0.0111598	0.723023
cg00140798	-0.00131036	0.00922602	0.887317	0.000643276	0.00500992	0.898067	0.00386009	0.00757157	0.611204
cg00140800	-0.0286784	0.01822	0.118358	0.00461557	0.00989385	0.641773	0.0224247	0.0149527	0.136555
cg00140837	-0.000423186	0.0140865	0.976088	0.00252255	0.00764925	0.742195	0.00208486	0.0115604	0.857214
cg00140842	-0.0022891	0.00575322	0.691489	-1.58873e-05	0.00312412	0.995952	-0.00419747	0.00472153	0.37594
cg00140889	0.00442798	0.00873132	0.613073	-0.00598965	0.00474129	0.209154	-0.00092329	0.00716559	0.897711
cg00140890	0.00565279	0.00721163	0.434816	-0.00664126	0.00391606	0.0927328	-0.000718621	0.00591841	0.903579
cg00140910	-0.00423904	0.00314905	0.181027	0.000627268	0.00171	0.714456	0.00582301	0.00258435	0.026231
cg00140927	0.0230131	0.0155276	0.141179	-0.0112179	0.00843183	0.186132	-0.0143792	0.0127432	0.261611
cg00140998	0.0148614	0.0144931	0.307419	-0.0038953	0.00787008	0.621622	-0.00607299	0.0118942	0.610665
cg00141143	-0.00423578	0.00838525	0.614466	-0.000797482	0.00455336	0.861291	-0.00129625	0.00688157	0.850937
cg00141153	-0.000972545	0.00667283	0.884388	0.00040786	0.00362349	0.910585	0.000777018	0.00547623	0.887427
cg00141162	0.0351983	0.0138287	0.0123035	-0.0058596	0.00750925	0.43688	-0.0255083	0.0113489	0.0265931
cg00141174	0.00136208	0.00265638	0.609149	-0.000220193	0.00144247	0.878954	-0.00270532	0.00218003	0.217262
cg00141190	-0.00141897	0.00971367	0.884126	-0.000611902	0.00527473	0.907859	-0.00357454	0.00797178	0.654747
cg00141253	0.00187731	0.00847096	0.825023	-0.00394258	0.00459991	0.393254	-0.00100394	0.00695192	0.88544
cg00141260	0.00171396	0.00376585	0.64991	-0.000618051	0.00204494	0.763044	-0.000523892	0.00309055	0.865703
cg00141295	0.00115203	0.0131985	0.930604	0.00427465	0.00716708	0.552114	-0.00202044	0.0108317	0.852373
cg00141308	0.00139988	0.01511	0.926354	0.0112526	0.00820506	0.173034	-0.00232822	0.0124004	0.851416
cg00141330	0.00728223	0.0133879	0.587582	-0.00665926	0.00726991	0.361669	-0.00530815	0.0109871	0.629967
cg00141336	-0.00990381	0.0105579	0.350273	0.00749284	0.00573313	0.19396	0.0031024	0.00866458	0.720988
cg00141366	0.025923	0.028131	0.358799	-0.00388424	0.0152757	0.799757	-0.00708255	0.0230864	0.759588
cg00141391	0.0148193	0.0218174	0.49841	0.00652502	0.0118473	0.582914	-0.0186516	0.017905	0.299837
cg00141394	0.0096188	0.0157554	0.542784	-0.0178158	0.00855551	0.0396272	-0.00677645	0.0129301	0.601275
cg00141447	0.00814248	0.00669559	0.226551	-0.00220106	0.00363584	0.546174	-0.000392622	0.00549491	0.943168
cg00141478	-0.00791568	0.0077583	0.309832	-0.000450159	0.00421292	0.915101	-0.000196324	0.00636706	0.975458
cg00141479	-0.00317083	0.00255877	0.217909	-0.00228404	0.00138947	0.103068	0.000879684	0.00209992	0.676097
cg00141498	-0.00369793	0.00588113	0.530798	-0.00136016	0.00319358	0.671009	0.00792866	0.00482651	0.103294
cg00141522	-0.00629833	0.00572395	0.273583	0.000545777	0.00310822	0.860938	0.00558998	0.00469751	0.236613
cg00141548	-0.00445829	0.00456213	0.330595	0.00162117	0.00247733	0.514219	0.0030692	0.00374403	0.414127
cg00141550	0.0133041	0.0148922	0.373616	0.0109167	0.00808679	0.179805	-0.00325388	0.0122217	0.790555
cg00141611	0.00162404	0.00622005	0.794505	0.00342367	0.00337762	0.312981	-0.00379209	0.00510465	0.459143
cg00141684	0.013906	0.0201144	0.490806	0.0128247	0.0109225	0.242872	-0.0342498	0.0165074	0.0403368
cg00141688	-0.0425229	0.0204733	0.0401308	0.0268846	0.0111174	0.0172375	0.0242468	0.0168019	0.151835
cg00141729	0.00691295	0.0124162	0.578815	0.00210681	0.00674223	0.755268	-0.00495534	0.0101896	0.627714
cg00141738	-0.00587177	0.0142046	0.68014	-0.00334418	0.0077134	0.665462	-0.000694778	0.0116574	0.952583
cg00141783	-0.00393006	0.00773713	0.612506	0.00607985	0.00420142	0.150715	0.000109302	0.00634968	0.986297
cg00141828	-0.00462225	0.00709128	0.515876	-0.000821137	0.00385072	0.831532	0.00258455	0.00581965	0.657837
cg00141838	-0.00944773	0.0147769	0.52392	0.00157686	0.00802418	0.84457	-0.00421768	0.0121271	0.728662
cg00141845	0.019314	0.0110102	0.082182	-0.00960345	0.00597875	0.111083	-0.0127831	0.00903579	0.159976
cg00141925	0.00244003	0.013763	0.859607	0.00581951	0.00747359	0.437842	0.00928439	0.011295	0.412859
cg00141929	0.0380999	0.0137323	0.0064979	-0.0101764	0.00745693	0.175137	-0.0350569	0.0112698	0.00237757
cg00141989	0.000116555	0.00787362	0.988216	-0.0108484	0.00427554	0.0125715	0.00489802	0.00646169	0.450067
cg00141997	-0.0210005	0.0125242	0.096422	-0.00340674	0.00680089	0.617425	0.0122078	0.0102783	0.2375
cg00142036	-0.00900074	0.00569033	0.116576	0.00337793	0.00308997	0.276697	0.00828631	0.00466992	0.0787636
cg00142060	0.00742256	0.022112	0.737751	0.00412537	0.0120073	0.731823	-0.0150382	0.0181468	0.40907
cg00142069	0.00721662	0.0102333	0.48217	-0.00189096	0.00555689	0.734286	-0.00334105	0.00839822	0.691528
cg00142072	0.000955382	0.0100192	0.924206	0.00504402	0.00544063	0.355903	-0.00235067	0.00822251	0.775506
cg00142078	0.0156102	0.0138888	0.263487	0.00503724	0.00754193	0.505598	-0.0115051	0.0113982	0.315011
cg00142083	0.00755672	0.0101044	0.456137	-0.00319788	0.00548689	0.561206	-0.00563816	0.00829242	0.497985
cg00142095	-0.00161441	0.012079	0.89392	0.00226383	0.00655912	0.730647	-0.00135447	0.00991291	0.891567
cg00142106	0.00252942	0.00630898	0.689254	-0.00387856	0.00342591	0.260044	-0.000353184	0.00517763	0.94574
cg00142150	-0.0236921	0.0500185	0.636677	-0.0171453	0.0271611	0.52919	0.0203327	0.041049	0.621356
cg00142239	0.00136161	0.033229	0.967389	0.00949265	0.018044	0.59989	-0.00184436	0.0272703	0.946201
cg00142257	-0.00282318	0.00376988	0.455529	-5.32954e-06	0.00204712	0.997927	-0.000720388	0.00309385	0.816314
cg00142266	-0.0177102	0.0162222	0.277339	0.000836015	0.00880899	0.924563	0.0182381	0.0133132	0.173498
cg00142280	0.016291	0.00882176	0.0674806	-0.00801518	0.0047904	0.0971347	-0.00641132	0.00723981	0.377784
cg00142378	-0.0354574	0.0160652	0.0293846	0.0155576	0.00872375	0.0772845	0.0206638	0.0131843	0.119917
cg00142402	0.00138832	0.00688661	0.840604	-0.00319811	0.00373958	0.394296	0.00104673	0.00565168	0.853408
cg00142430	0.0125248	0.00800714	0.120642	-0.00401756	0.00434805	0.357513	-0.0104542	0.00657127	0.114504
cg00142450	-0.00211738	0.00718408	0.768754	0.000557112	0.0039011	0.886702	0.0057916	0.0058958	0.328095
cg00142482	-0.00580419	0.0145975	0.691684	-0.00585161	0.00792672	0.461957	0.00989227	0.0119798	0.410735
cg00142556	-0.0068998	0.00699064	0.325806	-0.00453061	0.00379606	0.23524	0.00994695	0.00573705	0.0857538
cg00142604	0.0322127	0.0252688	0.205067	-0.0133526	0.0137215	0.33263	-0.0184113	0.0207375	0.376573
cg00142624	0.000849026	0.00298345	0.776502	0.00288493	0.00162007	0.0777157	0.000827463	0.00244844	0.736041
cg00142642	0.00193525	0.016369	0.906104	-0.00358288	0.00888869	0.687669	-0.00710278	0.0134336	0.598057
cg00142665	-0.000541326	0.0202958	0.97877	-0.0114491	0.011021	0.301157	-0.00855321	0.0166562	0.608622
cg00142670	-0.000160911	0.0135249	0.990529	0.00544305	0.00734433	0.460198	0.000424296	0.0110996	0.969577
cg00142683	0.00596699	0.0146045	0.683649	4.74988e-05	0.00793057	0.995232	-0.00482689	0.0119856	0.687933
cg00142735	0.00514848	0.00467701	0.273385	-0.00173589	0.00253971	0.495729	-0.00613684	0.00383831	0.112725
cg00142759	-0.00109031	0.00371065	0.769441	0.00103884	0.00201496	0.607196	2.27369e-05	0.00304525	0.994056
cg00142778	-0.0153533	0.0181031	0.398224	-0.000675795	0.00983038	0.945317	0.00503114	0.0148568	0.735525
cg00142795	0.0137972	0.0112731	0.223601	-0.0123245	0.0061215	0.0465231	-0.00581026	0.00925153	0.531284
cg00142815	-0.00239808	0.00696651	0.731331	-0.0034556	0.00378296	0.362996	0.00428739	0.00571725	0.454913
cg00142834	0.00543492	0.00722622	0.45359	-0.0049039	0.00392399	0.214053	-0.00553242	0.00593039	0.352918
cg00142933	-0.00607313	0.0122601	0.621337	0.00236819	0.00665751	0.722734	0.00966943	0.0100616	0.338649
cg00142940	-0.0247196	0.0244135	0.313502	0.0231789	0.013257	0.0831797	0.0138672	0.0200355	0.490315
cg00142999	-0.0200712	0.0208222	0.337194	-0.000817382	0.0113069	0.942502	0.0322475	0.0170883	0.0617817
cg00143020	0.00816018	0.00715132	0.256318	-0.00547965	0.00388332	0.161044	-0.00774622	0.00586892	0.189618
cg00143045	0.00124556	0.00375957	0.741045	-0.000968299	0.00204152	0.636225	0.00023404	0.00308539	0.939673
cg00143120	0.00667856	0.0150373	0.657818	0.00762808	0.00816555	0.352258	0.00240947	0.0123407	0.845561
cg00143193	-0.00404103	0.0106347	0.70469	-1.17494e-05	0.00577489	0.99838	0.00404214	0.00872769	0.644179
cg00143249	-0.00130789	0.00564178	0.817107	-9.88917e-05	0.0030636	0.974308	0.00531496	0.00463008	0.253492
cg00143308	-0.0138459	0.0172768	0.424618	0.00739581	0.00938165	0.432201	0.00083618	0.0141786	0.953079
cg00143321	0.000777772	0.00308239	0.801259	-3.22841e-05	0.0016738	0.984646	-0.000191344	0.00252965	0.939842
cg00143362	0.00704713	0.0125893	0.576775	-0.00427631	0.00683628	0.532918	-0.0101309	0.0103318	0.328963
cg00143364	0.00520583	0.006394	0.417304	-0.00103442	0.00347207	0.766322	-0.00402452	0.0052474	0.444751
cg00143376	0.00537092	0.00978337	0.584129	-0.00312643	0.00531258	0.557406	-0.00356374	0.00802899	0.658016
cg00143387	0.000949975	0.00201965	0.639025	-0.000174504	0.00109671	0.87387	-0.000194731	0.00165748	0.906689
cg00143474	-0.00261938	0.0108734	0.810082	0.00355772	0.00590448	0.548051	-0.00674413	0.00892353	0.451403
cg00143527	0.00558345	0.0166002	0.737248	-0.00408668	0.00901423	0.651183	0.00684252	0.0136234	0.616486
cg00143606	0.000994565	0.0108382	0.927052	-0.0068498	0.00588535	0.246993	0.000263888	0.00889462	0.976385
cg00143623	-0.0021113	0.00241704	0.384291	-0.000851193	0.0013125	0.517996	0.000653448	0.00198361	0.742462
cg00143643	-8.14414e-05	0.013199	0.995088	-0.000828931	0.00716731	0.908137	-0.00486658	0.0108321	0.654117
cg00143700	-0.00152392	0.00322626	0.637615	-0.000325702	0.00175193	0.852857	0.00241824	0.00264772	0.363067
cg00143733	-0.00119858	0.00900594	0.894367	0.00145722	0.00489042	0.766284	-0.00117273	0.00739097	0.87422
cg00143809	-0.0128478	0.0103859	0.218706	0.00227019	0.00563977	0.688073	0.0098038	0.00852348	0.252552
cg00143868	0.00102603	0.00293973	0.727741	-0.0016709	0.00159634	0.297528	0.00226503	0.00241257	0.349867
cg00143909	-0.0783434	0.0394168	0.0493448	0.0264444	0.0214041	0.219284	0.0689277	0.0323484	0.0353341
cg00143969	0.0248973	0.0232336	0.286243	-0.0058097	0.0126163	0.646074	-0.0212367	0.0190673	0.267804
cg00143977	0.0174061	0.0251025	0.489519	0.00789989	0.0136312	0.563406	0.000894328	0.020601	0.965452
cg00143998	0.000743718	0.00250194	0.766832	-0.0010755	0.00135861	0.430284	0.000157289	0.00205329	0.939078
cg00144022	-0.0697439	0.0269735	0.0110268	0.0367181	0.0146472	0.0136433	0.0622864	0.0221365	0.00580215
cg00144039	0.0104668	0.0196075	0.594545	-0.00657013	0.0106473	0.538463	-0.0129235	0.0160914	0.423629
cg00144051	-0.02161	0.00938933	0.0232443	-0.00099907	0.0050986	0.845011	0.0151279	0.0077056	0.0521424
cg00144161	0.00148724	0.00292087	0.611648	0.000532525	0.00158609	0.737702	-0.00161252	0.00239709	0.502549
cg00144186	-0.00257873	0.00317076	0.417812	0.000789473	0.00172179	0.647484	0.00252069	0.00260217	0.334826
cg00144335	0.00568169	0.00878042	0.518924	-0.00462471	0.00476795	0.334196	-0.00421688	0.00720588	0.559612
cg00144414	-0.00880043	0.0235713	0.709604	-0.00456575	0.0127997	0.721995	-0.000436889	0.0193444	0.982022
cg00144425	-0.0143147	0.0233145	0.540493	0.00502492	0.0126603	0.692206	0.0141054	0.0191336	0.462568
cg00144451	-0.0019715	0.00810558	0.808283	0.00125043	0.0044015	0.776875	0.000518295	0.00665206	0.938037
cg00144465	-0.00235275	0.00263156	0.373245	-0.000564325	0.00142899	0.693673	0.00174416	0.00215966	0.421058
cg00144480	-0.00892713	0.00781961	0.256086	0.00107957	0.00424621	0.799782	0.0063601	0.00641737	0.323824
cg00144506	-0.00228722	0.00479031	0.633976	0.00421016	0.00260124	0.108414	0.000966665	0.00393129	0.806226
cg00144550	-0.00719321	0.00285945	0.0133275	0.00300292	0.00155274	0.0556889	0.00157984	0.00234668	0.502219
cg00144622	0.00837288	0.00869487	0.337676	-0.000561941	0.0047215	0.905479	-0.0051964	0.00713568	0.468022
cg00144673	-0.0225834	0.0138079	0.104793	0.00562631	0.00749796	0.454629	0.0164582	0.0113318	0.14924
cg00144679	-0.00374497	0.010101	0.711535	0.00326799	0.00548506	0.552534	-0.00424017	0.00828966	0.610026
cg00144701	0.00301708	0.00431414	0.485812	-0.00255754	0.00234267	0.277341	-0.000999143	0.00354051	0.778318
cg00144725	0.0135154	0.00922334	0.145679	-0.00111922	0.00500846	0.823588	-0.0104532	0.00756937	0.170082
cg00144745	0.00452603	0.00987482	0.647612	-0.00335678	0.00536223	0.532609	0.00185544	0.00810403	0.819331
cg00144816	-0.0271866	0.0172885	0.118701	0.0289656	0.00938804	0.00257175	0.0222202	0.0141883	0.1202
cg00144817	0.046231	0.0296868	0.122274	-0.0259069	0.0161206	0.110906	-0.00906157	0.0243633	0.710656
cg00144832	-0.00942588	0.0104622	0.369587	0.000880755	0.00568121	0.877082	0.0118212	0.00858611	0.171374
cg00144839	-0.0116666	0.0127237	0.361188	-0.00162272	0.00690921	0.814752	0.0154843	0.010442	0.140963
cg00144942	-0.0279612	0.105789	0.792035	0.0188476	0.0574456	0.743463	0.0309799	0.0868185	0.721899
cg00145079	-0.00747429	0.0079798	0.35099	-0.00175489	0.0043332	0.686274	0.00476917	0.00654883	0.46801
cg00145093	0.0317828	0.0171755	0.0669288	-0.00222032	0.00932667	0.812276	-0.0360688	0.0140955	0.01186
cg00145103	0.00829703	0.00938606	0.378639	0.00331963	0.00509683	0.516203	-0.00639569	0.00770292	0.408171
cg00145141	-0.00258058	0.00835646	0.758048	0.000903334	0.00453773	0.842574	0.000834518	0.00685795	0.90337
cg00145150	0.000283931	0.01979	0.988579	-0.00627454	0.0107464	0.5605	0.00129866	0.0162412	0.936413
cg00145163	0.0125797	0.0163925	0.444485	0.0020369	0.00890146	0.819428	-0.0077925	0.0134529	0.56361
cg00145177	-0.000194432	0.00307409	0.949683	0.00103652	0.0016693	0.535928	0.000837922	0.00252284	0.740419
cg00145253	-0.00656051	0.00631266	0.300961	-0.0017906	0.00342791	0.60247	0.00278644	0.00518065	0.591763
cg00145284	0.0110175	0.0190029	0.563249	-0.00374995	0.010319	0.717001	0.00447755	0.0155953	0.774569
cg00145289	-0.00855118	0.00741977	0.25162	0.000257825	0.00402909	0.949094	0.00878971	0.00608923	0.151726
cg00145325	-0.0110094	0.014819	0.459112	0.00704829	0.00804705	0.383001	0.0115814	0.0121616	0.343037
cg00145348	-0.00457947	0.00868824	0.599194	-0.00710688	0.0047179	0.134839	0.00676979	0.00713023	0.344474
cg00145419	-0.00750694	0.0104537	0.474211	-0.000487107	0.0056766	0.931774	0.00193746	0.00857914	0.821749
cg00145438	0.0026393	0.00829152	0.750851	-0.00667419	0.00450247	0.141109	0.00180803	0.00680466	0.790964
cg00145488	-0.010048	0.0123311	0.416917	-0.00347211	0.00669603	0.605129	0.00436807	0.0101198	0.666852
cg00145507	0.00887868	0.0173529	0.60992	0.000336953	0.00942301	0.97154	-0.00872843	0.0142412	0.541206
cg00145587	-0.000765214	0.00501421	0.878986	0.00020665	0.00272282	0.93964	0.00385905	0.00411504	0.350406
cg00145672	-0.0102771	0.0069823	0.14391	0.00503123	0.00379153	0.187268	-0.00303775	0.00573021	0.59709
cg00145683	-0.0168424	0.0112025	0.135586	0.0123577	0.00608317	0.0446192	0.00280225	0.0091936	0.761091
cg00145707	-0.00119895	0.0393095	0.975723	-0.00514656	0.0213459	0.809924	0.0197027	0.0322603	0.542631
cg00145732	-0.00481768	0.0103129	0.641316	0.00644317	0.00560013	0.252417	-0.00130737	0.00846356	0.877522
cg00145838	0.00356951	0.00197722	0.0737602	-0.00222878	0.00107367	0.0402394	-0.00286146	0.00162266	0.0806035
cg00145849	-0.00271304	0.00377907	0.474334	0.00139943	0.00205212	0.496709	0.00266696	0.0031014	0.391703
cg00145863	0.0026098	0.011981	0.827966	-0.00489461	0.00650591	0.453458	0.00382377	0.00983249	0.698108
cg00145866	-0.000136799	0.0123546	0.991185	-0.00371524	0.00670881	0.58085	0.00722405	0.0101391	0.477669
cg00145875	-0.00024295	0.0148135	0.986945	0.00593108	0.00804406	0.462495	0.00220765	0.0121571	0.856236
cg00145880	0.0233669	0.0212182	0.273184	0.00101042	0.0115219	0.930278	-0.0127865	0.0174132	0.464328
cg00145904	0.0157402	0.0136328	0.250762	0.00320483	0.00740288	0.665923	-0.0129818	0.0111881	0.24843
cg00145911	-0.00706728	0.00468081	0.133951	-0.00100866	0.00254178	0.69226	0.00423241	0.00384143	0.272962
cg00145915	0.0118516	0.0126956	0.352597	0.00611268	0.00689396	0.37719	-0.00853537	0.0104189	0.414434
cg00145954	0.0163442	0.00780108	0.038456	9.76473e-07	0.00423615	0.999816	-0.0130016	0.00640217	0.0446862
cg00145955	0.0412837	0.0164635	0.0136162	-0.00887525	0.00894005	0.32301	-0.0419816	0.0135112	0.00240389
cg00145958	-0.0298106	0.011513	0.0109173	0.00834663	0.0062518	0.184608	0.0175052	0.00944845	0.0666046
cg00145961	0.0231766	0.0231658	0.319282	-0.000315039	0.0125795	0.980065	-0.0363347	0.0190116	0.058584
cg00145969	0.0028218	0.00831355	0.734939	-0.00281582	0.00451443	0.534091	0.00201148	0.00682273	0.768687
cg00145979	-0.00348483	0.00302941	0.252501	0.00193812	0.00164503	0.241273	0.00136381	0.00248616	0.58442
cg00145985	-0.0224911	0.021163	0.29022	-0.0120977	0.0114919	0.29478	0.010315	0.017368	0.553794
cg00146004	-0.0751614	0.034018	0.0292148	0.0307905	0.0184725	0.0983931	0.0513785	0.0279177	0.068412
cg00146027	0.0510218	0.0237149	0.0336272	-0.0249128	0.0128777	0.0556119	-0.0400627	0.0194623	0.0419069
cg00146085	-0.0167017	0.0133108	0.212231	0.00872818	0.00722805	0.229813	0.0169893	0.0109239	0.12276
cg00146088	-0.0128481	0.00814926	0.117759	0.00507853	0.00442522	0.25361	0.00587571	0.00668791	0.381557
cg00146168	-0.0159188	0.00800212	0.0491471	0.00512997	0.00434532	0.240318	0.0109981	0.00656715	0.096831
cg00146225	0.00831741	0.0248691	0.738679	0.00228193	0.0135044	0.866126	0.00764911	0.0204095	0.708544
cg00146227	0.0187973	0.0406599	0.644776	-0.0156328	0.0220792	0.480421	-0.0184057	0.0333687	0.58235
cg00146240	-0.0334445	0.102127	0.743927	0.0172543	0.055457	0.756291	0.0649793	0.0838131	0.439833
cg00146247	-0.00504492	0.00689649	0.466017	0.00283557	0.00374494	0.450565	0.000528012	0.00565979	0.925842
cg00146249	0.0104307	0.0164321	0.526894	0.00378549	0.00892298	0.672219	-0.00374339	0.0134854	0.78185
cg00146263	0.00699011	0.00781915	0.373288	-0.00655253	0.00424596	0.125645	-0.000790228	0.00641699	0.902216
cg00146334	0.00381906	0.0102339	0.709735	-0.013004	0.00555724	0.0210871	0.00335291	0.00839875	0.690508
cg00146350	0.00485791	0.0072634	0.505011	-0.00440273	0.00394418	0.266744	-0.00136504	0.0059609	0.819295
cg00146437	-0.0407878	0.0407367	0.318901	0.057545	0.0221209	0.0105618	0.0345976	0.0334316	0.302996
cg00146460	-0.00209546	0.00245378	0.394976	0.00168542	0.00133245	0.208581	0.00127229	0.00201376	0.528829
cg00146565	-0.00389454	0.00652139	0.551604	-0.00129367	0.00354125	0.715578	0.00692902	0.00535195	0.198145
cg00146584	-0.0398671	0.0198685	0.0472514	0.00917364	0.010789	0.39702	0.0225629	0.0163056	0.169238
cg00146645	0.00309771	0.00352548	0.381498	-0.000878253	0.00191441	0.647312	-0.00300978	0.00289328	0.300498
cg00146659	0.00716854	0.00695715	0.30509	-6.55462e-05	0.00377788	0.986189	-0.00695221	0.00570957	0.225966
cg00146669	0.00315672	0.00782367	0.687376	0.0013554	0.00424842	0.750304	-0.00569103	0.0064207	0.377359
cg00146676	-0.0299729	0.024715	0.227828	0.0102256	0.0134208	0.447735	0.0182742	0.020283	0.369577
cg00146683	0.00651626	0.01052	0.536923	-0.00200019	0.00571258	0.726905	-0.00429254	0.00863351	0.620044
cg00146695	-0.000149114	0.0043624	0.972794	-0.0017587	0.00236887	0.459414	-0.00365881	0.00358012	0.309032
cg00146698	0.00319644	0.00380481	0.402673	-0.00216511	0.00206609	0.296971	-0.00425171	0.00312252	0.176097
cg00146755	0.00501372	0.00719981	0.487667	0.00285928	0.00390965	0.466128	-0.00406051	0.00590872	0.493399
cg00146805	0.0123442	0.00753969	0.10444	-0.00585053	0.00409421	0.155845	-0.00710171	0.00618764	0.253573
cg00146821	0.00212706	0.00385183	0.581917	0.00184438	0.00209163	0.379811	-0.00133758	0.00316111	0.673021
cg00146837	-0.00246647	0.00277364	0.375806	-0.00136835	0.00150614	0.365593	0.00210013	0.00227626	0.358224
cg00146864	0.023966	0.0152875	0.119826	-0.00137207	0.00830141	0.869026	-0.0223138	0.0125461	0.0780753
cg00146919	0.00387314	0.00209824	0.0675964	-0.00153095	0.00113939	0.181825	-0.00147429	0.00172198	0.393771
cg00146928	-0.00673581	0.0235078	0.775007	0.0331599	0.0127652	0.0106699	9.1976e-05	0.0192923	0.996205
cg00146951	0.00712972	0.00504021	0.16002	0.000187917	0.00273694	0.945385	-0.00651781	0.00413638	0.11796
cg00146963	-0.00306148	0.00887657	0.730832	-0.00779529	0.00482016	0.108694	0.00334536	0.00728479	0.646979
cg00146996	0.0112216	0.0104379	0.284691	0.000819545	0.00566801	0.885298	-0.015612	0.00856616	0.0710934
cg00147009	-0.00134995	0.00248208	0.587626	-0.000476269	0.00134782	0.724493	0.00181774	0.00203698	0.374143
cg00147079	0.0118001	0.00726315	0.107099	-0.00243499	0.00394404	0.538257	-0.0094835	0.00596069	0.114478
cg00147095	-0.00102449	0.0153978	0.947073	-0.00406508	0.00836135	0.62781	0.0101209	0.0126366	0.424906
cg00147104	-0.00923525	0.00638225	0.150735	0.00200624	0.00346569	0.56385	0.0056565	0.00523776	0.282528
cg00147126	-0.001246	0.00259607	0.632211	-0.001305	0.00140972	0.356621	0.00146926	0.00213053	0.491886
cg00147160	-0.0153694	0.0123868	0.217323	0.00807736	0.00672627	0.232382	0.00154217	0.0101655	0.879697
cg00147172	-0.00386515	0.0046278	0.405415	0.00163772	0.00251299	0.515954	0.00399657	0.00379793	0.294966
cg00147216	0.00235014	0.00325316	0.47157	-0.00112379	0.00176653	0.525998	-0.00045853	0.00266979	0.863952
cg00147225	-0.00992296	0.00875912	0.259732	0.000234521	0.00475639	0.960764	0.00124271	0.00718841	0.863066
cg00147227	-0.00256742	0.00583576	0.660839	-0.0048432	0.00316894	0.1293	0.00316661	0.00478927	0.509874
cg00147244	-0.000671065	0.0055092	0.903273	-0.000101646	0.00299161	0.972957	-0.00186444	0.00452127	0.68087
cg00147248	0.00126744	0.00813455	0.876469	-0.00104538	0.00441723	0.813361	-0.00195318	0.00667583	0.770398
cg00147255	0.00589021	0.00883494	0.506363	-2.81334e-05	0.00479756	0.995332	-0.00456644	0.00725063	0.530132
cg00147286	0.0194878	0.0152795	0.20485	-0.0135049	0.00829711	0.106458	-0.00351431	0.0125396	0.779806
cg00147307	0.0293246	0.0173871	0.0945191	-0.00135137	0.00944154	0.886449	-0.0238083	0.0142692	0.0980575
cg00147323	0.00326088	0.011126	0.770008	-0.0118619	0.00604164	0.0521289	0.00942185	0.00913083	0.304395
cg00147332	-0.00707946	0.015863	0.656266	0.0097268	0.00861392	0.261272	-0.000212358	0.0130184	0.987015
cg00147371	0.00651928	0.00792225	0.412341	0.00194334	0.00430195	0.652349	-0.00402465	0.0065016	0.537181
cg00147413	0.0580576	0.0193569	0.00334688	-0.00610045	0.0105112	0.562848	-0.0554105	0.0158858	0.000700595
cg00147424	0.00261573	0.0173138	0.880191	-0.00297508	0.00940178	0.75227	-0.015656	0.0142091	0.272939
cg00147462	-0.00588716	0.00884079	0.506864	0.00435165	0.00480074	0.366676	-0.00124017	0.00725543	0.864593
cg00147509	-0.0123119	0.0267197	0.645866	0.00328079	0.0145093	0.821531	-0.00352794	0.0219282	0.872478
cg00147578	0.00129116	0.00380387	0.73493	-0.00486214	0.00206558	0.0203534	0.000316196	0.00312175	0.919506
cg00147627	-0.0605098	0.0688385	0.381312	0.0477211	0.0373808	0.204424	0.0073911	0.0564941	0.896149
cg00147638	0.0150734	0.00565236	0.00881468	0.00082579	0.00306935	0.7884	-0.00715295	0.00463876	0.125946
cg00147665	-0.0001758	0.00871091	0.983935	0.00192835	0.00473021	0.68431	0.00658657	0.00714884	0.358885
cg00147731	-0.00406545	0.00831821	0.625998	0.000813672	0.00451696	0.857377	0.00343181	0.00682656	0.616171
cg00147751	0.00332098	0.00872275	0.704141	0.00736198	0.00473664	0.122994	-0.00544689	0.00715856	0.44835
cg00147752	0.00842589	0.00750952	0.264294	0.000296496	0.00407783	0.942169	-0.00694822	0.00616289	0.262014
cg00147762	-0.0132559	0.00611863	0.0324329	0.00252706	0.00332255	0.448535	0.0131537	0.00502142	0.0100483
cg00147788	-0.023714	0.0214022	0.270273	0.00730309	0.0116219	0.531049	0.020265	0.0175643	0.251099
cg00147801	0.00234482	0.00831947	0.77859	-0.00399966	0.00451764	0.377903	-0.00507304	0.00682759	0.459053
cg00147807	-0.00935182	0.0108799	0.391905	0.00525979	0.00590799	0.375257	0.0020673	0.00892885	0.817333
cg00147819	-0.0323893	0.0168884	0.057724	0.0169192	0.00917076	0.0677409	0.028041	0.0138599	0.0454808
cg00147849	0.0234928	0.011472	0.0429578	-0.00356064	0.00622954	0.568777	-0.0221362	0.00941481	0.0204928
cg00147850	0.00145628	0.00893809	0.870873	4.34926e-05	0.00485357	0.992867	-0.00288206	0.00733528	0.695151
cg00147863	-0.00862311	0.00806724	0.287453	0.00569961	0.00438068	0.195951	0.00318442	0.0066206	0.631481
cg00147943	0.00197524	0.00852425	0.817186	0.00387587	0.00462885	0.404223	-0.00653365	0.00699566	0.352371
cg00147976	0.00472847	0.00862383	0.584595	-0.00194188	0.00468292	0.67919	-0.00524378	0.00707738	0.46032
cg00147987	-0.0241055	0.0150743	0.112664	0.0104001	0.00818567	0.206577	0.015129	0.0123711	0.22397
cg00148007	-0.00354517	0.00754752	0.639489	0.000258805	0.00409846	0.949764	0.00544106	0.00619407	0.381625
cg00148025	-0.00675915	0.0136528	0.621534	0.00158749	0.00741373	0.830843	0.00516171	0.0112045	0.645936
cg00148031	0.00030989	0.00641146	0.961538	-0.00282369	0.00348156	0.419092	-0.00437835	0.00526173	0.407149
cg00148035	-0.0128136	0.0157287	0.417024	0.000916313	0.008541	0.914759	0.00833752	0.0129082	0.519682
cg00148048	0.00519228	0.0194839	0.79036	0.00874402	0.0105801	0.410335	-0.0101134	0.0159899	0.528383
cg00148063	-0.0171691	0.016999	0.314708	-0.00882031	0.00923081	0.341405	0.0234043	0.0139507	0.0962557
cg00148072	0.00134158	0.00879381	0.879025	-0.00146447	0.00477522	0.759665	0.000979976	0.00721687	0.892236
cg00148114	0.00196676	0.00426181	0.645363	0.00107535	0.00231425	0.643091	-0.0049041	0.00349757	0.163688
cg00148127	-0.0211046	0.0187302	0.262292	-0.00199904	0.0101709	0.844546	0.00392616	0.0153715	0.798876
cg00148223	-0.00428319	0.00722511	0.554518	-0.00457396	0.00392338	0.246209	0.00647314	0.00592948	0.277355
cg00148252	0.00235652	0.0114279	0.83701	-0.00300171	0.00620559	0.629552	0.00405596	0.00937861	0.666247
cg00148286	-0.00443795	0.0225957	0.844654	0.00831662	0.01227	0.499319	0.0176888	0.0185438	0.342229
cg00148325	-0.00251827	0.00686439	0.714428	0.00135204	0.00372751	0.71751	0.00158676	0.00563344	0.778728
cg00148355	-0.00370067	0.0166061	0.824066	-0.00247903	0.00901748	0.783898	0.00639471	0.0136283	0.639838
cg00148376	-0.00663583	0.00773678	0.392924	0.00664251	0.00420123	0.11673	0.00131218	0.00634939	0.836656
cg00148411	-0.0102173	0.00863993	0.23953	0.00360954	0.00469166	0.443333	0.00590248	0.00709058	0.406965
cg00148423	-0.00550901	0.00871261	0.528501	0.00657912	0.00473113	0.167153	-0.00124437	0.00715023	0.86216
cg00148464	-0.00940855	0.0162185	0.563026	0.00842397	0.008807	0.340913	0.0145824	0.0133102	0.275653
cg00148483	0.024734	0.0111545	0.028651	-0.00514542	0.0060571	0.397457	-0.0181591	0.0091542	0.0497815
cg00148497	-0.00943056	0.0121147	0.437982	-0.00326792	0.00657854	0.620353	0.01113	0.00994226	0.265382
cg00148513	0.017046	0.00729427	0.0212549	-0.00687914	0.00396094	0.0852322	-0.0137859	0.00598624	0.0231629
cg00148518	-0.000216579	0.0170142	0.989867	-0.011614	0.00923907	0.211396	-0.0103858	0.0139632	0.458582
cg00148522	0.00566323	0.00770679	0.464002	-0.00515466	0.00418495	0.220683	-0.00583248	0.00632478	0.358462
cg00148558	0.038008	0.0327102	0.247766	0.00301875	0.0177623	0.86536	-0.0578368	0.0268445	0.0333817
cg00148587	-0.0521671	0.0191329	0.00744937	-3.89563e-06	0.0103896	0.999702	0.0597771	0.0157019	0.00023184
cg00148599	0.00327505	0.00634765	0.606927	-0.0029443	0.00344691	0.394859	-0.0016145	0.00520937	0.757206
cg00148608	-0.00303064	0.0141613	0.830936	-0.00488887	0.00768987	0.526257	0.0162889	0.0116218	0.163857
cg00148618	0.00250587	0.00594178	0.67404	-0.00122218	0.00322651	0.705571	-0.000381513	0.00487628	0.93778
cg00148666	0.00395543	0.00286305	0.169912	0.00128225	0.0015547	0.411295	-0.00405215	0.00234964	0.0874113
cg00148669	0.0087708	0.00671809	0.19443	0.00206334	0.00364806	0.572819	-0.0066224	0.00551338	0.232273
cg00148727	-0.00744619	0.0170377	0.662938	0.0100279	0.00925183	0.280787	0.0073148	0.0139824	0.601928
cg00148729	-0.0126941	0.0159157	0.426831	-0.000672953	0.00864254	0.938077	0.0184434	0.0130616	0.160764
cg00148772	0.00476031	0.0079222	0.549155	0.0110833	0.00430192	0.0113101	-0.00680375	0.00650157	0.297635
cg00148780	0.021532	0.0163252	0.189928	0.0069653	0.00886494	0.433725	-0.0221682	0.0133977	0.100852
cg00148825	0.0077902	0.00331749	0.0206502	-0.00493659	0.00180147	0.0071641	-0.00335348	0.00272259	0.220678
cg00148846	0.00572743	0.0121784	0.639075	0.0004192	0.00661311	0.949572	-0.00498113	0.00999449	0.619206
cg00148862	0.00929496	0.0132788	0.485414	-0.00620955	0.00721066	0.391021	-0.00551956	0.0108976	0.613523
cg00148863	0.020224	0.0251139	0.422389	0.00343198	0.0136374	0.801773	-0.0212301	0.0206104	0.305239
cg00148881	0.000261728	0.00402485	0.94827	0.000534042	0.00218558	0.807417	-0.00124396	0.0033031	0.707193
cg00148892	0.00523799	0.0106777	0.624718	-0.00555943	0.0057982	0.339752	-0.00531543	0.00876291	0.545378
cg00148895	-0.00469345	0.00711595	0.51091	0.000463105	0.00386411	0.904822	0.00465581	0.00583989	0.427028
cg00148926	0.0107729	0.00784131	0.172276	0.000170733	0.00425799	0.968089	-0.0114374	0.00643518	0.0782792
cg00148935	-0.0179815	0.014401	0.21445	8.45873e-05	0.00782004	0.991389	0.0161589	0.0118186	0.174336
cg00149013	-0.0203697	0.00971768	0.0383623	0.0118037	0.0052769	0.0273114	0.00823241	0.00797507	0.304211
cg00149048	-0.0140506	0.0130616	0.284408	0.00895988	0.00709272	0.20917	0.00658654	0.0107193	0.540184
cg00149093	-0.0269142	0.00901819	0.00350102	0.013263	0.00489707	0.00784293	0.0213694	0.00740102	0.00467816
cg00149095	0.00832201	0.00643437	0.198593	-0.00281208	0.003494	0.422653	-0.0114342	0.00528054	0.0325215
cg00149117	-0.0550651	0.0814791	0.500574	-0.0245372	0.0442449	0.58031	0.0699544	0.066868	0.297782
cg00149121	0.00824764	0.0135474	0.543912	0.000993167	0.0073565	0.892854	-0.013957	0.011118	0.21201
cg00149213	0.00726073	0.0106978	0.498745	-0.00214851	0.00580913	0.712205	-0.00648937	0.00877943	0.461386
cg00149340	0.00331045	0.00724747	0.648735	-0.000790361	0.00393553	0.841205	-0.00219297	0.00594783	0.713059
cg00149346	0.00919439	0.00966413	0.34349	-0.00738257	0.00524782	0.162309	-0.00318322	0.00793112	0.688936
cg00149380	-0.00144626	0.00587474	0.806	0.00225171	0.00319011	0.481779	-0.00247052	0.00482126	0.609383
cg00149397	0.00188776	0.00305241	0.537558	-0.000785771	0.00165752	0.636394	-0.00326008	0.00250504	0.195838
cg00149455	0.0246956	0.0217197	0.258002	-0.0150373	0.0117942	0.205007	-0.0140592	0.0178248	0.43196
cg00149473	0.000560133	0.00532717	0.916451	0.00152313	0.00289277	0.59958	-0.00461976	0.00437189	0.292965
cg00149489	0.0171175	0.0113841	0.13554	-0.00820046	0.00618178	0.187404	-0.0125661	0.00934263	0.181384
cg00149585	0.0195283	0.00976902	0.0480744	-0.00550169	0.00530478	0.301955	-0.0167658	0.00801721	0.0388101
cg00149642	0.00505846	0.00809165	0.53317	-0.00880223	0.00439394	0.0476076	-0.00681423	0.00664063	0.307076
cg00149654	0.00711343	0.0109375	0.51681	0.00388288	0.00593931	0.514631	-0.0165194	0.00897617	0.0684108
cg00149659	0.00140365	0.00225611	0.535127	-0.00217319	0.00122512	0.0788532	0.000264923	0.00185154	0.886487
cg00149679	0.00505834	0.00739029	0.495125	-0.00342269	0.00401308	0.395577	-0.00293144	0.00606504	0.629819
cg00149684	0.00124821	0.00677453	0.854157	-0.00458394	0.00367871	0.215386	0.00166735	0.0055597	0.76482
cg00149708	-0.00766454	0.00657399	0.246181	0.00522816	0.00356982	0.145897	0.00101684	0.00539512	0.850853
cg00149716	0.0105808	0.0140443	0.452827	0.00230699	0.00762636	0.76284	-0.0163465	0.0115258	0.158944
cg00149734	-0.010075	0.00713853	0.160963	-0.000877067	0.00387637	0.821419	0.0109548	0.00585842	0.0641522
cg00149756	-0.00268417	0.012795	0.834224	0.00208073	0.00694793	0.765143	0.0010953	0.0105005	0.917114
cg00149820	-0.00215566	0.0113707	0.849987	-0.000687069	0.00617452	0.911601	-0.00119659	0.00933165	0.898202
cg00149859	-0.0109814	0.00884701	0.217154	-0.00461348	0.00480411	0.339001	0.00935617	0.00726054	0.200229
cg00149911	0.00371002	0.010971	0.735881	0.000592515	0.00595746	0.920956	-0.00258506	0.00900361	0.774566
cg00149947	-0.00357815	0.00477793	0.455521	0.00195646	0.00259452	0.452416	0.0019972	0.00392113	0.611533
cg00149976	0.00126061	0.00264677	0.634817	-0.00129296	0.00143725	0.370293	-0.00090052	0.00217214	0.679258
cg00150012	-0.000337801	0.00335275	0.91993	-0.000909145	0.00182061	0.618521	-0.00239214	0.00275152	0.386528
cg00150025	0.00744661	0.0112477	0.509322	-0.00540047	0.00610776	0.378518	-0.006659	0.00923076	0.472199
cg00150030	0.00665101	0.00898553	0.460761	-0.00651985	0.00487933	0.184235	-0.00467825	0.00737421	0.527133
cg00150033	0.0135787	0.00964397	0.16195	0.00108255	0.00523688	0.836613	-0.011824	0.00791458	0.138052
cg00150080	-0.0298658	0.0182709	0.104989	0.0033063	0.00992148	0.739582	0.0130467	0.0149945	0.386141
cg00150128	-0.00543396	0.00990921	0.584546	0.00117818	0.00538091	0.827091	0.0129614	0.00813226	0.113846
cg00150168	0.000535573	0.0109888	0.961216	-0.0107361	0.00596714	0.0747281	0.00555054	0.00901823	0.539509
cg00150231	-0.00901323	0.00879271	0.307575	-0.000299015	0.00477463	0.950178	0.0133543	0.00721597	0.0669027
cg00150245	0.0113784	0.00855748	0.186387	-0.00114301	0.00464689	0.806162	-0.00826313	0.00702292	0.241898
cg00150307	-0.00199129	0.00877329	0.820867	-0.00242981	0.00476408	0.611054	0.00118194	0.00720003	0.869908
cg00150363	0.00987522	0.0122312	0.42119	-0.00233962	0.0066418	0.725319	-0.00689077	0.0100379	0.493856
cg00150418	-0.000373661	0.0064472	0.953888	-0.0005858	0.00350097	0.867421	0.00454502	0.00529107	0.39221
cg00150500	-0.00205709	0.00378062	0.587463	0.00102178	0.00205295	0.619681	0.00296295	0.00310266	0.341687
cg00150523	0.00169427	0.00694696	0.807773	-0.00191935	0.00377234	0.611915	0.000416622	0.00570121	0.941878
cg00150560	-0.00124245	0.011566	0.91465	-0.00324718	0.00628058	0.606181	0.00647551	0.00949194	0.49654
cg00150607	0.00248334	0.00660433	0.707628	0.00105988	0.00358629	0.768141	-0.00168161	0.00542002	0.75695
cg00150631	-0.00627025	0.00844829	0.459553	-0.00248722	0.0045876	0.588803	0.00143395	0.00693332	0.836533
cg00150714	0.000926457	0.00403538	0.818842	0.00244171	0.00219129	0.267589	-0.00208823	0.00331174	0.52964
cg00150774	-0.0216687	0.0167528	0.198569	-0.00423683	0.00909712	0.642327	0.0218577	0.0137486	0.114747
cg00150782	0.00348199	0.0074513	0.641209	0.00586909	0.00404621	0.14976	-0.00574731	0.00611511	0.349351
cg00150785	0.0109739	0.00738388	0.140087	-0.00258332	0.0040096	0.520734	-0.00838471	0.00605978	0.169262
cg00150807	0.0117406	0.0262802	0.655936	-0.0402255	0.0142707	0.00571855	0.0154484	0.0215676	0.475337
cg00150837	0.000562899	0.00797629	0.943867	0.00322513	0.0043313	0.458095	0.00259955	0.00654596	0.692046
cg00150882	-0.00180666	0.00336299	0.592201	0.00339464	0.00182617	0.0657169	0.00236209	0.00275992	0.393939
cg00150925	0.0568797	0.0266785	0.0352284	-0.0215158	0.014487	0.140355	-0.0476063	0.0218944	0.0318205
cg00150952	-0.0010259	0.0121787	0.933021	-0.00248889	0.00661329	0.707384	0.00660842	0.00999477	0.509874
cg00150989	0.00156139	0.00279457	0.577486	-0.000841916	0.00151751	0.580158	0.00106485	0.00229344	0.643349
cg00151048	-0.00697273	0.00903821	0.442081	0.00242599	0.00490794	0.622081	0.00243819	0.00741744	0.743
cg00151073	0.0181329	0.0179689	0.31513	-0.0148427	0.0097575	0.13109	-0.00648694	0.0147467	0.660878
cg00151089	0.00228318	0.0227681	0.920305	-0.0142059	0.0123636	0.253044	-0.00500653	0.0186853	0.789247
cg00151166	0.0113193	0.00795036	0.157348	-0.00351083	0.00431721	0.417851	-0.00449692	0.00652467	0.492137
cg00151170	0.0586318	0.0233909	0.0136519	-0.0296043	0.0127017	0.0215906	-0.0408125	0.0191964	0.0357355
cg00151176	0.00706967	0.0173171	0.683885	-0.00534845	0.00940355	0.570672	-0.00204733	0.0142117	0.885717
cg00151191	-0.00371123	0.0122466	0.76243	-0.00298381	0.00665015	0.654542	0.00810995	0.0100505	0.421453
cg00151234	-0.00232073	0.00911815	0.799571	-0.00688682	0.00495135	0.167063	0.00528413	0.00748305	0.48159
cg00151250	-0.00151139	0.0105285	0.886117	-0.00552765	0.0057172	0.335742	0.00370075	0.00864049	0.669268
cg00151251	0.00152856	0.0086642	0.860286	0.00251418	0.00470484	0.594156	-0.00171777	0.00711051	0.809554
cg00151271	0.00726411	0.0143921	0.614758	-0.00687054	0.0078152	0.38125	-0.00204106	0.0118112	0.863121
cg00151370	0.0113685	0.0197337	0.565726	0.0165084	0.0107158	0.126294	-0.0110092	0.016195	0.498064
cg00151468	0.0183366	0.0144334	0.206613	-0.0142274	0.00783766	0.0722091	-0.00184079	0.0118452	0.876787
cg00151491	-0.00270698	0.00928515	0.771189	-0.00714627	0.00504203	0.15921	0.00797425	0.00762011	0.297636
cg00151525	0.000763777	0.00260905	0.770272	0.000603994	0.00141677	0.67071	-0.00148098	0.00214119	0.490606
cg00151563	-0.0269655	0.0168952	0.113348	0.0174746	0.00917446	0.0594307	0.0162215	0.0138655	0.244563
cg00151565	-0.00621934	0.00797192	0.436975	0.00747094	0.00432892	0.0871875	-0.00267161	0.00654237	0.683807
cg00151571	0.00137778	0.006043	0.820072	0.000775043	0.00328148	0.813726	-0.00102332	0.00495935	0.836905
cg00151607	0.00307111	0.00327097	0.349839	-0.00159009	0.0017762	0.372626	-0.0012889	0.00268441	0.63208
cg00151661	-0.00825009	0.00591399	0.165822	0.00602357	0.00321142	0.0633516	0.00322825	0.00485347	0.507352
cg00151672	0.000406243	0.0129672	0.975064	-0.00353484	0.00704146	0.616668	-0.00718785	0.0106419	0.500819
cg00151675	-0.000673068	0.00628413	0.9149	-0.00356129	0.00341241	0.298946	0.00139057	0.00515724	0.787946
cg00151676	0.00630854	0.0044726	0.161218	-0.00437355	0.00242872	0.0744798	-0.00256329	0.00367056	0.48644
cg00151680	-0.0132088	0.00752161	0.0818514	0.00126059	0.00408439	0.758183	0.0162386	0.00617281	0.00974389
cg00151728	-0.0175415	0.0138885	0.209249	0.00799858	0.00754173	0.291206	0.0174595	0.0113979	0.128439
cg00151744	-0.0190467	0.0133847	0.157559	0.00813404	0.00726816	0.265521	0.0109213	0.0109845	0.322282
cg00151764	0.00356856	0.0120159	0.767037	0.00475357	0.00652488	0.467837	0.0043429	0.00986116	0.660508
cg00151768	-0.0120788	0.0245133	0.623176	-0.00487906	0.0133112	0.714668	0.0279362	0.0201175	0.167744
cg00151788	0.00204845	0.00209713	0.330819	0.00215981	0.00113879	0.0605048	-0.00144781	0.00172107	0.402047
cg00151801	0.0143598	0.0181811	0.431333	-0.00298956	0.00987272	0.762606	-0.00667777	0.0149208	0.65536
cg00151810	-0.00193157	0.00421789	0.647895	0.00207824	0.00229041	0.366195	0.00195739	0.00346153	0.572905
cg00151815	0.0100584	0.00904371	0.268476	0.000563414	0.00491092	0.908871	-0.00490148	0.00742196	0.510377
cg00151906	0.00413528	0.0174469	0.813081	-0.00146276	0.00947403	0.87758	0.00278692	0.0143183	0.846033
cg00151914	-0.00364765	0.00317068	0.252462	0.00202252	0.00172175	0.242656	0.0010304	0.00260211	0.692881
cg00151915	-0.00448284	0.0136367	0.742982	-0.00115221	0.00740503	0.876635	0.00500549	0.0111913	0.655564
cg00151919	-0.00635265	0.00902058	0.482772	0.00355441	0.00489837	0.469605	0.000872869	0.00740298	0.906356
cg00151922	-0.0045921	0.00867941	0.597816	0.00337204	0.0047131	0.47584	-0.00451755	0.00712299	0.527253
cg00151956	-0.0138769	0.00973027	0.156656	-0.000490477	0.00528374	0.926209	0.0135868	0.0079854	0.0916818
cg00152008	-0.000450474	0.00565634	0.936668	-0.00319417	0.00307151	0.30065	0.00437759	0.00464202	0.347729
cg00152034	-0.0165438	0.0164961	0.318115	0.00266854	0.00895773	0.766339	0.00366086	0.013538	0.787348
cg00152041	-0.00363367	0.00359294	0.314075	0.000846585	0.00195104	0.665201	0.00388127	0.00294864	0.190813
cg00152047	-0.0108137	0.00777467	0.167068	0.00250242	0.00422181	0.554574	0.00519826	0.00638049	0.416998
cg00152082	0.00408453	0.00611391	0.505487	-0.00411655	0.00331998	0.217639	-0.000307569	0.00501754	0.951233
cg00152085	-0.0081542	0.00855818	0.342782	0.004694	0.00464727	0.314685	0.00298275	0.0070235	0.671898
cg00152095	-0.010362	0.0150157	0.491597	0.00101312	0.00815383	0.901344	0.00210456	0.012323	0.864708
cg00152117	0.0115138	0.0119425	0.33711	-0.00619713	0.00648503	0.341367	-0.00554038	0.00980094	0.573027
cg00152126	-0.00434665	0.00771141	0.57413	0.00407774	0.00418746	0.332293	0.00283253	0.00632857	0.655338
cg00152127	-0.00416285	0.00903865	0.646023	0.00545965	0.00490817	0.268409	0.00246518	0.00741781	0.740271
cg00152167	0.0094352	0.0104486	0.368491	0.0028612	0.00567379	0.61507	-0.00640675	0.00857489	0.456565
cg00152175	0.000862102	0.00304695	0.777756	-0.000204235	0.00165456	0.901986	-0.00149099	0.00250056	0.552225
cg00152195	-0.00949618	0.00812448	0.244997	0.00338309	0.00441176	0.444822	0.00633687	0.00666757	0.343991
cg00152233	-0.00974405	0.0159426	0.542331	0.0133439	0.00865715	0.126097	-0.000326493	0.0130837	0.980137
cg00152259	-0.000325195	0.0066422	0.961041	0.00592687	0.00360686	0.103192	-0.00210936	0.0054511	0.699533
cg00152315	0.0122271	0.0079171	0.125366	-0.00510048	0.00429915	0.238023	-0.00623218	0.00649738	0.33957
cg00152322	-0.00569171	0.0120416	0.637385	-0.00190539	0.00653884	0.771298	-0.000257267	0.00988226	0.979278
cg00152340	0.023813	0.0350685	0.498538	-0.0192326	0.019043	0.314732	0.0237594	0.0287799	0.410845
cg00152411	-0.00713549	0.0123039	0.563144	-0.00766798	0.0066813	0.253591	0.0127855	0.0100976	0.208116
cg00152543	-0.00709355	0.00760371	0.352911	0.00215616	0.00412897	0.602579	0.00565875	0.00624019	0.366482
cg00152565	-0.0405018	0.0683024	0.554414	-0.0171378	0.0370896	0.644947	0.00449836	0.0560542	0.936184
cg00152611	0.00298011	0.00704753	0.673224	-0.000307542	0.00382696	0.936095	-0.00271874	0.00578375	0.639239
cg00152613	-0.00552132	0.0154502	0.721505	-0.000727026	0.00838977	0.931102	0.00393241	0.0126796	0.757044
cg00152637	-0.0115254	0.00869977	0.187987	0.00214398	0.00472416	0.650842	0.00523431	0.0071397	0.46504
cg00152644	0.000504372	0.00766025	0.947622	0.00639106	0.00415967	0.127304	0.00118511	0.00628658	0.850821
cg00152646	-0.000214782	0.00379744	0.954999	0.00295875	0.00206209	0.154172	-0.00141123	0.00311647	0.651563
cg00152757	0.00914244	0.0139621	0.513962	-0.00173727	0.00758173	0.819186	-0.0135461	0.0114584	0.239677
cg00152768	-0.000395634	0.00256555	0.877726	-0.00124223	0.00139314	0.374514	0.000225861	0.00210548	0.914768
cg00152777	-0.00117077	0.0156045	0.940329	-0.0141271	0.00847359	0.0983215	0.00542474	0.0128063	0.672685
cg00152799	-0.0198259	0.0161227	0.22144	0.0089031	0.00875499	0.311424	0.00186326	0.0132316	0.88827
cg00152838	0.000907311	0.00493672	0.854518	-0.000359131	0.00268074	0.893673	-0.0026223	0.00405145	0.518818
cg00152878	-0.0163093	0.00761379	0.0343937	0.00118186	0.00413445	0.775526	0.00581971	0.00624846	0.353695
cg00152942	0.00660146	0.00968345	0.496845	-0.00217918	0.00525831	0.679369	-0.0059535	0.00794698	0.455364
cg00152948	0.00267643	0.00713076	0.708133	-0.00336601	0.00387215	0.386583	0.00179265	0.00585205	0.759933
cg00152975	0.014429	0.00663143	0.0317064	-0.00887004	0.003601	0.0153197	-0.0073963	0.00544226	0.176911
cg00152978	-0.000505235	0.00485136	0.917246	-0.000751266	0.00263439	0.776045	-0.00379059	0.0039814	0.343146
cg00153017	-0.00175142	0.0140769	0.901212	-0.00573787	0.00764407	0.454478	0.00671272	0.0115526	0.562391
cg00153036	0.00686123	0.00710016	0.33599	0.00292925	0.00385554	0.449029	-0.00422765	0.00582694	0.469664
cg00153041	-0.00333359	0.0162323	0.837664	0.00230506	0.00881446	0.794189	-0.00205751	0.0133214	0.877537
cg00153057	0.0229118	0.0117626	0.0539815	-0.00165889	0.00638735	0.79557	-0.0222945	0.0096533	0.0227818
cg00153082	-0.0261198	0.0152391	0.0893455	0.0202698	0.00827514	0.0158842	0.0203611	0.0125064	0.106372
cg00153101	-0.0134824	0.0157357	0.393418	-0.0148518	0.00854483	0.0849903	-0.00197035	0.0129139	0.879013
cg00153106	-0.00309557	0.004006	0.441338	0.00145418	0.00217534	0.505225	-9.507e-05	0.00328763	0.976983
cg00153110	-0.00294859	0.00334786	0.380379	0.000275703	0.00181796	0.879737	0.00258956	0.00274751	0.347996
cg00153114	0.015619	0.0107838	0.150356	-0.00198284	0.00585583	0.735549	-0.0134991	0.00885002	0.130049
cg00153158	-0.000820343	0.0119139	0.945229	-0.00358955	0.00646949	0.580128	-0.00201267	0.00977744	0.83729
cg00153289	0.00160106	0.0105731	0.879916	0.0139759	0.00574143	0.016533	-0.00201044	0.00867711	0.817206
cg00153306	-0.00675565	0.00823596	0.413841	8.07772e-05	0.0044723	0.985622	0.00912468	0.00675906	0.17979
cg00153311	-0.00793958	0.00883237	0.37066	0.00285616	0.00479616	0.552727	0.00573251	0.00724852	0.430732
cg00153357	0.00196166	0.00268037	0.465809	-0.00164019	0.0014555	0.26224	-0.00047974	0.00219972	0.827762
cg00153368	-0.0120726	0.0134405	0.371026	-0.00503078	0.00729847	0.492091	0.00139782	0.0110303	0.899389
cg00153395	-0.00440569	0.00725222	0.544774	0.00190709	0.00393811	0.62916	0.00517451	0.00595173	0.386515
cg00153412	-0.00979611	0.00842747	0.247588	0.00516634	0.00457629	0.261381	0.0113369	0.00691623	0.104033
cg00153448	-0.0219081	0.0159461	0.172271	0.0120343	0.00865909	0.1674	0.00809589	0.0130866	0.537433
cg00153543	0.00496236	0.0136719	0.717331	0.00604196	0.00742412	0.417502	-0.00897437	0.0112202	0.425527
cg00153570	0.00337571	0.012792	0.792357	0.000985784	0.00694633	0.887407	-0.00923233	0.0104981	0.381086
cg00153622	-0.0120385	0.0191951	0.53185	0.0101087	0.0104233	0.334264	0.0107911	0.015753	0.494771
cg00153662	0.000523646	0.0030597	0.864426	-0.00152369	0.00166148	0.361113	8.78676e-05	0.00251102	0.972149
cg00153693	0.00927568	0.0105745	0.382304	-0.00801696	0.00574218	0.16548	-0.000710743	0.00867825	0.934876
cg00153707	-0.0157349	0.0109675	0.154215	-0.00703723	0.00595559	0.239906	0.00985518	0.00900078	0.275941
cg00153713	0.00506523	0.0122232	0.679393	0.00479796	0.00663748	0.471301	-0.00574227	0.0100313	0.568197
cg00153756	0.0116362	0.0132927	0.383276	0.0025025	0.00721823	0.729485	-0.0108346	0.010909	0.322801
cg00153759	0.00900509	0.00693415	0.196777	-0.00284087	0.00376539	0.452179	-0.00690188	0.0056907	0.227791
cg00153831	-0.0232465	0.0144275	0.10999	0.00758631	0.00783445	0.335005	0.0163814	0.0118403	0.169306
cg00153900	0.000430378	0.00756274	0.954722	0.00545931	0.00410673	0.186481	-0.00132368	0.00620656	0.83151
cg00153919	0.0104453	0.00912803	0.254981	-0.00752308	0.00495671	0.131945	-0.0031389	0.00749116	0.676023
cg00153942	-0.0311933	0.0137423	0.0251635	0.0113121	0.00746233	0.132416	0.0329047	0.0112779	0.00427722
cg00153944	0.0521908	0.0213657	0.016168	-0.018672	0.011602	0.110401	-0.040842	0.0175343	0.0216715
cg00153990	0.0101518	0.0252121	0.687983	-0.02304	0.0136907	0.0952313	0.00535905	0.0206909	0.796116
cg00154019	0.00841429	0.0167653	0.616751	0.0118069	0.00910393	0.197379	-0.0131988	0.0137589	0.339515
cg00154029	0.00967827	0.0161659	0.550615	-0.000624024	0.00877843	0.943458	0.000991848	0.013267	0.940541
cg00154064	0.00138106	0.00288039	0.632556	0.000999106	0.00156411	0.524301	-0.00308021	0.00236387	0.195282
cg00154107	0.000340342	0.00305543	0.911511	-0.00117363	0.00165916	0.480837	0.00448933	0.00250752	0.0761493
cg00154119	0.00707985	0.0112524	0.530531	-0.00404427	0.00611028	0.509433	-0.0082724	0.00923457	0.372311
cg00154159	0.00317996	0.00919873	0.730232	-0.00597622	0.0049951	0.234107	0.00467345	0.00754918	0.537152
cg00154189	-0.00243411	0.00351279	0.489816	0.00107663	0.00190752	0.573621	0.00175675	0.00288287	0.543533
cg00154216	0.00539383	0.0115248	0.640697	-0.00141518	0.00625821	0.821519	0.00467719	0.00945813	0.621928
cg00154232	0.0175805	0.0160808	0.276669	-0.00698469	0.00873222	0.425507	-0.0170508	0.0131971	0.199064
cg00154283	0.00888568	0.0139721	0.526124	-0.00238863	0.00758713	0.75349	-0.0155522	0.0114666	0.177778
cg00154315	-0.00753024	0.00882408	0.395307	-0.00184988	0.00479166	0.700196	0.00433852	0.00724172	0.550337
cg00154322	0.0312987	0.0192422	0.106691	-0.0158753	0.0104489	0.131549	-0.0305151	0.0157916	0.0558868
cg00154333	0.000568748	0.00295267	0.847611	-0.00216684	0.00160336	0.17933	-0.00106102	0.00242319	0.662346
cg00154335	0.00499168	0.00725938	0.493141	-0.00310756	0.00394199	0.432204	-0.00404585	0.0059576	0.498496
cg00154357	-0.00308015	0.00461807	0.506183	-0.000670215	0.00250771	0.789768	0.000741067	0.00378994	0.845335
cg00154366	0.000956501	0.00318893	0.764786	-0.00292371	0.00173166	0.0941691	0.000908741	0.00261708	0.729078
cg00154367	0.0226648	0.0243587	0.354171	-0.00978338	0.0132273	0.461097	-0.0171108	0.0199906	0.39389
cg00154430	-0.00235899	0.0119238	0.843536	0.00759601	0.00647486	0.243268	-0.00288341	0.00978556	0.768809
cg00154443	0.00811129	0.00516569	0.119235	-0.00360228	0.00280508	0.20177	-0.00584066	0.00423936	0.171085
cg00154455	-0.0140825	0.0121347	0.248351	0.00286306	0.00658938	0.66478	0.00614986	0.00995864	0.538155
cg00154543	-0.00433266	0.0179072	0.809269	-0.00179084	0.00972398	0.854221	0.000504031	0.014696	0.972702
cg00154549	0.000401251	0.00245868	0.870662	3.78008e-05	0.00133512	0.977464	0.00150209	0.00201778	0.458205
cg00154554	0.00611792	0.0109611	0.577876	-0.00425575	0.00595208	0.476123	-0.00217359	0.00899548	0.809516
cg00154557	0.00399042	0.00877731	0.650272	-0.00354978	0.00476626	0.457997	-0.00532104	0.00720333	0.461667
cg00154568	-0.00287429	0.00853347	0.736891	-0.00206897	0.00463386	0.656121	0.00455422	0.00700322	0.516852
cg00154587	0.0358197	0.0166223	0.0333488	-0.00322682	0.00902624	0.721408	-0.0207042	0.0136415	0.131949
cg00154646	0.0214401	0.00856739	0.0138017	0.00119812	0.00465227	0.797248	-0.0149112	0.00703106	0.0361889
cg00154652	-0.00178559	0.00869796	0.837727	-0.00289985	0.00472317	0.540508	0.00238765	0.00713821	0.738647
cg00154733	-0.0069423	0.0128145	0.589084	-0.000135405	0.00695854	0.98451	0.0134831	0.0105166	0.202507
cg00154746	-0.00168798	0.00194271	0.386805	-0.00149208	0.00105493	0.160073	0.00058272	0.00159433	0.715444
cg00154810	0.000775913	0.0112666	0.945219	-0.0041677	0.00611801	0.497165	0.00192023	0.00924624	0.835865
cg00154825	0.0143673	0.0180141	0.426844	0.0201601	0.00978205	0.0416677	-0.0255655	0.0147838	0.0865619
cg00154829	0.00245129	0.00922223	0.790889	-0.00200309	0.00500786	0.68994	-0.00450532	0.00756847	0.552882
cg00154846	0.0024935	0.0169854	0.883557	0.00946466	0.00922344	0.307071	0.00327899	0.0139395	0.814468
cg00154848	0.00593147	0.0161987	0.714942	-0.00220451	0.00879623	0.802576	0.0086402	0.0132939	0.517087
cg00154888	0.00556334	0.00501032	0.269258	0.00184021	0.00272071	0.500224	-0.00679028	0.00411185	0.101511
cg00154902	0.0278602	0.0612998	0.650371	-0.0258505	0.0332871	0.439066	-0.00738055	0.0503073	0.88363
cg00154920	-0.0241523	0.0127053	0.059925	-0.000597744	0.00689927	0.931116	0.0185417	0.010427	0.0781269
cg00154950	0.0104042	0.00562756	0.0671733	-0.000813647	0.00305588	0.790541	-0.00724977	0.0046184	0.119344
cg00154957	-0.00813317	0.0148448	0.584885	-0.00163442	0.00806105	0.839701	0.00945071	0.0121828	0.439566
cg00154982	-0.00190612	0.00272975	0.486477	0.000158018	0.00148231	0.915299	0.00147792	0.00224024	0.510816
cg00154986	0.00577989	0.00773896	0.456744	-0.00290608	0.00420242	0.490692	0.00101202	0.00635118	0.873691
cg00154989	-0.00892593	0.010756	0.408419	0.00430518	0.00584075	0.462635	0.00698476	0.00882722	0.430486
cg00155052	-0.000227576	0.00448049	0.959583	0.000663323	0.002433	0.785644	-0.0047036	0.00367703	0.203525
cg00155129	0.00803227	0.00665768	0.230226	-0.00217822	0.00361526	0.548077	-0.00603832	0.0054638	0.271506
cg00155198	0.0160462	0.0136714	0.24305	-0.00673646	0.00742388	0.366177	-0.0209684	0.0112198	0.0643017
cg00155310	0.00864846	0.00818782	0.293164	-0.000139252	0.00444616	0.975071	-0.00955654	0.00671955	0.157798
cg00155314	-0.00393712	0.0033277	0.239305	-0.00088972	0.00180701	0.623438	0.00377384	0.00273096	0.169811
cg00155345	-0.00329576	0.00654446	0.615553	-0.0037521	0.00355378	0.293371	0.00623617	0.00537088	0.248112
cg00155351	0.0432204	0.0172023	0.0134393	-0.0192074	0.00934122	0.04213	-0.0321685	0.0141175	0.0246208
cg00155397	-0.00270337	0.00250076	0.282053	0.00418357	0.00135796	0.00260865	0.000443263	0.00205231	0.829402
cg00155423	-0.00902896	0.00710276	0.206342	0.000475363	0.00385695	0.902135	0.0101396	0.00582906	0.0847456
cg00155426	0.00266048	0.00764873	0.72863	-0.000983412	0.00415342	0.813274	-0.00235185	0.00627713	0.708628
cg00155429	-8.03991e-05	0.00244423	0.973819	-0.000684779	0.00132727	0.606939	0.00235809	0.00200593	0.242309
cg00155430	0.00877973	0.0111363	0.432164	0.00709064	0.00604723	0.243512	-0.00749988	0.00913927	0.413637
cg00155447	0.00172751	0.00702912	0.806322	-0.00644018	0.00381696	0.0943884	0.00259164	0.00576863	0.654125
cg00155454	0.00969484	0.0214182	0.651695	0.0219676	0.0116305	0.0615534	-0.0248993	0.0175774	0.15944
cg00155488	0.00239963	0.00663832	0.718433	-0.000160293	0.00360475	0.964613	-0.00466173	0.00544791	0.394029
cg00155504	-0.00176467	0.00278335	0.52739	0.000483579	0.00151142	0.749613	0.0022556	0.00228423	0.325582
cg00155514	0.00317778	0.0025068	0.207595	-0.00053832	0.00136125	0.693269	-0.00153496	0.00205727	0.457191
cg00155526	-0.00290803	0.00369124	0.432497	0.00184458	0.00200442	0.359454	0.000425542	0.00302932	0.888542
cg00155535	-0.00454027	0.0132331	0.732177	0.00575623	0.00718583	0.424828	0.000414113	0.0108601	0.969652
cg00155538	-0.00262428	0.00794569	0.741819	0.00417901	0.00431468	0.334891	-0.0016076	0.00652084	0.80573
cg00155593	-0.00133651	0.0029604	0.652544	0.00299255	0.00160756	0.0653359	-0.00128484	0.00242953	0.59798
cg00155609	-0.00223642	0.00253257	0.379128	-0.000743551	0.00137524	0.589828	0.000243096	0.00207842	0.907104
cg00155619	-0.0157904	0.0125941	0.212576	0.00427749	0.00683889	0.532961	0.00798483	0.0103357	0.441447
cg00155622	-0.00244386	0.00565437	0.666436	-0.00146768	0.00307044	0.633597	0.00704505	0.0046404	0.131834
cg00155667	-0.00439419	0.00904284	0.627983	0.00601899	0.00491045	0.22291	0.00353337	0.00742125	0.634936
cg00155676	0.00472697	0.0213867	0.825484	-0.0113301	0.0116135	0.331402	0.00881933	0.0175516	0.616334
cg00155679	0.0105444	0.00832786	0.208129	0.000266388	0.0045222	0.953133	-0.00759991	0.00683448	0.268564
cg00155685	0.00356343	0.0155046	0.81865	0.00558912	0.00841932	0.508179	0.00124027	0.0127243	0.922528
cg00155700	0.00385011	0.00273262	0.161672	-0.000379016	0.00148387	0.798873	0.000537798	0.0022426	0.810924
cg00155711	-0.00571016	0.0213196	0.789327	0.00356565	0.011577	0.758669	0.0118722	0.0174965	0.498848
cg00155731	-0.00810538	0.0082903	0.330371	-0.00380974	0.00450181	0.399239	0.0128823	0.00680365	0.0609274
cg00155732	-0.000174539	0.00695707	0.98003	0.00189672	0.00377783	0.616626	-0.00249931	0.0057095	0.662429
cg00155777	0.00333297	0.0268467	0.901424	0.0310959	0.0145783	0.0351463	-0.0233506	0.0220325	0.291545
cg00155788	0.0134651	0.0209384	0.52151	-0.00922681	0.01137	0.418828	-0.00816404	0.0171836	0.635654
cg00155799	-0.00784483	0.00794086	0.325366	5.00817e-05	0.00431205	0.990754	0.0126373	0.00651688	0.0550434
cg00155844	-0.00940613	0.00827517	0.258147	6.91171e-05	0.00449359	0.987756	0.00923937	0.00679124	0.176458
cg00155846	0.0107574	0.00927703	0.248733	-0.00349761	0.00503762	0.48896	-0.0031565	0.00761344	0.679245
cg00155879	0.00741814	0.00963463	0.442983	0.00208497	0.00523181	0.69102	-0.00587263	0.00790691	0.459234
cg00155882	0.00345517	0.00644108	0.592746	-0.000726768	0.00349764	0.835779	-0.00467216	0.00528604	0.378696
cg00156001	-0.0153805	0.021174	0.469146	0.0020896	0.0114979	0.856124	0.0219546	0.017377	0.209108
cg00156026	-0.00420152	0.0126653	0.740721	-0.000400038	0.00687753	0.953722	-0.00191584	0.0103941	0.854102
cg00156032	-0.00743196	0.00789732	0.348729	0.00853655	0.00428841	0.0490038	0.00343531	0.00648114	0.597148
cg00156057	0.00974839	0.00625823	0.122179	-0.00169239	0.00339835	0.619477	-0.00662936	0.00513598	0.199491
cg00156072	-0.00662882	0.00457641	0.150328	-0.000513227	0.00248508	0.836764	0.00278471	0.00375575	0.46
cg00156118	0.00363887	0.0145564	0.803065	-0.0290894	0.00790442	0.000362736	0.00262514	0.0119461	0.826474
cg00156147	-0.0173632	0.0344089	0.61484	0.0170716	0.0186847	0.36289	-0.0169704	0.0282386	0.5491
cg00156194	-0.0128719	0.00861575	0.13804	0.00520888	0.00467853	0.267982	0.00461845	0.00707075	0.515005
cg00156206	0.010548	0.0343891	0.759632	-0.0117721	0.018674	0.52974	0.0125897	0.0282223	0.656409
cg00156216	0.00276154	0.00404536	0.496267	-0.00159563	0.00219672	0.469154	-0.00122507	0.00331993	0.712835
cg00156232	-0.00204794	0.0161449	0.899293	-0.00766361	0.00876703	0.383946	-0.00759825	0.0132498	0.567502
cg00156265	-0.00367821	0.0224622	0.870228	0.00538024	0.0121974	0.66001	0.0114913	0.0184342	0.534334
cg00156330	-0.00678781	0.0107778	0.530135	0.00130322	0.00585258	0.824202	-0.00197019	0.00884511	0.824148
cg00156336	-0.00968982	0.0116124	0.405845	0.000477706	0.0063058	0.93975	0.00497243	0.00953006	0.602885
cg00156395	0.00594658	0.00832423	0.476511	-0.00869754	0.00452023	0.0569215	-0.0057425	0.0068315	0.402401
cg00156403	0.00834741	0.0179501	0.642826	0.0108423	0.00974729	0.268418	-0.00850203	0.0147312	0.565022
cg00156427	-0.000563105	0.00355715	0.874509	-0.00296067	0.00193161	0.128209	-0.000223407	0.00291927	0.939138
cg00156497	-0.194696	0.145395	0.183303	0.0111831	0.0789524	0.887621	0.0786101	0.119322	0.511397
cg00156506	0.0143286	0.0122436	0.244411	-0.00756347	0.00664851	0.257752	-0.00411863	0.010048	0.68268
cg00156551	-0.0061698	0.0127393	0.629128	0.00565296	0.00691773	0.415597	0.00192677	0.0104549	0.854122
cg00156573	0.0212875	0.0204007	0.29902	0.00445368	0.011078	0.688442	-0.0322157	0.0167424	0.0569129
cg00156588	0.0156013	0.0119782	0.195475	-0.0119368	0.00650443	0.0691803	-0.0126944	0.00983025	0.199287
cg00156633	0.0152374	0.0211676	0.473146	-0.0170818	0.0114945	0.140116	0.0108747	0.0173718	0.532613
cg00156669	0.00392531	0.0149072	0.792799	-0.00811184	0.00809492	0.318499	0.00304387	0.012234	0.803976
cg00156684	-0.00109725	0.00431982	0.799966	4.51555e-06	0.00234575	0.998468	0.00180608	0.00354517	0.611458
cg00156723	-0.0103515	0.00645723	0.111782	-0.00285907	0.00350641	0.416615	0.00756751	0.00529929	0.156118
cg00156743	-0.00185068	0.00901007	0.837638	-0.00670702	0.00489266	0.173217	0.00426612	0.00739435	0.565157
cg00156744	-0.00322096	0.00230926	0.165886	0.000967672	0.00125398	0.441957	0.000934757	0.00189515	0.62283
cg00156769	0.051642	0.0242855	0.0357012	-0.00541537	0.0131875	0.682133	-0.0494771	0.0199305	0.014558
cg00156802	0.00822335	0.00979568	0.403017	0.000712871	0.00531926	0.893634	-0.00691799	0.00803909	0.391361
cg00156858	0.00335676	0.0208039	0.872112	0.00939328	0.011297	0.4075	0.0100779	0.0170733	0.556218
cg00156928	0.00536188	0.00639226	0.403396	-0.00312904	0.00347113	0.369321	-0.00763205	0.00524598	0.148562
cg00156947	0.00178423	0.00235098	0.449518	0.000319921	0.00127663	0.802593	-0.00140753	0.00192939	0.467233
cg00156948	-0.00197059	0.0135522	0.884655	0.00692138	0.00735911	0.349013	0.00356253	0.0111219	0.749337
cg00156990	0.00665083	0.00789999	0.401682	-0.00529394	0.00428986	0.219811	-0.00558739	0.00648334	0.390668
cg00156991	-0.00183375	0.0107628	0.865025	-0.000869124	0.00584441	0.882054	0.00250185	0.00883275	0.77752
cg00156995	-0.0121191	0.00576248	0.0377369	-0.000907426	0.00312915	0.772369	0.00924337	0.00472913	0.053173
cg00157016	-0.00459984	0.0175486	0.79372	0.00336606	0.00952927	0.724589	0.00481541	0.0144017	0.738743
cg00157034	-0.0346562	0.0124315	0.00625402	0.0117382	0.00675054	0.0848591	0.0210226	0.0102022	0.0417007
cg00157043	0.0229262	0.0118427	0.0554472	-0.00346796	0.00643083	0.590789	-0.02262	0.00971902	0.0217741
cg00157109	0.00059445	0.0160295	0.970485	0.00400621	0.00870437	0.646244	0.0047013	0.0131551	0.721496
cg00157142	-0.0119552	0.0140671	0.397243	-0.00365789	0.00763871	0.632987	0.0113882	0.0115445	0.326072
cg00157179	0.0237988	0.015414	0.125466	-0.00740662	0.00837011	0.378146	-0.018564	0.0126499	0.145088
cg00157199	0.0532569	0.0697144	0.446545	-0.073755	0.0378564	0.0539285	-0.0329579	0.057213	0.565753
cg00157223	-0.00723742	0.0143052	0.613919	0.00617434	0.00776803	0.428418	0.00684411	0.01174	0.561103
cg00157228	0.00597702	0.0086137	0.48921	0.00148734	0.00467742	0.751101	-0.00896617	0.00706906	0.207344
cg00157319	-0.00726597	0.00856646	0.398175	0.00528815	0.00465176	0.25809	0.0086058	0.00703029	0.223529
cg00157359	0.001134	0.0113159	0.920357	-0.00282286	0.00614475	0.646858	0.0048133	0.00928666	0.605288
cg00157429	-0.00708561	0.00652553	0.279928	-0.00129965	0.0035435	0.714495	0.00570506	0.00535535	0.289072
cg00157439	-0.0472045	0.0233881	0.045992	0.0176142	0.0127002	0.16827	0.0370296	0.019194	0.0562796
cg00157477	-0.00202127	0.0117027	0.86319	0.00147904	0.0063548	0.816393	-0.00248854	0.00960411	0.796033
cg00157501	0.00748667	0.00917435	0.416239	-0.00690474	0.00498186	0.168558	-0.00744304	0.00752917	0.325048
cg00157515	-0.00627748	0.0112436	0.577765	0.00174267	0.00610554	0.775856	-0.00406352	0.0092274	0.660529
cg00157562	0.00723247	0.0082548	0.382856	0.00290443	0.00448253	0.51837	-0.00636683	0.00677452	0.349369
cg00157572	-0.00519279	0.00544462	0.342303	-0.000776255	0.00295654	0.793385	0.00105599	0.00446827	0.813616
cg00157638	0.00243045	0.0124778	0.845923	0.00665487	0.0067757	0.328173	-0.00622009	0.0102402	0.544826
cg00157656	0.00664318	0.00936466	0.479584	-0.00808819	0.0050852	0.114585	-0.00473549	0.00768535	0.539054
cg00157658	0.044666	0.0226007	0.0506233	-0.0115352	0.0122727	0.349321	-0.0344759	0.0185479	0.0657357
cg00157693	-0.00347817	0.0079653	0.663211	0.000719671	0.00432533	0.868159	0.00028976	0.00653694	0.964724
cg00157722	0.00105815	0.00815236	0.896965	-0.00255109	0.0044269	0.56561	-0.00198889	0.00669045	0.766819
cg00157755	-2.47058e-06	0.0028355	0.999306	0.000193327	0.00153974	0.900311	-0.00197015	0.00232703	0.399035
cg00157796	-0.0109318	0.0105393	0.301895	0.00466275	0.00572304	0.416986	0.00126333	0.00864933	0.884141
cg00157853	0.043556	0.0224837	0.0552815	-0.0131755	0.0122091	0.282881	-0.032956	0.0184518	0.0768447
cg00157855	-0.000667951	0.00242621	0.783597	0.000791421	0.00131748	0.549271	-0.00208023	0.00199113	0.298431
cg00157864	-0.00771062	0.00813818	0.34548	0.0044794	0.0044192	0.312988	0.0126814	0.00667881	0.0602181
cg00157930	-0.00111816	0.0036333	0.758852	-0.00129056	0.00197296	0.514396	0.000556796	0.00298176	0.852213
cg00157932	0.00514964	0.00846869	0.544388	-0.00239467	0.00459868	0.603602	-0.00590168	0.00695006	0.397639
cg00157935	0.00224958	0.00699868	0.748495	0.000355761	0.00380043	0.925589	-0.00136816	0.00574365	0.812166
cg00157962	-0.0145669	0.0149383	0.331631	0.00763283	0.00811179	0.34879	0.0183013	0.0122595	0.138345
cg00157963	-0.00665078	0.00601071	0.270929	-5.36869e-05	0.00326394	0.986906	0.00465184	0.00493285	0.34773
cg00157983	-0.00303298	0.0092463	0.74352	-0.000491741	0.00502093	0.92216	0.00543531	0.00758822	0.475335
cg00157987	-0.000971424	0.00356484	0.785748	5.98802e-05	0.00193578	0.975379	0.00276688	0.00292558	0.346347
cg00158081	0.00752159	0.00898274	0.404218	-0.00317936	0.00487782	0.515891	-0.0128745	0.00737193	0.0835282
cg00158092	-0.00481829	0.0113098	0.670919	-0.00227942	0.00614143	0.711237	0.000760501	0.00928165	0.934846
cg00158122	-0.00382874	0.012738	0.764306	-0.00484512	0.00691702	0.485118	0.00967439	0.0104538	0.356762
cg00158128	0.00631455	0.00797516	0.430194	-0.00851997	0.00433068	0.0516602	-0.0035539	0.00654502	0.588233
cg00158184	-0.00286874	0.00944024	0.76179	0.00552858	0.00512625	0.283177	0.00728722	0.00774738	0.348969
cg00158227	0.0147642	0.00954559	0.124806	-0.00681926	0.00518345	0.19105	-0.00715584	0.00783384	0.363002
cg00158241	0.015009	0.0169065	0.376605	0.00376364	0.00918059	0.682636	-0.00168832	0.0138748	0.903372
cg00158254	-0.00675777	0.00565342	0.234524	0.000829548	0.00306993	0.787499	0.00708722	0.00463963	0.129498
cg00158260	-0.0107993	0.00714933	0.133776	0.00358853	0.00388223	0.357329	0.0105782	0.00586729	0.0741401
cg00158308	-0.0153701	0.0108738	0.160333	0.00133062	0.00590468	0.822126	0.00730801	0.00892385	0.414597
cg00158333	-0.0073472	0.00378165	0.0545893	0.00160422	0.00205351	0.436359	0.00205801	0.00310351	0.508639
cg00158401	0.00737997	0.0124555	0.554726	-0.00478887	0.00676358	0.480419	-0.00640027	0.0102219	0.532525
cg00158434	-0.00118344	0.00604049	0.845036	-0.00179383	0.00328011	0.585569	0.00326364	0.00495729	0.511688
cg00158442	0.0232205	0.0119482	0.0545192	-0.00998773	0.00648812	0.126581	-0.0132892	0.0098056	0.178111
cg00158454	-0.00269679	0.00609849	0.659208	0.00249802	0.00331161	0.452267	0.00472983	0.00500489	0.346708
cg00158528	-0.00692106	0.00388642	0.0776998	0.0031129	0.00211041	0.143063	0.00410225	0.00318949	0.201082
cg00158530	0.00424787	0.00745697	0.570076	0.00350019	0.00404929	0.389252	-0.00397573	0.00611976	0.51727
cg00158539	0.00779743	0.00707246	0.272648	-0.00350999	0.00384049	0.362745	-0.00609863	0.0058042	0.295686
cg00158600	0.00120035	0.00494269	0.808571	-0.000777264	0.00268399	0.772673	0.00269461	0.00405635	0.507892
cg00158654	0.00198652	0.0103067	0.847517	0.00692905	0.00559673	0.218332	0.00297666	0.00845843	0.725575
cg00158719	-0.00431803	0.00835148	0.606168	0.00187553	0.00453503	0.679997	0.00139743	0.00685386	0.838817
cg00158758	-0.0108328	0.00715148	0.1327	0.00486245	0.00388341	0.213185	0.00998536	0.00586905	0.0917011
cg00158770	-0.0189195	0.0132748	0.156927	0.00878617	0.00720852	0.225505	0.0144156	0.0108944	0.188508
cg00158789	0.000823704	0.00428063	0.847764	-0.000877105	0.00232447	0.706652	-0.00435081	0.00351301	0.218173
cg00158909	0.0242524	0.0175843	0.170628	-0.0170913	0.00954863	0.0762178	-0.0178313	0.014431	0.219231
cg00158918	0.0119108	0.011642	0.308512	0.000983659	0.00632187	0.876636	-0.00667202	0.00955434	0.486449
cg00158934	0.00309496	0.012627	0.806831	-0.00604327	0.00685675	0.380044	-0.0059922	0.0103627	0.56428
cg00159100	-0.00390563	0.00332684	0.24294	0.00042098	0.00180654	0.816171	0.00320401	0.00273026	0.243122
cg00159159	-0.0138603	0.00979906	0.160052	0.0107362	0.00532109	0.0460612	0.00951364	0.00804186	0.239353
cg00159212	-0.00198713	0.00464112	0.669374	0.00165588	0.00252022	0.51253	0.000970483	0.00380886	0.799356
cg00159214	0.0179914	0.0130888	0.172061	-0.0136451	0.00710751	0.0574706	-0.0188445	0.0107417	0.082158
cg00159218	-0.00477693	0.0072183	0.509496	0.000405035	0.00391969	0.917887	0.00555282	0.00592389	0.350627
cg00159230	0.00782553	0.0107356	0.46759	0.0021484	0.00582963	0.713186	-0.0118212	0.00881042	0.182445
cg00159243	0.00958688	0.00851849	0.262861	-0.00304397	0.00462572	0.511878	-0.00648221	0.00699093	0.355836
cg00159267	-0.00108524	0.0126356	0.931712	-0.00705509	0.0068614	0.306098	-0.0013638	0.0103697	0.895606
cg00159289	0.000876675	0.00911014	0.923512	-0.00594467	0.004947	0.232071	0.000639047	0.00747648	0.93204
cg00159370	-0.00134594	0.00192133	0.485078	0.000842336	0.00104332	0.421202	0.000417868	0.00157679	0.791496
cg00159379	0.00895593	0.0101501	0.379514	-0.00812715	0.00551173	0.143198	-0.00487553	0.00832997	0.559545
cg00159400	0.00781972	0.00359323	0.0316763	-0.00219076	0.0019512	0.263978	-0.00495549	0.00294888	0.095705
cg00159439	-0.00216743	0.00965154	0.822732	-0.00362297	0.00524099	0.490848	0.00466918	0.00792079	0.556746
cg00159442	0.00164217	0.0022465	0.466338	0.000393067	0.0012199	0.747902	-0.00143354	0.00184365	0.438501
cg00159503	0.00169341	0.00738844	0.819141	0.00109961	0.00401208	0.784542	-0.00459646	0.00606352	0.450041
cg00159508	0.0136998	0.00938815	0.147343	-0.00261808	0.00509796	0.608593	-0.00671665	0.00770463	0.385234
cg00159552	0.00682482	0.00750711	0.365277	0.00199445	0.00407652	0.625636	-0.00304317	0.00616091	0.622328
cg00159614	0.00491005	0.00696711	0.482457	0.00127811	0.00378328	0.736135	-0.00305353	0.00571774	0.594388
cg00159658	-0.000728657	0.00253541	0.774353	-0.00056858	0.00137678	0.680427	5.9827e-05	0.00208075	0.977114
cg00159668	0.00289593	0.0116676	0.804441	-0.00564652	0.00633577	0.37476	-0.00191055	0.00957536	0.842218
cg00159682	0.00811357	0.0157307	0.607044	-0.00516203	0.0085421	0.546886	-0.00742583	0.0129098	0.566326
cg00159699	0.00483223	0.00910214	0.596566	-0.00491454	0.00494265	0.322254	-0.00432305	0.00746992	0.563956
cg00159764	-0.0135372	0.00900436	0.135601	-0.00448731	0.00488956	0.360766	0.0108889	0.00738967	0.143465
cg00159780	-0.0220558	0.0179517	0.221837	0.0059718	0.00974816	0.5414	0.0181515	0.0147325	0.22055
cg00159799	-0.00359492	0.00949505	0.705707	0.00729525	0.00515601	0.159922	0.00624989	0.00779236	0.424251
cg00159805	-0.000681325	0.00651267	0.916872	4.74815e-05	0.00353652	0.989312	0.000381285	0.0053448	0.943259
cg00159873	0.00279913	0.00764301	0.714894	-0.0014101	0.00415031	0.734687	-0.00298765	0.00627244	0.634796
cg00159875	-0.0061429	0.0101016	0.544366	-0.00142868	0.00548537	0.795002	-0.000592482	0.00829013	0.943155
cg00159876	0.0055715	0.0207245	0.788559	-0.00766928	0.0112538	0.497	0.0117819	0.0170081	0.489944
cg00159908	0.0113004	0.00853583	0.188289	-0.00750818	0.00463513	0.10813	-0.00137446	0.00700515	0.84481
cg00159951	-0.0186893	0.0118522	0.117698	0.00596931	0.00643598	0.355703	0.00949439	0.00972681	0.331154
cg00159952	-0.027679	0.00997429	0.00648748	0.00848126	0.00541625	0.120246	0.0242587	0.00818566	0.00372838
cg00159953	0.0430429	0.0949379	0.651169	0.0312581	0.0515533	0.545547	-0.0239516	0.0779133	0.75911
cg00159971	-0.00904721	0.0101743	0.375824	0.00030678	0.00552485	0.955819	0.0111178	0.0083498	0.185775
cg00159987	0.00646354	0.00984567	0.512883	-0.000633867	0.0053464	0.905841	-0.00896851	0.00808011	0.269441
cg00160001	-0.00343242	0.00274848	0.214375	-3.86795e-05	0.00149248	0.979371	0.00125588	0.00225562	0.578811
cg00160002	0.000883665	0.0026861	0.742798	0.000406504	0.00145861	0.781003	0.000323651	0.00220442	0.883543
cg00160018	-0.0167729	0.0133407	0.211317	0.00103233	0.00724427	0.886943	0.00329303	0.0109484	0.764152
cg00160027	-0.00728044	0.00725827	0.318036	0.00142693	0.00394139	0.718019	0.00299924	0.00595669	0.615614
cg00160039	-0.0213737	0.0192149	0.268414	0.00477763	0.0104341	0.647937	0.0318982	0.0157692	0.0455185
cg00160055	0.00760692	0.013793	0.582405	-0.0077162	0.00748989	0.305169	0.00340059	0.0113196	0.764427
cg00160066	-0.00524231	0.0100659	0.603554	-0.0119074	0.005466	0.0315067	0.00148492	0.00826086	0.857677
cg00160143	-0.0143481	0.0104933	0.1743	0.00272147	0.00569808	0.633875	0.0188024	0.0086116	0.0311324
cg00160157	-0.0129157	0.0148927	0.38769	0.00229693	0.00808702	0.776924	0.0016542	0.0122221	0.892586
cg00160183	-0.00171273	0.0034918	0.624757	0.00131636	0.00189612	0.488996	-4.84079e-05	0.00286564	0.986553
cg00160253	0.00495146	0.011027	0.654295	0.00257488	0.00598792	0.668028	0.000588248	0.00904964	0.94829
cg00160260	-0.00626575	0.00936556	0.504884	-0.00244814	0.0050857	0.631204	0.00380272	0.0076861	0.621761
cg00160262	-0.00286609	0.00766547	0.709201	0.00215063	0.00416251	0.606426	0.00531542	0.00629088	0.399977
cg00160301	-0.00453359	0.0136621	0.740644	-0.0150461	0.00741882	0.044967	0.00907838	0.0112122	0.419867
cg00160302	-0.00707305	0.0225459	0.75433	0.00381539	0.0122429	0.755904	-0.00994951	0.0185029	0.591852
cg00160359	0.0142489	0.0111128	0.202467	-0.00674976	0.00603451	0.265779	-0.00380996	0.00912005	0.676939
cg00160368	0.000454316	0.00253685	0.858199	-0.00187777	0.00137756	0.175631	0.000750501	0.00208193	0.719178
cg00160388	-0.0119496	0.0120159	0.322171	0.00150206	0.00652488	0.81836	0.00745848	0.00986115	0.451056
cg00160440	-0.000754737	0.00920353	0.934792	-0.00532924	0.00499771	0.288607	0.0074709	0.00755312	0.324778
cg00160462	0.00207519	0.00393127	0.598654	-7.82051e-06	0.00213476	0.997084	-0.0024234	0.0032263	0.454174
cg00160464	0.00601888	0.00884867	0.497806	-0.00109633	0.00480501	0.819943	-0.0078832	0.0072619	0.280049
cg00160478	0.0123484	0.00976712	0.2088	0.00117823	0.00530375	0.824608	-0.0128231	0.00801564	0.11252
cg00160503	0.0291579	0.0237026	0.221263	0.00537462	0.012871	0.677071	-0.0218938	0.0194522	0.262818
cg00160505	-0.0350035	0.0162107	0.0330006	0.00770523	0.00880276	0.383307	0.0185189	0.0133038	0.166728
cg00160522	0.00179068	0.00244963	0.466334	0.000745178	0.0013302	0.576482	-0.00196045	0.00201035	0.331613
cg00160583	-0.0178706	0.0168658	0.291658	-0.00247804	0.00915849	0.787227	0.0120872	0.0138414	0.384419
cg00160618	0.0417519	0.0226226	0.0676415	-0.0102518	0.0122845	0.405791	-0.0464109	0.0185658	0.013902
cg00160619	-0.00370779	0.00396774	0.352102	-0.000616693	0.00215457	0.775243	0.00457047	0.00325623	0.163252
cg00160670	-0.00131315	0.00346063	0.705082	0.0006931	0.0018792	0.712965	0.0021159	0.00284006	0.457849
cg00160677	-0.00861184	0.0110881	0.439018	0.000503745	0.00602107	0.933476	0.00487845	0.00909974	0.592965
cg00160753	0.00187219	0.00790473	0.813218	-0.00035881	0.00429244	0.933533	0.000823391	0.00648723	0.899232
cg00160777	0.0658289	0.0487238	0.179448	0.012581	0.0264581	0.635368	-0.0886825	0.0399865	0.0286229
cg00160780	0.0030401	0.0104904	0.772515	-0.002747	0.00569649	0.630603	0.000111416	0.0086092	0.989698
cg00160818	-0.0152749	0.0152173	0.317683	0.0182361	0.00826329	0.0294001	0.00317568	0.0124884	0.799747
cg00160828	-0.00545817	0.00725605	0.453524	-0.00326095	0.00394019	0.409682	0.00348289	0.00595487	0.559825
cg00160853	-0.00160012	0.00344486	0.643212	0.00131061	0.00187063	0.485017	0.000864579	0.00282711	0.760322
cg00160872	0.0951546	0.0449499	0.0365224	-0.041372	0.0244087	0.0929108	-0.0508559	0.0368893	0.170814
cg00160886	0.0011062	0.0120171	0.926824	-0.00496976	0.00652553	0.447936	0.000419555	0.00986214	0.966144
cg00160902	0.00495754	0.0203038	0.807556	-0.00877561	0.0110254	0.427779	0.0045456	0.0166629	0.78552
cg00160911	0.00204805	0.00909959	0.822342	0.00287682	0.00494127	0.561622	0.000105822	0.00746782	0.98872
cg00160914	0.00438704	0.00329429	0.185708	-0.00390717	0.00178887	0.0310735	-0.00194508	0.00270354	0.473387
cg00160962	-0.014784	0.0111294	0.186803	0.00561612	0.00604348	0.354775	0.0143895	0.00913361	0.118025
cg00160976	0.00104782	0.00651403	0.872502	0.00256112	0.00353726	0.470577	0.000950996	0.00534591	0.859135
cg00161024	0.00366711	0.00318283	0.251756	-0.00319349	0.00172834	0.0673295	-0.00289432	0.00261207	0.270255
cg00161114	-0.00416052	0.00404445	0.305878	-0.00326239	0.00219622	0.140283	0.00513911	0.00331918	0.124421
cg00161122	0.0201286	0.0200629	0.317931	-0.00570073	0.0108946	0.601844	-0.0132797	0.0164652	0.421676
cg00161124	0.0241171	0.0166	0.149115	0.00234909	0.00901413	0.794888	-0.0289372	0.0136232	0.0359012
cg00161142	-0.00394598	0.0143816	0.784309	-0.00328978	0.0078095	0.674392	0.00206734	0.0118026	0.861277
cg00161175	0.00367432	0.00744429	0.62259	0.00215762	0.0040424	0.594593	-0.00375634	0.00610935	0.539923
cg00161225	-0.0226572	0.0236395	0.339939	0.0100403	0.0128367	0.435807	0.0232413	0.0194004	0.233498
cg00161229	-0.00148082	0.00333245	0.657653	0.000220362	0.00180959	0.9033	0.000394998	0.00273487	0.885425
cg00161243	0.000426531	0.0107481	0.968417	-0.0038652	0.00583646	0.509196	-0.0063693	0.00882074	0.471776
cg00161247	-0.00263138	0.0120824	0.827999	0.00222094	0.00656097	0.735626	0.00237218	0.0099157	0.811369
cg00161295	0.00253804	0.00778439	0.745012	0.00395702	0.00422709	0.351267	-0.00137345	0.00638846	0.830174
cg00161345	-0.0145564	0.00623125	0.0213018	0.00612531	0.0033837	0.0729883	0.0135051	0.00511384	0.00947159
cg00161367	-0.00544838	0.00380826	0.155359	0.00278074	0.00206797	0.181496	0.00485669	0.00312535	0.123066
cg00161373	0.00651466	0.00747238	0.385199	0.0027647	0.00405766	0.497079	-0.00520523	0.00613241	0.397832
cg00161459	0.00376225	0.0127822	0.769057	0.0118082	0.00694101	0.0917261	-0.0101331	0.0104901	0.336176
cg00161498	0.0241486	0.0226526	0.288739	-0.0204001	0.0123008	0.10008	-0.0284013	0.0185904	0.129448
cg00161513	-0.0117169	0.0130902	0.372693	0.00458332	0.00710825	0.520406	0.00894109	0.0107428	0.407051
cg00161515	-0.00823984	0.00950897	0.388084	0.00154226	0.00516357	0.765747	0.00594426	0.00780379	0.447861
cg00161556	-0.0273079	0.0195468	0.165209	0.0204371	0.0106143	0.0567578	0.0277049	0.0160416	0.0869631
cg00161683	-0.00316756	0.010172	0.756085	0.00845186	0.00552358	0.128853	4.32602e-05	0.00834788	0.995875
cg00161705	-0.00859747	0.0103288	0.406998	0.009164	0.00560875	0.105144	0.000390099	0.00847659	0.963377
cg00161715	0.00178943	0.00801363	0.823718	0.000164605	0.00435157	0.969894	-0.0106328	0.0065766	0.108795
cg00161770	-0.0031558	0.0108138	0.770966	-0.00146936	0.00587214	0.80288	0.0120681	0.00887466	0.176663
cg00161791	0.00289726	0.0106116	0.785344	0.0035213	0.00576232	0.542401	-0.00153693	0.00870868	0.860239
cg00161838	-0.043168	0.0806578	0.593593	0.0166462	0.0437989	0.704634	0.0211656	0.066194	0.749763
cg00161853	0.00604784	0.0173098	0.727465	0.00345948	0.00939957	0.713545	-0.0160681	0.0142057	0.260472
cg00161878	0.000217246	0.00328059	0.947322	-0.00137872	0.00178143	0.440626	0.000772479	0.0026923	0.774712
cg00161931	0.00241819	0.00394164	0.540814	0.000227161	0.00214039	0.915672	-0.00138511	0.00323481	0.669351
cg00161955	-0.0113775	0.010788	0.293897	0.00461018	0.00585809	0.432988	0.0134598	0.00885342	0.131307
cg00161968	-0.0209029	0.012131	0.0876809	-0.000141361	0.0065874	0.982918	0.0117705	0.00995564	0.239639
cg00161971	-0.00993405	0.0071498	0.167512	0.00328804	0.00388249	0.398897	0.0090145	0.00586768	0.127337
cg00162001	-0.00289529	0.0110656	0.794082	-0.00670263	0.00600884	0.267083	0.00322221	0.00908126	0.723404
cg00162007	0.0239205	0.0116281	0.0420396	-0.00736255	0.00631432	0.246133	-0.0255831	0.00954293	0.00847397
cg00162046	-0.00300572	0.00550074	0.585883	-0.0100159	0.00298702	0.00109641	0.0031904	0.00451433	0.48123
cg00162064	-0.023108	0.0116578	0.0499508	0.0071543	0.00633042	0.260873	0.0152495	0.00956726	0.113822
cg00162104	-0.0158345	0.0110481	0.15463	0.00195836	0.00599937	0.744721	0.0103205	0.00906695	0.257486
cg00162191	0.0257867	0.0178371	0.15111	0.00105185	0.00968591	0.913721	-0.014818	0.0146385	0.313635
cg00162206	-0.000563819	0.00326955	0.863404	0.000120248	0.00177544	0.946125	0.000280944	0.00268324	0.916802
cg00162231	0.0122102	0.0128822	0.345292	-0.00656965	0.0069953	0.349711	-0.00950105	0.0105721	0.370781
cg00162282	-0.0180551	0.0145539	0.217406	0.00982561	0.00790308	0.216414	0.00356754	0.011944	0.765742
cg00162304	0.0253931	0.0189396	0.182767	-0.0194217	0.0102846	0.0616032	-0.0102483	0.0155433	0.511057
cg00162344	0.00182858	0.0125803	0.884699	-0.00641079	0.00683139	0.350079	0.00485727	0.0103244	0.638954
cg00162348	0.00157871	0.00199143	0.429629	-0.000633656	0.00108139	0.559099	-0.00117216	0.00163432	0.474763
cg00162361	-0.0178466	0.0129106	0.169674	0.00128106	0.00701072	0.855347	0.0136708	0.0105954	0.199668
cg00162401	-0.000190933	0.00261171	0.941854	2.6834e-05	0.00141822	0.984938	-0.000932475	0.00214337	0.664378
cg00162405	-0.00173175	0.0125182	0.890226	-0.00256027	0.00679767	0.707167	0.000446806	0.0102734	0.965389
cg00162421	-0.00608736	0.0107334	0.571773	0.00400622	0.00582846	0.493305	-0.00153935	0.00880864	0.861594
cg00162492	-0.010196	0.00934313	0.277531	0.00134355	0.00507351	0.791647	0.0111872	0.00766769	0.147412
cg00162517	0.0137064	0.0121649	0.262314	-0.00813701	0.0066058	0.220651	-0.0140345	0.00998346	0.16261
cg00162541	0.000171492	0.00427756	0.968093	-0.00208797	0.0023228	0.370669	0.00434305	0.00351049	0.218661
cg00162548	-0.00670202	0.0101406	0.510051	0.00165626	0.00550654	0.76415	-0.0006072	0.00832213	0.941969
cg00162611	-0.00081344	0.00617448	0.895429	0.00300181	0.00335287	0.372584	0.00170451	0.00506725	0.737227
cg00162633	-0.0148042	0.00777193	0.0594143	1.4306e-05	0.00422032	0.997301	0.0111413	0.00637824	0.0834689
cg00162643	0.00156602	0.0022053	0.479137	4.52588e-05	0.00119753	0.969921	-0.00316466	0.00180984	0.0831521
cg00162673	0.0270315	0.012712	0.0357007	-0.0020764	0.00690286	0.764133	-0.0273044	0.0104324	0.0101108
cg00162721	0.00116814	0.00794738	0.883414	-0.00484677	0.0043156	0.263848	0.00382444	0.00652223	0.558829
cg00162751	0.00179841	0.00278122	0.519221	-0.00043254	0.00151026	0.77511	-0.00274753	0.00228248	0.231272
cg00162789	0.00657433	0.00828126	0.428974	-0.00401484	0.0044969	0.373912	-0.00661161	0.00679624	0.332771
cg00162806	0.00394803	0.00911415	0.665735	-0.00815509	0.00494917	0.102254	-0.00204756	0.00747977	0.784792
cg00162859	0.00586927	0.0150345	0.697005	-0.00652789	0.00816403	0.425671	-0.002129	0.0123384	0.863322
cg00162862	-0.0235838	0.0133014	0.0789905	0.0109766	0.00722293	0.13146	0.013453	0.0109161	0.220428
cg00162902	-0.0103857	0.00720747	0.152434	0.0023182	0.00391381	0.554857	0.0101646	0.005915	0.0885288
cg00162921	0.00253181	0.00770535	0.743099	0.0029186	0.00418417	0.48694	-0.000999013	0.0063236	0.874761
cg00162929	-0.00235433	0.00616315	0.703198	0.0018074	0.00334672	0.590253	-0.000893497	0.00505795	0.860107
cg00162940	-0.000851526	0.00286249	0.766664	0.000972895	0.00155439	0.532677	-0.000918366	0.00234918	0.696605
cg00162943	0.00941443	0.00975238	0.336489	-0.00682106	0.00529575	0.20044	-0.000329194	0.00800355	0.967266
cg00162952	0.0203996	0.02181	0.351666	-0.0114316	0.0118433	0.336542	-0.0156226	0.0178989	0.384659
cg00162969	0.00273665	0.0157973	0.862785	0.00383367	0.00857828	0.655823	0.000897129	0.0129645	0.944957
cg00163006	-0.018587	0.014513	0.202988	0.00235346	0.00788088	0.765786	0.0239622	0.0119105	0.0466797
cg00163018	0.0196529	0.0208911	0.348905	0.00941559	0.0113443	0.408346	-0.0129674	0.0171449	0.451061
cg00163037	-0.000746719	0.00365975	0.838703	0.00160824	0.00198732	0.42012	-0.000219786	0.00300347	0.941798
cg00163089	-0.00580285	0.00857787	0.500149	0.00330223	0.00465796	0.47986	0.00450813	0.00703966	0.523251
cg00163144	-0.0294717	0.014212	0.0404399	0.00840005	0.00771739	0.278772	0.024889	0.0116634	0.0350698
cg00163171	-0.0058183	0.0118259	0.623702	0.0016197	0.00642171	0.80134	0.0133038	0.00970524	0.173231
cg00163198	-0.00193684	0.0133141	0.884604	0.00255332	0.00722985	0.724642	0.00095107	0.0109266	0.930797
cg00163217	0.00843651	0.00928196	0.365382	0.000749835	0.0050403	0.882009	-0.00613696	0.00761748	0.422187
cg00163294	-0.0151488	0.0171736	0.379648	0.0116621	0.00932562	0.213754	0.00577434	0.014094	0.682821
cg00163295	0.002589	0.00657966	0.694722	-0.00503869	0.00357289	0.161286	-0.0015531	0.00539977	0.774177
cg00163365	-0.000915491	0.00825466	0.911893	0.00242819	0.00448245	0.589114	0.00272968	0.0067744	0.687775
cg00163394	0.0136758	0.008834	0.124473	-0.00490152	0.00479705	0.309128	-0.0109153	0.00724986	0.135039
cg00163419	0.00417892	0.00281427	0.14043	0.000381036	0.00152821	0.803566	-0.0031579	0.00230961	0.174322
cg00163459	-0.00344208	0.0163456	0.833603	-0.00734207	0.00887598	0.409923	-0.00245406	0.0134144	0.85518
cg00163462	-0.0020551	0.0074778	0.783965	0.0023557	0.0040606	0.56301	0.0040214	0.00613685	0.513651
cg00163472	0.00931181	0.00910444	0.308657	-0.00738106	0.0049439	0.13831	-0.00916673	0.0074718	0.222501
cg00163480	0.00062964	0.00789399	0.936571	0.00283438	0.0042866	0.509854	-0.00126857	0.00647841	0.845116
cg00163481	0.00232407	0.0034924	0.507146	-5.00756e-05	0.00189645	0.978982	0.000559865	0.00286613	0.845488
cg00163541	-0.00448926	0.0162155	0.782415	0.0022507	0.00880537	0.798733	0.0104449	0.0133077	0.434213
cg00163546	-0.00199915	0.0106369	0.851266	0.010356	0.00577607	0.0757349	0.00262968	0.00872947	0.763799
cg00163549	0.000166015	0.0103053	0.987176	-9.50861e-05	0.00559598	0.986474	0.00147717	0.0084573	0.861666
cg00163554	0.0274253	0.0239054	0.253772	-0.00156351	0.0129812	0.904351	-0.0292674	0.0196186	0.13861
cg00163576	-0.00803872	0.00764878	0.295571	0.00542224	0.00415345	0.194454	0.00182522	0.00627717	0.771774
cg00163650	0.00139806	0.00604945	0.817662	-0.000340954	0.00328498	0.917523	-0.00235045	0.00496464	0.636839
cg00163668	0.0107529	0.0171041	0.530867	-0.0109377	0.00928787	0.241483	0.00225208	0.0140369	0.872829
cg00163674	-9.7289e-05	0.0135371	0.994279	-0.00902842	0.00735094	0.221993	0.00239048	0.0111096	0.830031
cg00163702	-0.0106958	0.0120165	0.375359	0.0124583	0.00652523	0.0588351	0.00617776	0.00986169	0.532324
cg00163727	-0.0120539	0.0123953	0.332954	0.00304896	0.00673089	0.651456	0.0190686	0.0101725	0.0635113
cg00163735	-0.00442343	0.00750296	0.556696	0.000684349	0.00407427	0.866916	0.00420759	0.00615751	0.495837
cg00163859	-0.00681972	0.0065769	0.302048	0.0118685	0.0035714	0.00120905	0.00408476	0.00539751	0.450797
cg00163920	-0.00166169	0.00982019	0.865941	0.0024124	0.00533257	0.65188	-0.00373575	0.0080592	0.643894
cg00163965	0.000487352	0.00575062	0.932616	0.000850994	0.00312271	0.785735	-0.00444475	0.0047194	0.348357
cg00164038	0.000465343	0.017486	0.978817	0.00646356	0.00949528	0.497484	-0.0059065	0.0143504	0.681439
cg00164041	-0.00255375	0.00288895	0.378639	-0.000152124	0.00156876	0.922926	-0.000832173	0.00237089	0.726263
cg00164053	-0.0115228	0.021161	0.587178	0.00926916	0.0114909	0.421606	-0.00340175	0.0173663	0.845064
cg00164078	0.00625558	0.0113883	0.583914	-0.000409022	0.00618409	0.947386	-0.0018588	0.00934612	0.84272
cg00164084	-0.011645	0.00839044	0.167977	0.00444025	0.00455618	0.331919	0.00763429	0.00688584	0.26998
cg00164121	0.0137714	0.00994484	0.168922	0.00296309	0.00540026	0.584328	-0.0128536	0.0081615	0.118151
cg00164123	-0.00468989	0.00786963	0.552434	0.00392365	0.00427337	0.360542	0.00238011	0.00645842	0.713187
cg00164150	0.00227821	0.0021882	0.300094	0.000247346	0.00118824	0.835487	-0.00260868	0.0017958	0.149166
cg00164175	0.00344956	0.0135717	0.799836	-0.00475282	0.00736969	0.520326	0.007912	0.0111379	0.478981
cg00164183	0.00806955	0.00698968	0.250799	-0.00355796	0.00379554	0.350604	-0.00361257	0.00573627	0.530147
cg00164189	-0.000941824	0.0107402	0.930281	-0.00074636	0.00583217	0.898404	0.00274957	0.00881425	0.755672
cg00164196	-0.00507911	0.00302172	0.0956257	0.000879872	0.00164086	0.592884	0.00490388	0.00247985	0.0504878
cg00164217	0.00848468	0.0120039	0.481169	-0.00514708	0.00651837	0.431445	-0.0121841	0.00985132	0.218794
cg00164235	0.00439569	0.0103595	0.672164	-0.00534573	0.00562541	0.344052	-0.00109236	0.00850177	0.897999
cg00164282	-0.00421627	0.0205858	0.838096	-0.0174727	0.0111785	0.12091	0.0186183	0.0168943	0.272847
cg00164301	0.0101634	0.00407854	0.0141968	-0.00414688	0.00221473	0.063806	-0.00529636	0.00334716	0.116442
cg00164335	0.00983722	0.0182031	0.590003	-0.00110384	0.00988466	0.911287	-0.0119383	0.0149388	0.42593
cg00164350	-0.0260731	0.0156213	0.0979471	0.00732546	0.0084827	0.389699	0.021729	0.01282	0.0929189
cg00164390	-0.0104306	0.00395014	0.0094805	0.00245975	0.00214501	0.253981	0.00802907	0.00324179	0.0147811
cg00164406	-0.0164717	0.0133462	0.219763	0.000171803	0.00724724	0.98113	0.0125195	0.0109529	0.255506
cg00164417	0.0028468	0.0119032	0.811424	-0.0061145	0.00646368	0.346233	0.00286175	0.00976866	0.770111
cg00164429	0.00760575	0.00591204	0.200975	-0.0061849	0.00321036	0.0566167	-0.00481026	0.00485187	0.323655
cg00164430	-0.00310721	0.0108132	0.774383	0.00314803	0.00587181	0.592954	0.00507219	0.00887416	0.568781
cg00164458	0.0102601	0.0111885	0.361138	-0.00524394	0.00607557	0.38995	-0.00154984	0.0091821	0.866272
cg00164538	-0.00211848	0.00815781	0.795591	0.000297146	0.00442986	0.946641	-0.00129783	0.00669492	0.846648
cg00164542	-0.00338948	0.00192967	0.081784	0.00133395	0.00104785	0.20569	0.0014666	0.00158363	0.356421
cg00164546	-0.00194316	0.0338149	0.954279	-0.00287428	0.0183622	0.8759	0.0309159	0.0277511	0.267689
cg00164567	0.0389014	0.0228554	0.0915673	0.00148733	0.0124109	0.904829	-0.0385877	0.0187569	0.0420264
cg00164582	0.00987168	0.00838188	0.241442	0.00633822	0.00455154	0.166566	-0.0160515	0.00687881	0.0214408
cg00164583	0.000742368	0.00578378	0.898104	-0.00328574	0.00314071	0.297774	-2.31285e-05	0.00474661	0.996121
cg00164589	-0.00108079	0.00579033	0.852275	-0.00212386	0.00314427	0.500794	-0.00066377	0.00475199	0.889166
cg00164616	0.0011302	0.0134179	0.933026	0.00176285	0.00728623	0.809275	-0.000274495	0.0110118	0.980158
cg00164641	0.00558026	0.00757148	0.462685	0.0026429	0.00411147	0.521683	-0.00505891	0.00621373	0.417318
cg00164678	-0.00799423	0.0154455	0.605792	-0.00190791	0.00838721	0.820474	0.0120285	0.0126757	0.344731
cg00164720	-0.00697875	0.00870851	0.424644	-0.00243562	0.0047289	0.607552	0.012179	0.00714687	0.091185
cg00164727	0.0119986	0.00803927	0.13843	-0.00182285	0.00436549	0.677083	-0.0119392	0.00659764	0.073087
cg00164803	-0.00616159	0.00895857	0.493035	0.00677632	0.00486469	0.166441	-0.00486218	0.00735209	0.509782
cg00164837	-0.00519172	0.00958933	0.589323	0.0010626	0.00520721	0.838682	0.00588219	0.00786974	0.45639
cg00164847	0.00611622	0.0189666	0.747707	0.00209833	0.0102993	0.838936	-0.0157405	0.0155655	0.314118
cg00164863	0.0114421	0.00714023	0.111916	-0.00218522	0.00387729	0.574179	-0.0105886	0.00585982	0.0734996
cg00164894	0.00472528	0.00925793	0.610792	0.00102393	0.00502725	0.838983	-0.00872709	0.00759777	0.253197
cg00164896	0.0166881	0.00967078	0.0872244	-0.00439152	0.00525143	0.404826	-0.0132955	0.00793658	0.0967309
cg00164898	-0.00535327	0.00279126	0.0577205	0.000113629	0.00151571	0.940377	0.00402867	0.00229072	0.0814113
cg00164906	0.0183754	0.0117904	0.121987	-0.000972858	0.00640245	0.879504	-0.0213486	0.00967612	0.0294405
cg00164941	-0.0146393	0.0100883	0.149595	0.00990122	0.00547818	0.0734342	0.000346044	0.00827926	0.966737
cg00164949	-0.00305361	0.0159751	0.848763	-0.00240739	0.00867484	0.781906	0.0020005	0.0131104	0.879002
cg00164997	-0.00329589	0.008645	0.703755	0.00434535	0.00469442	0.356658	-0.00259213	0.00709475	0.715546
cg00165011	-0.00627169	0.00327571	0.0581405	0.00109355	0.00177878	0.539972	0.00205405	0.0026883	0.446461
cg00165034	0.0155418	0.00808649	0.0571995	-0.000616235	0.00439113	0.888651	-0.0115632	0.00663639	0.0842338
cg00165078	-0.00811498	0.00761448	0.288879	0.00345095	0.00413482	0.405748	0.00270001	0.00624903	0.666538
cg00165323	-0.000250211	0.00226835	0.912368	-9.98014e-05	0.00123176	0.935571	0.000871687	0.00186158	0.640531
cg00165360	0.0120334	0.00758173	0.115346	-0.000386827	0.00411704	0.925314	-0.0114807	0.00622215	0.0677073
cg00165362	0.000626458	0.00675364	0.926264	0.000308995	0.00366737	0.933007	-0.00279802	0.00554256	0.614692
cg00165394	-0.00244764	0.015186	0.87225	0.0193855	0.00824634	0.0205144	0.00966976	0.0124628	0.43948
cg00165429	0.00366928	0.0149987	0.807192	-0.00948888	0.00814463	0.24652	-0.00300158	0.0123091	0.807801
cg00165535	0.00133029	0.00316787	0.675354	-0.000456628	0.00172022	0.791161	0.000272915	0.0025998	0.916586
cg00165619	0.00807998	0.0112445	0.473928	-0.00478257	0.00610599	0.435158	-0.00421077	0.00922809	0.649074
cg00165631	-0.0136239	0.0122069	0.266819	0.0010216	0.0066286	0.877798	0.00492327	0.0100179	0.62409
cg00165647	-2.39535e-05	0.00754753	0.997474	-0.00544776	0.00409847	0.186526	0.00118695	0.00619408	0.848388
cg00165853	0.00784849	0.00654166	0.232806	0.00289468	0.00355226	0.4169	-0.00502334	0.00536858	0.351482
cg00165862	0.00056742	0.00688136	0.934433	-0.00180173	0.00373672	0.630645	-0.00158782	0.00564737	0.779116
cg00165872	0.00565147	0.00950834	0.553485	0.00443221	0.00516323	0.392528	-0.0110809	0.00780327	0.158426
cg00165888	0.000436289	0.00206654	0.833183	0.0012172	0.00112217	0.280434	-0.00132559	0.00169596	0.436119
cg00165981	-0.00847241	0.0047728	0.0786399	0.00112314	0.00259173	0.665607	0.00307054	0.00391692	0.434774
cg00165994	0.015433	0.0111121	0.167686	-0.00447422	0.00603411	0.459978	-0.016391	0.00911945	0.075021
cg00166106	-0.00236542	0.0134563	0.860787	0.00490425	0.00730708	0.503523	0.000651166	0.0110433	0.953087
cg00166203	0.00442474	0.0121602	0.716654	-0.00551535	0.00660327	0.40539	-0.00154959	0.00997963	0.876889
cg00166210	0.01093	0.00815501	0.182917	-0.00117356	0.00442834	0.791496	-0.00974027	0.00669263	0.148414
cg00166212	-0.0011044	0.00801824	0.890701	0.000127117	0.00435407	0.976762	-0.00223096	0.00658039	0.735232
cg00166213	-0.00461323	0.00254472	0.0725799	0.00135484	0.00138184	0.32901	0.00166727	0.00208839	0.426388
cg00166239	0.00108962	0.0216902	0.960026	0.0186058	0.0117783	0.117053	0.00361309	0.0178007	0.839529
cg00166262	-0.00982622	0.0185889	0.598143	-0.00408798	0.0100942	0.686275	0.00451433	0.0152555	0.767853
cg00166275	-0.0124997	0.0101922	0.222668	0.00326075	0.00553457	0.556961	0.0140185	0.00836449	0.0965871
cg00166327	0.0022512	0.00219737	0.307848	-0.000479043	0.00119322	0.688852	-0.00112158	0.00180333	0.535261
cg00166343	0.00500241	0.0143192	0.727494	0.0051736	0.00777561	0.507211	-0.00214241	0.0117514	0.855674
cg00166352	0.00276561	0.00777284	0.722669	0.00454883	0.00422081	0.283519	-0.0006773	0.00637898	0.915636
cg00166355	-0.00162054	0.0124669	0.896813	0.00424441	0.00676977	0.531981	-0.00619468	0.0102313	0.546117
cg00166372	-0.00216554	0.0140955	0.87818	-0.0153866	0.00765414	0.0468541	-0.000766143	0.0115678	0.947315
cg00166392	-0.00218972	0.0112344	0.845821	0.00270238	0.00610049	0.658652	0.0101599	0.00921977	0.272883
cg00166423	0.00608201	0.0102651	0.554736	0.00120165	0.00557417	0.829718	0.00128588	0.00842433	0.878963
cg00166446	-0.00307736	0.0213375	0.885588	-0.01483	0.0115867	0.203269	0.00559372	0.0175112	0.750001
cg00166601	-0.00414223	0.0063634	0.516439	0.000223081	0.00345546	0.948642	0.00255917	0.00522229	0.625077
cg00166653	-0.0140862	0.0298857	0.638334	0.0177571	0.0162286	0.276263	0.0152481	0.0245265	0.535425
cg00166667	0.0170979	0.0197591	0.388749	-0.00427443	0.0107296	0.691125	-0.00398716	0.0162159	0.806233
cg00166722	0.0127221	0.0205816	0.537767	-0.00567685	0.0111762	0.612513	-0.0200598	0.0168908	0.237543
cg00166727	-0.0115823	0.00975478	0.237648	-0.00155592	0.00529705	0.769515	0.00702269	0.00800552	0.382273
cg00166741	-2.89523e-05	0.00232132	0.990071	0.00188342	0.00126053	0.137999	0.00146056	0.00190505	0.444915
cg00166770	0.00210011	0.00940608	0.823738	-0.00135055	0.0051077	0.791956	0.000767812	0.00771935	0.920949
cg00166785	-0.014704	0.00947451	0.123545	0.00723901	0.00514486	0.162235	0.00223358	0.00777551	0.774455
cg00166807	-0.0156858	0.0137258	0.255605	-0.000452626	0.00745339	0.951686	0.0142398	0.0112644	0.208852
cg00166834	-0.00328022	0.00867363	0.706024	-0.00247176	0.00470996	0.600782	0.00847812	0.00711824	0.236201
cg00166836	0.00908084	0.0116493	0.437351	-0.00562665	0.00632584	0.375691	0.000432724	0.00956035	0.96398
cg00166915	0.00848958	0.00741295	0.254597	-0.0108928	0.00402538	0.00789476	-0.00331494	0.00608363	0.586928
cg00166917	-0.00971934	0.0102328	0.344284	0.00256182	0.00555661	0.64568	0.00889716	0.0083978	0.291709
cg00166981	0.00303185	0.0137911	0.826402	-0.010281	0.00748884	0.172595	0.0127411	0.011318	0.262726
cg00166995	0.00110824	0.00357823	0.757362	-6.90609e-05	0.00194306	0.971712	-0.000158133	0.00293657	0.957153
cg00167039	-0.00865617	0.0112338	0.442629	-0.00477644	0.00610021	0.435312	0.0116599	0.00921935	0.208644
cg00167041	0.000823491	0.0103935	0.936992	0.00138764	0.00564388	0.806244	0.000369181	0.00852968	0.965555
cg00167076	-0.0221658	0.0138673	0.112817	0.00229245	0.00753024	0.761373	0.0195887	0.0113806	0.0880188
cg00167092	-0.0218547	0.0170617	0.202916	0.0134869	0.00926487	0.148324	0.012602	0.0140021	0.370084
cg00167102	0.0111389	0.0106093	0.296058	-0.00283662	0.00576108	0.623434	-0.000572421	0.00870682	0.947701
cg00167110	0.0076794	0.0111178	0.491189	-0.00193179	0.00603718	0.749588	-0.00054955	0.00912409	0.952081
cg00167158	-0.00934644	0.0163793	0.569418	0.00959083	0.00889431	0.283254	-0.000731644	0.0134421	0.956692
cg00167234	0.000239921	0.00616479	0.969026	-6.9424e-05	0.00334761	0.983492	-0.00272132	0.0050593	0.591743
cg00167259	-0.00703606	0.00764997	0.359716	-0.000512556	0.00415409	0.902027	-0.00251856	0.00627815	0.689078
cg00167273	-0.00288397	0.00250618	0.252335	0.00172865	0.00136091	0.206688	0.00133052	0.00205677	0.519045
cg00167275	-0.00359437	0.0117145	0.759552	-0.0103561	0.00636122	0.106385	0.00478777	0.00961382	0.619472
cg00167301	-0.00411738	0.00536992	0.444873	0.00447961	0.00291598	0.127354	0.00381554	0.00440697	0.388486
cg00167455	0.0187391	0.0199069	0.348593	-0.0235432	0.0108098	0.0315457	-0.00150168	0.0163371	0.92693
cg00167491	-0.00163027	0.00200231	0.41729	0.00148675	0.00108729	0.174292	0.000420463	0.00164324	0.798526
cg00167504	0.00149028	0.00297113	0.61696	-0.000891279	0.00161338	0.581776	0.000201647	0.00243833	0.934241
cg00167525	-0.0268728	0.012777	0.0377266	0.00138266	0.00693816	0.842409	0.00909735	0.0104858	0.387507
cg00167545	0.0311946	0.0149914	0.0397713	-0.028077	0.00814066	0.000798622	-0.0195722	0.0123031	0.114518
cg00167628	0.0934944	0.0938754	0.321465	-0.0670863	0.0509763	0.1909	-0.122029	0.0770413	0.116076
cg00167670	0.00711016	0.0094692	0.454333	-0.00342002	0.00514198	0.507367	-0.00402006	0.00777115	0.605981
cg00167684	0.000931441	0.00427624	0.827975	-0.000785287	0.00232209	0.735871	0.00245318	0.00350941	0.486009
cg00167717	0.00276368	0.00788112	0.726505	0.00378717	0.00427961	0.378124	-0.00791715	0.00646785	0.223538
cg00167763	-0.00999484	0.0150135	0.506983	0.00639892	0.00815267	0.434208	0.0113956	0.0123213	0.357055
cg00167783	-0.0388221	0.0164988	0.0203978	0.0101633	0.00895918	0.259091	0.0299305	0.0135402	0.0291404
cg00167820	0.0118935	0.00822699	0.151115	-0.00114511	0.00446743	0.79818	-0.009916	0.0067517	0.144777
cg00167836	-0.00588632	0.0120871	0.627232	-0.00379167	0.00656353	0.564656	-0.00169257	0.00991957	0.864828
cg00167840	0.00218117	0.0213779	0.918919	0.0023806	0.0116087	0.837896	0.00717677	0.0175444	0.683288
cg00167916	0.0131397	0.014755	0.375125	-0.00674177	0.00801225	0.401931	-0.00502121	0.012109	0.679194
cg00167941	-0.00360663	0.00269207	0.183097	-0.0022891	0.00146185	0.120247	0.00321316	0.00220932	0.148692
cg00167958	-0.00489449	0.0117202	0.677046	0.00640732	0.00636433	0.316262	0.00185729	0.00961851	0.84724
cg00167979	0.0105274	0.0123693	0.396567	0.00155365	0.00671677	0.817505	-0.0189886	0.0101512	0.0640612
cg00167981	-0.0153961	0.0170069	0.367292	-0.00234543	0.00923508	0.799993	0.00453303	0.0139571	0.745963
cg00167995	-0.00591051	0.0103951	0.570796	-0.00539631	0.00564475	0.341175	0.00737127	0.008531	0.389437
cg00168009	-0.00284562	0.00349352	0.417095	-0.000338299	0.00189706	0.858793	0.00172605	0.00286705	0.548394
cg00168032	0.00579682	0.0113096	0.60929	0.00699346	0.00614138	0.257283	-0.0071122	0.00928156	0.445156
cg00168082	-0.00373142	0.00309544	0.230615	0.000465873	0.00168089	0.782179	0.000827198	0.00254036	0.745328
cg00168091	-0.00159093	0.00942832	0.866312	-0.00583509	0.00511978	0.256881	0.00610244	0.0077376	0.431999
cg00168106	0.000706908	0.0207788	0.972922	0.026089	0.0112833	0.0226298	-0.00688422	0.0170527	0.687215
cg00168118	-0.000445864	0.0165642	0.978574	0.00449759	0.0089947	0.618055	-0.00359337	0.0135938	0.792014
cg00168147	-0.0109302	0.00833191	0.192304	-0.00453552	0.0045244	0.318322	0.0123847	0.0068378	0.0728368
cg00168156	0.00328552	0.00763233	0.667694	-0.00610638	0.00414452	0.143509	-0.000246442	0.00626368	0.968687
cg00168184	0.0631134	0.0257416	0.015787	-0.0350345	0.0139782	0.0136608	-0.0410153	0.0211255	0.0547548
cg00168191	0.00332845	0.0124164	0.789149	0.00482643	0.00674237	0.47561	-0.00189001	0.0101898	0.853194
cg00168193	0.0124223	0.0182903	0.498455	-0.0172198	0.00993204	0.0857625	4.36997e-05	0.0150105	0.997682
cg00168205	-0.000863774	0.00216122	0.690176	-0.0010469	0.00117359	0.374315	-5.23161e-05	0.00177367	0.976522
cg00168225	-0.00159879	0.00253157	0.528999	0.00186501	0.0013747	0.177664	0.00123312	0.0020776	0.554044
cg00168240	-0.00906613	0.00546264	0.0998308	-0.000196677	0.00296633	0.947257	0.0079021	0.00448306	0.0807355
cg00168242	0.00502064	0.00736268	0.496733	-0.00510563	0.00399809	0.204285	-0.00154464	0.00604238	0.79871
cg00168301	0.00240441	0.00732161	0.743234	0.00123455	0.00397579	0.756754	0.00413461	0.00600867	0.492834
cg00168389	0.0198972	0.0221535	0.371067	-0.00405336	0.0120298	0.736801	-0.0092269	0.0181808	0.612815
cg00168417	0.0160183	0.0117013	0.173808	-0.0113118	0.00635404	0.0777949	-0.00954838	0.00960297	0.322252
cg00168436	0.0254409	0.0246408	0.304117	-0.00207627	0.0133805	0.876971	-0.013211	0.0202222	0.514929
cg00168439	-0.0116362	0.0149193	0.437098	-0.00999552	0.0081015	0.219912	-0.00590949	0.0122439	0.630305
cg00168459	0.00875846	0.00668107	0.192609	-0.00359116	0.00362796	0.324416	-0.00655836	0.005483	0.234219
cg00168502	-0.00471267	0.0163248	0.773368	-0.00021494	0.0088647	0.9807	0.00436645	0.0133974	0.745105
cg00168514	0.00298286	0.00334415	0.37436	-0.00129709	0.00181594	0.476568	-0.00190728	0.00274446	0.488548
cg00168602	-0.00792229	0.00799817	0.324098	0.00839939	0.00434318	0.0556913	0.00118386	0.00656391	0.857203
cg00168687	-0.0222329	0.0147208	0.133832	0.00782881	0.00799369	0.329545	0.0133532	0.012081	0.271437
cg00168693	-0.00265362	0.0120315	0.825847	0.00958587	0.00653335	0.145169	0.000946033	0.00987395	0.923845
cg00168694	0.0018491	0.0152187	0.903515	0.000702483	0.00826405	0.932412	0.00272674	0.0124896	0.827584
cg00168706	0.00195252	0.0139094	0.888621	9.02624e-05	0.00755312	0.990487	-0.00319851	0.0114152	0.779852
cg00168783	-0.00698628	0.0145385	0.631801	0.00515286	0.00789473	0.515313	-0.00409161	0.0119314	0.732308
cg00168785	-0.000710584	0.00240477	0.768178	-0.00112838	0.00130584	0.389412	-1.5589e-05	0.00197354	0.993712
cg00168815	0.00121551	0.00252506	0.631204	-0.00112675	0.00137116	0.412998	2.98817e-05	0.00207226	0.988521
cg00168835	0.0137591	0.00699328	0.0516464	-0.000580193	0.0037975	0.878849	-0.0119481	0.00573922	0.0396776
cg00168937	0.0241954	0.0142718	0.092843	0.00148348	0.0077499	0.84855	-0.00871243	0.0117126	0.458551
cg00168942	-0.0141466	0.0193232	0.46566	0.0148319	0.0104929	0.160326	0.0134413	0.0158581	0.398503
cg00168967	0.00639462	0.015996	0.690106	-0.0103919	0.00868617	0.234122	-0.00515915	0.0131276	0.695079
cg00168981	0.00177383	0.0204222	0.930942	0.00389522	0.0110897	0.726074	0.00345816	0.01676	0.836911
cg00169019	0.00447801	0.00919773	0.627326	-0.00772162	0.00499456	0.124975	-0.000732055	0.00754836	0.922917
cg00169026	-0.00347292	0.0141027	0.80594	-0.00175828	0.00765804	0.818829	-0.00692818	0.0115737	0.550662
cg00169030	0.00257119	0.00784819	0.743825	0.00114771	0.00426173	0.788199	-0.00249059	0.00644083	0.699734
cg00169061	-0.0038929	0.00929847	0.676281	-0.000930319	0.00504926	0.854158	0.00818867	0.00763104	0.285586
cg00169111	0.0023924	0.00725522	0.742218	-0.00235833	0.00393974	0.550669	-0.00213091	0.00595419	0.721115
cg00169121	0.005918	0.0114862	0.60743	0.00918648	0.00623727	0.143651	-0.0128139	0.00942649	0.176815
cg00169122	0.0326908	0.0157355	0.0400822	-0.0011724	0.00854473	0.891118	-0.0304255	0.0129138	0.0202409
cg00169164	0.000319348	0.00497029	0.948887	1.43026e-06	0.00269897	0.999578	-0.00280611	0.004079	0.492938
cg00169167	0.0201644	0.0132108	0.12979	-0.00929911	0.00717373	0.197595	0.000500222	0.0108418	0.963284
cg00169172	-0.00197666	0.00753553	0.793572	0.000411704	0.00409195	0.920041	0.0020253	0.00618423	0.743916
cg00169175	-0.00796204	0.00886923	0.371299	0.00762757	0.00481618	0.116124	0.00366812	0.00727877	0.615305
cg00169184	-0.0200737	0.0218216	0.359637	0.0192568	0.0118496	0.107002	0.0168667	0.0179085	0.348345
cg00169205	-0.00773266	0.00602466	0.202014	0.00420598	0.00327152	0.20127	0.00514506	0.0049443	0.30034
cg00169301	-0.0270243	0.0118953	0.0250403	0.00468221	0.00645939	0.470071	0.0206618	0.00976217	0.0365556
cg00169303	3.94442e-05	0.0182762	0.998282	-0.00436523	0.00992434	0.660908	0.00459703	0.0149988	0.759809
cg00169304	0.0156057	0.00917877	0.0919206	0.00420413	0.00498427	0.40079	-0.0166814	0.0075328	0.0288563
cg00169354	-0.0152151	0.0083493	0.0711228	0.00422644	0.00453384	0.353276	0.00636001	0.00685207	0.355343
cg00169373	-0.00382583	0.00277315	0.170509	-0.00177139	0.00150588	0.242008	0.00305122	0.00227586	0.182785
cg00169401	-0.00812438	0.00721946	0.262893	-0.000186912	0.00392032	0.96206	0.00557915	0.00592485	0.348433
cg00169407	0.000920686	0.0100226	0.926976	-0.000602922	0.0054425	0.911992	-0.000205426	0.00822534	0.98012
cg00169412	0.00152873	0.00396422	0.700513	-0.00199953	0.00215266	0.354993	-0.00038377	0.00325334	0.906313
cg00169419	-0.0230716	0.0163219	0.160322	0.00449604	0.00886313	0.612977	0.0200026	0.013395	0.138224
cg00169541	-0.00159287	0.0163576	0.922604	0.00220786	0.00888254	0.804164	0.0052177	0.0134243	0.698268
cg00169548	-0.00355153	0.0137629	0.796849	0.000271386	0.00747352	0.971099	-0.00292357	0.0112948	0.796242
cg00169569	0.000521508	0.00169024	0.758254	-0.00132634	0.000917835	0.151281	-0.00136487	0.00138714	0.327302
cg00169586	-0.00433546	0.00893368	0.628434	-0.00480653	0.00485118	0.323959	-0.000804003	0.00733166	0.912877
cg00169617	0.000262325	0.00794061	0.973706	-0.00164065	0.00431192	0.704314	-0.000979617	0.00651667	0.880784
cg00169633	0.00897414	0.00585723	0.128357	-0.00159836	0.0031806	0.616296	-0.00505924	0.00480689	0.294878
cg00169657	0.016204	0.0204243	0.429269	-0.011033	0.0110908	0.322024	-0.0107569	0.0167617	0.522368
cg00169677	0.0409644	0.0195465	0.0383996	-0.01478	0.0106142	0.166585	-0.0408033	0.0160414	0.0123596
cg00169694	0.0111268	0.00802313	0.168295	0.00150106	0.00435673	0.731099	-0.00639472	0.0065844	0.333583
cg00169725	-0.00653139	0.00808233	0.420773	0.00362988	0.00438888	0.409992	-0.000586221	0.00663298	0.929736
cg00169737	0.0088346	0.00645838	0.174123	0.00029195	0.00350704	0.933807	-0.00460004	0.00530024	0.387343
cg00169748	-0.0143157	0.0157149	0.364306	-0.00321093	0.00853352	0.707439	0.0148099	0.0128969	0.253323
cg00169770	-0.0123292	0.00834193	0.142272	0.00640788	0.00452984	0.160013	0.0103036	0.00684603	0.135179
cg00169776	-0.00700372	0.00573895	0.224929	0.000613483	0.00311637	0.844302	0.00466586	0.00470982	0.324023
cg00169782	-0.0308514	0.0130997	0.0202888	0.0128361	0.00711341	0.0738895	0.0223419	0.0107506	0.0400181
cg00169856	0.0081806	0.0156779	0.602863	-0.010805	0.0085134	0.207058	-0.000565952	0.0128664	0.964995
cg00169897	0.0132201	0.00927632	0.156947	-0.00924044	0.00503724	0.0692934	-0.00168046	0.00761286	0.825704
cg00169964	-0.0134003	0.0123473	0.280167	0.000957648	0.00670484	0.886686	0.00548078	0.0101331	0.589686
cg00170003	-0.00263822	0.00795097	0.740663	0.003447	0.00431754	0.426376	-5.56897e-05	0.00652518	0.993206
cg00170056	-0.00440248	0.00303516	0.149767	0.00028632	0.00164816	0.862404	0.00269671	0.00249089	0.28134
cg00170072	-0.00624133	0.00657964	0.344912	-0.00535593	0.00357288	0.136725	0.0107108	0.00539975	0.0497947
cg00170188	0.000123852	0.00332546	0.970358	0.00294639	0.00180579	0.105617	-8.15212e-05	0.00272913	0.976224
cg00170213	0.00341641	0.00404818	0.400536	0.0014428	0.00219825	0.512976	-0.00228744	0.00332224	0.492573
cg00170217	0.00713046	0.00709766	0.317284	-0.000924629	0.00385418	0.810852	-0.00572404	0.00582488	0.327918
cg00170236	0.0043063	0.0166201	0.796041	-0.00285299	0.00902506	0.752511	-0.00274957	0.0136397	0.840613
cg00170242	-0.0112185	0.00884546	0.207378	0.00365928	0.00480327	0.447791	0.00498406	0.00725926	0.493792
cg00170295	-0.0170709	0.0148901	0.254092	-0.0121907	0.00808565	0.1345	0.0132194	0.01222	0.281714
cg00170307	0.00561445	0.00695742	0.421423	-0.00528369	0.00377802	0.164766	0.00039598	0.00570979	0.944836
cg00170343	-0.00690575	0.00534046	0.198685	0.00409912	0.00289998	0.160333	-0.000215823	0.00438279	0.960815
cg00170381	-0.00524717	0.00863673	0.544744	0.00216903	0.00468993	0.644645	0.00427262	0.00708797	0.547883
cg00170401	0.000911443	0.004181	0.827836	0.000436642	0.00227037	0.847845	0.00137415	0.00343125	0.689579
cg00170421	0.00316245	0.00764959	0.680108	0.00303996	0.00415389	0.465825	-0.00394923	0.00627784	0.530604
cg00170438	-0.00326814	0.0146005	0.823299	0.00231171	0.0079284	0.771162	-0.00321592	0.0119823	0.788903
cg00170459	-0.00420251	0.0117733	0.72181	-0.00220624	0.00639312	0.730681	0.0053448	0.00966203	0.581266
cg00170483	0.0119314	0.0132809	0.370942	7.05774e-05	0.00721183	0.992209	-0.0183089	0.0108994	0.0958311
cg00170487	0.00945267	0.0126649	0.457039	-0.00255094	0.00687733	0.71141	-0.00226133	0.0103938	0.828171
cg00170540	-0.0132409	0.0160345	0.410719	0.0227846	0.00870706	0.0101238	0.00903703	0.0131591	0.493685
cg00170564	0.000721589	0.00478048	0.880296	-0.000146378	0.0025959	0.955135	-0.000119105	0.00392323	0.975836
cg00170620	0.00325409	0.00935073	0.728503	0.00336137	0.00507764	0.50936	-0.00219636	0.00767392	0.775255
cg00170621	-0.00139936	0.00755624	0.853419	-0.00214969	0.0041032	0.601398	0.00205386	0.00620123	0.741123
cg00170714	-0.00236335	0.0104364	0.821269	0.015407	0.00566717	0.0076185	-0.00251905	0.00856488	0.769225
cg00170720	0.00311219	0.00855839	0.716824	0.00328575	0.00464739	0.481055	-0.00413392	0.00702367	0.557356
cg00170796	-0.0111715	0.00489781	0.0244791	0.00298828	0.00265961	0.263638	0.00751096	0.00401952	0.0643358
cg00170799	-0.0211042	0.0213859	0.325893	-0.00549998	0.011613	0.63672	0.031134	0.0175509	0.0788423
cg00170839	0.00574448	0.00616929	0.35382	0.0016491	0.00335006	0.623516	-0.00271557	0.00506299	0.592795
cg00170868	-0.00256679	0.0117537	0.827536	0.00277915	0.00638248	0.664101	-0.00224514	0.00964595	0.816384
cg00170931	0.00876031	0.00732314	0.234171	-0.00302203	0.00397662	0.44891	-0.00983316	0.00600993	0.104666
cg00171052	-0.00462612	0.00824694	0.575973	-0.000550307	0.00447826	0.902423	0.0113434	0.00676807	0.0965746
cg00171084	0.00114464	0.00293497	0.69729	-7.054e-06	0.00159375	0.996477	-0.00242319	0.00240866	0.316607
cg00171092	0.00839442	0.0117061	0.474835	-0.0021168	0.00635667	0.739765	-0.00330674	0.00960694	0.731351
cg00171113	0.00806131	0.00628735	0.202486	-0.0105188	0.00341416	0.00260722	-0.00529001	0.00515988	0.307509
cg00171126	-0.0020846	0.00313921	0.508046	0.00115466	0.00170466	0.499604	0.00337062	0.00257628	0.193489
cg00171154	0.00522381	0.00887846	0.557491	-0.00725049	0.00482119	0.135478	0.00303324	0.00728634	0.678008
cg00171161	-6.5033e-05	0.00275039	0.981179	-0.000806601	0.00149352	0.590242	-9.80649e-05	0.00225718	0.965425
cg00171166	0.00241945	0.00780343	0.75711	0.0038575	0.00423743	0.364634	-0.00383957	0.00640409	0.55004
cg00171192	0.00213361	0.0058444	0.715761	-0.000673681	0.00317363	0.832286	-0.00437271	0.00479636	0.363934
cg00171203	-0.00319786	0.00293025	0.277515	0.000112525	0.00159119	0.943751	0.00222321	0.00240479	0.357254
cg00171214	-0.0103973	0.0140739	0.461623	0.00594985	0.00764243	0.437929	0.0112123	0.0115501	0.333803
cg00171275	-0.0260132	0.0177884	0.146491	0.0129027	0.00965947	0.184387	0.030546	0.0145985	0.038703
cg00171290	0.000363716	0.00609151	0.952496	0.000568389	0.00330782	0.863885	-0.00070793	0.00499916	0.887647
cg00171313	-0.0116423	0.00821604	0.159304	0.00254535	0.00446148	0.569491	0.0123768	0.00674271	0.069122
cg00171421	-0.00317566	0.00426442	0.458048	-0.000823116	0.00231567	0.722929	0.00107766	0.00349971	0.75872
cg00171436	0.000523309	0.00788145	0.947182	-0.00230243	0.00427979	0.591679	0.00270635	0.00646812	0.676461
cg00171459	-0.00570224	0.0197346	0.773167	-0.000368076	0.0107163	0.972662	0.0149992	0.0161957	0.356411
cg00171464	-0.00807077	0.0137428	0.558224	0.00375446	0.00746262	0.615898	0.00357478	0.0112784	0.751876
cg00171477	-0.025859	0.0156497	0.101312	0.0232282	0.00849812	0.00730774	0.00633686	0.0128433	0.622716
cg00171556	0.0020571	0.00313707	0.513361	-0.000563313	0.00170349	0.741514	-0.00280729	0.00257452	0.277913
cg00171565	0.00167593	0.00290326	0.564945	-0.000372328	0.00157653	0.81374	-0.0033152	0.00238263	0.166912
cg00171578	0.0124	0.011633	0.288786	-0.0135215	0.00631697	0.034523	-0.00431739	0.00954693	0.651995
cg00171599	0.000802483	0.00288018	0.781057	-0.000904219	0.001564	0.564347	-0.00217157	0.00236369	0.360252
cg00171634	0.00196032	0.00347804	0.574154	-3.96101e-05	0.00188865	0.983305	-0.00422735	0.00285434	0.141459
cg00171690	-0.0445781	0.0219653	0.0448242	0.0261411	0.0119276	0.0305134	0.0292466	0.0180264	0.107574
cg00171700	-0.0024766	0.00889829	0.781287	0.000733889	0.00483196	0.879558	-0.00320839	0.00730262	0.661272
cg00171704	0.00737502	0.00947982	0.438256	0.00159737	0.00514774	0.756915	-0.00479375	0.00777986	0.539053
cg00171725	0.00346951	0.00306667	0.260365	-0.00233709	0.00166527	0.163305	-0.00408701	0.00251675	0.107254
cg00171729	-0.0294148	0.0136593	0.0334659	0.0204886	0.00741728	0.00672903	0.0244741	0.0112099	0.0311407
cg00171783	0.0167666	0.0187882	0.374128	0.00183471	0.0102024	0.857616	-0.0125672	0.0154191	0.416811
cg00171785	-0.000303261	0.0043028	0.94394	-0.00476849	0.00233651	0.0436587	0.00119466	0.0035312	0.735771
cg00171816	0.012745	0.0112351	0.259096	-0.0100103	0.00610087	0.103697	-0.00474916	0.00922035	0.607535
cg00171830	-0.00270781	0.0124089	0.827665	0.00477867	0.00673829	0.479712	-0.00133656	0.0101837	0.895821
cg00171942	-0.0181094	0.0221608	0.415591	0.000947664	0.0120338	0.937374	0.0340283	0.0181868	0.063997
cg00171947	-0.0067408	0.00870941	0.44061	-0.00477624	0.00472939	0.314756	0.00936372	0.00714761	0.192908
cg00171983	0.00110894	0.00216813	0.610046	-0.0013206	0.00117734	0.264441	0.000378251	0.00177933	0.832048
cg00172020	0.00026222	0.00323473	0.935538	-0.00162557	0.00175652	0.356759	-2.88097e-05	0.00265466	0.991361
cg00172074	-0.00517423	0.0130575	0.692678	0.00356146	0.00709051	0.616471	0.00601948	0.010716	0.575444
cg00172085	0.00325065	0.0183126	0.859435	-0.0170237	0.00994413	0.0897266	0.0235586	0.0150287	0.119854
cg00172189	-0.00270034	0.0111487	0.809068	-0.00767561	0.00605399	0.207525	0.00935974	0.00914949	0.308562
cg00172225	-0.0107856	0.0166822	0.519282	0.0106623	0.00905878	0.241732	0.00461205	0.0136907	0.736853
cg00172226	-0.00766906	0.0108447	0.480957	0.00629627	0.00588893	0.287333	0.00380095	0.00890003	0.670162
cg00172227	0.00803588	0.00675597	0.236825	-0.00192246	0.00366864	0.601315	-0.00138339	0.00554447	0.803433
cg00172249	-0.00625078	0.0114483	0.586172	0.00129139	0.00621668	0.835824	0.00504154	0.00939536	0.592628
cg00172297	-0.00999689	0.0108136	0.357264	0.00737106	0.00587201	0.212035	0.00536213	0.00887447	0.546942
cg00172330	-0.00203547	0.00207399	0.328536	0.000185733	0.00112622	0.869311	0.00168555	0.00170207	0.324204
cg00172340	-0.00827628	0.00744028	0.268408	0.00757352	0.00404023	0.0635105	0.00572997	0.00610606	0.350091
cg00172408	0.000603385	0.00177669	0.734797	-0.000382118	0.000964781	0.692822	-0.00170278	0.00145809	0.245405
cg00172488	-0.00872646	0.00760283	0.253545	0.000699341	0.0041285	0.865798	0.0130284	0.00623947	0.0391006
cg00172548	-0.00619433	0.0122195	0.613224	0.00196225	0.00663543	0.767999	0.00441184	0.0100282	0.660843
cg00172554	-0.0203898	0.0251022	0.418391	0.00188359	0.013631	0.890347	0.0241062	0.0206008	0.244467
cg00172597	0.00126975	0.00301786	0.674762	-0.000528342	0.00163876	0.74776	-0.00227999	0.00247669	0.359285
cg00172603	0.0150213	0.0222899	0.501785	-0.0189416	0.0121039	0.120474	0.00199601	0.0182928	0.91331
cg00172614	-0.00792615	0.00950261	0.406031	-0.00108689	0.00516011	0.833563	0.00698494	0.00779857	0.372385
cg00172631	-0.00262634	0.0066724	0.694629	0.00173313	0.00362326	0.633361	0.00172452	0.00547589	0.753412
cg00172672	-0.00205901	0.00342776	0.549284	0.00089429	0.00186135	0.631859	0.000620208	0.00281308	0.825912
cg00172696	0.00300405	0.00721576	0.677989	-0.00392401	0.00391831	0.318805	-0.00441538	0.00592181	0.457491
cg00172794	0.0146829	0.00680135	0.0330374	-0.00120091	0.00369328	0.745677	-0.0121771	0.00558171	0.0312659
cg00172799	-0.00260189	0.0192361	0.892653	-0.0039514	0.0104456	0.705949	-0.00828712	0.0157866	0.600677
cg00172803	0.00566262	0.0114151	0.620839	-0.00370987	0.00619864	0.550738	-0.00930063	0.00936811	0.322988
cg00172812	-0.0274033	0.0293771	0.352959	0.0141841	0.0159524	0.37586	0.024251	0.0241091	0.316677
cg00172846	0.030244	0.0191976	0.118035	-0.0072126	0.0104247	0.490473	-0.0225299	0.015755	0.155548
cg00172849	-0.00710444	0.0099851	0.478278	6.47838e-05	0.00542212	0.990489	0.00799312	0.00819454	0.331492
cg00172872	0.00389939	0.0147304	0.791723	0.0102509	0.00799893	0.202701	-0.00177762	0.0120889	0.883365
cg00172906	-0.00027436	0.00754946	0.971076	0.0019072	0.00409951	0.642689	3.20462e-06	0.00619566	0.999588
cg00172967	-0.00725843	0.00406098	0.0766332	-0.000660232	0.0022052	0.765201	0.0047563	0.00333275	0.156372
cg00172979	0.00224952	0.0158727	0.887558	-0.00717707	0.00861919	0.406827	-0.0140316	0.0130263	0.283761
cg00172982	0.0221725	0.0116382	0.0593711	0.00131502	0.00631977	0.835551	-0.0194388	0.00955117	0.0442321
cg00172990	-0.0148975	0.00942211	0.116721	0.00384921	0.0051164	0.453462	0.0151002	0.0077325	0.0533808
cg00173005	-0.0115253	0.0112225	0.306683	0.00281847	0.00609406	0.64464	0.00976858	0.00921005	0.291175
cg00173010	0.00186951	0.0034046	0.584041	0.00145142	0.00184877	0.434099	-0.00328414	0.00279408	0.242375
cg00173014	-0.0356834	0.0214075	0.0983869	0.00554807	0.0116247	0.634121	0.0368126	0.0175687	0.0384341
cg00173049	-0.00279673	0.00934748	0.765355	-0.00937064	0.00507588	0.0675644	0.00726397	0.00767125	0.345762
cg00173063	-0.00388988	0.00828028	0.639445	-0.00142407	0.00449637	0.75206	-0.00350087	0.00679543	0.607461
cg00173098	-0.0113803	0.0111999	0.311812	-0.00479271	0.00608181	0.432368	0.00873047	0.00919153	0.344277
cg00173141	0.0138282	0.0222768	0.536052	0.00107964	0.0120968	0.929045	-0.0112037	0.0182821	0.541257
cg00173170	0.000657503	0.00843159	0.937985	-0.00191683	0.00457853	0.676283	-0.000584654	0.0069196	0.932818
cg00173178	0.00661566	0.00779992	0.398184	-0.00763049	0.00423552	0.0743557	-0.00292904	0.00640121	0.64816
cg00173216	-0.00965026	0.0221392	0.663771	-0.00105166	0.0120221	0.930451	0.0211645	0.0181691	0.246594
cg00173309	0.00163152	0.0102544	0.873879	-0.00238064	0.00556837	0.66983	0.00455733	0.00841558	0.589234
cg00173322	0.0102171	0.0373621	0.785012	-0.040313	0.0202884	0.0494088	-0.000859773	0.0306622	0.977681
cg00173324	0.00374228	0.0134758	0.781761	0.00035443	0.00731763	0.961457	-0.00496139	0.0110593	0.654589
cg00173403	-0.00684019	0.0126926	0.591036	-0.00153901	0.00689233	0.823722	0.00391598	0.0104165	0.707686
cg00173405	0.000393358	0.00255153	0.877762	-0.00155892	0.00138553	0.262978	-0.00067871	0.00209398	0.74646
cg00173446	-0.0239592	0.0159364	0.135595	-9.67017e-05	0.0086538	0.991104	0.019322	0.0130786	0.142434
cg00173498	0.00585455	0.00650875	0.370358	0.00259052	0.00353439	0.465151	-0.00479042	0.00534158	0.371775
cg00173504	-0.00406107	0.00491934	0.410856	0.00207668	0.00267131	0.438591	0.00384649	0.00403719	0.342798
cg00173538	0.0121977	0.00922717	0.188934	-0.000929063	0.00501055	0.85324	-0.00366057	0.00757252	0.629771
cg00173546	-0.00060046	0.0154467	0.969062	0.000498073	0.00838789	0.952757	-0.0066342	0.0126767	0.601793
cg00173623	-0.00127847	0.00567239	0.822099	-0.0030616	0.00308023	0.322428	-0.002278	0.0046552	0.625572
cg00173641	0.0103258	0.0143016	0.471822	-0.0103944	0.00776604	0.183514	-0.00437034	0.0117369	0.710344
cg00173659	-0.000361415	0.0133022	0.978374	-0.00125906	0.00722338	0.861947	0.00432569	0.0109168	0.692695
cg00173667	-0.00643579	0.00280215	0.0235277	0.00351005	0.00152163	0.0229401	0.00224947	0.00229966	0.330134
cg00173760	-0.0153576	0.0079298	0.0553472	0.00251952	0.00430605	0.55967	0.012747	0.0065078	0.0526767
cg00173768	-0.00621877	0.00421953	0.14339	0.00134588	0.00229129	0.558147	0.0051544	0.00346287	0.139487
cg00173776	-0.00246593	0.00883311	0.78064	0.000385146	0.00479656	0.936148	0.0031109	0.00724912	0.66866
cg00173782	0.00351577	0.00541105	0.517216	-0.000882898	0.00293832	0.76438	-0.00486211	0.00444073	0.275956
cg00173785	-0.00516037	0.00363252	0.158261	0.00190567	0.00197254	0.336114	0.00228987	0.00298113	0.444061
cg00173787	0.00182566	0.00370612	0.623273	0.00128256	0.0020125	0.525255	-0.00391357	0.00304153	0.200896
cg00173799	-0.00543445	0.0121461	0.655449	2.06032e-05	0.0065956	0.997513	0.00430593	0.00996803	0.666606
cg00173804	-0.0014355	0.00751981	0.848959	0.00238576	0.00408341	0.560245	-0.000647215	0.00617133	0.916666
cg00173820	0.00435805	0.00825439	0.598585	-0.00445123	0.0044823	0.322856	-0.00527611	0.00677418	0.437737
cg00173854	-0.000880858	0.00294388	0.76534	0.00035765	0.00159859	0.823384	-0.00063589	0.00241598	0.792887
cg00173906	-0.0137998	0.0110051	0.212521	0.00220396	0.00597601	0.712985	0.00819939	0.00903165	0.365942
cg00173911	0.000862048	0.0123591	0.944519	-0.00568936	0.00671122	0.398425	0.00343287	0.0101428	0.735666
cg00173921	-0.00105762	0.0102166	0.917739	0.015432	0.00554785	0.00636603	-0.00864644	0.00838456	0.304693
cg00173940	-0.0087735	0.00811918	0.282243	0.00884164	0.00440888	0.047374	0.00106251	0.00666322	0.8736
cg00174075	-0.00968295	0.00702446	0.170858	0.00302113	0.00381443	0.430049	0.0029832	0.00576481	0.605856
cg00174093	0.00538355	0.00935508	0.56615	-0.00642766	0.00508001	0.208443	-0.00766576	0.0076775	0.320242
cg00174096	0.000549915	0.00330951	0.868335	8.46411e-05	0.00179714	0.962521	-0.00176096	0.00271604	0.518106
cg00174103	-0.00787174	0.0162183	0.628384	0.00771286	0.00880686	0.383059	0.00833706	0.01331	0.532365
cg00174113	-0.0105318	0.00736981	0.155825	-0.00313696	0.00400196	0.434809	0.0117159	0.00604823	0.0552996
cg00174132	0.00498613	0.00877596	0.571086	-0.00045283	0.00476553	0.92447	0.00105813	0.00720222	0.883467
cg00174179	-9.4469e-05	0.0101861	0.992617	0.00152908	0.00553129	0.782728	-0.000781987	0.00835953	0.925641
cg00174201	0.00178945	0.0055268	0.746722	-0.00191587	0.00300117	0.524557	-0.00188571	0.00453571	0.678406
cg00174252	-0.0290194	0.0125114	0.0222182	0.000493451	0.00679397	0.942232	0.0193477	0.0102678	0.0621634
cg00174275	-0.00366227	0.011386	0.74833	0.00133184	0.00618282	0.829847	0.00346175	0.00934419	0.711744
cg00174279	0.0183962	0.0110094	0.0975732	-0.00619059	0.00597831	0.302703	-0.0131679	0.00903512	0.147851
cg00174294	0.0528016	0.0243865	0.0325331	0.00343948	0.0132424	0.795555	-0.0336803	0.0200134	0.0952339
cg00174421	0.00402499	0.00302615	0.186246	0.000511669	0.00164326	0.756106	-0.00275844	0.00248349	0.269115
cg00174428	-0.00696737	0.00462851	0.135109	0.00249874	0.00251338	0.322319	0.0065123	0.00379851	0.0892651
cg00174447	-0.00946288	0.00743231	0.205628	-0.00321821	0.0040359	0.42694	0.00962311	0.00609952	0.11751
cg00174452	0.00126847	0.0093579	0.892424	-0.00027949	0.00508154	0.956237	-0.00148417	0.00767981	0.847115
cg00174466	-0.000983123	0.0018389	0.593988	-0.000468682	0.000998563	0.639744	0.000488495	0.00150915	0.746787
cg00174500	-0.0168954	0.010375	0.106285	0.00358552	0.00563384	0.525821	0.0101486	0.00851452	0.235859
cg00174508	-0.00891621	0.00871215	0.308353	-0.000436278	0.00473088	0.926692	0.00803834	0.00714985	0.263348
cg00174514	0.00564508	0.0078801	0.47528	-7.0444e-05	0.00427906	0.986895	0.000535428	0.00646701	0.934166
cg00174573	0.0245309	0.0204363	0.232579	-0.00596558	0.0110974	0.591961	-0.0273866	0.0167716	0.105347
cg00174595	0.000538123	0.00893059	0.952061	0.00330803	0.0048495	0.496584	0.00237085	0.00732912	0.746944
cg00174618	0.00558685	0.0129582	0.667209	-0.00596289	0.0070366	0.398606	0.00184945	0.0106345	0.862256
cg00174629	-0.000480604	0.0152306	0.974884	0.00139009	0.00827055	0.866831	0.000627899	0.0124994	0.960027
cg00174654	-0.00746783	0.0216038	0.730249	-0.00957513	0.0117313	0.416148	0.0112126	0.0177297	0.528425
cg00174718	-0.00338955	0.0137151	0.805261	0.00279114	0.00744761	0.708553	0.00809617	0.0112557	0.473484
cg00174734	0.0165578	0.0068293	0.0169578	-0.00340583	0.00370845	0.360421	-0.0149739	0.00560465	0.00869367
cg00174743	0.0146486	0.0177242	0.410324	0.00372164	0.00962463	0.699741	-0.00737814	0.0145459	0.613007
cg00174761	0.0209821	0.0218229	0.338423	-0.00287221	0.0118503	0.808941	-0.0311341	0.0179095	0.0849368
cg00174791	0.0104845	0.00946034	0.270167	-0.00796058	0.00513716	0.124108	-0.00941349	0.00776388	0.227929
cg00174845	0.00251336	0.00302915	0.408493	0.000795116	0.00164489	0.629784	-0.00159528	0.00248596	0.522391
cg00174851	0.001491	0.00490989	0.761952	0.0012553	0.00266617	0.638697	-0.00451353	0.00402943	0.265094
cg00174855	-0.00471927	0.00911683	0.605746	0.00460173	0.00495063	0.354653	-0.00127771	0.00748196	0.864717
cg00174901	0.000763941	0.00464698	0.869722	0.00116714	0.00252341	0.644618	-0.000972782	0.00381367	0.799139
cg00174918	-0.00569319	0.00416857	0.174807	0.00247353	0.00226362	0.276899	0.00536542	0.00342105	0.119671
cg00174967	-0.0287392	0.0134684	0.0350791	0.0109208	0.00731364	0.138246	0.0192471	0.0110532	0.0844245
cg00174986	-0.0152645	0.0115696	0.189785	5.43726e-05	0.00628251	0.99311	0.0128374	0.00949486	0.179139
cg00174992	0.00562447	0.00642078	0.38295	-0.00581619	0.00348662	0.0981312	-0.0024191	0.00526939	0.647078
cg00175066	0.00159552	0.0101053	0.874834	-0.00490312	0.00548741	0.373529	0.00383184	0.00829322	0.644961
cg00175150	0.00614481	0.0146931	0.676609	0.00991661	0.00797867	0.216552	-0.00662434	0.0120583	0.583872
cg00175153	0.00405074	0.00963439	0.67498	0.00109674	0.00523168	0.834341	-0.0101846	0.00790672	0.200418
cg00175180	0.00355001	0.00674363	0.599654	-0.000652104	0.00366193	0.85899	-0.00356993	0.00553434	0.520237
cg00175237	-0.00102898	0.00690302	0.881778	0.00224997	0.00374848	0.549584	-0.00297447	0.00566514	0.600607
cg00175273	0.0209892	0.0135471	0.124172	0.00511832	0.00735638	0.488043	-0.011652	0.0111178	0.296913
cg00175344	0.00229219	0.00896209	0.79861	-0.00125996	0.0048666	0.796197	-0.00339728	0.00735498	0.645064
cg00175395	0.00897502	0.011086	0.419927	-0.00140051	0.00601991	0.816468	-0.00504594	0.00909798	0.580279
cg00175403	-0.0221289	0.0111732	0.0501406	0.00559221	0.0060673	0.358704	0.0154602	0.00916961	0.0946254
cg00175423	-0.0122831	0.0100502	0.224256	0.00547796	0.00545748	0.3177	0.00607838	0.00824798	0.462719
cg00175441	-0.00804576	0.0149043	0.590408	0.00166076	0.00809337	0.837795	0.01785	0.0122316	0.147324
cg00175482	0.000582846	0.00626816	0.926084	-0.00368606	0.00340374	0.281202	0.00360077	0.00514413	0.485419
cg00175487	0.0272122	0.0163209	0.0982949	-0.0217628	0.00886259	0.015631	-0.013703	0.0133942	0.308526
cg00175517	-0.00411479	0.00871134	0.637613	0.00397023	0.00473044	0.403125	0.00624609	0.00714919	0.384197
cg00175573	-0.00573322	0.0144907	0.69313	-0.00476251	0.00786873	0.546263	0.004553	0.0118921	0.702564
cg00175579	-0.00775667	0.0124925	0.535945	0.00339992	0.00678368	0.617238	0.00814237	0.0102523	0.428789
cg00175605	0.016628	0.00848732	0.0526247	-5.99136e-05	0.00460879	0.989651	-0.00562744	0.00696534	0.420881
cg00175641	3.22996e-05	0.00992882	0.99741	0.000293127	0.00539156	0.956741	0.00404491	0.00814835	0.620597
cg00175702	-0.00244233	0.0122154	0.841897	-0.0019437	0.00663321	0.770054	0.00837308	0.0100249	0.405399
cg00175709	0.00160059	0.00921862	0.862479	-0.00829466	0.00500591	0.100374	0.0039492	0.00756551	0.602719
cg00175734	-0.00458379	0.00761769	0.548592	0.00250577	0.00413657	0.545922	0.00271965	0.00625166	0.664394
cg00175735	0.0525961	0.0213263	0.0151972	-0.00425612	0.0115806	0.713937	-0.0469953	0.017502	0.00837254
cg00175823	0.0285733	0.0169401	0.0944909	-0.00267371	0.00919885	0.771861	-0.0280473	0.0139024	0.0460834
cg00175838	-0.000225638	0.006001	0.970075	-0.00483775	0.00325867	0.140515	0.00112304	0.00492488	0.820042
cg00175844	-0.00876998	0.00758775	0.250264	0.00462877	0.00412031	0.263711	0.0122652	0.00622708	0.0513914
cg00175859	-0.00150276	0.0032353	0.643216	0.000274232	0.00175684	0.876245	-0.0017168	0.00265514	0.51924
cg00175895	-0.0193278	0.0202033	0.340834	0.00439139	0.0109708	0.689727	0.0151187	0.0165804	0.363844
cg00175945	0.00986569	0.0149897	0.511809	0.00767666	0.00813975	0.347693	-0.00786161	0.0123017	0.524109
cg00175980	-0.00339293	0.00316791	0.286499	0.000378331	0.00172024	0.826334	0.00174602	0.00259983	0.503253
cg00175987	0.0203694	0.00716899	0.00535497	-0.00422124	0.00389291	0.280585	-0.0183138	0.00588342	0.00236218
cg00175999	-0.0137681	0.010946	0.211119	0.000854494	0.00594391	0.885953	0.012548	0.00898312	0.165274
cg00176020	-0.0244564	0.0126614	0.0559843	0.00668899	0.00687538	0.332742	0.0102365	0.0103909	0.326716
cg00176043	-0.000641353	0.0192419	0.973471	-0.00168368	0.0104487	0.872281	0.00991679	0.0157914	0.531313
cg00176101	-0.000379279	0.00249909	0.879649	0.000862412	0.00135706	0.526422	-0.00304162	0.00205094	0.140924
cg00176111	0.0109992	0.00785187	0.164077	-0.00291278	0.00426373	0.495947	-0.00748924	0.00644384	0.247657
cg00176117	-0.00551706	0.0218976	0.801551	-0.0154767	0.0118908	0.195783	0.00922081	0.0179708	0.608911
cg00176210	-0.0116591	0.0111797	0.29929	-0.000366672	0.00607082	0.951947	0.00727918	0.00917493	0.429266
cg00176231	0.0526669	0.0240231	0.0304609	-0.00163083	0.013045	0.90074	-0.0471907	0.0197152	0.0183755
cg00176242	-0.00708726	0.00774464	0.362131	0.00648307	0.0042055	0.12605	0.00929112	0.00635584	0.146641
cg00176264	0.00251888	0.00746569	0.736462	0.00119398	0.00405403	0.768919	-0.00261045	0.00612692	0.670895
cg00176309	-0.00624166	0.00686572	0.365282	0.00428836	0.00372823	0.252539	0.00562831	0.00563453	0.320038
cg00176348	0.00340068	0.0088662	0.702048	0.00122451	0.00481453	0.799711	-0.0113937	0.00727629	0.120254
cg00176368	0.0528695	0.0175622	0.00323609	-0.0218572	0.00953666	0.0238144	-0.0375711	0.0144129	0.010407
cg00176407	0.0167734	0.0248014	0.500266	-0.00921067	0.0134677	0.495471	-0.0201522	0.0203539	0.324304
cg00176491	-0.000153233	0.00283394	0.956977	-0.000615412	0.00153889	0.690001	0.000194904	0.00232575	0.933366
cg00176496	-0.0057429	0.00260687	0.0296812	0.00229765	0.00141559	0.107429	0.00413052	0.0021394	0.0560954
cg00176546	-0.00539729	0.00980558	0.58314	0.00694663	0.00532464	0.194745	0.00212923	0.00804721	0.791819
cg00176584	-0.00883545	0.028292	0.755408	-0.0235109	0.0153631	0.128802	0.00926759	0.0232186	0.69056
cg00176635	0.00675078	0.00925641	0.467363	-0.00800912	0.00502642	0.113939	-0.00489631	0.00759652	0.520563
cg00176638	-0.00209983	0.0143201	0.883689	0.00607999	0.00777613	0.435965	-0.00762251	0.0117522	0.517947
cg00176647	-0.012215	0.00765133	0.113258	0.0046123	0.00415483	0.269375	0.00391179	0.00627927	0.534594
cg00176657	0.00329843	0.0124774	0.792003	-0.00563164	0.00677551	0.407675	0.00228019	0.0102399	0.824201
cg00176675	-0.0152684	0.0075298	0.0450053	-0.000242818	0.00408884	0.952753	0.0101681	0.00617953	0.102733
cg00176709	1.53235e-06	0.00591869	0.999794	-0.00030103	0.00321397	0.925547	-0.00390557	0.00485733	0.423098
cg00176718	0.00835205	0.0112488	0.459377	-0.00646439	0.00610834	0.292241	-0.00110432	0.00923163	0.905
cg00176735	-0.0340655	0.0151082	0.0261275	-0.00134611	0.00820405	0.86997	0.0212502	0.0123989	0.0893675
cg00176740	-0.00351232	0.00923051	0.704299	0.000601696	0.00501236	0.904669	0.00581928	0.00757526	0.444017
cg00176800	-0.00600847	0.0108486	0.580807	0.0135757	0.00589101	0.0230733	-0.00314599	0.00890318	0.724498
cg00176801	0.00662623	0.0159622	0.678863	0.00916897	0.00866782	0.292457	0.00311617	0.0130998	0.812418
cg00176835	0.0249522	0.0245896	0.312454	0.00134433	0.0133527	0.919989	-0.00613263	0.0201801	0.761782
cg00176863	-0.00043368	0.00624213	0.944737	0.000153068	0.00338961	0.964063	-0.00371742	0.00512277	0.469585
cg00176876	-0.00932317	0.00811242	0.252947	0.00714002	0.00440521	0.107922	0.00806795	0.00665767	0.228175
cg00176879	0.00484433	0.00821161	0.556443	-0.0017316	0.00445907	0.698521	-0.00665011	0.00673907	0.325907
cg00176888	0.0161071	0.00828872	0.0545409	0.000243287	0.00450095	0.956991	-0.00771116	0.00680236	0.259426
cg00176896	-0.00761493	0.0103365	0.462869	0.00312236	0.00561291	0.579149	0.00340333	0.00848289	0.689052
cg00176908	0.00344443	0.0129769	0.791176	-0.00252974	0.00704671	0.720286	-0.00114063	0.0106498	0.914902
cg00176928	0.00557556	0.00697108	0.425543	0.00285501	0.00378544	0.452335	-0.00769885	0.005721	0.181161
cg00176949	-0.000409332	0.0163731	0.9801	-0.00316375	0.00889095	0.722642	0.0010794	0.013437	0.936121
cg00176997	-0.00770106	0.00599993	0.202005	0.00344238	0.00325809	0.293026	0.00722405	0.004924	0.145199
cg00177013	-0.00251078	0.00344676	0.467887	-0.00300511	0.00187166	0.111233	0.00212947	0.00282867	0.453169
cg00177081	0.00283839	0.0071576	0.692463	0.00592385	0.00388672	0.130348	-0.00298793	0.00587407	0.612006
cg00177101	0.000294635	0.00443156	0.947112	0.00210201	0.00240643	0.384295	0.000831212	0.00363688	0.819642
cg00177103	0.0213961	0.0205778	0.300728	-0.0148817	0.0111742	0.18568	-0.00266103	0.0168877	0.875083
cg00177127	0.00213569	0.00800644	0.790164	-0.00272592	0.00434767	0.531968	0.00111669	0.0065707	0.865361
cg00177142	0.00111204	0.0109112	0.919008	-0.000170709	0.00592501	0.977067	0.00338386	0.00895456	0.706239
cg00177175	0.016424	0.0115259	0.156997	-0.00567884	0.00625879	0.366211	-0.00732424	0.00945901	0.440406
cg00177203	-0.0317727	0.0235137	0.179391	0.0158206	0.0127685	0.217967	0.0338973	0.0192972	0.0817702
cg00177211	-0.00362751	0.00676869	0.593093	0.00118149	0.00367554	0.748482	0.0109636	0.00555491	0.0509249
cg00177218	0.00872439	0.0054112	0.109766	0.0013675	0.0029384	0.642573	-0.00627028	0.00444085	0.160786
cg00177237	-0.00814903	0.0104601	0.437616	0.00784909	0.00568003	0.16981	-0.00401088	0.00858432	0.641258
cg00177239	0.00339529	0.00802984	0.673241	0.00202447	0.00436037	0.643359	0.00577646	0.0065899	0.382634
cg00177243	0.0122816	0.023438	0.60133	0.00506559	0.0127273	0.691395	-0.0194599	0.019235	0.313906
cg00177313	-0.00156355	0.0148803	0.916507	-0.00278408	0.00808031	0.731089	0.0145958	0.0122119	0.234576
cg00177388	0.00216479	0.00507263	0.670389	-8.16698e-05	0.00275454	0.976401	-0.00371243	0.00416299	0.374462
cg00177390	0.000491672	0.00361009	0.891917	2.49768e-05	0.00196035	0.989858	-0.00315337	0.00296272	0.289501
cg00177431	-0.00803712	0.0125989	0.524849	0.00704758	0.00684146	0.30521	-0.00356577	0.0103396	0.730854
cg00177436	-0.00047813	0.0135002	0.971812	0.00298335	0.00733089	0.684831	0.00384436	0.0110793	0.729265
cg00177451	-0.00558664	0.0037213	0.136153	0.000104912	0.00202074	0.958688	0.00448672	0.00305398	0.14465
cg00177456	0.00246598	0.0131126	0.851174	-0.0086438	0.00712041	0.227368	0.00705833	0.0107612	0.513254
cg00177468	0.00601817	0.00833409	0.471756	-0.00553271	0.00452558	0.224117	-0.00313393	0.00683959	0.64771
cg00177496	-0.00206877	0.00482149	0.668709	0.00034676	0.00261817	0.894875	0.00226638	0.00395688	0.56797
cg00177631	0.0167217	0.00867513	0.0564906	-0.00914801	0.00471078	0.0547026	-0.0100768	0.00711947	0.159782
cg00177632	-1.79874e-05	0.00423344	0.996618	0.000754196	0.00229884	0.743478	0.00119424	0.00347428	0.731701
cg00177698	-0.00923681	0.00734673	0.211319	0.00371534	0.00398943	0.35374	0.00250163	0.00602928	0.679014
cg00177797	0.00324778	0.00445431	0.467471	0.000756937	0.00241879	0.754918	-0.0059713	0.00365555	0.105225
cg00177809	0.0123233	0.0154955	0.428159	-0.00419437	0.00841436	0.619143	-0.00210166	0.0127168	0.869037
cg00177866	-0.00189615	0.00971586	0.845627	-0.00067376	0.00527591	0.898616	0.00610208	0.00797358	0.445739
cg00177875	-0.00398057	0.00838073	0.635752	0.00118584	0.00455091	0.79491	0.00394647	0.00687787	0.56728
cg00177923	-0.00214048	0.00258634	0.409683	0.00200539	0.00140444	0.156155	-0.00087537	0.00212255	0.680838
cg00178030	-0.00631513	0.007617	0.408853	-9.15106e-05	0.00413619	0.982389	0.00305055	0.00625109	0.62652
cg00178042	0.0102926	0.00801211	0.201618	-0.0067377	0.00435074	0.124343	-0.00239393	0.00657535	0.716499
cg00178061	-0.01444	0.00895719	0.109803	0.00288268	0.00486394	0.554623	0.0129103	0.00735095	0.0818241
cg00178070	0.00380806	0.00826968	0.646078	-0.000688959	0.00449061	0.878346	7.22016e-06	0.00678673	0.999153
cg00178119	0.00811617	0.00471694	0.0881274	-0.00439934	0.0025614	0.0886922	-0.00366154	0.00387108	0.346288
cg00178122	0.00832224	0.0126911	0.513353	-0.0148399	0.00689156	0.0334754	-0.00421117	0.0104153	0.686759
cg00178149	0.00149723	0.00300114	0.618855	-0.00201156	0.00162968	0.219711	-0.000796441	0.00246296	0.747031
cg00178224	-0.0470909	0.0483539	0.332253	0.00322815	0.0262572	0.902376	0.0541996	0.0396829	0.174783
cg00178249	0.00181351	0.00853657	0.832157	0.00997078	0.00463554	0.0336691	-0.00416464	0.00700576	0.553426
cg00178279	-0.0244827	0.0235001	0.299785	-0.0152906	0.0127611	0.233407	0.0412912	0.019286	0.0344826
cg00178356	-0.000253267	0.00212381	0.905294	0.000569571	0.00115327	0.62238	0.000746986	0.00174296	0.669072
cg00178359	-0.00118507	0.00547732	0.829108	0.00413856	0.0029743	0.1669	-0.000456744	0.00449511	0.919252
cg00178427	0.00818965	0.00658457	0.216231	-0.00191895	0.00357556	0.592568	-0.00945074	0.00540381	0.083097
cg00178429	-0.00348253	0.00347796	0.318872	0.000416822	0.0018886	0.825732	0.00140436	0.00285428	0.623686
cg00178434	-0.00918024	0.016565	0.58057	-0.000833047	0.00899513	0.926381	0.00959271	0.0135945	0.481908
cg00178435	-0.00482977	0.0106531	0.651178	-0.0134127	0.00578488	0.0222664	0.0126116	0.00874278	0.151997
cg00178437	-0.00269307	0.00259304	0.301281	0.00240472	0.00140808	0.0904932	0.000466989	0.00212805	0.826711
cg00178506	0.00785522	0.00736961	0.288806	-0.00675033	0.00400185	0.0944757	-0.00256648	0.00604807	0.672142
cg00178511	-0.00393792	0.00811626	0.628508	0.00316345	0.0044073	0.474418	0.00312308	0.00666083	0.640089
cg00178522	-0.0118372	0.008943	0.188372	0.0117949	0.00485624	0.0167686	0.0086905	0.00733931	0.238925
cg00178551	-0.00604438	0.0124022	0.626972	0.00870229	0.00673467	0.199009	-0.0016931	0.0101782	0.86819
cg00178562	-0.00745524	0.00704878	0.292526	-0.00218901	0.00382764	0.56856	0.0114877	0.00578477	0.0495384
cg00178591	-0.0101664	0.0148777	0.495832	-0.00089406	0.0080789	0.912083	0.0102443	0.0122098	0.403277
cg00178635	-0.00248768	0.0103363	0.810257	0.000687272	0.00561285	0.902769	0.00690498	0.0084828	0.417405
cg00178648	-0.00842125	0.0119966	0.484179	-0.00666907	0.00651438	0.308202	0.0073136	0.00984529	0.459154
cg00178661	-0.00294081	0.0203637	0.885438	3.94794e-05	0.0110579	0.997158	0.0103042	0.016712	0.53879
cg00178728	0.0207858	0.0154158	0.180317	-0.00687036	0.0083711	0.413579	-0.0259356	0.0126514	0.04274
cg00178749	-0.000388359	0.00660952	0.953252	-0.000951689	0.00358911	0.791382	0.00253702	0.00542428	0.640913
cg00178785	0.000882911	0.0120198	0.941578	-0.000479278	0.006527	0.941597	0.00318268	0.00986437	0.747577
cg00178790	-0.000974621	0.00252889	0.700689	-6.13017e-05	0.00137324	0.964475	0.00029394	0.0020754	0.887631
cg00178850	-0.00532776	0.0104531	0.611294	0.00607478	0.00567624	0.286867	0.00132527	0.0085786	0.87751
cg00178864	-0.00955045	0.0232849	0.682489	0.0093861	0.0126442	0.459472	-0.013374	0.0191094	0.485488
cg00178877	-0.0110733	0.0159545	0.489113	0.00486327	0.00866364	0.575706	0.014987	0.0130935	0.254852
cg00178897	0.00141797	0.00711477	0.842396	-0.00129615	0.00386347	0.737895	-0.00125289	0.00583892	0.830496
cg00178928	-0.0027555	0.00936483	0.76913	-0.00268561	0.0050853	0.598485	0.00464825	0.0076855	0.546552
cg00178998	0.00602538	0.00681513	0.378561	-0.00184795	0.00370076	0.618534	-0.00258661	0.00559302	0.644657
cg00179014	-0.00291756	0.0075537	0.700064	-0.00590578	0.00410182	0.152765	0.00637694	0.00619915	0.305887
cg00179026	-0.00219886	0.00711346	0.757821	-0.000291844	0.00386276	0.939912	0.000783381	0.00583785	0.893498
cg00179062	0.00578655	0.0101664	0.570393	-0.00953257	0.00552059	0.0870237	-0.00883222	0.00834336	0.292105
cg00179070	-0.00026637	0.00545059	0.961112	0.00194193	0.00295979	0.513126	-0.000769679	0.00447317	0.863702
cg00179078	0.00448604	0.00386736	0.24857	-0.00175228	0.00210006	0.405866	-0.00357976	0.00317385	0.26182
cg00179082	0.00694037	0.0106624	0.516455	0.000859557	0.00578991	0.882253	-0.00524226	0.00875038	0.550345
cg00179085	-0.00454605	0.00696349	0.515221	-0.00370181	0.00378132	0.329741	0.00709479	0.00571477	0.217068
cg00179087	-0.00310846	0.0033398	0.35403	-0.00029685	0.00181358	0.870282	0.00226122	0.00274089	0.41116
cg00179110	0.00193395	0.00720011	0.788741	-0.00267087	0.00390981	0.495968	0.00370133	0.00590896	0.532356
cg00179128	-4.0427e-06	0.00249789	0.998712	0.000922169	0.0013564	0.49802	5.24085e-05	0.00204996	0.97965
cg00179217	0.000982337	0.00353614	0.781688	-0.000572032	0.0019202	0.766339	-0.000437423	0.00290203	0.880465
cg00179272	0.0147134	0.00826281	0.0777256	-0.00334304	0.00448688	0.457818	-0.0141031	0.00678109	0.0398711
cg00179374	0.00120987	0.00500172	0.809316	-0.00161539	0.00271604	0.553225	-0.000969008	0.0041048	0.81382
cg00179413	-0.0103425	0.0146044	0.480333	0.0113459	0.00793048	0.15536	0.00721151	0.0119855	0.54862
cg00179423	-0.000316917	0.00251909	0.900115	8.27536e-05	0.00136792	0.95187	0.000609248	0.00206736	0.768779
cg00179446	-0.0206913	0.0107554	0.0569635	0.000625121	0.00584041	0.914957	0.00797166	0.00882671	0.368431
cg00179532	0.0023708	0.00252059	0.348984	0.0015008	0.00136874	0.275261	-0.00240315	0.00206859	0.24786
cg00179559	0.00263758	0.0160089	0.869438	0.00023482	0.00869316	0.978499	0.00428267	0.0131381	0.745064
cg00179576	0.040504	0.0169507	0.0185716	-0.00349783	0.00920457	0.704671	-0.0356473	0.013911	0.0117433
cg00179598	0.0140602	0.0111226	0.208863	-0.0013847	0.0060398	0.819091	-0.00833346	0.00912805	0.363265
cg00179663	0.00238887	0.0134481	0.859335	0.00167157	0.00730259	0.819371	0.00383311	0.0110365	0.729021
cg00179699	0.00427121	0.0102107	0.676538	-0.00535859	0.00554462	0.33594	-0.000556406	0.00837968	0.94718
cg00179787	-8.14814e-05	0.00286889	0.977393	0.0011825	0.00155787	0.449448	-0.000160305	0.00235443	0.94584
cg00179795	-0.00297305	0.0137788	0.829567	0.00869401	0.00748219	0.247766	0.0048476	0.011308	0.668988
cg00179844	-0.00583503	0.0159779	0.715669	-0.00676217	0.00867636	0.43743	0.010152	0.0131127	0.440469
cg00179892	0.0104684	0.0107275	0.331283	0.0018686	0.00582527	0.74899	-0.00851945	0.00880383	0.335318
cg00179906	-0.000376633	0.0127165	0.976426	-0.00332496	0.00690534	0.631114	-0.00127241	0.0104362	0.903183
cg00179921	0.00576981	0.0101135	0.5695	0.00179805	0.00549186	0.743986	-0.00626002	0.00829994	0.452326
cg00179940	0.0171998	0.0145709	0.240378	-0.000150338	0.00791228	0.984875	-0.0138987	0.011958	0.24763
cg00179952	0.0384274	0.0204121	0.0623999	-0.0120776	0.0110842	0.278261	-0.029256	0.0167518	0.083525
cg00180012	0.000203916	0.00236479	0.93144	0.000311395	0.00128413	0.808848	-0.00148895	0.00194072	0.4446
cg00180073	0.0187116	0.0167566	0.266568	-0.00915685	0.00909917	0.316461	-0.00461198	0.0137517	0.737982
cg00180093	0.00388403	0.00918179	0.673111	-0.00167476	0.00498591	0.737587	-0.00663657	0.00753528	0.380383
cg00180097	-0.00372607	0.0117337	0.751425	0.00205071	0.00637163	0.748177	0.00409664	0.00962954	0.671359
cg00180138	0.0145861	0.00726621	0.0471601	-0.0054106	0.0039457	0.173083	-0.0053618	0.0059632	0.370539
cg00180225	-0.0139405	0.00840418	0.100013	0.00997559	0.00456365	0.0309439	0.0108612	0.00689712	0.118187
cg00180266	-0.0140881	0.0190936	0.46218	-0.00608115	0.0103682	0.55873	-0.00209897	0.0156697	0.893686
cg00180277	-0.000439483	0.0035079	0.900528	-0.00296908	0.00190486	0.121943	0.000721055	0.00287885	0.802694
cg00180343	-0.0120456	0.00785941	0.128237	0.00484708	0.00426782	0.258539	0.0112993	0.00645003	0.0825907
cg00180447	-0.014225	0.0225293	0.529091	0.0135346	0.0122339	0.271003	0.0101499	0.0184893	0.584146
cg00180470	0.000686421	0.00225109	0.760997	-0.000932413	0.00122239	0.447228	0.000208522	0.00184742	0.910338
cg00180531	0.0072159	0.011804	0.542254	0.00129607	0.00640979	0.840133	-0.0110691	0.00968723	0.255666
cg00180559	-0.000422719	0.0160667	0.979058	-0.00213889	0.00872455	0.806791	0.0068145	0.0131856	0.606323
cg00180631	-0.012262	0.0107812	0.257864	-0.000424377	0.00585444	0.942345	0.00475972	0.00884792	0.5917
cg00180666	0.0363536	0.0137118	0.00920297	-0.00821148	0.00744578	0.272505	-0.0243995	0.0112529	0.032292
cg00180711	-0.0121007	0.0153671	0.432717	0.000938961	0.00834465	0.910614	0.000392908	0.0126114	0.975202
cg00180722	0.00408947	0.00638315	0.523072	6.06127e-05	0.00346619	0.98608	-0.00294645	0.0052385	0.574947
cg00180762	-0.0182672	0.00991158	0.0680183	0.0105093	0.00538219	0.0534062	0.0118358	0.0081342	0.148497
cg00180787	-0.0414366	0.0178957	0.0224428	0.0190205	0.00971773	0.0528464	0.0301959	0.0146866	0.0421474
cg00180799	-0.00928961	0.0120467	0.44228	-0.000939814	0.00654159	0.886026	0.0102501	0.00988642	0.302108
cg00180806	0.00275157	0.0125905	0.827411	0.00569779	0.0068369	0.406432	-0.00274939	0.0103327	0.790671
cg00180865	-0.00516082	0.0116006	0.657284	-0.00495384	0.00629937	0.433322	0.00801072	0.00952034	0.401932
cg00180869	-0.000543904	0.0124448	0.965219	-0.00027557	0.0067578	0.967547	0.000579348	0.0102132	0.954867
cg00180930	0.00262975	0.00819012	0.748753	-0.000259695	0.00444741	0.953542	-0.00274563	0.00672144	0.68371
cg00180932	0.00272164	0.00326237	0.405947	0.000674441	0.00177154	0.704153	-0.00339689	0.00267735	0.207208
cg00180963	-0.00915362	0.0122947	0.458152	-0.00713076	0.00667629	0.287827	0.00769157	0.01009	0.447514
cg00181034	-0.0108844	0.0120969	0.370212	0.00353824	0.00656888	0.591225	0.0104164	0.00992765	0.29637
cg00181054	-4.71622e-05	0.00214948	0.982535	-0.000928594	0.00116721	0.427998	0.00224869	0.00176403	0.205085
cg00181061	0.00471688	0.0083858	0.574931	0.00264252	0.00455367	0.562896	-0.00584823	0.00688203	0.397292
cg00181116	-0.00562872	0.00341394	0.102053	0.0015452	0.00185384	0.406364	0.00460224	0.00280174	0.103314
cg00181125	-0.00755243	0.00518584	0.148143	0.000685032	0.00281602	0.808255	0.00555309	0.0042559	0.194685
cg00181154	0.00999826	0.0130164	0.444057	-0.0103079	0.00706818	0.147594	-0.00462835	0.0106823	0.665664
cg00181189	0.00145605	0.0083556	0.861981	-0.00645448	0.00453726	0.157697	-0.00136442	0.00685724	0.84265
cg00181224	-0.0173534	0.0244344	0.47908	0.0198641	0.0132684	0.137231	0.0214525	0.0200527	0.28705
cg00181233	-0.0147837	0.014687	0.316346	0.00967386	0.00797537	0.227741	0.0187289	0.0120533	0.123095
cg00181257	0.00323108	0.0245242	0.895422	-0.0140979	0.0133172	0.292089	0.00766395	0.0201264	0.704093
cg00181263	0.0110436	0.00773294	0.15609	-0.00322916	0.00419915	0.443539	-0.00331794	0.00634624	0.602151
cg00181327	-0.0163151	0.011092	0.144175	0.0198332	0.00602316	0.00133431	0.00797161	0.0091029	0.38309
cg00181419	-0.0351388	0.0323859	0.280293	0.0396356	0.0175862	0.0261915	0.0300184	0.0265784	0.261173
cg00181432	0.00609771	0.020665	0.768494	0.0112439	0.0112215	0.318546	-0.0101906	0.0169593	0.549154
cg00181439	-0.00249801	0.00602057	0.679014	-0.000893754	0.0032693	0.785075	0.00177032	0.00494094	0.720808
cg00181486	0.00488343	0.00605888	0.421985	0.00269542	0.0032901	0.414414	-0.00618981	0.00497238	0.215837
cg00181497	-0.0110665	0.0104364	0.291295	-0.0112381	0.00566718	0.0498582	0.00280164	0.0085649	0.744209
cg00181498	-0.0285845	0.0124765	0.0238646	0.0120719	0.00677498	0.0775366	0.0210734	0.0102391	0.0419415
cg00181517	-0.00454622	0.0109707	0.679391	0.0198393	0.00595733	0.00118165	-0.0041155	0.0090034	0.648497
cg00181527	0.0016984	0.00414216	0.682584	-0.000387093	0.00224928	0.863678	0.000257224	0.00339937	0.939821
cg00181550	0.00426967	0.00880516	0.628708	0.0102255	0.00478139	0.0346802	-0.00937463	0.00722619	0.197237
cg00181669	-0.0125427	0.0179596	0.486411	-0.00591615	0.00975241	0.545343	0.00657494	0.014739	0.656408
cg00181676	0.00432786	0.00541325	0.425727	-0.00258176	0.00293951	0.381697	-0.00267039	0.00444253	0.549012
cg00181731	0.00569604	0.00745498	0.446468	-0.0104093	0.00404821	0.0114652	-0.00123434	0.00611813	0.840484
cg00181753	0.0349733	0.0161717	0.0327351	-0.012564	0.00878155	0.155342	-0.0237815	0.0132717	0.0758986
cg00181820	0.00192513	0.00810645	0.812725	0.00751547	0.00440197	0.0905883	0.000558109	0.00665277	0.933295
cg00181834	-0.00484493	0.00392216	0.219361	0.00488272	0.00212982	0.0237757	-0.000283609	0.00321882	0.92995
cg00181889	-0.0112405	0.00857038	0.192402	0.00100405	0.0046539	0.829586	0.00895791	0.00703351	0.205488
cg00181964	0.000313974	0.0092493	0.972982	-0.000748696	0.00502256	0.881774	0.00158262	0.00759068	0.835228
cg00181968	0.000640776	0.00256627	0.803291	-0.000710905	0.00139354	0.610972	0.00170267	0.00210607	0.420573
cg00181978	0.00676222	0.00856951	0.43175	-0.00546883	0.00465343	0.242442	-0.00361528	0.0070328	0.608241
cg00182026	0.00348921	0.00783382	0.656903	0.00415382	0.00425393	0.330975	-0.00351738	0.00642903	0.585412
cg00182040	-0.00359751	0.0111097	0.746692	0.0081751	0.00603283	0.178161	0.00287275	0.00911751	0.753298
cg00182053	0.00134984	0.00964022	0.888899	0.00361391	0.00523484	0.491424	-0.0106117	0.0079115	0.182585
cg00182087	-0.0349709	0.0121007	0.00464201	0.0152435	0.00657092	0.0221954	0.0224313	0.00993075	0.0258694
cg00182149	-0.035985	0.0178042	0.0456929	0.0109026	0.00966807	0.261902	0.0317772	0.0146115	0.0317861
cg00182168	0.0012872	0.00813293	0.874534	-0.000557597	0.00441635	0.899759	0.00179267	0.00667451	0.788752
cg00182170	0.00903562	0.0149595	0.547083	-0.00244994	0.0081233	0.763531	0.00192605	0.0122769	0.875624
cg00182202	0.0106484	0.00806902	0.189686	-0.0024674	0.00438165	0.574499	-0.00363287	0.00662206	0.584391
cg00182204	0.00894592	0.0158997	0.574821	0.00334983	0.00863388	0.698776	-0.00347557	0.0130485	0.790463
cg00182205	-0.0254799	0.020742	0.221912	-0.00662315	0.0112634	0.55772	0.0336779	0.0170225	0.0503795
cg00182256	0.154876	0.0391571	0.000135672	-0.0693824	0.0212631	0.00146876	-0.113191	0.0321353	0.000624043
cg00182273	-0.00217774	0.0107949	0.840495	0.0051067	0.00586188	0.385558	0.00223985	0.00885916	0.800872
cg00182288	0.00623308	0.00760735	0.414359	-0.00724685	0.00413095	0.0821674	-0.00824743	0.00624318	0.189232
cg00182294	0.00284612	0.00229627	0.217816	-0.000864993	0.00124692	0.489331	-0.00230826	0.00188449	0.22324
cg00182385	-0.0213046	0.0124177	0.0890383	0.00305272	0.00674306	0.651642	0.00626859	0.0101909	0.539748
cg00182393	0.00775022	0.00464008	0.097708	-0.00222759	0.00251966	0.37858	-0.00461946	0.00380801	0.227694
cg00182405	-0.0184396	0.00811962	0.0250939	0.00238544	0.00440913	0.589586	0.0226213	0.00666358	0.000956198
cg00182416	0.00212885	0.00722456	0.768803	0.00160421	0.00392309	0.683396	0.00148268	0.00592902	0.802999
cg00182534	-0.00798896	0.0049158	0.106991	-0.00250217	0.00266938	0.350628	0.00698454	0.00403428	0.0862024
cg00182593	-0.00157244	0.00242759	0.518504	-0.000547143	0.00131823	0.678907	7.3393e-05	0.00199226	0.97068
cg00182635	0.000491077	0.00985508	0.960348	0.00345347	0.00535152	0.52006	0.00233921	0.00808783	0.772953
cg00182639	0.00698128	0.0113308	0.539079	0.00873019	0.00615286	0.15876	-0.0126316	0.00929891	0.177118
cg00182640	-0.00136535	0.00635607	0.830313	0.000878695	0.00345148	0.799519	-0.000307691	0.00521628	0.95307
cg00182727	-0.00402082	0.00493353	0.416835	-0.00146427	0.00267901	0.58578	0.00228838	0.00404884	0.573092
cg00182758	0.00393995	0.0038821	0.31238	-0.00214804	0.00210806	0.310455	-0.00272284	0.00318595	0.394608
cg00182761	-0.00457713	0.00527506	0.387452	0.00485219	0.00286447	0.0931097	0.00512075	0.00432912	0.239414
cg00182780	-0.00259145	0.0121809	0.831919	0.00139246	0.00661451	0.833654	-0.00499612	0.00999661	0.618227
cg00182781	0.000321634	0.0168437	0.9848	0.00841643	0.00914648	0.359491	-0.00768229	0.0138232	0.579508
cg00182813	-0.0249152	0.0278175	0.372387	0.00096261	0.0151055	0.949304	0.0466061	0.0228291	0.0435925
cg00182877	-0.0027347	0.00654492	0.676881	0.00565116	0.00355403	0.114689	0.000838444	0.00537126	0.876242
cg00182893	-0.0119643	0.00849387	0.16178	0.00157483	0.00461235	0.733426	0.00827945	0.00697072	0.237491
cg00182937	-0.00124768	0.00661991	0.850852	-0.00250627	0.00359475	0.487146	0.000721894	0.0054328	0.894533
cg00182994	-0.0513568	0.0283505	0.0727935	0.0252809	0.0153949	0.103414	0.0463592	0.0232666	0.0487907
cg00182998	0.00308664	0.00561988	0.583957	0.00177634	0.00305171	0.561705	0.000745033	0.0046121	0.871965
cg00183100	0.0284537	0.0231986	0.22262	0.00415416	0.0125973	0.742205	-0.0208626	0.0190386	0.275558
cg00183107	-0.0029289	0.00353773	0.409519	-0.000210348	0.00192106	0.913009	0.000738263	0.00290334	0.799753
cg00183153	0.00477913	0.011943	0.689813	0.001962	0.00648528	0.762818	-0.0115952	0.00980131	0.239351
cg00183173	0.0119386	0.0113334	0.294465	0.00250492	0.00615426	0.684783	-0.0124707	0.00930103	0.182751
cg00183186	0.00216366	0.00289909	0.457065	0.000480549	0.00157427	0.760751	-0.00292464	0.00237922	0.221603
cg00183239	0.0139579	0.0279161	0.618076	-0.00443029	0.015159	0.770643	-0.0225783	0.0229101	0.326532
cg00183317	0.00466978	0.00761362	0.540914	-0.00124101	0.00413436	0.764614	-0.0036621	0.00624832	0.559014
cg00183340	-0.00129085	0.00400412	0.747777	0.00108371	0.00217432	0.619187	-0.00175897	0.00328609	0.593538
cg00183415	-0.00386507	0.00297945	0.197262	0.000480478	0.0016179	0.767045	0.00118697	0.00244517	0.628332
cg00183457	0.00383468	0.00652134	0.557724	0.000341388	0.00354122	0.923375	-0.00271659	0.00535191	0.612755
cg00183468	0.0100139	0.00921022	0.279299	-9.13395e-05	0.00500134	0.985462	-0.0108874	0.00755861	0.152594
cg00183480	0.00493226	0.0272261	0.856576	-0.0139248	0.0147844	0.348329	0.00625041	0.0223438	0.780204
cg00183546	-0.000627155	0.00866461	0.94243	-0.00291431	0.00470507	0.536934	0.00229503	0.00711084	0.747497
cg00183569	0.0120981	0.0108598	0.267697	-0.00248397	0.00589709	0.674417	-0.00561872	0.00891238	0.529714
cg00183590	0.0216639	0.0103968	0.0395037	0.00174872	0.00564568	0.757342	-0.0119587	0.00853241	0.163863
cg00183606	-0.00515124	0.00667799	0.442138	0.00325287	0.00362629	0.371665	0.00378099	0.00548047	0.491709
cg00183639	-0.00822763	0.0124709	0.510795	0.00317996	0.00677195	0.639586	-0.00154238	0.0102346	0.880486
cg00183647	-0.00420219	0.00403239	0.299647	0.00112334	0.00218967	0.608969	0.00217732	0.00330929	0.511949
cg00183684	0.00512721	0.0105974	0.629479	-0.000404928	0.00575464	0.944031	-0.00149878	0.00869708	0.863494
cg00183741	0.00327506	0.00667183	0.62449	-0.00267705	0.00362294	0.461532	0.00129046	0.00547542	0.814117
cg00183742	-0.00094042	0.00537532	0.861439	-0.00228879	0.00291891	0.434652	0.00508373	0.0044114	0.251653
cg00183770	0.0301084	0.0214373	0.16299	0.00499323	0.0116409	0.668806	-0.0229398	0.0175931	0.194985
cg00183776	0.015648	0.0111782	0.164368	-0.00662226	0.00607001	0.277665	-0.012242	0.0091737	0.184806
cg00183786	-0.00449638	0.00661987	0.498422	-0.0023971	0.00359473	0.506273	0.0023904	0.00543277	0.660803
cg00183804	-0.00308582	0.00215904	0.155764	0.000900864	0.0011724	0.443901	0.00122299	0.00177187	0.491505
cg00183886	0.00576206	0.0134647	0.669533	0.000733121	0.00731161	0.920314	-0.0151266	0.0110502	0.173818
cg00183888	0.00734328	0.0184253	0.691003	-0.0159005	0.0100053	0.114884	-0.00347694	0.0151212	0.818567
cg00183889	0.00472276	0.0140098	0.736682	0.00467016	0.00760764	0.540564	-0.0030207	0.0114976	0.793254
cg00183916	-0.00339244	0.00344074	0.326316	0.00231148	0.0018684	0.218667	0.00013662	0.00282374	0.961499
cg00183927	-0.00461524	0.00689414	0.504615	0.0021291	0.00374366	0.570704	0.00330266	0.00565786	0.560598
cg00183936	-0.0150615	0.0183631	0.413875	0.00705672	0.00997157	0.480638	0.0134699	0.0150702	0.373375
cg00183957	0.000776863	0.00244685	0.75147	-0.000563119	0.00132869	0.672529	-0.000385451	0.00200807	0.848135
cg00183990	-0.0167451	0.0184264	0.365466	3.38962e-05	0.0100059	0.997303	0.0256127	0.0151222	0.0931487
cg00184005	0.0237751	0.0340352	0.486311	-0.00387185	0.0184818	0.834449	-0.00929843	0.0279319	0.739846
cg00184011	0.024154	0.0196398	0.221378	-0.00288014	0.0106648	0.787621	-0.0211229	0.016118	0.192749
cg00184032	-0.00571306	0.00719495	0.428884	-0.00271769	0.00390701	0.48815	-0.000445958	0.00590473	0.939934
cg00184157	-0.008184	0.00730696	0.265141	0.00398638	0.00396783	0.317258	0.00217678	0.00599665	0.717302
cg00184189	0.0100303	0.00706847	0.158722	-0.00596568	0.00383833	0.123	-0.00430071	0.00580093	0.460041
cg00184203	0.00449139	0.00532888	0.401147	0.00271189	0.00289369	0.350723	-0.00204756	0.00437329	0.640569
cg00184235	0.000923261	0.00725045	0.898905	0.00396185	0.00393714	0.316492	-0.00300281	0.00595027	0.614813
cg00184240	-0.0111646	0.0124737	0.372712	0.00179836	0.00677346	0.79112	-0.00663449	0.0102368	0.518271
cg00184279	-0.000233355	0.00754929	0.975397	0.00349498	0.00409942	0.395759	-0.00242614	0.00619553	0.696115
cg00184372	-0.0120607	0.017562	0.493687	0.0073199	0.00953655	0.444392	0.00494698	0.0144127	0.732075
cg00184376	-0.0045162	0.00506299	0.374339	-0.000753676	0.00274931	0.784497	0.00180026	0.00415508	0.665668
cg00184390	0.00158369	0.00297373	0.595413	0.000734487	0.0016148	0.650115	-0.00282426	0.00244047	0.249672
cg00184394	0.0125436	0.00706331	0.0785178	-0.00410221	0.00383553	0.287172	-0.00516093	0.0057967	0.375236
cg00184452	-0.00509583	0.00538437	0.346013	0.00322283	0.00292382	0.272752	-0.000150603	0.00441882	0.972873
cg00184457	0.0258505	0.0214289	0.230277	0.00223195	0.0116364	0.848246	-0.0337526	0.0175862	0.057542
cg00184461	-0.0136757	0.0115724	0.239855	0.00491757	0.00628407	0.435575	-0.00726704	0.00949721	0.445805
cg00184512	0.0106035	0.0125027	0.398225	-0.00751899	0.00678923	0.270499	9.72354e-05	0.0102607	0.992456
cg00184593	-0.00392084	0.00578253	0.499164	-0.00103259	0.00314003	0.742896	-0.000164864	0.00474558	0.97235
cg00184690	-0.0254844	0.00920613	0.00661601	-0.00353705	0.00499912	0.48073	0.0215543	0.00755526	0.00517696
cg00184732	0.00192278	0.00790323	0.808233	0.00155723	0.00429162	0.717411	-0.00583635	0.00648599	0.370172
cg00184799	-0.000845651	0.0232763	0.971084	-0.00660322	0.0126395	0.602423	-0.000728301	0.0191023	0.969656
cg00184826	0.0177673	0.00889537	0.0482542	-0.00884932	0.00483037	0.0696546	-0.0133818	0.00730022	0.0694965
cg00184876	-0.00136597	0.00961547	0.887293	0.000638183	0.0052214	0.902944	0.00558009	0.00789119	0.480982
cg00184884	0.00247049	0.00211503	0.245306	8.45156e-05	0.0011485	0.941472	-0.00112965	0.00173575	0.516526
cg00184893	-0.000231475	0.00174484	0.894702	-0.00143365	0.000947483	0.133119	-0.000602953	0.00143195	0.674524
cg00184907	-0.00880945	0.0157363	0.576742	0.00545499	0.00854512	0.524557	0.0214787	0.0129144	0.0991263
cg00184919	0.0320231	0.0124129	0.0112034	-0.00650321	0.00674046	0.336761	-0.0180009	0.010187	0.079993
cg00184953	-0.00681773	0.00772384	0.379331	-0.003153	0.00419421	0.453807	0.00710366	0.00633878	0.26487
cg00185032	0.00779503	0.00358954	0.0320339	-0.00391078	0.00194919	0.0472718	-0.00750897	0.00294585	0.0121815
cg00185034	0.00151196	0.0192865	0.937657	0.0140924	0.010473	0.181202	0.00185382	0.015828	0.906977
cg00185066	0.0185355	0.00721082	0.0114913	-0.00149079	0.00391563	0.704139	-0.0106725	0.00591775	0.0740526
cg00185103	0.0488007	0.0217799	0.0270589	-0.0106385	0.0118269	0.370344	-0.0584041	0.0178743	0.00144785
cg00185122	-0.00553662	0.00606712	0.363469	-0.00289879	0.00329457	0.380848	-0.000389613	0.00497914	0.937772
cg00185137	-0.00236592	0.00875701	0.787532	0.00619443	0.00475524	0.195413	-4.95194e-05	0.00718667	0.994515
cg00185189	-0.0224055	0.0181855	0.220556	0.00487601	0.00987511	0.622454	0.0242464	0.0149244	0.107107
cg00185205	0.00441778	0.0165523	0.790047	0.00550305	0.00898825	0.541637	-0.0133056	0.0135841	0.329483
cg00185248	0.00119966	0.00869066	0.890461	0.00235565	0.00471921	0.618663	-0.000608721	0.00713222	0.93214
cg00185413	-0.0108841	0.00842836	0.199283	0.00726471	0.00457677	0.115315	0.00411482	0.00691695	0.553139
cg00185482	0.00640998	0.0104299	0.540105	-0.00547643	0.00566368	0.335696	0.00103	0.00855961	0.904439
cg00185486	0.00557421	0.00799422	0.487098	-0.00274721	0.00434103	0.528146	-0.00878748	0.00656066	0.183195
cg00185563	-0.000104174	0.0322412	0.997428	-0.0108238	0.0175076	0.537699	0.0177321	0.0264596	0.504161
cg00185566	-0.000221332	0.00293465	0.940017	-0.000825974	0.00159357	0.605279	0.00223318	0.00240839	0.355827
cg00185567	0.0279252	0.0117875	0.0195772	-0.00509833	0.00640086	0.427452	-0.0212814	0.00967372	0.0299038
cg00185615	-0.0241507	0.0133463	0.0730983	0.00555216	0.00724735	0.445261	0.0181031	0.010953	0.101225
cg00185622	0.00101709	0.00222054	0.647828	0.000469748	0.0012058	0.697604	-0.000950801	0.00182234	0.602896
cg00185653	-0.00814945	0.0150776	0.589944	0.0113855	0.00818743	0.167151	0.000822177	0.0123738	0.947144
cg00185660	-0.0100325	0.00701584	0.155558	-0.00222565	0.00380975	0.560282	0.0135972	0.00575773	0.0199575
cg00185723	0.00333436	0.0046596	0.47576	0.00232765	0.00253026	0.359624	8.72019e-05	0.00382402	0.981848
cg00185804	0.0112689	0.00861409	0.193533	0.000980446	0.00467763	0.834365	-0.00486571	0.00706938	0.492726
cg00185839	-0.00155255	0.00276958	0.57623	0.000407536	0.00150394	0.786915	0.00106482	0.00227293	0.640368
cg00185850	0.0024262	0.00237971	0.310185	0.000660658	0.00129223	0.610198	-0.0003136	0.00195297	0.872722
cg00185853	-0.0132058	0.0155523	0.397659	0.0119665	0.00844525	0.159323	0.00895391	0.0127634	0.484455
cg00185865	-0.017918	0.0158877	0.261863	0.0104509	0.00862735	0.228349	0.0100104	0.0130386	0.444282
cg00185867	0.00865721	0.00734931	0.241354	-0.00258642	0.00399083	0.518276	-0.00864867	0.00603141	0.154426
cg00185909	0.0232683	0.0151408	0.127215	0.00164459	0.00822177	0.841827	-0.0246391	0.0124257	0.0498691
cg00185912	0.002995	0.00487397	0.540162	-0.00300035	0.00264667	0.259414	0.000182274	0.00399995	0.963736
cg00185988	-0.0185413	0.0188755	0.328111	0.021275	0.0102498	0.0402575	0.0211258	0.0154907	0.175422
cg00186034	-0.00592716	0.00324923	0.0708407	-0.000346711	0.0017644	0.844579	0.0063523	0.00266657	0.0189259
cg00186115	-0.0118577	0.0243373	0.62707	0.00779775	0.0132156	0.556375	0.000898394	0.019973	0.964204
cg00186141	-0.00459011	0.00263705	0.0845459	0.00453666	0.00143197	0.00198657	0.00310726	0.00216416	0.153902
cg00186143	0.0174967	0.00986065	0.0787647	-0.000653591	0.00535454	0.903072	-0.00929237	0.0080924	0.253343
cg00186181	-0.00476175	0.0170383	0.780406	0.000537667	0.00925214	0.953764	0.00633683	0.0139829	0.651309
cg00186207	0.0122753	0.0195303	0.530962	-0.00574897	0.0106053	0.588858	-0.0179933	0.016028	0.264046
cg00186252	-0.000529937	0.0133054	0.968302	-0.00540567	0.0072251	0.455949	-0.00278305	0.0109194	0.799298
cg00186356	-0.00595608	0.00541109	0.273422	0.000272236	0.00293834	0.92635	0.00767438	0.00444075	0.0867637
cg00186374	0.00882821	0.00621937	0.158589	-0.0027671	0.00337725	0.414367	-0.00810486	0.00510409	0.115176
cg00186383	0.000269012	0.00236152	0.909513	0.00175635	0.00128236	0.173592	-0.00108842	0.00193805	0.575525
cg00186462	-0.00132019	0.0210558	0.95012	-0.00119188	0.0114337	0.917167	-0.00118415	0.01728	0.945491
cg00186464	-0.0017146	0.0129223	0.894685	-0.00196181	0.00701707	0.780328	0.00858876	0.010605	0.419759
cg00186468	-0.0119692	0.007665	0.12127	0.00694286	0.00416225	0.0981497	0.00874443	0.00629048	0.167304
cg00186476	-0.00756072	0.0184357	0.682521	0.00143214	0.010011	0.886507	0.0104396	0.0151297	0.491646
cg00186499	0.0113859	0.0110074	0.303225	-0.00198687	0.00597726	0.740216	-0.00490491	0.00903353	0.58825
cg00186504	0.00483993	0.00743032	0.516163	-0.00485107	0.00403482	0.231829	0.000248156	0.00609789	0.967613
cg00186529	0.0109041	0.0160768	0.499035	-0.00684669	0.00873001	0.434567	-0.0145806	0.0131938	0.271523
cg00186532	-0.010014	0.00998108	0.317917	0.00148563	0.00541994	0.784519	0.0056292	0.00819124	0.493389
cg00186563	0.0147618	0.0093878	0.118718	-0.00267479	0.00509777	0.600849	-0.00856755	0.00770434	0.268545
cg00186575	-0.0045158	0.00841083	0.592419	0.00521395	0.00456726	0.256102	0.00352314	0.00690257	0.610787
cg00186580	0.0193683	0.00993097	0.0536853	-0.00646303	0.00539273	0.233309	-0.0133144	0.00815012	0.105191
cg00186649	-0.00608564	0.0100797	0.547251	0.00159922	0.00547349	0.770703	-0.00650581	0.00827217	0.433283
cg00186699	0.0132312	0.00975302	0.177678	-0.00470718	0.00529609	0.376049	-0.0152402	0.00800407	0.0595149
cg00186701	0.00260667	0.0146562	0.859165	0.00222619	0.00795865	0.780218	0.00727043	0.012028	0.546784
cg00186724	-0.011507	0.0139666	0.411783	0.00377517	0.00758416	0.619639	-0.00102736	0.0114621	0.928743
cg00186789	-0.00653034	0.00797834	0.414837	0.00176918	0.00433241	0.683804	0.00844422	0.00654764	0.199874
cg00186814	0.00198826	0.0307071	0.948491	0.00974641	0.0166746	0.560076	-0.0158633	0.0252006	0.530339
cg00186815	0.0368936	0.0174459	0.0367104	-0.0156427	0.00947349	0.101548	-0.0151298	0.0143174	0.292946
cg00186842	-0.082004	0.0366294	0.0271852	0.051711	0.0198906	0.0106086	0.0703556	0.0300609	0.0210642
cg00186849	0.0144588	0.0095936	0.134644	-0.00283803	0.00520953	0.58701	-0.00514446	0.00787324	0.514855
cg00186909	0.0135463	0.0164996	0.413417	-0.0118324	0.00895962	0.189363	-0.0152411	0.0135408	0.262799
cg00186916	0.0177452	0.0232626	0.447203	-0.0100568	0.0126321	0.42767	-0.00233823	0.0190911	0.902744
cg00186954	-0.0277702	0.0277791	0.319659	0.000901756	0.0150846	0.952439	0.0145625	0.0227977	0.524298
cg00187053	0.0111895	0.0182873	0.541884	-0.0105288	0.0099304	0.291347	-0.0119786	0.015008	0.426503
cg00187055	0.0138371	0.0169627	0.416416	-0.00741587	0.00921111	0.422499	-0.0263885	0.0139209	0.0606372
cg00187059	-0.00229991	0.0101268	0.820759	0.00486199	0.00549905	0.378543	-0.00591614	0.00831081	0.478058
cg00187089	0.0953163	0.0261149	0.000403001	-0.0283615	0.0141809	0.0479678	-0.0636045	0.0214319	0.00368166
cg00187099	0.0100751	0.00759371	0.187331	-0.000684025	0.00412354	0.868554	-0.0090685	0.00623198	0.148474
cg00187120	-0.00211475	0.0107852	0.84491	-0.003981	0.00585658	0.498092	-0.000925236	0.00885114	0.916937
cg00187126	0.00388298	0.0032279	0.23158	-0.000789365	0.00175282	0.653351	-0.00139931	0.00264906	0.598404
cg00187128	-0.0172811	0.0400473	0.666938	0.0247691	0.0217465	0.257182	0.0295846	0.0328659	0.370001
cg00187129	0.00531529	0.0101729	0.602377	-0.00755049	0.00552411	0.174468	-0.00707195	0.00834868	0.398793
cg00187186	-0.00304041	0.00942297	0.747566	0.0040871	0.00511687	0.426156	-0.0056501	0.00773321	0.46656
cg00187200	-0.0159428	0.0169358	0.348579	0.00430341	0.0091965	0.640753	0.0159629	0.0138988	0.25325
cg00187229	0.0101222	0.0129378	0.435677	-0.00611694	0.00702549	0.385826	-0.00391565	0.0106177	0.712998
cg00187244	-0.0398823	0.0199945	0.0485533	0.00817873	0.0108574	0.452889	0.0346261	0.016409	0.0371096
cg00187299	0.00166834	0.0145856	0.909143	-0.000773097	0.00792031	0.92242	-0.0036148	0.0119701	0.763233
cg00187322	0.00240862	0.00769466	0.754855	-0.00550058	0.00417836	0.190761	-0.000656277	0.00631483	0.917417
cg00187327	-9.5437e-05	0.0141963	0.994648	-0.0138473	0.00770891	0.0751956	-0.00539863	0.0116506	0.644009
cg00187375	-0.0132353	0.00824048	0.111112	0.00485602	0.00447476	0.280204	0.0128926	0.00676277	0.0592073
cg00187380	-0.00112402	0.0077899	0.885534	-0.00416963	0.00423008	0.326439	-0.00701545	0.00639299	0.274878
cg00187403	0.00179384	0.00722931	0.804493	0.000598924	0.00392567	0.87902	0.00149296	0.00593292	0.801789
cg00187414	-0.00443078	0.00375324	0.24034	0.00124953	0.00203809	0.541084	0.00231144	0.0030802	0.454605
cg00187451	0.00636344	0.0097315	0.51454	-0.00468051	0.00528441	0.3777	-0.00342352	0.00798641	0.669003
cg00187465	-0.000492101	0.0085193	0.954042	-0.00171862	0.00462616	0.710979	-0.000778247	0.00699159	0.911572
cg00187503	-0.00423799	0.0130109	0.745251	0.00687214	0.00706521	0.33285	0.00504649	0.0106778	0.637423
cg00187535	-0.0196226	0.00911039	0.033433	-0.000253203	0.00494713	0.959274	0.0169402	0.00747668	0.0254252
cg00187547	0.00770763	0.0175753	0.661849	-0.017422	0.00954376	0.0706409	0.00153895	0.0144236	0.915224
cg00187551	-0.00196489	0.00872271	0.822194	-0.00227705	0.00473661	0.631661	0.00965888	0.00715852	0.180016
cg00187554	0.0335267	0.0149932	0.0273618	-0.000978521	0.00814164	0.904554	-0.0322929	0.0123046	0.00991214
cg00187557	0.00263897	0.0164022	0.872474	0.00351533	0.00890675	0.693842	-0.000654037	0.0134609	0.961336
cg00187606	0.000106905	0.00187428	0.954618	0.00200936	0.00101777	0.0508579	0.000869718	0.00153818	0.572939
cg00187614	-0.0035512	0.00305594	0.247724	0.0009688	0.00165944	0.560543	0.00193371	0.00250794	0.44234
cg00187635	0.0140622	0.0220766	0.525465	0.0130065	0.011988	0.280314	-0.0223626	0.0181177	0.219723
cg00187671	0.000568804	0.0033513	0.865537	-0.00105691	0.00181982	0.562579	-0.00139957	0.00275033	0.611859
cg00187672	0.000112385	0.011992	0.99254	0.00260133	0.00651189	0.690318	-0.0034048	0.00984152	0.730032
cg00187686	-0.0116183	0.0157897	0.46341	-0.00807087	0.00857415	0.348613	0.00294008	0.0129583	0.820931
cg00187692	-0.00950956	0.00981868	0.334911	-0.00132638	0.00533175	0.804002	0.00236733	0.00805796	0.769474
cg00187704	0.0333554	0.0136717	0.0162957	-0.0151805	0.00742403	0.043264	-0.0265394	0.0112201	0.0197643
cg00187813	0.0125459	0.0123884	0.313418	-0.00715186	0.00672716	0.290051	-0.00627373	0.0101669	0.53846
cg00187828	0.00090753	0.00338508	0.789127	0.000248102	0.00183817	0.89288	-0.00264268	0.00277805	0.343552
cg00187837	0.00227616	0.014915	0.878987	0.000619501	0.00809918	0.939169	0.0063636	0.0122404	0.604189
cg00187889	0.0206374	0.0104397	0.0505641	-0.000871526	0.00566896	0.878099	-0.0205039	0.00856759	0.0183963
cg00187933	-0.011289	0.0137586	0.413701	0.00382246	0.00747119	0.609937	0.00210645	0.0112913	0.852353
cg00187981	0.0106707	0.00976405	0.276843	-0.00304714	0.00530208	0.566663	-0.00837041	0.00801312	0.298504
cg00187987	-0.000282288	0.00307313	0.926979	-0.000656944	0.00166877	0.694588	0.000528397	0.00252205	0.834437
cg00188032	0.00493902	0.0146091	0.735949	-0.00660841	0.00793305	0.406637	-0.0141707	0.0119893	0.239777
cg00188055	-0.00358547	0.0140695	0.799323	0.00558362	0.00764003	0.466432	-0.00754376	0.0115465	0.514903
cg00188089	0.0611825	0.0290102	0.0372138	-0.0205436	0.0157532	0.194923	-0.027959	0.023808	0.242791
cg00188095	0.0254395	0.0217318	0.244283	-0.0336467	0.0118008	0.00520234	-0.00635899	0.0178348	0.722111
cg00188168	0.000239447	0.016188	0.988225	-0.012264	0.00879045	0.165781	-0.0085557	0.0132852	0.520913
cg00188206	-0.00967456	0.00941248	0.306278	0.00356369	0.00511117	0.487127	-0.000326836	0.0077246	0.966327
cg00188243	-0.0104949	0.00712326	0.143517	0.00520197	0.00386808	0.181442	0.00682723	0.00584589	0.245385
cg00188257	-0.00159688	0.0104104	0.87837	-0.000445295	0.00565309	0.937359	0.000309022	0.0085436	0.971212
cg00188270	0.00578581	0.0149969	0.70039	-0.00851484	0.00814365	0.298047	-0.00834904	0.0123076	0.498966
cg00188298	0.00447034	0.00270394	0.101128	5.26796e-05	0.0014683	0.971445	-0.00445974	0.00221906	0.0469063
cg00188315	-0.00187558	0.00835829	0.822865	-0.00410519	0.00453873	0.367718	0.00580948	0.00685945	0.398873
cg00188321	0.00758694	0.014032	0.589816	0.00179581	0.00761967	0.814118	-0.00944856	0.0115157	0.413711
cg00188327	-0.0117102	0.017236	0.498308	-0.00635199	0.00935951	0.498775	0.0132798	0.0141452	0.34988
cg00188356	0.0115463	0.0146453	0.432161	0.00308185	0.00795272	0.699119	-0.004604	0.0120191	0.702416
cg00188402	-0.000825627	0.00583449	0.887727	-0.00360838	0.00316825	0.257212	-0.00138301	0.00478823	0.773251
cg00188409	0.0339009	0.0295049	0.253051	-0.00832277	0.0160218	0.604479	-0.0352819	0.024214	0.147941
cg00188443	-0.00090622	0.00838167	0.914098	-0.000343191	0.00455142	0.940031	0.000319448	0.00687864	0.963043
cg00188450	-0.00233289	0.00323271	0.47204	0.000701269	0.00175543	0.69031	0.00128626	0.00265301	0.62876
cg00188472	0.00670703	0.00793038	0.399534	0.00120882	0.00430636	0.779464	-0.00384366	0.00650828	0.556013
cg00188488	0.00108803	0.0141982	0.939056	0.0150697	0.0077099	0.0531685	-0.00745666	0.0116521	0.523542
cg00188503	-0.00114492	0.00259593	0.660048	0.000143868	0.00140965	0.918895	0.000433644	0.00213042	0.839082
cg00188547	-0.00415478	0.00400789	0.302172	-0.00035571	0.00217637	0.87047	0.00117466	0.00328918	0.72168
cg00188579	-0.00736008	0.0175888	0.676431	-0.0113877	0.00955107	0.23571	0.01857	0.0144347	0.200975
cg00188627	0.00775363	0.0031825	0.0164418	-0.00172513	0.00172816	0.320353	-0.0046831	0.0026118	0.0757131
cg00188654	-0.00742156	0.0140021	0.597159	0.000193164	0.00760345	0.979778	-0.000804936	0.0114912	0.944283
cg00188659	0.0232785	0.0100364	0.0222203	0.00365866	0.00545	0.503428	-0.023893	0.00823667	0.00449583
cg00188704	-0.0186436	0.00850828	0.0305437	0.000308648	0.00462017	0.946859	0.0137362	0.00698254	0.051676
cg00188746	-0.000307392	0.00261855	0.906765	-0.000793107	0.00142193	0.578135	-0.000637488	0.00214898	0.767296
cg00188811	-0.00145849	0.0112745	0.897307	-0.00152854	0.00612227	0.803309	0.00412454	0.00925268	0.656642
cg00188822	0.000264044	0.00241852	0.913262	0.00109077	0.00131331	0.408027	-0.000584392	0.00198482	0.768984
cg00188832	0.0141479	0.00986813	0.154496	1.93766e-05	0.0053586	0.997121	-0.0127784	0.00809854	0.117467
cg00188837	-0.0131204	0.00897973	0.146836	0.00925925	0.00487618	0.0602011	-0.000305552	0.00736945	0.967003
cg00188868	-0.0073105	0.01726	0.67272	0.0102111	0.00937253	0.278328	-0.00605087	0.0141649	0.670087
cg00188971	-0.000355362	0.00858509	0.967058	-0.00273289	0.00466188	0.558928	0.00551959	0.00704558	0.435069
cg00188990	-0.00178833	0.00726262	0.805957	-0.00298553	0.00394375	0.450652	0.00605654	0.00596026	0.311786
cg00189061	0.00208124	0.00904608	0.818463	-0.0013517	0.00491221	0.783701	-0.0045649	0.0074239	0.539896
cg00189082	0.0666587	0.0812931	0.414001	-0.0547713	0.0441439	0.21734	-0.0237157	0.0667154	0.722914
cg00189101	-0.0006405	0.00328902	0.845956	-0.000995525	0.001786	0.578384	0.000779741	0.00269922	0.77322
cg00189136	0.017757	0.020727	0.39347	-0.00110089	0.0112552	0.92226	-0.00453679	0.0170102	0.790192
cg00189137	-0.0186208	0.0130126	0.155269	0.00273455	0.00706609	0.699507	0.0100788	0.0106791	0.347346
cg00189176	0.00446374	0.00769891	0.563243	7.08674e-05	0.00418067	0.986506	-0.00468227	0.00631831	0.460234
cg00189276	-0.0408607	0.0905989	0.652873	0.0356114	0.0491971	0.470694	0.00649962	0.0743524	0.930499
cg00189315	-0.00845118	0.00793699	0.289305	0.000695829	0.00430995	0.872037	0.00698188	0.0065137	0.286122
cg00189366	-0.0100642	0.0129212	0.437715	0.00177553	0.00701649	0.800701	0.0124114	0.0106041	0.244356
cg00189389	0.0126233	0.00903339	0.165104	0.000916618	0.00490532	0.852113	-0.00510671	0.00741349	0.492374
cg00189457	-0.00311247	0.00262608	0.238486	0.00104727	0.00142602	0.464264	0.00279643	0.00215516	0.197157
cg00189533	-0.0027483	0.0105103	0.794206	-0.00444566	0.0057073	0.437686	0.0017722	0.00862554	0.837593
cg00189626	-0.00739155	0.0141185	0.601653	-0.00708323	0.00766662	0.357558	0.00527664	0.0115867	0.649715
cg00189689	0.00408185	0.0121403	0.737342	-0.00273514	0.00659242	0.679029	-0.00123979	0.00996323	0.901197
cg00189850	0.00474298	0.00798502	0.553742	-0.00451464	0.00433603	0.30007	-0.00728966	0.00655312	0.268393
cg00189887	-0.0275768	0.0129679	0.0356942	0.0151538	0.00704186	0.0335873	0.0233522	0.0106425	0.030321
cg00189888	-0.00197483	0.00906776	0.828	0.000118172	0.00492398	0.980897	0.0022838	0.00744169	0.759505
cg00189906	0.00236719	0.00294341	0.422997	0.000851418	0.00159833	0.595322	-0.00126231	0.00241559	0.602325
cg00189927	0.00983601	0.0104472	0.348515	-0.00116105	0.00567307	0.838216	-0.00398022	0.0085738	0.6434
cg00189939	0.000442275	0.00771235	0.954373	-0.00141391	0.00418797	0.736298	0.00206844	0.00632934	0.744439
cg00189972	0.0448567	0.0177723	0.0130316	-0.0220922	0.00965074	0.0239783	-0.0406227	0.0145853	0.00630116
cg00189975	0.00884107	0.0105668	0.404586	0.0015662	0.00573802	0.785403	-0.0122363	0.00867196	0.161062
cg00189989	-0.00183741	0.00972342	0.850466	-0.000420182	0.00528002	0.936716	-0.00331613	0.00797978	0.678537
cg00190034	-0.000376188	0.0114425	0.973833	-0.00307507	0.00621354	0.621659	-0.00754883	0.00939062	0.423206
cg00190065	-0.00481592	0.0075589	0.525371	0.00201289	0.00410464	0.624832	-8.22586e-06	0.00620341	0.998944
cg00190116	0.0104934	0.00844191	0.216504	-0.00673252	0.00458413	0.14478	-0.00953635	0.00692808	0.171469
cg00190186	0.000737657	0.00313649	0.814502	-0.00192896	0.00170318	0.259862	0.000531239	0.00257405	0.836874
cg00190201	-0.0238685	0.017776	0.182121	-0.00456337	0.00965273	0.637325	0.0189006	0.0145883	0.197826
cg00190206	-0.0205639	0.0149896	0.172892	0.0147518	0.00813965	0.0726627	0.00989953	0.0123016	0.422708
cg00190228	0.00276663	0.0163894	0.866259	-0.00850025	0.00889981	0.341619	-0.00716471	0.0134504	0.595333
cg00190281	0.000183618	0.0135246	0.989192	7.45521e-05	0.00734412	0.991919	-0.00604983	0.0110993	0.586812
cg00190291	-0.00549513	0.00795999	0.491432	-0.00218234	0.00432244	0.614649	0.00773191	0.00653257	0.239126
cg00190294	0.00066832	0.00710115	0.92519	-0.00138697	0.00385607	0.719773	-4.90655e-05	0.00582775	0.993298
cg00190303	0.0135763	0.0128559	0.293265	-0.00993833	0.00698102	0.157387	-0.0100539	0.0105505	0.342714
cg00190319	0.0106933	0.00706912	0.13323	-0.00415462	0.00383868	0.281484	-0.00763775	0.00580146	0.190735
cg00190321	-0.00164544	0.00234118	0.483649	0.00052378	0.00127131	0.681141	0.00223033	0.00192135	0.248231
cg00190330	-0.00233488	0.0141299	0.869055	0.0014979	0.00767282	0.845579	0.00364882	0.0115961	0.753616
cg00190338	0.00814374	0.0156184	0.603123	-0.00898694	0.00848113	0.29163	-0.00348092	0.0128177	0.78646
cg00190355	0.00985262	0.0102733	0.339634	0.00320343	0.00557859	0.566981	-0.0128897	0.00843102	0.129175
cg00190393	-0.0203398	0.0149785	0.177262	0.0145921	0.00813361	0.0755521	0.0175786	0.0122925	0.155543
cg00190412	-0.0147067	0.0111148	0.188525	0.00366529	0.00603556	0.544915	0.00846215	0.00912164	0.355594
cg00190508	0.000944494	0.00212572	0.657686	0.000863377	0.00115431	0.456081	-0.00105833	0.00174453	0.545329
cg00190545	-0.000312165	0.0142152	0.98252	-0.00353097	0.00771914	0.648264	0.00596984	0.0116661	0.609868
cg00190581	0.0146061	0.00709128	0.0417852	0.00168346	0.00385071	0.662836	-0.00556272	0.00581965	0.341243
cg00190582	-0.00583071	0.00848018	0.493171	0.00697559	0.00460492	0.132688	-0.000152372	0.00695949	0.982572
cg00190596	0.00100874	0.00407155	0.804787	0.00133429	0.00221093	0.547421	-0.00295673	0.00334142	0.378155
cg00190611	0.000784105	0.00925415	0.93263	-0.00650185	0.0050252	0.198428	-0.0121719	0.00759467	0.11187
cg00190625	-0.0157868	0.0204943	0.44277	0.00118413	0.0111288	0.915457	0.0192796	0.0168192	0.254163
cg00190642	0.0121162	0.0127605	0.344441	-0.0017793	0.00692921	0.797827	-0.0113909	0.0104722	0.279093
cg00190709	0.00508314	0.00634734	0.424956	-0.00176055	0.00344674	0.610523	-0.00101743	0.00520912	0.845505
cg00190713	0.0252724	0.0203591	0.217125	-3.01373e-05	0.0110554	0.99783	-0.0340831	0.0167083	0.0437567
cg00190738	-0.0142923	0.0116061	0.220782	0.0107085	0.00630237	0.0921218	0.0081319	0.00952488	0.395097
cg00190795	-0.0161408	0.0108008	0.13793	0.00809612	0.00586504	0.170261	0.0115159	0.00886393	0.196597
cg00190835	-0.0144479	0.0126259	0.254983	-0.00372742	0.00685614	0.587775	0.00836837	0.0103618	0.421054
cg00190875	0.0179199	0.0238442	0.453932	-0.0133466	0.0129479	0.304899	-0.0257173	0.0195684	0.191504
cg00190881	-0.00428323	0.00693549	0.538127	0.00288567	0.00376611	0.445187	0.00631685	0.00569179	0.269498
cg00190900	0.0264028	0.0158961	0.0995679	-0.00607654	0.00863189	0.482943	-0.0191667	0.0130455	0.144627
cg00190941	0.00207001	0.00763534	0.786815	0.00450018	0.00414615	0.280122	-0.00707163	0.00626614	0.261544
cg00190989	-0.00989963	0.00733576	0.179947	0.00168262	0.00398347	0.673557	0.00680223	0.00602029	0.260983
cg00190993	-0.0118256	0.00703433	0.0955752	-0.00252514	0.00381979	0.50995	0.00890427	0.00577291	0.125842
cg00191006	-0.00498238	0.0131849	0.706243	0.00459329	0.00715966	0.522499	0.0125956	0.0108205	0.246921
cg00191052	-0.00117078	0.0166035	0.943913	-0.0126012	0.00901606	0.165035	0.00101863	0.0136261	0.940545
cg00191100	-0.00340999	0.00348218	0.329596	0.000313766	0.0018909	0.868513	0.00167079	0.00285775	0.559978
cg00191102	-0.0099321	0.0195833	0.613049	-0.00710997	0.0106341	0.505152	0.011023	0.0160715	0.494239
cg00191110	-0.0165522	0.0125902	0.191348	0.00308979	0.00683673	0.652202	0.0146545	0.0103325	0.158931
cg00191177	0.00164646	0.00742429	0.824906	-0.00282591	0.00403154	0.484814	0.00191205	0.00609294	0.754257
cg00191178	0.00407944	0.00448631	0.365176	-0.003645	0.00243616	0.137464	-0.00146029	0.00368181	0.692414
cg00191181	0.019636	0.0142786	0.171861	-0.00974853	0.00775356	0.211309	-0.0165684	0.0117181	0.160211
cg00191369	0.00953976	0.00776475	0.221844	-0.000560339	0.00421642	0.89452	-0.00639917	0.00637235	0.317482
cg00191409	0.00152182	0.00841124	0.856758	0.00413114	0.00456748	0.367724	0.00361779	0.0069029	0.601266
cg00191458	-0.00266294	0.0139141	0.848578	0.0115888	0.00755567	0.127953	-0.004306	0.011419	0.706833
cg00191463	0.00735397	0.0119952	0.541091	-0.0112381	0.00651363	0.0872778	0.00762222	0.00984416	0.440422
cg00191477	-0.00139994	0.0023757	0.556885	0.00183107	0.00129005	0.158617	0.00254637	0.00194968	0.194262
cg00191491	0.000526196	0.00285749	0.854238	0.000669485	0.00155168	0.666979	-0.00103267	0.00234508	0.660543
cg00191594	0.0142987	0.00866216	0.10165	-0.00118538	0.00470373	0.801505	-0.0170298	0.00710883	0.0182825
cg00191625	-0.00375345	0.0132764	0.777925	0.0006717	0.00720934	0.925937	0.00191458	0.0108956	0.860837
cg00191629	0.00670843	0.00588838	0.257067	-0.00299894	0.00319751	0.350352	-0.00652907	0.00483245	0.17944
cg00191665	-0.0142321	0.0183013	0.438443	-0.0034466	0.00993801	0.729397	0.0114745	0.0150195	0.446518
cg00191696	0.0042807	0.00251835	0.0919945	-0.0013826	0.00136752	0.314223	-0.00214859	0.00206675	0.300808
cg00191710	0.00855179	0.0176158	0.628314	-0.000305535	0.00956574	0.974577	0.000242542	0.0144569	0.986645
cg00191758	-0.000642029	0.0050452	0.89897	0.0004725	0.00273965	0.863387	-0.00281063	0.00414048	0.498678
cg00191853	0.00921885	0.0155406	0.554257	-0.00259664	0.00843885	0.758892	-0.00836804	0.0127538	0.513115
cg00191858	-0.00579526	0.00715359	0.419621	-0.000556988	0.00388455	0.886248	0.0010298	0.00587078	0.861079
cg00191882	-0.000368569	0.00245277	0.88083	0.000541349	0.00133191	0.685204	-0.000513336	0.00201293	0.799185
cg00191903	-0.0128135	0.0174448	0.464196	0.00601893	0.00947287	0.526496	0.0139961	0.0143165	0.330409
cg00191934	-0.0113608	0.009305	0.224722	0.00360137	0.00505281	0.477512	0.00447646	0.00763639	0.558942
cg00191957	-0.00340045	0.0112045	0.762091	0.00133167	0.00608429	0.827157	0.00391143	0.00919529	0.671396
cg00192026	0.0101329	0.0131911	0.444038	0.00684848	0.00716306	0.341127	-0.0057084	0.0108256	0.599045
cg00192031	0.0050788	0.007105	0.476234	-0.00432134	0.00385816	0.265132	-0.0055321	0.00583091	0.344825
cg00192044	0.00645447	0.0129234	0.618468	-0.00903165	0.00701769	0.200802	0.00579782	0.010606	0.585722
cg00192046	-0.113829	0.0775147	0.144826	-0.00551417	0.0420921	0.896013	0.0883245	0.0636145	0.16781
cg00192136	-0.00451704	0.00485419	0.354127	-0.00375082	0.00263592	0.157578	0.00264798	0.00398372	0.507633
cg00192172	0.0103979	0.00989683	0.29573	0.00490703	0.00537418	0.3632	-0.0103836	0.00812209	0.203784
cg00192220	0.0103721	0.013553	0.445732	-0.004973	0.00735954	0.500635	-0.00861211	0.0111226	0.44042
cg00192230	-0.00748843	0.00743566	0.316099	0.007341	0.00403772	0.0717695	0.00587726	0.00610228	0.337597
cg00192275	-0.00739097	0.00444811	0.0994412	-0.00161222	0.00241542	0.505869	0.0087999	0.00365046	0.0175828
cg00192297	-0.0168243	0.0160925	0.298095	0.0223485	0.00873855	0.0119057	0.0113191	0.0132067	0.393269
cg00192468	0.000172784	0.00744625	0.981529	-3.05086e-05	0.00404347	0.993994	0.00433274	0.00611096	0.479817
cg00192533	0.000783336	0.00354616	0.825582	-0.000942779	0.00192564	0.625397	-0.00010241	0.00291025	0.971993
cg00192535	0.00039922	0.00840315	0.962194	0.0121515	0.00456309	0.00890728	0.00291446	0.00689627	0.673402
cg00192554	0.00261473	0.00904973	0.77318	0.0030133	0.00491419	0.54102	-0.00121731	0.0074269	0.870107
cg00192605	-0.0121603	0.0144835	0.402956	0.0016641	0.00786483	0.83282	-0.00225635	0.0118862	0.849793
cg00192636	0.00537973	0.0142878	0.707251	0.00225892	0.00775858	0.771484	-0.0084647	0.0117257	0.471891
cg00192701	-0.00500711	0.00737091	0.49837	-1.57299e-05	0.00400256	0.996871	0.00553787	0.00604913	0.361941
cg00192703	-0.00920281	0.0200745	0.647547	0.00576939	0.0109009	0.597693	0.00535854	0.0164747	0.745603
cg00192750	-0.000234737	0.0120778	0.984529	-0.00726381	0.0065585	0.270476	-0.00199833	0.00991197	0.840596
cg00192773	-0.0148547	0.0158061	0.349374	0.00581629	0.00858303	0.499417	0.0053007	0.0129717	0.683601
cg00192819	0.00378925	0.00631602	0.549778	-0.000705904	0.00342973	0.837313	-0.0012809	0.00518341	0.80528
cg00192823	0.0064779	0.0113684	0.569965	-0.00603401	0.00617329	0.330497	0.00645688	0.0093298	0.490351
cg00192856	-0.00340237	0.00270592	0.211278	0.00147799	0.00146937	0.316686	0.00234414	0.00222068	0.293465
cg00192882	-0.00423756	0.012084	0.726503	0.0179931	0.00656189	0.00712856	-0.00434383	0.00991709	0.662235
cg00192892	0.00890533	0.00956728	0.35399	-0.00864421	0.00519523	0.098984	-0.00134035	0.00785164	0.864766
cg00192907	-0.000456752	0.00753354	0.951765	0.00549399	0.00409087	0.182041	-0.00352821	0.0061826	0.569389
cg00192913	0.00108317	0.0107853	0.920186	-0.0109705	0.00585666	0.0636991	2.55569e-05	0.00885126	0.997701
cg00192928	-0.000710727	0.0109167	0.948209	-0.00105583	0.00592798	0.858965	0.00869964	0.00895905	0.333656
cg00192962	-0.00240739	0.00298098	0.421072	0.00379219	0.00161873	0.0209437	0.00168281	0.00244642	0.492984
cg00192969	-0.019605	0.00830973	0.0200739	0.00576008	0.00451236	0.204463	0.0114976	0.0068196	0.094636
cg00192980	0.00181128	0.00796482	0.820527	-0.00497913	0.00432506	0.252135	-0.00179133	0.00653654	0.784562
cg00193021	0.00540679	0.00315361	0.0892574	-0.00135287	0.00171248	0.431223	-0.00338801	0.00258809	0.193237
cg00193135	0.000593655	0.00737832	0.936018	0.00115066	0.00400658	0.774506	0.000231814	0.00605522	0.969531
cg00193200	0.00515154	0.00692838	0.458739	-0.00589714	0.00376226	0.119883	-0.00233034	0.00568596	0.682719
cg00193210	0.0083456	0.00709575	0.242078	-0.00358681	0.00385314	0.353954	-0.00119659	0.00582331	0.837575
cg00193281	-1.08012e-05	0.0106443	0.999192	-0.0106102	0.00578008	0.0691108	0.00889027	0.00873553	0.311047
cg00193283	-0.00384962	0.0110718	0.728734	0.000569523	0.00601225	0.924704	0.00202858	0.00908641	0.823752
cg00193438	-0.0171289	0.0375821	0.649453	-0.000534454	0.0204079	0.979154	0.0312334	0.0308428	0.313443
cg00193490	-0.00128479	0.00629837	0.83874	-0.000497732	0.00342015	0.884559	0.00307218	0.00516892	0.553494
cg00193521	0.0117457	0.0155314	0.451113	-0.00727532	0.00843388	0.390217	-0.00422587	0.0127463	0.740869
cg00193524	-0.0310915	0.0197033	0.117442	0.014065	0.0106993	0.191389	-0.000356603	0.0161701	0.982445
cg00193551	-0.0982222	0.0905007	0.280153	-0.0319131	0.0491438	0.517445	0.0959406	0.0742718	0.199151
cg00193576	-0.00989546	0.00858797	0.251718	0.00467662	0.00466345	0.318146	0.00787274	0.00704795	0.266417
cg00193581	-0.00456039	0.0188682	0.809465	-0.0189892	0.0102458	0.0665111	0.0134333	0.0154847	0.387544
cg00193613	0.00437704	0.00759774	0.565727	-0.0037965	0.00412573	0.359482	-0.00368598	0.00623529	0.555634
cg00193695	-0.00934404	0.00753237	0.217423	0.00792205	0.00409024	0.0553325	0.00902677	0.00618164	0.147071
cg00193853	0.00249454	0.00582885	0.669514	-0.00197009	0.00316519	0.53495	0.000674349	0.0047836	0.888151
cg00193859	0.011368	0.00915724	0.217089	0.00146625	0.00497257	0.768651	-0.00715908	0.00751513	0.34287
cg00193867	0.0210627	0.0158851	0.187606	-0.0101841	0.00862593	0.240292	-0.0223616	0.0130365	0.0891048
cg00193894	0.00015617	0.0182301	0.99318	-0.00989902	0.00989931	0.319519	0.0161552	0.014961	0.282582
cg00193902	-0.00409472	0.0067662	0.546311	0.00504654	0.00367419	0.172386	0.00110412	0.00555286	0.842757
cg00193947	-0.0127365	0.0572913	0.824484	0.019642	0.0311104	0.529111	-0.0557227	0.0470177	0.238514
cg00193959	-0.00671413	0.0107657	0.534144	-0.00186157	0.00584603	0.750761	-0.0102445	0.0088352	0.248758
cg00193963	-0.00829338	0.00927898	0.37339	0.00350944	0.00503868	0.487585	0.00706803	0.00761504	0.355353
cg00194044	0.00732658	0.00966701	0.450135	-0.0035889	0.00524939	0.495616	-0.000511535	0.00793349	0.948707
cg00194109	-0.00996967	0.0120881	0.411298	-0.00425918	0.00656409	0.517781	0.0133555	0.00992041	0.180987
cg00194119	-0.00293911	0.0199614	0.883213	-0.0150803	0.0108395	0.166961	0.0155526	0.0163819	0.344508
cg00194126	-0.00111327	0.0298241	0.970291	0.00674099	0.0161951	0.678048	0.00138594	0.0244759	0.954947
cg00194144	0.032834	0.0148634	0.0292437	-0.01094	0.00807112	0.17805	-0.0138286	0.012198	0.259397
cg00194146	-0.00494438	0.00451963	0.276354	-0.000465182	0.00245425	0.850018	0.00556722	0.00370915	0.136236
cg00194186	0.00679544	0.00669059	0.312015	-0.00122094	0.00363313	0.737467	-0.00205309	0.00549081	0.709187
cg00194207	-0.00201247	0.00241889	0.407221	0.000399088	0.00131351	0.761829	0.00164487	0.00198513	0.409125
cg00194230	0.0158285	0.00840278	0.0622428	-0.00941683	0.00456289	0.041391	-0.00862374	0.00689596	0.213753
cg00194233	-0.00244892	0.0125341	0.845455	0.0140811	0.00680627	0.0409042	0.00950394	0.0102864	0.357545
cg00194245	0.0310073	0.0171176	0.0728043	-0.004999	0.00929524	0.5918	-0.0230317	0.014048	0.103967
cg00194277	0.0195983	0.0300276	0.515327	-0.0290368	0.0163056	0.0777083	0.00615171	0.024643	0.803336
cg00194321	0.00792152	0.0203252	0.697483	0.00994517	0.011037	0.369517	-0.00871341	0.0166804	0.60246
cg00194325	-0.0131177	0.0200272	0.513841	0.00540774	0.0108752	0.620002	-0.00322136	0.0164359	0.844975
cg00194341	0.00256337	0.0112993	0.820953	-0.0056084	0.00613574	0.362687	-0.00065276	0.00927305	0.944008
cg00194374	0.00119864	0.00227098	0.598695	0.000331168	0.00123319	0.788782	5.94024e-05	0.00186374	0.974631
cg00194422	0.0124297	0.00899694	0.16991	-0.00065884	0.00488553	0.892973	-0.0107192	0.00738357	0.149414
cg00194465	-0.00503111	0.00208904	0.0176877	0.0028127	0.00113439	0.0146742	0.00182492	0.00171442	0.289455
cg00194519	-0.00763495	0.00921983	0.409407	0.00727288	0.00500656	0.149162	0.00119159	0.0075665	0.875154
cg00194540	0.0164894	0.0165941	0.322554	0.00174496	0.00901092	0.846807	-0.00427323	0.0136184	0.754279
cg00194555	-0.0560071	0.0235833	0.019287	0.0287972	0.0128062	0.0265249	0.0317836	0.0193542	0.103404
cg00194585	-0.00722468	0.0138132	0.602009	0.00297974	0.00750088	0.691952	0.00699297	0.0113362	0.538595
cg00194681	0.00371244	0.00841537	0.659971	-0.00190879	0.00456972	0.676978	-0.00174618	0.0069063	0.800865
cg00194690	0.00982852	0.00814219	0.229979	-0.00567878	0.00442138	0.201703	-0.00131441	0.0066821	0.844421
cg00194699	0.0132934	0.0125393	0.291403	-0.00602222	0.0068091	0.378389	-0.0113172	0.0102907	0.27384
cg00194771	-0.0191075	0.00894654	0.0349187	0.00756492	0.00485816	0.122306	0.0118521	0.00734222	0.109341
cg00194780	-0.00204748	0.00943701	0.828639	0.00230307	0.00512449	0.654009	0.00266769	0.00774473	0.731164
cg00194886	0.00394661	0.00937926	0.674736	0.000327259	0.00509313	0.948884	0.00549762	0.00769734	0.476602
cg00194976	0.00410748	0.0071922	0.569095	-0.00183739	0.00390551	0.638957	-0.00735276	0.00590247	0.215518
cg00195054	0.00832838	0.00652155	0.204272	0.00343561	0.00354134	0.334103	-0.0081602	0.00535208	0.13021
cg00195144	-0.00175329	0.00390428	0.654265	0.00179183	0.00212011	0.399856	-0.000487433	0.00320415	0.879366
cg00195179	-0.00429882	0.00398379	0.282914	0.00186388	0.00216328	0.390784	0.00230086	0.00326941	0.483073
cg00195218	-0.00332929	0.00266411	0.214069	0.00229291	0.00144667	0.115847	0.00418758	0.00218637	0.0580499
cg00195237	0.00155507	0.0117917	0.895321	-0.00507344	0.00640314	0.42987	-0.00580597	0.00967717	0.549763
cg00195250	0.0103479	0.00726734	0.15731	0.000949813	0.00394632	0.810249	-0.00482345	0.00596414	0.420409
cg00195311	0.0122913	0.0064888	0.06082	0.00269785	0.00352356	0.445518	-0.0125405	0.00532521	0.0202988
cg00195322	-0.01505	0.00962989	0.120962	0.00146797	0.00522923	0.779449	0.00815752	0.00790303	0.304242
cg00195372	0.0182243	0.0179309	0.311687	-0.00412164	0.00973683	0.6729	-0.00558466	0.0147154	0.705041
cg00195402	-0.00548859	0.0098266	0.577608	0.00322021	0.00533605	0.54743	-0.00236242	0.00806446	0.770119
cg00195561	0.00777523	0.00915139	0.39738	-0.00198141	0.0049694	0.690871	-0.00180246	0.00751033	0.810779
cg00195646	-0.00378108	0.00731192	0.606117	0.00128512	0.00397053	0.746807	-0.00234826	0.00600072	0.69631
cg00195689	0.0056337	0.00795722	0.480443	-0.00206677	0.00432094	0.633376	-0.00597332	0.0065303	0.362345
cg00195749	0.0117616	0.00845511	0.167015	-0.00645076	0.0045913	0.162841	-0.0109497	0.00693891	0.117436
cg00195796	-0.00323086	0.00665257	0.628177	0.00143875	0.00361248	0.691202	0.000370254	0.00545961	0.946054
cg00195828	-0.0163575	0.0158324	0.303795	0.00456032	0.00859735	0.596881	0.0180688	0.0129933	0.167146
cg00196012	-6.25801e-05	0.00400569	0.987564	0.00107591	0.00217518	0.621846	-0.000943363	0.00328738	0.774679
cg00196119	0.00252047	0.00890079	0.777576	-0.00169419	0.00483332	0.726616	0.00526783	0.00730467	0.472342
cg00196122	0.00347639	0.00887555	0.696052	0.00177703	0.00481961	0.713053	-0.00874534	0.00728396	0.232474
cg00196150	-0.0172767	0.0083053	0.0398301	0.00162747	0.00450995	0.718894	0.0135492	0.00681596	0.0493111
cg00196151	0.00924999	0.00992084	0.353182	-0.00671326	0.00538722	0.215359	-0.0113528	0.0081418	0.16601
cg00196166	0.0127429	0.0146078	0.384927	0.00223725	0.00793236	0.778442	-0.0110052	0.0119883	0.360631
cg00196168	-0.00371281	0.00736069	0.614982	8.46235e-05	0.00399701	0.983147	0.00301647	0.00604074	0.618527
cg00196170	0.0119502	0.0158863	0.453518	-0.00909295	0.00862661	0.294166	-0.0122367	0.0130375	0.350008
cg00196200	-0.00180714	0.015105	0.904988	-0.0131257	0.00820234	0.112415	-0.000987242	0.0123963	0.936668
cg00196267	0.00458459	0.00817168	0.575916	-0.00500201	0.00443739	0.262094	-0.00196113	0.0067063	0.770508
cg00196366	-0.00494364	0.0128495	0.701178	-0.000353158	0.00697756	0.959725	0.00979223	0.0105453	0.355136
cg00196372	0.00338587	0.00340375	0.322042	-5.24485e-05	0.00184831	0.977413	-0.00319587	0.00279338	0.255071
cg00196377	-0.0111409	0.00836673	0.185753	-0.00175034	0.00454331	0.700792	0.00763382	0.00686638	0.268662
cg00196387	-0.000675201	0.0026334	0.798122	-0.000508068	0.00142999	0.723049	-0.00111251	0.00216117	0.607744
cg00196407	-0.000201695	0.00468897	0.965768	0.00126933	0.00254621	0.619115	-0.000269654	0.00384813	0.944262
cg00196414	-0.000463476	0.00270009	0.864027	-0.00108508	0.00146621	0.460842	-0.000269351	0.0022159	0.903474
cg00196440	-0.00160583	0.0033034	0.627853	0.00179214	0.00179382	0.319956	0.00273517	0.00271103	0.315233
cg00196451	-0.00880468	0.00460086	0.0582571	0.00252994	0.00249836	0.313455	0.00537641	0.00377582	0.157304
cg00196466	0.0040335	0.0171459	0.814455	0.00518964	0.00931056	0.578391	-0.0126843	0.0140712	0.369327
cg00196474	0.00463686	0.0213204	0.828233	-0.00718666	0.0115774	0.53605	0.00425979	0.0174971	0.808105
cg00196636	-0.0115175	0.0233031	0.622116	0.00523263	0.0126541	0.680036	0.00461107	0.0191243	0.809919
cg00196660	0.00132971	0.00677005	0.844651	-0.00355905	0.00367628	0.335113	-0.00500303	0.00555602	0.369837
cg00196671	-0.000984183	0.00225577	0.663477	2.50652e-05	0.00122493	0.983711	-0.000189843	0.00185125	0.918508
cg00196715	-0.0107006	0.00953631	0.264267	0.00341503	0.00517842	0.51097	0.00207339	0.00782623	0.79156
cg00196774	0.00378332	0.0124124	0.761094	0.00602282	0.00674021	0.373505	-0.000213122	0.0101866	0.983346
cg00196787	-0.00244765	0.00381847	0.522854	0.000729506	0.00207351	0.725645	0.00188744	0.00313373	0.548215
cg00196810	0.00341743	0.00559583	0.542651	-0.00774267	0.00303865	0.0122125	0.00324824	0.00459236	0.480867
cg00196827	0.00472863	0.00625723	0.45144	0.000940255	0.0033978	0.782511	-0.00685133	0.00513516	0.184894
cg00196955	-0.000984164	0.00626226	0.875408	-0.00390407	0.00340054	0.253429	0.00148909	0.00513929	0.772556
cg00196971	-0.00321612	0.0162386	0.843368	-0.0176795	0.00881788	0.0474239	0.00804072	0.0133266	0.547513
cg00196983	0.00338816	0.00951164	0.722364	-0.011013	0.00516502	0.0352134	0.00317991	0.00780598	0.684529
cg00197006	0.00423789	0.0159108	0.790465	-0.00181006	0.00863987	0.834445	0.000239673	0.0130576	0.985389
cg00197011	-0.00750551	0.00973743	0.442484	0.00127966	0.00528763	0.809223	0.00415943	0.00799128	0.603764
cg00197026	-0.00540638	0.0028678	0.0620412	-0.000248255	0.00155727	0.873633	0.00218546	0.00235353	0.355137
cg00197028	0.0345583	0.0136707	0.0128942	-0.0041529	0.00742348	0.577008	-0.0315503	0.0112192	0.00582875
cg00197058	-0.0118904	0.0152491	0.437217	0.00517831	0.00828059	0.533033	0.00695559	0.0125146	0.579478
cg00197173	0.00485156	0.0104546	0.643521	0.00118381	0.00567705	0.835205	-0.00142612	0.00857981	0.868291
cg00197191	0.0118949	0.0106309	0.265623	0.00322777	0.00577281	0.577207	-0.0176406	0.00872455	0.045609
cg00197266	-0.033988	0.0758242	0.654856	-0.00707864	0.0411741	0.863817	-0.0161309	0.0622271	0.795945
cg00197273	0.00822037	0.010789	0.447739	0.000752087	0.00585868	0.898089	0.00290331	0.00885432	0.743613
cg00197295	0.00218943	0.0162832	0.893285	-0.000429872	0.00884209	0.961313	-0.00420693	0.0133632	0.753499
cg00197306	-0.00763871	0.00748358	0.309622	0.00131663	0.00406374	0.746557	0.0055946	0.0061416	0.364321
cg00197322	-0.0408599	0.0197563	0.0409665	0.0157298	0.0107281	0.145438	0.0206554	0.0162135	0.205362
cg00197364	-0.00111125	0.0170375	0.948114	0.00436195	0.00925171	0.638236	-0.00778682	0.0139823	0.578723
cg00197373	-0.00833221	0.00789371	0.293486	0.00274062	0.00428645	0.523912	0.0106283	0.00647818	0.10373
cg00197381	0.00233618	0.00256691	0.364751	0.000379917	0.00139388	0.785702	-0.0011754	0.0021066	0.578006
cg00197389	-0.0138014	0.00849221	0.106984	-0.000385401	0.00461145	0.933546	0.0143385	0.00696936	0.0420156
cg00197431	-0.0877473	0.101884	0.390975	0.0234646	0.055325	0.672305	0.00520301	0.0836136	0.950495
cg00197452	0.00830491	0.00882946	0.348976	-0.00322021	0.00479458	0.503224	-0.00833593	0.00724613	0.252475
cg00197495	0.00155516	0.00344296	0.65238	-0.000190203	0.0018696	0.919153	-0.000488866	0.00282556	0.862957
cg00197517	0.00757784	0.0129821	0.560608	-0.00171407	0.00704957	0.808346	-0.00770903	0.0106541	0.470864
cg00197534	-0.00250995	0.00761263	0.742247	-0.00563652	0.00413381	0.175504	0.0100807	0.0062475	0.109488
cg00197612	-0.006942	0.00740376	0.350488	0.00486034	0.0040204	0.229286	0.00682695	0.00607609	0.263639
cg00197641	-0.00327435	0.00377921	0.38815	-5.41027e-05	0.00205219	0.979015	0.00328278	0.00310151	0.29217
cg00197649	0.0530997	0.0209721	0.012756	-0.0135746	0.0113883	0.235834	-0.0397844	0.0172113	0.0226667
cg00197659	0.00814364	0.00739777	0.273377	0.000512686	0.00401715	0.898679	-0.00848396	0.00607118	0.165101
cg00197681	-0.00288068	0.00345947	0.406822	-0.00240224	0.00187856	0.20367	0.00162629	0.0028391	0.567936
cg00197692	0.00676268	0.00343044	0.0511922	-0.00430675	0.0018628	0.0226407	-0.00522917	0.00281528	0.0659255
cg00197728	-0.00773999	0.0219573	0.725137	0.00382559	0.0119233	0.748933	0.0111205	0.0180198	0.538426
cg00197993	-0.00229167	0.00282684	0.419298	-0.000909868	0.00153503	0.554575	0.00121465	0.00231992	0.601629
cg00198066	-0.0254514	0.036816	0.490824	0.0167353	0.0199918	0.404348	0.0100068	0.030214	0.741125
cg00198080	-0.00834966	0.00671009	0.216018	0.00260965	0.00364372	0.475382	0.0074878	0.00550682	0.176695
cg00198102	0.00271324	0.00438106	0.536991	-0.0027944	0.00237901	0.242689	-0.000460593	0.00359543	0.8983
cg00198141	0.000243634	0.00897084	0.978383	-0.00341954	0.00487136	0.484181	0.00277389	0.00736216	0.707065
cg00198148	0.00516151	0.0163535	0.752888	0.00451048	0.00888028	0.612526	-0.00862089	0.0134209	0.521984
cg00198173	-0.000805283	0.0128208	0.950031	-0.00400897	0.00696199	0.565901	-0.00236861	0.0105218	0.822307
cg00198226	0.0026697	0.0155111	0.863663	-0.00138206	0.00842286	0.869966	-0.00173261	0.0127296	0.891984
cg00198241	-0.000234352	0.00886759	0.978964	-0.00198826	0.00481529	0.68048	-0.00345068	0.00727742	0.636324
cg00198311	-0.0217083	0.0190157	0.2561	0.00738762	0.0103259	0.475851	0.01536	0.0156057	0.327152
cg00198337	-0.0106365	0.0398981	0.790282	0.00197998	0.0216655	0.92735	-0.020801	0.0327435	0.526571
cg00198407	0.00618268	0.00829884	0.457858	-0.00597171	0.00450645	0.187868	-0.00816848	0.00681067	0.232963
cg00198436	0.00226797	0.00291379	0.43803	-0.000681269	0.00158225	0.667623	-0.00349574	0.00239128	0.146628
cg00198525	0.000279569	0.00936043	0.976227	0.00311335	0.00508291	0.541462	-8.45441e-07	0.00768188	0.999912
cg00198546	0.00236314	0.00853965	0.78251	0.00106306	0.00463721	0.819103	4.46799e-05	0.00700829	0.994925
cg00198586	0.00102869	0.00784007	0.89585	-0.00636359	0.00425732	0.137845	-0.000366387	0.00643416	0.954693
cg00198594	-0.0229322	0.016681	0.172002	0.00444502	0.00905812	0.624601	0.0116947	0.0136897	0.39481
cg00198603	-0.010947	0.00685976	0.113396	0.00301936	0.00372499	0.419364	0.0105194	0.00562964	0.064342
cg00198604	0.00597184	0.0199912	0.765714	0.00645492	0.0108556	0.553322	0.00592507	0.0164063	0.718683
cg00198680	0.00222825	0.0147728	0.880382	-0.00989669	0.00802192	0.219942	-0.00938685	0.0121237	0.440439
cg00198703	-0.019934	0.0130883	0.130619	0.00555418	0.00710724	0.436198	0.0131601	0.0107413	0.223123
cg00198708	0.0124085	0.0123406	0.316861	-0.000138645	0.0067012	0.983531	-0.0217405	0.0101276	0.0340181
cg00198729	0.0105999	0.00661335	0.111845	-0.00366273	0.00359119	0.310003	-0.00950862	0.00542742	0.0825675
cg00198733	-0.00762245	0.00921602	0.409978	0.00792271	0.00500449	0.116265	-0.000763545	0.00756337	0.919772
cg00198750	0.00793707	0.0105124	0.451849	-0.00244329	0.00570843	0.669477	-0.00890667	0.00862724	0.304154
cg00198759	0.000317247	0.0101469	0.975115	0.00951476	0.00551	0.0870074	-0.00224331	0.00832735	0.788134
cg00198785	-0.0129208	0.00902614	0.155125	0.0082607	0.00490138	0.0947498	0.00288693	0.00740754	0.697491
cg00198820	-0.000350388	0.00835338	0.966618	-0.00426508	0.00453606	0.349144	0.00463765	0.00685543	0.500148
cg00198898	0.0153255	0.0145701	0.295176	-0.00533404	0.00791185	0.501609	-0.00310597	0.0119573	0.795539
cg00198926	-0.0181983	0.0165069	0.272667	0.00333393	0.00896362	0.710653	0.0211789	0.0135469	0.120835
cg00198933	-0.0278574	0.0268225	0.301277	0.00185887	0.0145652	0.898679	0.0373478	0.0220126	0.0925906
cg00198969	0.0152349	0.0190841	0.426413	0.000823479	0.0103631	0.936809	-0.0163901	0.0156619	0.297626
cg00198994	-0.015046	0.0133107	0.260779	0.00766882	0.00722797	0.291017	0.0187129	0.0109237	0.0895216
cg00199000	-0.00022685	0.0124496	0.985495	-0.00841762	0.00676038	0.215726	-0.00218483	0.0102171	0.831067
cg00199007	-0.00453541	0.012164	0.709974	0.000259383	0.00660531	0.968747	-0.00371835	0.00998272	0.710253
cg00199027	-0.00318281	0.0108888	0.770607	0.00291904	0.00591284	0.622518	-0.00445596	0.00893618	0.619026
cg00199047	0.0114923	0.0174266	0.510973	0.00220351	0.009463	0.816307	-0.0179335	0.0143016	0.212518
cg00199048	0.00225079	0.00324184	0.488962	-0.00162773	0.00176039	0.357175	-0.00227527	0.0026605	0.394298
cg00199059	-0.00126553	0.00873842	0.885115	-0.00152392	0.00474515	0.748703	0.00165537	0.00717142	0.817877
cg00199065	0.0281344	0.0137253	0.0427605	-0.0193982	0.00745313	0.0105241	-0.0127115	0.011264	0.261564
cg00199084	-0.00503246	0.00530448	0.344843	0.000361681	0.00288044	0.900306	0.00183088	0.00435326	0.674885
cg00199091	-0.027035	0.0134325	0.0465932	0.0130527	0.00729411	0.0762876	0.0143992	0.0110237	0.194208
cg00199222	0.017008	0.0118731	0.154842	-0.00420237	0.00644736	0.515892	-0.00779181	0.009744	0.425636
cg00199355	-0.0161893	0.0082106	0.0511481	0.00236709	0.00445853	0.596549	0.015001	0.00673824	0.028036
cg00199399	0.0213096	0.018774	0.258818	0.00168847	0.0101947	0.868758	-0.0198996	0.0154074	0.199215
cg00199549	-0.00188425	0.00918249	0.837795	0.00167468	0.00498628	0.737618	-0.00164499	0.00753585	0.827609
cg00199753	0.0238467	0.0118834	0.0472326	-0.00153822	0.00645296	0.812035	-0.0202638	0.00975246	0.0400544
cg00199759	0.0110511	0.019258	0.567247	0.00971975	0.0104575	0.354691	-0.0160953	0.0158046	0.310727
cg00199799	0.0144564	0.0167731	0.390628	-0.0160651	0.00910813	0.0805394	-0.00211293	0.0137653	0.878287
cg00199820	0.00334392	0.0100986	0.741178	-0.00947204	0.00548374	0.0869213	-0.00833267	0.00828766	0.316896
cg00200020	0.00315929	0.00530727	0.552881	0.000464286	0.00288196	0.872309	-0.00152541	0.00435555	0.726841
cg00200038	-0.00245144	0.0219088	0.911112	0.00652166	0.0118969	0.584679	0.0113301	0.01798	0.529905
cg00200056	0.00291394	0.00969499	0.764316	-0.00229778	0.00526458	0.663358	-0.00115389	0.00795645	0.884956
cg00200063	-0.000332511	0.00252407	0.895434	-0.00162819	0.00137063	0.237424	0.00157344	0.00207145	0.449129
cg00200164	0.00310605	0.00848995	0.715179	0.00267237	0.00461022	0.563328	-0.00304934	0.0069675	0.662497
cg00200170	-0.00976116	0.0141783	0.492613	0.0142196	0.0076991	0.0674465	0.00811813	0.0116358	0.486845
cg00200189	0.00162241	0.00641617	0.800846	-0.00284332	0.00348412	0.416218	0.00397703	0.0052656	0.451692
cg00200230	0.0171434	0.0177985	0.337565	0.000265004	0.00966498	0.978175	-0.00661773	0.0146068	0.6514
cg00200289	-0.00360515	0.00317517	0.258668	-0.000437868	0.00172418	0.800003	0.00234162	0.00260579	0.370816
cg00200298	0.00151301	0.00344607	0.661484	8.20888e-06	0.00187129	0.996508	-0.00112265	0.00282811	0.692164
cg00200408	0.00832569	0.009604	0.387885	-0.000978705	0.00521517	0.851485	-0.00589319	0.00788178	0.456237
cg00200463	0.021799	0.0107954	0.0458895	-0.0080553	0.00586214	0.172197	-0.0122071	0.00885955	0.171046
cg00200469	-0.00994519	0.0194549	0.610242	0.0174186	0.0105644	0.102042	-0.00373698	0.0159662	0.815377
cg00200515	-0.0135652	0.00727159	0.0647761	0.0060506	0.00394863	0.128312	0.0038665	0.00596763	0.518392
cg00200526	-0.0275464	0.0185716	0.140866	0.015709	0.0100848	0.122178	0.0114306	0.0152413	0.454869
cg00200563	-0.00521526	0.00818791	0.525483	-0.000854032	0.00444621	0.848033	0.00658532	0.00671962	0.32923
cg00200582	-0.00354504	0.0105301	0.737015	-0.00204031	0.00571805	0.721911	0.0073429	0.00864178	0.397339
cg00200629	-0.00437538	0.0221368	0.843682	-0.00635854	0.0120207	0.597897	0.00437511	0.0181671	0.810139
cg00200645	0.00358698	0.00739936	0.628804	-0.00346365	0.00401801	0.390546	-0.00495884	0.00607248	0.415917
cg00200658	0.018215	0.0108742	0.0967612	-0.00436067	0.00590491	0.461794	-0.0109675	0.00892419	0.22171
cg00200667	0.00558692	0.0164263	0.734415	-0.00270886	0.00891983	0.761938	0.00381068	0.0134807	0.777955
cg00200734	-0.00942953	0.0231286	0.684286	0.0085655	0.0125593	0.496669	-0.00503319	0.0189811	0.791376
cg00200755	0.0192306	0.0122279	0.118665	-0.0096077	0.00664	0.150757	-0.0120321	0.0100351	0.233107
cg00200763	-0.0122632	0.0120852	0.312463	0.0038442	0.00656252	0.559222	0.0023088	0.00991805	0.816359
cg00200803	0.000929466	0.00901187	0.918041	-0.00643469	0.00489363	0.191275	-0.00350667	0.00739583	0.636339
cg00200876	-0.00467576	0.0119805	0.697084	0.00243392	0.00650567	0.709034	0.00143901	0.00983213	0.883907
cg00200884	0.0128828	0.00717435	0.0752922	-0.00190549	0.00389582	0.625738	-0.010771	0.00588782	0.0700525
cg00200916	0.0043482	0.021266	0.838366	-0.0149945	0.0115479	0.196842	0.0144912	0.0174525	0.408154
cg00200956	-0.0234137	0.0122202	0.0579636	-0.00325063	0.00663583	0.625208	0.0183375	0.0100288	0.0701878
cg00201025	-0.00700398	0.0129246	0.588976	0.00821327	0.00701833	0.244426	-0.00380695	0.0106069	0.720349
cg00201070	-0.00436603	0.0076676	0.570237	0.00398856	0.00416367	0.340191	0.00860891	0.00629262	0.17407
cg00201145	-0.00503473	0.0107045	0.639046	0.00989596	0.00581278	0.0914954	0.00304109	0.00878495	0.729876
cg00201175	-0.00327431	0.00462161	0.480147	7.84385e-05	0.00250963	0.975123	0.00265992	0.00379285	0.484598
cg00201192	-0.0151851	0.01056	0.153276	0.00419255	0.00573428	0.466249	0.00867262	0.00866631	0.319155
cg00201196	-0.00998079	0.0138441	0.472474	0.0106545	0.00751763	0.159232	0.011588	0.0113615	0.31
cg00201234	0.0191802	0.00995844	0.0566821	-0.00783648	0.00540764	0.150141	-0.0232314	0.00817266	0.0053355
cg00201257	0.00996606	0.00856712	0.247228	-0.00672304	0.00465213	0.151257	-0.00372794	0.00703083	0.597023
cg00201275	-0.0203389	0.0130908	0.123133	0.00314941	0.00710859	0.658605	0.0128682	0.0107433	0.233576
cg00201296	0.010468	0.0134422	0.437802	-0.00439055	0.00729939	0.548748	-0.00977355	0.0110317	0.377576
cg00201321	-0.00871231	0.00362495	0.0179146	0.000195709	0.00196843	0.920982	0.00663724	0.00297491	0.027705
cg00201365	0.0117187	0.00742178	0.117216	0.00181432	0.00403018	0.653465	-0.0103947	0.00609088	0.0907183
cg00201375	0.0133532	0.00737304	0.072858	-0.0102789	0.00400372	0.0115908	-0.00294322	0.00605088	0.627643
cg00201393	-0.00116554	0.0152837	0.939351	0.00587125	0.00829939	0.480794	0.00885245	0.012543	0.481824
cg00201445	0.0026153	0.00185329	0.161018	-0.00132851	0.00100638	0.189545	-0.00203933	0.00152095	0.18274
cg00201457	-0.00691787	0.00736414	0.349584	-0.00104859	0.00399888	0.793643	0.00353336	0.00604358	0.559983
cg00201468	0.00266068	0.00683604	0.69787	0.00526212	0.00371211	0.159148	-0.00587062	0.00561018	0.29766
cg00201552	0.00242571	0.0198035	0.902736	-0.00413966	0.0107537	0.701017	-0.00320211	0.0162523	0.844172
cg00201568	-0.00349688	0.00785326	0.656995	0.00259901	0.00426449	0.54348	-0.00197561	0.00644499	0.759777
cg00201595	-0.011716	0.0116049	0.314915	0.00756533	0.00630168	0.232514	0.000623772	0.00952383	0.947898
cg00201616	-0.0052664	0.0172198	0.76031	0.00429627	0.00935074	0.646812	-0.00204533	0.0141319	0.885188
cg00201670	-0.00162066	0.00344911	0.639373	0.000309462	0.00187294	0.869068	-9.83644e-05	0.0028306	0.972342
cg00201779	-0.0216608	0.0229908	0.34818	-0.00229997	0.0124845	0.854176	0.0101211	0.018868	0.592754
cg00201797	-0.00421083	0.00639174	0.511405	0.00419687	0.00347085	0.229187	-0.00335833	0.00524555	0.523358
cg00201819	-0.0201297	0.0161376	0.214909	0.015591	0.00876307	0.0779739	0.0275353	0.0132438	0.0399319
cg00201852	0.00517325	0.01137	0.650013	0.00148961	0.00617416	0.809799	0.000756368	0.00933111	0.935542
cg00201863	-0.00994836	0.010638	0.351746	-0.000373572	0.00577664	0.948555	0.0127941	0.00873033	0.145643
cg00201870	-0.0168982	0.0100792	0.0964727	0.0113971	0.00547324	0.0396309	0.0114891	0.0082718	0.167652
cg00201968	0.0022705	0.0109901	0.836708	-0.00508623	0.00596787	0.395917	0.00395532	0.00901934	0.661857
cg00201978	0.00972034	0.0110602	0.381394	-0.00314999	0.00600592	0.600999	-0.00868653	0.00907685	0.340667
cg00202029	-0.174547	0.107337	0.106776	0.0821401	0.0582861	0.16158	0.203995	0.0880888	0.0224238
cg00202130	-0.00154506	0.00217859	0.4797	0.0011198	0.00118302	0.34594	0.00131805	0.00178792	0.462571
cg00202150	-0.00991065	0.00708564	0.164717	0.00345236	0.00384765	0.371537	0.00928213	0.00581502	0.113305
cg00202166	0.00497563	0.00815939	0.543249	-0.000817279	0.00443072	0.853994	-0.00926248	0.00669622	0.169393
cg00202176	-0.00300275	0.0108265	0.78203	0.00210724	0.00587902	0.720706	0.00192612	0.00888506	0.82878
cg00202190	0.0107887	0.0155259	0.488596	-0.00844737	0.00843091	0.318566	-0.00742286	0.0127418	0.561381
cg00202246	0.0156472	0.0213355	0.464882	-0.000563093	0.0115856	0.961324	-0.00542457	0.0175096	0.757294
cg00202249	-0.00436202	0.00396144	0.273249	0.00181711	0.00215115	0.400102	0.00097057	0.00325106	0.765855
cg00202258	0.00963189	0.00641233	0.13594	-0.00517619	0.00348203	0.139996	-0.00183579	0.00526245	0.72787
cg00202266	0.00750071	0.0189813	0.693488	-0.00863409	0.0103073	0.404032	-0.0211515	0.0155775	0.177299
cg00202279	-0.0294163	0.0132798	0.0288124	0.00749056	0.0072112	0.301204	0.02516	0.0108984	0.0228352
cg00202333	-0.00197123	0.0109959	0.858056	-0.00241095	0.005971	0.687161	0.00260081	0.00902406	0.77373
cg00202337	0.00247954	0.00885605	0.780017	-0.000298432	0.00480902	0.95063	-0.00450651	0.00726796	0.536506
cg00202345	-0.00767962	0.0072383	0.291027	0.00285744	0.00393055	0.468781	0.00614423	0.0059403	0.303251
cg00202368	-0.0032629	0.0223798	0.884349	-0.00488579	0.0121527	0.68844	0.00794446	0.0183666	0.666189
cg00202369	0.0144908	0.010778	0.181559	-0.00687648	0.0058527	0.242562	-0.00876922	0.00884528	0.323665
cg00202389	0.0189212	0.0112748	0.0961503	-0.00633822	0.00612247	0.302827	-0.011994	0.00925298	0.197608
cg00202403	0.00111195	0.00278198	0.690154	-0.00212094	0.00151067	0.163145	0.00159888	0.00228311	0.485214
cg00202441	-0.000147111	0.00430941	0.97283	0.00048905	0.0023401	0.834845	-0.00179401	0.00353663	0.612985
cg00202454	-0.0165915	0.0232222	0.476451	0.0109095	0.0126101	0.388845	0.0144179	0.0190579	0.450948
cg00202460	0.00173397	0.00868703	0.842158	0.00493195	0.00471724	0.298076	-0.00418165	0.00712925	0.558708
cg00202479	-0.00176685	0.0129226	0.891498	0.0130325	0.00701725	0.0659575	0.00221065	0.0106053	0.835265
cg00202490	-0.00284252	0.0086096	0.741909	-0.00296336	0.00467519	0.527496	0.00234767	0.0070657	0.740323
cg00202496	-0.00939452	0.0123523	0.448553	0.00194216	0.00670755	0.772707	0.0125789	0.0101372	0.217298
cg00202506	-0.0232236	0.0151485	0.12813	-0.00301047	0.00822593	0.715088	0.0305177	0.012432	0.0156643
cg00202512	0.0070256	0.00951171	0.461707	3.4801e-05	0.00516506	0.994636	-0.00239921	0.00780603	0.759155
cg00202520	0.0127796	0.00844253	0.132967	-0.00457987	0.00458447	0.319989	-0.0109406	0.00692859	0.117196
cg00202522	0.0161281	0.0131879	0.223963	-0.00177502	0.00716131	0.804703	-0.00598327	0.010823	0.581502
cg00202530	0.00180634	0.00900487	0.841385	0.000115235	0.00488983	0.981241	-0.00491336	0.00739009	0.507533
cg00202561	-0.00807888	0.0122713	0.511687	0.000571609	0.0066636	0.931797	0.00086927	0.0100708	0.931372
cg00202568	0.0266355	0.0151786	0.082076	-0.00358698	0.00824228	0.664275	-0.0198306	0.0124567	0.114263
cg00202610	0.00184511	0.00965187	0.848748	-0.000996593	0.00524117	0.849544	-0.00196853	0.00792107	0.804197
cg00202617	0.0375465	0.0182852	0.0424071	-0.0174574	0.00992922	0.081497	-0.0354461	0.0150062	0.0199297
cg00202628	-0.0196137	0.00876943	0.0273296	0.0010016	0.00476199	0.833797	0.0163723	0.00719687	0.0248495
cg00202702	0.00162843	0.00255169	0.524685	0.000505151	0.00138562	0.716135	-0.000147376	0.00209411	0.944022
cg00202760	-0.0321233	0.0192473	0.0979664	0.00828086	0.0104517	0.429892	0.0304062	0.0157958	0.0568179
cg00202819	0.00891333	0.0171326	0.60393	0.0035776	0.00930333	0.701313	-0.011743	0.0140603	0.40542
cg00202829	-0.00536259	0.00968189	0.580786	0.00558105	0.00525747	0.290766	0.00710677	0.0079457	0.373052
cg00202913	0.0301582	0.0116312	0.0108112	-0.0100439	0.00631598	0.114653	-0.0203303	0.00954544	0.0354144
cg00202934	-0.00030273	0.00955198	0.974774	0.00140612	0.00518692	0.78683	0.00584556	0.00783908	0.457443
cg00202953	-0.0164598	0.00673947	0.0161865	3.7594e-06	0.00365967	0.999182	0.0154769	0.00553092	0.00606814
cg00202992	0.00994933	0.0104967	0.34528	-0.00213227	0.0056999	0.709058	-0.00726377	0.00861436	0.400937
cg00203035	0.000124608	0.00307824	0.967784	0.0006801	0.00167155	0.684895	0.000566877	0.00252624	0.822866
cg00203038	-0.00406573	0.00745423	0.586565	0.00410509	0.0040478	0.312735	0.00217464	0.00611751	0.722912
cg00203089	-0.00164479	0.00233589	0.482834	-0.000938271	0.00126844	0.461054	0.00177199	0.00191701	0.357328
cg00203124	-0.0199516	0.0083531	0.0186192	4.46306e-05	0.00453591	0.992167	0.0168211	0.00685519	0.0157058
cg00203160	-0.00172442	0.00719916	0.81114	0.000132637	0.0039093	0.972996	0.000407135	0.00590818	0.945186
cg00203250	-0.0152099	0.0112987	0.181019	0.0010039	0.00613544	0.870329	0.015142	0.00927258	0.105332
cg00203284	-0.00894102	0.00593557	0.134845	0.00415963	0.00322314	0.199566	0.00373478	0.00487119	0.444897
cg00203291	-0.00144394	0.00324875	0.657583	0.0018709	0.00176414	0.291232	0.00164916	0.00266618	0.537492
cg00203364	-7.63116e-05	0.0120771	0.99497	-0.000368918	0.00655809	0.955242	0.0010335	0.00991135	0.917142
cg00203409	-0.014931	0.0119178	0.212924	0.00187194	0.0064716	0.772931	0.00764142	0.00978064	0.436316
cg00203410	0.00611757	0.00804603	0.448689	-0.00229329	0.00436916	0.600722	-0.00532406	0.00660319	0.421817
cg00203456	0.00101593	0.0059334	0.864364	-0.00251167	0.00322196	0.437332	-0.00234936	0.0048694	0.630428
cg00203461	0.000655551	0.00359851	0.855782	-0.000685861	0.00195407	0.726266	-0.00177849	0.00295321	0.548267
cg00203463	0.00432751	0.00329393	0.191652	0.000335534	0.00178867	0.851545	-0.00417652	0.00270325	0.125218
cg00203466	0.00538865	0.00986633	0.586058	-0.0117158	0.00535763	0.0308786	-0.00798	0.00809707	0.326521
cg00203504	0.0143693	0.00978059	0.144643	-0.00320107	0.00531106	0.547937	-0.00889046	0.0080267	0.270446
cg00203564	-0.00776754	0.0134294	0.564177	0.00366123	0.00729244	0.61663	-0.00157827	0.0110212	0.886392
cg00203594	0.00228412	0.00373729	0.542349	-0.0040676	0.00202943	0.0474941	0.000251135	0.00306711	0.934891
cg00203617	-0.000199245	0.00238613	0.933605	-0.000814015	0.00129572	0.531153	0.0010431	0.00195824	0.595336
cg00203620	0.00166562	0.0129873	0.898185	-0.00260266	0.00705237	0.712801	0.00343131	0.0106584	0.748112
cg00203658	0.00210636	0.0116268	0.856572	0.00490963	0.00631359	0.438457	-0.00387761	0.00954184	0.685253
cg00203667	0.00834869	0.00781956	0.288008	-0.00746291	0.00424619	0.081605	-0.0114728	0.00641733	0.0765653
cg00203687	-0.0179177	0.0177503	0.314983	0.00229135	0.00963881	0.812539	0.00135523	0.0145673	0.926047
cg00203698	-0.00210502	0.00874854	0.810302	-0.00370205	0.00475064	0.437492	0.00683954	0.00717972	0.342872
cg00203736	-0.0161336	0.0140542	0.253477	0.00318793	0.0076317	0.676965	0.0193191	0.0115339	0.0967779
cg00203804	0.00234492	0.0107637	0.827946	-0.00486675	0.00584492	0.406849	0.00389274	0.00883352	0.660311
cg00203805	-0.00164958	0.00893659	0.853892	0.0137077	0.00485276	0.00562016	0.000731295	0.00733405	0.920754
cg00203838	-0.00960899	0.0066539	0.151549	0.00666797	0.00361321	0.0676625	0.00588914	0.0054607	0.283188
cg00203913	0.00283365	0.0139648	0.839577	-0.000310113	0.00758316	0.967454	-0.00667294	0.0114606	0.561588
cg00203915	0.00765867	0.0127572	0.549515	0.00650403	0.00692745	0.34985	0.00344574	0.0104696	0.742691
cg00204049	0.00713523	0.00776106	0.359917	0.00566051	0.00421442	0.181995	-0.00744875	0.00636932	0.24474
cg00204065	0.00750453	0.0145485	0.607009	-0.00475584	0.00790013	0.548416	0.00463888	0.0119396	0.698375
cg00204159	0.00684056	0.00656676	0.299837	-0.00477294	0.00356589	0.183493	-0.00419201	0.00538919	0.438324
cg00204249	0.00491295	0.0100631	0.62637	-0.0157172	0.00546448	0.00483393	-0.00797216	0.00825855	0.336501
cg00204262	-0.00626656	0.00995132	0.530183	0.00644464	0.00540378	0.235585	0.00893905	0.00816681	0.276101
cg00204355	0.000563707	0.00943744	0.952478	0.00438271	0.00512473	0.394294	0.000886322	0.00774508	0.9091
cg00204375	0.0189515	0.0120721	0.119319	0.000834891	0.00655538	0.898888	-0.0231261	0.00990725	0.0213978
cg00204465	-0.000455409	0.0130641	0.972255	0.00458803	0.00709406	0.519146	-0.00387513	0.0107214	0.718464
cg00204512	-0.0143449	0.0382463	0.708332	-0.00218486	0.0207685	0.916408	-0.0129109	0.0313878	0.681627
cg00204526	-0.0146671	0.00855333	0.0892005	0.0102531	0.00464464	0.0293542	0.00852692	0.00701951	0.227065
cg00204532	-0.00462853	0.0227066	0.838854	-0.00231982	0.0123302	0.851112	0.0204925	0.0186348	0.273868
cg00204533	-0.00908026	0.00789814	0.252773	0.00473816	0.00428885	0.271673	0.00872036	0.00648182	0.181277
cg00204645	-0.00269	0.0044819	0.549614	-2.42371e-05	0.00243377	0.992072	-3.28616e-05	0.00367819	0.992888
cg00204649	-0.00438974	0.00700006	0.531893	0.00560652	0.00380118	0.143084	-0.000690988	0.00574478	0.90448
cg00204727	-0.0169891	0.0136626	0.216337	0.00251182	0.00741907	0.735585	0.0113044	0.0112126	0.315577
cg00204728	-0.0215812	0.0231357	0.352961	0.0159063	0.0125632	0.208151	0.0163672	0.0189869	0.39055
cg00204735	-0.00085855	0.00525971	0.870636	-0.00343038	0.00285613	0.232309	-0.000541268	0.00431652	0.90044
cg00204743	-0.00495315	0.0147719	0.738031	-0.00971711	0.00802148	0.228343	0.00384756	0.012123	0.751559
cg00204748	-0.000804032	0.0139761	0.954228	0.00168803	0.0075893	0.824398	0.00558496	0.0114698	0.62728
cg00204775	-0.00736991	0.0180799	0.684337	-0.00283059	0.00981775	0.77365	0.0149657	0.0148377	0.315369
cg00204778	0.0260919	0.0157542	0.100535	-0.0119689	0.00855488	0.164603	-0.0160381	0.0129291	0.217443
cg00204782	0.0152867	0.00881807	0.0857965	-0.00122488	0.0047884	0.798582	-0.0113827	0.00723679	0.118614
cg00204802	-0.0101292	0.0241384	0.675574	0.0062851	0.0131077	0.632536	0.00704074	0.0198098	0.722958
cg00204949	0.00972478	0.00872785	0.267612	0.00511713	0.00473941	0.282638	-0.0144871	0.00716274	0.0455442
cg00204972	0.0229852	0.0181175	0.207236	-0.000341539	0.00983819	0.972369	-0.0154551	0.0148686	0.300878
cg00204976	-0.0188164	0.022499	0.404787	-0.00378239	0.0122174	0.757459	0.0385441	0.0184644	0.0391547
cg00204984	0.0161425	0.00972748	0.0998682	-0.00359074	0.00528222	0.498073	-0.00694262	0.00798311	0.386378
cg00204989	0.00266295	0.0056404	0.637776	0.000636121	0.00306286	0.835856	-0.00277653	0.00462895	0.54986
cg00205058	0.00819677	0.00704445	0.247113	-0.00139435	0.00382528	0.716177	-0.00368997	0.00578121	0.524625
cg00205063	0.0175587	0.0100939	0.0847385	0.00421042	0.00548121	0.444041	-0.0144374	0.00828385	0.084156
cg00205076	-0.0040606	0.00666088	0.543371	0.000564374	0.003617	0.876292	0.00345324	0.00546643	0.528882
cg00205083	-0.0140047	0.00684272	0.0430761	0.000255939	0.00371574	0.94521	0.0133824	0.00561566	0.0188841
cg00205112	-0.0257725	0.0162252	0.11506	0.0138259	0.00881061	0.119465	0.00282896	0.0133156	0.832146
cg00205130	-0.0205322	0.0106936	0.0574423	0.0102583	0.00580686	0.0800711	0.00737052	0.008776	0.402814
cg00205157	-0.00457295	0.0121174	0.706612	-0.00156852	0.00657998	0.812032	-0.00846335	0.00994444	0.396583
cg00205189	-0.00875262	0.0103325	0.398782	-0.0044253	0.00561078	0.431976	0.00650931	0.00847966	0.444347
cg00205198	0.00375084	0.00282828	0.187523	-0.000182306	0.00153581	0.905727	-0.00165089	0.0023211	0.478433
cg00205263	0.000553127	0.00398694	0.889914	-0.000724933	0.00216499	0.738381	-0.000853465	0.00327199	0.794704
cg00205293	-0.00144713	0.00670331	0.829479	0.00693307	0.00364004	0.059435	0.00078694	0.00550125	0.886514
cg00205313	-0.00022649	0.0104178	0.982694	0.00166294	0.00565708	0.769344	0.00261336	0.00854963	0.760435
cg00205332	-0.00566195	0.00395604	0.155203	0.00276496	0.00214821	0.200762	0.00700118	0.00324663	0.0332264
cg00205340	0.0104513	0.0112344	0.354256	-0.00480769	0.00610049	0.432344	-0.00866139	0.00921977	0.349565
cg00205384	0.0319729	0.0133489	0.0183023	-0.00721216	0.00724875	0.321943	-0.0273272	0.0109552	0.0141015
cg00205419	0.00881332	0.00783837	0.263298	-0.00357724	0.0042564	0.402486	-0.00750183	0.00643276	0.246059
cg00205436	-0.00618573	0.00763773	0.419751	0.000896511	0.00414745	0.829264	0.00328352	0.00626811	0.601439
cg00205485	0.000842164	0.00316082	0.790401	-0.000895378	0.00171639	0.602954	-0.000368421	0.00259401	0.887318
cg00205501	0.0127952	0.0127844	0.319098	-0.00174274	0.00694217	0.802254	-0.00687793	0.0104918	0.513481
cg00205522	-0.00179468	0.00578573	0.757002	0.00198839	0.00314178	0.52812	-0.000970061	0.00474822	0.838496
cg00205527	-0.00387955	0.00574663	0.501029	0.000109289	0.00312054	0.972125	0.0041276	0.00471613	0.383367
cg00205586	0.0438524	0.0187552	0.0211872	-0.00432468	0.0101845	0.671932	-0.03152	0.0153919	0.0429588
cg00205605	0.0032186	0.0118869	0.787076	0.00106067	0.00645481	0.869779	-0.00262517	0.00975526	0.788354
cg00205636	-0.000810976	0.0161614	0.96007	-0.00596785	0.00877597	0.497919	-0.0132512	0.0132633	0.319942
cg00205651	-0.00452635	0.00692245	0.514563	0.00526867	0.00375903	0.16385	0.00114432	0.00568109	0.840737
cg00205658	-0.00833822	0.0102736	0.418765	0.00436628	0.00557878	0.435509	-0.00137006	0.0084313	0.871213
cg00205665	0.0095033	0.00836982	0.258665	0.00157291	0.00454499	0.729948	-0.0067295	0.00686891	0.329382
cg00205669	0.00606976	0.0161803	0.708285	-0.0222516	0.00878626	0.0127344	0.000159768	0.0132788	0.990422
cg00205703	0.000127409	0.0062396	0.983746	-0.00157851	0.00338823	0.642223	0.000802344	0.00512069	0.875779
cg00205746	0.00342724	0.0141894	0.80959	0.00287078	0.00770513	0.710178	0.00981732	0.0116449	0.401025
cg00205756	0.00531328	0.00749835	0.480076	-0.00040152	0.00407176	0.921627	-0.00562902	0.00615372	0.362332
cg00205765	-0.0305337	0.0218428	0.16496	-0.00203596	0.0118611	0.864028	0.0241692	0.0179259	0.180336
cg00205786	0.00247029	0.00840583	0.769405	0.00462876	0.00456454	0.312775	-0.000606111	0.00689846	0.930146
cg00205813	-0.0441021	0.0706231	0.533611	0.0182782	0.0383498	0.63458	0.0616035	0.0579587	0.290161
cg00205889	-0.0183292	0.0172338	0.289856	0.0255975	0.00935833	0.00726767	0.00140103	0.0141434	0.921272
cg00205905	0.0068662	0.0126497	0.588368	-0.00600041	0.00686904	0.384269	-0.00508078	0.0103813	0.625521
cg00205913	0.00336527	0.00856517	0.695153	-0.0015095	0.00465107	0.746138	-0.00573324	0.00702924	0.416476
cg00206052	-0.00328989	0.00288831	0.257161	0.00358195	0.00156841	0.0243029	0.000224397	0.00237036	0.924751
cg00206058	0.00281067	0.00320781	0.382833	-9.36437e-05	0.00174191	0.957224	6.65439e-05	0.00263258	0.97988
cg00206063	0.00590899	0.00758788	0.437805	-0.000170881	0.00412038	0.966995	0.00108105	0.0062272	0.862498
cg00206125	0.044696	0.0237111	0.0620649	0.00670294	0.0128756	0.603697	-0.0265057	0.0194591	0.175942
cg00206155	-0.00989897	0.0127026	0.437484	0.00321891	0.00689777	0.641667	0.00930011	0.0104247	0.374276
cg00206161	0.00173526	0.0170623	0.919179	0.00207283	0.00926521	0.823389	0.00266885	0.0140027	0.849193
cg00206168	0.0140819	0.00944907	0.139008	-0.00361976	0.00513104	0.482013	-0.00584862	0.00775463	0.452334
cg00206185	-0.0203824	0.0106584	0.0584356	0.0067931	0.00578775	0.243049	0.00992146	0.00874712	0.259154
cg00206233	0.0111715	0.00692249	0.109435	-0.0078205	0.00375906	0.0398077	-0.00570597	0.00568113	0.317403
cg00206266	0.00434465	0.0079323	0.584996	-0.00200734	0.0043074	0.642122	-0.00417615	0.00650985	0.522524
cg00206271	-0.0105357	0.0122369	0.391121	-0.0015975	0.00664488	0.81046	0.0137821	0.0100425	0.17274
cg00206277	-0.000546254	0.0174555	0.975092	-0.00229138	0.00947873	0.809432	0.0156761	0.0143254	0.276217
cg00206287	0.00557599	0.0106136	0.600387	0.00537695	0.00576339	0.352889	0.00110642	0.0087103	0.899153
cg00206332	0.00891093	0.00994571	0.372232	-0.00557618	0.00540073	0.304109	-0.00404611	0.00816221	0.621086
cg00206347	0.00647108	0.00901897	0.474589	0.0036957	0.00489749	0.452096	-0.00972921	0.00740166	0.191425
cg00206356	0.00252703	0.00697242	0.717725	-0.00162191	0.00378617	0.669213	-0.00531466	0.0057221	0.355029
cg00206381	0.00577809	0.0122759	0.638797	-0.0020193	0.00666607	0.762522	-0.00676612	0.0100745	0.503243
cg00206389	-0.00658425	0.00679883	0.33495	0.00375477	0.00369191	0.311373	0.00461679	0.00557964	0.409783
cg00206394	0.00841192	0.00918502	0.36176	-0.00153545	0.00498766	0.758779	-0.00691566	0.00753793	0.360915
cg00206407	0.00788942	0.0130317	0.546158	-0.0026895	0.00707647	0.704632	-0.00931243	0.0106948	0.38579
cg00206414	-0.0139901	0.0123421	0.259461	0.0105942	0.00670204	0.11681	0.00621045	0.0101289	0.541049
cg00206463	-0.0158235	0.0153877	0.306054	0.00618365	0.00835586	0.460853	0.00754326	0.0126283	0.551516
cg00206468	-0.0103695	0.00672988	0.126235	0.00205128	0.00365447	0.575729	0.00597367	0.00552305	0.281801
cg00206487	0.0316593	0.0176852	0.0761806	-0.0109233	0.00960346	0.257829	-0.0317533	0.0145139	0.0308003
cg00206490	0.00261789	0.012335	0.832319	0.00662625	0.00669817	0.324705	0.00256897	0.0101231	0.800144
cg00206542	0.00377656	0.00738066	0.609899	-0.00216955	0.00400785	0.589378	-0.00294924	0.00605713	0.627296
cg00206553	-0.00960828	0.00688867	0.165888	0.00554698	0.00374069	0.140967	0.0074324	0.00565337	0.19135
cg00206636	-0.00504597	0.00887272	0.570714	0.00110817	0.00481807	0.818517	0.00334075	0.00728163	0.647289
cg00206639	0.0059323	0.0215342	0.783463	0.0101844	0.0116935	0.385682	-0.0164697	0.0176727	0.353413
cg00206645	-0.0036556	0.0140426	0.795102	-0.00448701	0.00762542	0.557451	0.00725998	0.0115244	0.530024
cg00206678	0.00536419	0.00696086	0.442583	0.00159227	0.00377989	0.674396	-0.00631528	0.00571261	0.271356
cg00206696	0.024778	0.0210993	0.242791	-0.00150471	0.0114574	0.895753	-0.0292801	0.0173157	0.0936772
cg00206718	-0.000172257	0.007565	0.981875	-0.00495751	0.00410795	0.230095	0.00380869	0.00620842	0.540831
cg00206779	0.0149571	0.00873016	0.0894792	-0.0123761	0.00474066	0.0102971	-0.00714432	0.00716463	0.320873
cg00206853	0.00657928	0.00291512	0.0259865	0.00103522	0.00158297	0.514494	-0.00877104	0.00239237	0.00038071
cg00206908	-0.00407363	0.00576967	0.481655	0.00301694	0.00313305	0.33769	0.00216541	0.00473503	0.648346
cg00206965	0.00658255	0.00986349	0.505936	-4.8144e-06	0.00535608	0.999284	-0.00440302	0.00809473	0.587586
cg00206966	-0.0117562	0.00679826	0.0865615	0.0074491	0.0036916	0.0460407	0.00571963	0.00557917	0.307529
cg00207008	0.000240684	0.018105	0.989417	0.00256538	0.00983142	0.794629	-0.00439364	0.0148584	0.768016
cg00207099	-0.0107541	0.0217629	0.622187	0.00243994	0.0118177	0.83681	-0.000771964	0.0178603	0.965603
cg00207125	0.0230584	0.019373	0.236518	-0.0158221	0.01052	0.135444	-0.0282849	0.015899	0.0779961
cg00207189	0.00669558	0.00854132	0.434781	-0.00744857	0.00463812	0.111153	-0.0053134	0.00700966	0.450065
cg00207193	0.000122689	0.00619357	0.984232	0.000395716	0.00336324	0.906552	-0.00269757	0.00508292	0.596688
cg00207226	-0.00612611	0.012768	0.63232	0.00962366	0.00693326	0.167929	0.00372643	0.0104784	0.722798
cg00207227	-0.00632816	0.008791	0.473147	0.00569226	0.0047737	0.235662	0.00724295	0.00721457	0.317614
cg00207244	0.0121333	0.00845787	0.154249	0.00101412	0.0045928	0.825652	-0.00976797	0.00694118	0.162173
cg00207280	0.00162684	0.0035904	0.651363	0.000799532	0.00194966	0.68254	-0.00116524	0.00294656	0.693272
cg00207283	-0.00776214	0.00910032	0.395539	0.00489947	0.00494166	0.323637	0.00615179	0.00746842	0.411888
cg00207329	0.00519871	0.0188185	0.782871	-0.00573388	0.0102188	0.575865	0.00579774	0.0154439	0.708081
cg00207352	0.000385696	0.0058892	0.947901	0.00249708	0.00319796	0.436577	-0.00708725	0.00483313	0.145395
cg00207389	-0.00495463	0.00262436	0.0616696	0.000726119	0.00142508	0.611404	0.00380432	0.00215375	0.0801085
cg00207392	-0.0171286	0.0193409	0.377756	0.00280897	0.0105025	0.789618	0.0256387	0.0158726	0.109114
cg00207428	-8.59913e-05	0.0169882	0.99597	-0.0120742	0.00922493	0.193309	0.00306255	0.0139418	0.826538
cg00207441	0.00161663	0.00701759	0.818233	0.00116891	0.0038107	0.759618	-0.000176277	0.00575917	0.975638
cg00207494	0.00264108	0.00628797	0.675289	-0.0029457	0.0034145	0.390178	-0.000152703	0.00516039	0.976447
cg00207507	0.00619629	0.00817009	0.449827	0.00571358	0.00443653	0.200501	-0.00714179	0.006705	0.289143
cg00207541	-0.00235609	0.035034	0.946504	-0.0118442	0.0190242	0.534845	0.0303001	0.0287516	0.294256
cg00207636	0.00621139	0.00480914	0.199209	-0.000803038	0.00261146	0.75904	-0.00841506	0.00394675	0.0352195
cg00207731	-0.00666065	0.00675602	0.326354	0.00668486	0.00366866	0.0711487	0.00752886	0.00554451	0.177276
cg00207833	-0.00510528	0.00332308	0.127334	0.000130579	0.0018045	0.942445	0.00387278	0.00272717	0.158414
cg00207855	0.0166206	0.0141323	0.242105	0.000143472	0.00767415	0.985118	-0.0199698	0.0115981	0.0879129
cg00207856	0.015297	0.0167542	0.363228	-0.00822386	0.0090979	0.368008	-0.00542585	0.0137498	0.693893
cg00207865	-0.00430105	0.00248332	0.086081	0.00175651	0.00134849	0.195441	0.0020306	0.002038	0.321258
cg00207873	-0.00571394	0.00798068	0.475526	0.00179648	0.00433368	0.679286	0.00915899	0.00654956	0.164802
cg00207890	0.00553293	0.00761463	0.469003	-0.00348496	0.0041349	0.40116	-0.00247855	0.00624915	0.692415
cg00207893	0.00551716	0.0094275	0.559599	0.00051423	0.00511933	0.920171	-0.00950998	0.00773693	0.221632
cg00207916	-0.00482338	0.00798067	0.546834	0.00499702	0.00433367	0.251382	-0.00251948	0.00654954	0.701217
cg00207921	-0.0208579	0.00995917	0.0385267	0.00248228	0.00540804	0.647141	0.0187961	0.00817326	0.0233522
cg00207926	0.000167979	0.00352821	0.962113	-0.000760561	0.00191589	0.692155	-0.00125378	0.00289552	0.665858
cg00207939	-0.00863373	0.0118137	0.46644	0.0050529	0.00641507	0.432589	0.0052483	0.0096952	0.589375
cg00207947	-0.0250386	0.0274291	0.36332	0.0149352	0.0148946	0.318193	0.0254137	0.0225104	0.261365
cg00207965	0.00958655	0.0106957	0.372052	-0.0150798	0.00580801	0.010708	-0.00866468	0.00877774	0.32575
cg00207981	-0.00591168	0.0111483	0.596989	0.00601071	0.00605376	0.322943	0.00885456	0.00914914	0.335266
cg00208000	-0.0089834	0.00717007	0.212898	-0.000341757	0.0038935	0.930214	0.00560146	0.00588431	0.343218
cg00208024	0.00554449	0.00859622	0.520276	-0.00890549	0.00466793	0.0590239	0.00101284	0.00705472	0.886103
cg00208116	0.00264077	0.00240725	0.275034	-0.000729321	0.00130719	0.578024	-0.000675241	0.00197557	0.733157
cg00208153	0.00186302	0.0027914	0.505906	-0.00153846	0.00151579	0.312354	0.000538454	0.00229084	0.814609
cg00208218	-0.00687497	0.021846	0.753585	0.0166552	0.0118629	0.163141	0.00712001	0.0179285	0.692039
cg00208274	0.00477636	0.0105231	0.650802	-0.000111352	0.00571428	0.984488	-0.00349373	0.00863609	0.686594
cg00208305	0.00489266	0.00804613	0.54439	-0.00574191	0.00436922	0.191522	0.000592712	0.00660327	0.928641
cg00208307	-0.00378608	0.00615658	0.539847	0.00239958	0.00334315	0.474427	0.00265204	0.00505256	0.600716
cg00208310	-0.000121456	0.00233657	0.958639	0.000204644	0.0012688	0.872162	-0.000188413	0.00191756	0.921907
cg00208349	0.00422122	0.00795784	0.59687	-0.0018892	0.00432128	0.662834	0.0015528	0.00653081	0.812506
cg00208384	0.00463074	0.0105325	0.661045	-0.00622396	0.00571938	0.278876	-0.00521446	0.0086438	0.547577
cg00208412	-0.0023464	0.00185246	0.20796	0.000513214	0.00100593	0.61094	0.000986832	0.00152027	0.517617
cg00208461	-0.00185484	0.00323283	0.567308	-0.000300333	0.00175549	0.864474	0.00125733	0.00265311	0.636504
cg00208485	0.0175942	0.0276285	0.52557	-0.00909017	0.0150029	0.545832	-0.0198802	0.0226741	0.382516
cg00208504	0.00404482	0.0114805	0.725272	-0.00379566	0.00623415	0.543879	0.00651476	0.00942177	0.490734
cg00208555	-0.038037	0.0278938	0.175466	0.00260985	0.0151469	0.863516	0.0279564	0.0228918	0.224605
cg00208709	0.0171675	0.00997806	0.0881496	-0.00126313	0.00541829	0.816099	-0.0167259	0.00818876	0.0434891
cg00208728	-0.00368859	0.00733738	0.616171	-0.00456538	0.00398435	0.254353	0.00343861	0.00602162	0.569134
cg00208734	-0.00248918	0.00228851	0.279112	-0.00196868	0.00124271	0.116024	0.00268096	0.00187813	0.15628
cg00208761	0.0307394	0.0132721	0.0224063	-0.00302419	0.00720702	0.675584	-0.0227349	0.0108921	0.0391718
cg00208768	0.00147914	0.0117736	0.900252	-0.00351302	0.00639329	0.583786	-0.00392499	0.00966228	0.685372
cg00208830	-0.0167904	0.00959916	0.083054	0.0125185	0.00521255	0.0179993	0.00508848	0.00787781	0.519673
cg00208868	0.0189412	0.0187475	0.314554	-0.0122641	0.0101803	0.230908	-0.0207123	0.0153856	0.181003
cg00208912	0.0214549	0.0147443	0.148482	-0.00760071	0.00800648	0.344539	-0.02595	0.0121003	0.0341881
cg00208931	0.00202615	0.00407477	0.62001	-0.00196177	0.00221269	0.377227	0.000780608	0.00334407	0.815861
cg00208951	-0.0232173	0.010748	0.0329319	0.00953073	0.00583641	0.105333	0.0221451	0.00882066	0.0135071
cg00208967	-0.00275097	0.00556994	0.622364	-0.000803195	0.0030246	0.791079	0.00469064	0.00457112	0.307074
cg00209037	-0.00505536	0.0132829	0.704241	0.00610506	0.0072129	0.399163	0.00353093	0.010901	0.746622
cg00209038	-0.00553778	0.013779	0.688537	0.0111477	0.00748227	0.139118	0.00390546	0.0113081	0.730476
cg00209050	-0.00123158	0.0100483	0.902675	-0.00239638	0.00545644	0.66139	-0.00548307	0.00824641	0.507504
cg00209066	-0.00260481	0.00719212	0.717915	-0.00173225	0.00390547	0.658242	-0.00268114	0.0059024	0.650547
cg00209105	-0.00781101	0.00652264	0.233677	0.00118185	0.00354193	0.73926	0.00471967	0.00535298	0.379866
cg00209129	-0.0543321	0.0336652	0.109416	0.0308979	0.0182809	0.0938271	0.0609356	0.0276282	0.0294953
cg00209206	-0.0121238	0.00773573	0.119931	0.00158087	0.00420066	0.70739	0.00341273	0.00634853	0.591965
cg00209355	0.0104407	0.014433	0.470976	0.000213786	0.00783742	0.978288	-0.0137189	0.0118448	0.249282
cg00209398	0.00075588	0.00258233	0.770294	0.000248934	0.00140226	0.859424	-0.000926184	0.00211926	0.662945
cg00209424	0.000432949	0.0049099	0.929895	0.00330272	0.00266618	0.218077	0.000238662	0.00402944	0.952877
cg00209431	-0.00270848	0.0161708	0.86729	-0.00694065	0.00878106	0.430989	0.00476156	0.013271	0.720436
cg00209520	-0.0221369	0.0183031	0.229077	0.00876659	0.00993895	0.379676	0.0213025	0.0150209	0.158962
cg00209563	0.00147712	0.00693655	0.831763	-0.0031539	0.00376669	0.404233	-0.00712145	0.00569266	0.213593
cg00209576	-0.0158555	0.0136868	0.249191	0.00556674	0.00743223	0.455456	0.0084301	0.0112325	0.454549
cg00209612	0.00207089	0.060784	0.972883	0.0327631	0.033007	0.323078	0.0261242	0.049884	0.601541
cg00209623	-0.0153986	0.00828169	0.0656497	0.0119895	0.00449713	0.00883234	0.0032271	0.00679659	0.635862
cg00209655	0.00822641	0.0150627	0.586072	-0.00397097	0.00817934	0.628296	-0.00141115	0.0123616	0.909322
cg00209676	0.000393463	0.00929726	0.96632	0.00219837	0.00504861	0.664095	-0.00220819	0.00763004	0.772815
cg00209677	0.00399673	0.0109565	0.715974	0.00427751	0.00594959	0.47369	-0.00190727	0.00899171	0.83241
cg00209695	-0.0075188	0.00954038	0.432332	-0.00315583	0.00518063	0.543675	0.000391636	0.00782957	0.960197
cg00209786	-0.00379532	0.00746112	0.611995	0.00285626	0.00405155	0.482313	0.00379088	0.00612317	0.537128
cg00209831	0.00596078	0.0126018	0.637144	-0.0083812	0.00684306	0.223277	0.00638188	0.010342	0.538456
cg00209850	-0.0048368	0.00964541	0.617049	-0.000345766	0.00523766	0.947486	-0.0014714	0.00791576	0.85288
cg00209918	-0.00247711	0.0154782	0.873144	-0.00133314	0.008405	0.874264	0.0102658	0.0127026	0.420741
cg00209923	0.00356957	0.0121406	0.769298	0.00491649	0.00659262	0.457405	-0.0128244	0.00996354	0.200748
cg00210002	0.00115696	0.00527523	0.826808	0.00183439	0.00286456	0.52326	-0.00327663	0.00432926	0.450753
cg00210003	-0.0043635	0.00839904	0.60444	0.000459151	0.00456086	0.919994	0.00202543	0.0068929	0.769432
cg00210007	0.00758239	0.0156327	0.628617	-0.00821894	0.0084889	0.335069	-0.00208164	0.0128294	0.871403
cg00210016	7.81649e-05	0.00806054	0.99228	-0.00327298	0.00437704	0.456199	0.00433825	0.00661509	0.513316
cg00210019	-0.000729252	0.00839324	0.93092	-0.000221226	0.00455771	0.961375	0.00332164	0.00688814	0.630604
cg00210042	-0.00501945	0.0076399	0.51255	-0.00078979	0.00414863	0.849367	-0.000672617	0.00626989	0.914764
cg00210133	0.00343889	0.00746714	0.64604	0.00359401	0.00405481	0.377359	-0.00287567	0.00612811	0.639813
cg00210144	0.000174628	0.00289058	0.951936	-0.00146779	0.00156964	0.351778	-0.0014779	0.00237223	0.534573
cg00210186	-0.0114391	0.0098021	0.245731	0.00940585	0.00532274	0.0799839	-0.000941843	0.00804435	0.907009
cg00210189	0.00170026	0.00934802	0.856008	0.0040841	0.00507617	0.422808	-0.00617155	0.0076717	0.422869
cg00210192	0.00282955	0.0136741	0.836449	-0.000427688	0.0074253	0.954173	0.0042001	0.011222	0.708921
cg00210204	-0.00362311	0.00327501	0.271015	0.00159243	0.0017784	0.372514	0.00243443	0.00268773	0.367044
cg00210210	-0.033222	0.0187575	0.0793088	0.0344449	0.0101857	0.000998351	0.0277352	0.0153939	0.0743308
cg00210249	0.000155504	0.00354654	0.965106	0.0007666	0.00192585	0.691358	-0.000742022	0.00291056	0.799245
cg00210271	-0.0208324	0.0123833	0.0953467	0.00959465	0.00672439	0.156457	0.0156519	0.0101627	0.126399
cg00210288	-0.00488743	0.00841698	0.562655	0.00210608	0.0045706	0.64586	0.00497198	0.00690762	0.473186
cg00210346	0.0121794	0.0106662	0.255986	-0.00774986	0.00579194	0.183643	-0.00152787	0.00875346	0.861758
cg00210378	-0.000151779	0.00657598	0.981628	-0.00356982	0.0035709	0.319651	-0.00210296	0.00539675	0.697533
cg00210426	0.008239	0.0100756	0.415284	0.000987694	0.00547124	0.857073	-0.0136357	0.00826877	0.101987
cg00210470	0.00340288	0.00728647	0.641414	0.00333261	0.0039567	0.401465	-0.00510623	0.00597983	0.395011
cg00210473	0.00184658	0.00292051	0.528516	0.000612659	0.0015859	0.700008	0.000376768	0.00239679	0.875378
cg00210528	0.00452218	0.00701606	0.520562	0.000370594	0.00380986	0.922687	-0.0011596	0.00575791	0.840763
cg00210538	-0.00943595	0.0133006	0.479554	-0.00522391	0.0072225	0.471041	0.00343332	0.0109155	0.753709
cg00210548	0.00387304	0.00605885	0.523998	0.00335494	0.00329008	0.310102	-0.00738433	0.00497236	0.140384
cg00210562	-0.00168937	0.011355	0.882002	0.00578553	0.00616602	0.35015	-0.005573	0.0093188	0.551044
cg00210596	-0.00360258	0.00411725	0.383482	-0.00143491	0.00223575	0.522337	0.00476621	0.00337893	0.161194
cg00210612	0.00957242	0.00901211	0.290483	-0.000696426	0.00489376	0.887096	-0.00550765	0.00739603	0.458055
cg00210648	-0.00192899	0.0102926	0.85168	-0.00127856	0.00558911	0.819481	-0.00338402	0.00844691	0.689476
cg00210702	-0.0228534	0.0155455	0.14439	0.00626446	0.00844154	0.459609	0.0102861	0.0127578	0.421834
cg00210768	-0.0134493	0.0109554	0.222201	0.00342693	0.005949	0.565758	0.00829059	0.00899082	0.358486
cg00210811	0.00447267	0.00535509	0.405405	-0.000791331	0.00290792	0.786033	-0.00676834	0.00439479	0.126412
cg00210839	-0.00772425	0.0134795	0.56779	-0.00822612	0.00731967	0.263529	0.00533579	0.0110623	0.630524
cg00210842	0.00156449	0.00237389	0.511247	-0.00136675	0.00128907	0.29135	-0.00132691	0.00194819	0.49724
cg00210856	0.0150298	0.0096828	0.123483	0.0060548	0.00525797	0.252003	-0.017486	0.00794645	0.0298634
cg00210939	0.0334433	0.0165807	0.0461314	-0.00229284	0.00900368	0.799464	-0.0252564	0.0136074	0.0661194
cg00210953	-0.00352038	0.0108944	0.747204	-0.00155808	0.00591587	0.792757	0.000220044	0.00894075	0.98041
cg00210994	-0.00351189	0.00259161	0.178162	0.00134648	0.0014073	0.340772	0.00108988	0.00212687	0.609374
cg00211064	-0.0101849	0.00924179	0.272848	1.66129e-05	0.00501848	0.997365	0.00806107	0.00758452	0.290186
cg00211069	0.00133384	0.00643324	0.836132	0.00125525	0.00349338	0.720043	-0.00729098	0.00527961	0.170087
cg00211086	0.00896464	0.00734005	0.224571	0.00245989	0.0039858	0.538403	-0.00392139	0.00602381	0.516415
cg00211087	-0.0101531	0.00893317	0.25819	0.000404543	0.0048509	0.933689	0.00561041	0.00733125	0.445747
cg00211115	-0.0151789	0.0183577	0.41012	-0.00276096	0.00996864	0.782327	0.00867306	0.0150658	0.566008
cg00211126	-0.00756524	0.00680612	0.268762	0.000796852	0.00369587	0.829694	0.00571691	0.00558563	0.308315
cg00211174	-0.0176732	0.0180439	0.329504	0.0151335	0.0097982	0.125335	0.0227603	0.0148082	0.127163
cg00211177	-0.0110264	0.00529279	0.0395416	0.00106011	0.00287409	0.712947	0.0116495	0.00434367	0.00844757
cg00211178	0.0614755	0.054997	0.266089	-0.0287698	0.0298645	0.337488	-0.0204015	0.0451348	0.65215
cg00211208	-0.00665675	0.0161686	0.681354	0.00445198	0.00877988	0.613123	0.00963853	0.0132692	0.469146
cg00211232	-0.0025918	0.00699104	0.71155	0.0062367	0.00379628	0.103271	-0.00395818	0.00573738	0.491714
cg00211245	-0.00540395	0.0113133	0.633838	-0.0100348	0.00614337	0.105237	0.00640081	0.00928457	0.492022
cg00211337	0.00414811	0.0124988	0.74061	-0.00909754	0.0067871	0.182872	0.00664965	0.0102575	0.518158
cg00211372	-0.00513529	0.0151973	0.736077	-0.00513488	0.00825247	0.535082	0.00788492	0.0124721	0.528565
cg00211403	-0.00719858	0.013813	0.603313	0.0161625	0.00750075	0.0333598	0.00296666	0.011336	0.79404
cg00211436	-0.00504141	0.00692535	0.468182	-0.00141967	0.00376061	0.706521	0.0073094	0.00568347	0.201115
cg00211489	0.00232423	0.00561518	0.679739	0.00043058	0.00304916	0.88796	-0.00103492	0.00460824	0.822722
cg00211496	4.57932e-06	0.0170751	0.999787	0.00180259	0.00927211	0.846214	0.00927611	0.0140131	0.509381
cg00211507	0.011879	0.00787033	0.134079	-0.00039322	0.00427375	0.926859	-0.0107531	0.00645899	0.0987918
cg00211601	-0.00630899	0.00276375	0.0243664	0.00110499	0.00150077	0.463127	0.00379125	0.00226814	0.0974612
cg00211609	0.0177504	0.0120291	0.142903	-0.00274881	0.00653205	0.674708	-0.0162153	0.00987199	0.103331
cg00211623	0.00503267	0.0119331	0.674037	0.00584339	0.00647991	0.369149	-0.00901222	0.0097932	0.359454
cg00211630	-0.000469928	0.00711551	0.947464	-0.000776576	0.00386387	0.841082	0.00186034	0.00583953	0.750651
cg00211631	-0.00261045	0.00725947	0.719841	0.00248171	0.00394204	0.530295	-0.000868719	0.00595767	0.884334
cg00211648	0.00180978	0.00281221	0.521211	-0.000739938	0.00152709	0.628965	-0.00194708	0.00230791	0.400694
cg00211661	-0.00686295	0.0161779	0.672235	0.00132483	0.00878493	0.880404	0.0105767	0.0132768	0.42738
cg00211669	0.0106538	0.0110794	0.338366	0.00323933	0.00601635	0.591374	-0.00554577	0.00909261	0.543172
cg00211719	0.0140923	0.00637453	0.0291244	-0.00586727	0.0034615	0.0929031	-0.013449	0.00523142	0.0114816
cg00211726	-0.022246	0.0186324	0.235069	0.00499301	0.0101178	0.622651	0.017644	0.0152912	0.251055
cg00211800	0.00198815	0.00274681	0.470724	-0.00112127	0.00149157	0.453816	-0.0027585	0.00225424	0.223682
cg00211821	0.0301304	0.0176373	0.0903946	-0.0159631	0.0095774	0.0984105	-0.0121042	0.0144745	0.40483
cg00211835	-0.0157507	0.0137414	0.254191	-0.00111958	0.00746189	0.881008	0.00256196	0.0112773	0.820706
cg00211855	-0.0180667	0.0333944	0.589594	-0.0136031	0.0181339	0.454765	0.0314467	0.027406	0.25369
cg00211882	0.014878	0.0325331	0.648343	-0.0105678	0.0176661	0.55094	-0.00596085	0.0266991	0.823747
cg00211883	-0.0087485	0.0130196	0.503025	0.00866302	0.0070699	0.223065	0.0124914	0.0106849	0.2449
cg00211944	-0.0139917	0.0102921	0.176783	-0.00381449	0.00558884	0.496345	0.00796374	0.0084465	0.347827
cg00211961	0.0102563	0.00631336	0.107125	0.000368084	0.00342829	0.914694	-0.00356176	0.00518123	0.493255
cg00211997	0.00703303	0.0051146	0.171898	0.00414104	0.00277734	0.138821	-0.00213638	0.00419744	0.611791
cg00212057	0.00727339	0.0119992	0.545659	-0.012399	0.0065158	0.0596665	-0.00131071	0.00984743	0.894356
cg00212058	-0.0065187	0.0147661	0.659744	0.00151948	0.00801832	0.850049	0.00935139	0.0121182	0.441958
cg00212114	0.00783443	0.0123187	0.526111	-0.00273629	0.00668931	0.683296	0.0028262	0.0101097	0.780344
cg00212245	0.00795804	0.0140666	0.572722	0.00824288	0.00763845	0.28289	-0.0175893	0.0115441	0.130463
cg00212264	0.00208746	0.00651756	0.749361	-0.00111337	0.00353917	0.753673	-0.00420097	0.00534881	0.433906
cg00212272	-0.013199	0.0155796	0.398723	0.0145428	0.00846004	0.0884268	0.00158799	0.0127858	0.901384
cg00212275	0.00521161	0.0126692	0.681607	0.00152555	0.00687961	0.82492	-0.00702071	0.0103973	0.500937
cg00212470	-0.00926655	0.0051023	0.072071	0.000722509	0.00277066	0.794756	0.00706381	0.00418734	0.0944481
cg00212512	0.00961212	0.0168798	0.570214	0.000261782	0.00916606	0.977267	-0.00877371	0.0138528	0.527818
cg00212520	-0.00762797	0.0195364	0.69696	-0.000578485	0.0106087	0.956612	-0.00491701	0.0160331	0.759668
cg00212521	-0.012057	0.0158781	0.44927	-0.011108	0.00862216	0.200343	0.00935875	0.0130308	0.474156
cg00212549	-0.00202565	0.0027066	0.45581	0.000189456	0.00146974	0.897668	0.000842498	0.00222124	0.705203
cg00212645	-0.00376102	0.0317221	0.905839	-0.00303386	0.0172257	0.860521	0.0247361	0.0260336	0.344112
cg00212660	0.000411948	0.00766993	0.957264	0.00297754	0.00416493	0.476181	-0.000770269	0.00629453	0.902828
cg00212774	-0.00165665	0.00966191	0.864176	-0.00434814	0.00524662	0.40904	-0.00115131	0.0079293	0.884821
cg00212786	-0.0277506	0.0167279	0.0999765	0.0212132	0.00908361	0.0213398	0.0139259	0.0137282	0.312618
cg00212811	0.0223315	0.0134532	0.0997742	-0.00978775	0.00730535	0.18307	-0.0222895	0.0110407	0.0459354
cg00212888	0.00425059	0.0114757	0.711797	0.00148607	0.00623154	0.811956	-0.00838126	0.00941783	0.375443
cg00212979	-0.0038819	0.00381565	0.311214	-0.00113604	0.00207198	0.584604	0.00363565	0.00313142	0.248146
cg00212988	0.00475314	0.0126986	0.708898	0.000804376	0.00689559	0.907349	-0.00749284	0.0104214	0.473675
cg00213004	-0.00127832	0.00204915	0.534031	0.0018219	0.00111273	0.104421	-0.00136633	0.00168169	0.418276
cg00213008	-0.00994055	0.0134744	0.462244	0.00386074	0.00731686	0.598805	0.00368069	0.0110581	0.739881
cg00213034	0.012879	0.011257	0.255072	0.00246967	0.00611278	0.686985	-0.0126547	0.00923835	0.17354
cg00213044	-0.0103139	0.0104993	0.328086	0.00725212	0.00570135	0.206055	0.0048536	0.00861654	0.574384
cg00213052	-0.00628115	0.0078895	0.427665	-0.000350519	0.00428416	0.934941	0.00294829	0.00647473	0.649752
cg00213082	0.0421422	0.0156538	0.00820964	-0.0196611	0.00850036	0.022584	-0.0350582	0.0128467	0.007399
cg00213091	0.000536852	0.00802073	0.946757	0.00495868	0.00435543	0.257383	0.000561088	0.00658243	0.932225
cg00213098	-0.000842493	0.0145629	0.953971	0.000699724	0.00790796	0.929653	-0.00560951	0.0119514	0.639742
cg00213112	0.013272	0.00943325	0.162265	-0.00822763	0.00512245	0.1111	-0.00089627	0.00774165	0.908044
cg00213113	-0.00632738	0.00752777	0.40243	0.00256433	0.00408774	0.531747	0.004574	0.00617786	0.460643
cg00213119	0.00514346	0.00667584	0.44268	-0.00791631	0.00362512	0.0311056	0.00305224	0.00547871	0.578584
cg00213123	0.00767687	0.00889002	0.389721	-0.00419771	0.00482747	0.386442	-0.00611172	0.00729583	0.404016
cg00213142	0.0216469	0.0094314	0.0236189	0.000221441	0.00512145	0.96559	-0.0197677	0.00774013	0.0120203
cg00213160	0.00131695	0.0023502	0.576374	0.000545837	0.00127621	0.669704	-0.000748159	0.00192875	0.698841
cg00213182	-0.00464902	0.00978348	0.635593	0.00451167	0.00531264	0.397596	-0.00588689	0.00802907	0.464998
cg00213189	0.00524589	0.00955959	0.584285	-0.00468007	0.00519106	0.369258	0.000886989	0.00784533	0.91019
cg00213192	0.0154949	0.00928304	0.0979288	-0.00747953	0.00504088	0.140729	-0.00913009	0.00761837	0.233325
cg00213281	-0.0328532	0.0248039	0.188077	0.00819071	0.013469	0.544365	0.0425976	0.020356	0.0386818
cg00213295	0.0102496	0.0136185	0.453286	-0.00230704	0.00739513	0.755656	-0.00999854	0.0111764	0.372947
cg00213301	-0.0402426	0.0157289	0.0118716	0.0149215	0.0085411	0.0834252	0.0306128	0.0129083	0.0194518
cg00213331	0.00196703	0.00767206	0.79813	0.00358511	0.00416609	0.39136	-0.00260485	0.00629628	0.67989
cg00213334	-0.000983438	0.0102632	0.923837	0.0018231	0.00557315	0.744197	-0.00347363	0.0084228	0.680843
cg00213436	-0.0123583	0.0134675	0.360814	0.0111051	0.00731312	0.131752	-0.00180134	0.0110524	0.870832
cg00213439	0.00605724	0.00756881	0.425268	-0.000126294	0.00411002	0.975542	-0.00852831	0.00621154	0.172551
cg00213479	0.00692678	0.00996992	0.488666	0.00401108	0.00541388	0.460339	-0.00817812	0.00818208	0.319739
cg00213487	0.00147909	0.013247	0.911301	-0.0017433	0.00719338	0.808962	-8.29419e-05	0.0108715	0.993927
cg00213550	0.00452468	0.00627954	0.472719	-0.00402801	0.00340992	0.240046	-0.00472848	0.00515347	0.36087
cg00213616	0.0395017	0.0224659	0.0814789	-0.0207438	0.0121995	0.0918849	-0.010363	0.0184373	0.575212
cg00213643	0.0218054	0.0128373	0.0922229	0.00345604	0.00697093	0.62104	-0.0226754	0.0105353	0.033557
cg00213663	-0.00600614	0.0107179	0.576357	-0.0128529	0.00582004	0.0292919	0.0121728	0.00879591	0.169185
cg00213668	-0.00423191	0.0132251	0.749583	-0.0060839	0.00718151	0.398745	0.00756369	0.0108535	0.487344
cg00213714	-0.00504611	0.00264216	0.0587585	-6.34008e-06	0.00143475	0.996482	0.00229734	0.00216836	0.291701
cg00213729	-0.000369924	0.0124773	0.976402	0.00580808	0.00677544	0.393184	-0.000292494	0.0102398	0.977264
cg00213745	0.00687038	0.00954651	0.473252	0.00103958	0.00518396	0.84143	-0.00705881	0.0078346	0.369568
cg00213761	0.00323286	0.0102449	0.752935	-0.00194601	0.00556318	0.727156	-0.00115656	0.00840772	0.890841
cg00213817	-0.0483446	0.027763	0.0844213	0.0166084	0.0150759	0.273019	0.0515921	0.0227845	0.0255126
cg00213822	-0.017013	0.00969068	0.08194	0.0102867	0.00526224	0.0531419	0.0123413	0.00795292	0.123582
cg00213828	-0.000874248	0.00243969	0.720773	-0.000739606	0.00132481	0.577791	0.000760771	0.0020022	0.704702
cg00213853	-0.00661043	0.0045605	0.150044	0.00160238	0.00247644	0.518947	0.0025361	0.00374269	0.499439
cg00213870	0.00690243	0.0219172	0.75341	-0.00588033	0.0119015	0.622233	-0.00536661	0.0179869	0.76599
cg00213900	0.00654501	0.01346	0.627754	-0.00330899	0.00730908	0.65164	-0.000527993	0.0110463	0.961964
cg00214012	-0.00603029	0.017717	0.734229	0.00759487	0.00962071	0.43156	0.0102234	0.0145399	0.483463
cg00214039	-0.0054044	0.0128825	0.675658	0.00451302	0.00699546	0.520182	0.00768407	0.0105724	0.468887
cg00214041	-0.00229953	0.00603733	0.704023	-0.0027235	0.0032784	0.407919	0.0041614	0.0049547	0.402792
cg00214044	0.0285964	0.0169347	0.0941224	-0.0028958	0.00919587	0.753433	-0.018394	0.0138979	0.188408
cg00214056	0.00295609	0.00271902	0.279329	0.00108935	0.00147649	0.462208	-0.00362049	0.00223144	0.10756
cg00214120	0.00404828	0.00763126	0.596844	0.000440297	0.00414393	0.915577	-0.00187914	0.0062628	0.764707
cg00214140	-0.00347789	0.0152493	0.820016	2.73183e-05	0.0082807	0.997374	0.00427511	0.0125148	0.733299
cg00214165	0.00446113	0.00900667	0.621367	-0.00279849	0.00489081	0.568358	-0.00650455	0.00739157	0.38078
cg00214171	0.000552707	0.00903843	0.95135	-0.00928034	0.00490806	0.061277	0.00544814	0.00741763	0.464216
cg00214250	-0.0139772	0.00595417	0.0206898	0.00353257	0.00323324	0.276966	0.00888266	0.00488645	0.0718143
cg00214268	0.0272046	0.0159544	0.0909903	-0.0230861	0.00866359	0.00886422	-0.00589565	0.0130934	0.653398
cg00214313	-0.0481278	0.0210794	0.024342	0.0158798	0.0114465	0.168156	0.0430223	0.0172994	0.0143869
cg00214346	-0.000748235	0.00267713	0.780393	0.00199116	0.00145374	0.173576	0.000260518	0.00219706	0.905828
cg00214353	0.00269646	0.00839373	0.748633	-0.00353709	0.00455797	0.439401	0.00206786	0.00688854	0.7646
cg00214395	0.0463186	0.0282791	0.104298	-0.0158087	0.0153561	0.305516	-0.0219274	0.023208	0.346821
cg00214487	-0.0134934	0.00644724	0.0386583	0.00220709	0.00350099	0.529728	0.0121966	0.0052911	0.0230363
cg00214530	-0.0023847	0.00344975	0.490855	-0.00209894	0.00187329	0.26496	0.00438255	0.00283113	0.124498
cg00214548	0.000411286	0.0120246	0.972777	-0.00145874	0.00652963	0.823637	-0.00310511	0.00986834	0.753621
cg00214566	-0.0191351	0.0176044	0.279434	0.0044804	0.00955955	0.640224	0.0200996	0.0144475	0.166967
cg00214574	0.00649727	0.00860989	0.452084	-0.00277078	0.00467535	0.554642	-0.000873353	0.00706593	0.901857
cg00214585	0.0223292	0.0476375	0.64019	-0.020533	0.0258682	0.429046	-0.0233138	0.039095	0.552176
cg00214628	0.00267933	0.00706958	0.705422	0.00184297	0.00383893	0.632129	-0.00438363	0.00580184	0.451529
cg00214688	0.00502143	0.00687484	0.466694	-0.00163542	0.00373318	0.66219	-0.008826	0.00564202	0.120611
cg00214698	-0.0027593	0.00657689	0.675636	-0.000647292	0.00357139	0.85651	0.00287324	0.0053975	0.595572
cg00214724	-0.0198009	0.0218945	0.367771	0.0017161	0.0118892	0.885495	0.0113028	0.0179683	0.530627
cg00214780	-0.00449844	0.0195292	0.818252	0.0114398	0.0106048	0.283063	0.0202786	0.0160272	0.208452
cg00214855	0.00810941	0.00624486	0.196806	0.00192637	0.00339109	0.571147	-0.0103548	0.00512501	0.0457663
cg00214856	-0.014341	0.00944846	0.13193	0.0026256	0.00513071	0.609857	0.0129409	0.00775413	0.0979814
cg00214873	-0.0173688	0.00947679	0.0695414	-0.00148931	0.0051461	0.772815	0.0134313	0.00777738	0.0869798
cg00214875	-0.0277381	0.0118436	0.0209789	0.0153915	0.00643133	0.0183953	0.0125391	0.00971978	0.199734
cg00214970	-0.00333072	0.00606023	0.583706	-0.000963598	0.00329083	0.770217	0.00344578	0.00497349	0.489877
cg00215011	0.00882882	0.0131292	0.502702	-0.00699392	0.00712942	0.328748	-0.0179059	0.0107748	0.0993948
cg00215017	-0.00347325	0.00400842	0.388108	-0.000962294	0.00217665	0.659286	1.2564e-07	0.00328961	0.99997
cg00215019	-0.0144958	0.0105635	0.172777	0.0133686	0.00573619	0.0215993	0.00498943	0.0086692	0.566105
cg00215066	0.00312434	0.00550519	0.571513	-0.00511028	0.00298943	0.0901879	0.00116681	0.00451798	0.796689
cg00215103	0.010573	0.00908873	0.247222	-0.00507812	0.00493537	0.305773	-0.000547483	0.00745891	0.941621
cg00215133	0.00574707	0.00916849	0.53207	-0.00255121	0.00497868	0.60938	-0.00313348	0.00752437	0.677896
cg00215204	0.0173386	0.0125574	0.170157	-0.00317591	0.00681895	0.642317	-0.0149861	0.0103056	0.148748
cg00215214	0.00983473	0.00971765	0.313736	-0.0118742	0.00527689	0.0264239	-0.00638823	0.00797505	0.424843
cg00215224	-0.0115574	0.00997679	0.249198	-0.000218493	0.00541761	0.967903	0.0128631	0.00818772	0.119048
cg00215350	-0.00445027	0.00269932	0.10207	0.00181222	0.00146579	0.218965	0.00209019	0.00221527	0.347472
cg00215425	0.021562	0.0071945	0.0033704	-0.00298569	0.00390676	0.446362	-0.0182888	0.00590435	0.0024769
cg00215432	-0.00223766	0.0142691	0.875675	-0.00269968	0.00774842	0.728193	-0.00329592	0.0117103	0.778891
cg00215483	-0.0150872	0.0198122	0.447981	0.00632128	0.0107584	0.558028	-0.00247769	0.0162594	0.879162
cg00215495	-0.00084085	0.0151234	0.955762	-0.00671286	0.00821235	0.415461	0.00589951	0.0124115	0.635496
cg00215521	0.00912492	0.00839397	0.279377	0.0019814	0.0045581	0.664633	-0.00722394	0.00688873	0.296633
cg00215550	-0.0112294	0.0154994	0.470292	0.0158139	0.00841649	0.0629027	0.014275	0.01272	0.264199
cg00215551	-0.00696535	0.00737396	0.34694	0.00552237	0.00400422	0.17065	0.0061684	0.00605164	0.3103
cg00215587	-0.00823989	0.0072352	0.257235	0.00152146	0.00392887	0.699318	0.00388656	0.00593776	0.514124
cg00215611	0.000998795	0.0140488	0.943451	-0.00423817	0.00762878	0.579647	-0.0076433	0.0115295	0.50876
cg00215671	-0.00212239	0.0124293	0.864729	0.000202703	0.00674938	0.976095	0.00742126	0.0102004	0.46844
cg00215712	-0.00345847	0.0146922	0.81434	0.00231291	0.00797818	0.772435	0.00226616	0.0120576	0.851266
cg00215722	-0.00232875	0.0088898	0.793844	0.00483565	0.00482735	0.318677	0.00106322	0.00729565	0.884399
cg00215744	-0.00278213	0.00228481	0.225957	0.000250898	0.0012407	0.840115	0.00336155	0.00187509	0.0757622
cg00215758	0.0150569	0.0128831	0.245036	0.00490773	0.00699578	0.484456	-0.00902729	0.0105728	0.395061
cg00215787	0.0513324	0.01914	0.00844793	-0.0169588	0.0103934	0.105606	-0.0402932	0.0157078	0.0116591
cg00215801	0.00243064	0.006364	0.703246	-0.00361347	0.00345578	0.298025	-0.00045323	0.00522278	0.931005
cg00215851	-0.00766339	0.00972647	0.432455	-0.00485194	0.00528168	0.360296	0.00386917	0.00798228	0.628839
cg00215887	-0.0216394	0.013396	0.109098	0.0102835	0.00727433	0.160281	0.0236483	0.0109938	0.0336604
cg00215896	0.0268171	0.0122035	0.0300817	0.00420873	0.00662676	0.526675	-0.018354	0.0100151	0.0695622
cg00215902	-0.0122798	0.010803	0.258134	0.00466001	0.00586625	0.428687	0.00693717	0.00886577	0.435622
cg00215922	0.0384748	0.0224443	0.0893029	-0.0130148	0.0121878	0.287922	-0.0292039	0.0184195	0.115727
cg00216024	0.000155908	0.00218971	0.943367	0.000846447	0.00118906	0.478056	0.000512203	0.00179704	0.77616
cg00216044	0.00314737	0.00267244	0.241454	0.00116302	0.00145119	0.424613	-0.00293011	0.00219321	0.18431
cg00216055	0.00897825	0.0192936	0.642602	0.01067	0.0104768	0.310704	-0.0140456	0.0158338	0.376979
cg00216056	6.61454e-06	0.0027565	0.99809	0.000374582	0.00149684	0.802862	0.000455049	0.0022622	0.84095
cg00216061	0.00879381	0.0190756	0.64571	-0.00673842	0.0103584	0.51671	-0.0107735	0.0156549	0.492783
cg00216073	0.008002	0.0086678	0.357931	-0.00198053	0.0047068	0.674737	-0.000121995	0.00711346	0.986348
cg00216116	0.00325716	0.0103951	0.754618	-0.00455314	0.00564475	0.421628	-0.00490467	0.008531	0.566517
cg00216131	-0.00221425	0.00842116	0.793089	-0.0016636	0.00457286	0.716708	-0.000127929	0.00691105	0.985265
cg00216138	-0.0102948	0.0101608	0.313194	0.00189509	0.00551752	0.731902	0.0093955	0.00833872	0.262308
cg00216166	-0.0114867	0.0143244	0.424339	0.00621414	0.00777844	0.426074	0.0131782	0.0117557	0.264726
cg00216180	-0.00465294	0.0113671	0.683091	0.00404966	0.00617258	0.513147	0.00172658	0.00932872	0.853505
cg00216200	0.0118573	0.0202516	0.559412	0.0100926	0.010997	0.360757	0.000720096	0.01662	0.965519
cg00216205	0.0136019	0.00797792	0.0910282	0.00229308	0.00433218	0.597655	-0.00991072	0.00654729	0.132967
cg00216277	-0.00365889	0.0081698	0.655138	0.00477023	0.00443637	0.284613	0.0056689	0.00670476	0.399666
cg00216281	-0.0114775	0.0159614	0.473618	0.00601595	0.00866738	0.489088	0.0162843	0.0130992	0.216454
cg00216304	0.00745799	0.0163041	0.648263	0.00971076	0.00885345	0.27511	-0.00840624	0.0133804	0.531141
cg00216305	-0.000657982	0.0129248	0.959491	-0.00261338	0.00701846	0.710343	0.00383858	0.0106071	0.718131
cg00216310	-0.00677835	0.00699035	0.334337	0.00549608	0.00379591	0.15049	0.000113105	0.00573682	0.984306
cg00216340	-0.0042244	0.0119166	0.723645	0.00197716	0.00647096	0.760529	0.00514831	0.00977966	0.599649
cg00216361	0.00321451	0.00244298	0.190971	-0.00187939	0.00132659	0.159395	-0.00159958	0.0020049	0.426683
cg00216435	-0.0134243	0.0155887	0.391027	0.0135901	0.00846501	0.111264	0.0172713	0.0127933	0.179779
cg00216512	0.00519695	0.00940202	0.581557	-0.000693371	0.0051055	0.892221	-0.00365429	0.00771602	0.636726
cg00216523	-0.00968191	0.00475048	0.04394	0.00163448	0.00257961	0.527648	0.00799804	0.00389861	0.0425924
cg00216549	0.000308076	0.0119194	0.979426	0.00382321	0.00647247	0.555941	-0.00517489	0.00978195	0.597855
cg00216588	0.00414284	0.00860521	0.631165	-0.00396013	0.00467281	0.398566	0.00100502	0.00706209	0.887094
cg00216589	0.00281371	0.00666873	0.673902	-0.00388031	0.00362126	0.286274	0.00143949	0.00547287	0.793025
cg00216655	-0.0197862	0.0249423	0.429323	0.0133357	0.0135442	0.326979	0.0265095	0.0204696	0.198008
cg00216659	-0.00186757	0.00320478	0.561258	-0.000292825	0.00174026	0.866684	0.00178055	0.00263009	0.499831
cg00216667	-0.00399159	0.00693529	0.566096	0.00522772	0.00376601	0.167902	-0.00465837	0.00569163	0.414864
cg00216676	-0.00565625	0.00959167	0.556598	0.00247757	0.00520848	0.635245	0.00556168	0.00787166	0.481343
cg00216680	0.0296897	0.0195628	0.131969	0.00621037	0.010623	0.560005	-0.0148286	0.0160548	0.357704
cg00216756	-0.00122047	0.00934704	0.896351	0.000900619	0.00507564	0.85949	0.00141067	0.0076709	0.854431
cg00216758	-0.00288241	0.0044795	0.52126	0.00145044	0.00243246	0.55221	0.00127204	0.00367622	0.729991
cg00216760	0.00339329	0.010811	0.754212	-0.000440891	0.00587062	0.940271	-0.00397104	0.00887237	0.655341
cg00216804	0.00116858	0.00773266	0.880156	-0.00430762	0.004199	0.307204	-0.00338834	0.00634601	0.594466
cg00216831	-0.000269083	0.0049826	0.95703	-0.00095121	0.00270566	0.725838	-0.00276875	0.0040891	0.499761
cg00216901	-0.0132127	0.00733757	0.0744908	0.0066562	0.00398445	0.0976547	0.00951863	0.00602177	0.116817
cg00216913	0.0141317	0.0138264	0.308984	0.0136784	0.00750802	0.0711972	-0.0186578	0.011347	0.10297
cg00216961	0.00385014	0.00251701	0.128974	-0.00060424	0.00136679	0.659294	-0.00333559	0.00206565	0.109221
cg00216997	-0.00533613	0.00523105	0.309925	0.00232796	0.00284057	0.41425	0.00336445	0.004293	0.434896
cg00217055	-0.0211231	0.0116023	0.0713878	0.0121609	0.00630031	0.0561555	0.0228953	0.00952177	0.0178638
cg00217080	-0.0145304	0.0065603	0.0288285	0.00876425	0.00356238	0.0154411	0.00961843	0.00538389	0.0767694
cg00217171	0.00890911	0.00799649	0.267653	-0.00211761	0.00434226	0.62675	-0.00370292	0.00656253	0.573732
cg00217225	-0.0381364	0.0245112	0.122611	0.0243983	0.0133101	0.0694976	0.0144112	0.0201158	0.475256
cg00217293	0.0186488	0.0157	0.237462	-0.00604643	0.00852542	0.479686	-0.010976	0.0128846	0.396137
cg00217298	-0.00177656	0.00241334	0.463211	0.00197785	0.00131049	0.134105	0.00145904	0.00198057	0.462889
cg00217306	0.00335834	0.0111422	0.763674	-0.00354251	0.00605046	0.559414	-0.00634788	0.00914416	0.48902
cg00217379	0.0023293	0.0126818	0.854608	-0.0110249	0.00688647	0.112257	-0.00864486	0.0104076	0.407984
cg00217420	-0.0014526	0.0176083	0.934403	0.0034851	0.00956169	0.716195	0.00461305	0.0144507	0.750161
cg00217426	0.00374174	0.00989342	0.706007	0.00641456	0.00537233	0.235047	-0.0111816	0.0081193	0.171258
cg00217442	-0.00175294	0.0122369	0.886355	0.00290805	0.00664492	0.662509	0.00778009	0.0100426	0.440172
cg00217444	0.0016995	0.00346866	0.625138	-0.00056634	0.00188355	0.764229	-0.00303786	0.00284665	0.288231
cg00217461	0.0069624	0.00476963	0.147212	-0.00322746	0.00259001	0.215368	-0.00205622	0.00391432	0.600427
cg00217553	0.00319251	0.0104029	0.75951	0.00137553	0.005649	0.808072	-0.00460381	0.00853742	0.590804
cg00217584	-0.00266867	0.00805548	0.741058	-0.00856843	0.00437429	0.0526656	0.00732494	0.00661094	0.270278
cg00217688	0.0216246	0.0196932	0.27457	0.00651729	0.0106938	0.543487	-0.0190267	0.0161618	0.241629
cg00217795	-0.0120523	0.0188434	0.52376	-0.00896067	0.0102324	0.383092	0.0159488	0.0154643	0.304648
cg00217859	0.00379276	0.0171079	0.824961	0.00410384	0.00928994	0.659537	-0.00837186	0.01404	0.55221
cg00217868	0.000520301	0.00220828	0.81417	0.000127852	0.00119914	0.915285	-0.00139606	0.00181228	0.442753
cg00217953	-0.00664137	0.00973085	0.496354	0.0107937	0.00528406	0.0434745	0.011617	0.00798588	0.148601
cg00217971	0.0133478	0.0108855	0.222741	-0.0103977	0.00591104	0.0813535	-0.00560385	0.00893346	0.53177
cg00218090	-0.0417765	0.0180085	0.0221967	0.0183558	0.00977902	0.0631596	0.0263155	0.0147792	0.0777424
cg00218103	-0.000413219	0.00307708	0.893419	0.000167368	0.00167092	0.920395	0.000124541	0.00252529	0.960756
cg00218114	0.0525359	0.0254323	0.0412048	-0.000452107	0.0138103	0.973944	-0.0573255	0.0208717	0.00703775
cg00218134	-0.00744362	0.00822367	0.367367	-0.000978019	0.00446562	0.827048	0.0103766	0.00674897	0.127039
cg00218146	-0.00396406	0.00187052	0.0363208	0.00138473	0.00101573	0.175576	0.00376912	0.00153509	0.0156423
cg00218149	0.00646988	0.00492897	0.192042	0.000102898	0.00267653	0.969403	-0.0068911	0.00404509	0.0912848
cg00218203	0.00760659	0.0200592	0.705265	-0.00076201	0.0108926	0.944355	0.00321973	0.0164621	0.845296
cg00218215	0.00270968	0.0222047	0.903096	0.0056375	0.0120576	0.641033	0.00544439	0.0182228	0.765681
cg00218229	0.0124545	0.0110368	0.261585	0.000297169	0.00599322	0.960544	-0.0153402	0.00905765	0.0931681
cg00218404	-0.00310435	0.0114684	0.787138	0.000443375	0.00622757	0.943371	0.00235575	0.00941183	0.802825
cg00218409	-0.00652078	0.010007	0.516006	-0.000994765	0.00543404	0.855086	-0.00213042	0.00821255	0.795803
cg00218415	-0.0195526	0.015452	0.208409	0.0218416	0.00839075	0.0105136	0.00799372	0.0126811	0.529763
cg00218447	0.00322577	0.00531268	0.544981	-0.000344366	0.0028849	0.905201	-0.000558431	0.00436	0.898319
cg00218458	-0.00629697	0.00650351	0.335048	0.00521157	0.00353154	0.142875	0.00274279	0.00533728	0.608357
cg00218469	-0.00850589	0.0138684	0.540925	0.00390006	0.00753083	0.605582	0.00815056	0.0113815	0.475431
cg00218484	0.00925851	0.00973278	0.343552	0.00376202	0.0052851	0.478086	-0.00533418	0.00798746	0.505647
cg00218620	-0.00630439	0.00745136	0.399349	-0.00416506	0.00404624	0.305567	0.00227374	0.00611516	0.710742
cg00218628	0.0490679	0.0749668	0.514138	-0.0318761	0.0407086	0.43529	-0.0325392	0.0615235	0.597948
cg00218631	-0.00027074	0.00357585	0.939785	5.18255e-05	0.00194176	0.978755	-0.00135052	0.00293462	0.646278
cg00218649	-0.00327003	0.00400192	0.415628	0.000823889	0.00217312	0.705325	-0.00107796	0.00328428	0.74337
cg00218707	-0.00796648	0.0127244	0.532561	0.00210799	0.00690963	0.760882	0.000648603	0.0104426	0.950587
cg00218770	-0.0189135	0.0148576	0.205708	0.004617	0.00806798	0.568312	0.0166708	0.0121933	0.174347
cg00218792	-0.0076096	0.0147859	0.607828	-0.00148155	0.00802905	0.853943	-0.00317494	0.0121344	0.794082
cg00218840	-0.0140348	0.0113593	0.219264	-0.00380974	0.00616833	0.538096	0.00653264	0.0093223	0.484936
cg00218893	0.0101281	0.0085886	0.240842	-0.00285591	0.00466379	0.541565	-0.00629126	0.00704847	0.374035
cg00218914	-0.00875555	0.00981633	0.374373	0.00803741	0.00533047	0.134467	0.00812932	0.00805603	0.315143
cg00218939	0.00214804	0.00623322	0.731045	0.00109185	0.00338477	0.747628	-0.00230799	0.00511546	0.652748
cg00218945	0.00951435	0.0113073	0.401932	0.00271423	0.00614013	0.659322	-0.011401	0.00927967	0.221845
cg00218999	-0.0215963	0.0109501	0.0510909	0.00466304	0.00594611	0.434599	0.00866912	0.00898645	0.336817
cg00219040	-0.00369177	0.00853425	0.666165	0.00322347	0.00463428	0.488164	0.000107477	0.00700386	0.987784
cg00219151	-0.0012591	0.032067	0.968751	0.0226981	0.017413	0.195122	-0.00697294	0.0263166	0.791534
cg00219155	-0.0034709	0.00772083	0.65392	0.00116897	0.00419257	0.780907	-0.00155299	0.0063363	0.80684
cg00219169	-0.0125456	0.013231	0.345109	-0.000433496	0.00718471	0.951998	0.00967563	0.0108584	0.374833
cg00219210	0.0168972	0.0171054	0.325405	-0.00702835	0.0092886	0.450869	-0.0144673	0.014038	0.304999
cg00219216	-0.00732083	0.00663723	0.272437	0.00251212	0.00360415	0.487269	0.0118381	0.00544702	0.031901
cg00219233	0.00455901	0.0148307	0.759117	-0.00742578	0.00805336	0.358509	0.00457581	0.0121712	0.707675
cg00219282	0.00096775	0.00454039	0.83161	0.00280306	0.00246553	0.258051	-0.0021449	0.00372619	0.566042
cg00219303	-0.00122994	0.00566885	0.828638	0.00132599	0.0030783	0.667491	0.00236986	0.00465229	0.611495
cg00219321	0.00437139	0.0200978	0.828217	-0.00847457	0.0109135	0.439108	-0.00382143	0.0164938	0.81721
cg00219327	0.000998739	0.0119066	0.933303	0.00141451	0.00646554	0.827229	0.00354014	0.00977148	0.717828
cg00219330	-0.00168098	0.00370791	0.65119	0.000146046	0.00201347	0.942308	0.0015218	0.003043	0.618003
cg00219426	0.00196384	0.0122565	0.872995	-0.00285772	0.00665551	0.668489	-0.00680161	0.0100586	0.500333
cg00219543	0.000367888	0.00222401	0.86892	0.00119443	0.00120769	0.324823	-0.00156925	0.00182519	0.391786
cg00219578	0.000820437	0.00335018	0.806995	-0.000550982	0.00181922	0.762563	0.000262385	0.00274941	0.924144
cg00219585	-0.00357554	0.0200837	0.859025	-0.00940326	0.0109059	0.390442	0.00132181	0.0164822	0.936227
cg00219596	0.0156056	0.0128094	0.225719	-0.00243477	0.00695576	0.726981	-0.0051393	0.0105124	0.625899
cg00219598	0.00678779	0.00772455	0.381464	-0.00448269	0.00419459	0.287552	-0.00620702	0.00633936	0.329667
cg00219626	0.0154354	0.0144839	0.288896	-0.00744794	0.00786505	0.345731	-0.000165878	0.0118866	0.988891
cg00219653	0.0102714	0.00899322	0.255882	0.00503114	0.00488351	0.305161	-0.00777316	0.00738052	0.294558
cg00219663	-0.0103117	0.013754	0.455022	0.0102752	0.00746871	0.171687	0.00891585	0.0112876	0.431296
cg00219756	-2.93163e-05	0.0104616	0.997769	0.00895426	0.00568086	0.117848	-0.00710841	0.00858557	0.409492
cg00219763	-0.0177292	0.0100831	0.0814781	0.00315444	0.00547536	0.565714	0.0108457	0.008275	0.192702
cg00219774	0.004645	0.0140238	0.741106	-0.00459938	0.00761522	0.547106	-0.000373366	0.011509	0.974179
cg00219792	0.00252962	0.00335461	0.452417	-6.89114e-05	0.00182162	0.969892	0.00134152	0.00275305	0.627025
cg00219795	-0.00768783	0.00895449	0.392459	0.00438468	0.00486247	0.369166	0.00252821	0.00734874	0.731478
cg00219816	-0.00945963	0.0144738	0.514754	0.00569691	0.00785959	0.470092	0.00152516	0.0118783	0.898068
cg00219833	-0.00665717	0.00469564	0.159095	0.00263108	0.00254983	0.304399	0.00285295	0.0038536	0.460676
cg00219855	-0.0088655	0.0149845	0.555303	-0.000643439	0.0081369	0.937115	0.00957628	0.0122974	0.437815
cg00219921	0.0130052	0.00707231	0.0686283	-0.00398781	0.00384041	0.30137	-0.0167692	0.00580408	0.00465275
cg00219947	-0.0240598	0.0202133	0.236494	-0.0084748	0.0109763	0.441709	0.0271185	0.0165886	0.104956
cg00219956	0.00952811	0.00654255	0.14815	-0.00254815	0.00355274	0.474749	-0.00623512	0.00536931	0.248054
cg00220043	0.0123346	0.0119537	0.304397	-0.00132557	0.00649109	0.838564	-0.0081166	0.00981009	0.409817
cg00220047	-0.0152459	0.013244	0.252167	0.0054994	0.00719179	0.446101	0.0138551	0.0108691	0.205093
cg00220074	-0.00197703	0.00910729	0.828547	0.00568921	0.00494545	0.252476	-0.00685361	0.00747414	0.361161
cg00220102	0.00779341	0.0076835	0.312663	-0.00124932	0.0041723	0.765176	-0.00337895	0.00630566	0.593138
cg00220113	-0.00442393	0.00725156	0.543076	0.00489285	0.00393775	0.216676	0.00586253	0.00595118	0.326735
cg00220145	-0.00298936	0.00971405	0.758865	-0.00225069	0.00527493	0.670449	0.000209474	0.0079721	0.979085
cg00220152	-0.0104014	0.0176182	0.55615	-0.00356623	0.00956705	0.710043	0.00673422	0.0144588	0.642315
cg00220221	-0.0144113	0.00871566	0.101082	0.00846309	0.00473279	0.0764994	0.013107	0.00715274	0.0695908
cg00220225	-0.00291052	0.0133319	0.82759	0.00043071	0.0072395	0.952666	0.00871026	0.0109412	0.42769
cg00220235	-0.00161754	0.0124482	0.89685	0.00188493	0.00675962	0.780883	-0.00222785	0.0102159	0.827774
cg00220243	0.0184869	0.0162212	0.256898	-4.71715e-05	0.00880845	0.995737	-0.00912038	0.0133124	0.494718
cg00220248	-0.0268108	0.0232859	0.252076	-0.00805851	0.0126447	0.525253	0.0375359	0.0191102	0.0520322
cg00220294	-0.00375337	0.00540715	0.489052	0.00222658	0.0029362	0.449881	-0.000685069	0.00443752	0.877592
cg00220302	-0.00170251	0.015101	0.910441	-0.00108006	0.00820016	0.895452	0.0138331	0.012393	0.266769
cg00220335	0.00666477	0.0126161	0.598371	-0.0116695	0.00685078	0.0913212	-0.000831431	0.0103537	0.936142
cg00220369	-0.0123003	0.00761425	0.109081	0.00314632	0.0041347	0.448313	0.00738254	0.00624884	0.239981
cg00220415	0.00992679	0.0135106	0.464061	0.00620869	0.00733653	0.399239	-0.0034008	0.0110878	0.75964
cg00220419	0.00994254	0.0104333	0.342698	0.0025884	0.0056655	0.648665	-0.0147984	0.00856236	0.0867384
cg00220429	0.0158203	0.00800943	0.0507498	-0.00173163	0.00434929	0.691299	-0.00975435	0.00657315	0.140677
cg00220455	0.00643003	0.00805036	0.426171	0.0028469	0.00437152	0.516251	-0.00529503	0.00660674	0.424595
cg00220492	-0.00429152	0.00227905	0.0623374	-1.64971e-05	0.00123757	0.989388	0.00280762	0.00187036	0.136192
cg00220571	-0.0186828	0.0158359	0.240634	0.000766121	0.00859921	0.929171	0.0111499	0.0129961	0.392791
cg00220575	-0.0129527	0.0212262	0.542975	-0.0062176	0.0115263	0.590682	0.0307599	0.0174199	0.0802051
cg00220632	-0.00919504	0.0107268	0.393198	0.000805605	0.00582489	0.890253	0.00720892	0.00880325	0.414618
cg00220654	0.0173685	0.0141221	0.221366	0.00220638	0.00766857	0.774105	-0.00850754	0.0115896	0.464471
cg00220661	-0.0115502	0.00828823	0.166258	0.00142416	0.00450068	0.752275	0.0154553	0.00680195	0.0250191
cg00220673	-0.00459153	0.00711685	0.520164	0.00360564	0.0038646	0.352868	0.0012254	0.00584063	0.834206
cg00220677	0.0193575	0.0169326	0.255433	-0.0100735	0.00919474	0.27566	-0.0184246	0.0138962	0.187627
cg00220692	-0.00504419	0.00620961	0.418362	0.00339142	0.00337195	0.316731	0.00124655	0.00509608	0.807214
cg00220721	0.0036738	0.00662539	0.58036	0.00289302	0.00359772	0.423059	-0.00409172	0.0054373	0.453341
cg00220737	-0.0172526	0.0122527	0.161932	0.00236025	0.00665347	0.723464	0.0149762	0.0100555	0.139256
cg00220769	-0.00739055	0.00823141	0.371228	-0.00190231	0.00446983	0.671238	0.00218337	0.00675532	0.747152
cg00220822	0.00122088	0.0138839	0.930088	-0.0047998	0.00753927	0.525682	0.00366663	0.0113942	0.748217
cg00220845	0.0061434	0.0104785	0.558885	0.00108126	0.00569006	0.849639	-0.00378809	0.00859948	0.660438
cg00220905	0.00695295	0.0076493	0.365355	0.00250174	0.00415373	0.548222	-0.00509608	0.0062776	0.418666
cg00220952	-0.0026902	0.00237484	0.259765	-0.00226556	0.00128959	0.0817335	0.00112284	0.00194898	0.565712
cg00220953	-0.0129066	0.0163935	0.432801	0.00686228	0.00890203	0.442438	0.00493665	0.0134538	0.714374
cg00220955	0.00387138	0.0032205	0.231904	-0.00144945	0.0017488	0.408998	-0.00158545	0.00264299	0.549826
cg00220965	0.00951829	0.00788811	0.230151	-0.00164679	0.00428341	0.701382	-0.00635522	0.00647358	0.328394
cg00221012	0.00409225	0.00805473	0.612432	-0.00142754	0.00437389	0.744759	-0.00293019	0.00661033	0.658438
cg00221035	-0.00230588	0.0033122	0.487787	-0.0025429	0.00179859	0.160237	0.00295183	0.00271825	0.279884
cg00221070	0.00555727	0.00391783	0.158884	-0.00090807	0.00212746	0.670336	-0.00664362	0.00321527	0.0411513
cg00221095	0.0038169	0.0149301	0.798698	0.00572493	0.00810738	0.481595	-0.00860486	0.0122528	0.483991
cg00221096	-0.0107055	0.0131111	0.415964	0.000174716	0.00711959	0.980466	-0.00142311	0.0107599	0.89502
cg00221143	-0.00767332	0.0169042	0.650774	0.0173113	0.00917934	0.0619467	-0.00322841	0.0138729	0.816416
cg00221271	0.0204641	0.0154939	0.189315	-0.0108217	0.00841352	0.201063	-0.0184022	0.0127155	0.150677
cg00221327	-0.000228709	0.00214882	0.915431	0.000381139	0.00116685	0.744562	-0.00190209	0.00176349	0.283127
cg00221344	-0.00619975	0.0155533	0.690952	0.00217429	0.00844578	0.797319	0.00874314	0.0127642	0.494803
cg00221357	0.00511483	0.00362454	0.161017	-0.00111831	0.0019682	0.571064	-0.00474304	0.00297457	0.113687
cg00221381	-0.015898	0.013079	0.226764	0.00403567	0.00710217	0.571037	0.00836131	0.0107336	0.437662
cg00221382	-0.00170873	0.00334953	0.610974	0.00112676	0.00181886	0.536876	0.001222	0.00274888	0.657521
cg00221394	-0.00243472	0.00281031	0.388182	0.00137549	0.00152606	0.369377	0.000282007	0.00230635	0.902905
cg00221400	-0.0263035	0.0222585	0.239862	0.0108947	0.0120868	0.369361	0.0148281	0.018267	0.418694
cg00221445	-0.0115929	0.017719	0.514305	-0.00353603	0.00962177	0.71395	0.0239156	0.0145415	0.1029
cg00221494	0.00492432	0.00616229	0.425952	-1.67833e-06	0.00334625	0.999601	-0.00574753	0.00505725	0.25822
cg00221513	0.00683291	0.005328	0.20238	0.000574454	0.00289321	0.84298	-0.00747858	0.00437256	0.0900217
cg00221525	0.00825269	0.00572102	0.151997	-0.00224651	0.00310663	0.471133	-0.00607337	0.0046951	0.198529
cg00221530	5.38616e-05	0.00674079	0.993639	-0.0035139	0.00366039	0.339171	0.00279257	0.00553201	0.614707
cg00221546	-0.00556678	0.00645395	0.390268	0.000962284	0.00350463	0.784158	0.00812024	0.0052966	0.128121
cg00221625	-0.00190849	0.00281894	0.499811	0.000861618	0.00153075	0.574665	0.00224912	0.00231344	0.333086
cg00221650	0.000246065	0.021804	0.991016	0.0053431	0.01184	0.65268	0.00516307	0.017894	0.773479
cg00221654	-0.00181322	0.0093133	0.845994	-0.00111796	0.00505732	0.825458	0.000851584	0.00764321	0.911489
cg00221658	0.00174699	0.00606171	0.773735	0.000424318	0.00329163	0.897666	-0.00127653	0.0049747	0.797963
cg00221668	0.014459	0.00764055	0.061066	-0.00164468	0.00414898	0.692573	-0.011191	0.00627042	0.077063
cg00221694	0.0147437	0.01101	0.183293	-0.00954732	0.00597868	0.113158	-0.00617197	0.00903568	0.496001
cg00221714	0.00802612	0.00992349	0.420376	-0.00102363	0.00538866	0.849691	-0.00971459	0.00814398	0.235492
cg00221718	0.001056	0.0130984	0.93589	0.00776982	0.00711268	0.277049	-0.000891334	0.0107495	0.934067
cg00221736	0.00802937	0.0165059	0.627612	0.00334855	0.00896304	0.709424	-0.0201953	0.013546	0.138857
cg00221747	-0.00075238	0.0017885	0.674812	0.000670247	0.000971192	0.491567	1.72311e-05	0.00146778	0.990655
cg00221788	0.000552802	0.0123604	0.964409	0.00712701	0.00671194	0.290634	-0.00428832	0.0101439	0.673303
cg00221794	0.00511412	0.00778943	0.512844	-0.000485693	0.00422983	0.908793	-0.00466081	0.0063926	0.467493
cg00221805	0.0180174	0.0170958	0.294234	0.010008	0.00928335	0.283367	-0.0198062	0.0140301	0.160862
cg00221830	0.0122392	0.00855023	0.155136	-0.00384679	0.00464295	0.409169	-0.00894028	0.00701697	0.205315
cg00221904	-0.00377876	0.00725346	0.603441	-0.000331852	0.00393878	0.933009	0.00163108	0.00595274	0.784594
cg00221908	0.0374579	0.0147014	0.0122174	-0.00920216	0.00798317	0.251534	-0.0194285	0.0120651	0.110196
cg00221969	0.00906594	0.0133615	0.498873	-0.00519501	0.00725559	0.475508	-0.00705541	0.0109655	0.521292
cg00221980	0.0153265	0.0142778	0.285418	0.00107233	0.00775315	0.890249	-0.00812712	0.0117175	0.489401
cg00221983	0.00255266	0.0110394	0.817564	0.000118949	0.00599462	0.984205	-0.0078363	0.00905977	0.388946
cg00221993	-0.0125112	0.0183907	0.497746	0.00169009	0.00998655	0.865921	0.0146355	0.0150928	0.334324
cg00222053	0.0047263	0.00755951	0.533127	0.00307936	0.00410497	0.454764	-0.00115497	0.00620391	0.852656
cg00222108	-0.00192978	0.00887504	0.828269	0.00267359	0.00481933	0.580183	0.00164361	0.00728354	0.821884
cg00222124	-0.0120294	0.0150499	0.425839	-0.00181092	0.00817244	0.825045	0.0191823	0.0123511	0.123277
cg00222125	0.00520601	0.00838228	0.535836	0.000757425	0.00455175	0.868145	-0.00825739	0.00687914	0.232581
cg00222174	0.00841605	0.0172886	0.62737	0.00409706	0.00938808	0.663394	-0.01627	0.0141884	0.253988
cg00222175	-0.00704819	0.00734887	0.33962	0.00304836	0.00399059	0.44657	0.00482079	0.00603105	0.425823
cg00222291	-0.00310789	0.00258966	0.232672	0.000752624	0.00140624	0.59359	0.00107846	0.00212527	0.612858
cg00222341	0.000579703	0.00996854	0.953732	-0.00411736	0.00541313	0.448509	-0.00275974	0.00818095	0.736506
cg00222452	0.012596	0.00942183	0.184015	0.0014311	0.00511625	0.78022	-0.0104177	0.00773227	0.180651
cg00222455	0.024691	0.0142095	0.0850729	-0.0201021	0.00771604	0.010451	-0.0182148	0.0116614	0.121167
cg00222472	-0.00686747	0.00898812	0.446467	0.00234166	0.00488074	0.632339	0.00269985	0.00737634	0.715057
cg00222582	0.00346377	0.0148025	0.81542	0.00149718	0.00803805	0.852582	-0.00757453	0.012148	0.534234
cg00222601	-0.000169972	0.00425487	0.968207	-0.00205264	0.00231048	0.376263	0.000299764	0.00349187	0.931745
cg00222625	0.0194618	0.0166295	0.244403	-0.0102106	0.00903016	0.260629	-0.0149994	0.0136474	0.274139
cg00222646	0.00874164	0.0166663	0.600978	0.00411421	0.00905013	0.650291	-0.018224	0.0136776	0.185484
cg00222656	0.0223953	0.0115401	0.0548598	0.00114064	0.00626652	0.855902	-0.0254856	0.00947069	0.00823591
cg00222684	0.00890346	0.00651099	0.174271	-0.00332505	0.0035356	0.349048	-0.00378976	0.00534341	0.479676
cg00222690	-0.00354849	0.00283014	0.212565	0.000911464	0.00153683	0.554344	0.00387819	0.00232263	0.097814
cg00222691	-0.00955682	0.0083373	0.25417	0.00620107	0.00452733	0.173571	0.00287814	0.00684223	0.674836
cg00222736	-0.00451116	0.00850052	0.596701	0.0124957	0.00461596	0.00787165	0.00540551	0.00697618	0.440089
cg00222799	-0.010161	0.0130151	0.43665	0.00454436	0.00706746	0.521564	0.00715959	0.0106812	0.504072
cg00222801	-0.00226453	0.0158174	0.886421	-0.00544915	0.0085892	0.527124	0.00387679	0.012981	0.76577
cg00222830	-0.00328189	0.0175273	0.851814	-0.0106782	0.00951772	0.264337	-0.00758748	0.0143843	0.59892
cg00222835	-0.0114181	0.00940858	0.227506	0.00118894	0.00510906	0.816417	0.0175625	0.0077214	0.0248735
cg00222867	0.0146848	0.0102858	0.15622	-0.00929086	0.00558542	0.0990764	-0.00476039	0.00844134	0.573944
cg00222963	0.0213721	0.0206714	0.303452	-0.00298657	0.011225	0.790688	-0.00929871	0.0169645	0.584715
cg00222982	-0.000571242	0.00216831	0.792696	0.000674908	0.00117744	0.567679	-0.000326216	0.00177948	0.854884
cg00223010	-0.00808369	0.00949165	0.396251	-0.00530757	0.00515416	0.30538	0.0127418	0.00778957	0.10475
cg00223042	-0.0109193	0.0090022	0.227744	-0.00223384	0.00488838	0.648594	0.00977424	0.00738789	0.188576
cg00223043	0.00635204	0.0073634	0.390206	-0.00182693	0.00399848	0.648639	-0.00330233	0.00604297	0.585847
cg00223046	-0.00410967	0.0123943	0.740839	0.00273997	0.00673036	0.684721	0.0130673	0.0101717	0.201605
cg00223109	-0.00924627	0.00673961	0.172877	0.00168469	0.00365975	0.646189	0.0117591	0.00553104	0.0357386
cg00223115	-0.000787874	0.0149407	0.95804	-0.00594664	0.00811309	0.465137	-0.00111009	0.0122615	0.928026
cg00223135	-0.00424681	0.00937289	0.651373	0.00211083	0.00508967	0.679149	-0.00101326	0.00769211	0.895441
cg00223186	-5.34248e-05	0.00244143	0.982581	0.00100024	0.00132575	0.45218	-0.000333292	0.00200363	0.868191
cg00223245	0.0148766	0.0112825	0.190057	-0.000879163	0.00612666	0.886159	-0.013865	0.00925932	0.137151
cg00223315	0.00341007	0.0136931	0.803798	0.00471846	0.00743564	0.527024	0.00466085	0.0112376	0.679129
cg00223445	0.00231515	0.0107895	0.830497	-0.00196664	0.00585893	0.737763	-0.00154637	0.0088547	0.861684
cg00223451	-0.00172599	0.00987914	0.861628	0.00572492	0.00536458	0.288232	0.00918347	0.00810758	0.259802
cg00223477	-0.00957556	0.00765836	0.213828	0.00514483	0.00415865	0.21867	0.00454475	0.00628503	0.471149
cg00223564	-0.00762546	0.00995819	0.445466	0.00271954	0.0054075	0.616026	0.0121277	0.00817245	0.140675
cg00223569	0.0100162	0.0202821	0.622401	0.0010999	0.0110136	0.920631	-0.0063766	0.016645	0.70239
cg00223593	0.00280268	0.0132612	0.833009	-0.00348988	0.00720108	0.6289	-0.00851916	0.0108831	0.435434
cg00223647	-0.0524342	0.0188025	0.00623791	0.0298035	0.0102102	0.00425952	0.0390687	0.0154308	0.0127576
cg00223648	-0.00200194	0.00387026	0.606012	0.00225277	0.00210163	0.286105	-0.000632706	0.00317623	0.842474
cg00223677	-0.000347547	0.00776398	0.964377	0.00193074	0.004216	0.647887	-0.000110429	0.00637172	0.986204
cg00223703	-0.00371363	0.00852968	0.664142	0.000413565	0.00463179	0.929015	-0.000815946	0.00700011	0.90742
cg00223715	-0.0178381	0.0136775	0.19489	0.00638469	0.00742715	0.391856	0.0152209	0.0112248	0.177874
cg00223767	0.0619926	0.02236	0.00653531	-0.0319801	0.012142	0.00965835	-0.0465465	0.0183503	0.0125979
cg00223792	-0.0304289	0.0334638	0.365176	0.00603381	0.0181716	0.740485	0.0475584	0.027463	0.0861252
cg00223847	-6.2897e-05	0.0175132	0.997141	0.0062555	0.00951001	0.512053	0.0090837	0.0143726	0.52869
cg00223867	0.0232698	0.0272105	0.394311	-0.00335114	0.0147759	0.821002	0.010248	0.022331	0.647203
cg00223877	0.00355008	0.00287325	0.219253	-0.000732147	0.00156023	0.639817	-0.0010364	0.00235801	0.661146
cg00223900	0.00271399	0.00370668	0.465611	-0.00126831	0.00201281	0.529924	-0.00329491	0.00304199	0.281113
cg00223950	-0.00155531	0.00361919	0.668226	0.00158513	0.0019653	0.421659	0.000643327	0.00297018	0.828925
cg00223952	-0.00442248	0.00316618	0.165289	0.00199299	0.0017193	0.248891	0.00294855	0.00259841	0.258945
cg00223958	-0.00469334	0.00886938	0.597759	0.00443547	0.00481626	0.359098	0.000929388	0.00727889	0.898633
cg00223963	-0.00313056	0.00895671	0.727366	-0.00137924	0.00486368	0.777266	0.00118661	0.00735057	0.87205
cg00224026	-0.0243531	0.0141649	0.0883812	-0.00104263	0.00769185	0.892425	0.0211757	0.0116248	0.0712345
cg00224028	0.00135067	0.0107289	0.900048	0.00784727	0.00582601	0.180769	-0.00590404	0.00880495	0.503921
cg00224057	-0.00579902	0.00715038	0.419112	0.00266942	0.00388281	0.493216	0.000989828	0.00586815	0.86636
cg00224083	0.00845972	0.00721147	0.243293	-0.00137137	0.00391598	0.72686	-0.00601408	0.00591829	0.31177
cg00224086	0.00320953	0.00631916	0.612537	-0.00347053	0.00343144	0.314048	-0.00146467	0.00518599	0.778145
cg00224126	-0.000285653	0.00209166	0.891622	-0.000393212	0.00113581	0.729858	0.000735494	0.00171657	0.669149
cg00224174	0.00595305	0.00862996	0.491765	-0.000417686	0.00468625	0.929141	-0.00618424	0.0070824	0.384465
cg00224187	0.0140502	0.00972241	0.151261	-0.00994877	0.00527947	0.0621473	0.00338533	0.00797895	0.672189
cg00224202	0.0155511	0.0105313	0.142626	-0.00347803	0.00571872	0.54432	-0.0105609	0.00864279	0.224346
cg00224222	0.000311353	0.00854613	0.971004	-0.00963409	0.00464073	0.0402259	0.00174768	0.00701361	0.803683
cg00224234	-0.00201348	0.00206811	0.332399	0.000923984	0.00112303	0.412424	-5.26646e-05	0.00169725	0.975302
cg00224275	-0.000632234	0.0024262	0.794899	-0.00268994	0.00131748	0.0435707	0.0028092	0.00199113	0.161108
cg00224299	-0.00624966	0.00358501	0.0840793	0.000219027	0.00194673	0.910624	0.00427372	0.00294213	0.149184
cg00224312	-0.00215056	0.00367542	0.559666	0.00109747	0.00199583	0.583514	0.000630384	0.00301633	0.834842
cg00224335	0.00158718	0.00628325	0.801045	-0.00145908	0.00341194	0.669749	-0.000819638	0.00515651	0.873998
cg00224343	0.000272137	0.00670126	0.967681	-0.000480856	0.00363892	0.895113	-0.00557943	0.00549956	0.31256
cg00224369	-0.00177528	0.00801629	0.825145	0.00289502	0.00435301	0.507403	0.00226421	0.00657878	0.731377
cg00224417	-0.00418501	0.0115204	0.717101	0.00716471	0.00625584	0.254577	-0.000333702	0.00945455	0.971908
cg00224465	0.0275258	0.0171429	0.111213	0.00187673	0.00930894	0.840597	-0.019761	0.0140688	0.162956
cg00224471	-0.0111474	0.0220211	0.61372	0.00598225	0.0119579	0.61788	0.00859928	0.0180722	0.635139
cg00224480	0.000877443	0.019391	0.96399	-0.0160111	0.0105297	0.131239	0.00408682	0.0159138	0.797805
cg00224487	0.00171662	0.00701984	0.80727	-0.00655875	0.00381192	0.0881372	-0.00815892	0.00576102	0.159534
cg00224496	-0.00571414	0.0258406	0.825401	-0.0162085	0.014032	0.250549	0.0204387	0.0212068	0.33727
cg00224508	-0.000690572	0.00284638	0.808756	0.000757135	0.00154565	0.625215	-0.000885355	0.00233596	0.70541
cg00224512	0.0203272	0.0149454	0.176581	-0.00455142	0.00811569	0.576062	-0.0132068	0.0122654	0.283946
cg00224565	-0.00374706	0.00897307	0.677061	0.00202346	0.00487256	0.678749	0.00262999	0.00736399	0.72167
cg00224592	0.0010637	0.0067123	0.874377	0.000491972	0.00364492	0.892879	0.00400104	0.00550863	0.469184
cg00224650	-0.0162989	0.00804541	0.0451992	0.00970882	0.00436882	0.0283096	0.00858138	0.00660268	0.196427
cg00224671	-0.00411333	0.00411911	0.320182	0.000891862	0.00223676	0.690866	0.0032745	0.00338045	0.334841
cg00224673	-0.00719578	0.00731436	0.327378	0.00436215	0.00397185	0.274487	0.00394426	0.00600272	0.512503
cg00224686	-0.00468023	0.0106369	0.660801	0.00525156	0.00577606	0.365236	0.00113725	0.00872946	0.896585
cg00224730	0.00679119	0.0122817	0.581418	-0.000103321	0.00666922	0.987668	-0.00200779	0.0100793	0.842475
cg00224755	-0.0262317	0.0169091	0.123695	0.000866584	0.00918201	0.92498	0.0128775	0.0138769	0.355448
cg00224761	-0.0054849	0.0166563	0.742557	-0.000953238	0.00904473	0.916257	0.00800058	0.0136695	0.559552
cg00224771	-0.00328295	0.00988098	0.740333	0.00544729	0.00536558	0.312225	0.00372216	0.00810909	0.647132
cg00224807	-0.017957	0.0360945	0.61983	0.00691397	0.0196001	0.724949	0.0115885	0.0296219	0.696397
cg00224834	-0.00254463	0.00823966	0.758037	-0.00573289	0.00447431	0.202786	-0.00033269	0.0067621	0.96085
cg00224886	0.00357147	0.0109945	0.745918	-0.00794743	0.00597024	0.185884	-0.000503775	0.00902292	0.955576
cg00224900	0.0235977	0.0187022	0.209704	-0.00456124	0.0101557	0.65422	-0.0123568	0.0153484	0.422506
cg00224911	-0.000803791	0.00732902	0.912869	0.000954264	0.00397981	0.81095	-0.000676587	0.00601476	0.910642
cg00224921	-0.00265608	0.00919655	0.773268	0.00299662	0.00499392	0.549704	0.00284607	0.00754739	0.706831
cg00224929	-0.00490235	0.0149521	0.743632	-0.00404242	0.00811928	0.619563	-0.00115374	0.0122708	0.925262
cg00225006	0.010771	0.0200497	0.592203	-0.00815137	0.0108874	0.455637	0.00883479	0.0164543	0.592401
cg00225019	-0.00708483	0.00977541	0.470138	-0.00892074	0.00530825	0.0956896	0.00393824	0.00802245	0.624473
cg00225067	-0.0526399	0.027374	0.0570669	0.0307639	0.0148646	0.0408324	0.0347174	0.0224652	0.125125
cg00225070	0.0056811	0.00338837	0.0964517	-0.00187183	0.00183996	0.311231	-0.00376764	0.00278076	0.178226
cg00225132	3.59552e-05	0.00305037	0.990617	-0.000130545	0.00165641	0.937325	-2.56542e-05	0.00250337	0.991842
cg00225144	0.00115355	0.00359759	0.749087	-3.53865e-05	0.00195357	0.985581	-0.00138213	0.00295246	0.640618
cg00225157	-0.0126968	0.00821704	0.125176	0.0100096	0.00446203	0.0268816	0.00497301	0.00674353	0.462419
cg00225196	0.0125657	0.0161036	0.436889	-0.0147846	0.00874461	0.0937246	-0.0133261	0.0132159	0.315505
cg00225221	0.0174809	0.0240609	0.469058	-0.00809825	0.0130656	0.53666	-0.00708318	0.0197462	0.720499
cg00225394	-0.00993361	0.0234389	0.672533	-0.000358151	0.0127278	0.977602	0.00413927	0.0192358	0.830021
cg00225576	-0.00053328	0.00360733	0.882746	0.00175926	0.00195886	0.37109	0.00238562	0.00296045	0.42208
cg00225587	-0.00809049	0.0126297	0.523121	0.00504952	0.00685821	0.463131	0.0102006	0.0103649	0.327202
cg00225603	-0.0427421	0.0206176	0.0405	0.00785319	0.0111958	0.484509	0.026365	0.0169204	0.122064
cg00225618	0.00414416	0.0787103	0.958106	0.0291491	0.0427414	0.496681	0.0129187	0.0645957	0.841855
cg00225623	0.0301617	0.0180284	0.0971667	-0.0186948	0.00978979	0.058786	-0.02705	0.0147955	0.0702197
cg00225697	-0.0207947	0.0173191	0.232455	0.00661908	0.00940465	0.483038	0.0167935	0.0142134	0.239943
cg00225765	-0.000317138	0.00197147	0.872496	-0.000666613	0.00107055	0.534782	0.00119705	0.00161794	0.460963
cg00225830	-0.00904134	0.0167447	0.590321	-0.0106225	0.00909272	0.245233	-0.00360598	0.013742	0.793499
cg00225858	0.103523	0.0253997	8.6917e-05	-0.000924266	0.0137926	0.946694	-0.101059	0.020845	4.12252e-06
cg00225902	0.0218238	0.0160249	0.176022	-0.00543504	0.00870184	0.533537	-0.0146535	0.0131512	0.26761
cg00225910	0.00579595	0.00626421	0.356863	-0.00310679	0.0034016	0.363066	-0.0035416	0.00514089	0.492332
cg00225917	0.00622956	0.00937364	0.507708	-0.00108755	0.00509008	0.831207	-0.00800443	0.00769273	0.300381
cg00225947	-0.000469791	0.00705252	0.947011	-0.00340494	0.00382966	0.375891	0.00204526	0.00578783	0.724486
cg00225968	0.0131315	0.0137604	0.342025	-0.00478346	0.00747216	0.523393	-0.0140344	0.0112928	0.216593
cg00226085	-0.0107159	0.00930673	0.252059	0.000187695	0.00505375	0.970441	0.00487658	0.00763781	0.524489
cg00226093	-0.0233712	0.0153274	0.130179	0.0159676	0.00832309	0.0576442	0.0246803	0.0125788	0.0522828
cg00226143	0.00309701	0.00321723	0.337843	-0.000967012	0.00174702	0.581031	-0.00468268	0.00264031	0.078907
cg00226183	-0.00209306	0.00621537	0.736943	-0.00226995	0.00337508	0.502637	0.00249585	0.00510081	0.625601
cg00226218	-0.00811258	0.0119702	0.499366	0.00863524	0.00650008	0.186769	-0.000492108	0.00982368	0.960138
cg00226265	-0.00487813	0.00390758	0.214544	0.00131671	0.0021219	0.536189	0.00467995	0.00320686	0.147317
cg00226306	0.00101943	0.00291508	0.727225	-0.00329979	0.00158295	0.0394221	0.000615529	0.00239234	0.797435
cg00226340	0.00676265	0.0135864	0.619654	-0.00427615	0.00737772	0.563368	-0.00996672	0.0111501	0.373343
cg00226360	0.000414019	0.00787019	0.958141	0.00090965	0.00427368	0.831838	0.00331826	0.00645888	0.608456
cg00226489	-0.0115064	0.0109313	0.294831	0.00851755	0.00593595	0.15415	0.00471832	0.0089711	0.599984
cg00226502	0.00962648	0.0103166	0.352807	0.000412567	0.00560211	0.941427	-0.0151159	0.00846656	0.0769582
cg00226545	-0.00667402	0.0067511	0.325037	0.00523698	0.00366599	0.155972	0.0049637	0.00554047	0.372263
cg00226580	0.0106963	0.0181287	0.556387	0.00903297	0.00984425	0.360842	-0.00653057	0.0148778	0.66156
cg00226608	-0.000250487	0.00239361	0.916846	0.00167554	0.00129978	0.200069	0.00122715	0.00196438	0.533461
cg00226615	-0.00544181	0.00960701	0.572248	-0.00460227	0.00521681	0.379592	0.00531899	0.00788425	0.501323
cg00226651	-0.00345405	0.00432335	0.426053	0.00292739	0.00234767	0.215069	0.00396696	0.00354807	0.265976
cg00226689	-0.00133413	0.0206957	0.948718	-0.00533674	0.0112382	0.635817	0.0119351	0.0169845	0.483723
cg00226754	0.00103418	0.00242711	0.670873	0.00137931	0.00131797	0.297605	-0.0022622	0.00199188	0.258546
cg00226815	0.00424568	0.00721099	0.557216	-0.000658502	0.00391572	0.866759	-0.00439753	0.00591789	0.459011
cg00226822	-0.0189088	0.0131239	0.152482	-0.00206503	0.00712653	0.772541	0.0108469	0.0107704	0.316098
cg00226831	-0.0218777	0.0264492	0.409938	0.00826834	0.0143625	0.566	0.0140154	0.0217062	0.519827
cg00226849	-0.0114314	0.00842185	0.177448	0.00195651	0.00457324	0.669621	0.00863456	0.00691161	0.214213
cg00226904	-0.0148576	0.00954605	0.122482	7.07837e-05	0.00518371	0.98913	0.010632	0.00783422	0.177519
cg00226956	-0.005821	0.0129992	0.65518	0.00466591	0.00705882	0.509992	0.00269362	0.0106681	0.801131
cg00226961	0.0145941	0.0114896	0.206693	-0.00633916	0.00623908	0.31184	-0.00637721	0.00942923	0.500255
cg00226964	0.00456823	0.0132266	0.730466	-0.00374157	0.00718231	0.603454	-0.00636078	0.0108547	0.559082
cg00226984	0.008703	0.00799795	0.278906	-0.00240286	0.00434305	0.581204	-0.00700139	0.00656373	0.288452
cg00226986	-0.0162858	0.0133525	0.225193	-0.0056279	0.00725066	0.439302	0.0253359	0.010958	0.022635
cg00227093	-0.0112309	0.0176026	0.524782	0.0139749	0.00955858	0.146586	0.00993238	0.014446	0.493183
cg00227110	-0.0043531	0.0088847	0.625142	-0.0010805	0.00482458	0.823206	0.00467535	0.00729146	0.522721
cg00227154	0.00763662	0.0111859	0.496232	-0.00292347	0.00607419	0.631264	-0.007906	0.00918002	0.390991
cg00227156	0.000539379	0.01884	0.977212	0.0106572	0.0102305	0.299831	0.0110094	0.0154615	0.477943
cg00227222	0.0123576	0.00906903	0.175788	0.0031465	0.00492468	0.5242	-0.00706605	0.00744274	0.344505
cg00227225	-0.0015865	0.00275632	0.56607	-0.000547607	0.00149674	0.715167	0.00234561	0.00226205	0.302037
cg00227271	0.00359874	0.0226678	0.874149	0.00166436	0.0123091	0.892689	0.0139661	0.0186029	0.454407
cg00227341	-0.0145299	0.0227411	0.524199	-0.000377228	0.0123489	0.975686	0.00694869	0.0186631	0.710368
cg00227342	-0.0102566	0.0292097	0.726158	0.0153035	0.0158615	0.33675	0.017357	0.0239717	0.470565
cg00227355	-0.0102257	0.0112891	0.36702	-0.00661602	0.00613024	0.28284	0.0149271	0.00926473	0.110009
cg00227490	0.00016074	0.00302016	0.957651	-0.00150295	0.00164001	0.361448	0.000867339	0.00247857	0.727057
cg00227559	-0.000471143	0.00795748	0.952894	-0.000679477	0.00432108	0.875338	0.00111323	0.00653052	0.864958
cg00227584	-0.0023958	0.0064231	0.709868	0.00127615	0.00348788	0.715157	0.00299683	0.00527129	0.570841
cg00227651	0.0135905	0.00677576	0.0473368	-0.00152863	0.00367938	0.678615	-0.0171819	0.0055607	0.00253625
cg00227662	-0.000245571	0.00270226	0.927756	0.00057595	0.00146738	0.695447	0.000877019	0.00221768	0.693264
cg00227665	-0.00537144	0.011419	0.639004	0.00293752	0.00620076	0.636627	0.00299075	0.00937131	0.750226
cg00227772	-0.00525021	0.0115657	0.650761	0.00396343	0.00628039	0.529297	0.0108055	0.00949166	0.257416
cg00227781	0.0138189	0.0123044	0.263848	0.00055355	0.00668156	0.934123	-0.0106993	0.0100979	0.291671
cg00227784	-0.0064069	0.020905	0.759821	0.00146945	0.0113519	0.897241	-0.00822972	0.0171563	0.632399
cg00227790	0.0125528	0.015769	0.427722	0.0124457	0.00856291	0.148949	-0.00721727	0.0129413	0.578187
cg00227856	-0.00705349	0.00881208	0.425185	0.00413855	0.00478515	0.38899	0.00945282	0.00723187	0.193903
cg00227932	-0.000299335	0.0086105	0.972331	-0.00329047	0.00467568	0.483081	0.00406646	0.00706643	0.566154
cg00228017	0.000256222	0.0044541	0.954231	0.00369729	0.00241867	0.129223	-0.000378931	0.00365538	0.917625
cg00228018	-0.004665	0.00959503	0.627801	-0.00111045	0.0052103	0.831623	0.00444562	0.00787442	0.573519
cg00228113	0.000868516	0.0108845	0.936546	-0.013892	0.0059105	0.0205361	0.00989627	0.00893264	0.270331
cg00228118	0.00140171	0.00703458	0.842428	0.00235453	0.00381992	0.538916	0.00161018	0.00577311	0.780837
cg00228126	0.0016405	0.0182192	0.928417	-0.00539012	0.00989341	0.586981	0.00205888	0.0149521	0.89073
cg00228142	0.0197443	0.015707	0.211402	-0.0071505	0.00852923	0.403651	-0.00766511	0.0128904	0.553307
cg00228144	-0.00308045	0.00865761	0.722666	0.00045851	0.00470127	0.922484	0.00089077	0.0071051	0.900459
cg00228240	-0.0119028	0.0150643	0.431151	0.00333768	0.00818025	0.684054	0.012038	0.0123629	0.332336
cg00228272	-0.00519947	0.00628107	0.409576	-0.000505701	0.00341075	0.882404	0.00809569	0.00515472	0.119162
cg00228281	-0.00321706	0.0174589	0.854145	0.00293599	0.00948054	0.757386	0.00915813	0.0143281	0.524039
cg00228355	0.00410975	0.0157373	0.794467	0.00206587	0.00854567	0.809428	0.00193071	0.0129152	0.88144
cg00228390	-0.0300036	0.016452	0.0709121	0.0115969	0.0089338	0.196972	0.00661307	0.0135018	0.625256
cg00228444	0.00257843	0.00294111	0.382569	-0.00185661	0.00159709	0.24755	-0.00212298	0.0024137	0.381018
cg00228476	0.00959326	0.0222193	0.666765	-0.0029385	0.0120655	0.808037	-0.000831235	0.0182348	0.963724
cg00228496	-0.00221873	0.00739326	0.764666	0.000175163	0.0040147	0.965278	-0.00114797	0.00606748	0.850285
cg00228553	0.0149724	0.0226098	0.509224	0.00108255	0.0122776	0.9299	0.00412797	0.0185553	0.824362
cg00228620	-0.0350338	0.0127332	0.00694192	0.0133621	0.0069144	0.0558688	0.0180702	0.0104498	0.0865734
cg00228629	-0.00191274	0.0159403	0.904707	0.00567907	0.00865594	0.513137	0.0126219	0.0130819	0.336744
cg00228640	-0.00819251	0.00842799	0.333154	0.00478605	0.00457658	0.29796	0.0034363	0.00691666	0.620311
cg00228689	0.0113545	0.0126353	0.370812	0.00573972	0.00686126	0.404664	-0.0144597	0.0103695	0.165994
cg00228708	0.00969467	0.005278	0.0689382	-0.00550109	0.00286607	0.0575258	-0.00608869	0.00433153	0.162641
cg00228712	0.00385983	0.0156491	0.80564	-0.00769003	0.00849781	0.367474	-0.00802475	0.0128429	0.53337
cg00228735	0.0177777	0.0209073	0.396999	-0.00932079	0.0113531	0.413427	-0.0246395	0.0171581	0.153833
cg00228738	0.0220891	0.0125079	0.0801684	-0.00807191	0.00679206	0.237222	-0.0176505	0.010265	0.0883373
cg00228756	0.00338143	0.00738458	0.647924	-0.000216706	0.00400998	0.957	-0.0083899	0.00606035	0.169041
cg00228796	-0.0396794	0.0205169	0.0556835	0.014925	0.0111411	0.183124	0.0335397	0.0168377	0.0488551
cg00228799	0.00111049	0.00358329	0.757217	0.00137447	0.0019458	0.481448	-0.0023347	0.00294073	0.428951
cg00228830	-0.0159536	0.0224137	0.478107	0.00210368	0.0121711	0.863093	0.00772569	0.0183944	0.675302
cg00228900	-0.00806212	0.0124217	0.51767	0.000354545	0.00674527	0.958176	0.00875464	0.0101942	0.392328
cg00228908	0.00459908	0.00846725	0.588118	0.00348707	0.0045979	0.44983	0.00325033	0.00694888	0.640889
cg00228931	-0.00349512	0.00806695	0.665671	-0.00675329	0.00438052	0.126027	0.00795792	0.00662035	0.23193
cg00228948	0.00016521	0.0025458	0.948375	-0.000563499	0.00138243	0.684348	0.000417069	0.00208928	0.842144
cg00228973	-0.00560503	0.0106417	0.599458	0.00812568	0.00577864	0.162496	-0.00512635	0.00873335	0.558417
cg00228984	-0.00347063	0.00845944	0.682408	0.00170602	0.00459365	0.711065	0.00580313	0.00694246	0.405029
cg00229039	0.00258892	0.00333276	0.438939	-0.00224833	0.00180976	0.216756	0.000238376	0.00273512	0.930708
cg00229111	0.00253546	0.00620067	0.683407	0.00121094	0.00336709	0.719807	0.00104859	0.00508874	0.837125
cg00229192	-0.00595607	0.0213477	0.780766	-0.00266995	0.0115922	0.818269	0.00894966	0.0175195	0.610488
cg00229225	-0.0115246	0.0138319	0.406544	0.00479802	0.007511	0.524282	0.00827333	0.0113515	0.467653
cg00229231	0.000413432	0.0110521	0.970228	0.000447149	0.00600152	0.940743	0.00729757	0.00907019	0.422805
cg00229232	-0.0033688	0.00448012	0.45369	-0.000322966	0.0024328	0.89463	0.0062582	0.00367673	0.0915588
cg00229233	-0.013217	0.0137084	0.337083	-0.00247599	0.00744394	0.740055	0.0219838	0.0112502	0.0532288
cg00229245	-0.0052411	0.00255111	0.0423029	0.000220965	0.0013853	0.873562	0.00411749	0.00209363	0.0517401
cg00229359	0.0266795	0.0224401	0.23703	-0.00131376	0.0121854	0.914339	-0.0276629	0.018416	0.135934
cg00229387	-0.00617356	0.008182	0.452144	-0.000663207	0.004443	0.881614	0.00735691	0.00671478	0.275633
cg00229423	-0.0013012	0.00292918	0.657756	0.000428658	0.0015906	0.788054	-0.00129501	0.00240391	0.591175
cg00229428	0.0123981	0.00778997	0.114356	-0.00212196	0.00423012	0.61693	-0.0148208	0.00639305	0.022284
cg00229457	-0.0021384	0.00774389	0.782958	0.00582855	0.0042051	0.168529	-0.00344765	0.00635523	0.588578
cg00229477	0.0181254	0.0185306	0.330153	-0.0120349	0.0100625	0.234263	-0.0103692	0.0152076	0.496771
cg00229508	-0.0071427	0.00785404	0.365112	0.00588174	0.00426491	0.170661	0.00586487	0.00644563	0.364865
cg00229515	-0.0265727	0.00980911	0.00782924	0.014702	0.00532655	0.0067706	0.00974321	0.00805011	0.22875
cg00229532	-0.00336314	0.0108913	0.758065	-0.00728244	0.00591421	0.22082	0.00666715	0.00893825	0.457311
cg00229538	-0.00749595	0.00840131	0.374214	-0.00127397	0.00456209	0.780577	0.00892842	0.00689475	0.198046
cg00229709	0.0159275	0.0180048	0.378286	-0.027058	0.00977696	0.00662864	-0.00409655	0.0147761	0.782114
cg00229754	0.0120266	0.0107638	0.266294	-0.00528504	0.00584499	0.367866	-0.0127404	0.00883363	0.152071
cg00229755	-0.00501502	0.00577245	0.386857	0.00312774	0.00313456	0.320556	0.0022094	0.00473732	0.641864
cg00229768	0.0034967	0.00775487	0.652947	-0.00515279	0.00421106	0.223705	-0.00365798	0.00636424	0.56662
cg00229809	-0.00416906	0.0069981	0.552572	0.00694484	0.00380011	0.0703301	0.00413942	0.00574318	0.47259
cg00229868	0.023465	0.0146675	0.112512	-0.00281973	0.00796477	0.723998	-0.0157078	0.0120373	0.19464
cg00230074	-0.0189194	0.0148896	0.206534	0.0138104	0.00808536	0.090443	0.0125528	0.0122195	0.306545
cg00230120	-0.00220949	0.00555338	0.691502	-0.00124975	0.0030156	0.679367	-0.00329634	0.00455753	0.471048
cg00230138	0.00861082	0.00801869	0.285242	-0.00297659	0.00435432	0.495668	-0.0059272	0.00658075	0.369722
cg00230183	-0.017213	0.0239576	0.473985	0.0122501	0.0130095	0.348446	0.0207698	0.0196614	0.293113
cg00230205	-0.00167081	0.00706243	0.813424	0.000589832	0.00383505	0.878049	-0.00320597	0.00579597	0.581292
cg00230207	0.00384633	0.00602218	0.524349	0.00299575	0.00327017	0.361627	-0.00749199	0.00494226	0.132412
cg00230214	0.0173889	0.0221611	0.43434	-0.0046378	0.0120339	0.70069	-0.0135433	0.0181871	0.458061
cg00230269	-0.00981783	0.0109419	0.371535	0.00220056	0.00594168	0.711827	0.00550519	0.00897976	0.541098
cg00230271	-0.000550306	0.00237909	0.817504	0.000652797	0.00129189	0.614357	-0.00111458	0.00195246	0.56926
cg00230282	0.0125987	0.0171133	0.463178	-0.0157173	0.00929286	0.0936041	-0.0216526	0.0140445	0.126014
cg00230302	-0.00405378	0.00342378	0.238963	0.0016944	0.00185919	0.364094	0.000306807	0.00280982	0.91325
cg00230316	-0.018277	0.0147844	0.219004	0.00288521	0.00802824	0.719998	0.00952029	0.0121332	0.434347
cg00230326	-0.00916143	0.0151004	0.545298	0.00181599	0.00819981	0.825139	0.00269687	0.0123925	0.828127
cg00230342	0.00251606	0.00867435	0.772318	-0.00230772	0.00471035	0.625163	-0.000263645	0.00711884	0.970524
cg00230346	0.0181222	0.0175976	0.305357	-0.0123558	0.00955587	0.198719	-0.0112675	0.0144419	0.436954
cg00230368	0.000725695	0.00285629	0.799917	3.53589e-05	0.00155103	0.981853	-0.000690789	0.00234409	0.768783
cg00230370	-0.00346544	0.0117736	0.769052	-0.00197016	0.00639328	0.758543	-0.00516646	0.00966228	0.593934
cg00230393	0.00922792	0.00804834	0.254051	-0.00568171	0.00437042	0.196306	-0.00982441	0.00660508	0.13977
cg00230407	-0.00065706	0.00768308	0.932003	0.00331508	0.00417207	0.428564	-0.00523221	0.00630532	0.408444
cg00230509	0.0110087	0.00823297	0.183933	-0.00832664	0.00447068	0.0652007	-0.00232063	0.00675661	0.731908
cg00230517	0.00487838	0.0125282	0.697738	-0.00526598	0.00680306	0.440556	0.00277686	0.0102816	0.787604
cg00230550	-0.000339393	0.00813868	0.966813	0.0056998	0.00441948	0.19986	-0.00107216	0.00667923	0.872764
cg00230584	-0.00570701	0.0063308	0.369309	0.00193078	0.00343776	0.575504	0.0040848	0.00519554	0.433434
cg00230586	-0.0363771	0.0316555	0.252984	0.0355461	0.0171896	0.0409967	0.0338079	0.025979	0.195855
cg00230628	0.006744	0.00787849	0.393857	-0.00646271	0.00427818	0.133753	-0.00451738	0.00646569	0.486233
cg00230631	0.000260228	0.00217965	0.905184	3.59117e-05	0.0011836	0.97585	-0.000919014	0.00178879	0.608448
cg00230665	0.000315721	0.00235634	0.893657	-0.00122064	0.00127954	0.342191	0.000284356	0.00193379	0.883365
cg00230685	-0.000815554	0.00700023	0.907466	0.00131578	0.00380127	0.729897	-0.00355316	0.00574492	0.537533
cg00230686	0.0189966	0.0214978	0.37881	0.000347352	0.0116737	0.976316	-0.0346163	0.0176427	0.0522801
cg00230689	0.0115412	0.00552739	0.0391061	-0.0053247	0.00300149	0.078827	-0.00573094	0.0045362	0.209124
cg00230700	-0.00595313	0.00701372	0.397845	0.00658248	0.0038086	0.0867365	0.00376896	0.00575599	0.51397
cg00230715	-0.00869464	0.0151294	0.566678	0.00972443	0.00821557	0.2391	-0.00167064	0.0124163	0.893212
cg00230725	-0.00561779	0.0118721	0.637013	0.000330127	0.0064468	0.959253	0.00589555	0.00974315	0.546361
cg00230752	0.00039534	0.00318133	0.901329	0.000581655	0.00172753	0.736986	-2.50053e-05	0.00261084	0.992376
cg00230753	-0.00429973	0.00956567	0.653958	-0.00921487	0.00519436	0.0788275	0.00929733	0.00785032	0.238837
cg00230815	-0.00489412	0.0106634	0.647165	0.000335227	0.00579045	0.953939	0.00645365	0.0087512	0.462413
cg00230837	0.0119843	0.0252958	0.636605	0.00467784	0.0137361	0.734092	-0.0119746	0.0207596	0.565237
cg00230869	-0.000139213	0.00401469	0.972401	0.00416627	0.00218006	0.0585972	-0.00164821	0.00329476	0.617897
cg00230895	-5.0254e-05	0.00427547	0.990643	0.000737796	0.00232167	0.751249	0.00103544	0.00350878	0.768474
cg00230899	0.000472465	0.00187666	0.801697	-0.00199946	0.00101907	0.0522829	0.000590102	0.00154013	0.702348
cg00230924	-0.000297203	0.00591719	0.960033	0.00446039	0.00321316	0.167893	0.000498083	0.0048561	0.918492
cg00230967	-0.00228597	0.00704407	0.746158	-0.00209944	0.00382508	0.584212	0.00302937	0.0057809	0.601311
cg00231006	-0.00254119	0.00298196	0.395963	-0.000112941	0.00161927	0.944521	0.00203026	0.00244723	0.408553
cg00231049	-0.0348217	0.027928	0.215105	0.0221936	0.0151655	0.146202	0.0299193	0.0229198	0.194484
cg00231085	0.00614435	0.00840217	0.466162	-0.00514587	0.00456255	0.261838	-0.00207499	0.00689546	0.764043
cg00231099	-0.00754198	0.00326216	0.0226419	0.00199709	0.00177142	0.26203	0.00665968	0.00267718	0.0143622
cg00231140	0.00083011	0.0045941	0.856943	0.000384224	0.00249469	0.877879	-0.00305477	0.00377027	0.419559
cg00231192	-0.0144379	0.0106124	0.176461	0.00511207	0.00576274	0.376966	0.0072378	0.00870933	0.407751
cg00231239	0.00377385	0.0129194	0.770754	0.0068153	0.00701548	0.333448	0.00611356	0.0106026	0.565382
cg00231299	0.0370526	0.0234863	0.117524	0.00102839	0.0127536	0.935879	-0.0199517	0.0192747	0.302882
cg00231300	0.0109635	0.0174306	0.530664	-0.0101676	0.00946517	0.285076	-0.0142463	0.0143049	0.321481
cg00231338	-0.00316625	0.0112048	0.77803	0.00902912	0.00608444	0.140677	0.00220372	0.00919551	0.811047
cg00231346	-0.00251018	0.00883219	0.776785	-0.00302798	0.00479607	0.529124	0.00395846	0.00724837	0.586091
cg00231361	0.0120543	0.0104112	0.249446	-0.00433259	0.0056535	0.445107	-0.0042674	0.00854423	0.618461
cg00231372	-0.0102951	0.00978163	0.294879	0.00454597	0.00531163	0.39394	0.00651389	0.00802755	0.418864
cg00231389	-0.00437319	0.00263737	0.100134	0.000643333	0.00143215	0.654165	0.00358504	0.00216443	0.100502
cg00231405	-0.00224216	0.00254865	0.380916	-0.00042547	0.00138397	0.7591	0.000819334	0.00209162	0.696021
cg00231422	-0.00376962	0.0175111	0.829955	0.00396459	0.0095089	0.677539	0.000291602	0.014371	0.983848
cg00231483	0.00733449	0.00335181	0.0307684	-0.000308503	0.0018201	0.865717	-0.00657285	0.00275075	0.0185736
cg00231497	-0.0159338	0.00791757	0.0466155	0.00392894	0.00429941	0.362804	0.0128504	0.00649777	0.0504673
cg00231504	-0.00169074	0.00345954	0.626015	-0.00150538	0.0018786	0.424668	0.000901196	0.00283916	0.75153
cg00231521	-0.00358586	0.00272061	0.190229	0.00177797	0.00147735	0.231372	0.0018261	0.00223274	0.415196
cg00231528	0.0250729	0.0200821	0.214492	-0.000910662	0.010905	0.933599	-0.015218	0.0164809	0.357833
cg00231618	-0.00257972	0.00274649	0.349644	0.000770666	0.0014914	0.606375	0.00199788	0.00225398	0.377348
cg00231630	0.00678234	0.00824433	0.412477	-0.000335485	0.00447685	0.9404	-0.00300548	0.00676593	0.657765
cg00231644	-0.00220179	0.00581121	0.705503	-0.00406804	0.00315561	0.200052	0.00197642	0.00476912	0.679373
cg00231717	0.013985	0.0144396	0.334911	-0.00370602	0.00784101	0.637402	-0.0146347	0.0118502	0.219473
cg00231728	-0.0300965	0.0184594	0.105874	0.00622163	0.0100238	0.536092	0.0216833	0.0151492	0.155175
cg00231729	0.00600988	0.0170194	0.724674	-0.0125337	0.00924188	0.177819	0.000240253	0.0139674	0.986307
cg00231754	0.0198929	0.00837058	0.0192045	-0.00560877	0.0045454	0.219853	-0.0118346	0.00686954	0.0877412
cg00231771	0.000452507	0.0114596	0.968574	-0.0074885	0.00622282	0.231408	0.0044099	0.00940465	0.640065
cg00231810	0.000795066	0.00856429	0.926204	-0.00311195	0.00465059	0.504801	-0.00295398	0.00702851	0.675097
cg00231812	8.18753e-05	0.0107585	0.993942	0.00971469	0.0058421	0.099184	-0.00912102	0.00882926	0.303849
cg00231907	0.00116236	0.00764733	0.879469	-0.00299144	0.00415266	0.472828	0.00385381	0.00627599	0.540446
cg00231918	0.0119176	0.0162979	0.46619	0.00335142	0.00885012	0.70565	-0.0127559	0.0133753	0.342332
cg00231920	-0.00324045	0.00287756	0.26257	0.000414433	0.00156257	0.791333	0.00177107	0.00236154	0.454879
cg00231927	0.0166105	0.00938603	0.0795478	-0.000408863	0.00509681	0.936208	-0.0166787	0.00770289	0.0325288
cg00231945	0.00688303	0.0131549	0.601866	0.00254194	0.00714337	0.722638	-0.0232669	0.0107959	0.0333297
cg00231966	0.00589562	0.00756278	0.437325	-0.00550873	0.00410675	0.182558	-0.00536604	0.00620659	0.389156
cg00232029	-0.0300423	0.0129112	0.0218052	0.0155417	0.00701106	0.0286982	0.0182741	0.0105959	0.0874026
cg00232044	-0.00493997	0.00522919	0.346887	-0.00158335	0.00283956	0.578247	0.00272919	0.00429147	0.526126
cg00232059	-0.00665709	0.013148	0.613646	-0.00543062	0.00713965	0.448507	0.0112382	0.0107903	0.299923
cg00232076	0.00389243	0.0085659	0.650429	-0.00354245	0.00465147	0.447942	0.0019546	0.00702984	0.781501
cg00232086	-0.0103312	0.0172763	0.551069	0.000530624	0.00938137	0.954997	0.000336293	0.0141782	0.98112
cg00232091	-0.00612223	0.019587	0.755202	-0.00261316	0.0106362	0.806383	0.0153728	0.0160746	0.340998
cg00232092	-0.0559958	0.0266446	0.037873	0.027861	0.0144686	0.056733	0.0328003	0.0218666	0.136474
cg00232105	0.00464439	0.0123578	0.70777	-0.00413845	0.00671056	0.538702	-0.00247991	0.0101418	0.80728
cg00232107	0.00713493	0.00782056	0.36359	0.00348534	0.00424673	0.413586	-0.00658572	0.00641815	0.307092
cg00232149	0.00564838	0.0131281	0.667855	-0.00799377	0.00712885	0.26459	0.00230727	0.0107739	0.830824
cg00232160	-0.0650494	0.0225477	0.00471132	0.0106341	0.0122439	0.386998	0.0419401	0.0185044	0.0253767
cg00232201	0.00107379	0.00716643	0.881169	-0.00060632	0.00389152	0.876472	0.000148274	0.00588132	0.979932
cg00232231	0.033951	0.0168386	0.0462092	-0.0180973	0.00914369	0.0502906	-0.030609	0.013819	0.0288214
cg00232261	-0.00345725	0.00760712	0.650382	-0.000973726	0.00413083	0.814087	0.00463904	0.00624298	0.459017
cg00232265	-0.00839255	0.0215503	0.697704	0.000325827	0.0117023	0.977838	0.00934109	0.0176859	0.598447
cg00232292	-0.00200335	0.00654109	0.759977	-0.00172569	0.00355195	0.628045	0.00345038	0.00536811	0.521721
cg00232387	-0.0389718	0.0210529	0.0668326	0.011758	0.0114322	0.305972	0.0372313	0.0172777	0.0333519
cg00232388	-0.0219006	0.0183896	0.236248	0.00407177	0.00998596	0.68425	0.00142784	0.0150919	0.924797
cg00232402	-0.00317577	0.0326034	0.922581	0.00488082	0.0177043	0.783307	0.00186561	0.0267568	0.944539
cg00232417	0.00377489	0.00662694	0.570091	0.00172967	0.00359857	0.631717	-0.00247677	0.00543857	0.649714
cg00232445	0.000603197	0.00649353	0.926158	0.00240559	0.00352612	0.496534	0.00142921	0.00532908	0.789055
cg00232450	0.0120745	0.023177	0.603436	-0.0015434	0.0125856	0.902622	-0.0136318	0.0190208	0.475092
cg00232453	-0.00673381	0.00828238	0.417958	0.00467031	0.0044975	0.301351	0.00379663	0.00679715	0.577596
cg00232480	-0.00466194	0.00630796	0.461447	0.00470644	0.00342536	0.172235	0.00609856	0.0051768	0.241316
cg00232483	-0.0213803	0.0159222	0.182103	0.00760544	0.00864611	0.380973	0.0040462	0.013067	0.757413
cg00232500	-0.0133438	0.0124495	0.286141	0.0126054	0.00676034	0.0649011	0.00181855	0.010217	0.859056
cg00232535	0.0134371	0.00848506	0.116152	-0.00280507	0.00460757	0.543914	-0.0101198	0.00696349	0.148995
cg00232624	0.0100034	0.00844882	0.238966	-0.0019912	0.00458788	0.665129	-0.0112956	0.00693374	0.106158
cg00232675	0.00183599	0.00656722	0.780333	0.00521613	0.00356614	0.146406	-0.00433023	0.00538956	0.423449
cg00232679	0.00697807	0.0067948	0.306687	-0.00129685	0.00368972	0.725903	-0.00455191	0.00557634	0.416098
cg00232685	-0.0031084	0.00279229	0.268046	0.0032126	0.00151627	0.0363627	0.00144815	0.00229157	0.528734
cg00232731	-0.00585299	0.010896	0.592236	-0.00817758	0.00591676	0.16974	0.00213953	0.0089421	0.811346
cg00232735	0.0120631	0.0167694	0.473448	0.00566874	0.00910612	0.534888	-0.0222362	0.0137622	0.109015
cg00232745	-0.000614392	0.00921493	0.946963	0.00510459	0.0050039	0.309909	0.00112948	0.00756247	0.881549
cg00232772	-0.0144537	0.0161955	0.374098	0.0126578	0.00879451	0.15291	0.015797	0.0132913	0.237188
cg00232805	-0.00350175	0.00328431	0.288665	0.000807319	0.00178345	0.651675	0.00180903	0.00269535	0.503522
cg00232806	-0.0143667	0.00764391	0.0628227	0.00261597	0.00415081	0.529851	0.0095325	0.00627318	0.13149
cg00232816	-0.00850486	0.0106745	0.427316	0.000272753	0.00579649	0.962555	0.00487323	0.00876033	0.579147
cg00232827	-0.000310127	0.0113541	0.978259	-0.0069285	0.00616551	0.263565	0.00977688	0.00931803	0.296366
cg00232831	-0.00333182	0.0045105	0.461675	0.00227298	0.0024493	0.355434	-0.00132636	0.00370167	0.720794
cg00232832	-0.0474269	0.0210818	0.0264609	0.0143434	0.0114479	0.212889	0.0334821	0.0173013	0.0555291
cg00232868	0.0159578	0.0151407	0.294205	-0.0069606	0.00822169	0.399048	-0.00167519	0.0124256	0.893002
cg00232874	0.00235618	0.00682291	0.730503	0.00586039	0.00370498	0.116575	0.000114807	0.0055994	0.983679
cg00232903	0.00649692	0.0152839	0.671606	-0.0150817	0.00829947	0.07191	-0.00271714	0.0125431	0.828903
cg00232916	0.00184915	0.0131822	0.888698	0.00809784	0.00715819	0.260402	0.00312875	0.0108183	0.772965
cg00232952	-0.00693792	0.0154211	0.65367	0.0188684	0.00837399	0.0262285	0.00115554	0.0126558	0.927416
cg00232996	-0.00501866	0.0165559	0.762361	0.00354623	0.00899023	0.694009	0.000404991	0.0135871	0.976275
cg00233008	-0.00380594	0.00653913	0.56174	0.0021141	0.00355088	0.552817	0.00211196	0.00536651	0.69468
cg00233018	-0.000466114	0.0112177	0.966932	0.00435373	0.00609147	0.476293	-0.00145607	0.00920614	0.874619
cg00233028	-0.000303036	0.00440345	0.94526	-0.0021533	0.00239116	0.369809	0.00160416	0.0036138	0.657989
cg00233079	-0.00247161	0.00816578	0.762707	0.00434796	0.00443419	0.328964	0.0036812	0.00670146	0.583904
cg00233174	-0.0216233	0.0365502	0.555329	-0.0022595	0.0198475	0.90957	-0.0022488	0.0299959	0.940374
cg00233198	0.0228425	0.0139409	0.104171	-0.0116956	0.00757021	0.125229	-0.0105828	0.011441	0.356994
cg00233257	0.0084971	0.00719801	0.240356	-0.00595336	0.00390867	0.130599	-0.00880449	0.00590724	0.138966
cg00233307	-0.0163135	0.011109	0.144824	0.0034797	0.00603244	0.565232	0.00817306	0.00911692	0.371959
cg00233329	-0.00752922	0.00954051	0.431702	-0.00269928	0.0051807	0.603396	0.0108996	0.00782967	0.166705
cg00233335	-0.013424	0.0102697	0.193889	-0.00101814	0.00557665	0.85547	0.00989494	0.00842809	0.242913
cg00233343	0.0091407	0.0069196	0.189247	0.00333046	0.00375749	0.377361	-0.00791282	0.00567875	0.166306
cg00233366	-0.00915253	0.0182231	0.616496	-0.00486616	0.00989552	0.623873	0.00454807	0.0149553	0.761618
cg00233420	0.015458	0.016147	0.340499	-0.0137771	0.00876816	0.118993	-0.0149357	0.0132515	0.262154
cg00233464	0.00664956	0.00948751	0.484861	-0.000283284	0.00515191	0.956249	-0.00564236	0.00778617	0.470196
cg00233485	-0.025263	0.0149625	0.0941623	0.0053444	0.00812493	0.512055	0.0225593	0.0122793	0.0688838
cg00233512	0.00614464	0.00756343	0.418308	-0.00238227	0.0041071	0.563076	-8.40654e-05	0.00620713	0.989219
cg00233552	-0.00858112	0.00743649	0.251034	0.00754884	0.00403817	0.0642307	-0.000746361	0.00610296	0.902889
cg00233565	0.00821298	0.0113481	0.470768	-0.00243211	0.00616227	0.693845	-0.00417874	0.00931314	0.654536
cg00233594	0.00862573	0.00925311	0.353276	-4.31946e-05	0.00502463	0.993157	-0.0104704	0.00759381	0.170751
cg00233633	0.0388405	0.0203918	0.0594301	-0.00902302	0.0110732	0.416918	-0.0457575	0.0167351	0.00728935
cg00233725	0.00159344	0.0137248	0.907785	-0.00300745	0.00745284	0.687341	0.00578796	0.0112636	0.608378
cg00233745	-0.0159928	0.0102251	0.120674	0.00576018	0.00555246	0.30182	0.0166516	0.00839152	0.0497081
cg00233779	-0.0020479	0.0131157	0.876208	0.00657953	0.00712209	0.357602	0.00134984	0.0107637	0.900431
cg00233874	0.00128095	0.00764554	0.867251	-0.00336516	0.00415169	0.419373	-0.00181201	0.00627452	0.773286
cg00233877	-0.00484433	0.0161341	0.76455	-0.000331597	0.00876116	0.969877	0.00250636	0.0132409	0.850215
cg00233887	0.00440153	0.00890924	0.622262	3.84203e-05	0.0048379	0.993678	-0.0063281	0.0073116	0.388655
cg00233907	-0.0100454	0.0099512	0.314968	0.00307553	0.00540371	0.570414	0.00664672	0.00816672	0.417473
cg00233943	-0.00768669	0.00765256	0.317361	0.00643948	0.0041555	0.124103	0.0068225	0.00628027	0.279704
cg00233948	-0.0110949	0.00849819	0.194425	-0.0038049	0.0046147	0.41143	0.0107074	0.00697426	0.127588
cg00234027	0.0018774	0.0181096	0.917621	-0.00685148	0.00983389	0.487447	0.00291505	0.0148621	0.844863
cg00234046	0.00571108	0.00785945	0.468983	-0.000498676	0.00426785	0.907196	-0.00790128	0.00645007	0.223195
cg00234061	-0.00315685	0.00877519	0.719726	-0.00680502	0.00476511	0.156099	0.00319959	0.0072016	0.657706
cg00234095	-0.0151772	0.0134178	0.260461	0.00823125	0.00728614	0.261055	0.00835367	0.0110117	0.449703
cg00234176	-0.0330533	0.0236886	0.16573	0.0251248	0.0128634	0.0533367	0.0295145	0.0194407	0.131838
cg00234200	-0.00717563	0.00636248	0.261857	0.00259874	0.00345496	0.453551	0.0107508	0.00522154	0.041863
cg00234212	-0.015861	0.0266	0.552215	0.0113829	0.0144444	0.432361	0.0205876	0.02183	0.347703
cg00234248	-0.0100274	0.00953544	0.295289	0.00222649	0.00517794	0.66804	0.00658898	0.00782551	0.401622
cg00234261	0.0290821	0.0165795	0.0821992	-0.0262829	0.00900303	0.00425527	-0.0149116	0.0136064	0.275504
cg00234293	-0.0070033	0.00381391	0.0690206	0.00127546	0.00207103	0.539261	0.0052944	0.00312998	0.0935709
cg00234321	0.00518307	0.00750873	0.491477	0.00176928	0.0040774	0.665194	-0.00853107	0.00616224	0.169035
cg00234363	0.0243003	0.0223021	0.278273	-0.0163091	0.0121105	0.180848	-0.0296846	0.0183028	0.107697
cg00234370	0.0159819	0.0128072	0.214724	-0.0087553	0.00695458	0.210723	-0.00150143	0.0105106	0.88667
cg00234384	-0.0028214	0.0066768	0.673435	0.00101927	0.00362564	0.779141	-0.00116942	0.00547949	0.831397
cg00234385	0.00421204	0.00583323	0.47178	-0.00038515	0.00316757	0.903444	-0.00178374	0.0047872	0.710158
cg00234446	0.00278603	0.0071559	0.697782	-0.000921245	0.0038858	0.813036	-0.00235483	0.00587267	0.689212
cg00234462	-0.00011428	0.00542701	0.983238	2.82429e-05	0.00294698	0.992371	0.000272476	0.00445382	0.951328
cg00234467	-0.0221979	0.0175038	0.207411	0.00651956	0.00950491	0.49421	0.0182407	0.0143649	0.206832
cg00234608	0.000956022	0.00449834	0.832089	0.00130413	0.00244269	0.594494	-0.00356059	0.00369168	0.336917
cg00234613	-0.00308388	0.0123401	0.803125	-0.00545672	0.00670092	0.417218	0.00624741	0.0101272	0.53858
cg00234616	0.000392089	0.00304691	0.897843	0.00129474	0.00165454	0.43558	-0.000882968	0.00250053	0.72468
cg00234625	-0.00538659	0.0174786	0.758526	0.00423608	0.00949122	0.656247	0.000285605	0.0143442	0.984151
cg00234651	0.00237882	0.0144154	0.869231	-0.00281616	0.00782784	0.719715	0.00674341	0.0118303	0.569833
cg00234655	0.00174679	0.0179645	0.922716	-0.00354034	0.00975513	0.717361	0.0109818	0.0147431	0.457934
cg00234691	0.00520178	0.00520039	0.319377	-0.00280003	0.00282392	0.323598	-0.00564343	0.00426784	0.188806
cg00234719	0.00422705	0.00993949	0.671465	-0.00201101	0.00539735	0.710169	-0.00201796	0.0081571	0.80507
cg00234726	-0.00579806	0.00636984	0.364688	0.00119704	0.00345896	0.729951	0.00524514	0.00522758	0.31789
cg00234736	0.0143658	0.0102339	0.163213	-0.0062632	0.00555724	0.262181	-0.0100181	0.00839875	0.23551
cg00234809	0.0118558	0.0104433	0.258737	-0.00322807	0.00567095	0.570361	-0.00460026	0.0085706	0.592525
cg00234855	-0.0277881	0.0155519	0.0767257	-0.0021743	0.00844503	0.7973	0.0217223	0.0127631	0.0915869
cg00234944	-0.00417397	0.00739481	0.5736	-0.0103471	0.00401554	0.0112973	0.00771457	0.00606874	0.20634
cg00234975	0.0032575	0.00754465	0.666758	-0.00217989	0.0040969	0.595741	0.00393811	0.00619171	0.526079
cg00234998	-0.0146266	0.0108134	0.178947	0.00552405	0.00587192	0.348891	0.00243864	0.00887432	0.783988
cg00235058	-0.0112432	0.00965072	0.246534	0.00208471	0.00524054	0.691545	0.00533238	0.00792012	0.502187
cg00235070	-0.00904022	0.0127719	0.480555	-0.0051996	0.00693543	0.455026	0.0130295	0.0104816	0.216482
cg00235079	-0.0134545	0.0122031	0.272632	-0.00293849	0.00662655	0.658316	0.0115752	0.0100148	0.250263
cg00235126	-0.00346073	0.0128256	0.787797	0.0176151	0.00696459	0.0128484	-0.00491876	0.0105257	0.641203
cg00235173	-0.0106349	0.00594211	0.0762442	-0.000810347	0.00322669	0.802175	0.0113943	0.00487655	0.0212738
cg00235260	-0.00052946	0.00542352	0.922409	-0.00490255	0.00294508	0.0988273	0.00490648	0.00445095	0.272718
cg00235270	-0.00635552	0.0155011	0.6826	0.00623799	0.00841743	0.460224	0.00408979	0.0127214	0.74845
cg00235289	-0.0143814	0.00876423	0.10367	0.00980042	0.00475916	0.0418293	0.0103658	0.0071926	0.152374
cg00235313	-0.00740116	0.0097267	0.448338	-0.00806092	0.0052818	0.129838	0.00600728	0.00798248	0.453323
cg00235336	0.0193227	0.00755326	0.011882	-0.00923332	0.00410158	0.0263626	-0.0163228	0.00619879	0.00967484
cg00235367	0.00334467	0.00395674	0.399773	-0.000975183	0.00214859	0.650816	-0.00520177	0.0032472	0.11204
cg00235412	-0.0109336	0.00778924	0.163232	0.00718785	0.00422972	0.0920763	0.00906269	0.00639245	0.159099
cg00235442	-0.00589352	0.0130549	0.65256	0.00654115	0.00708907	0.358178	0.00337852	0.0107138	0.753099
cg00235460	-0.0230847	0.0225451	0.308111	-5.568e-05	0.0122424	0.996379	0.0268468	0.0185022	0.149624
cg00235484	-0.00758227	0.0126775	0.55101	0.0122057	0.00688415	0.0789937	-0.00433096	0.0104041	0.678021
cg00235508	-0.0097814	0.0158389	0.538144	0.00454402	0.00860084	0.59834	-0.000426818	0.0129986	0.973865
cg00235537	-0.00923822	0.0126882	0.468103	-0.00321557	0.00688997	0.641635	0.00533678	0.0104129	0.609318
cg00235538	0.00596106	0.0142404	0.676323	0.00592705	0.00773283	0.445033	-0.000685209	0.0116868	0.953352
cg00235562	0.0412216	0.0219125	0.06259	0.0081629	0.011899	0.494145	-0.0204677	0.0179831	0.257525
cg00235629	0.00254378	0.0133427	0.849151	0.00391659	0.00724535	0.5899	0.00185878	0.01095	0.865517
cg00235645	0.00178455	0.00246977	0.471485	-0.000495152	0.00134114	0.712686	-0.00150419	0.00202689	0.459596
cg00235657	-0.0199516	0.00876209	0.0247184	0.00627373	0.004758	0.190054	0.0174012	0.00719085	0.0171625
cg00235671	-0.00388509	0.0113867	0.733608	0.0152802	0.00618324	0.0149988	-0.00516599	0.00934483	0.58151
cg00235740	-0.00279922	0.00984845	0.776769	-0.000145448	0.00534791	0.978352	0.0028219	0.00808239	0.727651
cg00235754	0.00310005	0.0158905	0.845684	0.00915791	0.00862886	0.290873	-0.00416705	0.0130409	0.749926
cg00235755	-0.0258806	0.0417083	0.536203	0.0148606	0.0226485	0.513103	0.0451289	0.034229	0.190095
cg00235786	0.00821788	0.00802516	0.308075	-0.000723924	0.00435783	0.868367	-0.00339792	0.00658606	0.606941
cg00235865	0.00163342	0.00250584	0.51586	0.000948272	0.00136072	0.487343	-0.000710699	0.00205649	0.730311
cg00235870	0.0063832	0.00652631	0.330186	0.000555246	0.00354392	0.875788	-0.00818567	0.00535599	0.129304
cg00235907	0.00271159	0.00798333	0.734763	0.00238792	0.00433512	0.582866	-0.000552389	0.00655173	0.932962
cg00235933	-0.00368553	0.0032008	0.252048	0.000749257	0.0017381	0.667256	0.000966364	0.00262682	0.713667
cg00235934	0.0102341	0.0171804	0.552609	-0.00355821	0.0093293	0.703641	-0.00888425	0.0140995	0.529929
cg00235999	-0.0118812	0.00940716	0.209259	0.0044467	0.00510828	0.385929	0.00979038	0.00772023	0.207423
cg00236004	0.0113869	0.0140007	0.417796	-0.00966773	0.00760268	0.20619	-0.0108274	0.0114901	0.34809
cg00236005	-0.00778706	0.01086	0.474868	-0.00475041	0.0058972	0.422248	0.0155011	0.00891253	0.0847885
cg00236052	-0.00240274	0.00559186	0.668265	0.000240321	0.0030365	0.937062	0.00349097	0.00458911	0.448458
cg00236076	-0.0518274	0.0285774	0.0724688	0.00518244	0.0155181	0.739045	0.0220903	0.0234528	0.348306
cg00236077	0.00582382	0.0126887	0.647157	0.00306551	0.00689025	0.657263	-0.0100275	0.0104133	0.337686
cg00236141	-0.0130046	0.0130338	0.320584	0.0143469	0.0070776	0.0450717	0.0095799	0.0106965	0.372416
cg00236150	0.0146697	0.0120647	0.226622	9.90133e-05	0.00655141	0.987969	-0.0163251	0.00990125	0.102044
cg00236225	0.00156875	0.00740276	0.832566	0.00349736	0.00401985	0.386182	-0.00722279	0.00607527	0.237045
cg00236249	0.0098619	0.00663256	0.139904	-0.00228226	0.00360162	0.527608	-0.00588779	0.00544318	0.28176
cg00236270	-0.00687289	0.00667452	0.3054	-0.0011961	0.0036244	0.742018	0.00498979	0.00547762	0.364318
cg00236302	-0.00121578	0.0114363	0.915531	-0.0105238	0.00621014	0.0929767	0.00125233	0.00938548	0.894095
cg00236305	-0.00156901	0.0107874	0.884623	-0.00637788	0.00585778	0.278627	0.00133348	0.00885295	0.880547
cg00236406	-0.00915963	0.00661343	0.168854	0.00148647	0.00359123	0.679741	0.00493393	0.00542749	0.365305
cg00236467	0.0172459	0.0132637	0.196239	-0.00105343	0.00720249	0.883984	-0.0202054	0.0108852	0.0660982
cg00236569	-0.00128486	0.00618189	0.835736	0.00188753	0.00335689	0.575065	0.000738045	0.00507333	0.884602
cg00236576	-0.0038695	0.0105691	0.714982	-0.00279404	0.00573922	0.627345	-0.00327997	0.00867377	0.70605
cg00236584	0.009259	0.0207224	0.655889	0.00555201	0.0112527	0.622717	-0.0165409	0.0170064	0.33287
cg00236601	0.00174141	0.00717437	0.808669	0.000864064	0.00389583	0.824887	-0.00220025	0.00588783	0.709351
cg00236696	-0.00143081	0.00670193	0.831339	-0.00288689	0.00363929	0.429336	0.000774593	0.00550011	0.88826
cg00236729	-0.00890664	0.0159602	0.577943	0.00332049	0.00866674	0.702363	0.00149412	0.0130982	0.90939
cg00236766	-0.012047	0.00647341	0.0654146	0.00452538	0.0035152	0.200665	0.00690973	0.00531258	0.196101
cg00236783	-0.0219937	0.00935256	0.0204716	0.011731	0.00507864	0.0227617	0.0140737	0.00767543	0.0694172
cg00236831	0.00145918	0.00258273	0.57324	-0.00181926	0.00140248	0.197285	-0.00188454	0.00211959	0.375887
cg00236832	-0.00172755	0.00510012	0.73546	0.00108235	0.00276947	0.69669	0.00150178	0.00418555	0.720431
cg00236877	-0.00354714	0.0106704	0.740198	0.00369452	0.00579423	0.525046	-8.62491e-05	0.00875691	0.992159
cg00236919	0.00818378	0.00742953	0.273075	-0.00522642	0.00403439	0.197872	-0.0100151	0.00609724	0.103329
cg00236922	-0.00315511	0.00861051	0.714751	-0.00625436	0.00467569	0.183775	-0.000588139	0.00706645	0.93382
cg00236924	0.000733133	0.00265469	0.782939	-0.00196708	0.00144155	0.175177	-0.00143961	0.00217864	0.510132
cg00236944	-0.0172484	0.00984785	0.0826484	-0.00288112	0.00534759	0.591134	0.0217855	0.0080819	0.00813041
cg00236988	-0.00449865	0.00462153	0.332485	0.00357601	0.00250959	0.157006	0.00189306	0.00379278	0.61869
cg00236991	0.00589397	0.0184074	0.749428	-0.00455668	0.00999562	0.649384	-0.0118077	0.0151065	0.436113
cg00237010	0.00520469	0.0108575	0.632632	-0.00920312	0.00589586	0.121409	0.00253883	0.00891051	0.776237
cg00237026	-0.00396639	0.00756793	0.60126	-0.000691442	0.00410954	0.866693	0.00413004	0.00621082	0.507458
cg00237080	0.00481832	0.0102244	0.638391	0.000496946	0.00555207	0.928842	-0.0047787	0.00839093	0.570173
cg00237086	-0.00468556	0.00627101	0.45655	-0.00259143	0.00340529	0.448285	0.00252942	0.00514647	0.624062
cg00237156	-0.00934733	0.0158858	0.557465	0.00458774	0.00862632	0.595916	0.0123114	0.0130371	0.347068
cg00237164	0.0335694	0.0186846	0.0751381	-0.00120227	0.0101461	0.905891	-0.0277479	0.015334	0.0730933
cg00237177	0.00481316	0.0081963	0.558249	0.00183828	0.00445076	0.680391	-0.00422316	0.00672651	0.531411
cg00237179	-0.0284685	0.0119064	0.0184989	0.0198676	0.0064654	0.00267263	0.0152593	0.00977126	0.121242
cg00237191	-0.00115651	0.0153543	0.940096	0.0039672	0.00833772	0.635151	0.00587754	0.0126009	0.641825
cg00237268	-0.000414171	0.0194691	0.983066	0.00387852	0.0105721	0.714426	0.0127691	0.0159779	0.42591
cg00237313	0.00038521	0.00758539	0.95959	0.00567923	0.00411902	0.17076	-3.0938e-05	0.00622515	0.996044
cg00237330	0.00224977	0.007286	0.758073	-0.0019138	0.00395645	0.629549	-0.007644	0.00597945	0.203807
cg00237390	-0.00994311	0.0136801	0.468873	-0.00333381	0.00742856	0.654471	0.0154887	0.0112269	0.170507
cg00237391	0.00445611	0.0159489	0.780463	-0.00801333	0.00866056	0.356853	0.00307647	0.0130889	0.814611
cg00237398	-0.00632852	0.0112249	0.574042	-0.00173554	0.00609535	0.776385	0.00813978	0.00921201	0.378836
cg00237475	-0.0082453	0.00792814	0.300618	0.000229137	0.00430514	0.95765	-0.000308435	0.00650643	0.962277
cg00237489	1.94419e-05	0.0121726	0.998729	0.00775398	0.00661	0.243302	-0.000432889	0.0099898	0.965515
cg00237494	0.0110194	0.0100544	0.275484	-0.00282271	0.00545977	0.606193	-0.00499044	0.00825145	0.54656
cg00237512	-0.0102278	0.019786	0.606248	0.0119296	0.0107442	0.269281	0.00794762	0.0162379	0.6255
cg00237520	0.00621589	0.0230722	0.788119	-0.0056576	0.0125287	0.652467	0.0193709	0.0189348	0.308538
cg00237547	0.00712971	0.02295	0.756645	0.000741441	0.0124623	0.952666	-0.0102999	0.0188345	0.585582
cg00237554	-0.0160167	0.0148799	0.284105	0.0164888	0.00808012	0.0436794	0.0132037	0.0122116	0.281953
cg00237565	-0.00108469	0.00252056	0.667793	-3.01586e-05	0.00136872	0.982461	0.00069095	0.00206857	0.738998
cg00237586	0.00808755	0.0141358	0.5684	-0.0041877	0.00767604	0.586477	-0.00845986	0.0116009	0.467405
cg00237589	8.96817e-05	0.00927199	0.9923	-0.00139321	0.00503489	0.782522	0.00609433	0.00760931	0.424913
cg00237606	0.000399627	0.00691324	0.954008	-0.0013325	0.00375403	0.723305	0.00166825	0.00567353	0.769281
cg00237625	0.000182354	0.00887383	0.983642	0.0079541	0.00481867	0.101656	-0.00204437	0.00728254	0.779451
cg00237631	-0.0149183	0.00850298	0.082132	0.00991027	0.00461729	0.0340436	0.00865526	0.00697819	0.217493
cg00237714	0.0311385	0.0164961	0.0617107	-0.00381784	0.00895771	0.67079	-0.0293937	0.0135379	0.0320638
cg00237752	0.00262265	0.00824812	0.75111	0.00201539	0.0044789	0.653615	-0.00698883	0.00676903	0.304116
cg00237753	0.0275405	0.0171161	0.110473	-0.00824968	0.00929438	0.376693	-0.0271698	0.0140467	0.0556526
cg00237761	0.008006	0.021218	0.706662	0.00693641	0.0115218	0.548397	-0.0173658	0.0174131	0.320817
cg00237825	-0.00692547	0.0195659	0.72405	-2.19503e-05	0.0106247	0.998355	0.0137386	0.0160573	0.39408
cg00237876	-0.00474017	0.0127653	0.711105	0.00129239	0.00693185	0.852442	0.0110423	0.0104762	0.294175
cg00237904	-0.00260523	0.0111435	0.815583	-0.0052237	0.00605115	0.389874	0.00602806	0.0091452	0.511177
cg00237947	0.017019	0.00689733	0.0151479	-0.0024731	0.00374539	0.51044	-0.00571803	0.00566047	0.314631
cg00238023	0.00537777	0.00891288	0.547504	0.00271994	0.00483988	0.575269	-0.00424139	0.00731459	0.563199
cg00238038	0.016464	0.00731034	0.0262982	-0.00997872	0.00396967	0.0133939	-0.010934	0.00599943	0.0710942
cg00238052	-0.00857768	0.00866626	0.324455	-0.00250076	0.00470596	0.596211	0.00301869	0.0071122	0.672075
cg00238107	0.0300177	0.0148027	0.0449916	0.00365426	0.00803817	0.650283	-0.0307753	0.0121482	0.0127079
cg00238123	0.0111076	0.0146762	0.450761	0.00489501	0.00796951	0.54034	-0.00353513	0.0120444	0.769687
cg00238131	-0.00158258	0.0081758	0.84687	-0.00173582	0.00443963	0.696567	-0.00370268	0.00670968	0.582177
cg00238137	-0.00166469	0.00220072	0.45101	-0.00153717	0.00119504	0.201043	0.00178442	0.00180608	0.325318
cg00238144	0.000183346	0.0066415	0.978026	-0.00108281	0.00360647	0.764561	-0.00474073	0.00545052	0.386317
cg00238155	0.000954225	0.0113569	0.933192	0.000393874	0.00616703	0.949191	-0.00064056	0.00932033	0.945332
cg00238182	0.0498931	0.0159142	0.00220317	-0.00101311	0.00864174	0.906888	-0.0394382	0.0130604	0.00314613
cg00238213	-0.00836037	0.0128936	0.51807	0.00795065	0.0070015	0.258608	0.00592046	0.0105815	0.576951
cg00238249	0.00136572	0.00505709	0.78762	-0.000658409	0.0027461	0.810962	0.00134474	0.00415023	0.746541
cg00238283	0.0295648	0.0157658	0.0634106	-0.0146404	0.00856115	0.0900676	-0.0203241	0.0129386	0.119098
cg00238295	-0.00612708	0.00641711	0.341771	0.00267146	0.00348463	0.444936	0.00142198	0.00526638	0.787657
cg00238318	-0.00130085	0.00211129	0.539074	0.000599484	0.00114647	0.6021	0.000799517	0.00173268	0.645399
cg00238349	-0.00751848	0.00696147	0.282498	0.00935829	0.00378022	0.0148263	-0.000152738	0.00571311	0.97872
cg00238353	0.0476109	0.0170638	0.00621121	-0.0167941	0.009266	0.0726452	-0.034835	0.0140039	0.0143641
cg00238362	0.00942724	0.00701027	0.181464	-0.00139715	0.00380672	0.714308	-0.0106882	0.00575316	0.0658728
cg00238391	0.00577421	0.0147665	0.696527	-0.00704082	0.0080185	0.381818	0.0116837	0.0121185	0.337098
cg00238426	-0.00451213	0.0107647	0.675918	0.0062199	0.00584547	0.289634	0.0089565	0.00883436	0.312891
cg00238427	-0.0153394	0.0154614	0.323324	0.0163182	0.00839588	0.0544983	0.000857981	0.0126888	0.946213
cg00238438	-0.0188131	0.0104268	0.0739208	0.00978842	0.00566198	0.0866508	0.015147	0.00855704	0.0794775
cg00238446	-0.000586691	0.00200217	0.770053	-0.000314424	0.00108722	0.772972	0.0012466	0.00164313	0.449672
cg00238468	0.0031612	0.00931568	0.734999	0.00438618	0.00505861	0.387789	-0.00510548	0.00764516	0.505656
cg00238470	-0.00704243	0.0129229	0.586885	0.0109513	0.00701739	0.121491	0.00879474	0.0106055	0.408752
cg00238508	-0.0109266	0.0321398	0.734527	-0.012873	0.0174526	0.462327	-0.00660478	0.0263764	0.802741
cg00238510	0.0146241	0.010743	0.176213	-0.00381204	0.00583369	0.514828	-0.0100468	0.00881655	0.256956
cg00238533	0.000366382	0.00381385	0.923643	-0.00185835	0.002071	0.371507	0.00029347	0.00312993	0.925468
cg00238541	0.00328273	0.0116733	0.779072	0.00250846	0.00633883	0.693072	-0.0065836	0.00957998	0.493387
cg00238543	0.00656446	0.00954916	0.493253	-0.00188903	0.00518539	0.716335	-0.00121273	0.00783677	0.877303
cg00238570	0.00154469	0.0100454	0.878072	-0.00461861	0.00545486	0.399002	-0.000392617	0.00824401	0.962102
cg00238593	-0.000904755	0.00827286	0.913113	0.00854624	0.00449233	0.0597331	-0.00222001	0.00678934	0.744301
cg00238662	-0.0108502	0.0118751	0.362877	0.00565757	0.00644842	0.382204	0.00272288	0.0097456	0.780466
cg00238692	-0.00176654	0.0171501	0.918147	-0.000897137	0.00931289	0.923432	0.00402105	0.0140747	0.77565
cg00238698	-0.0040154	0.00784928	0.609983	0.00380367	0.00426233	0.374131	0.00201177	0.00644172	0.755401
cg00238745	-0.0226807	0.0103467	0.0304818	0.00564168	0.00561848	0.31752	0.0122109	0.0084913	0.15326
cg00238770	0.00156897	0.00316984	0.62161	-0.000479165	0.00172129	0.781247	-0.000918444	0.00260141	0.724722
cg00238805	0.00434286	0.00866321	0.617163	-0.0043987	0.00470431	0.351817	0.00171776	0.00710969	0.809534
cg00238815	0.0163075	0.00875526	0.0651881	-0.00739061	0.00475429	0.122935	-0.0122655	0.00718524	0.0906347
cg00238818	0.032027	0.0143329	0.0274712	-0.0108344	0.00778309	0.166717	-0.0323823	0.0117627	0.00691054
cg00238848	-0.00288918	0.0142949	0.840202	-0.000672997	0.00776244	0.931068	-0.00798633	0.0117315	0.497454
cg00238897	0.00388027	0.0136581	0.776869	0.00264015	0.00741666	0.722541	-0.0141813	0.0112089	0.20848
cg00238899	0.0382143	0.0151182	0.0129015	-0.0164768	0.00820951	0.0471977	-0.0301336	0.0124072	0.0167724
cg00238910	-0.0176001	0.036764	0.633079	0.00643924	0.0199636	0.74765	0.0386749	0.0301714	0.202593
cg00238944	0.0201509	0.0105461	0.0586404	-0.00707653	0.00572676	0.219205	-0.0125727	0.00865495	0.149163
cg00238958	0.00479548	0.00846357	0.572138	-0.00671069	0.00459589	0.147099	-0.00226264	0.00694585	0.745229
cg00238994	-0.00225386	0.0034752	0.517976	0.00151506	0.00188711	0.423794	-6.11877e-05	0.00285201	0.982922
cg00239003	0.00288117	0.00225804	0.204657	0.00159263	0.00122616	0.196704	-0.00314519	0.00185312	0.0924787
cg00239025	-0.0142717	0.0197717	0.471933	0.0052477	0.0107364	0.625975	0.0117253	0.0162262	0.47145
cg00239061	-0.00227473	0.00328459	0.490054	0.00042188	0.0017836	0.813459	0.00109747	0.00269559	0.6847
cg00239066	0.000576164	0.0194572	0.97643	0.00511354	0.0105657	0.629364	0.00300885	0.0159681	0.850887
cg00239071	0.00500422	0.00874127	0.568164	-0.00165972	0.00474669	0.727264	-0.00560173	0.00717375	0.436559
cg00239074	0.000798759	0.0144714	0.956083	0.00293464	0.00785829	0.709536	-0.00430622	0.0118764	0.717609
cg00239076	-0.00558483	0.00782266	0.476783	0.00131857	0.00424787	0.756838	0.000953884	0.00641988	0.882155
cg00239117	0.0283466	0.0148153	0.0583051	-0.00635077	0.00804501	0.431573	-0.025135	0.0121586	0.0410556
cg00239150	-0.0115347	0.0137966	0.404939	0.0167398	0.00749186	0.0274788	0.00786498	0.0113226	0.488753
cg00239171	-0.023334	0.013245	0.0808944	-0.000819251	0.0071923	0.909519	0.020791	0.0108698	0.0583834
cg00239350	5.53223e-05	0.00346846	0.987303	0.00243556	0.00188345	0.198671	-0.00295273	0.00284649	0.30186
cg00239353	-0.00144785	0.00374173	0.699542	-0.00130057	0.00203184	0.523442	-0.00136551	0.00307075	0.657424
cg00239394	0.00567956	0.00408853	0.167595	-0.000977474	0.00222016	0.660604	-0.00181655	0.00335536	0.589336
cg00239419	0.000330546	0.00790329	0.966715	-0.00429186	0.00429165	0.319482	-0.000573506	0.00648604	0.929702
cg00239420	0.000594753	0.00542958	0.912974	-0.00424984	0.00294838	0.152308	0.00423629	0.00445593	0.343836
cg00239467	-0.00100848	0.00291066	0.729644	0.000435215	0.00158055	0.783559	0.00219332	0.00238871	0.360522
cg00239490	-0.000364919	0.0200646	0.985522	0.0142158	0.0108955	0.194704	0.00929316	0.0164666	0.573655
cg00239491	-0.0118578	0.00918794	0.199555	-0.00318709	0.00498924	0.524286	0.00817364	0.00754032	0.280739
cg00239505	0.0035826	0.00927479	0.70004	0.00472731	0.0050364	0.349978	-0.00120434	0.0076116	0.87457
cg00239529	-0.00594154	0.00985894	0.547978	-0.000722488	0.00535361	0.892895	0.00147604	0.008091	0.855581
cg00239563	0.00345213	0.0144006	0.810993	-0.00168705	0.00781983	0.82959	0.000142807	0.0118182	0.990381
cg00239577	0.0140745	0.0116912	0.231228	0.0013731	0.00634855	0.829165	-0.00960222	0.00959466	0.319126
cg00239654	1.02598e-05	0.00228413	0.996424	-0.000109801	0.00124033	0.92962	-4.07624e-05	0.00187453	0.98269
cg00239657	-0.0133825	0.0132476	0.314626	0.00138774	0.00719372	0.847385	0.00876145	0.010872	0.422054
cg00239659	0.00850089	0.0247185	0.731572	-0.00579813	0.0134227	0.666612	-0.00010205	0.0202859	0.995995
cg00239685	-0.00235902	0.00299722	0.432934	0.00155287	0.00162755	0.342117	0.000642203	0.00245975	0.794515
cg00239726	0.0131143	0.0185283	0.480567	-0.00100996	0.0100612	0.920225	-0.0114825	0.0152057	0.451776
cg00239742	0.00361912	0.00942049	0.70159	0.0025605	0.00511552	0.617698	0.00452789	0.00773117	0.559299
cg00239751	-0.0194299	0.00938659	0.0407974	0.0122734	0.00509711	0.0177069	0.0101573	0.00770335	0.190058
cg00239772	0.00135858	0.0155374	0.930481	-0.00143775	0.00843712	0.865002	0.00242231	0.0127512	0.849685
cg00239796	-0.00701078	0.00740318	0.345717	0.00100762	0.00402008	0.802555	0.00480368	0.00607562	0.43085
cg00239835	0.00995353	0.00834251	0.235394	-0.0004592	0.00453016	0.919445	-0.00370016	0.00684651	0.589982
cg00239838	0.0018423	0.00866911	0.8321	-0.00221814	0.00470751	0.638437	0.00281801	0.00711454	0.692805
cg00239847	0.0275948	0.0162431	0.0921718	-0.00785502	0.00882035	0.375111	-0.0198802	0.0133303	0.138732
cg00239870	-0.00372588	0.00371749	0.31842	-0.00178023	0.00201868	0.379764	0.00492746	0.00305086	0.109153
cg00239882	0.0132408	0.018506	0.475824	0.00299118	0.0100492	0.766528	-0.0144721	0.0151874	0.342731
cg00239899	0.0111365	0.00667353	0.09801	-0.000416967	0.00362386	0.908606	-0.00853826	0.00547681	0.121873
cg00239915	0.0286978	0.0197113	0.148268	-0.0132208	0.0107037	0.219402	-0.0335713	0.0161766	0.0402911
cg00239952	-0.00143941	0.00645192	0.823873	0.00119122	0.00350353	0.734501	-0.00327604	0.00529494	0.537386
cg00239964	-0.000602415	0.0107145	0.955265	0.00425741	0.00581819	0.465882	-0.00055332	0.00879312	0.949939
cg00239988	-0.00418385	0.0103162	0.685851	0.00203565	0.00560189	0.717013	0.00582033	0.00846623	0.49323
cg00240007	0.00815409	0.00928892	0.381949	-0.00213337	0.00504408	0.673161	-0.00338362	0.0076232	0.658016
cg00240054	0.00280098	0.00937961	0.76579	-0.00665063	0.00509333	0.19436	-0.000810007	0.00769763	0.916386
cg00240113	0.00778027	0.00776487	0.31855	-0.00523534	0.00421648	0.217012	-0.00415884	0.00637244	0.515357
cg00240178	0.00371582	0.0176214	0.833379	-0.00506385	0.0095688	0.59773	-0.00958924	0.0144615	0.508661
cg00240205	0.00139089	0.00771259	0.857217	0.00196136	0.0041881	0.640485	0.00050244	0.00632954	0.936874
cg00240229	-0.00850808	0.00731268	0.247157	0.00330775	0.00397094	0.406656	0.00920335	0.00600134	0.128012
cg00240246	-0.00215525	0.0142281	0.879876	-0.00591321	0.00772614	0.445702	0.0149319	0.0116766	0.203664
cg00240378	0.00412533	0.00408886	0.315228	-0.00314746	0.00222034	0.159147	-0.0049533	0.00335563	0.14277
cg00240411	0.0258817	0.011883	0.031537	-0.00615962	0.00645269	0.341883	-0.0127758	0.00975206	0.192903
cg00240432	-0.000859098	0.00328855	0.794397	-0.00211798	0.00178575	0.238161	0.00219748	0.00269883	0.417271
cg00240442	0.00621328	0.00377051	0.102235	-0.00178528	0.00204747	0.385138	-0.00310149	0.00309437	0.318398
cg00240517	-0.00325803	0.00879568	0.711787	0.000452893	0.00477624	0.924629	0.0018966	0.0072184	0.793239
cg00240536	-0.0115117	0.0181489	0.527207	-0.000582087	0.00985524	0.953009	0.000964009	0.0148944	0.948512
cg00240539	-0.00785504	0.00482036	0.106056	0.00170387	0.00261756	0.516442	0.00172217	0.00395596	0.664172
cg00240569	0.000187485	0.00379214	0.960658	0.00329047	0.00205921	0.112928	-0.00184846	0.00311212	0.553762
cg00240598	-0.0174504	0.0348612	0.617675	0.00542298	0.0189304	0.775057	0.00888097	0.0286098	0.756831
cg00240631	0.0318258	0.0226702	0.163177	-0.0160335	0.0123104	0.195488	-0.029124	0.0186049	0.120362
cg00240653	0.0182937	0.0171918	0.289615	-0.00762855	0.0093355	0.415606	-0.0138567	0.0141089	0.328195
cg00240719	-0.0148407	0.01123	0.189071	-0.00431509	0.00609813	0.480685	0.0126403	0.0092162	0.173001
cg00240732	0.00529235	0.0178306	0.767169	-0.0120123	0.00968238	0.21738	0.00514517	0.0146331	0.725803
cg00240767	-0.00237621	0.0097909	0.808693	-0.00186542	0.00531667	0.726362	0.00940414	0.00803516	0.24438
cg00240799	-0.00805806	0.0266791	0.763195	0.0172108	0.0144873	0.237396	0.0193719	0.0218949	0.378213
cg00240828	-0.00265799	0.0112281	0.813309	0.00382013	0.00609707	0.532252	0.00475637	0.00921461	0.606767
cg00240850	-0.0022037	0.00747512	0.768699	0.000624937	0.00405915	0.877925	0.00243995	0.00613466	0.691598
cg00240860	-0.0126758	0.0109638	0.250125	0.0046419	0.00595356	0.437251	0.00495812	0.00899771	0.582722
cg00240875	-0.00418941	0.00649754	0.52042	0.00566093	0.0035283	0.111486	0.000862504	0.00533238	0.871801
cg00240880	-0.00982269	0.00990957	0.323748	0.00126582	0.00538111	0.814464	0.00883124	0.00813255	0.279892
cg00240971	-0.0231329	0.00722475	0.00178545	0.015979	0.00392319	8.7821e-05	0.0141133	0.00592918	0.0190181
cg00241022	0.017864	0.00995974	0.0756204	-0.00645896	0.00540835	0.234946	-0.00587111	0.00817372	0.474101
cg00241041	0.00636676	0.0144068	0.65941	-0.00322415	0.0078232	0.681049	-0.0144574	0.0118233	0.224023
cg00241051	-0.0103706	0.0243202	0.670636	0.00833525	0.0132064	0.529249	0.00823092	0.019959	0.680855
cg00241074	0.0100522	0.00933272	0.283794	-0.000731002	0.00506786	0.885573	-0.00839995	0.00765914	0.275158
cg00241076	-0.00470268	0.0120772	0.697744	0.0013932	0.00655818	0.832159	0.00727155	0.00991149	0.464724
cg00241081	-0.032189	0.0165601	0.0544784	0.00472898	0.0089925	0.60003	0.0105935	0.0135905	0.437372
cg00241085	-0.00253588	0.00200704	0.209085	-0.000774734	0.00108987	0.478681	0.00286981	0.00164713	0.0842502
cg00241097	-0.0185541	0.019465	0.342579	-0.000287951	0.0105699	0.978316	0.0214476	0.0159745	0.18216
cg00241127	0.00514965	0.00833647	0.538033	-0.00143522	0.00452688	0.75181	-0.000975029	0.00684154	0.886933
cg00241142	-0.0122657	0.00895478	0.173558	0.00195481	0.00486264	0.688459	0.00877201	0.00734898	0.235188
cg00241218	0.0138432	0.0138971	0.321377	-0.00524229	0.00754639	0.488724	-0.00782169	0.011405	0.494274
cg00241273	-0.0236223	0.0145844	0.108162	0.00815541	0.00791966	0.305378	0.0221672	0.0119691	0.0667021
cg00241274	-0.00127598	0.00865507	0.883066	0.00931306	0.00469989	0.0500244	-0.00322264	0.00710301	0.650938
cg00241281	-0.00907327	0.0101372	0.372714	0.00144313	0.00550469	0.793685	0.0109281	0.00831932	0.191722
cg00241285	0.0151095	0.00916016	0.101903	-0.00190681	0.00497416	0.702205	-0.019936	0.00751753	0.00918569
cg00241290	-0.00871797	0.0120526	0.471015	0.00245071	0.00654483	0.70879	-0.000413072	0.00989131	0.966765
cg00241296	-0.0128404	0.0119018	0.283009	0.00632658	0.00646294	0.329777	0.00754948	0.00976755	0.44123
cg00241302	0.00638781	0.0101157	0.52904	-0.00250284	0.00549304	0.649548	-0.00479451	0.00830171	0.56476
cg00241355	-0.000457568	0.00288573	0.874304	0.000256626	0.00156701	0.870214	8.57436e-05	0.00236825	0.971184
cg00241427	-0.000132199	0.0181282	0.994195	0.00155875	0.009844	0.874475	0.00294793	0.0148774	0.843295
cg00241432	0.0254137	0.0434781	0.560069	-0.0205621	0.0236095	0.385692	-0.0367574	0.0356815	0.305198
cg00241482	-0.00292818	0.0175167	0.867547	-0.00305757	0.00951192	0.748483	0.00916682	0.0143755	0.525014
cg00241558	0.00373389	0.00830062	0.653716	-0.00419238	0.00450741	0.354352	-0.0103696	0.00681212	0.130824
cg00241626	0.0185338	0.0244197	0.449495	-0.0129992	0.0132604	0.32909	-0.00252115	0.0200407	0.900118
cg00241638	-0.00444077	0.0107558	0.680503	0.00713154	0.00584061	0.224686	0.0055911	0.008827	0.527782
cg00241664	-0.00880732	0.0160736	0.584845	0.00760603	0.00872831	0.385422	0.00985767	0.0131912	0.456483
cg00241712	-0.00965904	0.0155248	0.535118	-0.00298427	0.00843027	0.724021	0.0091556	0.0127408	0.473908
cg00241731	0.00973935	0.0142141	0.494665	-0.0189104	0.00771854	0.0158625	-0.00024946	0.0116652	0.982977
cg00241745	-0.0176225	0.0219987	0.424819	0.00217904	0.0119458	0.855596	0.00864579	0.0180538	0.632968
cg00241813	0.0124961	0.0139966	0.373917	-0.00487858	0.00760047	0.522288	-0.0184307	0.0114867	0.111467
cg00241922	-0.0207647	0.0138771	0.13743	0.0123783	0.00753554	0.103309	0.0166234	0.0113886	0.147235
cg00241935	0.00228701	0.00670925	0.733848	0.00308257	0.00364326	0.399333	-0.00154362	0.00550613	0.779739
cg00241967	0.0249537	0.0117525	0.0359743	-0.00639095	0.00638187	0.318821	-0.0152258	0.00964502	0.117294
cg00241998	0.0042331	0.00241366	0.0822485	-0.00160691	0.00131067	0.222808	-0.00381118	0.00198084	0.0569352
cg00242020	-0.00401825	0.00949057	0.672834	-0.00216602	0.00515358	0.675091	0.00321073	0.00778869	0.680974
cg00242031	0.019257	0.0154783	0.216099	0.00203863	0.00840506	0.808807	-0.00884193	0.0127027	0.487855
cg00242035	-0.00979194	0.00739275	0.188072	0.00444106	0.00401442	0.27102	0.00573149	0.00606706	0.346887
cg00242039	-0.00993915	0.0087392	0.257881	-0.000399662	0.00474557	0.933036	0.0127666	0.00717206	0.0778302
cg00242096	0.0337417	0.0152156	0.0286399	0.0200605	0.0082624	0.0168074	-0.0298535	0.0124871	0.0185127
cg00242098	-0.00930869	0.00860037	0.28146	-0.00444743	0.00467018	0.343031	0.0111971	0.00705812	0.115516
cg00242140	-0.00343179	0.00966173	0.723124	0.00488134	0.00524652	0.354204	-0.000699062	0.00792916	0.929907
cg00242147	-0.000336563	0.00326143	0.917996	0.000834071	0.00177103	0.638607	0.0019502	0.00267658	0.467785
cg00242233	-0.00444309	0.0137119	0.74653	0.00943824	0.00744587	0.207624	0.0100845	0.0112531	0.372127
cg00242242	-0.0173856	0.0210797	0.411294	0.00605084	0.0114467	0.598141	0.00590052	0.0172996	0.733695
cg00242263	0.0109051	0.0118959	0.361299	-0.00710855	0.00645973	0.273543	-0.00910537	0.0097627	0.353033
cg00242268	0.00246297	0.00891574	0.782874	0.00374258	0.00484143	0.441162	0.00360171	0.00731694	0.623529
cg00242299	-0.0040867	0.00348184	0.243043	-0.00119824	0.00189071	0.527561	0.00287024	0.00285747	0.317357
cg00242325	-0.00316996	0.00836354	0.705402	-0.0051601	0.00454158	0.258346	0.00413517	0.00686376	0.548106
cg00242341	-0.0231082	0.0163688	0.160854	-0.00686684	0.00888859	0.441448	0.0222121	0.0134335	0.101082
cg00242394	0.00197856	0.00940296	0.83373	-0.00341788	0.005106	0.504653	0.00081516	0.00771679	0.916065
cg00242423	0.00801964	0.00765738	0.297253	-0.00212207	0.00415812	0.610834	-0.00618763	0.00628423	0.326968
cg00242436	0.00514973	0.0116717	0.659924	-6.10624e-05	0.00633798	0.99233	-0.00445698	0.0095787	0.642635
cg00242443	-0.00951946	0.00801824	0.237696	0.00513348	0.00435407	0.24094	0.00334813	0.00658038	0.611908
cg00242449	-0.00295751	0.00786929	0.707768	0.00380581	0.00427319	0.375075	0.00332694	0.00645814	0.607478
cg00242472	0.0141896	0.0137354	0.303838	0.00376424	0.00745863	0.614792	-0.0133952	0.0112724	0.237265
cg00242478	-0.00292789	0.00238207	0.221643	0.00054475	0.00129351	0.674475	0.00347818	0.00195491	0.0779684
cg00242526	0.0122166	0.00790646	0.125184	-0.00687088	0.00429337	0.11239	-0.00541141	0.00648864	0.406099
cg00242550	0.00491943	0.00709092	0.489293	0.00246082	0.00385052	0.524095	-0.00567193	0.00581936	0.331865
cg00242561	0.00284858	0.0116786	0.807751	-0.00230029	0.00634173	0.717508	0.010551	0.00958437	0.273365
cg00242597	0.00117078	0.00352949	0.740736	0.00205078	0.00191659	0.286953	-0.000791887	0.00289657	0.785068
cg00242627	0.00213203	0.00510124	0.676803	-0.00196886	0.00277008	0.478738	-0.00124507	0.00418647	0.766719
cg00242629	0.0108056	0.017493	0.538043	-0.00303085	0.00949909	0.75028	-0.00713431	0.0143561	0.620214
cg00242653	-0.00427838	0.0131221	0.745011	0.0039046	0.00712557	0.584822	0.00655397	0.010769	0.544046
cg00242772	-0.0214577	0.0206157	0.300231	0.0104269	0.0111948	0.353681	0.0182415	0.0169188	0.283313
cg00242786	-0.025157	0.0227021	0.270219	0.00658795	0.0123277	0.594142	0.0241039	0.0186311	0.198463
cg00242795	0.00511623	0.0121058	0.673393	0.0018038	0.00657371	0.784295	7.09453e-05	0.00993496	0.994315
cg00242839	-0.0125101	0.0126506	0.324885	-0.00285668	0.00686953	0.678332	0.00557469	0.010382	0.592383
cg00242858	0.0114427	0.00675242	0.0929787	-0.000301481	0.0036667	0.93462	-0.00655588	0.00554155	0.239343
cg00242903	0.00677735	0.00835111	0.418802	0.0031944	0.00453483	0.482664	-0.00420755	0.00685356	0.540535
cg00242936	-0.00405069	0.0118005	0.732056	0.0113564	0.00640793	0.0791236	0.00143341	0.00968442	0.882604
cg00242949	0.00431728	0.00651589	0.508987	0.000554077	0.00353826	0.87585	-0.00680225	0.00534743	0.206035
cg00242950	0.00610052	0.00635731	0.339357	0.00272524	0.00345215	0.431558	-0.003377	0.00521729	0.518806
cg00242951	0.0164346	0.0113245	0.149558	-0.0100258	0.00614945	0.105885	-0.0105057	0.00929376	0.260766
cg00242955	0.0312838	0.0355214	0.380399	-0.023007	0.0192889	0.23553	-0.0048458	0.0291516	0.868283
cg00242965	-0.00432682	0.0186899	0.817352	-0.0101986	0.010149	0.317156	-0.007801	0.0153384	0.612056
cg00242976	0.00236389	0.00281267	0.402484	-0.00054553	0.00152734	0.721644	-0.000866545	0.0023083	0.708082
cg00242998	-0.00939322	0.0121787	0.442192	-0.000476267	0.00661328	0.942719	0.00490046	0.00999476	0.624896
cg00243040	-0.0333731	0.0153749	0.0321101	0.010194	0.00834892	0.2247	0.0164425	0.0126179	0.195256
cg00243166	0.00113201	0.00349088	0.746344	-0.0010544	0.00189562	0.579182	-0.00160561	0.00286488	0.576315
cg00243184	0.000342461	0.0020623	0.868416	-0.000138372	0.00111987	0.901889	-0.00102794	0.00169248	0.544868
cg00243187	-0.0118117	0.00986669	0.233831	0.0133902	0.00535782	0.0139251	0.00969629	0.00809736	0.2337
cg00243193	-0.00685124	0.00835279	0.413857	-0.00427555	0.00453574	0.347933	0.0100422	0.00685493	0.145784
cg00243263	0.00130068	0.00948719	0.891203	0.00161456	0.00515174	0.75457	-0.00782398	0.00778591	0.317156
cg00243272	-0.0223561	0.0120677	0.0666259	0.0162997	0.006553	0.0143704	0.0109324	0.00990366	0.272055
cg00243281	0.00513158	0.00424565	0.229383	-0.001476	0.00230548	0.523365	-0.00617377	0.00348431	0.0791838
cg00243313	-0.00613934	0.00288038	0.0352799	-0.000752615	0.00156411	0.631346	0.00530116	0.00236386	0.0269285
cg00243321	0.037925	0.0458053	0.409486	-0.032586	0.0248733	0.192898	-0.0284577	0.0375914	0.450652
cg00243323	-0.0100071	0.0141204	0.480013	0.00444613	0.00766769	0.5632	0.0129527	0.0115883	0.266115
cg00243360	0.030912	0.014998	0.0416538	-0.0136342	0.00814422	0.0969524	-0.0211981	0.0123085	0.087837
cg00243364	0.00690328	0.0147404	0.64048	-0.0120443	0.00800434	0.135261	-0.00862987	0.0120971	0.477119
cg00243365	0.0154032	0.0173016	0.375261	-0.0164989	0.00939511	0.081852	0.00724415	0.014199	0.610942
cg00243457	-0.0160018	0.0110798	0.151518	0.00181491	0.00601659	0.763487	0.0156585	0.00909297	0.087872
cg00243480	0.0223426	0.0179861	0.216801	0.00164287	0.00976685	0.866728	-0.010976	0.0147608	0.45871
cg00243514	-0.00705074	0.0137818	0.609959	-0.00175163	0.00748382	0.815377	-0.00632712	0.0113104	0.577022
cg00243527	0.0681936	0.116351	0.559006	0.0351822	0.0631808	0.578761	-0.142625	0.0954861	0.138124
cg00243547	0.000183704	0.00512867	0.971492	0.00122021	0.00278497	0.662143	0.00245877	0.00420898	0.5603
cg00243551	0.000660897	0.0127828	0.95886	0.0071539	0.00694133	0.304978	0.00996656	0.0104905	0.344168
cg00243574	-0.00852362	0.00559377	0.130436	0.00204511	0.00303754	0.502181	0.00565894	0.00459068	0.220315
cg00243584	-0.00503001	0.0194565	0.796485	0.00850309	0.0105653	0.422665	-0.00372495	0.0159675	0.815975
cg00243592	0.0102078	0.0158796	0.521674	-0.0021909	0.00862293	0.799909	-0.00644709	0.013032	0.621789
cg00243661	-0.00453822	0.0069808	0.516982	0.000760531	0.00379072	0.841359	0.00527256	0.00572898	0.359413
cg00243731	-0.00102841	0.00762295	0.89293	-0.00391023	0.00413942	0.346917	0.00236128	0.00625598	0.706571
cg00243763	-0.00643253	0.00851391	0.451545	-0.00265547	0.00462323	0.566886	0.00749111	0.00698717	0.286011
cg00243807	0.0129983	0.0224479	0.563745	-0.0137841	0.0121897	0.260599	-0.00599792	0.0184225	0.745364
cg00243880	0.00215355	0.0074018	0.771638	-0.00305331	0.00401933	0.449085	0.00276821	0.00607449	0.649496
cg00243882	0.000101662	0.0117173	0.993093	-0.00385057	0.00636271	0.546308	0.00490278	0.00961607	0.611176
cg00243897	-0.0058995	0.00741824	0.428169	0.00362564	0.00402826	0.370059	0.00623781	0.00608797	0.307794
cg00243922	0.00243604	0.00430717	0.572832	0.00100692	0.00233888	0.667664	-0.00201129	0.00353479	0.570517
cg00243952	-0.00156752	0.00333864	0.639637	0.00239427	0.00181295	0.18936	0.00107712	0.00273995	0.694992
cg00243963	0.00370648	0.0191209	0.846655	-0.00128388	0.010383	0.901817	-0.0174551	0.015692	0.26841
cg00244001	0.0202713	0.0120819	0.0962223	-0.00570013	0.00656075	0.386836	-0.0167321	0.00991537	0.0943415
cg00244006	-0.0143414	0.00854594	0.0961557	0.00750437	0.00464062	0.10872	0.00688763	0.00701345	0.328225
cg00244034	-0.00538324	0.0142178	0.705695	-0.00688174	0.00772058	0.374687	0.00611971	0.0116682	0.601003
cg00244040	-0.0108578	0.00751183	0.151182	-0.00431623	0.00407908	0.292311	0.00562352	0.00616478	0.363658
cg00244111	0.00592536	0.0127429	0.642856	-0.00845364	0.00691966	0.224439	0.00118211	0.0104578	0.910208
cg00244178	-0.0115763	0.00929631	0.215684	0.000555247	0.00504809	0.912617	0.0146511	0.00762926	0.0573993
cg00244260	0.011012	0.0141716	0.438797	0.00342409	0.00769546	0.657231	-0.00936055	0.0116303	0.422646
cg00244267	0.0108606	0.00789085	0.171507	-0.00933057	0.0042849	0.0315758	-0.00165017	0.00647583	0.799339
cg00244299	-0.000459427	0.0104749	0.965096	-0.0064141	0.00568808	0.261926	0.00937354	0.00859648	0.277923
cg00244308	-0.00206694	0.0095981	0.829894	0.00503667	0.00521197	0.335981	0.00018781	0.00787694	0.981021
cg00244310	0.00100222	0.00344924	0.771934	-0.00176365	0.00187301	0.348454	-0.000326555	0.00283071	0.908369
cg00244312	-0.0147344	0.0150399	0.329391	-0.00281058	0.00816699	0.731399	0.00487436	0.0123429	0.693672
cg00244317	0.0029319	0.0103158	0.776781	-0.00136155	0.00560171	0.808411	0.000178123	0.00846595	0.983252
cg00244328	0.0240116	0.0143003	0.0959716	-0.00545832	0.00776538	0.4836	-0.00431644	0.0117359	0.713732
cg00244352	-0.00612591	0.0173874	0.725273	0.00233416	0.00944171	0.8052	0.0128408	0.0142694	0.370148
cg00244391	0.00290958	0.0142649	0.838755	-0.00750783	0.00774613	0.334553	-0.00546881	0.0117068	0.641319
cg00244392	0.00304815	0.00225884	0.179969	0.00103816	0.0012266	0.399182	-0.00342445	0.00185378	0.0673931
cg00244478	0.0147743	0.00877614	0.0951226	0.000963822	0.00476563	0.840099	-0.020604	0.00720237	0.00505956
cg00244517	-0.0174784	0.0106822	0.104652	0.00410301	0.00580065	0.480854	0.00759233	0.00876661	0.388348
cg00244524	0.00052439	0.00261187	0.841247	-0.0011296	0.0014183	0.427488	0.000111369	0.0021435	0.958658
cg00244532	0.0672936	0.0262258	0.011635	-0.025232	0.0142411	0.0792024	-0.0557169	0.0215229	0.0109343
cg00244610	0.00430491	0.00848434	0.612894	0.00422341	0.00460717	0.361304	-0.00449189	0.0069629	0.520194
cg00244634	-0.00336385	0.00849976	0.69305	-0.00144481	0.00461555	0.75485	-0.00405344	0.00697555	0.562367
cg00244654	-0.000714088	0.00223912	0.750396	0.00115813	0.00121589	0.342934	0.000712126	0.00183759	0.699111
cg00244679	0.00299068	0.00674983	0.658582	-0.000681134	0.0036653	0.852918	-0.000819075	0.00553943	0.882722
cg00244745	0.00363918	0.00826753	0.660672	-0.00970423	0.00448944	0.0328191	0.00020981	0.00678496	0.975387
cg00244747	0.00504363	0.00817863	0.538717	0.0125087	0.00444117	0.00575528	-0.00125981	0.00671201	0.851461
cg00244776	-0.0245931	0.0169112	0.148724	-0.00433533	0.00918311	0.637792	0.0237033	0.0138786	0.0904755
cg00244810	0.00855648	0.00631899	0.178483	0.00451369	0.00343135	0.191101	-0.00459035	0.00518585	0.377997
cg00244842	-0.00654485	0.0202431	0.747073	-0.00551675	0.0109924	0.616764	0.00491743	0.016613	0.76779
cg00244854	-0.00338299	0.00589358	0.567131	-0.00282982	0.00320034	0.378503	0.0011731	0.00483672	0.808813
cg00244882	-0.00032526	0.00717551	0.963927	0.00316421	0.00389645	0.418502	-0.00128206	0.00588877	0.828056
cg00244920	0.0384175	0.0346131	0.269457	0.00296856	0.0187956	0.874794	-0.0489042	0.0284061	0.0879516
cg00244979	-0.0219083	0.0200491	0.276897	0.0138595	0.0108871	0.205692	0.00745028	0.0164538	0.651585
cg00244983	0.00182787	0.00327974	0.578441	0.000928206	0.00178097	0.603289	-0.00211882	0.00269161	0.43286
cg00245011	0.017264	0.0273327	0.528944	0.0159887	0.0148422	0.28373	-0.0230052	0.0224313	0.307338
cg00245012	0.00112642	0.00808855	0.889499	-0.00290676	0.00439225	0.509488	0.000765981	0.00663809	0.908345
cg00245018	0.000737051	0.00700456	0.916389	-0.00162864	0.00380362	0.669357	0.00314859	0.00574848	0.584989
cg00245032	-0.0156042	0.0116548	0.183373	0.000700304	0.00632879	0.912093	0.0161015	0.0095648	0.0951314
cg00245050	-0.00912363	0.0161527	0.573335	0.0132067	0.00877125	0.135015	-0.0157873	0.0132561	0.23624
cg00245057	0.00107931	0.0208088	0.958728	0.00544872	0.0112996	0.630619	0.00745337	0.0170773	0.663366
cg00245075	-0.0031115	0.0111988	0.781654	-0.00439593	0.00608116	0.47129	-0.000204894	0.00919055	0.982254
cg00245098	0.0163263	0.00811709	0.0467339	-0.00198492	0.00440775	0.653362	-0.0184675	0.00666151	0.00653916
cg00245115	0.0165432	0.0192192	0.39124	-0.00501327	0.0104364	0.631923	-0.00963625	0.0157727	0.542497
cg00245150	0.0251192	0.0157601	0.11384	0.00398462	0.00855807	0.642424	-0.0205918	0.012934	0.114238
cg00245192	-0.00103368	0.00205088	0.615257	-0.000807028	0.00111367	0.470202	-0.000298967	0.00168311	0.859342
cg00245211	-0.00243938	0.0164802	0.882599	0.00611627	0.00894911	0.495759	0.00116304	0.0135249	0.931629
cg00245454	0.0198273	0.011666	0.0920359	-0.00483729	0.00633486	0.446741	-0.0123001	0.00957398	0.201581
cg00245465	0.00802658	0.010572	0.449339	-0.00788033	0.00574082	0.172643	-0.00452767	0.0086762	0.602825
cg00245470	0.0104048	0.0120725	0.390638	-0.00192081	0.00655562	0.770072	0.000784653	0.00990761	0.93702
cg00245492	-0.0197419	0.0200024	0.325822	-0.00138337	0.0108617	0.898887	0.026016	0.0164155	0.115873
cg00245502	0.00311254	0.0194773	0.873329	0.0117931	0.0105766	0.26727	0.00329853	0.0159845	0.836893
cg00245538	0.00187484	0.0023006	0.416871	-0.000440689	0.00124927	0.724946	-0.00110933	0.00188805	0.558035
cg00245615	0.0156987	0.00983944	0.113472	-0.0112894	0.00534302	0.0368693	-0.00678715	0.008075	0.402444
cg00245635	0.0108356	0.00813857	0.185815	-0.00721862	0.00441941	0.105247	-0.00983165	0.00667913	0.143877
cg00245720	0.00609459	0.0102396	0.552933	-0.00807996	0.00556031	0.149029	0.00259474	0.00840339	0.758078
cg00245746	-0.0102723	0.0089061	0.251248	0.00431216	0.0048362	0.374531	0.00508779	0.00730903	0.487836
cg00245778	0.0243785	0.0137779	0.0795992	-0.0127718	0.00748167	0.0906299	-0.007851	0.0113072	0.488934
cg00245802	0.0232789	0.0156186	0.138965	0.00292126	0.00848124	0.731175	-0.0178039	0.0128178	0.167639
cg00245808	-0.0124942	0.0101625	0.221528	0.00309926	0.00551845	0.575519	0.00409574	0.00834012	0.624342
cg00245833	0.000790798	0.0100521	0.937438	0.0043545	0.00545849	0.426735	-0.0102923	0.0082495	0.214819
cg00245850	-0.0246974	0.0280572	0.380643	0.00236824	0.0152357	0.876759	0.0132129	0.0230259	0.567256
cg00245856	0.00703162	0.0313923	0.823179	-0.00770441	0.0170467	0.652188	0.0161986	0.0257629	0.530813
cg00245878	-0.00366287	0.00992661	0.712841	-0.00653804	0.00539036	0.227761	0.00622126	0.00814654	0.4467
cg00245885	-0.00265551	0.0213276	0.901139	-0.00114885	0.0115813	0.921161	-0.000871128	0.0175031	0.960396
cg00245890	0.00819306	0.00664553	0.220254	-0.00506407	0.00360866	0.163341	-0.00335767	0.00545383	0.539396
cg00245896	-0.0143792	0.0169019	0.396759	0.0119674	0.00917809	0.194988	0.0157126	0.013871	0.259775
cg00245957	0.00698049	0.0101431	0.492774	-0.00427408	0.0055079	0.43942	-0.00814038	0.00832418	0.33026
cg00245973	-0.000596861	0.0120308	0.960522	0.00375453	0.00653296	0.566664	0.00687309	0.00987337	0.487819
cg00245986	0.00113625	0.00775081	0.883718	-0.00140348	0.00420885	0.739423	-0.0029145	0.0063609	0.647721
cg00246003	0.0108798	0.0074142	0.145112	-0.00666819	0.00402607	0.100521	-0.00407767	0.00608466	0.504163
cg00246041	-0.00218031	0.00215331	0.313504	0.00143184	0.00116929	0.223369	0.000182888	0.00176717	0.917761
cg00246059	0.015185	0.00846652	0.0756345	-0.000103128	0.0045975	0.982145	-0.00770255	0.00694828	0.27004
cg00246121	-0.00959929	0.0155327	0.537849	0.00562837	0.00843457	0.505979	0.00229474	0.0127473	0.85747
cg00246208	-0.00111219	0.00843219	0.895306	0.00751798	0.00457885	0.103469	0.00860501	0.0069201	0.216334
cg00246280	0.0208906	0.0184268	0.259382	0.000152996	0.0100061	0.987828	-0.015108	0.0151224	0.319965
cg00246301	-0.00368318	0.00715896	0.607945	0.000796136	0.00388746	0.83811	0.00213047	0.00587519	0.717584
cg00246303	0.0293513	0.0183574	0.112715	-0.00237055	0.00996844	0.812474	-0.0122403	0.0150655	0.418276
cg00246332	0.00599437	0.0136866	0.662265	-0.0148689	0.00743212	0.0478956	0.00348696	0.0112323	0.756813
cg00246366	-0.00134692	0.00270195	0.619128	0.000109024	0.00146721	0.940901	0.00245945	0.00221743	0.269785
cg00246386	0.00427765	0.0109419	0.696597	-0.00105117	0.0059417	0.859902	-0.00878865	0.00897979	0.329869
cg00246402	-0.0134507	0.0123924	0.280117	0.00565898	0.00672933	0.402205	-0.00939195	0.0101702	0.357778
cg00246409	0.019658	0.0128733	0.129623	-0.00256521	0.00699048	0.714356	-0.0166262	0.0105648	0.11842
cg00246451	-0.0215131	0.0134858	0.113527	0.0113067	0.00732307	0.125466	0.0157329	0.0110675	0.157989
cg00246486	0.0162866	0.0124662	0.194122	-0.00458968	0.00676943	0.499195	-0.00677121	0.0102308	0.509452
cg00246547	3.2876e-05	0.0130339	0.997992	0.00130315	0.00707768	0.854257	-0.0159072	0.0106966	0.139843
cg00246590	-0.00732881	0.025938	0.778052	-0.00489142	0.0140849	0.729044	0.00146147	0.0212867	0.945388
cg00246693	-0.0164298	0.0229607	0.475777	-0.00878206	0.0124681	0.482697	0.00264489	0.0188433	0.88863
cg00246768	-0.00208816	0.0058266	0.720743	0.00367557	0.00316397	0.247873	-0.00173022	0.00478175	0.718167
cg00246817	0.000852848	0.00368011	0.817167	-0.00172398	0.00199838	0.390186	-0.0010667	0.00302018	0.724621
cg00246840	0.00208469	0.00927346	0.822551	-0.00317823	0.00503568	0.529257	-0.000818543	0.00761051	0.914545
cg00246915	-0.0178802	0.00731352	0.0160802	0.0122314	0.00397139	0.00261572	0.0147411	0.00600203	0.015613
cg00246969	-0.0073965	0.0156865	0.638203	-0.0084871	0.0085181	0.321262	0.00852449	0.0128735	0.509246
cg00247020	-0.00497353	0.00259728	0.0581024	0.00016582	0.00141038	0.906622	0.00446436	0.00213153	0.0385173
cg00247033	-0.0240111	0.0177183	0.178142	-0.00664272	0.00962138	0.491389	0.019032	0.014541	0.193312
cg00247094	-0.0740177	0.109821	0.501733	0.0521962	0.0596349	0.383338	0.0396205	0.0901272	0.661085
cg00247103	-0.00625291	0.00647377	0.336221	-0.000191065	0.00351539	0.956754	0.00888085	0.00531287	0.0974513
cg00247196	0.0187528	0.014068	0.185281	-0.0176958	0.0076392	0.0223862	0.000628919	0.0115452	0.956656
cg00247259	0.0484944	0.0282397	0.0887493	-0.00075656	0.0153347	0.960741	-0.031304	0.0231757	0.179555
cg00247269	0.00870898	0.00719012	0.228398	-0.00402093	0.00390439	0.30534	-0.00406808	0.00590076	0.492014
cg00247315	-0.00270141	0.00340366	0.429092	-0.000772289	0.00184826	0.676874	0.00119225	0.00279331	0.670343
cg00247334	-0.00103084	0.00486668	0.832643	-0.000911301	0.00264271	0.730876	-0.00149195	0.00399397	0.709458
cg00247360	0.00313058	0.00850385	0.713479	-0.000629496	0.00461777	0.891817	-0.00124609	0.00697891	0.858619
cg00247361	-0.0164905	0.00650152	0.0126029	0.00484273	0.00353046	0.172948	0.0133118	0.00533565	0.014086
cg00247373	0.0161387	0.0126438	0.2045	-0.0152261	0.00686585	0.0286342	-0.0162669	0.0103765	0.119829
cg00247487	0.00630999	0.00640713	0.326864	-0.000200158	0.0034792	0.954228	-0.00400669	0.00525818	0.447695
cg00247489	0.00246193	0.00222204	0.270296	-0.0029584	0.00120661	0.0157866	-0.00105394	0.00182358	0.564476
cg00247512	0.00343646	0.0066213	0.604803	-0.000546737	0.0035955	0.879417	-0.000501084	0.00543394	0.926696
cg00247530	0.00856187	0.0069121	0.218101	0.00107337	0.00375341	0.775437	-0.00813154	0.0056726	0.154558
cg00247535	0.000299191	0.0103954	0.977091	-0.00436823	0.00564493	0.44069	0.00217995	0.00853127	0.798795
cg00247557	-0.00259617	0.00336463	0.442002	-0.00281259	0.00182706	0.126577	0.00129186	0.00276127	0.640817
cg00247571	-0.0135575	0.0113705	0.235693	0.00471739	0.00617442	0.44649	0.00371176	0.00933151	0.691573
cg00247587	0.0305734	0.0224349	0.175742	-0.025361	0.0121826	0.0396868	-0.0185973	0.0184118	0.314676
cg00247599	-0.00128892	0.0032407	0.6916	9.06834e-05	0.00175977	0.958995	0.000888375	0.00265956	0.738993
cg00247614	-0.0116212	0.0104043	0.266443	-0.00625651	0.00564975	0.270538	0.00571529	0.00853856	0.504674
cg00247616	-0.000433884	0.0131866	0.973811	0.00027745	0.0071606	0.969163	0.00438722	0.0108219	0.68597
cg00247629	0.00120067	0.00724275	0.868638	0.00298816	0.00393297	0.449015	-0.00657745	0.00594396	0.27089
cg00247631	0.00421819	0.013748	0.75956	-0.00715232	0.00746548	0.340137	-0.00447048	0.0112827	0.692707
cg00247737	-0.00063675	0.0132601	0.961787	-0.00599032	0.00720049	0.40725	0.00502051	0.0108822	0.645458
cg00247748	-0.00918428	0.00471122	0.0537875	0.00639523	0.00255829	0.013902	0.00534511	0.00386638	0.169632
cg00247803	0.00147938	0.022053	0.946638	-4.65032e-05	0.0119753	0.996909	0.0149751	0.0180984	0.409786
cg00247830	0.0258473	0.0127848	0.0456319	0.00434286	0.0069424	0.532902	-0.0259961	0.0104922	0.0147448
cg00247847	-0.00761748	0.00791565	0.337994	0.00568729	0.00429836	0.188536	0.00633508	0.00649619	0.331601
cg00247855	-0.000205321	0.00888427	0.981604	-0.00348606	0.00482434	0.471461	0.00106109	0.00729111	0.884557
cg00247870	0.00724188	0.0128879	0.575319	0.0131116	0.0069984	0.0636518	-0.0144856	0.0105768	0.173612
cg00247962	0.00310339	0.00679744	0.648893	0.00618888	0.00369115	0.0964454	-0.00338543	0.0055785	0.545187
cg00247963	-0.00346434	0.00837311	0.679866	-0.000249484	0.00454678	0.956341	0.00517042	0.00687162	0.453399
cg00247998	-0.00905145	0.0153414	0.5564	3.65672e-05	0.00833071	0.996506	0.00709593	0.0125903	0.574173
cg00248073	0.0402986	0.0115551	0.000701857	-0.0241691	0.00627464	0.000197408	-0.0214173	0.00948297	0.0258871
cg00248115	-0.0109483	0.00820032	0.184598	0.00308431	0.00445295	0.489992	0.0100637	0.00672981	0.137676
cg00248242	0.00554143	0.0119934	0.644964	0.00921692	0.00651264	0.159824	-0.0102617	0.00984266	0.29943
cg00248297	0.0038659	0.00822842	0.639412	-0.00677825	0.00446821	0.132136	0.000219222	0.00675287	0.974161
cg00248302	0.0100697	0.00668829	0.135044	-0.00267645	0.00363188	0.462732	-0.0081408	0.00548892	0.140898
cg00248391	0.00479516	0.0120821	0.692225	-1.78976e-05	0.00656086	0.997828	-0.00371533	0.00991553	0.708607
cg00248439	-0.00286201	0.00797154	0.720262	0.00132951	0.00432871	0.759319	-0.00205668	0.00654205	0.753829
cg00248449	-0.00833712	0.00864656	0.337055	-0.00481572	0.00469526	0.307305	0.00697549	0.00709603	0.327758
cg00248454	-0.00864656	0.00957731	0.368596	0.00396833	0.00520068	0.447073	0.00617221	0.00785987	0.433977
cg00248488	-0.00188873	0.0103562	0.855623	0.00775862	0.00562363	0.170493	0.0111202	0.00849908	0.193465
cg00248521	0.0084061	0.0182734	0.646412	-0.0111181	0.00992286	0.264962	-0.00479176	0.0149966	0.749936
cg00248574	-0.00479446	0.00862312	0.57934	-0.00530099	0.00468254	0.260064	0.00445813	0.0070768	0.530024
cg00248638	-0.0217745	0.0129485	0.0954777	0.017916	0.00703128	0.012213	0.00575333	0.0106265	0.589318
cg00248706	0.0107849	0.0116194	0.355346	-0.00685647	0.00630956	0.279555	-0.0111963	0.00953575	0.242874
cg00248713	-0.00219001	0.0131072	0.86761	0.0157199	0.00711747	0.0292733	-0.00521685	0.0107567	0.628652
cg00248776	0.00993669	0.0132972	0.45649	-0.0142537	0.00722065	0.0508867	-0.00349863	0.0109127	0.74912
cg00248804	-0.00130827	0.00624884	0.834552	-0.00245308	0.00339325	0.471258	-0.00112879	0.00512827	0.826192
cg00248805	0.00401629	0.00859117	0.641074	-0.000549326	0.00466518	0.90648	-0.00294466	0.00705057	0.677019
cg00248813	-0.00994993	0.0108094	0.35933	0.00832055	0.00586971	0.159152	0.0130932	0.00887099	0.142813
cg00248828	0.00170363	0.0078955	0.829564	0.00232288	0.00428742	0.589059	-0.00659529	0.00647965	0.310984
cg00248856	-0.00327135	0.010602	0.75824	0.00549665	0.0057571	0.341793	0.00680239	0.0087008	0.436005
cg00248861	0.00539356	0.0266147	0.83978	0.0140995	0.0144523	0.331409	-0.00876302	0.021842	0.689051
cg00248875	-0.0232013	0.010278	0.0259584	0.0133564	0.00558114	0.0183989	0.0173979	0.00843487	0.0415038
cg00248879	0.0444711	0.0178942	0.014452	-0.0171282	0.00971691	0.0807242	-0.0194531	0.0146853	0.188027
cg00248903	-0.00120063	0.00774578	0.877101	-0.00470182	0.00420612	0.266065	-0.00140691	0.00635678	0.825251
cg00248914	-0.0286848	0.0244587	0.243415	0.0114174	0.0132816	0.391858	0.0109734	0.0200727	0.585704
cg00248935	-0.00378921	0.00218783	0.0860861	0.00041063	0.00118804	0.730276	0.00352472	0.0017955	0.052161
cg00248938	0.00212007	0.00821159	0.79675	-0.00625364	0.00445906	0.163595	0.00229037	0.00673906	0.734606
cg00249030	-0.00270606	0.00722843	0.708855	-0.00211204	0.00392519	0.591614	0.00374873	0.0059322	0.528745
cg00249032	-0.00559317	0.00994154	0.574848	0.00596525	0.00539847	0.271575	0.00558548	0.00815879	0.495039
cg00249093	0.0257172	0.0182215	0.16096	0.00588964	0.00989467	0.55291	-0.0264051	0.014954	0.0802112
cg00249181	0.00162314	0.0025634	0.527918	-6.37095e-05	0.00139198	0.963577	-0.00253946	0.00210372	0.229973
cg00249205	0.0178651	0.0147453	0.228268	-0.00142012	0.00800699	0.859551	-0.00496134	0.0121011	0.68261
cg00249225	0.0119043	0.0177558	0.50398	-0.0052009	0.00964176	0.590691	-0.00959594	0.0145717	0.511573
cg00249251	0.0173018	0.00959931	0.074221	-0.00955095	0.00521263	0.0696161	-0.0108735	0.00787793	0.170309
cg00249264	-0.00892529	0.0117983	0.450974	0.00865144	0.00640673	0.17967	0.00101378	0.0096826	0.916804
cg00249268	-0.0108512	0.0115937	0.351345	0.00124792	0.00629562	0.843238	-0.00621123	0.00951468	0.515244
cg00249310	0.0175626	0.0115761	0.132099	-0.0082828	0.00628606	0.19036	-0.0109209	0.00950023	0.252827
cg00249334	-0.0183881	0.0148215	0.217378	0.00510298	0.00804837	0.527372	0.0099437	0.0121636	0.415413
cg00249357	-0.0106329	0.0101304	0.296198	0.0018811	0.005501	0.733036	0.0037895	0.00831376	0.649424
cg00249374	0.0583693	0.0222451	0.00992715	-0.0173027	0.0120796	0.154867	-0.0537533	0.018256	0.00394867
cg00249383	-0.00221833	0.00681415	0.745385	-0.0029444	0.00370023	0.427899	0.00327578	0.00559221	0.559226
cg00249428	0.0162763	0.0192858	0.400528	-0.018588	0.0104726	0.0786769	-0.00837962	0.0158274	0.597569
cg00249503	-0.000284028	0.00610474	0.962975	-0.00758397	0.003315	0.0240629	0.00338619	0.00501002	0.500533
cg00249511	0.00428074	0.00874344	0.625396	0.000262562	0.00474787	0.955999	-0.00695216	0.00717554	0.334736
cg00249522	0.00167868	0.0078385	0.83082	0.00671459	0.00425647	0.117551	0.00159843	0.00643287	0.804228
cg00249544	-0.00395581	0.00804598	0.623946	-0.000341858	0.00436914	0.937776	0.00645616	0.00660315	0.330349
cg00249576	0.0117875	0.00951997	0.218283	0.00381627	0.00516955	0.461952	-0.0131188	0.00781282	0.0959635
cg00249584	0.0137252	0.0197705	0.489005	0.00868463	0.0107358	0.420296	-0.0121314	0.0162252	0.456243
cg00249614	-0.031885	0.0166338	0.0578472	0.0231185	0.00903248	0.0118405	0.010754	0.0136509	0.432517
cg00249621	0.00905097	0.00842268	0.284908	-0.00275758	0.00457369	0.547802	-0.00528252	0.0069123	0.446372
cg00249674	0.00325084	0.00735589	0.659403	-0.00692761	0.0039944	0.085661	-0.00301904	0.0060368	0.618
cg00249719	0.00736069	0.0161417	0.649286	0.00178915	0.00876529	0.838639	-0.0109982	0.0132471	0.408207
cg00249938	0.000556696	0.0173288	0.97443	-0.00741186	0.00940989	0.432586	0.00227068	0.0142213	0.873436
cg00249974	0.00615568	0.00672466	0.36199	-0.00240063	0.00365163	0.512289	-0.00496986	0.00551877	0.369802
cg00250036	-0.00403078	0.00650208	0.536591	-0.000193473	0.00353076	0.9564	0.00619461	0.0053361	0.248201
cg00250063	0.00495805	0.0088964	0.578448	-0.00395582	0.00483093	0.414641	-0.00327311	0.00730107	0.654815
cg00250092	0.00449525	0.00823876	0.58643	-0.00245853	0.00447382	0.583751	0.00306584	0.00676136	0.651129
cg00250123	-0.00354621	0.00712611	0.619734	0.000372499	0.00386963	0.923487	0.00341032	0.00584823	0.560995
cg00250171	-0.00708829	0.0139132	0.611448	-0.00775678	0.00755518	0.306822	0.00945897	0.0114183	0.409234
cg00250196	0.00438596	0.0154544	0.777097	0.00222993	0.00839207	0.790953	6.81059e-05	0.0126831	0.995725
cg00250209	0.013376	0.009213	0.149387	0.00613055	0.00500285	0.223038	-0.0138685	0.00756089	0.0693209
cg00250391	-0.0336519	0.0173228	0.0546157	0.0115098	0.00940663	0.223722	0.023195	0.0142164	0.105631
cg00250409	-0.0303625	0.0246734	0.221105	0.0131062	0.0133981	0.330117	0.0241194	0.0202488	0.236159
cg00250414	-0.00415381	0.014629	0.776988	-0.0111087	0.00794388	0.164805	-0.000846287	0.0120057	0.943931
cg00250419	0.062717	0.0238375	0.00973406	-0.0160643	0.0129442	0.217232	-0.0460155	0.0195628	0.0204419
cg00250422	0.00129323	0.00512286	0.80117	0.0014626	0.00278182	0.600105	0.00134267	0.00420421	0.750058
cg00250430	-0.0118941	0.011352	0.297049	-0.00574153	0.00616437	0.353684	0.0143082	0.00931631	0.127455
cg00250454	0.0125103	0.0101667	0.221129	-0.00733618	0.00552074	0.186651	-0.0110266	0.00834359	0.189056
cg00250500	-0.0561626	0.014179	0.000132861	0.0169586	0.00769951	0.0297118	0.0353041	0.0116364	0.00301218
cg00250524	-0.00230339	0.00319072	0.471886	-0.000185542	0.00173263	0.914915	0.000863567	0.00261855	0.742187
cg00250525	0.00377415	0.0113532	0.740197	0.0143828	0.00616503	0.0214681	-0.00369359	0.00931731	0.692562
cg00250546	0.00169945	0.0259041	0.947811	-0.00947454	0.0140665	0.502008	0.0118111	0.0212589	0.579625
cg00250571	0.00517141	0.0237974	0.82837	-0.0076053	0.0129225	0.557382	-0.000698334	0.01953	0.971541
cg00250572	0.0029642	0.00481524	0.539439	0.000143232	0.00261478	0.956415	-0.00340624	0.00395176	0.390587
cg00250581	-0.000579646	0.00919222	0.949835	9.54772e-06	0.00499157	0.998477	0.00352769	0.00754384	0.640978
cg00250637	-0.0113502	0.0113278	0.318555	0.00318526	0.00615125	0.605622	0.00480263	0.00929648	0.606467
cg00250645	-0.00408707	0.0087459	0.641201	0.00116686	0.00474921	0.806376	0.0029077	0.00717756	0.686183
cg00250658	0.00381307	0.00793539	0.631815	0.000898134	0.00430908	0.83528	-0.0064012	0.00651239	0.327801
cg00250711	-0.0071928	0.00743179	0.335247	0.00722669	0.00403562	0.0760878	-3.47505e-05	0.0060991	0.995464
cg00250743	-0.0123175	0.0110435	0.267123	0.00706521	0.00599683	0.241276	0.00680862	0.00906311	0.454109
cg00250751	-0.00404506	0.0110279	0.714471	0.00515801	0.00598838	0.390926	-0.000607921	0.00905033	0.946567
cg00250761	0.0219878	0.025071	0.382387	-0.0155522	0.0136141	0.255784	-0.0254124	0.0205752	0.219425
cg00250805	0.0135961	0.00660658	0.0419566	0.000404471	0.00358751	0.910439	-0.0116211	0.00542187	0.0342863
cg00250811	-0.00227017	0.00240611	0.347491	0.00223234	0.00130657	0.0903543	0.00172424	0.00197464	0.38446
cg00250879	0.0470971	0.0202572	0.0219094	-0.0188502	0.0110001	0.0894119	-0.029595	0.0166246	0.0778054
cg00250948	0.0267077	0.0144733	0.0676813	-0.0149848	0.00785928	0.0591767	-0.0173804	0.0118779	0.146248
cg00250988	-0.00849058	0.00526506	0.109691	0.00483068	0.00285904	0.0939339	0.00566567	0.00432091	0.192514
cg00251102	-0.0105506	0.00564307	0.0641895	0.00313674	0.00306431	0.308251	0.00983572	0.00463114	0.0359257
cg00251111	-0.0258239	0.0132045	0.0530381	0.00234749	0.00717034	0.743995	0.0255918	0.0108366	0.0199555
cg00251116	-0.000658223	0.00989173	0.947067	-0.00134629	0.00537142	0.802561	0.01563	0.00811791	0.0567645
cg00251121	0.000407243	0.0112129	0.971094	-0.00684252	0.00608884	0.263552	9.42973e-05	0.00920216	0.991843
cg00251125	-0.00691976	0.00678896	0.310313	-0.00472716	0.00368655	0.202443	0.00934836	0.00557154	0.0962104
cg00251128	0.048345	0.0188904	0.0118487	-0.013993	0.0102579	0.175316	-0.0431822	0.0155029	0.00629671
cg00251250	-0.00378114	0.00240442	0.118689	0.0011984	0.00130565	0.360703	0.00122397	0.00197325	0.536355
cg00251270	-0.0134538	0.0277852	0.629202	0.0181092	0.015088	0.232625	0.0185717	0.0228027	0.417146
cg00251271	-0.000653386	0.00313617	0.83535	-0.00122186	0.001703	0.474605	0.000135631	0.00257378	0.958069
cg00251358	-0.00324572	0.00851536	0.703819	-0.00284536	0.00462402	0.539599	0.00221018	0.00698836	0.7524
cg00251377	0.00326328	0.0113008	0.773304	-0.000684476	0.00613657	0.911391	-0.00636279	0.00927429	0.494114
cg00251405	0.00234866	0.00269394	0.385199	0.000816937	0.00146287	0.577672	-0.00292385	0.00221085	0.188745
cg00251421	0.00338237	0.0271631	0.90113	-0.00097704	0.0147501	0.947307	0.00710957	0.0222921	0.750386
cg00251434	-0.00137699	0.0119961	0.908824	0.0079598	0.00651412	0.224346	-0.00468751	0.0098449	0.634922
cg00251443	-0.00552574	0.0111072	0.619836	0.00682801	0.00603146	0.260069	-0.00161969	0.00911544	0.859296
cg00251519	-0.00186555	0.00379896	0.624357	-0.000863718	0.00206292	0.676261	0.000120521	0.00311772	0.969234
cg00251536	-0.000257011	0.00259284	0.921221	0.000891857	0.00140797	0.527764	0.000761034	0.00212788	0.721292
cg00251610	-0.00251257	0.00562943	0.656238	-0.000135363	0.0030569	0.964761	-0.00222289	0.00461994	0.631365
cg00251618	-0.0067235	0.00808141	0.407228	0.00103842	0.00438838	0.813385	0.00327454	0.00663222	0.62248
cg00251622	0.00515459	0.0176046	0.770229	-0.0011012	0.00955967	0.908503	-0.00237705	0.0144477	0.869617
cg00251635	0.0529126	0.0345316	0.128321	-0.0346781	0.0187514	0.0670903	-0.0565225	0.0283393	0.0485717
cg00251664	0.00926458	0.00775483	0.23478	0.00189875	0.00421104	0.65295	-0.00157007	0.00636421	0.805598
cg00251678	-0.0115403	0.0169765	0.498069	0.00264654	0.00921859	0.774586	0.00128229	0.0139322	0.926836
cg00251681	-0.00068285	0.00485707	0.888452	0.00287556	0.00263749	0.277979	-0.00158338	0.00398609	0.691971
cg00251705	-0.00397919	0.00254232	0.120413	0.000970242	0.00138053	0.483664	0.0038641	0.00208642	0.0667046
cg00251767	0.00024664	0.00979701	0.979961	0.0176893	0.00531998	0.00120173	-0.00359816	0.00804018	0.655378
cg00251802	0.0177912	0.00891734	0.0485023	-0.000871586	0.0048423	0.857488	-0.0122132	0.00731825	0.0979865
cg00251824	0.00128789	0.00937215	0.890953	-0.000279505	0.00508927	0.956301	6.1892e-05	0.0076915	0.993594
cg00251875	0.00330911	0.0200273	0.869066	0.0085823	0.0108753	0.431717	0.00556014	0.016436	0.735789
cg00251905	-0.00510218	0.00981961	0.604393	0.00473757	0.00533226	0.376225	-0.00130104	0.00805873	0.872039
cg00251927	0.0110046	0.0119759	0.360163	-0.00896735	0.00650319	0.170718	5.77589e-05	0.00982837	0.995322
cg00251973	0.0038934	0.011503	0.735656	-0.0061751	0.00624636	0.325033	0.00149514	0.00944023	0.874448
cg00252027	0.0512973	0.0372641	0.171436	0.00372226	0.0202352	0.854392	-0.0228829	0.0305818	0.455906
cg00252057	-0.000990103	0.0189721	0.958474	-0.005892	0.0103023	0.568548	0.0047529	0.01557	0.760745
cg00252058	0.0221863	0.00966208	0.0235573	-0.00959264	0.00524671	0.070212	-0.0216625	0.00792944	0.00733742
cg00252069	-0.00976357	0.0161253	0.546105	0.00735785	0.00875635	0.40257	-0.00302348	0.0132336	0.819706
cg00252074	0.00533223	0.0116133	0.647032	-0.00458916	0.00630625	0.468334	-0.00376457	0.00953074	0.693613
cg00252095	-0.00506617	0.00661096	0.445122	0.00266585	0.00358989	0.459307	0.00367146	0.00542546	0.500011
cg00252121	-0.00387947	0.0232397	0.867729	0.00255791	0.0126196	0.83975	-0.00916784	0.0190722	0.631691
cg00252149	0.00804255	0.00643241	0.213837	-0.0100884	0.00349294	0.0046662	-0.00110453	0.00527893	0.834652
cg00252162	-0.00652853	0.0136831	0.63422	-0.00488282	0.0074302	0.512452	0.00310648	0.0112294	0.782577
cg00252210	-0.0141057	0.00737535	0.058406	0.00574661	0.00400497	0.154161	0.0100523	0.00605278	0.099607
cg00252230	-0.0111629	0.00944426	0.239762	0.00838399	0.00512843	0.104948	0.00538853	0.00775068	0.488376
cg00252282	0.00204475	0.00558745	0.715102	0.00946396	0.0030341	0.00231553	-0.00731992	0.00458549	0.113286
cg00252332	0.000200893	0.00170785	0.906576	0.000533545	0.000927397	0.566254	-0.000303457	0.00140159	0.828992
cg00252408	0.0183728	0.0164198	0.265604	-0.0115107	0.00891631	0.19942	-0.0237131	0.0134754	0.0812321
cg00252418	0.00249772	0.0113048	0.825545	-0.00173628	0.00613872	0.77783	0.000188973	0.00927755	0.983786
cg00252422	-0.00226669	0.00222717	0.311033	-0.000619557	0.0012094	0.609479	0.000275374	0.00182779	0.88052
cg00252442	0.0117571	0.0103314	0.257592	0.00465856	0.00561015	0.408123	-0.0161861	0.00847872	0.0588642
cg00252455	-0.0395692	0.0321785	0.221441	0.0319821	0.0174736	0.0699116	0.0355093	0.0264081	0.18151
cg00252472	0.00313775	0.0112208	0.780282	-0.00107049	0.00609316	0.860863	0.00126195	0.00920869	0.89125
cg00252512	-0.00205683	0.0175999	0.90718	0.00762188	0.00955713	0.426875	-0.00014074	0.0144439	0.992243
cg00252529	-0.019443	0.0169128	0.2528	0.0134101	0.00918399	0.147095	0.0157719	0.0138799	0.258295
cg00252533	-0.0214186	0.0405954	0.598831	0.029768	0.0220441	0.179665	-0.00835425	0.0333157	0.802467
cg00252534	-0.0106051	0.0143291	0.460811	0.00463973	0.00778102	0.552208	0.00090146	0.0117596	0.939035
cg00252543	-0.0116979	0.00800001	0.146527	0.00227142	0.00434417	0.602119	0.00757079	0.00656542	0.251356
cg00252594	0.00378141	0.0126307	0.765213	-0.00416465	0.00685872	0.544966	0.000699564	0.0103657	0.946315
cg00252615	-0.00519021	0.00340501	0.130307	0.00356008	0.00184899	0.0567592	0.00125198	0.00279441	0.655012
cg00252616	-0.0166676	0.00789984	0.0371374	0.00672905	0.00428978	0.119607	0.0111189	0.00648321	0.0891557
cg00252654	-0.002819	0.002034	0.168568	0.000808533	0.0011045	0.465706	0.00180926	0.00166926	0.280791
cg00252696	0.000436877	0.00588065	0.940914	-0.000423543	0.00319331	0.894725	-0.00072174	0.00482611	0.881394
cg00252701	0.00423412	0.00303851	0.166283	-0.00221623	0.00164998	0.181975	-0.00308736	0.00249364	0.218316
cg00252733	0.0332099	0.0113475	0.0041641	0.000209163	0.00616194	0.972983	-0.0340222	0.00931263	0.000398196
cg00252781	-0.0207395	0.0199852	0.301666	0.00138876	0.0108524	0.898408	0.0139845	0.0164014	0.39571
cg00252799	0.000930123	0.00813762	0.909209	0.000175863	0.0044189	0.968326	0.00370978	0.00667835	0.579685
cg00252803	-0.0162462	0.0139671	0.247275	0.00348413	0.00758443	0.646868	0.00657584	0.0114625	0.567352
cg00252804	-0.00544012	0.00922596	0.556632	8.31155e-05	0.00500989	0.986794	0.00128127	0.00757153	0.865933
cg00252813	-0.00215662	0.00467468	0.645465	0.00363729	0.00253845	0.154729	0.00285103	0.0038364	0.458973
cg00252814	0.00454682	0.0102544	0.658347	-0.00823679	0.00556837	0.141943	-0.000681787	0.00841557	0.935577
cg00252873	-0.00701729	0.0112549	0.534254	0.0072907	0.00611163	0.235466	-0.000577864	0.00923661	0.950229
cg00252934	0.0268172	0.0210564	0.205495	-0.0156998	0.0114341	0.172523	-0.0286603	0.0172805	0.100059
cg00253023	0.0114496	0.00882392	0.197153	-0.0102868	0.00479157	0.0340019	-0.00866707	0.00724158	0.233939
cg00253045	0.00152024	0.00582142	0.794468	-0.000892291	0.00316115	0.778269	0.000999478	0.0047775	0.834675
cg00253058	0.000229203	0.0102883	0.982266	0.00642566	0.00558675	0.252572	-0.00595283	0.00844335	0.48228
cg00253065	-0.0237977	0.0211624	0.263236	0.0105908	0.0114916	0.358747	0.0265819	0.0173675	0.128749
cg00253121	0.0133445	0.00815643	0.104683	-0.00354923	0.00442911	0.424662	-0.0143418	0.00669379	0.0343545
cg00253126	0.0186989	0.0206805	0.367875	-0.0081771	0.0112299	0.468067	-0.0147833	0.016972	0.385627
cg00253171	0.0462278	0.0202721	0.0245131	-0.0252411	0.0110082	0.0237527	-0.024916	0.0166368	0.13709
cg00253182	-0.0398978	0.0223283	0.0767132	0.0116514	0.0121248	0.33868	0.0244056	0.0183243	0.185656
cg00253204	-0.0016602	0.00322972	0.608256	-0.000669743	0.0017538	0.703287	-0.000135355	0.00265055	0.959365
cg00253228	0.00698279	0.0106533	0.513543	-0.00456156	0.00578498	0.43209	-0.00292921	0.00874294	0.738235
cg00253236	-0.00813875	0.00974586	0.405472	-0.000852823	0.0052922	0.872273	0.0101314	0.0079982	0.207935
cg00253248	0.0026619	0.0109437	0.808276	0.00125682	0.00594267	0.832896	-0.00264042	0.00898126	0.769318
cg00253269	-0.00142045	0.0177939	0.936519	-0.00453469	0.00966246	0.639777	0.0047718	0.014603	0.744464
cg00253313	0.000187095	0.0167181	0.991091	-0.00984256	0.00907827	0.280652	-0.00801761	0.0137201	0.560169
cg00253339	-0.00774943	0.00726392	0.28838	0.00413762	0.00394446	0.296491	0.00213676	0.00596133	0.720703
cg00253346	0.00438186	0.00762856	0.566869	0.00536922	0.00414247	0.19764	-0.0026403	0.00626058	0.674043
cg00253379	-0.00671775	0.0238761	0.778964	-0.00545599	0.0129652	0.674709	0.0120546	0.0195945	0.539691
cg00253398	-0.0162441	0.0124108	0.193306	0.0065863	0.0067393	0.330567	0.0153995	0.0101852	0.133416
cg00253401	-0.0134202	0.0199363	0.502262	0.00640364	0.0108258	0.55539	0.0141049	0.0163613	0.390515
cg00253403	-0.00471323	0.00361011	0.194424	0.00232996	0.00196036	0.237182	0.00386948	0.00296273	0.194259
cg00253415	-0.00406755	0.0127753	0.750792	0.00331114	0.00693726	0.634097	0.00713664	0.0104844	0.497497
cg00253428	-0.00187601	0.00747228	0.802234	-0.00357858	0.0040576	0.379731	0.00239493	0.00613232	0.696891
cg00253526	-0.0156188	0.0178125	0.382481	0.0166076	0.00967256	0.0887963	0.00926988	0.0146183	0.527313
cg00253553	0.0252923	0.0150473	0.0956304	0.00143049	0.00817102	0.861348	-0.0221163	0.012349	0.0760537
cg00253564	-0.0073056	0.00949058	0.443084	0.00962066	0.00515358	0.0645936	0.00519924	0.00778869	0.505828
cg00253649	0.0186292	0.0164427	0.259685	-0.0131535	0.00892871	0.14356	-0.00684958	0.0134941	0.612752
cg00253658	-0.0159522	0.0179257	0.375459	0.00220095	0.00973404	0.821537	0.0145142	0.0147112	0.326002
cg00253680	0.0212777	0.0123491	0.0876957	-0.000415028	0.00670583	0.950762	-0.0230205	0.0101346	0.0250641
cg00253681	-0.0145521	0.00938384	0.123831	-0.000273993	0.00509562	0.957216	0.0133789	0.0077011	0.0851376
cg00253705	-0.00715976	0.00666815	0.285295	0.00467514	0.00362094	0.199362	0.00696942	0.00547239	0.205504
cg00253724	-0.00332609	0.00840633	0.693119	-0.000992796	0.00456481	0.82823	0.00620376	0.00689888	0.370488
cg00253735	-0.0248502	0.0178242	0.166071	0.0159057	0.00967891	0.103168	0.0222469	0.0146279	0.131166
cg00253811	0.00601089	0.0103933	0.564213	-0.00472118	0.00564376	0.404669	-0.00732745	0.0085295	0.392169
cg00253847	0.00138973	0.00954935	0.884557	-0.000548484	0.0051855	0.915955	-0.00106938	0.00783693	0.891712
cg00253848	0.00915472	0.0134214	0.49661	-0.0125846	0.0072881	0.0870232	-0.00854529	0.0110146	0.439524
cg00253851	-0.00496317	0.0033838	0.145298	0.000966287	0.00183747	0.600031	0.00375795	0.002777	0.178753
cg00253867	-0.00844126	0.011037	0.446021	0.00254065	0.00599334	0.672457	0.00445915	0.00905784	0.62349
cg00253971	-0.0589012	0.0235413	0.0138197	0.0328499	0.0127834	0.011516	0.0413364	0.0193198	0.0345988
cg00254017	-0.00825398	0.0069862	0.239965	0.000753407	0.00379365	0.842945	0.00797174	0.00573341	0.167214
cg00254064	-0.0392375	0.0217202	0.0735748	0.00183227	0.0117945	0.876831	0.0499012	0.0178253	0.00604683
cg00254079	-0.000607954	0.00721669	0.933017	-0.00256708	0.00391881	0.513793	0.000723192	0.00592257	0.903036
cg00254095	0.126644	0.127283	0.321927	0.0335556	0.0691172	0.628296	-0.110559	0.104458	0.29219
cg00254133	0.0107075	0.00708313	0.133481	-0.00498122	0.00384629	0.198006	-0.00722447	0.00581296	0.216576
cg00254181	-0.0272958	0.0755162	0.718451	0.00777724	0.0410069	0.849927	0.0531526	0.0619744	0.392948
cg00254204	0.00534336	0.0128942	0.679387	0.00327505	0.0070018	0.640893	-0.000720545	0.0105819	0.945836
cg00254258	0.00587685	0.0100005	0.557968	0.00028338	0.00543048	0.958477	-0.00457327	0.00820717	0.578504
cg00254270	-0.0177978	0.0232728	0.44606	0.00747616	0.0126376	0.555346	0.0314355	0.0190995	0.102643
cg00254283	-0.00393694	0.0114887	0.732493	0.0112147	0.00623858	0.0749793	-0.00215852	0.00942847	0.819343
cg00254284	0.0227606	0.0171923	0.188286	-0.0022058	0.00933578	0.81366	-0.011814	0.0141093	0.404229
cg00254306	-0.00830406	0.0154639	0.592355	0.00420591	0.00839723	0.617464	-0.00428982	0.0126909	0.735989
cg00254338	-0.0127902	0.0122725	0.299611	-0.000984192	0.00666422	0.882863	0.00578157	0.0100717	0.567114
cg00254378	0.00246846	0.00694153	0.722815	0.00357686	0.0037694	0.344742	-0.00612694	0.00569675	0.284498
cg00254415	-0.0168504	0.0173883	0.334638	-0.0107408	0.00944221	0.257787	0.0230605	0.0142702	0.108961
cg00254426	0.00868005	0.00610384	0.157837	-0.00447883	0.00331451	0.179379	-0.00752883	0.00500928	0.135711
cg00254441	0.00226199	0.0122731	0.854114	-0.0138001	0.00666457	0.0407307	-0.00246933	0.0100723	0.806788
cg00254448	-0.00321666	0.00664602	0.629349	-0.00511816	0.00360893	0.158961	0.00591648	0.00545423	0.280404
cg00254470	-0.0285373	0.0188284	0.132475	0.00664117	0.0102242	0.517334	0.0252345	0.015452	0.10531
cg00254480	0.00241779	0.0018292	0.188986	-0.000270992	0.000993295	0.785502	-0.00226081	0.00150118	0.134929
cg00254486	0.00829621	0.00817988	0.312703	-0.00559174	0.00444184	0.21074	-0.00601737	0.00671303	0.372012
cg00254495	-0.00371824	0.00861971	0.667047	-0.00285967	0.00468068	0.542492	0.00545696	0.007074	0.442117
cg00254520	0.00471907	0.00653646	0.47185	-0.00750413	0.00354943	0.0367596	-0.000106278	0.00536432	0.984229
cg00254524	0.00659894	0.00598204	0.27238	-0.00491565	0.00324837	0.133081	-0.00170766	0.00490932	0.728624
cg00254556	-0.0329653	0.0192818	0.0901476	0.0165243	0.0104704	0.117394	0.0186195	0.0158241	0.241873
cg00254608	-0.000958075	0.0105817	0.928022	0.000886664	0.00574606	0.87765	0.0100163	0.00868412	0.251246
cg00254622	0.00752273	0.00861212	0.384291	-0.00742727	0.00467656	0.115114	-0.00562899	0.00706777	0.427497
cg00254679	0.0178574	0.00815479	0.0306504	-0.00235255	0.00442822	0.596308	-0.0128391	0.00669244	0.0576455
cg00254681	-0.000559864	0.00639113	0.930354	-0.00396973	0.00347052	0.255171	0.00262193	0.00524505	0.618154
cg00254714	0.0036719	0.00691354	0.596409	0.000829179	0.0037542	0.825605	-0.00331219	0.00567378	0.560569
cg00254793	-0.0174873	0.0100513	0.0846911	0.0124023	0.00545809	0.0250136	0.00494654	0.00824891	0.549966
cg00254868	0.00239482	0.00450934	0.596434	0.00324818	0.00244867	0.187419	-0.00111403	0.00370071	0.763959
cg00254874	-0.0385795	0.0146194	0.00952347	0.0189074	0.00793864	0.0189504	0.0286444	0.0119978	0.0186699
cg00254886	0.00548854	0.0100383	0.585653	0.000418096	0.00545102	0.939001	-0.0107993	0.00823822	0.192631
cg00254888	0.0101311	0.00907706	0.266804	-0.0084931	0.00492903	0.0876845	0.000451048	0.00744933	0.951828
cg00254956	-0.00944442	0.00641475	0.143796	0.000723892	0.00348334	0.835758	0.00722893	0.00526444	0.172494
cg00255054	0.00306398	0.0147466	0.835789	-0.00365536	0.00800772	0.648946	-0.0036099	0.0121022	0.766049
cg00255093	0.000244551	0.00781534	0.975094	-0.0018716	0.00424389	0.660072	3.52663e-05	0.00641387	0.995623
cg00255099	0.000103097	0.00810283	0.989871	0.0026918	0.00440001	0.541951	0.0019677	0.0066498	0.767862
cg00255135	0.052373	0.0219324	0.0186478	-0.00820728	0.0119097	0.492196	-0.0395115	0.0179994	0.0302531
cg00255142	-6.92947e-05	0.00427851	0.987107	-0.00321166	0.00232332	0.169663	0.00136813	0.00351127	0.697557
cg00255189	0.00862801	0.00635485	0.177337	-0.00249717	0.00345082	0.47082	-0.00624189	0.00521528	0.23394
cg00255219	0.00174923	0.00652518	0.789144	-0.0037263	0.00354331	0.295268	0.00243614	0.00535506	0.650061
cg00255247	0.00532524	0.0142013	0.708395	-0.00555934	0.00771161	0.472497	-0.00645003	0.0116547	0.581093
cg00255275	0.0260202	0.0142237	0.0700551	-0.0211009	0.00772377	0.00733663	-0.00569601	0.0116731	0.626548
cg00255286	0.000676728	0.00891083	0.939601	-0.000857768	0.00483877	0.859622	-0.00562947	0.00731291	0.443069
cg00255350	-0.0160267	0.0127133	0.210112	-0.00381261	0.00690359	0.581887	0.00842052	0.0104335	0.421371
cg00255368	0.00134771	0.00504595	0.789901	-0.00329779	0.00274005	0.231348	8.25789e-06	0.00414109	0.998413
cg00255405	0.00822622	0.00398922	0.0415533	-0.00134817	0.00216623	0.534996	-0.00694839	0.00327386	0.0360493
cg00255562	-0.019411	0.0215203	0.369035	0.0161	0.011686	0.171087	0.000327074	0.0176612	0.985258
cg00255573	0.0106156	0.0135484	0.435001	-0.00860722	0.00735707	0.24456	-0.000450845	0.0111189	0.96773
cg00255575	0.00106051	0.00961085	0.912337	-0.00130749	0.00521889	0.802644	0.000149784	0.0078874	0.984883
cg00255630	0.00684118	0.00748178	0.362518	-0.00408223	0.00406277	0.317203	-0.0119638	0.00614013	0.0539064
cg00255631	-0.0116004	0.00572217	0.0450526	0.00531743	0.00310726	0.0898456	0.00921545	0.00469605	0.0522436
cg00255636	9.42303e-06	0.037361	0.999799	0.00839583	0.0202878	0.6798	0.00046529	0.0306613	0.98792
cg00255660	0.0062049	0.00806265	0.443195	-0.00391507	0.00437819	0.373156	0.00452812	0.00661682	0.495203
cg00255699	0.00331044	0.0131009	0.800981	0.000101241	0.00711404	0.988671	-0.012562	0.0107516	0.245177
cg00255719	0.0015588	0.00256382	0.54444	-0.00228612	0.00139221	0.103429	-0.000858537	0.00210407	0.68404
cg00255726	0.0050827	0.00967269	0.600315	-0.00792883	0.00525248	0.134028	0.00505658	0.00793815	0.52545
cg00255732	-0.00349086	0.0240792	0.884996	-0.0121771	0.0130755	0.353743	0.0146374	0.0197612	0.460446
cg00255752	0.00168435	0.00668249	0.80147	-0.00476119	0.00362873	0.192224	7.97794e-05	0.00548416	0.98842
cg00255759	0.0015707	0.00538075	0.770905	0.00238192	0.00292186	0.416715	-0.00340591	0.00441585	0.442187
cg00255799	0.0125397	0.0151725	0.410325	-0.00794363	0.00823901	0.337086	-0.0133662	0.0124517	0.285421
cg00255811	0.00308994	0.00411551	0.454374	-0.0011688	0.00223481	0.602027	-0.00352749	0.0033775	0.298586
cg00255821	-0.00351219	0.00231911	0.132778	0.00104405	0.00125932	0.408867	0.00183263	0.00190324	0.33771
cg00255837	-0.00231561	0.00199304	0.247812	-0.00201508	0.00108226	0.0652842	0.00264442	0.00163564	0.108796
cg00255882	-0.0338152	0.0177173	0.0589194	0.0114437	0.00962085	0.236818	0.024818	0.0145401	0.0906689
cg00255889	-0.0276016	0.0228817	0.230299	0.00911772	0.0124252	0.464628	0.0296565	0.0187784	0.117143
cg00255919	-0.0293313	0.0139949	0.0383889	0.0118635	0.00759951	0.121377	0.0180037	0.0114853	0.119859
cg00255921	-0.00134046	0.00272363	0.623587	-0.000345874	0.00147899	0.815529	0.00180128	0.00223522	0.422061
cg00255925	-0.00732151	0.00812253	0.369354	-5.49506e-05	0.0044107	0.990082	0.0020496	0.00666597	0.759065
cg00255967	0.0013577	0.00772567	0.860822	0.00159298	0.0041952	0.704889	0.000705693	0.00634027	0.911579
cg00256008	0.0100378	0.0113596	0.378818	-0.0129095	0.00616848	0.0386653	-0.00883719	0.00932252	0.345238
cg00256042	-0.0133351	0.00844219	0.117074	0.00465705	0.00458429	0.311919	0.0117177	0.00692831	0.0936143
cg00256046	-0.0183062	0.0128115	0.155871	0.00612779	0.00695692	0.380336	0.0151051	0.0105141	0.153656
cg00256068	-0.00623898	0.0126032	0.621566	0.0018218	0.00684382	0.790587	0.00486834	0.0103432	0.6388
cg00256074	-0.00168193	0.00862215	0.845697	0.000611131	0.00468201	0.896387	-0.00033252	0.007076	0.962604
cg00256081	-0.000541484	0.00416751	0.896859	-6.64204e-05	0.00226305	0.976639	0.00386163	0.00342018	0.261323
cg00256144	-0.00902654	0.00786988	0.253882	0.000866111	0.00427351	0.839768	0.00630587	0.00645863	0.331034
cg00256150	0.0453971	0.0287405	0.117081	-0.00699039	0.0156067	0.655099	-0.0158835	0.0235866	0.502099
cg00256155	-0.0176829	0.0074211	0.0188974	0.00415152	0.00402981	0.305175	0.0145928	0.00609032	0.0182597
cg00256166	-0.00197066	0.00206059	0.34099	0.00254558	0.00111895	0.0248457	0.000330062	0.00169108	0.845613
cg00256178	0.0126872	0.00608755	0.0394654	-0.00249321	0.00330567	0.452328	-0.0101647	0.00499591	0.0442958
cg00256201	0.00408189	0.00827575	0.622829	-0.00393386	0.00449391	0.383276	-0.00667972	0.00679171	0.327514
cg00256226	-0.00325366	0.00457695	0.478664	0.00245044	0.00248538	0.326326	0.0062308	0.00375619	0.100004
cg00256231	0.00278046	0.00562619	0.622151	-0.000662095	0.00305514	0.828832	-0.00136876	0.00461728	0.767451
cg00256278	-0.00474106	0.0104869	0.652092	-0.00855356	0.00569461	0.135951	0.00280924	0.00860636	0.744731
cg00256281	0.000251838	0.00320436	0.9375	-0.00152878	0.00174003	0.381538	-0.000860966	0.00262974	0.743991
cg00256294	0.00045554	0.00636508	0.943075	-0.00528668	0.00345637	0.129	0.00139359	0.00522367	0.790135
cg00256302	0.00203194	0.0222762	0.927487	0.00075134	0.0120964	0.950586	-0.0045224	0.0182815	0.805079
cg00256349	-0.0179879	0.0174779	0.305655	0.00898804	0.00949089	0.345706	0.0128875	0.0143437	0.370893
cg00256353	0.00531912	0.00860907	0.537951	0.00141311	0.00467491	0.763013	-0.00730344	0.00706526	0.303539
cg00256358	-0.000254336	0.0113525	0.982167	0.00107714	0.00616462	0.861613	0.00256095	0.0093167	0.783926
cg00256370	-0.00545462	0.00759505	0.474168	0.000247837	0.00412427	0.952191	0.00159139	0.00623308	0.798958
cg00256374	-0.00291012	0.00259261	0.264106	0.000342506	0.00140784	0.808238	0.00107204	0.00212769	0.615374
cg00256380	-0.00243613	0.00960268	0.800207	-0.000315748	0.00521446	0.951826	0.00289176	0.0078807	0.714367
cg00256393	0.000677255	0.00944418	0.942962	0.00651463	0.00512839	0.206655	-0.00590805	0.00775062	0.447531
cg00256414	-0.00665727	0.0139642	0.634494	0.00641863	0.00758286	0.399131	0.0139962	0.0114601	0.224584
cg00256463	0.00070575	0.00991272	0.943371	-0.000724584	0.00538282	0.893166	0.00267399	0.00813514	0.74301
cg00256485	-0.00432462	0.00878309	0.623432	0.00530146	0.0047694	0.268753	0.000893626	0.00720808	0.901561
cg00256512	0.000674099	0.00721812	0.925764	0.0045629	0.00391959	0.246891	-0.0024514	0.00592374	0.679806
cg00256526	-0.00393977	0.0117907	0.738908	0.00451137	0.00640258	0.482538	0.00401145	0.00967633	0.679269
cg00256529	-0.0030857	0.00791477	0.69739	0.00458733	0.00429788	0.288153	0.00560251	0.00649546	0.390274
cg00256591	0.000284927	0.0128811	0.982392	-0.00426746	0.00699469	0.543054	0.00655113	0.0105712	0.536726
cg00256632	-0.00288635	0.00964838	0.765387	0.00520217	0.00523927	0.322929	0.00257673	0.0079182	0.745483
cg00256668	-0.010588	0.0130418	0.418627	0.00968054	0.00708195	0.174434	0.00193197	0.0107031	0.857087
cg00256675	0.00503336	0.0060389	0.406376	-0.00302792	0.00327925	0.357843	-0.000950277	0.00495599	0.848297
cg00256707	0.0178919	0.0201801	0.377223	-0.00911939	0.0109582	0.407101	-0.0260812	0.0165613	0.118169
cg00256745	0.00280186	0.00592165	0.637039	2.63403e-05	0.00321558	0.993479	-0.0052368	0.00485976	0.283576
cg00256767	-0.000847871	0.00578309	0.883707	-0.00257489	0.00314034	0.414024	0.00232921	0.00474604	0.624567
cg00256785	0.000511879	0.00239275	0.830998	0.00031174	0.00129931	0.810833	-0.000851832	0.00196367	0.665286
cg00256789	-0.00221608	0.00671862	0.742147	0.00329023	0.00364835	0.369113	0.000947469	0.00551382	0.863883
cg00256816	0.00961373	0.0092557	0.30123	-0.000587207	0.00502604	0.907205	-0.00599026	0.00759594	0.432034
cg00256845	0.0121781	0.0113969	0.287616	0.00378675	0.00618876	0.541883	-0.0160137	0.00935318	0.0896937
cg00256873	-0.00514007	0.00788641	0.515913	0.00162648	0.00428248	0.704828	0.00585487	0.00647219	0.367644
cg00256923	0.00209705	0.00417239	0.61625	0.000763618	0.0022657	0.736733	-0.00292128	0.00342418	0.39544
cg00256928	0.00477993	0.0111127	0.667942	0.00569346	0.00603445	0.347497	0.000140794	0.00911997	0.987711
cg00256932	-0.000395723	0.0117111	0.973105	-0.00175718	0.00635936	0.782825	0.00299945	0.00961101	0.755567
cg00257014	-0.00235844	0.00874846	0.787986	-0.00316427	0.0047506	0.506755	0.012482	0.00717966	0.0849166
cg00257029	0.0173988	0.0136745	0.20593	-0.0177017	0.00742555	0.0188434	-0.0074527	0.0112223	0.508019
cg00257047	0.00886033	0.0100999	0.382253	-0.00413772	0.00548447	0.452195	-0.00620572	0.00828876	0.455642
cg00257103	0.00269195	0.0060126	0.655237	-0.00264336	0.00326497	0.41991	-0.00542604	0.0049344	0.273892
cg00257187	-0.00670417	0.00913545	0.464594	-0.00423979	0.00496074	0.394593	0.0094061	0.00749725	0.212281
cg00257202	0.0046536	0.00332886	0.164939	-0.000376176	0.00180764	0.835533	-0.00297189	0.00273192	0.279043
cg00257225	-0.000679584	0.00639975	0.915626	0.00446201	0.0034752	0.201855	0.00822949	0.00525212	0.120013
cg00257248	0.0379402	0.0178675	0.0359606	-0.0205848	0.00970245	0.0361157	-0.0219316	0.0146635	0.137606
cg00257271	0.0078807	0.009788	0.422476	-0.00263865	0.00531509	0.620571	-0.00437618	0.00803278	0.587001
cg00257296	-0.00579054	0.00346063	0.0971174	0.000688535	0.0018792	0.714771	0.00425371	0.00284006	0.137062
cg00257303	-0.011509	0.00872431	0.189845	0.00279167	0.00473748	0.556887	0.00970732	0.00715983	0.177939
cg00257453	-0.00156466	0.00733773	0.831538	0.0055194	0.00398454	0.168793	0.00161611	0.0060219	0.788915
cg00257455	-1.56083e-05	0.00366685	0.996611	0.0032169	0.00199118	0.10905	-0.00132595	0.0030093	0.660355
cg00257473	0.00482465	0.00927646	0.604042	-0.00702313	0.00503731	0.166061	0.00578087	0.00761298	0.449271
cg00257474	0.00150019	0.0024803	0.54653	0.000120492	0.00134685	0.928878	-0.000588724	0.00203552	0.772954
cg00257497	0.0170115	0.00907393	0.0634771	-0.00392779	0.00492734	0.427085	-0.00836839	0.00744676	0.26356
cg00257542	0.00158839	0.00274536	0.564061	-0.00168023	0.00149079	0.262164	-0.000438257	0.00225306	0.84613
cg00257563	0.00128066	0.00889446	0.885776	-0.00349384	0.00482988	0.470982	-0.0019865	0.00729948	0.786023
cg00257590	-0.0172482	0.0133718	0.199794	0.00941214	0.00726119	0.197611	0.0126537	0.010974	0.251384
cg00257659	-0.00137201	0.00486031	0.778253	0.00458437	0.00263925	0.0851867	0.00272064	0.00398874	0.496622
cg00257697	-0.0109237	0.01559	0.48498	-0.00904797	0.00846569	0.287508	0.0165079	0.0127943	0.19967
cg00257704	0.000171853	0.00291849	0.953151	-0.000636638	0.0015848	0.688673	-0.00242643	0.00239514	0.313252
cg00257712	-0.0263281	0.0209683	0.211917	0.0123881	0.0113862	0.278977	0.0181651	0.0172082	0.293461
cg00257769	0.00289288	0.010262	0.778548	-0.00439701	0.00557248	0.431775	-0.00354335	0.00842178	0.674768
cg00257775	0.00740227	0.0076432	0.33493	-0.00101813	0.00415042	0.806675	-0.00403133	0.0062726	0.521763
cg00257786	-0.0024384	0.00279684	0.385193	0.000445515	0.00151874	0.769811	0.00161192	0.0022953	0.483995
cg00257789	-0.106691	0.0615751	0.0859522	0.0563255	0.0334366	0.0949111	0.068419	0.0505333	0.178531
cg00257800	0.0311108	0.0155433	0.0477935	-0.00657508	0.00844032	0.437647	-0.0281155	0.012756	0.0296003
cg00257817	-0.00689438	0.00716419	0.33799	0.00403317	0.0038903	0.302139	-0.000192808	0.00587948	0.973899
cg00257859	0.0330641	0.0220394	0.13642	-0.0136529	0.0119679	0.25643	-0.018025	0.0180872	0.321166
cg00257878	0.00136199	0.00215001	0.527734	0.00130488	0.0011675	0.266144	-0.00137379	0.00176446	0.437893
cg00257893	0.00744646	0.0121602	0.541562	0.000341708	0.00660325	0.958823	-0.00450284	0.0099796	0.652731
cg00257920	0.0262118	0.0228988	0.254826	-0.0121001	0.0124345	0.332636	-0.0051889	0.0187925	0.782977
cg00257954	-0.0138915	0.00895799	0.123836	-0.00115904	0.00486438	0.812114	0.0112164	0.00735161	0.129952
cg00258006	-0.0124329	0.00903876	0.17177	0.00597441	0.00490824	0.226125	0.0101883	0.0074179	0.172397
cg00258015	-0.00457815	0.00846683	0.589797	-0.000642661	0.00459767	0.88909	0.0102044	0.00694853	0.144802
cg00258081	0.0221172	0.0171967	0.201097	-0.00967541	0.00933817	0.302421	-0.0223916	0.0141129	0.115474
cg00258132	-0.00428439	0.00495119	0.388744	0.00598009	0.0026886	0.0281745	0.00196877	0.00406333	0.628979
cg00258136	0.000206388	0.0184328	0.991087	-0.00996779	0.0100094	0.321511	-0.0112402	0.0151273	0.459042
cg00258165	0.00813803	0.00389762	0.0391111	-0.000210834	0.00211649	0.920831	-0.00629158	0.00319869	0.0517102
cg00258198	0.00523426	0.00740374	0.481077	-0.00287806	0.00402039	0.475591	-0.00188982	0.00607608	0.75637
cg00258199	-0.00032693	0.0349788	0.99256	-0.0371642	0.0189942	0.0529287	0.0171313	0.0287063	0.551881
cg00258203	0.0170949	0.0113801	0.135918	-0.00619501	0.00617963	0.318308	-0.0108637	0.00933938	0.247258
cg00258209	-0.0158789	0.0121354	0.193438	0.00415152	0.00658978	0.530005	0.0132684	0.00995924	0.185526
cg00258390	0.00543992	0.0137215	0.692539	-0.00686279	0.00745106	0.35904	-0.00307692	0.0112609	0.785182
cg00258409	0.000241591	0.00256366	0.925092	-0.000728733	0.00139212	0.6017	-0.000927463	0.00210394	0.660207
cg00258445	-0.0194783	0.0216227	0.36965	0.00437026	0.0117416	0.710457	0.0172267	0.0177453	0.333789
cg00258480	-0.00186203	0.0128691	0.885221	-0.00974366	0.00698821	0.166037	0.00143169	0.0105614	0.892418
cg00258499	0.00408621	0.00778801	0.600862	0.00153071	0.00422905	0.718084	0.000293162	0.00639143	0.963499
cg00258500	-0.010076	0.00872107	0.250444	0.00151884	0.00473573	0.749031	0.00711319	0.00715718	0.322475
cg00258550	-0.00111388	0.00259224	0.668256	0.000332876	0.00140764	0.813502	0.0024821	0.00212739	0.245841
cg00258559	0.00262241	0.00749665	0.72715	-8.00273e-05	0.00407084	0.984351	-0.00124447	0.00615233	0.840074
cg00258597	-0.0039316	0.00531855	0.461345	0.000960844	0.00288808	0.74	0.00115975	0.00436481	0.790964
cg00258633	-0.0116944	0.0155205	0.45277	0.00535512	0.00842795	0.526488	0.00542048	0.0127373	0.67126
cg00258692	0.00815413	0.00703761	0.249108	-0.00843351	0.00382157	0.0294043	-0.00510034	0.0057756	0.379117
cg00258694	0.000441063	0.00240759	0.85498	-0.000915994	0.00130737	0.485008	-0.000292261	0.00197585	0.882679
cg00258779	0.00423355	0.0182104	0.816598	0.00380981	0.00988864	0.70078	0.00401122	0.0149449	0.788893
cg00258805	-0.0132831	0.00719207	0.0674487	0.00502422	0.00390545	0.200982	0.0107909	0.00590237	0.0702245
cg00258809	0.000206665	0.00324093	0.949271	-0.000699939	0.00175989	0.69161	-0.00298865	0.00265976	0.263606
cg00258873	-0.015477	0.0115218	0.181947	0.00060848	0.0062566	0.922702	0.0180533	0.0094557	0.0588351
cg00258937	-0.00167068	0.0196587	0.932428	0.000377228	0.0106751	0.971875	0.0013108	0.0161334	0.935392
cg00258945	-0.161736	0.115117	0.162846	0.0222475	0.0625109	0.722599	0.048176	0.0944737	0.611115
cg00258976	-0.00103057	0.0033674	0.76015	0.0015901	0.00182857	0.38642	0.000240166	0.00276354	0.930905
cg00259019	0.0243916	0.021728	0.264056	0.00536961	0.0117987	0.649934	-0.0139994	0.0178316	0.434088
cg00259021	-0.00492824	0.0150106	0.743295	0.00824059	0.00815106	0.314243	-0.00533472	0.0123188	0.665823
cg00259043	-0.00577554	0.00706733	0.415571	2.04197e-05	0.00383771	0.995764	0.00466003	0.00579999	0.423445
cg00259046	-0.0046134	0.0224574	0.837617	-0.00507492	0.0121948	0.678109	0.00142442	0.0184303	0.938536
cg00259070	0.0121432	0.0189634	0.523276	0.00998154	0.0102975	0.334513	-0.0182697	0.0155628	0.242956
cg00259083	-0.054272	0.0219786	0.0150749	0.0248415	0.0119349	0.0397156	0.0280545	0.0180373	0.122733
cg00259097	-0.00406372	0.00941904	0.666996	0.00121408	0.00511474	0.812812	0.00204694	0.00772999	0.791655
cg00259111	-0.030652	0.0214144	0.155158	-0.00397318	0.0116285	0.733246	0.0349303	0.0175743	0.0493433
cg00259234	0.0587289	0.0201202	0.0042609	0.00135979	0.0109257	0.90118	-0.0518619	0.0165122	0.00216432
cg00259249	0.0114349	0.0116689	0.329261	-0.00522948	0.00633645	0.410986	-0.0090994	0.00957637	0.344097
cg00259279	-0.0164258	0.0151098	0.279371	0.00832809	0.00820496	0.31233	0.00947298	0.0124003	0.446543
cg00259282	0.00642841	0.00990136	0.517533	-0.00674298	0.00537664	0.212455	0.0021821	0.00812581	0.788787
cg00259345	-0.0228965	0.0171208	0.183868	0.00273677	0.00929697	0.769028	0.0221162	0.0140507	0.118352
cg00259367	0.0023135	0.0135161	0.864408	-0.00495639	0.00733953	0.500901	0.00209392	0.0110923	0.85062
cg00259388	-0.0122189	0.00738216	0.100735	-0.000279073	0.00400867	0.944625	0.0140918	0.00605836	0.021851
cg00259404	-0.00581831	0.0209913	0.782164	-0.0153697	0.0113987	0.180308	0.0121484	0.017227	0.482179
cg00259461	-0.00178031	0.0321463	0.955935	0.00280473	0.0174561	0.872646	0.00134696	0.0263817	0.959373
cg00259467	0.0264127	0.0140016	0.0618771	-0.00739799	0.00760316	0.33268	-0.0148002	0.0114908	0.200448
cg00259518	-0.010589	0.00599294	0.0800158	0.000355254	0.00325429	0.913271	0.00696707	0.00491827	0.159435
cg00259549	-0.00181137	0.0118625	0.878917	-0.00774362	0.00644161	0.231897	0.00891175	0.00973531	0.361981
cg00259581	0.00498082	0.00973432	0.609903	-0.011904	0.00528594	0.0263074	-0.00530003	0.00798873	0.508438
cg00259584	-0.0454447	0.0260921	0.0843565	0.00397849	0.0141686	0.779393	0.013999	0.0214132	0.514633
cg00259588	-0.0210629	0.0121859	0.0867105	0.0109526	0.00661719	0.100741	0.0135488	0.0100007	0.178261
cg00259618	0.00601101	0.00674111	0.374503	-0.00261436	0.00366056	0.476618	-0.00689977	0.00553227	0.214978
cg00259636	0.00596413	0.0139239	0.669243	-0.0108894	0.00756097	0.152649	-0.00745	0.011427	0.515785
cg00259643	-0.0169706	0.00805744	0.0374618	0.005059	0.00437536	0.250085	0.0113671	0.00661255	0.088424
cg00259667	0.00473018	0.0196282	0.810012	-0.000985985	0.0106585	0.926464	-0.00171338	0.0161084	0.915486
cg00259742	-0.00280522	0.00533395	0.600004	-0.00127851	0.00289645	0.659785	-0.00208114	0.00437745	0.635428
cg00259755	0.0214643	0.0136622	0.119038	-0.0145962	0.00741888	0.0516501	-0.021842	0.0112123	0.0539577
cg00259785	0.00168466	0.00214354	0.433603	-0.000548684	0.00116399	0.638301	-0.00124667	0.00175916	0.480025
cg00259834	-8.20592e-05	0.0172895	0.996222	-0.0107787	0.00938856	0.253432	0.0111777	0.0141891	0.432529
cg00259871	0.0126872	0.0134289	0.346846	-0.00481304	0.00729218	0.510615	7.42125e-05	0.0110208	0.994639
cg00259873	0.00572754	0.0101947	0.575386	-0.00206624	0.00553596	0.709688	-0.0110212	0.00836659	0.190482
cg00259882	-0.00768466	0.0049482	0.12329	0.00178062	0.00268698	0.508918	0.00710299	0.00406087	0.0830577
cg00259887	0.000879859	0.00270227	0.745346	-0.000983158	0.00146739	0.504259	-0.00130491	0.00221769	0.557463
cg00259945	-0.000353467	0.00679148	0.958587	0.000783176	0.00368792	0.832217	9.61217e-07	0.00557361	0.999863
cg00259966	0.00490027	0.00867014	0.573096	-0.000979471	0.00470807	0.835582	-0.0064594	0.00711538	0.365965
cg00260012	-0.00852689	0.0138687	0.539938	-0.000148711	0.00753102	0.984281	0.00976988	0.0113818	0.392549
cg00260028	-0.00141009	0.00775931	0.85613	0.00517712	0.00421347	0.221803	0.000796635	0.00636789	0.900671
cg00260072	-0.00091554	0.00914578	0.920443	0.00167036	0.00496635	0.737259	0.0019302	0.00750573	0.797533
cg00260080	-0.000347213	0.00765728	0.963915	0.00349415	0.00415807	0.402546	-0.000110149	0.00628415	0.986047
cg00260114	0.0049186	0.00582755	0.400487	-0.00380184	0.00316448	0.232173	0.000258248	0.00478254	0.957035
cg00260116	0.00762046	0.0132196	0.565488	0.00157975	0.00717853	0.826228	-0.00522497	0.010849	0.631042
cg00260169	-0.00863211	0.00949064	0.365054	0.00300388	0.00515362	0.561175	0.00302217	0.00778875	0.698753
cg00260201	-0.00384184	0.00748057	0.608578	0.000411568	0.00406211	0.919482	0.00693993	0.00613913	0.260749
cg00260230	0.020535	0.0122523	0.0965775	-0.00736	0.00665328	0.271044	-0.00989739	0.0100552	0.327126
cg00260231	0.00886799	0.0054638	0.107442	-8.77984e-05	0.00296696	0.976446	-0.00482046	0.00448401	0.284712
cg00260235	-0.00151744	0.00790661	0.848158	0.00692721	0.00429345	0.109515	-0.00160053	0.00648877	0.80563
cg00260259	0.0170194	0.0101874	0.0976395	-0.00869323	0.00553199	0.118951	-0.0109223	0.00836059	0.194139
cg00260387	-0.00799653	0.00798612	0.318877	-0.00313973	0.00433663	0.4706	0.00521237	0.00655402	0.428155
cg00260437	-0.00305883	0.00355092	0.390881	-0.000693258	0.00192822	0.719886	-0.000321053	0.00291415	0.912475
cg00260448	0.00540172	0.00685901	0.432662	-0.00184588	0.00372458	0.62117	-0.00733599	0.00562903	0.195213
cg00260489	-0.00569576	0.0151067	0.706874	0.00148476	0.00820326	0.856704	0.000620849	0.0123977	0.960151
cg00260497	-0.00837832	0.00820115	0.309211	0.00539741	0.0044534	0.228119	0.00904464	0.00673049	0.181769
cg00260499	-0.0375066	0.0240419	0.12162	0.0322633	0.0130552	0.014996	0.0178987	0.0197306	0.366308
cg00260512	0.00851271	0.012571	0.499721	0.00225251	0.00682634	0.742048	-0.00308262	0.0103168	0.765658
cg00260543	-0.0190101	0.0170197	0.266452	0.0097447	0.00924206	0.294017	0.0110618	0.0139677	0.43009
cg00260575	0.00226155	0.0172227	0.895768	0.00427192	0.00935226	0.648731	-0.00148197	0.0141342	0.916686
cg00260634	-0.000339986	0.00903384	0.970047	-0.000699818	0.00490556	0.886821	-0.00279991	0.00741386	0.706412
cg00260642	-0.0268654	0.0157514	0.0909074	0.0078258	0.00855334	0.362224	0.0231237	0.0129268	0.0763963
cg00260647	0.00834039	0.00931379	0.372481	-0.00104556	0.00505758	0.836601	-0.00301952	0.00764361	0.69358
cg00260664	0.0171385	0.0130569	0.192051	-0.00152065	0.00709018	0.830576	-0.00931889	0.0107155	0.386378
cg00260668	0.00286565	0.00645081	0.657748	-6.39868e-05	0.00350292	0.985459	-0.000765866	0.00529403	0.885239
cg00260680	-0.00191319	0.00631912	0.762643	0.000106412	0.00343141	0.975317	0.00312967	0.00518595	0.547425
cg00260715	-0.00162992	0.00243334	0.504372	-5.55024e-06	0.00132135	0.996656	0.00212929	0.00199698	0.288643
cg00260775	0.00600577	0.0117611	0.61062	-0.000389756	0.0063865	0.951448	-0.00654342	0.00965202	0.499238
cg00260798	-0.0120214	0.0198118	0.545248	0.0143665	0.0107582	0.184504	0.0130741	0.0162591	0.423068
cg00260802	-7.9493e-05	0.00587794	0.989234	-0.00074675	0.00319184	0.815454	-0.00436436	0.00482389	0.367581
cg00260803	-0.0171637	0.00859395	0.0482748	0.00088703	0.00466669	0.849599	0.0156175	0.00705285	0.0288672
cg00260807	0.00750465	0.00762793	0.327354	-0.000100248	0.00414212	0.980735	0.00109569	0.00626006	0.861378
cg00260810	0.00423431	0.00502488	0.401243	4.05784e-05	0.00272862	0.988162	-0.0033507	0.0041238	0.418245
cg00260818	-0.00257146	0.0127454	0.840481	-0.000960411	0.00692105	0.889888	0.00206341	0.0104599	0.843981
cg00260857	0.00113555	0.00255324	0.657377	-7.65202e-06	0.00138646	0.995606	-0.000970271	0.00209539	0.644242
cg00260883	-0.000638636	0.00279848	0.819908	0.000549362	0.00151964	0.718413	0.000961438	0.00229665	0.676305
cg00260888	-0.00204636	0.00505228	0.686237	-0.000509395	0.0027435	0.853043	0.00213157	0.00414629	0.60822
cg00260889	0.0407427	0.0222635	0.0699542	-0.029166	0.0120895	0.0174973	-0.0324713	0.0182711	0.0783004
cg00260911	0.00771918	0.00804546	0.339438	-0.000354167	0.00436885	0.935536	-0.00477456	0.00660272	0.471141
cg00260914	0.00106908	0.0022595	0.637045	-0.00114283	0.00122695	0.35367	-0.000216409	0.00185432	0.907306
cg00260919	-0.000221199	0.00271219	0.935147	0.00241908	0.00147278	0.103337	-0.00103062	0.00222583	0.644261
cg00260937	-0.018238	0.0205036	0.375672	7.01608e-05	0.0111339	0.994984	0.00405	0.0168268	0.810245
cg00260950	0.00204172	0.0129144	0.874671	0.00263786	0.00701279	0.70753	-0.00132092	0.0105985	0.901043
cg00261039	-0.00978557	0.00638977	0.128531	0.00213167	0.00346978	0.54025	0.00294553	0.00524393	0.575462
cg00261082	0.0445016	0.0263007	0.0934703	-0.0211804	0.0142818	0.140924	-0.0373146	0.0215843	0.0866538
cg00261099	-0.006816	0.0120149	0.57167	0.00341032	0.00652435	0.60223	-6.36332e-05	0.00986036	0.994863
cg00261144	0.00513284	0.00829698	0.537433	-0.00509945	0.00450544	0.260162	-0.000978727	0.00680914	0.885971
cg00261162	0.00176198	0.00220945	0.426895	-0.000334858	0.00119978	0.780692	-0.000728366	0.00181325	0.68869
cg00261325	-0.00251292	0.00519639	0.629638	-0.000662497	0.00282175	0.814814	0.00724038	0.00426455	0.092372
cg00261337	0.00508925	0.00938276	0.588637	-0.000515811	0.00509503	0.919546	-0.0101799	0.00770021	0.188901
cg00261416	0.00104297	0.00390216	0.789754	0.000182827	0.00211896	0.931399	0.000348201	0.00320241	0.913614
cg00261430	-0.00612366	0.00387448	0.116862	-0.000429357	0.00210393	0.838673	0.00506478	0.0031797	0.114064
cg00261510	-0.00505859	0.00769443	0.512274	0.00199531	0.00417823	0.63392	0.00582069	0.00631463	0.358662
cg00261534	-0.000810745	0.00340468	0.812226	0.000393005	0.00184881	0.832055	-0.00079365	0.00279414	0.776913
cg00261552	0.00116499	0.00263068	0.658745	-0.000831972	0.00142851	0.561486	-0.00141015	0.00215894	0.51501
cg00261553	-0.0014747	0.00239522	0.539376	-0.000156693	0.00130066	0.904329	0.00158412	0.0019657	0.422052
cg00261569	-0.00136954	0.00897718	0.879026	-0.000856446	0.0048748	0.860862	0.00320453	0.00736736	0.664441
cg00261591	0.00141106	0.00644281	0.827046	-0.0012527	0.00349858	0.720985	0.000193536	0.00528746	0.970868
cg00261592	-0.00950729	0.00986912	0.337491	0.00627967	0.00535914	0.243822	0.00757778	0.00809936	0.351527
cg00261647	0.011671	0.00910109	0.202407	-0.00572906	0.00494208	0.248869	-0.0165335	0.00746905	0.0289198
cg00261650	-0.000565918	0.00688641	0.934654	0.00302219	0.00373947	0.420726	0.00507981	0.00565152	0.370701
cg00261665	-0.00282272	0.00607796	0.643265	-0.00148162	0.00330046	0.654377	0.00417918	0.00498804	0.403937
cg00261668	0.0096208	0.0194298	0.621477	0.0174998	0.0105508	0.100039	-0.018254	0.0159456	0.254789
cg00261688	-0.00710406	0.00735449	0.336189	-0.00916945	0.00399364	0.0235703	0.00729018	0.00603566	0.229695
cg00261690	0.00542766	0.00733352	0.460806	0.00651241	0.00398225	0.104833	-0.0100123	0.00601845	0.0990394
cg00261770	-0.00561928	0.0133624	0.67492	0.00260825	0.00725609	0.719942	0.0134744	0.0109662	0.2218
cg00261832	0.0170943	0.0180906	0.346768	-0.00272157	0.00982358	0.782266	-0.0142687	0.0148465	0.338622
cg00261875	-0.0181316	0.0244718	0.460322	-0.00776494	0.0132887	0.560197	-0.00111883	0.0200835	0.955674
cg00261900	-0.00446569	0.0055204	0.420294	0.00461311	0.00299769	0.126703	-0.000483437	0.00453046	0.915215
cg00261912	-0.0115085	0.0468861	0.806561	-0.0368681	0.0254601	0.150441	-0.0135344	0.0384783	0.725704
cg00261942	0.00120119	0.00240425	0.618348	0.00118944	0.00130556	0.364258	-0.00201952	0.00197311	0.308307
cg00262030	-0.00404745	0.00853405	0.636247	0.00470191	0.00463417	0.312514	0.00656868	0.0070037	0.350357
cg00262054	-0.0100158	0.00770012	0.19607	0.00368659	0.00418133	0.379873	0.00536497	0.00631931	0.397736
cg00262061	0.00207956	0.00747019	0.781242	0.0030306	0.00405647	0.456596	0.00375129	0.00613061	0.54187
cg00262122	0.00482944	0.00451639	0.287269	-0.00292876	0.00245249	0.23497	-0.00341658	0.00370649	0.35866
cg00262132	-0.0180695	0.00872208	0.0406328	0.00871212	0.00473627	0.0685463	0.0180356	0.00715801	0.0131835
cg00262159	-0.00620696	0.00711541	0.384931	0.00552139	0.00386381	0.155838	-0.00248594	0.00583945	0.671147
cg00262195	0.0128204	0.00727034	0.0806124	-0.00765882	0.00394795	0.0549461	-0.00719541	0.0059666	0.230425
cg00262225	-0.0163275	0.00895505	0.0709769	0.00849857	0.00486278	0.0833105	0.00927792	0.0073492	0.209461
cg00262246	0.012593	0.00903552	0.166211	-0.00618382	0.00490648	0.210215	-0.00716998	0.00741524	0.335702
cg00262263	-0.00443725	0.0070765	0.531932	0.00448085	0.00384269	0.246108	0.0060666	0.00580752	0.298493
cg00262280	-0.00335654	0.00265473	0.208773	0.00100644	0.00144158	0.486555	0.0025851	0.00217868	0.237964
cg00262325	0.00120932	0.0109976	0.91264	-0.00490121	0.00597194	0.413588	-0.00410619	0.00902549	0.650038
cg00262344	0.0190542	0.0148144	0.201075	-0.00777793	0.00804451	0.335734	-0.0152686	0.0121578	0.211824
cg00262368	-0.000943695	0.0023409	0.687632	-1.08871e-05	0.00127116	0.993182	0.00148356	0.00192112	0.441631
cg00262415	-0.00123155	0.00233345	0.598713	-0.000911204	0.00126711	0.473592	1.17709e-05	0.00191501	0.995107
cg00262446	-0.00669065	0.0106191	0.529961	-0.00252081	0.00576637	0.662854	0.00721271	0.00871481	0.409667
cg00262489	-0.0228445	0.0333484	0.494768	-0.017861	0.0181089	0.326143	0.0255244	0.0273682	0.353054
cg00262542	-0.0149934	0.0187787	0.426345	0.0120418	0.0101972	0.240193	0.00159781	0.0154113	0.917613
cg00262563	-0.00787336	0.0154335	0.610969	0.0071564	0.00838069	0.395007	0.0034841	0.0126659	0.783773
cg00262607	0.00967302	0.00753439	0.201893	-0.00514262	0.00409133	0.211433	-0.0115875	0.0061833	0.0635839
cg00262621	0.000721406	0.0100212	0.942742	-0.00168182	0.00544175	0.757861	-0.00150652	0.0082242	0.854993
cg00262681	-0.0251991	0.0225675	0.266596	0.0128873	0.0122547	0.295275	0.0210341	0.0185207	0.258547
cg00262757	-0.00408338	0.00714461	0.568805	0.00106834	0.00387967	0.78355	-7.51226e-05	0.00586341	0.989801
cg00262776	0.00225115	0.0105288	0.831091	-0.00164989	0.00571734	0.773449	-0.00351758	0.00864071	0.68473
cg00262850	-0.0288774	0.0207691	0.167214	0.0131246	0.0112781	0.247051	0.0255585	0.0170447	0.136609
cg00262856	0.0088013	0.00789178	0.267174	0.00519993	0.0042854	0.227574	-0.0112922	0.0064766	0.0840323
cg00263032	0.00411064	0.0159901	0.797601	0.00295905	0.00868294	0.733913	-0.00339225	0.0131227	0.796502
cg00263146	0.00790296	0.0102547	0.442555	-0.00528168	0.0055685	0.344958	0.00190344	0.00841577	0.821485
cg00263210	0.00452302	0.0030995	0.147339	-0.00190532	0.00168309	0.260081	-0.0054592	0.00254369	0.0340568
cg00263240	-0.00701878	0.00852512	0.412116	0.00222604	0.00462932	0.631574	0.00489121	0.00699637	0.485961
cg00263248	0.0427887	0.0214582	0.0486215	-0.01582	0.0116523	0.177345	-0.0324045	0.0176103	0.0684506
cg00263263	-0.00227471	0.0113643	0.841723	-0.00571531	0.00617105	0.356396	0.0108335	0.0093264	0.247913
cg00263307	0.0138418	0.00865413	0.112589	-0.00335209	0.00469937	0.477167	-0.00564108	0.00710224	0.42875
cg00263314	-0.000561698	0.0166269	0.973112	0.000599373	0.00902874	0.947192	-0.011864	0.0136453	0.386492
cg00263326	-0.0320756	0.0161608	0.0496582	0.00721308	0.00877564	0.412887	0.0164496	0.0132628	0.217508
cg00263358	0.0160187	0.00805421	0.0492001	-0.00612075	0.0043736	0.164484	-0.00502013	0.0066099	0.449186
cg00263368	-0.0126524	0.00837793	0.133859	0.000681603	0.00454939	0.881179	0.0153197	0.00687557	0.0279055
cg00263370	0.000344226	0.0119663	0.977103	0.0099427	0.00649795	0.128856	0.00737923	0.00982046	0.454008
cg00263425	-0.00253015	0.0140185	0.857103	-0.00298893	0.00761234	0.695343	0.00424785	0.0115047	0.712667
cg00263426	-0.0200502	0.0146613	0.174238	0.0025515	0.0079614	0.749209	0.0140832	0.0120322	0.244344
cg00263584	-0.00436083	0.00274654	0.115212	0.00117396	0.00149143	0.432895	0.00153291	0.00225402	0.497884
cg00263589	-0.0101219	0.00716267	0.160435	0.00224644	0.00388948	0.564736	0.0157871	0.00587824	0.00835959
cg00263592	0.000261579	0.00384171	0.945838	-0.00101099	0.00208613	0.628907	-0.00155946	0.0031528	0.62185
cg00263619	0.024598	0.0239656	0.30696	-0.0229798	0.0130138	0.0802032	-0.0211495	0.019668	0.284582
cg00263650	-0.00610489	0.0100757	0.545829	-0.00114034	0.00547133	0.835286	0.0102509	0.00826891	0.217727
cg00263677	-0.0101971	0.0247083	0.68063	0.00837416	0.0134171	0.533828	0.0176313	0.0202775	0.386466
cg00263700	-0.00516117	0.0238463	0.82905	-0.0243377	0.0129491	0.0628227	0.0434183	0.0195701	0.0285678
cg00263736	0.0173388	0.00969385	0.0764252	-0.00703356	0.00526396	0.184251	-0.00736494	0.00795551	0.356595
cg00263759	0.0105031	0.0092768	0.260016	-0.0057146	0.0050375	0.259088	-0.0035937	0.00761325	0.637839
cg00263792	0.0187465	0.00981538	0.0587492	-0.0138299	0.00532996	0.010756	-0.0126582	0.00805525	0.118955
cg00263806	-0.0179796	0.0191094	0.348829	-0.00106464	0.0103768	0.918469	0.0242968	0.0156826	0.124186
cg00263856	-0.0101274	0.0113576	0.374508	0.000344944	0.00616743	0.955499	0.0104348	0.00932094	0.265367
cg00263899	0.0119509	0.0174006	0.493647	-0.00963458	0.00944892	0.310132	-0.00921663	0.0142803	0.520007
cg00263902	-0.00238104	0.00789453	0.763522	-0.00297492	0.00428689	0.489173	0.00638672	0.00647885	0.326405
cg00263923	-0.000727416	0.0067843	0.914809	0.00580446	0.00368402	0.117995	-0.0028649	0.00556771	0.607895
cg00264110	-0.0125704	0.0111617	0.262532	-0.000430007	0.00606106	0.94357	0.0187043	0.00916018	0.0435521
cg00264112	0.0125603	0.0138011	0.364763	-0.0022045	0.0074943	0.769192	-0.00777251	0.0113263	0.494007
cg00264129	0.0457603	0.0137654	0.00120475	-0.00426365	0.00747491	0.569574	-0.038556	0.011297	0.000900329
cg00264133	0.0105072	0.0108287	0.33402	-0.00500104	0.00588022	0.396903	-0.00193184	0.00888688	0.828314
cg00264136	0.0135963	0.00775615	0.0823931	-0.00515671	0.00421175	0.223431	-0.0128457	0.00636529	0.0460155
cg00264176	-0.00866758	0.00776343	0.266657	0.00122682	0.0042157	0.771591	0.00584176	0.00637126	0.361205
cg00264195	0.0039635	0.00642976	0.538884	-0.00372993	0.00349149	0.287728	-0.00332745	0.00527675	0.529619
cg00264208	0.00104139	0.00327664	0.751223	0.000804336	0.00177928	0.652119	-0.000286714	0.00268906	0.915283
cg00264236	-0.0149417	0.00747524	0.0480934	0.00136632	0.00405921	0.737062	0.00911094	0.00613475	0.140368
cg00264291	0.0178123	0.00779494	0.0242238	-0.000866707	0.00423282	0.838139	-0.0144985	0.00639713	0.0253828
cg00264298	0.00204889	0.0080221	0.798886	0.00301389	0.00435617	0.490478	-0.000371286	0.00658355	0.955129
cg00264346	-0.00243335	0.00482799	0.615263	-0.00319287	0.0026217	0.225882	0.000799069	0.00396221	0.840545
cg00264380	0.000787151	0.00346878	0.820903	-0.000788916	0.00188362	0.676157	-0.00213514	0.00284674	0.454838
cg00264384	-0.00965307	0.0104535	0.357805	0.00839495	0.00567647	0.142024	0.00644759	0.00857894	0.453921
cg00264409	0.00208199	0.00921428	0.821657	-0.00771126	0.00500355	0.12615	-0.00250685	0.00756194	0.740891
cg00264419	0.0185279	0.017311	0.286828	0.00642568	0.00940024	0.495687	-0.0265143	0.0142067	0.0646605
cg00264433	-0.00160762	0.00595355	0.787646	0.00310867	0.0032329	0.338373	-0.000267735	0.00488594	0.9564
cg00264441	-0.00365931	0.00294896	0.217289	-0.000144702	0.00160135	0.928163	0.00336997	0.00242014	0.166589
cg00264464	0.0164145	0.0269159	0.543223	-0.014932	0.0146159	0.309199	-0.00587736	0.0220892	0.790681
cg00264500	-0.00844642	0.00732368	0.251286	0.00480333	0.00397691	0.229713	0.00964639	0.00601037	0.11137
cg00264528	0.00498238	0.00921742	0.589918	0.00260209	0.00500525	0.604197	-0.00749561	0.00756452	0.323914
cg00264634	-0.0047028	0.00945102	0.619762	-0.000190442	0.0051321	0.970466	0.000441627	0.00775623	0.954698
cg00264650	0.00343792	0.00903739	0.704374	-0.00280994	0.00490749	0.568096	-0.00772202	0.00741678	0.300086
cg00264740	-0.0046524	0.00419081	0.269359	0.00602873	0.0022757	0.00925655	0.00366393	0.0034393	0.289067
cg00264754	0.014596	0.00989986	0.143241	-0.00390091	0.00537583	0.469602	-0.00648657	0.00812459	0.426366
cg00264799	0.0082313	0.0094282	0.384537	-0.0061177	0.00511971	0.234684	-0.00965416	0.0077375	0.214787
cg00264873	-0.0327716	0.0174698	0.0633193	0.00440141	0.00948645	0.643588	0.032772	0.014337	0.0241801
cg00264958	-0.0117465	0.00702106	0.0971612	0.00379567	0.00381258	0.321646	0.00826553	0.00576202	0.154271
cg00264994	0.00566705	0.00653304	0.387587	-0.00876684	0.00354758	0.0149989	0.000709285	0.00536151	0.894995
cg00265022	-0.00201388	0.0135079	0.881756	0.00235585	0.00733507	0.748686	0.001655	0.0110856	0.881596
cg00265076	-0.00406877	0.0108936	0.709494	0.00317395	0.00591544	0.592659	0.00378462	0.0089401	0.672881
cg00265143	-0.00557618	0.00916878	0.544328	0.000201787	0.00497884	0.967745	0.0113953	0.0075246	0.13279
cg00265212	-0.0033234	0.00298353	0.267744	0.000798156	0.00162012	0.62324	0.00419531	0.00244852	0.0894541
cg00265238	0.00417397	0.00330914	0.209853	-0.00126893	0.00179693	0.481578	-0.00266435	0.00271574	0.328707
cg00265276	-0.018678	0.0157486	0.238172	0.00987261	0.00855179	0.250818	0.0213474	0.0129245	0.101447
cg00265277	0.00778826	0.00941783	0.410045	0.00327781	0.00511408	0.522895	-0.00854204	0.00772899	0.271487
cg00265304	-0.0100183	0.0106164	0.347408	0.0116596	0.00576491	0.0455494	0.00262042	0.00871261	0.764164
cg00265307	-0.0100346	0.0103147	0.332765	0.0147326	0.00560107	0.00975328	0.0105964	0.00846499	0.213303
cg00265317	0.00170721	0.00480657	0.723134	-0.000503579	0.00261007	0.847364	-0.00250622	0.00394464	0.52652
cg00265360	0.00796674	0.00891812	0.373636	-0.00416401	0.00484272	0.391742	-0.000972217	0.00731889	0.894565
cg00265412	0.000434632	0.0176888	0.980442	-0.000849209	0.00960539	0.929712	0.0130197	0.0145168	0.371745
cg00265415	-0.00102188	0.00234393	0.663713	-0.00218236	0.0012728	0.0892338	0.00114753	0.00192361	0.552035
cg00265422	0.0160291	0.0221333	0.470475	-0.0200418	0.0120188	0.0982531	0.00494182	0.0181643	0.786084
cg00265442	0.000853645	0.00261034	0.744271	0.000235158	0.00141747	0.86854	-0.000542532	0.00214225	0.800545
cg00265490	-0.00286916	0.00384998	0.457716	-0.00101932	0.00209062	0.626825	0.00432504	0.00315959	0.173831
cg00265512	-0.00126622	0.00324597	0.697224	0.000989927	0.00176263	0.575518	0.00010792	0.00266389	0.967758
cg00265634	-0.00182697	0.00529958	0.730949	-0.000264991	0.00287779	0.926801	-0.00204597	0.00434924	0.638986
cg00265739	0.0122588	0.0243486	0.615641	0.00103592	0.0132218	0.937692	-0.020709	0.0199823	0.302305
cg00265769	-0.00298656	0.00274144	0.278353	-0.000473333	0.00148866	0.751119	0.00263293	0.00224983	0.244418
cg00265783	-0.000591887	0.00719971	0.934629	-0.00166514	0.00390959	0.671005	-0.00453283	0.00590863	0.444633
cg00265788	0.00586585	0.00849306	0.491232	0.00537827	0.00461191	0.246068	-0.0151455	0.00697006	0.0319301
cg00265801	0.012969	0.0155774	0.406901	-0.00354361	0.00845888	0.67609	-0.00352994	0.012784	0.782974
cg00265812	0.00347355	0.00718708	0.62984	-0.0017613	0.00390274	0.652663	-0.000537802	0.00589827	0.927516
cg00265826	-0.0132394	0.0153818	0.391264	-0.0049402	0.00835264	0.55543	0.00622568	0.0126235	0.622867
cg00265863	-0.00908359	0.0102371	0.37684	0.00465691	0.00555893	0.403997	-0.00173963	0.00840131	0.836341
cg00265891	0.0125503	0.0201243	0.534157	0.0218608	0.0109279	0.047915	-0.0231228	0.0165156	0.164309
cg00265896	0.00296569	0.00604802	0.624858	-0.000551773	0.0032842	0.866885	-0.00493777	0.00496347	0.322006
cg00265925	-0.0406257	0.0219131	0.0664252	0.00749642	0.0118992	0.530007	0.0437773	0.0179835	0.0165296
cg00265928	0.00753998	0.0123656	0.543282	-0.00500637	0.00671478	0.457515	-0.0109767	0.0101482	0.281774
cg00265952	-0.0108469	0.0137261	0.431087	-0.000546483	0.00745353	0.941686	0.00478555	0.0112646	0.671791
cg00266002	-0.029826	0.0233706	0.204567	0.00921573	0.0126907	0.469272	0.0208793	0.0191797	0.278703
cg00266009	9.90352e-05	0.00227917	0.96542	0.0017493	0.00123764	0.160355	0.00118602	0.00187046	0.527346
cg00266064	-0.000843496	0.0126459	0.946941	-0.0100017	0.00686699	0.148105	0.00396477	0.0103782	0.703177
cg00266128	-0.00703726	0.0149966	0.639814	-0.00269848	0.00814346	0.740997	0.00428458	0.0123073	0.728406
cg00266240	-0.0316724	0.0218201	0.149479	0.0238039	0.0118488	0.0469888	0.0181897	0.0179072	0.311966
cg00266265	0.00278086	0.00792062	0.726192	0.00333193	0.00430107	0.440193	-0.000276468	0.00650027	0.966152
cg00266322	-0.00126789	0.00234858	0.590388	-1.9158e-05	0.00127533	0.988042	-0.000717982	0.00192742	0.710231
cg00266323	-0.00137896	0.0129381	0.915315	-0.00298246	0.00702565	0.672024	0.012989	0.010618	0.223831
cg00266388	0.0147874	0.00992523	0.139119	-0.00158801	0.00538961	0.768822	-0.0113543	0.00814541	0.166141
cg00266433	0.0379175	0.019413	0.0533358	-0.0210303	0.0105417	0.0485189	-0.0303453	0.0159318	0.0594314
cg00266535	-0.00295712	0.00731225	0.6867	0.00211963	0.00397071	0.594546	0.00540668	0.00600099	0.369576
cg00266566	0.00960811	0.0116333	0.41064	0.000908072	0.00631712	0.885963	-0.0184303	0.00954717	0.0561255
cg00266579	-0.00612254	0.0071855	0.396027	0.00169894	0.00390188	0.664113	0.00864216	0.00589697	0.14563
cg00266604	-0.0126927	0.00652308	0.0542278	-0.00479648	0.00354217	0.178477	0.007321	0.00535334	0.174239
cg00266619	-0.018394	0.0288427	0.524972	-0.000657481	0.0156622	0.966592	-0.0063401	0.0236706	0.789319
cg00266637	0.00712905	0.0117804	0.546318	-0.00752195	0.006397	0.242191	0.00718739	0.00966789	0.458807
cg00266647	-0.00579285	0.013497	0.668621	0.00195258	0.00732917	0.790421	0.00604796	0.0110767	0.586167
cg00266703	-0.0151115	0.0138743	0.278459	-0.00782122	0.00753404	0.301492	0.0207945	0.0113863	0.0705223
cg00266715	0.0033863	0.00407579	0.407868	-0.00209702	0.00221324	0.345468	0.000662925	0.00334491	0.843263
cg00266764	0.0214466	0.0123527	0.0853298	0.00157758	0.00670776	0.8145	-0.0177974	0.0101375	0.081942
cg00266771	-0.00285626	0.00860254	0.740502	-0.00145471	0.00467136	0.756078	-0.00116367	0.0070599	0.869382
cg00266860	0.00935792	0.00827086	0.260334	0.00516504	0.00449125	0.252629	-0.0074856	0.0067877	0.272513
cg00266865	0.00678366	0.0188072	0.71902	0.00287543	0.0102127	0.778815	-0.00042061	0.0154347	0.978309
cg00266902	-0.0138161	0.0165069	0.404412	0.00666359	0.00896359	0.45882	0.0129432	0.0135468	0.341449
cg00266920	-0.00323693	0.00270154	0.233422	0.00261335	0.00146699	0.0776019	0.00119639	0.00221709	0.59055
cg00266968	0.00239721	0.0105452	0.820591	0.00401552	0.00572626	0.48463	-0.00352575	0.0086542	0.684503
cg00267012	-0.00342926	0.00387599	0.378225	0.00194461	0.00210474	0.357552	0.0013026	0.00318093	0.682968
cg00267054	-0.0200437	0.00767371	0.0102584	0.00385575	0.00416698	0.35683	0.0126693	0.00629763	0.0466908
cg00267078	-0.00853301	0.021767	0.695804	-0.00674563	0.0118199	0.569367	-0.000321274	0.0178636	0.985684
cg00267122	0.000424011	0.00594466	0.943268	0.00286673	0.00322807	0.376446	-0.00135479	0.00487864	0.781765
cg00267137	0.000259951	0.0120911	0.982886	-0.00805091	0.00656573	0.222741	-0.00384991	0.0099229	0.698779
cg00267140	0.0177791	0.016256	0.276478	-0.00769602	0.00882736	0.385196	-0.01164	0.0133409	0.384835
cg00267142	0.00717782	0.00908306	0.431087	0.00558619	0.00493229	0.259856	-0.00340431	0.00745425	0.648792
cg00267156	-0.00449428	0.00843184	0.595099	-0.000921078	0.00457866	0.840939	0.00609654	0.00691981	0.380224
cg00267165	-0.00192091	0.00797417	0.810088	-0.00617054	0.00433014	0.156982	0.00773025	0.00654421	0.240057
cg00267172	0.00946364	0.00625086	0.132901	-0.00707754	0.00339435	0.0393747	-0.0014627	0.00512994	0.77608
cg00267196	0.00812558	0.0148895	0.586358	-0.00580826	0.00808528	0.474049	-0.00519692	0.0122194	0.671449
cg00267207	-0.0642418	0.0785022	0.414931	-0.0136684	0.0426284	0.74909	0.0605683	0.0644249	0.349207
cg00267272	0.00497823	0.0156506	0.751023	-0.00623709	0.00849859	0.464573	-0.00553298	0.0128441	0.667471
cg00267274	0.0147121	0.0206348	0.477369	-0.00232657	0.0112051	0.835898	-0.00245671	0.0169345	0.88492
cg00267286	0.0109704	0.0152738	0.474127	0.00275452	0.008294	0.740439	-0.0111273	0.0125349	0.376633
cg00267320	0.0151346	0.00870143	0.0847753	-0.00457756	0.00472506	0.334778	-0.00560717	0.00714106	0.434023
cg00267352	-0.0056864	0.0135668	0.675931	-0.000191488	0.00736707	0.979311	0.00560807	0.011134	0.615487
cg00267355	-0.00172993	0.00267355	0.518945	0.001082	0.00145179	0.45769	-0.00220803	0.00219412	0.316462
cg00267360	0.00691847	0.0090255	0.444993	0.000298456	0.00490104	0.951552	-0.00944547	0.00740702	0.204923
cg00267373	0.000633428	0.00242081	0.794073	-0.00233047	0.00131455	0.0790253	-0.00037445	0.0019867	0.850849
cg00267408	-0.00511768	0.00963674	0.596449	0.0050304	0.00523295	0.338513	-0.00497899	0.00790865	0.530286
cg00267416	0.00574089	0.00937399	0.541519	-0.000510012	0.00509027	0.920373	-0.00584617	0.00769301	0.448921
cg00267422	-0.00432849	0.00248372	0.0841725	0.00228911	0.00134871	0.0924755	0.00255982	0.00203833	0.211833
cg00267451	0.0153317	0.0183659	0.405645	-0.00197866	0.00997306	0.843098	-0.0111673	0.0150725	0.460327
cg00267482	-0.000163598	0.0020202	0.935604	-0.00142788	0.00109701	0.195768	0.00102479	0.00165793	0.537778
cg00267512	-0.00452946	0.00602978	0.454147	-0.000885626	0.0032743	0.787299	0.00458606	0.0049485	0.356082
cg00267596	0.00557601	0.00331109	0.0950093	0.00229292	0.00179799	0.204902	-0.00522437	0.00271733	0.0571151
cg00267652	-0.00543057	0.0117992	0.646245	-0.00743119	0.00640719	0.248633	0.00777455	0.00968329	0.423774
cg00267689	-0.00126074	0.0109311	0.908389	-0.0053518	0.00593579	0.369231	-0.00813027	0.00897086	0.366759
cg00267694	0.0146535	0.0215903	0.498747	0.00225056	0.011724	0.848126	-0.0126829	0.0177186	0.475636
cg00267708	-0.00023958	0.0139437	0.986323	0.00372312	0.0075717	0.623901	0.000963364	0.0114432	0.933061
cg00267713	0.00176845	0.0033947	0.603453	0.000351205	0.00184339	0.849252	-0.00448386	0.00278595	0.110383
cg00267746	0.00895559	0.0115788	0.440917	0.00290475	0.00628753	0.645003	-0.0121058	0.00950244	0.205361
cg00267751	-0.00134897	0.00327238	0.680975	-0.00323025	0.00177697	0.0718106	0.00177985	0.00268557	0.508879
cg00267793	-0.00198989	0.00737496	0.787806	0.00196537	0.00400476	0.624574	0.00140044	0.00605245	0.817446
cg00267817	-0.011121	0.0107786	0.304445	0.00460862	0.00585301	0.432745	0.0137809	0.00884575	0.122126
cg00267839	0.0198247	0.0209191	0.345367	0.0143223	0.0113595	0.210043	-0.030199	0.0171678	0.0813507
cg00267862	0.00552041	0.00505657	0.277337	-0.00246943	0.00274582	0.370436	-0.00239741	0.00414981	0.564637
cg00267883	-0.00804785	0.0145877	0.582283	-0.00232204	0.00792145	0.769973	0.000352899	0.0119718	0.976537
cg00267919	-0.00918245	0.0137381	0.505283	0.00798585	0.00746009	0.286748	0.00113824	0.0112746	0.919768
cg00267997	-0.00661046	0.0104414	0.527983	0.0159066	0.00566992	0.00594343	-0.00166429	0.00856905	0.846361
cg00268004	-0.0152132	0.0207547	0.465117	0.00961637	0.0112702	0.395372	0.0154724	0.0170329	0.365662
cg00268009	0.000181679	0.00240776	0.939989	0.00222927	0.00130747	0.0910114	-0.00245524	0.001976	0.216681
cg00268019	0.0094106	0.00789209	0.235667	0.000220621	0.00428557	0.959036	-0.0106692	0.00647685	0.102355
cg00268085	0.00820451	0.0164139	0.618179	-0.00404321	0.00891312	0.650993	-0.000877631	0.0134705	0.948171
cg00268086	-0.00384293	0.032836	0.907046	-0.0171644	0.0178306	0.337842	0.0136922	0.0269477	0.612399
cg00268121	0.00716032	0.00961919	0.458235	-0.00223339	0.00522342	0.669798	-0.00107702	0.00789424	0.89173
cg00268149	-0.0106409	0.00981448	0.280647	0.00830116	0.00532947	0.122202	0.00549191	0.00805452	0.496772
cg00268185	0.0224524	0.0107234	0.0385779	-0.00533993	0.00582303	0.361129	-0.0175592	0.00880044	0.0484862
cg00268219	0.00374086	0.00700752	0.594533	-0.000614786	0.00380523	0.871946	0.000157268	0.00575091	0.978233
cg00268322	-0.00147732	0.0095521	0.877373	-0.000934294	0.00518699	0.857388	0.00618815	0.00783918	0.431584
cg00268330	-0.00314958	0.0118262	0.790489	0.00327769	0.00642188	0.610798	0.00288126	0.00970549	0.767127
cg00268338	-0.0019901	0.00260844	0.447129	-0.000511622	0.00141644	0.71864	0.00170803	0.00214069	0.426654
cg00268374	-0.0026635	0.00640624	0.678391	0.00243381	0.00347872	0.485636	0.0017002	0.00525745	0.747015
cg00268409	-0.00391201	0.00666208	0.558269	0.00361877	0.00361765	0.319356	-0.00378941	0.00546742	0.489714
cg00268443	-0.00116608	0.0696054	0.986664	0.0231186	0.0377972	0.542032	-0.00702708	0.0571235	0.902319
cg00268509	0.00400053	0.016563	0.809591	-0.00751181	0.00899406	0.405417	0.00354028	0.0135929	0.795002
cg00268547	0.0786134	0.0528302	0.139602	-0.0410615	0.0286879	0.155175	-0.034555	0.0433565	0.427169
cg00268580	0.0101473	0.00740129	0.173161	0.00456405	0.00401906	0.258591	-0.0159772	0.00607407	0.00975117
cg00268685	0.00333783	0.0194236	0.863876	-0.016016	0.0105474	0.131762	-0.00210853	0.0159405	0.895008
cg00268698	0.00111217	0.00974292	0.909326	-0.00123338	0.00529061	0.816097	0.00112022	0.00799579	0.888836
cg00268735	-0.00836089	0.00883946	0.346293	0.00398339	0.00480001	0.408409	0.00693808	0.00725434	0.340965
cg00268744	0.00247329	0.00857599	0.773586	-0.00199267	0.00465694	0.669566	-0.00236614	0.00703811	0.737368
cg00268755	0.0388889	0.0216674	0.0754298	-0.0212558	0.0117658	0.0735637	-0.0283113	0.0177819	0.114223
cg00268840	0.000385637	0.00460629	0.933431	-0.00227631	0.00250131	0.364787	0.00161637	0.00378027	0.669792
cg00268856	0.00107428	0.00852329	0.89993	0.000489276	0.00462832	0.916002	0.00278735	0.00699486	0.691045
cg00268927	-9.50592e-05	0.00969451	0.992194	0.00846641	0.00526432	0.110644	-0.000248804	0.00795606	0.975109
cg00268945	-0.0196201	0.0145893	0.181448	0.00590198	0.00792232	0.457872	0.0163251	0.0119731	0.175517
cg00268953	0.00218061	0.0205626	0.915738	0.00293289	0.0111659	0.7933	-0.00687554	0.0168752	0.684481
cg00268961	-0.00410024	0.0119959	0.73315	-0.00508142	0.006514	0.437021	-0.00137766	0.00984472	0.888964
cg00268965	0.00354559	0.0146611	0.809357	-0.00503572	0.00796129	0.528357	-0.00728277	0.012032	0.546239
cg00268967	-0.0145755	0.0159859	0.363883	0.012264	0.00868068	0.160541	0.00595206	0.0131193	0.650947
cg00268971	-0.0120669	0.0115757	0.299499	-0.000309726	0.00628587	0.960791	0.0106261	0.00949994	0.265772
cg00269033	-0.0060472	0.00614367	0.327129	-0.00344901	0.00333614	0.303482	0.00580584	0.00504197	0.252022
cg00269041	-0.00331021	0.0090287	0.714598	-0.00465955	0.00490277	0.343997	0.00304145	0.00740964	0.682258
cg00269115	0.000224577	0.00207839	0.91415	-0.000409858	0.00112861	0.717188	-0.000786714	0.00170569	0.645545
cg00269140	-0.0372453	0.01932	0.0564567	0.00246968	0.0104912	0.814331	0.0317654	0.0158555	0.0475895
cg00269245	0.0105447	0.00832061	0.207726	-0.00723971	0.00451827	0.111953	-0.00955213	0.00682853	0.164669
cg00269287	0.00386274	0.00636043	0.544899	-0.00066498	0.00345385	0.84768	-0.00378816	0.00521986	0.469551
cg00269395	-0.00440049	0.0063037	0.4866	0.00335482	0.00342304	0.329203	0.00184629	0.0051733	0.72186
cg00269406	0.00219501	0.00617061	0.722731	-0.00209774	0.00335077	0.532581	-0.00365803	0.00506407	0.471612
cg00269416	-0.00748547	0.00294239	0.0123469	0.00128284	0.00159778	0.423772	0.00520805	0.00241475	0.0332013
cg00269440	0.00678548	0.0494739	0.891161	-0.0149072	0.0268653	0.580099	0.000621978	0.040602	0.987806
cg00269445	0.00682404	0.00730485	0.352257	-0.00278824	0.00396669	0.483595	-0.00621855	0.00599492	0.301869
cg00269553	0.00894753	0.0177559	0.615326	-0.015567	0.00964181	0.109277	-0.014275	0.0145718	0.329417
cg00269606	-0.0484987	0.0229601	0.0369231	0.0157207	0.0124678	0.210011	0.03786	0.0188428	0.0469591
cg00269615	0.0317311	0.0205054	0.124627	-0.01217	0.0111349	0.276798	-0.0198996	0.0168283	0.239554
cg00269643	-0.0016513	0.00281439	0.558585	0.00169102	0.00152827	0.270929	0.000952774	0.0023097	0.680769
cg00269659	-0.00132567	0.0154373	0.931722	0.00256477	0.00838275	0.760215	0.0127862	0.012669	0.315067
cg00269670	0.0176686	0.0138851	0.205882	0.0164807	0.00753989	0.0309499	-0.022756	0.0113952	0.0482958
cg00269682	-0.000402332	0.00597665	0.946451	0.00242266	0.00324544	0.45697	-0.000196278	0.00490489	0.968152
cg00269725	0.00633943	0.0249522	0.799921	-0.00761868	0.0135496	0.575068	0.00418093	0.0204777	0.838598
cg00269767	-0.00041451	0.00625667	0.947298	0.00161413	0.0033975	0.635662	-0.000847743	0.0051347	0.869168
cg00269800	-0.00306489	0.0116615	0.793179	-0.00226684	0.00633243	0.72105	-0.00381474	0.0095703	0.690959
cg00269817	-0.0100154	0.0150454	0.507011	-0.00412918	0.00816995	0.614282	0.00670017	0.0123474	0.588476
cg00269908	0.0106482	0.0183211	0.562293	-0.00907702	0.00994873	0.363564	0.00169616	0.0150357	0.910387
cg00269996	0.00172318	0.0110112	0.875931	0.00542773	0.00597934	0.365996	0.000227915	0.00903667	0.979924
cg00270036	0.00209037	0.0127261	0.869829	-0.00754378	0.00691056	0.277381	-0.00460227	0.010444	0.660324
cg00270048	-0.0106874	0.021364	0.617896	-0.0223766	0.0116011	0.0563286	0.032104	0.0175329	0.0697973
cg00270093	0.0120398	0.00744443	0.10868	0.000716542	0.00404248	0.859636	-0.0129884	0.00610947	0.0357441
cg00270110	-0.00259861	0.0030143	0.390512	-0.000375144	0.00163683	0.819147	0.00122987	0.00247377	0.620066
cg00270141	0.00258897	0.00673375	0.701368	-0.00282592	0.00365657	0.441278	0.00182428	0.00552623	0.741942
cg00270148	0.00322055	0.0110779	0.771814	0.00316883	0.00601554	0.599411	-0.00436408	0.00909139	0.632164
cg00270159	0.00695194	0.00960994	0.470963	-0.00505949	0.0052184	0.334399	-0.00594817	0.00788665	0.452336
cg00270259	-0.00951538	0.00760871	0.213738	0.00125778	0.00413169	0.761381	0.00381927	0.00624429	0.542037
cg00270291	-0.0378042	0.0281981	0.182792	0.00606085	0.0153122	0.693005	0.0332087	0.0231416	0.154117
cg00270311	-0.00381394	0.00282817	0.18025	0.000994867	0.00153576	0.518462	0.00250224	0.00232101	0.283356
cg00270408	0.00358891	0.00376928	0.34311	0.00174027	0.0020468	0.39704	-0.00254119	0.00309336	0.41314
cg00270418	-0.00491871	0.00939179	0.601524	-0.00362608	0.00509994	0.478587	0.00828316	0.00770763	0.284874
cg00270448	0.000696419	0.011417	0.951471	0.00229807	0.00619969	0.711592	0.000666399	0.00936969	0.943429
cg00270460	-0.00644943	0.00877282	0.463806	0.00567506	0.00476383	0.236107	0.00645735	0.00719965	0.371732
cg00270497	-0.00186572	0.00728204	0.798268	0.00270065	0.0039543	0.496065	0.000142263	0.0059762	0.981051
cg00270507	-0.00115124	0.00251239	0.647697	0.000814205	0.00136428	0.551867	0.000454727	0.00206186	0.825858
cg00270520	0.00415455	0.012297	0.736119	-0.00714451	0.00667751	0.28699	-0.00406187	0.0100918	0.688104
cg00270521	-0.00404773	0.00764633	0.597616	-0.000581915	0.00415211	0.888799	0.01056	0.00627516	0.0952457
cg00270601	0.018783	0.0104139	0.0740247	-0.00124431	0.00565499	0.82625	-0.0229467	0.00854648	0.0083773
cg00270616	-0.0059389	0.0109768	0.589575	0.00043515	0.00596065	0.941936	-9.17805e-05	0.00900843	0.99189
cg00270625	0.00737299	0.0192964	0.703131	-0.00153163	0.0104783	0.884054	-0.00790028	0.0158361	0.618861
cg00270654	0.0041446	0.00418002	0.323605	0.0015911	0.00226984	0.4848	-0.00581866	0.00343045	0.0926801
cg00270764	-0.0120495	0.0106929	0.262247	0.00347412	0.00580645	0.550856	0.00184288	0.00877539	0.834052
cg00270778	-0.00481464	0.00269075	0.076314	0.00288103	0.00146114	0.0511464	0.004902	0.00220824	0.0284787
cg00270789	0.00460641	0.00365687	0.210458	0.000823798	0.00198575	0.679057	-0.00278126	0.0030011	0.356088
cg00270799	-0.0302665	0.0240756	0.211365	0.0029197	0.0130736	0.823694	0.0190185	0.0197583	0.337882
cg00270827	0.0138269	0.0114334	0.229123	-0.0109517	0.00620857	0.0805132	-0.00486731	0.00938312	0.604991
cg00270856	-0.0128045	0.0134267	0.342347	0.00942751	0.00729098	0.198707	-0.00195433	0.011019	0.859551
cg00270974	0.00532058	0.0155022	0.732092	-0.00474162	0.00841803	0.574397	-0.00617419	0.0127223	0.628426
cg00271014	0.00893186	0.00828687	0.283466	0.00585082	0.00449994	0.19625	-0.00917432	0.00680084	0.180108
cg00271043	-0.00333651	0.00887836	0.707788	0.0021137	0.00482114	0.661939	0.00311848	0.00728626	0.669492
cg00271096	-0.0209157	0.00781729	0.00859993	0.00140821	0.00424495	0.740719	0.0158847	0.00641547	0.0148104
cg00271126	-0.00495893	0.0204962	0.809274	-0.00782667	0.0111299	0.483408	0.00838738	0.0168207	0.619033
cg00271154	0.0018466	0.0034537	0.593954	-0.00168254	0.00187543	0.3716	-0.00126734	0.00283437	0.655658
cg00271171	0.0169819	0.0226699	0.4554	2.44942e-05	0.0123102	0.998416	-0.0103666	0.0186047	0.578521
cg00271177	0.0138228	0.00909327	0.131353	-0.000486291	0.00493784	0.921728	-0.0162298	0.00746264	0.0317856
cg00271204	-0.0111558	0.0144185	0.44076	0.0162349	0.00782952	0.0404566	0.00878945	0.0118329	0.459187
cg00271210	0.0188249	0.0111068	0.0929249	0.00210474	0.00603124	0.727776	-0.0166096	0.00911511	0.0711412
cg00271211	0.00387094	0.00627427	0.53854	-0.00373599	0.00340706	0.275236	0.00403784	0.00514914	0.434621
cg00271249	-0.00546989	0.0127166	0.667938	-0.00431823	0.0069054	0.533042	0.000492875	0.0104362	0.962418
cg00271311	0.0293223	0.0166377	0.0807796	-0.0231186	0.00903463	0.0118598	-0.0253681	0.0136542	0.065858
cg00271390	0.0146924	0.00947925	0.124025	0.000609398	0.00514743	0.905976	-0.0138279	0.0077794	0.0782501
cg00271433	0.003242	0.00568304	0.569523	7.13484e-05	0.00308601	0.981596	-0.00387047	0.00466394	0.408408
cg00271506	0.0160119	0.00663031	0.0173861	-0.00452016	0.0036004	0.211971	-0.00947671	0.00544134	0.0843717
cg00271516	-0.00582504	0.00819579	0.478752	-0.000890831	0.00445048	0.841721	0.00393216	0.00672609	0.560005
cg00271522	0.00697378	0.00434338	0.111227	-0.00249498	0.00235855	0.292443	-0.00368849	0.00356451	0.30304
cg00271579	-0.0133655	0.0144236	0.356142	0.00741528	0.00783232	0.345839	0.00183222	0.0118371	0.877273
cg00271604	-0.0097417	0.0114461	0.396567	-0.0068091	0.00621548	0.275688	0.0158421	0.00939355	0.0945355
cg00271633	-0.0134413	0.00395398	0.000941503	0.000721086	0.00214709	0.737629	0.0120462	0.00324493	0.000324131
cg00271682	0.00225231	0.00288715	0.436997	-0.00079486	0.00156778	0.613172	-0.00143298	0.00236942	0.54657
cg00271766	0.00398135	0.00737398	0.590345	-0.00542201	0.00400423	0.178489	-0.00448267	0.00605166	0.460432
cg00271807	0.039266	0.0488358	0.423107	-0.0215906	0.0265189	0.417313	-0.0612575	0.0400784	0.129273
cg00271882	0.00760805	0.00735065	0.302931	-0.00405851	0.00399156	0.311492	-0.004111	0.00603251	0.497004
cg00271925	-0.0022952	0.00313571	0.465753	0.00237041	0.00170276	0.1667	0.000704445	0.0025734	0.784797
cg00271964	0.0104231	0.014287	0.467215	-0.00992795	0.00775816	0.203351	-0.0153238	0.011725	0.193963
cg00272009	-0.0090702	0.0122755	0.461548	0.00333932	0.00666583	0.6174	0.00307987	0.0100742	0.760396
cg00272070	-0.000200306	0.00630967	0.974732	-0.000120627	0.00342629	0.971979	0.00396535	0.0051782	0.445449
cg00272123	-0.0119672	0.00691997	0.086547	-0.00309868	0.00375769	0.411369	0.0130189	0.00567906	0.0237825
cg00272200	-0.00932503	0.00511536	0.0710275	0.00289181	0.00277775	0.30013	0.0087252	0.00419806	0.0399998
cg00272286	0.0179516	0.014512	0.218717	-0.0093556	0.00788034	0.237703	-0.00617367	0.0119097	0.605239
cg00272317	0.021597	0.0101472	0.0355378	-0.00272056	0.00551012	0.622475	-0.0167911	0.00832754	0.0462022
cg00272343	0.0631472	0.0298741	0.0367945	-0.0127825	0.0162223	0.432414	-0.0402283	0.024517	0.103688
cg00272446	-0.00263285	0.0132436	0.842785	0.00320417	0.00719154	0.6568	-0.0105333	0.0108687	0.334603
cg00272484	0.00597015	0.00692642	0.390596	-0.00314483	0.00376119	0.404897	-0.00466055	0.00568435	0.414051
cg00272500	0.00544275	0.0115541	0.638527	0.00475501	0.00627414	0.450147	-0.00305489	0.00948221	0.747935
cg00272561	-0.00408813	0.0151892	0.78832	0.0102682	0.00824804	0.215807	-0.00172787	0.0124654	0.890009
cg00272608	0.0167217	0.00820002	0.0438249	-0.00306112	0.00445278	0.493239	-0.0158965	0.00672956	0.0199251
cg00272622	0.00441183	0.00904429	0.62666	-0.00565084	0.00491124	0.252395	-0.000760856	0.00742244	0.918541
cg00272656	-0.00854655	0.0114285	0.456161	-0.00934276	0.00620593	0.135073	0.0145712	0.00937913	0.123157
cg00272709	-0.0150889	0.00941483	0.111874	-0.00503758	0.00511245	0.326612	0.0190716	0.00772653	0.015114
cg00272795	0.0366996	0.0430199	0.395466	-0.0176465	0.0233607	0.451628	0.0154865	0.0353054	0.661779
cg00272823	0.00713483	0.00904677	0.432007	-0.00233262	0.00491258	0.635853	-0.00908769	0.00742447	0.22356
cg00272903	-0.014746	0.0279785	0.599223	0.00424661	0.0151929	0.780377	0.00470172	0.0229613	0.838133
cg00272951	-0.00254226	0.0026482	0.339164	-0.00114385	0.00143803	0.428079	0.00113831	0.00217332	0.601495
cg00272971	-0.0061608	0.00780589	0.431664	-2.78616e-05	0.00423876	0.994767	0.00293084	0.00640611	0.648209
cg00272992	-0.01497	0.0497968	0.76427	-0.00412868	0.0270407	0.878927	0.0197189	0.040867	0.6304
cg00273037	-0.0155256	0.00988196	0.119029	0.00265495	0.00536611	0.621754	0.0118947	0.00810989	0.145312
cg00273068	0.0103277	0.00858723	0.231682	-2.56246e-05	0.00466305	0.995625	-0.0158159	0.00704734	0.0268191
cg00273072	0.00297686	0.00770422	0.699951	-0.00166203	0.00418355	0.691933	-0.00548796	0.00632267	0.387295
cg00273100	-0.0245409	0.0637637	0.701075	-0.0378049	0.0346251	0.277291	0.0542746	0.0523294	0.30193
cg00273124	0.000744893	0.0102333	0.942105	0.000163625	0.0055569	0.976563	0.00486761	0.00839823	0.56337
cg00273129	0.0920132	0.0389563	0.0199371	-0.0122012	0.0211541	0.56527	-0.0871565	0.0319706	0.00745819
cg00273198	-0.00275941	0.00943187	0.770408	-0.0044515	0.00512171	0.386661	-0.00191592	0.00774052	0.804969
cg00273267	0.0115923	0.0105717	0.275235	0.00424106	0.00574063	0.461614	-0.0165463	0.0086759	0.0591094
cg00273340	-0.00998807	0.00853064	0.244191	-0.00447097	0.00463232	0.336577	0.0147048	0.0070009	0.0379781
cg00273359	0.00476849	0.0119997	0.691855	0.0012098	0.00651611	0.853051	0.00486501	0.0098479	0.622281
cg00273390	0.0112233	0.0320662	0.727004	0.00737449	0.0174126	0.672747	-0.000630166	0.0263159	0.980939
cg00273392	0.00666475	0.0138552	0.631452	0.0083021	0.00752369	0.272235	-0.0013893	0.0113707	0.902977
cg00273449	-0.00345718	0.00858085	0.687808	0.00163864	0.00465958	0.725758	-0.0064096	0.0070421	0.364717
cg00273464	0.0289422	0.0146714	0.0510386	-0.00563015	0.00796686	0.481249	-0.012101	0.0120404	0.317088
cg00273504	0.00159618	0.00605372	0.792527	-0.00591647	0.00328729	0.0746336	0.00042597	0.00496814	0.931829
cg00273543	-0.000579875	0.0172749	0.973283	-0.00766042	0.00938063	0.41591	0.0124675	0.0141771	0.381094
cg00273544	-0.00970426	0.0118087	0.412974	0.00107413	0.00641236	0.867277	0.0120031	0.00969111	0.218143
cg00273574	-0.0103858	0.00707789	0.145132	0.00458629	0.00384344	0.235328	0.00326907	0.00580866	0.574721
cg00273657	0.000241275	0.00791476	0.975736	0.000217255	0.00429788	0.959776	-0.000415562	0.00649545	0.949104
cg00273658	0.0293413	0.0277079	0.291941	-0.00527923	0.015046	0.726354	-0.0361385	0.0227392	0.114872
cg00273737	0.00825781	0.0105458	0.435287	0.00249493	0.00572661	0.663927	-0.00735037	0.00865472	0.397564
cg00273754	0.0124221	0.0106307	0.245125	-0.000788188	0.00577268	0.891646	-0.0029869	0.00872434	0.732731
cg00273764	0.00108837	0.0122631	0.929441	0.00496442	0.00665913	0.457556	-0.00477907	0.010064	0.635824
cg00273839	-0.00458837	0.00785415	0.560284	0.00424141	0.00426497	0.322174	0.00583702	0.00644572	0.367145
cg00273853	-0.00167399	0.00806175	0.835889	0.00447492	0.0043777	0.308925	0.00487327	0.00661609	0.462947
cg00273863	-0.0219585	0.0143622	0.129159	0.00580886	0.007799	0.457968	0.026455	0.0117868	0.0268033
cg00273875	-0.00670656	0.0100674	0.506701	-0.00477618	0.00546683	0.384203	0.00861423	0.00826211	0.299411
cg00274051	0.00253502	0.0122737	0.836751	0.0111813	0.00666489	0.0962574	0.00203759	0.0100728	0.840066
cg00274125	-0.00525302	0.00884755	0.553914	0.0032356	0.00480441	0.502065	0.00236774	0.00726098	0.744975
cg00274133	0.0818951	0.0338182	0.0170862	-0.0434096	0.018364	0.0198409	-0.0650446	0.0277538	0.0208936
cg00274203	-0.00890152	0.0190262	0.640813	0.0114682	0.0103316	0.269417	0.00743154	0.0156143	0.635058
cg00274279	-0.00437674	0.00529731	0.410468	0.00180231	0.00287655	0.532251	0.000140379	0.00434738	0.974299
cg00274357	-0.000112299	0.0127857	0.993008	-0.000403561	0.00694293	0.953754	-0.00087263	0.010493	0.933873
cg00274365	-0.000456973	0.00231239	0.843708	0.00116596	0.00125568	0.355155	0.0011596	0.00189773	0.542431
cg00274399	-0.00490691	0.00317032	0.124551	-0.00147591	0.00172155	0.393134	0.00338949	0.00260181	0.195382
cg00274406	-0.0140219	0.0155139	0.368063	-0.000282684	0.00842438	0.973292	0.00968584	0.0127319	0.448432
cg00274428	-0.0110413	0.0101565	0.279365	0.00375028	0.00551521	0.497941	0.00602055	0.00833523	0.471642
cg00274440	-0.00582778	0.00530913	0.274737	0.00322392	0.00288297	0.26589	0.00367992	0.00435708	0.400176
cg00274446	-0.00143327	0.00804391	0.858909	0.00401006	0.00436801	0.360601	-0.00810459	0.00660145	0.222181
cg00274527	0.00490437	0.0107049	0.647753	-0.00250258	0.00581297	0.667662	-0.0034158	0.00878523	0.698167
cg00274550	-0.00199988	0.00736243	0.786413	0.00542801	0.00399795	0.177338	0.0022056	0.00604217	0.715786
cg00274587	0.00268052	0.00540682	0.621048	0.000849748	0.00293602	0.772803	0.000975207	0.00443725	0.826452
cg00274640	-0.0632328	0.108821	0.56238	0.109418	0.059092	0.0667561	0.0305233	0.0893067	0.733168
cg00274670	-0.00198113	0.00612196	0.746847	0.00107917	0.00332435	0.74608	0.000278823	0.00502415	0.955844
cg00274691	0.00242564	0.00894539	0.786776	-0.000544036	0.00485753	0.911029	-0.00745258	0.00734127	0.312256
cg00274815	-0.0206019	0.0241704	0.395867	0.00482553	0.0131251	0.713835	0.0252617	0.0198361	0.205518
cg00274888	0.00860658	0.00865727	0.322334	-0.0095787	0.00470108	0.0439944	-0.0103775	0.00710481	0.146969
cg00274909	-0.000330921	0.00811102	0.96753	-0.000964836	0.00440446	0.82701	9.8118e-05	0.00665653	0.988266
cg00274925	-0.00919819	0.0101265	0.365692	0.000708601	0.00549892	0.897702	0.00121399	0.00831061	0.884128
cg00274928	-0.00206564	0.00892478	0.817395	0.00357744	0.00484634	0.461982	-0.00415079	0.00732435	0.572066
cg00274937	-0.0158799	0.00776566	0.0432525	0.00436732	0.00421692	0.30263	0.0128588	0.0063731	0.0460609
cg00274965	0.00969519	0.0197984	0.625324	-0.0038722	0.0107509	0.719408	5.51389e-08	0.0162481	0.999997
cg00275090	-0.0101357	0.0174843	0.563301	0.00608658	0.00949433	0.522807	0.0169365	0.0143489	0.240414
cg00275091	0.00650063	0.0076768	0.398951	-0.00693986	0.00416866	0.0988048	-0.00618235	0.00630017	0.328599
cg00275103	0.00854643	0.00721078	0.238481	-0.000841264	0.00391561	0.830283	0.000666949	0.00591772	0.910471
cg00275125	-0.00165857	0.0156984	0.91605	-0.001202	0.00852456	0.888125	0.0128985	0.0128833	0.318937
cg00275126	0.0384732	0.0164046	0.0208059	-0.0131457	0.00890802	0.142876	-0.0311548	0.0134628	0.0225178
cg00275132	0.021819	0.0131008	0.0986637	-0.00562118	0.00711398	0.431135	-0.0195351	0.0107515	0.0719451
cg00275149	0.00332892	0.0108277	0.759087	0.00113127	0.00587968	0.847781	-0.0022867	0.00888605	0.7974
cg00275232	0.00333224	0.00416258	0.425133	-0.000593177	0.00226037	0.793485	-0.00286429	0.00341613	0.403591
cg00275234	-0.00758479	0.00735159	0.304466	0.00618649	0.00399207	0.124087	0.00239091	0.00603327	0.69266
cg00275272	-0.0197773	0.00935137	0.0366961	0.00736852	0.00507799	0.149606	0.0154199	0.00767445	0.0469593
cg00275362	0.0140146	0.0119602	0.243821	-0.00333094	0.00649465	0.609068	-0.0112873	0.00981548	0.252659
cg00275372	-0.0198906	0.0124101	0.111854	-0.000473609	0.00673896	0.944099	0.0134358	0.0101847	0.189838
cg00275425	-0.0100647	0.0180535	0.578322	0.0107387	0.00980342	0.275731	0.0106956	0.0148161	0.471893
cg00275449	-0.0126699	0.0209961	0.547457	-0.0111627	0.0114013	0.329691	0.00403599	0.017231	0.815243
cg00275467	-0.00319408	0.00910147	0.726304	0.00180957	0.00494229	0.714964	-0.000616779	0.00746936	0.93434
cg00275479	0.00693615	0.00862878	0.423223	-0.00165225	0.00468561	0.725047	-0.00182129	0.00708143	0.797511
cg00275503	0.00914607	0.00805155	0.258451	-0.00808331	0.00437216	0.0671703	-0.00678542	0.00660772	0.306724
cg00275557	-0.00365886	0.00506975	0.472008	0.000433767	0.00275298	0.87509	0.00487673	0.00416063	0.243683
cg00275577	0.00466731	0.0073941	0.529205	-0.0044452	0.00401515	0.270662	-0.00019813	0.00606816	0.974012
cg00275626	-0.0113345	0.00748965	0.133056	0.00554249	0.00406703	0.175734	0.0147156	0.00614658	0.0183524
cg00275628	-0.0287279	0.0172898	0.0994509	0.0185379	0.00938874	0.0508336	0.0118468	0.0141894	0.405581
cg00275645	-0.000866897	0.00259071	0.738551	-0.000761361	0.00140681	0.589467	0.00181567	0.00212614	0.394975
cg00275665	0.0136561	0.0153974	0.377066	0.00150318	0.00836114	0.857655	-0.0223281	0.0126363	0.0800052
cg00275686	0.0175285	0.0143778	0.225399	0.0130111	0.00780744	0.09846	-0.0192615	0.0117995	0.105455
cg00275689	0.0171143	0.0121748	0.162628	-0.00719406	0.00661119	0.278901	-0.0122832	0.00999159	0.221562
cg00275741	-0.0126071	0.02156	0.559917	0.0147128	0.0117075	0.211526	-0.0111199	0.0176938	0.531002
cg00275760	0.00308487	0.0105257	0.770012	-0.00663472	0.00571565	0.248237	0.00525984	0.00863816	0.543841
cg00275764	0.0138747	0.00726449	0.0587459	-0.000930576	0.00394477	0.813948	-0.0136708	0.0059618	0.0237456
cg00275809	0.000576401	0.00738015	0.937889	-0.00154666	0.00400758	0.700291	-0.000555539	0.00605672	0.927085
cg00275828	-0.00798682	0.0105237	0.449514	0.0055764	0.00571459	0.331296	0.00189217	0.00863656	0.826988
cg00275886	0.0157248	0.0174626	0.36983	0.00926955	0.00948254	0.330448	-0.000504308	0.0143311	0.971992
cg00275896	0.00388841	0.0155166	0.802594	-0.00956454	0.00842586	0.258783	0.000963576	0.0127341	0.93982
cg00275942	-0.00342452	0.0112811	0.762035	0.00812371	0.00612588	0.187544	0.0115384	0.00925815	0.215305
cg00275962	-0.00176628	0.00334591	0.598637	-3.12561e-05	0.0018169	0.986306	-0.00177427	0.00274591	0.519527
cg00275967	0.0253694	0.0100073	0.0126473	0.00552285	0.00543417	0.311707	-0.024225	0.00821275	0.00388691
cg00276040	-0.00569465	0.0140383	0.685787	-0.0124962	0.00762308	0.104017	0.00166736	0.0115209	0.885193
cg00276068	-0.000319011	0.0064756	0.960799	0.00730534	0.00351638	0.040082	-0.00251438	0.00531437	0.637059
cg00276091	-0.0244608	0.0176571	0.168755	0.0183068	0.00958816	0.0588266	0.000467909	0.0144907	0.974299
cg00276099	-0.00708252	0.00646762	0.275876	-0.00214729	0.00351205	0.542192	-0.001148	0.00530782	0.829167
cg00276145	0.0010506	0.00928783	0.910145	0.00756618	0.00504349	0.136431	0.00402532	0.0076223	0.598496
cg00276164	0.0101282	0.0100201	0.314337	-0.0038547	0.00544115	0.480174	-0.00702825	0.0082233	0.394589
cg00276218	0.00777373	0.0122911	0.528394	-0.000571457	0.00667433	0.931924	0.00664928	0.010087	0.511151
cg00276256	-0.0101119	0.0195549	0.606122	-0.00365434	0.0106187	0.731396	0.0105715	0.0160482	0.511442
cg00276344	0.00386174	0.00826072	0.641079	0.00270633	0.00448575	0.54754	-0.00221942	0.00677938	0.744004
cg00276377	0.00502438	0.00537962	0.352368	-0.00509507	0.00292125	0.0839276	-0.00255624	0.00441493	0.563774
cg00276389	-0.00112507	0.00967751	0.907661	0.00040949	0.00525509	0.938031	0.00369657	0.00794211	0.642537
cg00276426	-0.0151409	0.0140534	0.283668	-0.0105947	0.00763131	0.167846	0.00236139	0.0115333	0.83815
cg00276431	-0.00754606	0.00824151	0.361872	0.0010858	0.00447531	0.808751	0.00504806	0.00676362	0.457045
cg00276455	0.0213777	0.0130862	0.105199	0.000666418	0.00710606	0.925453	-0.0148365	0.0107395	0.169928
cg00276510	0.0138403	0.0178331	0.439354	0.00457605	0.00968373	0.63747	-0.00043381	0.0146352	0.976407
cg00276532	-0.00376511	0.00324906	0.249034	-0.000621354	0.00176431	0.725377	0.00414492	0.00266643	0.122941
cg00276548	-0.00380727	0.0110281	0.730578	-0.000688304	0.00598849	0.908704	-0.00133133	0.00905051	0.883323
cg00276606	-0.000576007	0.00319962	0.857465	-0.00146112	0.00173746	0.402201	0.000236686	0.00262586	0.928342
cg00276752	-0.0249067	0.00739025	0.00103676	0.00879225	0.00401306	0.0305679	0.0181483	0.00606501	0.00341885
cg00276788	0.00903671	0.00858945	0.295073	-0.00438231	0.00466425	0.349506	-0.00494903	0.00704916	0.484116
cg00276792	0.00445331	0.0141109	0.752909	-0.000780537	0.0076625	0.91905	0.0066752	0.0115805	0.56551
cg00276797	0.00163044	0.00259426	0.530992	-0.00108554	0.00140874	0.442608	-0.000670474	0.00212905	0.753421
cg00276799	-0.00190542	0.00347178	0.584233	0.00121343	0.00188525	0.521146	0.00238982	0.0028492	0.403419
cg00276826	-0.00322533	0.00415413	0.439171	0.00187654	0.00225578	0.407279	0.0021662	0.0034092	0.526487
cg00276918	0.00942544	0.0187963	0.617056	0.00154052	0.0102068	0.880307	-0.014791	0.0154257	0.339734
cg00276960	0.000924104	0.00529085	0.861667	-0.00232094	0.00287304	0.42093	0.00189932	0.00434208	0.662663
cg00277030	-0.00721136	0.0100934	0.476455	-0.00194936	0.00548093	0.722774	0.00384221	0.00828342	0.643677
cg00277039	0.00520369	0.0137896	0.706631	-0.0119747	0.00748806	0.11265	0.00545006	0.0113168	0.631055
cg00277048	-0.0115477	0.0115742	0.320613	0.0114008	0.00628505	0.07241	0.0141822	0.0094987	0.138283
cg00277098	0.0168347	0.00753404	0.0274727	-0.0104411	0.00409114	0.0120794	-0.0108468	0.00618301	0.0821665
cg00277121	0.028124	0.00922149	0.0028692	-0.0038261	0.00500746	0.446455	-0.021184	0.00756786	0.00605141
cg00277198	-0.00729963	0.00608197	0.232637	0.00100532	0.00330264	0.761399	0.0108518	0.00499133	0.0318386
cg00277233	-0.00269098	0.0106267	0.800565	-0.000433644	0.00577051	0.940233	0.000619288	0.00872107	0.943518
cg00277246	-0.0384914	0.0229863	0.0968656	-0.0094249	0.012482	0.451816	0.0413512	0.0188643	0.0304842
cg00277263	-0.00145153	0.00239027	0.544926	0.00162056	0.00129797	0.214486	0.000848211	0.00196164	0.666298
cg00277291	0.061188	0.0271519	0.0262076	-0.0359991	0.0147441	0.0162164	-0.0500302	0.022283	0.0267532
cg00277329	-0.00286702	0.00216528	0.18822	0.00248317	0.00117579	0.036958	0.00131598	0.001777	0.460537
cg00277331	-0.00811137	0.0465496	0.861987	-0.0267551	0.0252774	0.292164	0.000986807	0.0382022	0.979439
cg00277334	-0.00744158	0.0141053	0.598858	-0.00167133	0.00765948	0.827675	0.00449801	0.0115759	0.698348
cg00277342	-0.0151654	0.0271692	0.577854	0.0171687	0.0147534	0.247059	0.00838008	0.0222971	0.707762
cg00277358	-0.00313711	0.00439876	0.477244	0.000739854	0.00238862	0.757343	0.00407367	0.00360996	0.261584
cg00277384	-0.0154906	0.0106454	0.148476	0.00710187	0.00578065	0.221859	0.00993976	0.00873639	0.2577
cg00277388	0.0070875	0.0112925	0.531547	-0.00745358	0.00613205	0.226773	0.0013385	0.00926747	0.885426
cg00277397	0.0532445	0.0215557	0.0150437	-0.00275419	0.0117052	0.814416	-0.0532215	0.0176902	0.00325468
cg00277475	0.0176688	0.0122798	0.15303	-0.00699659	0.00666817	0.296362	-0.00359131	0.0100777	0.722252
cg00277502	-0.00629444	0.00747787	0.401758	0.00651522	0.00406064	0.111475	0.00307629	0.00613691	0.617178
cg00277591	0.00514895	0.00786786	0.514202	-0.00224985	0.00427241	0.599531	-0.00428399	0.00645697	0.508419
cg00277596	0.00165042	0.012597	0.896002	0.00394351	0.00684046	0.565457	-0.00244063	0.0103381	0.813808
cg00277685	-0.00274564	0.00672593	0.683908	-0.00135561	0.00365232	0.711229	0.00522541	0.00551981	0.345884
cg00277690	-0.00121506	0.00902533	0.893152	-0.00278083	0.00490095	0.571594	0.00249701	0.00740688	0.736668
cg00277714	0.0021842	0.0133139	0.869989	0.00602762	0.00722971	0.406241	-0.00233632	0.0109264	0.831081
cg00277753	-0.0240195	0.0253248	0.344975	0.0173539	0.0137519	0.209643	0.0252757	0.0207835	0.226533
cg00277769	-0.0092883	0.00780541	0.236615	0.00367107	0.0042385	0.388308	0.00426934	0.00640572	0.506494
cg00277797	-0.00210236	0.00778228	0.787554	0.00531154	0.00422594	0.211456	0.000695928	0.00638673	0.913429
cg00277804	-0.000975375	0.0113799	0.931853	0.00505451	0.00617955	0.415158	-0.00395736	0.00933925	0.672587
cg00277827	-0.00955363	0.0132191	0.471388	4.63849e-05	0.00717823	0.994856	-0.00658946	0.0108486	0.544835
cg00277836	-0.0102406	0.0207295	0.622282	0.00383564	0.0112565	0.733943	0.0176828	0.0170122	0.300889
cg00277860	0.00365453	0.0110284	0.740992	-0.000722708	0.00598864	0.904165	0.00767164	0.00905073	0.398486
cg00277866	0.00420208	0.00817573	0.608304	-0.00693252	0.00443959	0.121273	0.00403558	0.00670963	0.54877
cg00277891	0.000462706	0.0035733	0.897207	-0.0027339	0.00194038	0.16167	0.000565238	0.00293253	0.847512
cg00277898	-0.00118868	0.00815758	0.884414	-0.00117535	0.00442974	0.79125	-0.000399501	0.00669474	0.952524
cg00277927	-0.00138688	0.00918968	0.880318	0.00113577	0.00499019	0.820378	0.00193687	0.00754175	0.797798
cg00277936	-0.00514544	0.0104838	0.624545	0.00799843	0.00569291	0.162844	-0.000653505	0.00860378	0.939592
cg00277996	0.00647695	0.0041806	0.124185	-0.00377884	0.00227015	0.0988432	-0.00221173	0.00343092	0.520499
cg00277997	0.00472941	0.0030427	0.122974	-0.00245906	0.00165225	0.13953	-0.00106595	0.00249707	0.670299
cg00278028	0.00368893	0.00389581	0.345767	-0.00127368	0.00211551	0.548366	-0.00368519	0.0031972	0.25156
cg00278090	0.0174768	0.0160107	0.277409	-0.0131378	0.00869416	0.13363	-0.010268	0.0131396	0.436214
cg00278102	0.00101258	0.0129018	0.937586	0.00631368	0.00700597	0.369459	-0.00460235	0.0105882	0.664656
cg00278107	-0.013001	0.00975832	0.185516	0.0091658	0.00529897	0.0864833	0.00789742	0.00800842	0.326229
cg00278131	-0.000637078	0.00197871	0.74809	-2.6638e-05	0.00107448	0.980266	0.00109473	0.00162388	0.501634
cg00278134	-0.00359394	0.0138903	0.796321	0.00697979	0.0075427	0.356799	0.00425498	0.0113994	0.709671
cg00278147	0.0253871	0.0227793	0.2675	-0.0225508	0.0123696	0.0710066	-0.0260617	0.0186944	0.166099
cg00278158	-0.000985801	0.00336517	0.770118	0.000491453	0.00182736	0.788478	0.000458752	0.00276172	0.868374
cg00278211	0.000928672	0.00604599	0.878205	-0.00389553	0.0032831	0.237965	-0.000196214	0.0049618	0.968528
cg00278227	-0.0159673	0.00879514	0.0721767	0.00194983	0.00477595	0.683876	0.00573366	0.00721797	0.428697
cg00278256	0.0270566	0.0139974	0.0558109	-0.00489619	0.0076009	0.520813	-0.0195004	0.0114874	0.0924198
cg00278329	-0.00112962	0.0176283	0.949023	-0.0101576	0.00957255	0.290961	0.00636819	0.0144672	0.660669
cg00278357	-0.0120613	0.009678	0.215317	-0.00378539	0.00525536	0.472873	0.0154295	0.00794251	0.0546145
cg00278359	-0.00568378	0.0081317	0.486049	-0.00298994	0.00441568	0.499753	0.00514355	0.00667349	0.442511
cg00278366	-0.0163245	0.0123148	0.18772	0.00809205	0.00668721	0.228843	0.0167612	0.0101065	0.100075
cg00278392	0.0161532	0.0156666	0.304775	-0.00440463	0.0085073	0.605675	-0.00101117	0.0128572	0.937457
cg00278472	-0.00611354	0.00993405	0.539554	0.00235623	0.0053944	0.663118	0.00665562	0.00815264	0.41605
cg00278494	-0.0174264	0.0146727	0.237519	0.00266056	0.00796759	0.739073	0.000358347	0.0120415	0.976313
cg00278517	0.00883039	0.00896609	0.326852	0.00346496	0.00486877	0.478176	-0.00429413	0.00735826	0.560698
cg00278547	-0.00325527	0.00657211	0.621365	-0.00231406	0.00356879	0.518067	-0.00350686	0.00539357	0.516924
cg00278597	-0.00229434	0.0112356	0.838572	-0.000632255	0.00610115	0.917652	4.87364e-06	0.00922076	0.999579
cg00278655	0.00298801	0.0150533	0.843024	0.000345434	0.00817425	0.966369	-0.00537883	0.0123539	0.664128
cg00278692	0.00189725	0.00495602	0.702594	0.00108073	0.00269122	0.688775	-0.00387352	0.00406729	0.343003
cg00278753	-0.00374806	0.00310038	0.229293	0.0011454	0.00168357	0.49772	0.00198525	0.00254441	0.436927
cg00278785	0.0118287	0.0132092	0.372482	0.00086608	0.00717287	0.904114	0.000772013	0.0108405	0.943355
cg00278792	-0.0149271	0.00741261	0.0464771	0.000694373	0.0040252	0.863356	0.0135343	0.00608336	0.0281356
cg00278810	0.0175591	0.0130504	0.181234	-0.00200202	0.00708662	0.778085	-0.0068032	0.0107101	0.526609
cg00278984	-0.0209681	0.0148285	0.160174	0.00504891	0.0080522	0.531943	0.00711788	0.0121694	0.559813
cg00278986	0.0195951	0.0163229	0.232537	-0.00922344	0.00886367	0.300348	-0.0190688	0.0133958	0.157424
cg00279001	-0.00785584	0.00595739	0.190018	8.73512e-05	0.00323499	0.978507	0.00350169	0.00488909	0.47537
cg00279041	0.00748694	0.00812689	0.358933	0.0011166	0.00441307	0.800724	-0.00546292	0.00666954	0.41451
cg00279054	-0.00168593	0.00471013	0.721077	-0.000769064	0.0025577	0.764222	-0.00205804	0.0038655	0.595514
cg00279282	0.00570855	0.0128117	0.656782	0.00182008	0.00695703	0.794105	-0.0137274	0.0105143	0.194414
cg00279363	0.0022417	0.0101407	0.825456	-0.00502764	0.00550661	0.363229	0.000935991	0.00832223	0.910657
cg00279406	-0.000165637	0.00678133	0.980557	-0.00513193	0.0036824	0.166237	0.00346439	0.00556528	0.534901
cg00279453	0.00946464	0.0121536	0.437798	0.00408861	0.00659966	0.536856	-0.00674401	0.00997417	0.500366
cg00279489	0.00308724	0.00710658	0.664834	0.00462038	0.00385902	0.233766	-0.00134814	0.0058322	0.817625
cg00279529	0.00128841	0.0112723	0.909209	-0.00182147	0.00612112	0.766591	0.00617534	0.00925095	0.505828
cg00279530	0.00980259	0.0140292	0.486196	-0.00482313	0.00761814	0.527975	-0.0208808	0.0115134	0.0724654
cg00279557	-0.00143813	0.0100483	0.886455	6.13268e-05	0.00545642	0.991053	0.00239469	0.00824637	0.772062
cg00279596	-0.00505936	0.00700892	0.471921	0.00512175	0.00380599	0.181164	0.00570735	0.00575205	0.323264
cg00279662	-0.295624	0.110964	0.00887891	0.0924508	0.0602559	0.127826	0.0888416	0.0910657	0.331414
cg00279669	0.00230148	0.0291881	0.937295	0.00689203	0.0158497	0.664534	0.00915001	0.023954	0.703211
cg00279700	-0.0102311	0.020419	0.61733	0.00561451	0.0110879	0.613616	0.0136569	0.0167574	0.416845
cg00279708	0.00315519	0.00258596	0.225028	-0.00132025	0.00140423	0.349178	-0.00180776	0.00212224	0.396167
cg00279717	0.00162871	0.00844752	0.847469	0.00815314	0.00458718	0.0782703	0.00392667	0.00693268	0.572276
cg00279755	-0.0317515	0.0200492	0.116138	0.0188746	0.0108872	0.0857807	0.0116914	0.0164539	0.478865
cg00279778	-0.000568741	0.0115254	0.960733	0.00179308	0.00625856	0.775033	0.00646167	0.00945866	0.495949
cg00279790	0.0156718	0.00970967	0.109383	-0.00647515	0.00527255	0.222036	-0.0163261	0.0079685	0.0428582
cg00279797	-0.0119688	0.00899533	0.186088	0.00558833	0.00488465	0.255083	0.0035222	0.00738226	0.634226
cg00279814	-0.0340316	0.0296288	0.253212	0.0392194	0.0160891	0.0163853	-0.000772723	0.0243156	0.974706
cg00279848	0.000595343	0.0102031	0.953577	0.00710482	0.00554052	0.202419	-0.00342601	0.00837348	0.683225
cg00279855	0.00252906	0.00948373	0.79022	-0.00850091	0.00514986	0.101651	0.00616767	0.00778307	0.429806
cg00279867	-2.86938e-05	0.0101891	0.997758	0.00148627	0.00553289	0.788721	-0.00312481	0.00836195	0.709351
cg00279943	0.028693	0.020012	0.154468	0.000383831	0.0108669	0.971888	-0.0338792	0.0164233	0.0414798
cg00280066	0.000399298	0.00809031	0.960726	0.00211861	0.00439321	0.630589	0.0024935	0.00663953	0.707972
cg00280111	0.0021276	0.00809307	0.793126	0.00221574	0.0043947	0.61514	-0.0065088	0.00664179	0.329248
cg00280120	-0.00202521	0.00354802	0.569299	0.000236998	0.00192665	0.902323	0.00163721	0.00291177	0.575075
cg00280163	0.00759081	0.00579592	0.193032	-0.00255946	0.00314731	0.417847	-0.00895146	0.00475658	0.062491
cg00280174	-0.00496387	0.00953049	0.603524	0.00593325	0.00517526	0.254091	-0.000607648	0.00782145	0.938216
cg00280220	-0.000575957	0.0119579	0.961672	0.00400351	0.00649339	0.538804	-0.00272689	0.00981356	0.781634
cg00280235	0.0112416	0.015071	0.457313	0.00128251	0.00818386	0.875759	-0.0127458	0.0123684	0.305031
cg00280239	-0.0331044	0.0196215	0.0944079	0.0156192	0.0106549	0.145523	0.0129485	0.0161029	0.423067
cg00280270	-0.00119375	0.00754354	0.874551	0.00427965	0.0040963	0.298424	0.00160012	0.0061908	0.79653
cg00280345	0.00938146	0.0221748	0.673071	0.000836089	0.0120414	0.94477	0.00495566	0.0181984	0.785891
cg00280377	0.00270417	0.011799	0.81915	0.0038757	0.00640712	0.546488	-0.00575811	0.00968319	0.553298
cg00280394	0.00153788	0.0114346	0.893258	-0.00018298	0.00620925	0.976544	0.00939593	0.00938415	0.318901
cg00280405	-0.00558906	0.0104274	0.593043	-0.00281452	0.0056623	0.620137	-0.00836216	0.00855753	0.330629
cg00280419	0.011714	0.019578	0.550852	-0.0118885	0.0106313	0.265894	-0.00385489	0.0160672	0.810837
cg00280461	0.00891381	0.0186484	0.633604	-0.00358401	0.0101265	0.724073	0.000149235	0.0153043	0.992237
cg00280479	0.00691228	0.00948335	0.46762	-0.00399891	0.00514966	0.439097	-0.00265314	0.00778276	0.73383
cg00280502	0.000854024	0.0027778	0.759085	-0.000300339	0.0015084	0.842544	-0.000320211	0.00227968	0.888551
cg00280504	-0.000448531	0.0104828	0.965949	0.00143761	0.00569239	0.801088	0.00212342	0.008603	0.805505
cg00280524	0.0159013	0.0118769	0.183382	-0.00289845	0.0064494	0.654018	-0.00761722	0.00974709	0.436195
cg00280548	0.0026498	0.00735431	0.719309	-0.00434881	0.00399354	0.278551	-0.00270801	0.00603551	0.654545
cg00280609	-0.000632906	0.011059	0.954466	0.0055557	0.00600528	0.35692	-0.0046224	0.00907588	0.611558
cg00280619	0.00278139	0.0163648	0.865352	-0.00320542	0.00888641	0.719008	-0.00565619	0.0134302	0.674463
cg00280635	-0.0325734	0.0160491	0.0448097	0.00819468	0.00871499	0.349125	0.0279597	0.0131711	0.0360134
cg00280728	-0.0239772	0.020834	0.252283	0.0171858	0.0113133	0.131612	0.00535021	0.017098	0.754938
cg00280758	0.011248	0.00642246	0.0826733	0.00234445	0.00348753	0.502842	-0.0107545	0.00527076	0.043705
cg00280761	0.00637768	0.00301127	0.0364329	-0.00121062	0.00163518	0.460659	-0.00642837	0.00247128	0.0105665
cg00280799	0.00349265	0.0104035	0.737723	-0.00533826	0.00564933	0.346762	-0.000463655	0.00853793	0.95679
cg00280812	0.00268961	0.00752247	0.72137	-0.00148176	0.00408486	0.717492	-0.0108617	0.00617352	0.0812883
cg00280814	-0.0129667	0.00705522	0.0687767	-0.000811134	0.00383113	0.832716	0.00249917	0.00579005	0.666853
cg00280858	0.0324167	0.0222389	0.147785	-0.0121558	0.0120762	0.316339	-0.04214	0.0182509	0.0228162
cg00280870	0.00274919	0.00619851	0.658257	-0.00362801	0.00336592	0.283452	-0.00188741	0.00508697	0.71133
cg00280895	-0.019085	0.0117998	0.108655	0.00546896	0.00640753	0.395225	0.0189029	0.00968381	0.0534788
cg00280915	-0.00167521	0.00288445	0.562581	-8.35435e-05	0.00156632	0.95756	0.00167939	0.0023672	0.479552
cg00280922	-0.00315533	0.00315354	0.319231	0.00300671	0.00171244	0.081905	0.000455734	0.00258803	0.860545
cg00280984	0.0150134	0.0198708	0.451535	0.00350272	0.0107903	0.746086	0.00226956	0.0163075	0.889568
cg00280991	-0.000252396	0.00319618	0.937202	-9.20101e-05	0.0017356	0.957817	-0.00456101	0.00262303	0.0848626
cg00281009	-0.077136	0.0558447	0.169999	-0.0124838	0.0303248	0.681384	0.0671589	0.0458304	0.145671
cg00281048	0.00417853	0.00930519	0.654276	-0.00264887	0.00505292	0.601177	-0.00282273	0.00763655	0.712366
cg00281080	0.000955535	0.00322998	0.767915	-0.000594336	0.00175394	0.735364	-0.000362682	0.00265077	0.891422
cg00281090	0.00985054	0.0133299	0.461493	0.000881189	0.00723842	0.903329	-0.00986222	0.0109395	0.369281
cg00281099	0.0137734	0.0096008	0.154235	0.000109242	0.00521343	0.98332	-0.0117031	0.00787915	0.140316
cg00281100	-0.00337879	0.010774	0.754414	-0.00579084	0.0058505	0.324443	-0.000896254	0.00884196	0.919446
cg00281129	-0.00342256	0.00982599	0.728268	-0.000177453	0.00533572	0.97353	0.00329879	0.00806396	0.683278
cg00281132	-0.00442981	0.00961609	0.645948	0.00197672	0.00522174	0.705748	-0.00174905	0.0078917	0.825011
cg00281149	0.00951658	0.00788725	0.230183	-0.00163879	0.00428294	0.702732	-0.00519889	0.00647288	0.423603
cg00281153	0.000444567	0.00956247	0.963003	0.00532506	0.00519262	0.307375	-0.000853759	0.0078477	0.913566
cg00281157	0.00981254	0.0153857	0.52495	-0.00128766	0.00835478	0.877795	-0.0102748	0.0126267	0.417553
cg00281200	-7.25485e-05	0.0170083	0.996604	0.0126836	0.00923586	0.172453	-8.46027e-05	0.0139583	0.995175
cg00281273	-0.00809658	0.0110904	0.466909	0.00341442	0.00602232	0.571896	0.00168228	0.00910163	0.853701
cg00281323	-0.0136651	0.0107358	0.205752	0.00556883	0.00582976	0.34155	0.0151657	0.00881061	0.0880073
cg00281333	-0.0130978	0.0175452	0.45695	0.00140748	0.00952744	0.882827	0.00166447	0.014399	0.908183
cg00281369	0.00160418	0.00630212	0.799548	0.00329638	0.00342218	0.337541	-0.00306414	0.005172	0.554766
cg00281430	-0.0244115	0.0192261	0.206868	0.00750345	0.0104402	0.473844	0.00707842	0.0157784	0.654592
cg00281467	-0.00802957	0.00449454	0.0767704	0.00329017	0.00244063	0.180401	0.00508968	0.00368856	0.17043
cg00281530	-0.0159935	0.0139439	0.253876	-0.00832606	0.00757183	0.273903	0.0252531	0.0114434	0.0294072
cg00281551	-0.0203356	0.00852446	0.0187623	0.00212506	0.00462896	0.647083	0.0180812	0.00699583	0.0110592
cg00281664	-0.00571604	0.0181923	0.753964	0.023464	0.00987881	0.019271	0.00126127	0.01493	0.932829
cg00281676	-0.00563265	0.0114475	0.623669	-0.000991659	0.00621621	0.873546	0.00807187	0.00939466	0.3921
cg00281680	-0.00928702	0.00990124	0.350317	-0.000579428	0.00537658	0.914375	0.00649571	0.00812572	0.42578
cg00281717	-0.000805584	0.00292179	0.783284	-0.000139781	0.00158659	0.929956	9.26172e-05	0.00239785	0.969259
cg00281776	-0.0324556	0.0277661	0.244975	0.0131949	0.0150776	0.383409	0.0395503	0.022787	0.085426
cg00281781	0.010807	0.0178742	0.546681	0.000799295	0.00970604	0.934518	0.00864315	0.0146689	0.556925
cg00281837	-0.0072778	0.0232425	0.754779	-0.00443863	0.0126212	0.72575	-0.00540005	0.0190746	0.777631
cg00281842	-0.0287371	0.0231928	0.217964	0.0236335	0.0125942	0.0632308	0.00389816	0.0190338	0.838105
cg00281852	0.0019093	0.00719206	0.791142	-0.00617285	0.00390544	0.116846	0.00030725	0.00590236	0.958579
cg00281967	-0.00379777	0.0019778	0.0574223	0.000753421	0.00107399	0.484462	0.00321057	0.00162314	0.0504285
cg00281977	-0.0218417	0.0290083	0.453089	0.00363129	0.0157521	0.81811	0.0185095	0.0238064	0.438532
cg00282145	0.0211406	0.0132365	0.113102	0.00435473	0.00718769	0.545856	-0.0248829	0.0108629	0.0238905
cg00282154	-0.0322634	0.0254937	0.20835	0.0106948	0.0138436	0.44145	0.0396301	0.020922	0.0608277
cg00282178	-0.00587491	0.0111788	0.600265	-0.00723075	0.00607032	0.236153	0.0105679	0.00917418	0.251854
cg00282192	-0.0086899	0.0160984	0.590427	0.000854148	0.00874177	0.922341	0.0177715	0.0132116	0.181345
cg00282195	-0.00946227	0.0144903	0.515113	0.00323139	0.00786852	0.682111	0.010023	0.0118918	0.401144
cg00282216	-0.00534641	0.00831935	0.52179	0.00165212	0.00451758	0.715285	0.00420902	0.0068275	0.538851
cg00282244	0.000875926	0.00698292	0.900406	-0.00218687	0.00379187	0.565304	-0.00481934	0.00573072	0.402192
cg00282245	-0.00632293	0.00771334	0.414137	0.00280416	0.0041885	0.504585	0.00517565	0.00633015	0.415343
cg00282251	-0.00520829	0.0174152	0.765455	0.00156028	0.00945683	0.869255	0.0131663	0.0142923	0.358954
cg00282267	0.00408649	0.0261081	0.875908	-0.020114	0.0141772	0.158798	0.0238117	0.0214263	0.26885
cg00282347	0.00280472	0.00801233	0.726971	0.000791248	0.00435086	0.856027	-0.00746384	0.00657553	0.258804
cg00282362	-0.00909302	0.0088981	0.309068	0.00154354	0.00483185	0.74999	0.00599325	0.00730246	0.413583
cg00282411	0.00770493	0.0116237	0.508803	0.0113021	0.00631189	0.0761085	-0.00724009	0.00953927	0.449489
cg00282426	0.00683301	0.00905354	0.452021	-9.98516e-05	0.00491626	0.983832	-0.00573961	0.00743003	0.441482
cg00282510	-0.0106538	0.0054162	0.0516992	0.00156263	0.00294111	0.596278	0.00859801	0.00444495	0.0556407
cg00282529	-0.0179254	0.0120395	0.139381	0.00434498	0.00653772	0.507696	0.00461407	0.00988057	0.641435
cg00282575	0.00327834	0.010196	0.748418	0.0037783	0.00553665	0.49641	-0.00568582	0.00836763	0.498247
cg00282626	0.0049486	0.00337804	0.145792	-0.00108435	0.00183435	0.555643	-0.00203383	0.00277228	0.464734
cg00282674	0.00467535	0.00833223	0.57586	-0.000285899	0.00452458	0.949731	-0.00572544	0.00683807	0.404245
cg00282683	-0.000898864	0.00449201	0.84177	0.000367204	0.00243926	0.880615	-0.00290089	0.00368649	0.433034
cg00282704	0.000819803	0.00683744	0.904782	-0.00362381	0.00371288	0.3312	-0.00234557	0.00561133	0.676757
cg00282706	0.0159863	0.00837997	0.0590396	-0.00276121	0.0045505	0.545238	-0.0124833	0.00687725	0.0722244
cg00282731	0.00119232	0.0070828	0.866624	-0.00471346	0.00384611	0.222999	0.00302988	0.00581269	0.603239
cg00282783	-0.000728917	0.00926041	0.937404	0.00162508	0.0050286	0.747182	-0.00246602	0.0075998	0.746188
cg00282787	-0.00272786	0.00760908	0.720656	-0.00382448	0.00413189	0.35668	-0.00102673	0.00624459	0.869703
cg00282877	0.00165031	0.0229027	0.942687	-0.0122648	0.0124366	0.326207	0.0264901	0.0187957	0.161546
cg00282893	0.00111181	0.00786821	0.887889	0.00336873	0.0042726	0.43213	0.000982806	0.00645725	0.879307
cg00282953	0.00706696	0.00680425	0.301264	0.00254779	0.00369485	0.491928	-0.0163702	0.00558409	0.00410306
cg00282989	0.0285623	0.0215093	0.186959	-0.0171802	0.01168	0.144171	-0.01065	0.0176522	0.547534
cg00283021	0.000952837	0.00656195	0.884814	0.00266358	0.00356328	0.456351	-0.0029554	0.00538524	0.584257
cg00283022	-0.00605019	0.0168559	0.720331	-0.00136618	0.00915311	0.881623	-0.00480057	0.0138332	0.729231
cg00283037	0.00496165	0.018963	0.794082	-0.00715638	0.0102973	0.488537	-0.00588155	0.0155625	0.706211
cg00283046	0.00581268	0.00688133	0.40011	-0.000192572	0.00373671	0.958992	-0.00143222	0.00564735	0.80027
cg00283111	-0.00517045	0.00384855	0.181882	-0.00121288	0.00208984	0.562854	0.00215955	0.00315842	0.495575
cg00283125	0.0029694	0.00639599	0.64338	-0.000593624	0.00347316	0.864603	0.000229528	0.00524904	0.965201
cg00283157	0.0058768	0.00910243	0.519863	0.00241813	0.00494281	0.625659	0.00222118	0.00747015	0.766767
cg00283187	-0.00678621	0.00674138	0.316312	0.00809762	0.00366071	0.0290312	-0.00172202	0.00553249	0.756196
cg00283247	0.00354788	0.00966264	0.714194	0.00698556	0.00524702	0.18583	0.00486706	0.0079299	0.540641
cg00283283	-0.0186035	0.00929398	0.0477817	0.000825285	0.00504683	0.870405	0.0152961	0.00762735	0.0473728
cg00283284	0.000371752	0.00220362	0.866342	0.00127724	0.00119661	0.288137	-0.00117085	0.00180846	0.518704
cg00283344	-0.00077086	0.0161659	0.962054	0.00023895	0.00877845	0.978334	0.0098383	0.013267	0.459933
cg00283409	0.0145816	0.021793	0.504837	0.00166348	0.011834	0.888469	-0.028347	0.017885	0.115846
cg00283472	-0.0177653	0.0152408	0.246279	0.0101914	0.00827606	0.220788	0.00958964	0.0125077	0.444905
cg00283524	-0.00123649	0.00674037	0.854786	-0.00389903	0.00366016	0.28909	7.96819e-05	0.00553166	0.988533
cg00283535	-0.0102754	0.0124437	0.410733	0.00518126	0.00675717	0.444855	-0.00141093	0.0102122	0.890366
cg00283576	0.000511096	0.00374808	0.891784	-0.00227815	0.00203529	0.265438	-0.000692522	0.00307596	0.822288
cg00283607	0.00538259	0.0105068	0.609471	-0.00206143	0.00570542	0.71856	-0.00276354	0.00862269	0.7492
cg00283655	0.00978794	0.012244	0.425777	-0.0118083	0.00664875	0.0784957	-0.0107002	0.0100484	0.289266
cg00283662	0.000223555	0.00918233	0.980621	-0.000757596	0.0049862	0.879514	0.00215693	0.00753573	0.775243
cg00283706	0.00705283	0.00687084	0.306914	0.00181936	0.00373101	0.626781	0.00117185	0.00563873	0.835753
cg00283742	0.0112785	0.00785682	0.153982	-0.00347118	0.00426642	0.417628	-0.000722143	0.0064479	0.91103
cg00283771	-0.00550294	0.00741278	0.459452	0.00440498	0.00402529	0.276202	-0.00120688	0.00608349	0.843109
cg00283792	0.0510111	0.0146199	0.000698	-0.00650599	0.0079389	0.414268	-0.0228784	0.0119982	0.0591527
cg00283857	-0.014296	0.0143506	0.321342	0.00272383	0.00779267	0.727355	0.000767291	0.0117772	0.948172
cg00283876	0.00742216	0.0157445	0.63828	-0.00611119	0.0085496	0.476252	0.000671138	0.0129212	0.95867
cg00283887	0.00722461	0.00902521	0.425151	-0.00379108	0.00490088	0.440856	-0.00491957	0.00740678	0.507953
cg00283929	0.00279817	0.0088954	0.753689	-0.00309695	0.00483039	0.522767	-0.00612374	0.00730025	0.403378
cg00283934	-0.00258689	0.0101219	0.798758	-0.0093712	0.00549643	0.0910241	0.00570685	0.00830684	0.493525
cg00284005	0.00119531	0.00250992	0.634852	-0.0015555	0.00136294	0.256232	0.000130159	0.00205983	0.94973
cg00284086	0.0376855	0.0186284	0.0454976	-0.0178694	0.0101156	0.0800834	-0.0147793	0.0152879	0.335798
cg00284121	0.00288235	0.0191645	0.880724	-0.00050673	0.0104067	0.961253	-0.00766526	0.0157278	0.626967
cg00284129	-0.00246164	0.0217643	0.910154	0.0151968	0.0118184	0.201194	0.000243488	0.0178614	0.989148
cg00284146	0.00130558	0.00555932	0.814766	0.00229195	0.00301883	0.449347	-0.00387948	0.0045624	0.396997
cg00284152	-0.00765462	0.00713738	0.285857	-0.0015616	0.00387575	0.687793	0.00925752	0.00585748	0.116873
cg00284153	0.00450712	0.0125144	0.719422	0.00426612	0.0067956	0.531451	-0.0165217	0.0102703	0.11055
cg00284173	-0.00448943	0.00249047	0.0741829	0.0015467	0.00135238	0.255238	0.00263865	0.00204387	0.199409
cg00284259	-0.0157497	0.010342	0.130656	0.00462951	0.0056159	0.41152	0.00246678	0.0084874	0.771874
cg00284328	-0.00593522	0.00317687	0.0643872	0.0016522	0.00172511	0.340297	0.00400024	0.00260719	0.127824
cg00284369	-0.0131056	0.01438	0.364093	0.00378212	0.00780866	0.629101	0.0153833	0.0118014	0.195119
cg00284386	0.00773282	0.00798238	0.334802	-0.00891173	0.0043346	0.0421543	-0.00163319	0.00655095	0.803589
cg00284390	-0.00343156	0.00953569	0.719638	0.00667231	0.00517808	0.200252	0.00390464	0.00782572	0.618811
cg00284413	0.00225347	0.0130792	0.863523	-0.00822971	0.00710227	0.24907	-0.00341473	0.0107338	0.75099
cg00284431	-0.0101936	0.0118939	0.393287	-0.00551224	0.00645865	0.395256	0.0111183	0.00976106	0.257161
cg00284438	-0.00568074	0.00331108	0.0890367	-0.000420005	0.00179799	0.815732	0.00450007	0.00271733	0.100559
cg00284493	0.0207343	0.00767236	0.00797437	-0.00885275	0.00416625	0.0358365	-0.0148495	0.00629653	0.0201215
cg00284511	-0.010801	0.00686535	0.11853	0.00283184	0.00372803	0.449114	0.00441301	0.00563423	0.435163
cg00284516	-0.0024262	0.00586121	0.679722	0.000908883	0.00318276	0.775749	0.00501648	0.00481015	0.299284
cg00284551	0.00974411	0.0215878	0.652611	-0.0132769	0.0117226	0.259851	-0.015322	0.0177166	0.389009
cg00284585	0.0104877	0.00653745	0.111527	-0.00332281	0.00354997	0.351319	-0.00332741	0.00536513	0.536415
cg00284704	-0.0227193	0.0079154	0.00491975	0.00836059	0.00429823	0.0543122	0.0165096	0.00649598	0.0124307
cg00284708	-0.000983454	0.0120427	0.935062	-0.00996484	0.00653942	0.130426	0.00542428	0.00988313	0.584226
cg00284713	-0.0245345	0.0108307	0.0254548	0.00717418	0.00588132	0.22514	0.00911392	0.00888854	0.307444
cg00284720	0.00291365	0.00977287	0.766162	0.00142444	0.00530687	0.788884	-0.0126393	0.00802036	0.11792
cg00284731	0.0307475	0.0217726	0.160711	-0.0239277	0.011823	0.0454113	-0.0284089	0.0178683	0.114726
cg00284780	0.00456377	0.00675308	0.500583	-0.0040696	0.00366706	0.269518	-0.00343916	0.00554209	0.536177
cg00284790	-0.00286884	0.0117847	0.808121	-0.00130352	0.00639936	0.838968	-0.00302438	0.00967146	0.755091
cg00284949	0.0138278	0.0105527	0.192805	-0.00737377	0.00573035	0.200868	-0.0093319	0.00866037	0.283596
cg00284968	-0.0193788	0.0136044	0.157145	0.00743829	0.00738746	0.316202	0.00418656	0.0111648	0.708398
cg00285026	0.000324766	0.00248457	0.896241	0.00136124	0.00134917	0.315216	-5.07674e-05	0.00203903	0.980182
cg00285055	-0.021637	0.0124472	0.0849552	0.00447298	0.00675909	0.509501	0.0185522	0.0102151	0.0720717
cg00285072	0.0274047	0.0158368	0.0863548	0.000237094	0.00859972	0.978055	-0.023157	0.0129969	0.0775523
cg00285089	0.00316665	0.00610336	0.604916	-0.000569455	0.00331425	0.863895	0.00107875	0.00500888	0.82988
cg00285123	-0.00581065	0.0117804	0.622821	0.00881035	0.006397	0.171227	0.00265512	0.00966789	0.784113
cg00285174	-0.00102503	0.00708612	0.88525	-0.00319764	0.00384791	0.40777	0.00315225	0.00581541	0.58888
cg00285225	0.00993783	0.0117664	0.400172	-0.000508273	0.00638942	0.93674	-0.0162144	0.00965644	0.095965
cg00285237	-0.0113669	0.0104217	0.277792	0.00424216	0.00565921	0.455094	0.00797094	0.00855285	0.353397
cg00285252	0.0155536	0.0146941	0.292151	-0.000231647	0.00797921	0.976892	-0.0126597	0.0120591	0.296107
cg00285294	-0.0052637	0.00818708	0.521609	-0.00266172	0.00444576	0.550597	0.00286537	0.00671895	0.670606
cg00285314	0.00253889	0.00476367	0.59513	-0.00301455	0.00258677	0.246389	0.00099506	0.00390943	0.799563
cg00285315	0.0185768	0.0193491	0.339116	-0.0058133	0.010507	0.581194	0.00303877	0.0158793	0.848591
cg00285317	-0.020296	0.00982212	0.041143	0.0054863	0.00533362	0.305912	0.0155803	0.00806078	0.0558258
cg00285319	0.00194978	0.00246271	0.430229	-0.000173253	0.00133731	0.897156	-0.00119772	0.00202109	0.554657
cg00285343	0.00990991	0.0161431	0.540562	-0.012045	0.00876602	0.172217	-0.0158994	0.0132482	0.232674
cg00285353	0.0056154	0.00616088	0.364045	-0.000280399	0.00334549	0.933357	-0.00262741	0.00505609	0.604349
cg00285363	0.00276391	0.00310719	0.375665	-0.00121134	0.00168727	0.474322	-0.0012224	0.00255	0.632625
cg00285394	0.0097308	0.00796451	0.224406	-0.00284066	0.0043249	0.512671	-0.0101488	0.00653629	0.123372
cg00285431	0.0075783	0.00914583	0.409121	-0.00240352	0.00496638	0.629378	-0.00262088	0.00750577	0.72762
cg00285483	0.00048581	0.00294867	0.869439	-0.00077191	0.00160119	0.630704	-0.00161748	0.00241991	0.505276
cg00285537	-0.00287951	0.00827356	0.728477	0.00580762	0.00449272	0.198833	0.00463294	0.00678992	0.496467
cg00285587	0.0202547	0.0225119	0.370229	-0.00367917	0.0122244	0.764007	-0.00992508	0.018475	0.592203
cg00285596	0.0345848	0.0167247	0.0409968	0.00015089	0.00908189	0.986774	-0.0349153	0.0137256	0.0123536
cg00285605	0.000505274	0.00756899	0.946897	0.0023245	0.00411012	0.572848	-0.00538698	0.00621169	0.387703
cg00285620	0.03328	0.0131441	0.0127553	-0.00315408	0.00713751	0.659428	-0.0292389	0.010787	0.00779445
cg00285630	0.00718673	0.0167029	0.667842	-0.00632684	0.00907002	0.486927	0.00655032	0.0137077	0.6337
cg00285672	0.0123005	0.0152645	0.422083	-0.0108527	0.00828896	0.193164	-0.0188801	0.0125272	0.134646
cg00285676	-0.0104293	0.0069709	0.137488	0.00798203	0.00378534	0.0372433	0.00524284	0.00572085	0.361439
cg00285902	0.0132037	0.0244363	0.590061	-0.00577351	0.0132694	0.664343	-0.016925	0.0200543	0.400525
cg00285940	0.0194598	0.0157253	0.218542	0.000322697	0.00853917	0.969923	-0.0207954	0.0129054	0.109964
cg00285941	0.00537791	0.00770915	0.486899	-0.00144137	0.00418623	0.731269	-0.00652561	0.00632672	0.304599
cg00285950	-0.00376052	0.00447958	0.403021	0.00238613	0.00243251	0.328777	0.00123292	0.00367629	0.737985
cg00285980	0.00225815	0.00926596	0.807914	0.00414953	0.00503161	0.411332	0.00108308	0.00760436	0.887002
cg00286014	0.0025385	0.00827089	0.759484	0.000120615	0.00449127	0.978624	-0.00270982	0.00678772	0.690502
cg00286049	-0.00426458	0.00672586	0.52736	-0.00133843	0.00365228	0.714724	-0.00387684	0.00551976	0.48394
cg00286052	0.00128667	0.0111101	0.908014	-0.00219631	0.00603301	0.71652	-0.000876482	0.00911778	0.923593
cg00286067	0.0180637	0.0242865	0.458598	-0.0221002	0.0131881	0.0966229	-0.022566	0.0199313	0.260019
cg00286102	0.021021	0.098674	0.831694	-0.0733104	0.0535821	0.174041	0.0185483	0.0809794	0.819256
cg00286104	0.0222323	0.0146292	0.131451	-0.0184865	0.00794397	0.0217901	-0.0094877	0.0120059	0.431079
cg00286119	-0.0112755	0.0123384	0.362791	-0.00321524	0.00670001	0.632262	0.00148355	0.0101258	0.883786
cg00286125	-0.00487365	0.016098	0.762652	0.00603269	0.00874153	0.491573	0.00792029	0.0132112	0.550064
cg00286160	0.00308957	0.00497089	0.535535	-0.00225241	0.0026993	0.40584	-0.00188867	0.00407949	0.644302
cg00286188	-0.00237749	0.0128232	0.853253	0.0104498	0.00696328	0.136298	-0.0112955	0.0105237	0.285467
cg00286214	-0.000821856	0.00388838	0.832996	0.00110247	0.00211147	0.602627	0.000749434	0.0031911	0.814761
cg00286388	0.019792	0.0125943	0.118938	-0.00179857	0.00683897	0.793052	-0.0142663	0.0103358	0.170302
cg00286497	-0.0106405	0.0114914	0.356495	0.00846559	0.00624005	0.177669	-0.00694191	0.0094307	0.463239
cg00286510	-0.00594205	0.0143973	0.680615	0.0124877	0.00781803	0.113069	-0.00752331	0.0118155	0.525623
cg00286513	0.0018628	0.00618685	0.763914	0.00365409	0.00335959	0.279123	-0.000620333	0.0050774	0.902983
cg00286562	-0.00242498	0.0127064	0.848997	0.00253092	0.00689984	0.714466	-0.00470378	0.0104278	0.65282
cg00286563	-0.00460115	0.011556	0.691282	-0.0120149	0.00627513	0.0581301	0.00928539	0.00948371	0.329685
cg00286621	-0.00065704	0.0040486	0.871377	-0.000953052	0.00219848	0.665496	0.00130829	0.00332259	0.694524
cg00286701	0.00116794	0.00723401	0.872034	0.000645308	0.00392822	0.869816	-0.000330894	0.00593678	0.955653
cg00286717	-0.0368047	0.021653	0.0920043	0.00160963	0.0117581	0.891363	0.0282038	0.0177701	0.11535
cg00286853	-0.000902451	0.00294082	0.759522	0.000270548	0.00159693	0.865779	-0.00234068	0.00241346	0.334253
cg00286878	-0.00384346	0.00809655	0.635939	-0.000653527	0.0043966	0.882107	0.0012491	0.00664465	0.851234
cg00286947	-0.0275426	0.0140924	0.0531879	0.00833086	0.00765246	0.278687	0.0168529	0.0115653	0.14791
cg00286986	-5.18054e-05	0.00344827	0.988041	0.00316248	0.00187248	0.0940666	-0.00116652	0.00282991	0.680988
cg00287009	-0.00367079	0.00999373	0.714094	0.000226721	0.0054268	0.966751	0.00608834	0.00820162	0.459467
cg00287012	-0.0274753	0.015083	0.071232	0.0132185	0.00819038	0.109412	0.0155962	0.0123783	0.210349
cg00287016	0.00720393	0.0161511	0.656451	0.00600985	0.00877041	0.494633	-0.0115403	0.0132549	0.385845
cg00287071	-0.00216854	0.0193495	0.91097	-0.0137784	0.0105072	0.192477	0.00814033	0.0158796	0.60924
cg00287096	0.00262264	0.0232011	0.910205	-0.0278864	0.0125987	0.0289315	-0.00295353	0.0190406	0.877013
cg00287115	0.00718056	0.0074527	0.337418	0.00215457	0.00404697	0.595529	-0.00179627	0.00611625	0.76955
cg00287165	-0.00138701	0.00760582	0.855635	0.00204157	0.00413012	0.622071	-0.000279727	0.00624192	0.964337
cg00287190	0.0176977	0.019366	0.362793	-0.0193135	0.0105162	0.0689757	-0.0166977	0.0158932	0.295738
cg00287312	-0.00206354	0.0025812	0.425754	7.36389e-05	0.00140165	0.958196	0.000874522	0.00211833	0.680531
cg00287319	-0.000279115	0.00916061	0.975748	-0.00688838	0.0049744	0.168926	0.00227847	0.0075179	0.762407
cg00287322	-0.00550225	0.00759699	0.470439	-0.00165359	0.00412532	0.689316	-0.00063302	0.00623467	0.919313
cg00287341	-0.000467253	0.012722	0.970769	-0.00442465	0.00690832	0.523192	0.0127578	0.0104407	0.224345
cg00287370	0.000934347	0.00393805	0.812895	0.000699011	0.00213844	0.744381	2.65526e-05	0.00323186	0.99346
cg00287413	0.0016252	0.00821363	0.843515	0.00672249	0.00446017	0.13462	-0.0034954	0.00674074	0.605117
cg00287477	0.00690155	0.0124691	0.581051	0.0017514	0.00677101	0.79638	-0.0139045	0.0102331	0.177
cg00287541	-0.00980411	0.0186266	0.599705	-0.000101787	0.0101146	0.991989	0.00676848	0.0152864	0.658796
cg00287579	-0.000435443	0.00765732	0.954755	-0.00113093	0.00415809	0.786144	-0.000916624	0.00628418	0.884297
cg00287589	-0.00458231	0.00666893	0.493458	0.000434268	0.00362137	0.904767	0.00145204	0.00547304	0.791269
cg00287601	-0.000532738	0.0109568	0.961309	0.00713749	0.00594974	0.232861	-0.00816901	0.00899195	0.36561
cg00287636	-0.00737737	0.00903368	0.415893	0.00373622	0.00490548	0.447904	0.00146278	0.00741373	0.843952
cg00287694	0.0145677	0.0152794	0.342468	0.00129645	0.00829704	0.876119	-0.0100922	0.0125395	0.42265
cg00287699	-0.0960189	0.0667064	0.152869	-0.00133759	0.036223	0.970611	0.0481097	0.0547444	0.381422
cg00287711	0.00609993	0.00365664	0.0981247	-0.00332548	0.00198563	0.0968206	-0.00307832	0.00300092	0.307241
cg00287713	-0.00699417	0.00799356	0.383494	0.000659428	0.00434067	0.87953	0.00586231	0.00656013	0.373472
cg00287737	0.00337292	0.00376007	0.371658	-0.00136621	0.0020418	0.504819	-0.00296611	0.0030858	0.338553
cg00287753	0.00917093	0.0168549	0.587466	-0.00459342	0.00915255	0.61676	0.00113307	0.0138324	0.934864
cg00287773	0.0238516	0.00768818	0.00243986	-0.00391942	0.00417484	0.349881	-0.0164946	0.00630951	0.0101954
cg00287809	-0.00484689	0.0130243	0.710503	-0.0020097	0.00707247	0.776823	0.00356447	0.0106887	0.739408
cg00287829	-0.000968789	0.00526752	0.854417	-0.00377256	0.00286037	0.18994	-0.00340625	0.00432293	0.432421
cg00287831	0.00445199	0.00346253	0.201227	-0.000889339	0.00188023	0.637154	-0.00397427	0.00284162	0.164748
cg00287841	0.00383073	0.00785713	0.62684	-0.00267755	0.00426659	0.531591	0.00469107	0.00644816	0.468462
cg00287868	-0.0322225	0.0254746	0.208585	0.00445771	0.0138332	0.747878	0.0212061	0.0209064	0.31265
