## Supplementary Data 12 NeuN+InteractionModelResults for "Neuron-Specific DNA Methylation Differences in the Prefrontal Cortex in Parkinson’s Disease" (part 2 of 3)

### Sheet: Sheet 1 (continued)
Supplementary Data 12: Results from linear regression analysis considering PD and GBA1 status in NeuN+ samples
cg00287883	-0.00834372	0.0118235	0.481874	-0.00884057	0.00642042	0.171325	0.0115178	0.00970329	0.237784
cg00287908	0.0164582	0.0121011	0.176592	-0.00638333	0.00657114	0.333471	-0.00489699	0.00993107	0.622926
cg00287915	0.00173442	0.00735625	0.814045	-0.00308945	0.0039946	0.440941	0.00137847	0.0060371	0.819811
cg00287974	-0.0181988	0.0348557	0.602639	0.00270245	0.0189274	0.886725	-0.00458948	0.0286053	0.872827
cg00288050	-0.000892606	0.0024421	0.715434	-0.000828904	0.00132611	0.533223	-0.00144604	0.00200417	0.472125
cg00288127	-0.0184855	0.00944153	0.0527755	0.00587596	0.00512695	0.254244	0.009462	0.00774844	0.224641
cg00288280	-0.00253104	0.0027265	0.35528	0.00409773	0.00148055	0.00662514	0.0026579	0.00223758	0.237452
cg00288324	0.0084318	0.0249987	0.736541	-0.0129905	0.0135748	0.340685	0.00163673	0.0205158	0.936558
cg00288327	-0.000204807	0.00537664	0.969683	0.00257749	0.00291963	0.379261	-0.000431135	0.00441248	0.922342
cg00288376	-0.00252468	0.00613131	0.68131	0.00341259	0.00332943	0.307622	0.00115681	0.00503182	0.818598
cg00288391	-0.00480573	0.0112584	0.670318	0.00334935	0.00611355	0.5849	0.00989972	0.00923951	0.28631
cg00288436	0.0207287	0.0152191	0.175975	-0.00821281	0.00826429	0.322515	-0.0113792	0.01249	0.36425
cg00288463	0.00718186	0.0091459	0.433992	-0.00579338	0.00496641	0.245931	-0.00403411	0.00750582	0.592033
cg00288481	0.0574463	0.0435599	0.189979	-0.00650489	0.0236539	0.78383	-0.0351677	0.0357486	0.327397
cg00288494	-0.00884997	0.0144966	0.5428	0.00313931	0.00787197	0.690817	-0.0066587	0.011897	0.576826
cg00288559	0.00309839	0.0138385	0.823253	-0.0041085	0.00751457	0.585666	0.0018001	0.0113569	0.874351
cg00288562	-0.00160278	0.0023905	0.503958	0.000130839	0.00129809	0.919898	0.00249405	0.00196183	0.206308
cg00288584	-0.000454313	0.00309778	0.883671	0.00147565	0.00168216	0.382269	-0.000563541	0.00254227	0.824983
cg00288589	-0.00406524	0.00704055	0.564847	0.00618275	0.00382317	0.108704	0.00147666	0.00577802	0.798764
cg00288598	-0.00199673	0.0242813	0.934611	0.00848812	0.0131852	0.521072	0.00158539	0.0199271	0.936732
cg00288612	-0.0151091	0.0201662	0.455318	0.00261448	0.0109507	0.811743	0.00364403	0.0165499	0.826136
cg00288652	-0.00534538	0.0070433	0.449517	-0.00169006	0.00382466	0.65944	0.000527136	0.00578027	0.927503
cg00288746	-0.0111705	0.0102864	0.279879	-0.00101353	0.00558574	0.856349	0.00763788	0.00844182	0.367566
cg00288762	-0.0140967	0.0131069	0.284497	0.00409264	0.00711735	0.56645	0.014025	0.0107566	0.195006
cg00288763	0.0224305	0.0169216	0.187734	-0.0164383	0.00918881	0.0763762	-0.0137115	0.0138872	0.325639
cg00288815	-0.0117768	0.0087382	0.180512	-0.00111874	0.00474502	0.814049	0.00976902	0.00717123	0.175901
cg00288824	-0.00266312	0.0028258	0.348038	0.0024795	0.00153447	0.108988	0.003175	0.00231907	0.173761
cg00288844	-0.0225848	0.0126029	0.0758771	0.0109498	0.00684364	0.112466	0.0185522	0.0103429	0.075606
cg00288882	0.00385	0.00930923	0.679996	-0.0121149	0.00505511	0.0182363	0.00287683	0.00763987	0.70723
cg00288933	0.00342082	0.00444045	0.442728	1.58249e-05	0.00241126	0.994775	-0.000615494	0.00364417	0.866187
cg00288945	-0.00799207	0.00869541	0.360047	-0.00376613	0.00472179	0.426818	0.00896357	0.00713612	0.211746
cg00288957	0.00525041	0.00560949	0.35133	-0.00199145	0.00304607	0.514621	-0.00427305	0.00460358	0.355335
cg00289052	0.00290844	0.00478637	0.544671	0.000297216	0.0025991	0.909166	-0.00590104	0.00392806	0.135891
cg00289053	0.0150418	0.00962832	0.121103	0.000492476	0.00522838	0.925127	-0.0109484	0.00790174	0.168682
cg00289081	0.00071327	0.00357846	0.842378	-0.00195351	0.00194318	0.316951	0.000259492	0.00293676	0.929751
cg00289084	0.000385255	0.00227856	0.866046	0.000239881	0.00123731	0.846632	-0.00108902	0.00186996	0.561504
cg00289094	-0.0213683	0.0183348	0.246358	0.00544792	0.00995618	0.585357	0.0198642	0.0150469	0.189526
cg00289117	0.025184	0.0195383	0.200119	-0.000241227	0.0106097	0.981902	-0.0205798	0.0160347	0.202028
cg00289125	-0.00175555	0.00311589	0.574297	-0.00114107	0.00169199	0.501475	0.00277004	0.00255713	0.281061
cg00289134	0.00800628	0.0149822	0.594152	-0.00354298	0.00813564	0.664061	0.0048276	0.0122955	0.695352
cg00289211	0.00577541	0.0119152	0.628847	0.00356518	0.00647022	0.582742	-0.00530968	0.00977855	0.588234
cg00289249	-0.00943715	0.00779814	0.228804	0.000853549	0.00423456	0.840627	0.0132535	0.00639975	0.0407038
cg00289254	0.0111708	0.0153305	0.467753	0.00185669	0.00832476	0.823924	-0.00252272	0.0125813	0.84145
cg00289258	0.00626653	0.00435087	0.152624	0.000667797	0.00236261	0.777975	-0.00603101	0.00357065	0.094043
cg00289293	0.00669143	0.00841814	0.428393	-0.00455138	0.00457123	0.321602	0.00150951	0.00690857	0.827445
cg00289362	0.0180681	0.00856657	0.0372013	-0.00368093	0.00465183	0.430479	-0.0144816	0.00703039	0.0417724
cg00289429	0.0013415	0.00435964	0.758886	-0.000410012	0.00236737	0.862818	-0.00029725	0.00357785	0.933939
cg00289431	-0.00903348	0.00753108	0.232914	0.000187641	0.00408953	0.963486	0.0079923	0.00618058	0.198675
cg00289496	-0.00525131	0.00793243	0.509352	0.00523947	0.00430747	0.226449	-0.00355547	0.00650996	0.586063
cg00289503	-0.00267816	0.00928919	0.773653	0.0029659	0.00504422	0.557751	-9.14496e-05	0.00762342	0.990451
cg00289558	0.00170492	0.00689271	0.805098	-0.000210024	0.00374289	0.955354	-0.00318344	0.00565669	0.574733
cg00289762	0.000623938	0.00659809	0.924834	-0.00454556	0.0035829	0.207233	0.00372774	0.00541489	0.492636
cg00289819	-0.000406692	0.00701256	0.953858	-0.003522	0.00380797	0.357042	-1.53902e-05	0.00575505	0.997871
cg00289933	0.00303861	0.00985031	0.758301	0.000728095	0.00534893	0.891975	-0.00377684	0.00808392	0.641278
cg00289969	0.0139438	0.010134	0.171637	0.00572059	0.005503	0.300833	-0.0129558	0.00831677	0.122154
cg00290023	-0.0147915	0.00913696	0.108341	0.0134213	0.00496156	0.00791623	0.0112584	0.00749849	0.136112
cg00290028	0.00260594	0.00200049	0.195414	0.0013269	0.00108631	0.224517	-0.00257992	0.00164175	0.118952
cg00290033	-0.000489575	0.00871724	0.955315	0.00286853	0.00473365	0.545772	-0.000427375	0.00715404	0.952472
cg00290039	0.0130446	0.0413294	0.752885	-0.0013323	0.0224428	0.95277	-0.0272365	0.0339181	0.423702
cg00290067	-0.0258814	0.014274	0.0725305	0.00703329	0.0077511	0.366183	0.0312874	0.0117144	0.00871399
cg00290086	-0.0349242	0.0154857	0.0260968	0.00137466	0.00840908	0.870446	0.0259942	0.0127088	0.0432041
cg00290101	0.00432303	0.0116039	0.7102	-0.00633644	0.00630115	0.316815	-0.00784027	0.00952303	0.412121
cg00290106	0.00557034	0.00695628	0.424995	0.00205708	0.00377741	0.587148	-0.0079046	0.00570886	0.168971
cg00290158	-0.0315657	0.0185753	0.0920812	0.0109546	0.0100868	0.279836	0.0130069	0.0152443	0.395384
cg00290174	0.00456972	0.0151065	0.762842	-0.00970786	0.00820314	0.239189	0.00744091	0.0123975	0.549612
cg00290218	-0.0134982	0.00718223	0.0628372	0.00322006	0.0039001	0.410798	0.00602301	0.00589429	0.309099
cg00290303	-0.00909989	0.00872153	0.299059	0.00331147	0.00473598	0.485893	0.00699454	0.00715756	0.330603
cg00290340	0.0142577	0.0125866	0.259775	0.0144012	0.00683481	0.0373875	-0.0183202	0.0103296	0.0789022
cg00290355	0.0102217	0.00899877	0.25847	-0.00476127	0.00488652	0.332011	-0.00982128	0.00738508	0.186308
cg00290373	-0.0156132	0.00881215	0.0791993	0.0065199	0.00478518	0.175817	0.00959645	0.00723192	0.187271
cg00290422	-0.000159245	0.010476	0.987899	-0.00266318	0.00568869	0.640601	-0.00298727	0.00859741	0.728909
cg00290434	0.0037096	0.0099727	0.710627	-0.00388358	0.00541539	0.474809	-5.12712e-05	0.00818436	0.995013
cg00290483	0.0282814	0.0120327	0.0205364	-0.00611129	0.00653399	0.351679	-0.0264495	0.00987493	0.00853095
cg00290498	0.0204504	0.0150947	0.178256	-0.0108834	0.00819676	0.187005	-0.00260812	0.0123879	0.833637
cg00290506	-8.00679e-05	0.0025487	0.974995	0.0016332	0.001384	0.240523	-0.000141637	0.00209166	0.946135
cg00290605	-0.0010999	0.00284468	0.699762	-0.00044741	0.00154472	0.772638	0.00388346	0.00233456	0.0990658
cg00290607	0.0211189	0.0333709	0.528142	0.02331	0.0181211	0.201023	-0.0325723	0.0273867	0.236865
cg00290626	0.00329792	0.00492255	0.504286	-0.00520974	0.00267305	0.0538432	0.000665285	0.00403982	0.869497
cg00290627	0.00157375	0.0144586	0.913523	-0.0130373	0.00785131	0.099656	0.0076078	0.0118658	0.522757
cg00290636	-0.00144403	0.00292994	0.623098	-0.00252617	0.00159102	0.115209	0.000844841	0.00240453	0.725995
cg00290637	0.00121988	0.0058804	0.836043	-0.00244127	0.00319318	0.446191	-0.000779556	0.00482591	0.871968
cg00290667	0.018967	0.00845185	0.0268259	0.00398283	0.00458953	0.387389	-0.0115826	0.00693624	0.0977893
cg00290791	-0.0143384	0.0106269	0.180027	0.00364896	0.00577063	0.528482	0.000873386	0.00872125	0.920412
cg00290868	-0.00864615	0.0113168	0.446497	0.00949739	0.00614526	0.125102	0.0158677	0.00928743	0.090362
cg00290924	-0.00282307	0.00216799	0.195582	-0.00124847	0.00117726	0.291247	0.00270632	0.00177922	0.131111
cg00290944	5.35213e-05	0.00955949	0.995543	-0.00459202	0.005191	0.378296	0.00719554	0.00784525	0.361052
cg00290974	-0.00119496	0.00317939	0.707755	-0.000249857	0.00172647	0.885196	0.00281924	0.00260925	0.282292
cg00290994	0.000483996	0.0133797	0.971209	0.00468882	0.00726544	0.520038	-0.00308117	0.0109804	0.779539
cg00291003	0.00130383	0.00362322	0.719646	-0.000710738	0.00196749	0.718612	-0.00129634	0.00297349	0.663716
cg00291004	0.00563342	0.0253101	0.824278	-0.0107858	0.0137439	0.434274	-0.00606022	0.0207714	0.771021
cg00291006	0.000435517	0.00756926	0.954221	0.00175046	0.00411027	0.671031	-0.00579328	0.00621192	0.353065
cg00291051	0.00595615	0.00712788	0.405184	-0.00353335	0.00387059	0.363307	-0.00139407	0.00584969	0.812081
cg00291054	0.000665217	0.0135454	0.960921	-0.00155047	0.00735543	0.833439	0.00190256	0.0111164	0.864421
cg00291142	0.0012532	0.0138116	0.927868	-0.000164047	0.00749998	0.982589	0.00287003	0.0113348	0.800583
cg00291164	-0.00102068	0.0155675	0.947843	0.00475141	0.00845349	0.575215	-0.0106793	0.0127759	0.405028
cg00291192	0.017533	0.0200952	0.384838	-0.00142001	0.0109121	0.8967	-0.0045911	0.0164916	0.781236
cg00291213	0.00403765	0.00598897	0.501611	0.00173323	0.00325214	0.595142	-0.00557465	0.00491501	0.259172
cg00291222	0.049448	0.0159893	0.00251507	-0.00865805	0.0086825	0.320864	-0.0476964	0.013122	0.000424563
cg00291234	0.007791	0.00776988	0.318197	-0.00452088	0.00421921	0.28629	-0.00478145	0.00637655	0.454946
cg00291292	-0.00090859	0.0133729	0.945954	-0.00426193	0.00726175	0.558473	0.00957734	0.0109748	0.384746
cg00291310	0.00353909	0.00699415	0.613864	0.00374862	0.00379797	0.325806	-0.00169045	0.00573994	0.768926
cg00291316	0.00327085	0.0130541	0.80262	-0.00640869	0.00708863	0.367929	0.00627418	0.0107132	0.55931
cg00291329	-0.00502408	0.00785053	0.523525	-0.0015449	0.004263	0.717751	0.00457666	0.00644274	0.478985
cg00291351	-0.00226252	0.00190894	0.238483	-0.00113922	0.00103659	0.274164	0.0020122	0.00156662	0.201694
cg00291366	0.0153809	0.0177487	0.38805	-0.014257	0.00963793	0.141929	-0.00951894	0.014566	0.514794
cg00291424	-0.0415274	0.0195478	0.0358768	0.00451469	0.0106149	0.671437	0.015003	0.0160424	0.351732
cg00291442	0.0104687	0.0132981	0.432836	-0.00833602	0.00722112	0.25084	-0.000217412	0.0109134	0.984142
cg00291478	0.0118446	0.00887821	0.184919	-0.00297837	0.00482105	0.537995	-0.0128669	0.00728614	0.0801798
cg00291573	0.0127539	0.0157961	0.421174	0.0225718	0.00857759	0.00972162	-0.00963438	0.0129634	0.458948
cg00291616	0.00737622	0.0160261	0.646236	-0.00329465	0.00870251	0.705725	-0.00113183	0.0131523	0.931579
cg00291661	0.0010543	0.0081268	0.897016	-0.00404618	0.00441302	0.361215	-0.00885835	0.00666947	0.186863
cg00291765	0.00306705	0.0118724	0.796632	0.00139671	0.00644698	0.828886	-0.000801431	0.00974343	0.934595
cg00291837	-0.00238513	0.011725	0.83918	-0.0146475	0.0063669	0.0233018	0.0129907	0.00962241	0.179772
cg00291877	0.00166114	0.00264081	0.530635	-0.000268314	0.00143401	0.851921	-9.52245e-05	0.00216725	0.965034
cg00291884	0.0274868	0.0128697	0.0349155	-0.0142551	0.00698851	0.0437676	-0.027459	0.0105618	0.0106069
cg00291929	-0.00599584	0.0127103	0.638053	-0.00736415	0.00690196	0.288324	0.0193601	0.010431	0.0661293
cg00291933	0.0287288	0.0141915	0.045355	0.00145577	0.00770626	0.850513	-0.024741	0.0116466	0.0358842
cg00291946	0.00821416	0.00632279	0.196614	-0.00533846	0.00343341	0.122853	-0.00783555	0.00518897	0.1339
cg00291981	-0.00568462	0.00308449	0.0680262	0.00109679	0.00167494	0.51395	0.00455088	0.00253137	0.0749532
cg00292001	0.00169259	0.00765771	0.825478	0.00360898	0.0041583	0.38734	-0.0029152	0.00628451	0.643657
cg00292004	-0.0207299	0.0170353	0.226254	0.00573796	0.00925051	0.536352	0.0211446	0.0139804	0.133289
cg00292029	0.0152736	0.0113541	0.181326	-0.00522621	0.00616551	0.398472	-0.0114958	0.00931804	0.219938
cg00292047	0.000244178	0.00394031	0.9507	-0.00227188	0.00213967	0.290656	0.000845702	0.00323372	0.794176
cg00292073	-0.00146601	0.0116898	0.900428	0.00651477	0.00634779	0.306999	0.00343816	0.00959352	0.720743
cg00292087	0.00412982	0.00484911	0.39625	0.000282044	0.00263317	0.914895	-0.00289765	0.00397955	0.468078
cg00292093	0.00214915	0.00983118	0.827362	-0.00669896	0.00533854	0.2122	0.00751318	0.00806822	0.353786
cg00292107	-0.00894664	0.00940875	0.343747	0.0059143	0.00510915	0.249538	0.00467994	0.00772154	0.545704
cg00292152	0.0673887	0.0209824	0.0017308	-0.0180191	0.0113939	0.11664	-0.0564751	0.0172197	0.00139216
cg00292282	-0.00252822	0.010758	0.81464	0.00550952	0.00584184	0.34769	-0.00231356	0.00882888	0.793777
cg00292290	0.00604273	0.00866199	0.48689	0.00126078	0.00470364	0.789168	0.00145105	0.00710869	0.838635
cg00292305	0.00383213	0.0169793	0.821858	-0.00359846	0.00922009	0.697081	0.00702885	0.0139345	0.614974
cg00292312	-0.00992248	0.00639516	0.12364	0.00235136	0.00347271	0.499766	0.00935941	0.00524836	0.0772951
cg00292331	-0.0102863	0.0594342	0.862914	0.00710694	0.032274	0.826119	0.0503762	0.0487763	0.303962
cg00292334	-0.000464388	0.00914559	0.959595	-0.0032806	0.00496625	0.510263	-0.00274246	0.00750557	0.715522
cg00292336	0.00580882	0.0129223	0.653941	0.00128287	0.00701707	0.855275	-0.00255901	0.010605	0.809771
cg00292351	0.0207258	0.0188023	0.272738	-0.00885663	0.0102101	0.387589	-0.0197268	0.0154306	0.203794
cg00292355	0.0248133	0.0228409	0.279697	-0.0101373	0.0124031	0.415514	-0.020493	0.018745	0.276671
cg00292396	-0.000807206	0.0145646	0.955902	0.00240912	0.00790889	0.76124	0.00643488	0.0119528	0.591419
cg00292432	-0.00318896	0.0126101	0.800826	0.0032685	0.00684755	0.634079	-0.00485158	0.0103488	0.640137
cg00292435	-0.00144588	0.00313606	0.645672	0.000848583	0.00170294	0.619265	0.000805617	0.00257369	0.754858
cg00292452	0.0136014	0.0183228	0.459474	0.00160681	0.00994964	0.872001	-0.00571876	0.0150371	0.704448
cg00292513	-0.0078349	0.0095428	0.413406	0.0021812	0.00518194	0.674633	0.006167	0.00783155	0.432709
cg00292540	-0.00575388	0.0351574	0.870299	0.00894177	0.0190912	0.640446	-0.00601113	0.0288529	0.835351
cg00292543	0.0035694	0.00788517	0.651676	-0.00224557	0.00428181	0.601024	-0.00439122	0.00647117	0.498827
cg00292568	-0.00480582	0.00581859	0.410624	0.00479348	0.00315962	0.132108	0.000462903	0.00477518	0.922951
cg00292636	0.00852056	0.00857155	0.32238	-0.00743063	0.00465453	0.113262	-0.00286181	0.00703447	0.684926
cg00292637	-0.00625799	0.00558175	0.264665	0.00139424	0.00303101	0.646429	0.00789786	0.00458081	0.0874959
cg00292662	-0.00574912	0.0290752	0.843619	-0.014715	0.0157885	0.353372	0.0140639	0.0238614	0.556803
cg00292664	-4.38374e-05	0.00324374	0.989242	0.00228344	0.00176142	0.197563	0.00091286	0.00266206	0.732317
cg00292669	-0.0101498	0.0104323	0.33273	0.00614012	0.00566497	0.28079	0.00252162	0.00856156	0.76891
cg00292675	0.0401034	0.0217003	0.0672804	-0.000598838	0.0117837	0.959562	-0.0337323	0.0178089	0.0608357
cg00292701	-0.0139456	0.00902559	0.125191	-0.00118635	0.00490108	0.809185	0.00938009	0.00740709	0.208057
cg00292851	0.00398144	0.00386309	0.304973	-0.00135294	0.00209774	0.520302	-0.00101891	0.00317035	0.748526
cg00292862	-0.00749126	0.00759869	0.326364	-0.00107871	0.00412625	0.794253	0.00563789	0.00623607	0.36793
cg00292896	-0.00888849	0.0148372	0.550358	-0.00177231	0.00805688	0.826299	0.00387479	0.0121765	0.750922
cg00292905	0.000170076	0.00922833	0.985329	0.00104299	0.00501118	0.835511	0.00298647	0.00757348	0.694098
cg00292925	-0.00998066	0.0203536	0.624854	-0.0042457	0.0110524	0.701615	0.0329302	0.0167037	0.0511861
cg00292947	-0.0107117	0.00994823	0.283949	0.00062192	0.0054021	0.908555	0.0101434	0.00816428	0.216727
cg00292971	0.00632987	0.0162767	0.698109	0.00719096	0.00883861	0.41764	-0.020024	0.0133579	0.136728
cg00292978	0.00492642	0.00708794	0.488494	0.00297549	0.0038489	0.441136	-0.00598211	0.00581691	0.306017
cg00292986	-0.00226328	0.00291299	0.438849	0.00105066	0.00158182	0.507944	0.00189048	0.00239063	0.430768
cg00293012	-0.00376864	0.00233793	0.109837	0.000112447	0.00126954	0.929582	0.0024386	0.00191868	0.206419
cg00293128	0.00552003	0.00831716	0.508276	-0.000656311	0.00451639	0.884726	-0.00131675	0.0068257	0.847385
cg00293189	0.00357838	0.0107992	0.741006	0.00577504	0.00586418	0.326884	-0.00943062	0.00886264	0.28962
cg00293190	-0.00265065	0.017842	0.882171	0.000844033	0.0096886	0.930738	0.00784657	0.0146425	0.593127
cg00293191	-0.000186385	0.00860916	0.982767	-0.000940703	0.00467496	0.840897	0.00196201	0.00706534	0.781768
cg00293235	-0.00607216	0.00657866	0.358023	0.00215166	0.00357235	0.548208	-1.69083e-05	0.00539895	0.997507
cg00293245	-0.00756118	0.00542063	0.16586	0.00416007	0.00294352	0.160391	0.00747582	0.00444858	0.0956987
cg00293269	-0.186307	0.12326	0.13353	-0.103738	0.0669327	0.124043	0.265889	0.101156	0.00980246
cg00293303	0.0904208	0.0334067	0.00788049	-0.0520877	0.0181405	0.00490421	-0.0523691	0.0274161	0.0587164
cg00293331	-0.0163663	0.00791851	0.0410973	0.00235695	0.00429992	0.584708	0.0107412	0.00649854	0.10121
cg00293362	-0.0132891	0.0116011	0.254485	-0.00650766	0.00629963	0.303859	0.0207224	0.00952073	0.0316517
cg00293402	0.00355401	0.0142385	0.803358	0.00414089	0.00773182	0.593341	-0.000621643	0.0116852	0.95767
cg00293409	-0.00869584	0.00504864	0.0878055	-0.000150127	0.00274152	0.956429	0.011018	0.0041433	0.00900105
cg00293439	0.00206868	0.00612916	0.736373	-0.00418262	0.00332826	0.211525	-0.00261007	0.00503005	0.604876
cg00293517	0.0155719	0.0102169	0.130344	-0.00171383	0.00554797	0.757973	-0.0126137	0.00838474	0.135353
cg00293519	0.00100277	0.0102015	0.921875	-0.0107592	0.00553961	0.054665	0.000323884	0.0083721	0.969211
cg00293599	0.0078851	0.00866089	0.364588	-0.00326428	0.00470304	0.489096	-0.0111839	0.00710779	0.118482
cg00293616	0.000769763	0.00338923	0.820752	-0.00113499	0.00184042	0.538705	0.00144931	0.00278146	0.603371
cg00293626	0.0189432	0.0183002	0.302877	-0.00771412	0.0099374	0.439255	-0.0101116	0.0150185	0.502184
cg00293631	0.000252847	0.0029527	0.931914	0.000387525	0.00160338	0.809468	-0.00128379	0.00242321	0.597326
cg00293644	0.0180352	0.00978342	0.0679555	-0.0073973	0.0053126	0.166608	-0.010803	0.00802903	0.181235
cg00293660	0.0167087	0.0144212	0.249118	-0.00401625	0.007831	0.609073	-0.00941039	0.0118351	0.428253
cg00293678	-0.00593776	0.0118583	0.617564	0.00348029	0.00643929	0.589961	0.0132017	0.00973181	0.177702
cg00293718	0.00303007	0.0136454	0.824681	-0.00298872	0.00740976	0.687474	0.00123215	0.0111985	0.912587
cg00293757	-0.032662	0.0163894	0.0487507	0.0029068	0.00889976	0.744579	0.0255552	0.0134504	0.0600563
cg00293796	-0.0174986	0.0100819	0.0854277	0.00970161	0.00547468	0.079149	0.0136092	0.00827398	0.102861
cg00293800	0.00168463	0.00919495	0.854968	-0.00415845	0.00499305	0.406736	-0.00300054	0.00754608	0.691675
cg00293940	0.0157754	0.0153635	0.30676	-0.00182867	0.00834268	0.826905	-0.00615038	0.0126084	0.626663
cg00293981	-0.00890397	0.0155748	0.568697	-0.0106556	0.00845743	0.210368	0.0191305	0.0127819	0.137338
cg00293996	0.00805559	0.0139067	0.5636	-0.00531189	0.00755165	0.483288	-0.00632155	0.0114129	0.580776
cg00294025	-0.00263187	0.00997095	0.792309	-0.00554119	0.00541444	0.308359	0.000553446	0.00818293	0.9462
cg00294058	-0.0166435	0.0123946	0.182098	-0.000497704	0.00673051	0.941186	0.0158588	0.0101719	0.121851
cg00294065	-0.00256573	0.00937949	0.784945	0.0033866	0.00509326	0.507495	0.00680572	0.00769753	0.378547
cg00294096	0.00201965	0.00188154	0.285439	-0.00211059	0.00102172	0.0412035	-0.00138503	0.00154414	0.371697
cg00294109	0.00232288	0.00322512	0.472901	-0.000542593	0.00175131	0.757283	-0.000963913	0.00264678	0.71642
cg00294149	-0.0118467	0.0126488	0.351024	-0.00410513	0.00686857	0.551289	0.00315002	0.0103806	0.762118
cg00294152	0.00196892	0.023391	0.933071	-0.0070305	0.0127018	0.581042	0.00185138	0.0191965	0.923344
cg00294196	-0.00161936	0.010501	0.877727	0.00474784	0.00570228	0.406862	-0.00270186	0.00861795	0.754483
cg00294229	0.0045806	0.0222038	0.836939	0.000832592	0.0120571	0.945072	0.0165796	0.0182221	0.364884
cg00294260	0.0110895	0.00891106	0.215972	-0.0066522	0.00483889	0.172007	-0.0133526	0.0073131	0.0705863
cg00294261	-0.00375712	0.0162537	0.817624	-0.0129175	0.00882608	0.146167	0.00501006	0.013339	0.707941
cg00294267	0.0101218	0.00986036	0.306901	-0.00199917	0.00535438	0.70959	-0.0068428	0.00809216	0.399607
cg00294382	0.00513423	0.0105532	0.627573	0.00437827	0.0057306	0.446493	-0.00399066	0.00866075	0.64587
cg00294419	-0.00104906	0.00327845	0.749584	0.00102016	0.00178026	0.56779	-0.000352066	0.00269054	0.89613
cg00294534	0.0066625	0.0130013	0.609365	0.000627685	0.00705999	0.929317	-0.00362518	0.0106699	0.734686
cg00294538	0.000911871	0.00390703	0.815891	0.000126534	0.0021216	0.95255	0.000478029	0.00320641	0.881759
cg00294550	0.00572003	0.00712815	0.424019	0.00134476	0.00387073	0.728941	-0.00321264	0.0058499	0.583996
cg00294552	0.00585647	0.0266768	0.826641	-0.00207471	0.014486	0.886378	0.00319756	0.021893	0.884146
cg00294558	0.0149632	0.00935849	0.112713	-0.000934267	0.00508186	0.854475	-0.017429	0.0076803	0.0251994
cg00294562	0.00203023	0.0216958	0.925615	0.00416842	0.0117813	0.724153	0.00312597	0.0178052	0.860958
cg00294572	0.00101772	0.00277189	0.714207	0.00133321	0.00150519	0.37769	-0.000274118	0.00227482	0.904306
cg00294620	0.00498947	0.00877867	0.570947	-0.000937522	0.004767	0.844449	-0.00220271	0.00720445	0.760378
cg00294636	0.002709	0.00765718	0.724177	0.00154106	0.00415801	0.711629	4.80792e-05	0.00628407	0.993909
cg00294658	0.00210784	0.00224289	0.349386	0.000134462	0.00121794	0.912292	-0.00100451	0.00184069	0.586358
cg00294684	0.0130686	0.00778867	0.0962062	-0.00541377	0.00422941	0.203228	-0.00844103	0.00639198	0.189387
cg00294718	0.0164854	0.0121587	0.177923	-0.0050613	0.00660244	0.444973	-0.0134933	0.00997837	0.179066
cg00294776	0.0148082	0.00731155	0.0452555	-0.00444737	0.00397032	0.265089	-0.0164275	0.00600042	0.007217
cg00294803	-0.00105661	0.00799752	0.895133	-0.00220229	0.00434282	0.613092	0.000932347	0.00656338	0.887298
cg00294814	-0.00135446	0.00670124	0.840196	-0.000571161	0.00363892	0.875565	0.0031193	0.00549955	0.57174
cg00294823	0.00136463	0.00393894	0.729668	-0.00303285	0.00213892	0.159037	0.00138779	0.00323259	0.668537
cg00294830	0.000186574	0.00998295	0.985123	-0.00160537	0.00542095	0.76768	-0.00309868	0.00819277	0.705996
cg00294831	0.000450259	0.00844374	0.95757	-0.00984129	0.00458513	0.0340425	0.00566677	0.00692958	0.415259
cg00294848	0.00763353	0.00587842	0.196808	-0.0046129	0.0031921	0.151274	-0.00633688	0.00482428	0.191735
cg00294852	-0.00543633	0.0164102	0.741066	-0.00230784	0.00891111	0.796131	0.00986417	0.0134675	0.465456
cg00294885	0.00314348	0.0128759	0.807579	-0.00511036	0.00699186	0.466394	0.00808453	0.0105669	0.445863
cg00294892	-0.00967678	0.0134463	0.473261	0.0103149	0.00730165	0.160573	0.0116127	0.0110351	0.294947
cg00294916	0.0294872	0.0170739	0.0869682	-0.00378502	0.00927146	0.683888	-0.0328641	0.0140121	0.020799
cg00294940	-0.085272	0.043919	0.0547464	0.0208353	0.0238489	0.38422	0.0447142	0.0360433	0.217404
cg00294956	0.0456112	0.0173931	0.00996933	-0.0120546	0.0094448	0.204529	-0.0426563	0.0142741	0.00345959
cg00294965	-0.00891105	0.00930388	0.340276	-0.00227666	0.0050522	0.653145	0.00863825	0.00763548	0.260376
cg00294989	0.0021394	0.0138938	0.877905	-0.0162455	0.00754461	0.0334822	0.00244615	0.0114023	0.83053
cg00295060	-0.0206659	0.0205143	0.31596	-0.00185633	0.0111397	0.867959	0.0261378	0.0168356	0.123408
cg00295094	0.00502437	0.0167947	0.76538	-0.0118733	0.0091199	0.195665	0.00111202	0.013783	0.935843
cg00295135	0.0165846	0.0165957	0.319827	-0.00914703	0.00901183	0.312332	-0.0102357	0.0136197	0.453937
cg00295161	-0.00139605	0.00570141	0.807021	-0.00317311	0.00309599	0.307654	0.00521819	0.00467901	0.267181
cg00295182	-0.00652954	0.00545567	0.233943	0.0021054	0.00296254	0.47879	0.00261433	0.00447734	0.560481
cg00295190	0.00750041	0.0119351	0.531025	0.0146698	0.00648103	0.0255667	0.00114827	0.00979489	0.90689
cg00295206	-0.00270271	0.00308936	0.383564	0.00173123	0.00167759	0.304346	0.00147814	0.00253536	0.56108
cg00295259	0.00815956	0.00845686	0.336739	0.00664195	0.00459225	0.150926	-0.0121232	0.00694035	0.0834692
cg00295293	-0.0209106	0.0199872	0.297764	-0.004983	0.0108535	0.647057	0.0226979	0.016403	0.169233
cg00295303	-0.00827233	0.0180774	0.648138	0.0140551	0.00981642	0.155038	0.0206549	0.0148357	0.166658
cg00295308	0.00351797	0.00654399	0.591947	-0.00849288	0.00355352	0.0185491	0.00240615	0.0053705	0.655012
cg00295335	0.0129784	0.0105659	0.221944	-0.0022231	0.00573748	0.699157	-0.00542111	0.00867115	0.533142
cg00295339	-0.0233514	0.0203618	0.253943	0.00755999	0.0110569	0.49558	0.0139627	0.0167105	0.40521
cg00295382	-0.0309872	0.0154999	0.0480539	0.00647464	0.00841677	0.443391	0.018468	0.0127204	0.149393
cg00295418	0.0867528	0.136236	0.525588	0.00954193	0.0739788	0.897607	-0.0573608	0.111805	0.608951
cg00295421	0.00240112	0.00308003	0.437314	0.00127594	0.00167252	0.447163	-0.00223303	0.00252771	0.378935
cg00295426	-0.00599325	0.00654979	0.362178	-0.00325371	0.00355668	0.362288	0.0039995	0.00537526	0.458428
cg00295448	0.00285665	0.00250628	0.256846	-0.000836333	0.00136096	0.540144	-0.0031941	0.00205685	0.123317
cg00295462	0.00556305	0.0163245	0.73392	0.00794439	0.00886453	0.372103	-0.0080093	0.0133971	0.551177
cg00295485	0.00732367	0.0117803	0.535434	0.00776036	0.00639696	0.227677	-0.00590814	0.00966783	0.542386
cg00295547	0.0276843	0.0205569	0.180841	-0.0235471	0.0111628	0.0371769	0.000143022	0.0168706	0.993251
cg00295572	0.000139014	0.00487643	0.977309	-0.000518749	0.00264801	0.845049	-3.83766e-05	0.00400198	0.992366
cg00295573	0.0356574	0.0184184	0.0554378	-0.00875372	0.0100016	0.383353	-0.0215951	0.0151155	0.155932
cg00295574	0.00902714	0.00752986	0.233165	-0.00229152	0.00408887	0.576326	-0.0083687	0.00617958	0.178432
cg00295604	0.0164628	0.0112236	0.145281	-0.00426127	0.00609463	0.485912	-0.0178194	0.00921091	0.0556083
cg00295654	0.0148633	0.00979113	0.131874	-0.00877673	0.00531679	0.10164	-0.0107512	0.00803535	0.183662
cg00295663	-0.000590481	0.00871106	0.94608	0.00229808	0.00473029	0.62806	0.00339409	0.00714897	0.635895
cg00295692	0.0102725	0.0142785	0.473395	-0.00315609	0.00775352	0.684761	-0.0080824	0.011718	0.491809
cg00295744	3.08382e-05	0.00329258	0.992544	0.0014412	0.00178794	0.421943	-0.000682536	0.00270214	0.801056
cg00295748	0.0110861	0.0104383	0.290535	0.0030838	0.00566824	0.587509	-0.00823419	0.0085665	0.338556
cg00295764	0.00129445	0.0067747	0.848822	-0.00430992	0.0036788	0.243907	-0.000956726	0.00555984	0.863692
cg00295771	-0.00615006	0.0103943	0.555282	0.00409389	0.00564432	0.469801	0.000400323	0.00853036	0.962655
cg00295780	-0.023811	0.0124122	0.057657	0.00863149	0.00674006	0.203019	0.0216874	0.0101864	0.0354804
cg00295794	-0.012805	0.0440052	0.771609	0.0275475	0.0238957	0.251482	-0.00129342	0.036114	0.971495
cg00295853	0.00859939	0.0194625	0.659469	-0.00219697	0.0105685	0.835708	-0.00340116	0.0159724	0.831768
cg00295879	0.0206502	0.0110858	0.0651655	-0.0138192	0.00601985	0.023594	-0.0115821	0.00909789	0.205683
cg00295887	0.00324824	0.016133	0.840804	-0.00947635	0.00876056	0.281749	-0.00769498	0.01324	0.562299
cg00295948	-0.00331496	0.00374265	0.377698	0.00162479	0.00203234	0.425741	0.00198992	0.00307151	0.518423
cg00296005	0.0030897	0.00485774	0.526073	-0.00304742	0.00263785	0.250485	-0.00500082	0.00398663	0.212356
cg00296011	-0.0103021	0.0130853	0.432795	0.00270574	0.00710558	0.704093	0.00808149	0.0107388	0.453326
cg00296018	0.00429369	0.00832616	0.607108	-0.00144287	0.00452128	0.750234	0.00423722	0.00683309	0.536472
cg00296038	-0.020301	0.0125389	0.108302	0.00883497	0.00680889	0.197152	0.00958529	0.0102904	0.353645
cg00296079	-0.00169742	0.00548115	0.757388	0.00284136	0.00297638	0.341854	-0.00182252	0.00449825	0.686146
cg00296080	0.00242064	0.00287872	0.402243	-0.000541122	0.00156321	0.729883	-0.00138579	0.0023625	0.55869
cg00296121	-0.00165724	0.00367661	0.653056	-0.000254262	0.00199648	0.898892	0.000469553	0.00301731	0.876618
cg00296158	0.0029754	0.00360075	0.410407	-0.00278666	0.00195528	0.156933	0.000902296	0.00295505	0.760684
cg00296182	0.0031071	0.00478922	0.517839	-0.00324888	0.00260065	0.214222	-0.00261393	0.0039304	0.507407
cg00296226	-0.00323363	0.00960638	0.73705	-0.000898026	0.00521646	0.863634	0.008284	0.00788373	0.295667
cg00296279	0.000862603	0.0026111	0.741757	-0.000790232	0.00141788	0.578433	-0.000202792	0.00214287	0.924776
cg00296291	-0.00170548	0.00252651	0.501072	-0.000127603	0.00137195	0.926066	0.00114646	0.00207345	0.581439
cg00296348	-0.0043886	0.0104474	0.675257	-0.00940801	0.00567317	0.100099	0.00228282	0.00857396	0.790545
cg00296378	0.00799762	0.00896707	0.3744	-0.0105008	0.00486931	0.0332198	0.00280236	0.00735907	0.704084
cg00296391	-0.0110809	0.0129599	0.394405	-0.000244295	0.00703752	0.972371	0.00983379	0.0106359	0.357207
cg00296426	0.00148218	0.0228726	0.94845	-0.00147349	0.0124203	0.905781	0.00510369	0.018771	0.786214
cg00296458	-0.00842913	0.0110314	0.44644	0.00105626	0.00599026	0.860359	0.000758854	0.00905317	0.93335
cg00296473	-0.00480155	0.0158584	0.762632	0.00448153	0.00861144	0.60382	0.0103986	0.0130146	0.426016
cg00296501	0.0014386	0.00282795	0.611975	0.000444831	0.00153563	0.772612	-0.00496798	0.00232083	0.0345143
cg00296535	-0.0108288	0.0121359	0.37418	0.0114446	0.00659002	0.0852469	0.00489887	0.00995961	0.623789
cg00296565	-0.000943039	0.00625102	0.880361	-0.000626287	0.00339444	0.853958	-0.0017957	0.00513007	0.726982
cg00296578	0.0150721	0.0278726	0.589773	-0.00251537	0.0151354	0.868311	0.00839598	0.0228744	0.714289
cg00296643	0.00131841	0.00723731	0.855786	-0.000790059	0.00393001	0.841045	0.00111985	0.00593949	0.850798
cg00296652	0.00600906	0.0070977	0.399045	-0.00144385	0.0038542	0.708667	-0.00389239	0.00582491	0.505386
cg00296779	-0.0122699	0.0162662	0.452267	-0.00335879	0.00883286	0.704485	0.0166764	0.0133492	0.214228
cg00296804	-0.0243232	0.0166854	0.147757	0.0149371	0.0090605	0.102084	0.0128806	0.0136933	0.348944
cg00296819	-0.0082034	0.0149686	0.584774	0.00169334	0.00812824	0.835358	0.000433664	0.0122843	0.971903
cg00296903	-0.00298397	0.013671	0.827624	0.00281083	0.00742366	0.705691	-0.00346056	0.0112195	0.75833
cg00296936	-0.00471516	0.00943363	0.618197	-0.0016069	0.00512266	0.754355	0.00985207	0.00774196	0.205859
cg00297004	-0.0247642	0.0128358	0.0562691	0.0006169	0.00697012	0.929635	0.023068	0.0105341	0.0306466
cg00297008	0.00842916	0.0125126	0.501945	-0.00799545	0.00679462	0.241842	-0.00818144	0.0102688	0.427326
cg00297010	-0.0105412	0.0708312	0.881968	-0.0546548	0.0384628	0.158152	-0.0112016	0.0581295	0.847549
cg00297048	-0.00665008	0.00910351	0.46664	-0.000430721	0.0049434	0.930726	-4.08402e-05	0.00747104	0.995648
cg00297075	0.00263552	0.0120764	0.827649	-0.00119955	0.00655774	0.855196	-0.00806917	0.00991083	0.417302
cg00297099	-0.0249436	0.0188047	0.187435	0.00873677	0.0102113	0.394081	0.0222095	0.0154326	0.152952
cg00297145	-0.0198359	0.014618	0.177576	0.0131012	0.00793789	0.101702	0.0190272	0.0119967	0.1156
cg00297147	-0.00262048	0.00613837	0.670286	0.000172139	0.00333326	0.958907	0.0026526	0.00503762	0.59956
cg00297334	-0.00916554	0.0182768	0.617031	-0.00112118	0.00992466	0.910261	0.0129213	0.0149993	0.390858
cg00297351	0.001599	0.0128608	0.90128	-0.00528453	0.00698371	0.450851	-0.0107467	0.0105546	0.310817
cg00297362	0.00306849	0.0114417	0.78906	-0.00214434	0.0062131	0.730655	-0.00479425	0.00938996	0.610674
cg00297371	-0.00123493	0.0053843	0.819017	0.000802661	0.00292379	0.784194	0.00204281	0.00441877	0.644778
cg00297386	-0.0230436	0.0216181	0.288784	0.00304614	0.0117391	0.795744	0.00814139	0.0177414	0.647218
cg00297414	0.0187505	0.016097	0.246603	-0.0185466	0.00874103	0.0361011	-0.0118985	0.0132105	0.369723
cg00297423	0.00979378	0.00718925	0.175892	-0.00258358	0.00390391	0.509489	-0.00662563	0.00590005	0.263892
cg00297426	-0.0035602	0.00718265	0.621119	-0.0005095	0.00390033	0.896307	0.000483778	0.00589463	0.934739
cg00297432	0.00821354	0.0127817	0.521821	0.00121609	0.00694075	0.861236	-0.0162725	0.0104897	0.123704
cg00297451	-0.00525403	0.00470059	0.266115	-0.000436407	0.00255252	0.864561	0.00323606	0.00385767	0.403364
cg00297521	0.0138172	0.0122866	0.263219	-0.00172379	0.00667189	0.796607	-0.0187289	0.0100833	0.0659281
cg00297584	0.0027491	0.00485032	0.572014	0.000944763	0.00263383	0.720504	0.00145931	0.00398055	0.714614
cg00297600	-0.0365178	0.0188586	0.0553847	0.00326846	0.0102406	0.750206	0.0362579	0.0154768	0.020942
cg00297680	0.00177697	0.00307782	0.564885	-0.00133229	0.00167132	0.427082	0.00042102	0.00252589	0.867927
cg00297721	-0.00378361	0.0127188	0.76666	0.000117765	0.00690658	0.986427	0.00253255	0.010438	0.808746
cg00297741	0.00188669	0.00974952	0.846911	0.000714427	0.00529419	0.892902	0.0040351	0.0080012	0.615051
cg00297767	-0.0125725	0.00903844	0.167031	0.00318928	0.00490806	0.517174	0.00771053	0.00741764	0.300858
cg00297776	-0.00509098	0.01033	0.623112	-0.000473216	0.00560941	0.932923	0.00183272	0.0084776	0.829244
cg00297779	-0.00381997	0.0101223	0.706618	0.00692026	0.00549663	0.210696	0.0043794	0.00830715	0.599127
cg00297812	-0.00294167	0.0094049	0.75504	-0.00607167	0.00510706	0.237048	-0.00214519	0.00771838	0.781586
cg00297843	-0.0049627	0.0082845	0.550381	-0.00138197	0.00449866	0.759275	0.00364972	0.00679889	0.592482
cg00297866	-0.00553101	0.00897211	0.53886	0.00024524	0.00487205	0.959946	0.00776774	0.0073632	0.293764
cg00297876	-0.00196135	0.0223502	0.930231	-0.00546101	0.0121366	0.653623	-0.00677199	0.0183423	0.712687
cg00297912	-0.0203275	0.0143326	0.15894	0.00074253	0.00778291	0.924167	0.0201106	0.0117624	0.0901348
cg00297966	0.0295599	0.0318053	0.354717	-0.0105031	0.0172709	0.544351	-0.0363037	0.0261019	0.167079
cg00297969	-0.0129616	0.00615408	0.0374634	0.0039783	0.00334179	0.236425	0.0052536	0.00505051	0.300522
cg00297993	0.00743011	0.00854872	0.386658	0.00241317	0.00464213	0.604219	-0.00684722	0.00701573	0.331215
cg00298000	-0.00455111	0.00979282	0.643037	0.00179138	0.00531771	0.736856	0.00318857	0.00803674	0.692321
cg00298025	-0.00703631	0.0032132	0.0306496	0.00361873	0.00174484	0.0404168	0.00324716	0.002637	0.220806
cg00298027	0.00524155	0.0058836	0.374941	-0.000576674	0.00319492	0.857094	-0.00682521	0.00482853	0.160328
cg00298065	-0.0153774	0.00783895	0.0523278	0.00542323	0.00425671	0.205334	0.00630627	0.00643324	0.329107
cg00298153	0.00149289	0.00329928	0.651808	-0.00291661	0.00179158	0.106396	-0.00129194	0.00270765	0.634205
cg00298218	0.00841036	0.0177021	0.635654	-0.00490849	0.00961262	0.610633	-0.00819665	0.0145277	0.573761
cg00298230	0.00601431	0.00884755	0.498077	0.00231902	0.0048044	0.630278	1.82517e-05	0.00726097	0.997999
cg00298242	-0.010644	0.0182349	0.560608	0.00183508	0.00990195	0.853316	0.00679233	0.014965	0.650808
cg00298255	0.0020719	0.00663407	0.755395	0.00413151	0.00360244	0.253926	0.000945338	0.00544443	0.862472
cg00298324	-0.00694967	0.0179351	0.699142	0.0034741	0.00973913	0.721988	0.0146253	0.0147189	0.322577
cg00298331	-0.00563864	0.0098427	0.567899	0.00509853	0.00534479	0.342213	0.00753391	0.00807767	0.353026
cg00298399	-0.00559134	0.00883266	0.528028	-0.000540117	0.00479632	0.910545	0.00147957	0.00724876	0.838642
cg00298405	-0.00264611	0.00790939	0.738599	-0.00316275	0.00429497	0.463063	0.00302605	0.00649105	0.642003
cg00298475	0.0163502	0.010299	0.115259	0.00474668	0.00559258	0.397866	-0.0155147	0.00845216	0.0691195
cg00298481	-0.000666206	0.00306276	0.828208	0.00119486	0.00166314	0.474012	-0.000627512	0.00251354	0.803321
cg00298532	-0.0173267	0.0234508	0.461571	0.0141136	0.0127343	0.270144	0.0258872	0.0192455	0.18136
cg00298595	-0.0029909	0.0069831	0.669266	0.000253288	0.00379197	0.946865	-0.000782368	0.00573086	0.891661
cg00298639	-0.0040612	0.00688345	0.556405	0.00399131	0.00373786	0.287945	0.00219621	0.00564909	0.698197
cg00298689	-0.00748653	0.00823845	0.365479	-0.00111865	0.00447365	0.803014	0.0110246	0.0067611	0.105836
cg00298709	-0.00663528	0.00769055	0.390133	0.00864253	0.00417613	0.0408412	0.00297113	0.00631145	0.63875
cg00298742	0.00787648	0.00897	0.381808	-0.00218961	0.0048709	0.653935	-0.00361405	0.00736147	0.624445
cg00298796	-0.0016095	0.00321039	0.617132	-0.000218188	0.00174331	0.900627	-0.000909133	0.00263469	0.730706
cg00298830	-0.039333	0.022521	0.0835151	0.00912038	0.0122294	0.457393	0.0378379	0.0184824	0.0430176
cg00298883	0.0204171	0.0077714	0.00983726	0.0004653	0.00422003	0.912404	-0.0183016	0.00637781	0.0049297
cg00298906	0.00344058	0.00827191	0.678267	-0.00203397	0.00449182	0.651573	-0.00559154	0.00678856	0.411909
cg00298910	-0.00609366	0.00286064	0.0353862	-0.000498496	0.00155339	0.748888	0.00552694	0.00234766	0.0203354
cg00298919	0.00546958	0.00929029	0.557242	0.00369695	0.00504482	0.465227	-0.00685	0.00762433	0.370914
cg00298921	-0.000477721	0.0167564	0.977307	0.00501059	0.00909909	0.582977	-0.0129536	0.0137516	0.348271
cg00298922	0.00537681	0.0114858	0.640621	-0.00874407	0.00623704	0.163743	-0.00620526	0.00942614	0.511719
cg00299002	-0.00295245	0.00836814	0.724898	0.00212864	0.00454407	0.640395	-0.00104283	0.00686753	0.879584
cg00299036	-0.00482201	0.00754633	0.52416	-0.00633643	0.00409781	0.124905	0.0035828	0.00619309	0.564099
cg00299047	0.0403353	0.0147582	0.00731303	-0.0207595	0.00801401	0.0108843	-0.0327274	0.0121117	0.00798208
cg00299052	2.5546e-05	0.0018589	0.98906	0.000767496	0.00100942	0.448682	0.000266604	0.00152555	0.86159
cg00299070	0.00532845	0.0186678	0.775848	-0.00180187	0.010137	0.859245	0.00771588	0.0153202	0.615522
cg00299105	-0.00113019	0.00891517	0.899353	0.00198273	0.00484113	0.682926	-0.00251382	0.00731647	0.731815
cg00299229	-0.00759855	0.0131491	0.564529	-0.00143207	0.00714024	0.84141	0.0131363	0.0107912	0.226089
cg00299230	0.00588901	0.0112251	0.600898	-0.00839739	0.00609548	0.17111	-0.00130568	0.0092122	0.887549
cg00299240	-0.00302304	0.00856449	0.724784	0.00897747	0.0046507	0.0561382	-0.00160597	0.00702868	0.819691
cg00299257	-0.00148143	0.00306941	0.63031	0.000508276	0.00166676	0.760981	0.00311957	0.002519	0.218198
cg00299286	9.89285e-06	0.00669091	0.998823	-0.00267365	0.00363331	0.463374	0.00310526	0.00549107	0.572878
cg00299334	0.00831436	0.00791288	0.295682	-0.00140024	0.00429686	0.745138	-0.00670418	0.00649391	0.304159
cg00299354	0.00287295	0.00824094	0.728042	-0.000313987	0.004475	0.94419	0.000154812	0.00676315	0.981779
cg00299418	-0.000170903	0.00319645	0.957457	0.000588348	0.00173574	0.735286	0.000583506	0.00262326	0.824387
cg00299454	-0.00928628	0.0213676	0.664706	0.00152814	0.011603	0.895461	0.0170814	0.0175359	0.332152
cg00299511	-0.00686604	0.0104664	0.513189	-0.00208993	0.00568347	0.713789	0.00920846	0.00858953	0.286041
cg00299519	-0.0134138	0.027156	0.622325	-0.0139719	0.0147463	0.345468	0.0107974	0.0222863	0.629005
cg00299538	-0.0178545	0.0114873	0.12299	-0.00478775	0.00623783	0.444408	0.0170707	0.00942734	0.0729058
cg00299543	-0.0221918	0.0177345	0.213467	0.00439254	0.00963021	0.649202	0.0128737	0.0145543	0.378339
cg00299558	-0.00458352	0.0189295	0.809126	0.0122091	0.0102791	0.237489	0.00192353	0.015535	0.901684
cg00299603	-0.00925653	0.0114506	0.420613	0.00360847	0.00621794	0.562878	0.0153646	0.00939727	0.104906
cg00299660	0.00815867	0.00935202	0.384892	-0.00469182	0.00507834	0.357567	0.000932671	0.00767498	0.9035
cg00299719	0.0604528	0.0182728	0.00126885	-0.0105362	0.00992252	0.290631	-0.0635272	0.0149961	4.73955e-05
cg00299736	0.00701492	0.0105272	0.506574	-0.0046748	0.00571647	0.415252	-0.00777764	0.0086394	0.369953
cg00299737	0.00129275	0.00355173	0.716573	0.00152878	0.00192867	0.429683	-0.00145855	0.00291482	0.6178
cg00299767	-0.00215499	0.0122302	0.860459	0.00148024	0.00664125	0.824038	0.0036572	0.010037	0.716281
cg00299785	-0.0139196	0.0147906	0.348709	0.00744295	0.00803161	0.356108	0.00959754	0.0121383	0.430831
cg00299820	0.000150163	0.01181	0.989878	0.00196029	0.00641307	0.760433	-0.00155354	0.00969217	0.872948
cg00299829	-0.0030424	0.0154399	0.844154	0.013558	0.00838418	0.108722	-0.00673693	0.0126712	0.596024
cg00299830	-0.0218228	0.0147009	0.140548	0.0162441	0.00798289	0.0442692	0.00882357	0.0120647	0.466117
cg00299861	-0.0137516	0.00804724	0.0902964	0.00694393	0.00436982	0.114916	0.0117763	0.00660418	0.0773185
cg00299893	-0.00816301	0.01048	0.437703	0.00503108	0.00569086	0.37859	0.00999947	0.00860069	0.247493
cg00299942	-0.0220621	0.0376216	0.558794	-0.00417835	0.0204293	0.83832	-0.000833679	0.0308752	0.978507
cg00299943	-0.00421578	0.0133838	0.753364	0.00459215	0.00726766	0.528789	-0.00142734	0.0109837	0.896843
cg00299972	0.000874175	0.00777013	0.910628	-0.000732738	0.00421934	0.862451	2.3685e-05	0.00637677	0.997043
cg00300016	0.00876091	0.00754931	0.248361	-0.000964798	0.00409943	0.814375	-0.00594705	0.00619554	0.339214
cg00300046	0.0058817	0.0159039	0.712221	-0.00380158	0.00863613	0.660659	0.00195332	0.0130519	0.881309
cg00300063	-0.0059283	0.00834801	0.479117	0.00130786	0.00453314	0.773498	0.00316288	0.00685101	0.645232
cg00300090	-0.00187883	0.00571482	0.742959	-0.00480601	0.00310327	0.124327	0.00176933	0.00469002	0.706711
cg00300123	0.00118707	0.00725258	0.870287	0.00425399	0.0039383	0.282434	-0.00569523	0.00595202	0.340738
cg00300216	0.00174316	0.00655137	0.79068	0.00181421	0.00355753	0.611099	-0.0011083	0.00537656	0.837067
cg00300233	-0.00102635	0.0110836	0.926389	0.00121717	0.00601861	0.840108	0.0051028	0.00909603	0.575944
cg00300275	0.00972463	0.00813361	0.23442	-0.00429332	0.00441672	0.333153	-0.00112483	0.00667506	0.866489
cg00300298	-0.0164273	0.0134467	0.224448	0.00772739	0.00730183	0.292246	0.00662846	0.0110354	0.549305
cg00300303	0.0029281	0.00636218	0.646256	-0.00269131	0.00345479	0.437649	-0.000494417	0.00522129	0.924731
cg00300322	0.00127274	0.00995573	0.898509	-0.00640995	0.00540617	0.238307	-0.00395231	0.00817044	0.629537
cg00300468	0.00751529	0.0108053	0.488199	0.00603748	0.00586753	0.305754	-0.0041804	0.00886769	0.638275
cg00300523	0.00839173	0.016499	0.612037	-0.00344879	0.00895932	0.701026	-0.0144098	0.0135404	0.289563
cg00300627	-0.0116626	0.0148036	0.432497	-0.00673682	0.00803869	0.40382	0.013627	0.012149	0.26445
cg00300637	0.0328096	0.0174681	0.0629933	0.00116673	0.00948553	0.902331	-0.0219604	0.0143356	0.128424
cg00300664	-0.00316433	0.00339878	0.353883	-0.00291756	0.00184561	0.116792	0.00291305	0.0027893	0.298604
cg00300672	-0.0299242	0.0217269	0.17122	0.00429444	0.0117982	0.716563	0.0256659	0.0178308	0.152873
cg00300673	8.14634e-05	0.0140666	0.99539	-0.000481645	0.00763845	0.949837	0.00252051	0.0115441	0.827571
cg00300688	-0.00542345	0.0100344	0.589956	0.000353616	0.00544891	0.948374	0.00625527	0.00823502	0.449122
cg00300750	0.000391528	0.00309895	0.899691	-0.00161849	0.00168279	0.338265	-0.000428249	0.00254323	0.866588
cg00300794	-0.00742972	0.0202522	0.714429	0.0119555	0.0109974	0.279359	0.00614832	0.0166205	0.712151
cg00300808	0.00145699	0.012379	0.906522	0.0038801	0.00672208	0.564972	-0.00598943	0.0101592	0.556696
cg00300822	0.000672021	0.0034997	0.848079	0.00256228	0.00190041	0.180338	-0.00202772	0.00287212	0.481681
cg00300828	0.0145539	0.0241911	0.548662	0.00997604	0.0131363	0.449222	-0.030005	0.0198531	0.133566
cg00300851	0.0178244	0.00924815	0.0565161	-0.00279854	0.00502194	0.578481	-0.0128339	0.00758974	0.0936772
cg00300859	-0.000361612	0.00234772	0.877871	0.000188804	0.00127486	0.882537	0.00172941	0.00192672	0.371364
cg00300876	0.0092124	0.0129568	0.478585	-0.00941568	0.00703584	0.183576	-0.00348066	0.0106334	0.744038
cg00300908	0.000829765	0.00801894	0.917774	0.00260002	0.00435445	0.551671	-0.00258147	0.00658096	0.695623
cg00300969	0.00289913	0.00812478	0.721906	-0.00232119	0.00441193	0.599866	-0.000443019	0.00666782	0.947147
cg00300999	0.00486856	0.00950568	0.609556	-0.00045444	0.00516179	0.930006	-0.0101249	0.00780109	0.197042
cg00301018	-0.00397042	0.00725192	0.585145	0.00961046	0.00393794	0.0162641	0.00337698	0.00595148	0.571587
cg00301026	0.0150473	0.00775572	0.0549211	0.00208006	0.00421152	0.622363	-0.0157271	0.00636494	0.0150114
cg00301033	-0.00585468	0.00719328	0.417455	-0.000601129	0.0039061	0.877975	0.00766636	0.00590336	0.196782
cg00301064	-0.00486778	0.00856586	0.571006	-0.00476939	0.00465144	0.307444	0.00377323	0.0070298	0.592526
cg00301120	-0.0577874	0.0323417	0.0767277	0.000338419	0.0175622	0.984661	0.0632828	0.0265421	0.0188262
cg00301124	-0.0263342	0.0139913	0.0624535	0.0128439	0.00759755	0.0937585	0.0165986	0.0114823	0.151139
cg00301159	0.00439959	0.00839398	0.601238	-0.00465349	0.00455811	0.309529	-0.00455735	0.00688874	0.509633
cg00301172	0.00118032	0.00194848	0.545918	-0.00124655	0.00105806	0.24128	-3.08089e-05	0.00159907	0.984663
cg00301180	-0.0547571	0.0259769	0.0373099	0.0280824	0.014106	0.0489817	0.0502412	0.0213187	0.0202084
cg00301192	0.0029696	0.00483855	0.540655	-0.00374531	0.00262743	0.156855	-0.000250246	0.00397088	0.949865
cg00301203	-0.00754602	0.0058592	0.200486	0.000324209	0.00318167	0.919022	0.00522838	0.00480851	0.279273
cg00301370	-0.0248726	0.00928502	0.00852292	0.00299587	0.00504196	0.553607	0.0173863	0.00762	0.0244334
cg00301372	0.00391735	0.0123442	0.751585	-0.00731937	0.00670317	0.277252	-0.00111736	0.0101306	0.912376
cg00301390	-0.00953979	0.00909323	0.296428	-0.00366865	0.00493782	0.459083	0.00722313	0.0074626	0.335212
cg00301396	-0.0152634	0.0160394	0.343376	0.00621575	0.00870972	0.476951	0.000120404	0.0131631	0.992718
cg00301461	0.00276265	0.0126601	0.827664	0.00571101	0.00687469	0.407926	0.00558924	0.0103898	0.591697
cg00301483	0.00929885	0.00722723	0.200921	-0.00345446	0.00392454	0.380658	-0.00603603	0.00593122	0.311067
cg00301531	-0.0261785	0.028351	0.357836	0.0135609	0.0153952	0.380319	0.0162657	0.023267	0.485972
cg00301555	-0.0095573	0.0110124	0.387354	0.00923643	0.00597994	0.125323	-0.000601661	0.00903758	0.947042
cg00301576	-0.00882777	0.0183617	0.631634	-0.00105483	0.00997077	0.91594	0.0107247	0.015069	0.478154
cg00301601	-0.00385352	0.00228058	0.0939159	0.000853692	0.0012384	0.492056	0.00268927	0.00187162	0.153594
cg00301619	-0.00708886	0.00979621	0.470827	0.00871658	0.00531955	0.104155	0.0124054	0.00803952	0.12569
cg00301630	0.00159387	0.00272091	0.559219	0.00162712	0.00147751	0.273188	-0.0016171	0.00223299	0.470487
cg00301631	0.026073	0.0323302	0.421718	0.00621974	0.017556	0.723807	-0.0182694	0.0265327	0.492548
cg00301660	-0.00816459	0.010243	0.427116	0.00501464	0.00556216	0.369258	0.00672783	0.00840619	0.425238
cg00301677	0.0148089	0.0105546	0.163411	-0.00465629	0.00573139	0.418306	-0.0107439	0.00866194	0.217482
cg00301679	-0.00976238	0.0133793	0.467146	0.00682312	0.00726522	0.349712	0.00524993	0.01098	0.633504
cg00301762	-0.0170313	0.0228986	0.4586	0.00395701	0.0124344	0.750913	0.0171445	0.0187923	0.3636
cg00301792	0.00422809	0.0143541	0.768888	-0.00445066	0.00779459	0.569169	0.000474638	0.0117801	0.967934
cg00301795	0.00441137	0.0175685	0.802209	0.00520541	0.00954007	0.586421	-0.0107597	0.0144181	0.4571
cg00301811	-0.0121911	0.0140044	0.385914	-0.00304279	0.00760468	0.689843	0.0127456	0.0114931	0.269857
cg00301864	1.57206e-05	0.00199086	0.993714	0.000622955	0.00108108	0.565634	-0.000523942	0.00163385	0.749062
cg00301879	-0.0058712	0.0111827	0.600622	0.00234008	0.00607244	0.700714	0.00122013	0.00917738	0.894476
cg00301902	-0.00493686	0.023988	0.837323	0.000659544	0.013026	0.95971	0.016196	0.0196864	0.412457
cg00301998	-0.0229079	0.0097601	0.0207094	-0.00264124	0.00529994	0.619231	0.0129023	0.00800988	0.110091
cg00302003	0.00136454	0.0085054	0.872835	-0.00420178	0.00461861	0.364944	0.00505872	0.00698018	0.470159
cg00302030	0.0101491	0.0086141	0.241259	0.000969813	0.00467764	0.836136	-0.00853411	0.00706939	0.229947
cg00302076	-0.00160888	0.00659033	0.807587	0.00329285	0.00357869	0.35952	-0.0027483	0.00540853	0.612372
cg00302081	-0.0255779	0.0222842	0.25354	-0.00767092	0.0121008	0.52745	0.0219377	0.0182881	0.232887
cg00302160	-0.0005964	0.0121376	0.9609	-0.00305716	0.00659096	0.643678	0.0023634	0.00996103	0.812893
cg00302195	-0.00449973	0.00291441	0.12547	0.000982758	0.00158258	0.535896	0.00331808	0.00239179	0.16816
cg00302244	-0.0385917	0.0203632	0.0606944	0.0161051	0.0110576	0.148112	0.029847	0.0167116	0.0768527
cg00302245	-0.0215826	0.00982713	0.0301742	0.000851236	0.00533634	0.873554	0.0117334	0.00806489	0.148552
cg00302263	-0.0164884	0.00893574	0.0676962	-0.000619588	0.0048523	0.898628	0.0117155	0.00733336	0.11301
cg00302270	0.0117573	0.0115372	0.310405	-0.00618062	0.00626495	0.326034	-0.014209	0.00946832	0.1363
cg00302312	0.000979412	0.00811485	0.904154	-0.00129837	0.00440653	0.768819	-0.00266131	0.00665967	0.690214
cg00302340	-0.0163388	0.0141181	0.249658	0.0113953	0.00766642	0.140037	0.0188818	0.0115864	0.106035
cg00302379	0.00702929	0.00678792	0.302679	0.00145159	0.00368598	0.694482	-0.00780452	0.00557069	0.16403
cg00302479	-0.00530792	0.00804817	0.510941	-0.000982325	0.00437033	0.822574	0.00735715	0.00660494	0.267756
cg00302494	-0.00711243	0.00657893	0.28202	0.00571005	0.0035725	0.112837	0.000446485	0.00539917	0.934244
cg00302521	-0.00011739	0.0029669	0.96851	-0.000123694	0.00161109	0.938941	-0.000321235	0.00243487	0.89528
cg00302533	0.000213464	0.00278736	0.939094	0.000660022	0.00151359	0.663646	0.00158119	0.00228752	0.49088
cg00302575	-0.000936007	0.0161382	0.953854	0.0110515	0.0087634	0.20994	0.00220149	0.0132443	0.868287
cg00302587	0.00374514	0.0153443	0.807628	-0.00262522	0.00833226	0.753308	0.00342788	0.0125927	0.78597
cg00302627	-0.00890129	0.0118978	0.455969	0.00199213	0.00646076	0.758405	0.00147677	0.00976425	0.880062
cg00302703	0.0113178	0.00859254	0.190519	-0.00601366	0.00466593	0.200156	-0.00436265	0.0070517	0.537415
cg00302761	0.0449502	0.0196353	0.0239732	-0.0083329	0.0106624	0.436173	-0.0366167	0.0161142	0.0250108
cg00302763	0.0085392	0.00972861	0.381997	-0.00405009	0.00528284	0.444932	-0.00787214	0.00798404	0.326305
cg00302793	-0.00561015	0.00345586	0.107371	0.00212692	0.0018766	0.259516	0.00387907	0.00283614	0.174184
cg00302972	0.0031771	0.0136487	0.816368	0.0106448	0.00741155	0.153769	-0.00520915	0.0112012	0.642813
cg00302979	0.0344997	0.0106844	0.00163804	-0.000574133	0.00580186	0.921353	-0.0324475	0.00876844	0.000337836
cg00302983	0.0032316	0.00335306	0.337273	-0.00257128	0.00182078	0.160718	0.00010415	0.00275178	0.969877
cg00303000	-0.0123346	0.00809697	0.130538	0.00395488	0.00439682	0.370359	0.00867271	0.00664499	0.194565
cg00303003	0.0417808	0.027661	0.133794	-0.0207964	0.0150205	0.168996	-0.0257055	0.0227007	0.259944
cg00303026	-0.00107273	0.00686341	0.876086	-0.000938477	0.00372698	0.801661	0.00570081	0.00563264	0.31371
cg00303049	0.00821905	0.00912688	0.369804	-0.00333257	0.00495609	0.502727	-0.0113397	0.00749022	0.13291
cg00303067	-0.0400491	0.0279426	0.154618	0.00964785	0.0151734	0.526202	0.0229069	0.0229318	0.320029
cg00303111	0.00538956	0.00896809	0.549096	-0.00315236	0.00486986	0.518774	-0.00860763	0.0073599	0.244718
cg00303153	-0.00876464	0.00721327	0.22694	0.00602183	0.00391696	0.127073	0.00345494	0.00591976	0.560665
cg00303157	-0.0179198	0.0169967	0.29405	0.0139825	0.00922957	0.132649	0.009671	0.0139488	0.489569
cg00303183	0.00167625	0.00527843	0.751417	-0.000255533	0.0028663	0.929124	0.00103504	0.00433189	0.8116
cg00303186	0.00602554	0.00778716	0.440721	-0.00181292	0.00422859	0.668958	-0.00768772	0.00639074	0.231579
cg00303210	0.0141406	0.0175767	0.422839	0.00101673	0.00954454	0.91536	-0.0226882	0.0144248	0.118623
cg00303223	0.00739998	0.00993456	0.457937	-0.00425956	0.00539467	0.431469	-0.0043041	0.00815306	0.598623
cg00303252	-0.0143918	0.0128083	0.263615	0.000373019	0.00695518	0.957326	-0.00534849	0.0105115	0.611895
cg00303259	-0.000603888	0.0101516	0.952672	-0.00548398	0.00551254	0.322008	0.00219877	0.00833119	0.792335
cg00303262	-0.00419132	0.0131725	0.750946	-0.00880471	0.00715292	0.220976	0.0171015	0.0108103	0.116531
cg00303269	0.0278339	0.018217	0.129405	-0.0106081	0.00989221	0.285904	-0.0340251	0.0149503	0.0247893
cg00303301	0.00429785	0.00554284	0.439775	0.00235077	0.00300988	0.436469	-0.00498197	0.00454888	0.275818
cg00303311	0.00416403	0.00636962	0.514648	-0.00255745	0.00345884	0.461241	-0.0038937	0.0052274	0.457943
cg00303341	0.00327425	0.00313792	0.299029	-0.000943444	0.00170395	0.580922	-0.00239847	0.00257521	0.353703
cg00303418	0.0104952	0.0138852	0.451352	0.00629752	0.00753996	0.405405	-0.0182195	0.0113953	0.112719
cg00303422	0.00648422	0.00843623	0.443768	-0.0045742	0.00458105	0.320226	-0.00151099	0.00692341	0.827644
cg00303429	0.00916286	0.0147123	0.534702	-0.00768825	0.00798908	0.337987	0.00418611	0.012074	0.729476
cg00303450	-0.0026162	0.00735375	0.722699	-6.90893e-05	0.00399324	0.986227	0.00822506	0.00603505	0.175703
cg00303507	0.00273776	0.00770801	0.723132	0.004259	0.00418561	0.311133	-0.000526123	0.00632579	0.933867
cg00303541	0.00531819	0.00924335	0.566227	-0.000182496	0.00501933	0.971062	-0.00405829	0.0075858	0.59374
cg00303548	-0.00582111	0.00324568	0.0756416	0.00149982	0.00176247	0.396634	0.00474952	0.00266365	0.077331
cg00303606	0.00667906	0.00639174	0.298336	-0.00500569	0.00347085	0.152084	0.00012562	0.00524555	0.980938
cg00303641	0.00189654	0.0192901	0.92186	-0.012109	0.0104749	0.250186	0.0201467	0.0158309	0.205836
cg00303665	-0.00120026	0.0287247	0.966746	-0.0113805	0.0155981	0.467182	-0.00347098	0.0235737	0.883212
cg00303672	0.000461259	0.00256612	0.85768	0.00174712	0.00139346	0.212571	-0.00157574	0.00210595	0.455918
cg00303676	0.00604602	0.00679503	0.375531	-0.00154344	0.00368984	0.676547	-0.00161534	0.00557652	0.772615
cg00303723	0.00146389	0.00405877	0.719036	-0.00268455	0.002204	0.225817	-0.000513842	0.00333094	0.877685
cg00303740	0.00731396	0.0109594	0.505936	-0.00420747	0.0059512	0.481065	-0.00416512	0.00899415	0.644213
cg00303745	0.00660604	0.00814572	0.419126	-0.0102581	0.0044233	0.0222369	-0.0028952	0.006685	0.665799
cg00303773	0.0161684	0.0114892	0.162169	-0.00685297	0.00623889	0.274416	-0.00166921	0.00942894	0.85981
cg00303776	-0.00265514	0.00399167	0.507334	0.00290731	0.00216756	0.182592	0.00123619	0.00327587	0.706632
cg00303811	0.0142167	0.0197271	0.47264	0.00550195	0.0107122	0.608551	-0.0103346	0.0161895	0.524572
cg00303876	0.00438996	0.00797676	0.5832	0.000165241	0.00433155	0.969639	0.00155389	0.00654634	0.812813
cg00303908	-0.0260329	0.0171713	0.132369	0.00374704	0.00932436	0.68857	0.0139206	0.0140921	0.325404
cg00303919	0.00665292	0.0230108	0.773032	-0.00160605	0.0124953	0.897962	-0.00066618	0.0188844	0.971923
cg00303982	-0.00654368	0.0108445	0.547479	-0.00298682	0.00588881	0.613028	-0.00495635	0.00889985	0.578725
cg00304072	-0.00322884	0.00344971	0.351337	0.00126399	0.00187327	0.501248	0.00253731	0.0028311	0.372089
cg00304081	-0.0378657	0.0193105	0.0524203	0.00908378	0.010486	0.388225	0.0509281	0.0158477	0.0017203
cg00304134	0.0111703	0.0109248	0.308803	-0.00512388	0.00593242	0.389628	-0.00491424	0.00896576	0.584725
cg00304185	-0.00727723	0.00982338	0.460389	-0.00676588	0.0053343	0.207342	0.0112601	0.00806182	0.165308
cg00304319	0.0103131	0.0104156	0.324268	-0.00251307	0.00565589	0.657679	0.00358421	0.00854784	0.675806
cg00304388	-0.00142095	0.00164313	0.389041	-0.000212868	0.000892255	0.811881	0.000826676	0.00134848	0.541113
cg00304423	0.020051	0.0115939	0.0865342	-0.00533375	0.00629572	0.398722	-0.0182441	0.00951483	0.0577751
cg00304596	0.0156039	0.0133854	0.246243	-0.00208614	0.00726857	0.774646	-0.0202494	0.0109851	0.0679699
cg00304629	-0.00146257	0.00346251	0.673557	-0.00143752	0.00188022	0.446177	-0.000641693	0.0028416	0.82176
cg00304631	0.000251278	0.00797349	0.974917	0.00120067	0.00432977	0.782066	0.00115476	0.00654366	0.860249
cg00304646	0.000207508	0.00501055	0.967041	0.00284424	0.00272084	0.298151	-0.0032867	0.00411204	0.425847
cg00304673	-0.000772329	0.00212481	0.716943	0.000722631	0.00115382	0.532419	0.000164407	0.00174378	0.925057
cg00304694	0.0067696	0.0117875	0.566935	0.00974488	0.00640086	0.13077	-0.00407987	0.00967372	0.674033
cg00304695	-0.00177595	0.0143434	0.901687	-0.00425582	0.00778876	0.585894	0.00647087	0.0117713	0.583628
cg00304785	0.019511	0.0135093	0.151508	-0.0143666	0.00733585	0.0527142	-0.00498527	0.0110868	0.653842
cg00304793	-0.0169883	0.0229281	0.460311	0.0118546	0.0124504	0.343113	0.0203419	0.0188166	0.282034
cg00304844	0.00309321	0.00881041	0.726195	0.000359541	0.00478424	0.940231	-0.00235756	0.00723049	0.745
cg00304884	-0.0132396	0.00923718	0.15461	0.000955246	0.00501598	0.849315	0.0146376	0.00758073	0.0560691
cg00304894	0.00500469	0.0220359	0.820756	0.0046826	0.011966	0.696313	-0.000534902	0.0180843	0.976457
cg00304947	0.0143145	0.00708303	0.0457127	0.00271703	0.00384624	0.481426	-0.0114207	0.00581288	0.0519691
cg00304959	0.0413807	0.0262168	0.117345	-0.0137004	0.0142363	0.337979	-0.0123876	0.0215155	0.565959
cg00305016	0.0634523	0.0246398	0.0113456	-0.0255434	0.0133799	0.0588568	-0.0598921	0.0202213	0.00374775
cg00305046	-0.00298568	0.00284144	0.29567	-0.00106672	0.00154296	0.490804	0.00125419	0.0023319	0.591775
cg00305071	-0.00437142	0.0105951	0.680711	-0.00243473	0.00575337	0.672989	0.0107459	0.00869517	0.21915
cg00305108	0.00757992	0.0127643	0.553841	0.00295798	0.00693129	0.67039	0.000594003	0.0104754	0.954883
cg00305126	0.00445425	0.00706675	0.529798	0.00342773	0.00383739	0.373677	-0.00127583	0.00579952	0.826287
cg00305188	-0.00328607	0.00356339	0.358454	0.000951706	0.00193499	0.623813	-7.75775e-06	0.00292439	0.997888
cg00305193	0.00121803	0.0112924	0.914301	-0.000964263	0.00613202	0.875336	0.00511132	0.00926742	0.582385
cg00305229	0.00869746	0.00900483	0.33623	0.00311108	0.00488981	0.525944	-0.0120636	0.00739006	0.105452
cg00305281	0.0198668	0.0139712	0.157862	-0.00100432	0.00758666	0.894926	-0.0237713	0.0114658	0.040487
cg00305285	0.0220957	0.0141256	0.120636	0.00509273	0.0076705	0.508119	0.00482009	0.0115926	0.678372
cg00305320	0.00756157	0.0054884	0.171081	-0.00345169	0.00298032	0.249307	-0.0067285	0.0045042	0.138084
cg00305374	0.00118047	0.00325601	0.717635	-0.00169126	0.00176808	0.340892	-0.00104764	0.00267213	0.695771
cg00305453	0.00898794	0.0148815	0.54711	-0.0174441	0.00808099	0.0330496	-0.0061285	0.0122129	0.616808
cg00305491	0.000899961	0.00842916	0.915168	0.00232979	0.00457721	0.611773	-0.000426377	0.00691761	0.950964
cg00305504	0.0383793	0.0191	0.0469445	-0.00836541	0.0103717	0.42166	-0.0280687	0.0156749	0.076096
cg00305522	-0.00368936	0.0117501	0.754127	-0.000999791	0.00638055	0.875774	0.00619254	0.00964304	0.522094
cg00305585	-0.00701059	0.00684447	0.307955	0.00438385	0.00371669	0.240743	0.00634976	0.00561709	0.260752
cg00305624	0.017522	0.00833422	0.0377987	-0.00367521	0.00452566	0.418498	-0.0166912	0.0068397	0.0162702
cg00305629	-0.00614035	0.0192325	0.750127	-0.00237981	0.0104436	0.820169	0.00391914	0.0157837	0.804363
cg00305639	0.00723162	0.00569153	0.206554	-0.00311338	0.00309062	0.315971	-0.0114271	0.0046709	0.0160112
cg00305700	-0.00306278	0.0112506	0.785953	-0.00409219	0.0061093	0.50437	0.00582045	0.00923309	0.529747
cg00305740	0.00534762	0.00885299	0.547056	-0.00102677	0.00480736	0.831267	-0.00467327	0.00726544	0.521421
cg00305774	-0.00182914	0.00917902	0.842416	0.00159322	0.0049844	0.749846	0.000589919	0.007533	0.937723
cg00305791	-0.00523956	0.0117835	0.657444	-0.000590009	0.00639866	0.9267	0.00500102	0.00967041	0.606092
cg00305797	0.0101188	0.01556	0.51685	0.00046078	0.0084494	0.956609	0.0017653	0.0127697	0.890303
cg00305833	0.00531554	0.0106701	0.619357	-0.0104993	0.00579407	0.0727015	-0.0050691	0.00875667	0.563851
cg00305878	-0.0123318	0.0096821	0.205464	0.00481873	0.00525758	0.361395	0.00550669	0.00794587	0.489754
cg00305947	0.00667818	0.00844309	0.430667	-0.000908729	0.00458477	0.84325	-0.00529573	0.00692904	0.446337
cg00305993	-0.00707578	0.00675241	0.296986	0.00100323	0.0036667	0.784901	0.00604973	0.00554154	0.277348
cg00305996	0.00626638	0.0216937	0.773234	0.0206636	0.0117801	0.0821961	-0.0218979	0.0178035	0.22133
cg00306003	-0.00819936	0.0082974	0.325231	-0.00170383	0.00450566	0.706045	0.00794122	0.00680948	0.246055
cg00306006	0.00447727	0.00666611	0.503217	0.00371456	0.00361984	0.307064	-0.0110205	0.00547072	0.046402
cg00306042	-0.0270796	0.0112097	0.0173509	-0.000829595	0.0060871	0.891843	0.0193959	0.00919953	0.0372709
cg00306063	-0.00655153	0.00824633	0.428628	0.00997466	0.00447793	0.0279484	0.00297349	0.00676757	0.661253
cg00306090	-0.00158894	0.00720942	0.82597	0.000824225	0.00391486	0.833638	-0.00101683	0.0059166	0.863862
cg00306112	-0.0176668	0.0095922	0.0681994	-0.000518097	0.00520876	0.920949	0.0159716	0.00787209	0.044884
cg00306118	0.000459047	0.012129	0.969878	-0.00268739	0.00658629	0.684046	0.00967363	0.00995396	0.333264
cg00306198	-0.00168969	0.00274349	0.539238	0.00111055	0.00148977	0.45759	-0.00105999	0.00225152	0.638723
cg00306249	0.0043962	0.00480816	0.362548	-0.00180242	0.00261093	0.491437	-0.000975776	0.00394594	0.805148
cg00306267	0.00487396	0.0133584	0.715916	-0.00533744	0.0072539	0.463417	-0.00174959	0.0109629	0.873495
cg00306284	-0.00822327	0.00840333	0.329938	-0.00158386	0.00456318	0.729183	0.0102583	0.00689641	0.139749
cg00306298	0.000578201	0.00197048	0.769745	-0.00155208	0.00107001	0.149758	0.00047099	0.00161712	0.771408
cg00306299	0.0083255	0.0108541	0.444704	0.0039299	0.00589402	0.506321	-0.00753682	0.00890774	0.399335
cg00306305	0.0018298	0.00632273	0.772819	-0.00499594	0.00343337	0.148486	0.0020991	0.00518891	0.686604
cg00306311	-0.0045233	0.0050891	0.376039	0.00120682	0.00276349	0.663184	0.00299639	0.0041765	0.474624
cg00306350	-0.00175624	0.00256959	0.495748	0.000305178	0.00139534	0.82728	0.000596677	0.00210881	0.77775
cg00306378	0.0106837	0.00808738	0.189231	-0.00227559	0.00439161	0.605383	-0.00520603	0.00663712	0.434503
cg00306390	-0.00800152	0.00436753	0.0696503	0.00844346	0.00237166	0.000548776	0.00275976	0.00358433	0.442979
cg00306395	-0.0660558	0.0255157	0.0109315	0.021882	0.0138556	0.11714	0.0464462	0.0209402	0.0286067
cg00306421	-0.00286628	0.00376034	0.447548	0.00182823	0.00204194	0.372562	0.00252543	0.00308602	0.414929
cg00306426	0.00111072	0.00375441	0.767907	-0.00161914	0.00203872	0.428793	-0.000521946	0.00308116	0.865794
cg00306459	-0.0391236	0.0223129	0.0823175	3.94813e-05	0.0121164	0.997406	0.0194624	0.0183116	0.290182
cg00306492	0.00862423	0.0108738	0.429415	-0.00420591	0.0059047	0.477788	-0.00154549	0.00892387	0.862824
cg00306510	0.00601116	0.032411	0.853205	0.00652261	0.0175999	0.711644	-0.0194256	0.026599	0.466752
cg00306523	0.00194119	0.00745386	0.795021	-0.00171051	0.0040476	0.673413	0.00518407	0.00611721	0.39858
cg00306532	0.00376877	0.00310452	0.227363	0.00115009	0.00168582	0.496537	-0.00340248	0.00254781	0.184485
cg00306562	-0.023059	0.023998	0.338724	-0.00883209	0.0130314	0.49935	0.0401205	0.0196946	0.0440374
cg00306571	-0.0089854	0.0180228	0.619086	-0.00156854	0.00978674	0.872961	0.00364923	0.0147909	0.805583
cg00306578	-0.00512576	0.00901326	0.570725	0.00496231	0.00489439	0.312867	-0.00116549	0.00739697	0.87509
cg00306664	-0.0255607	0.0224966	0.258341	0.0144085	0.0122161	0.240757	0.0192393	0.0184624	0.299661
cg00306702	-0.0096036	0.0116696	0.412312	-0.000330095	0.00633684	0.95855	0.0111408	0.00957697	0.247229
cg00306721	-0.0105067	0.00793474	0.188202	0.00810699	0.00430873	0.0625439	0.0090676	0.00651185	0.166587
cg00306728	-0.0174524	0.00998381	0.0832414	0.0152599	0.00542142	0.00578554	0.0112801	0.00819348	0.171396
cg00306770	0.0150168	0.00714905	0.0379678	-0.00408763	0.00388209	0.294673	-0.0133418	0.00586706	0.0249049
cg00306838	0.00816311	0.0071787	0.257956	-0.00174148	0.00389818	0.65594	-0.00342282	0.00589139	0.562438
cg00306849	-0.00693648	0.00993224	0.486413	-0.00520254	0.00539341	0.336856	0.00871613	0.00815115	0.28727
cg00306851	-0.00878302	0.0125629	0.485951	-0.00325941	0.00682193	0.633752	0.00135181	0.0103101	0.895923
cg00306893	0.014629	0.00927942	0.117782	-0.0088493	0.00503892	0.081839	-0.0131093	0.0076154	0.0879855
cg00306905	0.00068091	0.00331089	0.837438	-0.000961	0.00179788	0.594062	-9.78668e-05	0.00271717	0.971333
cg00306909	-0.00503832	0.0115943	0.66474	0.00285131	0.00629597	0.651528	0.00852075	0.0095152	0.372482
cg00306951	0.0153767	0.00825523	0.0651777	-0.00535951	0.00448276	0.234431	-0.0100449	0.00677488	0.141021
cg00306959	0.018392	0.00803938	0.0240644	-0.00969385	0.00436555	0.0284324	-0.0033174	0.00659773	0.616104
cg00307066	0.00447715	0.0118569	0.706456	-0.00484767	0.00643854	0.453109	0.000704917	0.00973067	0.942381
cg00307073	0.000753528	0.00300595	0.80253	-0.00169238	0.00163229	0.302097	-0.000694329	0.00246691	0.778889
cg00307150	-0.0138441	0.00749813	0.0675315	0.00444848	0.00407164	0.276977	0.00826862	0.00615354	0.181805
cg00307191	-0.0242157	0.017697	0.173991	-3.57108e-05	0.00960986	0.997042	0.0142036	0.0145235	0.330234
cg00307203	0.00699812	0.00770265	0.365582	0.0032348	0.0041827	0.440959	-0.00890446	0.00632138	0.161766
cg00307214	-0.00459589	0.00314196	0.146388	0.00041135	0.00170615	0.809928	0.0022752	0.00257853	0.379505
cg00307236	0.006067	0.0105469	0.566303	0.00638983	0.00572717	0.26698	-0.00403607	0.00865556	0.641924
cg00307266	0.00383339	0.00205913	0.0653218	-0.000620071	0.00111815	0.580329	-0.00291899	0.00168988	0.0869149
cg00307276	0.00329159	0.0163141	0.840474	0.00409876	0.00885889	0.644513	0.00521927	0.0133886	0.697416
cg00307290	0.0396761	0.025561	0.123483	-0.021033	0.0138801	0.132557	-0.0163588	0.0209773	0.437163
cg00307357	0.00157251	0.0126899	0.901606	-0.00608267	0.00689086	0.379315	0.00676337	0.0104143	0.517413
cg00307383	0.00717432	0.00664306	0.282517	0.00141704	0.00360732	0.695209	-0.00641259	0.0054518	0.242041
cg00307483	-0.00648868	0.00342053	0.0604534	0.00127676	0.00185742	0.493287	0.00594563	0.00280715	0.0364246
cg00307497	-0.0203005	0.0109694	0.0669045	0.00367341	0.00595664	0.538713	0.0198598	0.00900236	0.0294581
cg00307501	0.0029397	0.00867232	0.735275	-0.007077	0.00470925	0.13576	0.00717041	0.00711717	0.315915
cg00307530	0.00721342	0.00754485	0.341132	0.00150369	0.00409701	0.714308	-0.00927798	0.00619188	0.136891
cg00307557	0.00182061	0.00850537	0.830901	0.00391894	0.00461859	0.397994	-0.000637043	0.00698016	0.927448
cg00307584	-0.00700394	0.00854824	0.414362	-0.000761093	0.00464187	0.870062	0.00905831	0.00701534	0.199336
cg00307662	0.00347576	0.0168464	0.836921	0.00447248	0.00914793	0.625882	0.00070657	0.0138254	0.959333
cg00307685	-0.00388721	0.00652888	0.552807	-0.0034736	0.00354532	0.329349	0.0061337	0.0053581	0.254796
cg00307696	-0.0133271	0.0125949	0.292313	0.00155706	0.00683929	0.82033	0.00987677	0.0103363	0.3414
cg00307717	-0.00388297	0.00804814	0.630432	0.000415686	0.00437031	0.924396	0.00410662	0.00660492	0.535392
cg00307725	0.00797087	0.00679687	0.243439	-0.00757781	0.00369085	0.0424316	-0.00328931	0.00557804	0.556608
cg00307737	0.0204291	0.0164031	0.215616	-0.0202873	0.00890722	0.0246818	-0.0053263	0.0134616	0.693118
cg00307770	-0.00389934	0.0109652	0.722813	0.00202548	0.00595432	0.734378	0.00911242	0.00899886	0.313465
cg00307818	0.00386505	0.00758559	0.611405	0.000719215	0.00411913	0.861712	-0.00271994	0.00622531	0.663029
cg00307819	0.0448149	0.0210854	0.0357914	-0.01743	0.0114498	0.130805	-0.0377686	0.0173043	0.0311906
cg00307916	-0.0139439	0.0078942	0.0801114	0.00253523	0.00428672	0.555456	0.00318787	0.00647859	0.623656
cg00308021	-0.0173467	0.0261807	0.508988	-0.00826879	0.0142167	0.562008	0.00858431	0.0214859	0.690275
cg00308065	0.00536273	0.00705875	0.449042	-0.00505965	0.00383305	0.189573	-0.00148427	0.00579295	0.798259
cg00308130	-0.00356178	0.0436499	0.935114	0.00128289	0.0237028	0.956935	0.0212163	0.0358224	0.554889
cg00308133	-0.00155018	0.00218428	0.479394	-0.000826279	0.00118611	0.487505	0.000686945	0.00179259	0.702301
cg00308159	0.00834271	0.00968511	0.390894	-0.0039018	0.00525922	0.459731	-0.00203768	0.00794834	0.798148
cg00308185	-0.00523836	0.00820736	0.524637	0.00299053	0.00445677	0.503622	0.00106836	0.00673559	0.874264
cg00308222	0.0262141	0.017645	0.140236	-0.00145642	0.00958162	0.879464	-0.0216099	0.0144809	0.138481
cg00308344	0.0039025	0.00341729	0.255938	-0.000344713	0.00185566	0.852972	-0.00559992	0.00280449	0.0483195
cg00308361	0.0108805	0.0179408	0.545454	-0.0128212	0.00974221	0.190895	-0.00986376	0.0147236	0.504306
cg00308384	-0.013361	0.00909332	0.1446	-4.42741e-05	0.00493786	0.992862	0.00448742	0.00746268	0.548867
cg00308434	0.0023062	0.00502825	0.647392	-0.000956985	0.00273045	0.726644	0.000838413	0.00412657	0.839374
cg00308438	-0.00878656	0.0088858	0.324916	0.0082577	0.00482518	0.0898296	0.00403383	0.00729237	0.581278
cg00308440	0.035463	0.0195091	0.0718218	-0.00179959	0.0105939	0.865423	-0.0354113	0.0160107	0.0290531
cg00308458	0.00681717	0.0145564	0.640477	-0.000487158	0.00790443	0.950968	-0.00620418	0.0119461	0.604561
cg00308460	-0.0123128	0.0194362	0.527723	-0.0142068	0.0105542	0.181045	0.0144619	0.0159508	0.366569
cg00308479	-0.00596138	0.0151128	0.694006	0.00633743	0.00820656	0.441628	0.0141364	0.0124027	0.256851
cg00308503	-0.00887462	0.0105719	0.403037	-0.00645133	0.00574078	0.263556	0.00770915	0.00867614	0.376186
cg00308508	0.00202598	0.0176751	0.908953	-0.00824299	0.00959794	0.392303	0.00713161	0.0145055	0.623948
cg00308519	-0.0188363	0.00628555	0.00337286	0.00770757	0.00341319	0.0259078	0.014707	0.00515841	0.00520464
cg00308560	-0.0033423	0.0125776	0.790941	0.000920718	0.00682991	0.893011	-0.00125522	0.0103222	0.903434
cg00308563	0.00437753	0.0140004	0.755123	0.00893212	0.00760253	0.242576	0.000454265	0.0114898	0.968534
cg00308594	-0.01857	0.0133013	0.165493	0.0103913	0.00722287	0.153084	0.0058327	0.010916	0.594196
cg00308618	0.00956232	0.00629725	0.131759	-0.00237693	0.00341954	0.488457	-0.00612325	0.005168	0.238635
cg00308650	0.00647034	0.00877465	0.462455	0.00150284	0.00476482	0.753054	-0.00894652	0.00720115	0.216741
cg00308659	-0.00307969	0.00288238	0.287655	0.000692363	0.00156519	0.659105	0.00267249	0.0023655	0.261028
cg00308667	-0.0109858	0.0134543	0.415963	0.00940656	0.00730598	0.200618	0.00367378	0.0110417	0.739979
cg00308680	-0.00662963	0.0153118	0.66588	0.0080318	0.00831461	0.33617	0.00357423	0.012566	0.776611
cg00308697	-0.00561566	0.00570662	0.327245	-0.00238799	0.00309882	0.442588	0.00227041	0.00468329	0.62879
cg00308717	0.00375676	0.00851372	0.659891	-0.00133069	0.00462313	0.774017	-0.0031585	0.00698701	0.652121
cg00308722	0.0643852	0.0298205	0.0330158	-0.00355669	0.0161932	0.826558	-0.0565958	0.024473	0.0226064
cg00308767	-0.00215881	0.00274096	0.432618	-0.000304926	0.0014884	0.838053	0.00114887	0.00224944	0.610559
cg00308770	0.0145277	0.00819074	0.0788839	-0.00994511	0.00444774	0.0273708	-0.0102057	0.00672194	0.131815
cg00308792	0.000463175	0.00667702	0.944822	-0.000896375	0.00362576	0.805196	0.00247563	0.00547967	0.652314
cg00308816	0.0171311	0.0468074	0.715075	-0.00513505	0.0254174	0.840267	-0.0362874	0.0384138	0.34691
cg00308819	-0.0256899	0.0128596	0.0482144	-0.0101651	0.00698301	0.148327	0.0286504	0.0105535	0.00770233
cg00308823	-0.00375448	0.00625675	0.549694	0.00388916	0.00339755	0.254819	0.00496416	0.00513477	0.335778
cg00308841	0.00167649	0.0129216	0.897006	-0.00441716	0.00701668	0.530312	0.00285098	0.0106044	0.78855
cg00308909	-0.00178303	0.00849291	0.8341	0.00449667	0.00461183	0.331685	-0.00503875	0.00696993	0.47126
cg00308914	0.00321601	0.006974	0.645607	0.000487647	0.00378703	0.897777	-0.00844776	0.0057234	0.1428
cg00308936	-0.00725141	0.0107231	0.500306	0.0117703	0.00582286	0.0456672	0.000964657	0.00880019	0.912912
cg00308984	0.0194189	0.0100574	0.0560799	-0.00316327	0.00546136	0.563633	-0.0106129	0.00825385	0.201211
cg00309051	0.0146379	0.0110575	0.188313	-0.0108157	0.00600444	0.0743966	-0.016669	0.00907461	0.0689276
cg00309056	-0.00389721	0.00260612	0.137671	0.000426573	0.00141518	0.763657	0.00389236	0.00213878	0.0714938
cg00309106	-0.00224609	0.00250848	0.37253	0.000774063	0.00136216	0.571016	0.00149592	0.00205865	0.468984
cg00309111	0.00473392	0.00676633	0.485636	-0.00452187	0.00367426	0.221064	0.00225829	0.00555297	0.685033
cg00309133	0.00387061	0.00251771	0.127078	0.000115078	0.00136717	0.933072	-0.00285631	0.00206622	0.169654
cg00309135	-0.00131446	0.00950975	0.890317	-0.00230756	0.00516399	0.655857	0.00723288	0.00780443	0.356077
cg00309178	-0.000265499	0.00279393	0.924466	0.000881875	0.00151716	0.562251	0.00120005	0.00229291	0.601766
cg00309204	-0.00153069	0.0105954	0.885396	0.00123439	0.00575352	0.830519	0.00462773	0.00869539	0.595658
cg00309232	0.0163984	0.0278048	0.556554	-0.0100449	0.0150986	0.507262	0.00685151	0.0228188	0.764547
cg00309313	0.00122413	0.0195462	0.950177	-0.00893644	0.010614	0.401643	0.00903941	0.0160411	0.57423
cg00309339	-0.0111337	0.0176733	0.530017	-0.00392368	0.00959697	0.683448	0.00878156	0.0145041	0.546124
cg00309351	0.0226732	0.0135388	0.096838	0.00777491	0.00735187	0.292581	-0.0265534	0.011111	0.0185567
cg00309402	0.0366147	0.0182134	0.0468448	-0.0180712	0.00989026	0.0703849	-0.00785691	0.0149473	0.600196
cg00309452	0.0309043	0.0131032	0.0201124	-0.00546469	0.0071153	0.444121	-0.0248034	0.0107535	0.0229531
cg00309479	-0.00434454	0.00824414	0.599265	0.00657828	0.00447674	0.144569	0.0055142	0.00676578	0.416826
cg00309529	-0.00791708	0.0315793	0.80251	0.00446245	0.0171482	0.795175	-0.0138348	0.0259164	0.594541
cg00309582	0.0052025	0.00655754	0.429275	0.00022365	0.00356088	0.950034	-0.00189979	0.00538162	0.724753
cg00309650	-0.0022623	0.0079661	0.776951	-0.00569644	0.00432576	0.19062	0.00236216	0.00653759	0.718554
cg00309873	0.000843549	0.00734543	0.908781	0.00538797	0.00398872	0.179531	-0.00545331	0.00602822	0.367638
cg00309945	0.00654023	0.0109036	0.549859	0.00292068	0.00592091	0.622797	-0.00647252	0.00894836	0.471019
cg00309965	0.00877308	0.0127644	0.493334	-0.0114289	0.00693132	0.102026	-0.00936545	0.0104754	0.373252
cg00309970	0.013481	0.0133404	0.314452	-0.000529378	0.00724411	0.941878	-0.0015279	0.0109481	0.889264
cg00310014	0.00536576	0.0105964	0.613605	0.00187455	0.00575405	0.74521	0.00162367	0.0086962	0.852231
cg00310044	0.0241797	0.0160495	0.134787	-0.0117672	0.00871522	0.179726	-0.0257088	0.0131715	0.0534968
cg00310046	-0.0256764	0.0105662	0.016714	0.00751586	0.00573765	0.192952	0.0161726	0.0086714	0.0648389
cg00310100	-0.0038395	0.00997852	0.701146	0.00145906	0.00541855	0.788225	0.00843965	0.00818914	0.304993
cg00310114	-0.000109348	0.0207928	0.995814	0.00577623	0.0112909	0.609969	-0.00289478	0.0170642	0.865604
cg00310117	0.00659906	0.00728885	0.367251	-0.00114359	0.003958	0.773177	-0.00272956	0.00598178	0.649065
cg00310139	0.00678887	0.00581269	0.245356	-0.00185843	0.00315641	0.557217	-0.00158475	0.00477034	0.740364
cg00310145	0.00328899	0.0110654	0.76685	-0.00195872	0.00600874	0.745059	-0.00270116	0.0090811	0.766685
cg00310201	0.00273275	0.0100382	0.785951	-0.00189233	0.00545095	0.729137	0.0105077	0.00823811	0.204819
cg00310255	-0.01115	0.0102862	0.280742	0.00610519	0.0055856	0.276772	0.00386292	0.00844161	0.648139
cg00310257	0.00193412	0.00215392	0.371172	-0.000858092	0.00116963	0.464725	-0.000497943	0.00176767	0.778707
cg00310264	-0.0107333	0.0107824	0.321702	-0.00454913	0.00585506	0.438852	0.0120727	0.00884885	0.175249
cg00310386	0.00529985	0.0117583	0.653068	-0.00447229	0.00638498	0.485132	-0.00208755	0.00964973	0.829129
cg00310399	-0.00663131	0.0889355	0.940698	0.0744618	0.0482938	0.125982	-0.021775	0.0729873	0.766007
cg00310404	0.00600025	0.0122145	0.624236	-0.0090262	0.00663273	0.17634	-0.00705759	0.0100241	0.482884
cg00310412	0.0058774	0.00874127	0.502756	-0.00179852	0.00474669	0.705493	-0.00887359	0.00717375	0.218739
cg00310463	0.00532308	0.0139371	0.703247	0.00186406	0.00756816	0.805907	-0.0109034	0.0114379	0.342545
cg00310497	0.00778194	0.00591878	0.191316	-0.00145953	0.00321402	0.650643	-0.00637105	0.00485741	0.192381
cg00310521	0.0059134	0.0102779	0.566229	-0.0116553	0.00558111	0.0390745	-0.00280726	0.00843483	0.739905
cg00310523	-0.0157924	0.01408	0.264466	0.00710119	0.00764573	0.355037	0.0113171	0.0115551	0.329532
cg00310588	-0.00273942	0.0111891	0.807045	-0.0027172	0.00607594	0.655605	0.00524331	0.00918267	0.569164
cg00310622	-0.0112083	0.00910061	0.220724	-0.00523789	0.00494182	0.291507	0.00772477	0.00746866	0.303268
cg00310728	0.0025343	0.01015	0.803297	0.00413822	0.00551166	0.454368	-0.000789675	0.00832986	0.924646
cg00310792	-0.00860651	0.00923857	0.353591	0.00176274	0.00501674	0.725982	0.0143191	0.00758188	0.0615798
cg00310845	-0.0130178	0.0118872	0.275862	0.0118495	0.00645501	0.0691021	0.00234901	0.00975556	0.810169
cg00310855	0.00296037	0.00431311	0.493927	-0.00232661	0.00234211	0.322703	-0.000501559	0.00353967	0.887579
cg00310940	-0.00578507	0.00969151	0.551786	-0.00354817	0.00526269	0.501591	0.00416022	0.0079536	0.601983
cg00311012	-0.0457618	0.0269297	0.0920884	0.00232447	0.0146234	0.873996	0.0231411	0.0221006	0.297357
cg00311035	0.00163418	0.00628449	0.795324	0.00186006	0.00341261	0.58682	-0.00243513	0.00515753	0.637754
cg00311046	-0.00601418	0.00281045	0.03457	0.00193453	0.00152613	0.207617	0.00463114	0.00230647	0.0471062
cg00311113	-0.00322003	0.0033134	0.333272	0.00183665	0.00179925	0.309595	0.00218172	0.00271923	0.424092
cg00311131	0.0111432	0.0185405	0.549064	0.00552471	0.0100679	0.584292	-0.0204114	0.0152157	0.182532
cg00311133	-0.00633952	0.0080551	0.432963	0.00409801	0.00437409	0.35087	0.000446146	0.00661063	0.946315
cg00311165	0.00783566	0.00816184	0.339143	-0.00227175	0.00443205	0.609278	-0.00635208	0.00669823	0.345044
cg00311292	-0.00442226	0.00658603	0.503335	0.00263212	0.00357635	0.463309	-0.00099439	0.005405	0.854371
cg00311303	-0.0234641	0.0178713	0.191931	0.00366764	0.00970447	0.706208	0.0153729	0.0146665	0.296861
cg00311360	0.00453841	0.010556	0.668082	-0.00469697	0.00573212	0.414323	0.00502121	0.00866304	0.563361
cg00311371	0.00719069	0.00995546	0.471651	-0.00776212	0.00540602	0.153889	-0.0022669	0.00817021	0.781948
cg00311629	-0.000459393	0.0129234	0.971708	0.00259919	0.00701767	0.711813	-0.00297049	0.0106059	0.779943
cg00311667	-0.00763533	0.00747348	0.309185	-0.00279646	0.00405826	0.492224	0.0111539	0.00613331	0.0716974
cg00311702	0.00367834	0.00932155	0.693898	0.000744608	0.00506179	0.88332	-0.000224336	0.00764997	0.976658
cg00311751	-0.0143347	0.017962	0.426558	0.0183134	0.00975376	0.0630886	0.0114695	0.014741	0.4382
cg00311760	0.000473486	0.00997988	0.962245	0.00169769	0.00541928	0.75467	0.00294639	0.00819025	0.719729
cg00311768	0.0100384	0.0114416	0.382206	-0.0074594	0.00621304	0.232484	-0.00290457	0.00938987	0.757655
cg00311772	0.00417473	0.00869187	0.631966	0.00129312	0.00471987	0.784618	-0.00674778	0.00713321	0.346239
cg00311787	0.0155672	0.0156583	0.322315	0.00317144	0.00850277	0.709875	-0.0166749	0.0128504	0.197133
cg00311799	0.00619709	0.0078494	0.431519	0.00175524	0.00426239	0.68129	-0.00343854	0.00644182	0.594568
cg00311883	0.0015113	0.00830792	0.855988	-0.0027196	0.00451137	0.547861	0.00201671	0.00681811	0.767951
cg00311915	-5.76707e-07	0.00750997	0.999939	-0.00156473	0.00407807	0.701947	0.00571207	0.00616326	0.356062
cg00311984	-0.00103679	0.00359436	0.773546	0.000492648	0.00195181	0.801199	0.000512304	0.00294981	0.862441
cg00312000	0.00532089	0.0105742	0.615833	0.000354308	0.00574201	0.95091	-0.00247313	0.008678	0.776189
cg00312009	0.00232837	0.00750145	0.756852	-0.00226495	0.00407344	0.579321	-0.000812078	0.00615626	0.895296
cg00312027	0.0284275	0.0139916	0.0445887	-0.000790807	0.00759773	0.917292	-0.0117243	0.0114826	0.309469
cg00312125	-0.0510887	0.0164898	0.00247165	0.0137545	0.0089543	0.127391	0.0221945	0.0135328	0.103851
cg00312217	0.00436429	0.0202667	0.829898	0.000299008	0.0110052	0.978374	-0.00128054	0.0166324	0.938771
cg00312260	-0.00535254	0.0101104	0.597587	0.00563213	0.00549014	0.307207	0.00510529	0.00829734	0.539633
cg00312344	0.0189249	0.0095181	0.0492619	0.00501359	0.00516853	0.334163	-0.014394	0.00781128	0.0680634
cg00312474	0.00114877	0.00267966	0.668981	0.000285617	0.00145511	0.844749	0.000155166	0.00219914	0.943878
cg00312486	0.0100724	0.0175295	0.566739	-0.0142975	0.0095189	0.135958	0.000684158	0.0143861	0.962156
cg00312508	-0.0123019	0.00981397	0.21268	-0.00661422	0.00532919	0.217198	0.0124546	0.00805409	0.124886
cg00312532	0.0012051	0.00660028	0.855461	-0.00132667	0.00358409	0.711978	-0.00223039	0.0054167	0.681315
cg00312594	0.00613361	0.00749125	0.414688	-0.00314108	0.00406791	0.441675	-0.00462257	0.00614789	0.453719
cg00312625	0.0179902	0.0217847	0.410697	-0.0132519	0.0118296	0.265054	-0.000395873	0.0178782	0.982374
cg00312746	-0.0251949	0.0126707	0.0492467	0.00726817	0.00688045	0.293123	0.0209671	0.0103985	0.0462
cg00312762	-0.0128742	0.0121306	0.290876	0.00962196	0.00658716	0.146945	0.000796864	0.00995529	0.936348
cg00312767	0.00432986	0.00632478	0.495045	0.00427455	0.00343449	0.215926	-0.00186234	0.0051906	0.720439
cg00312768	0.0145766	0.010427	0.164937	-0.0093894	0.0056621	0.100108	-0.00815873	0.00855723	0.342462
cg00312809	-0.00564194	0.00729907	0.4412	-0.00237118	0.00396355	0.550905	0.00511701	0.00599018	0.394832
cg00312872	0.0117947	0.0158427	0.458169	-0.0133897	0.0086029	0.122483	-0.00510792	0.0130017	0.695179
cg00312896	0.00951427	0.0126699	0.454295	-0.0123762	0.00688002	0.0747827	-0.00479203	0.0103979	0.645805
cg00312921	-0.024579	0.0126831	0.0551936	0.0121864	0.00688717	0.0795937	0.0154895	0.0104087	0.139577
cg00312944	0.0106627	0.00928834	0.253475	-0.00646731	0.00504376	0.202455	-0.00784976	0.00762272	0.305371
cg00312955	0.0061984	0.00765724	0.419986	0.000434044	0.00415804	0.917053	0.00510108	0.00628412	0.418693
cg00312965	-0.0249764	0.0142731	0.0829256	0.0116716	0.0077506	0.13496	0.0291276	0.0117136	0.0143979
cg00313071	0.00565089	0.0133506	0.672925	-0.00824946	0.00724964	0.25763	0.00153736	0.0109565	0.888668
cg00313094	-0.0096963	0.0164224	0.556113	-0.00102812	0.00891773	0.908426	-0.0139364	0.0134775	0.303382
cg00313184	0.00424482	0.00762718	0.578973	-0.00241992	0.00414172	0.560229	0.00408986	0.00625945	0.514868
cg00313185	-0.00125245	0.00267341	0.640364	0.00198509	0.00145172	0.174285	0.00100731	0.002194	0.647054
cg00313219	-0.000347018	0.00253761	0.891478	0.000284599	0.00137797	0.836755	-0.000195265	0.00208256	0.925469
cg00313223	0.0033674	0.0104186	0.74715	-0.00817823	0.00565752	0.151146	-0.0108816	0.0085503	0.205823
cg00313260	0.017355	0.0141387	0.222264	-0.00695636	0.00767763	0.366887	-0.0191328	0.0116033	0.10202
cg00313284	0.00348936	0.00489055	0.477054	-0.00218179	0.00265567	0.413106	-0.00471575	0.00401356	0.242551
cg00313297	-0.0129117	0.00676046	0.0587527	0.00819303	0.00367107	0.0276562	0.00518947	0.00554815	0.351656
cg00313346	-0.0050973	0.0114679	0.657566	0.000470157	0.00622732	0.939955	0.0134245	0.00941146	0.156584
cg00313401	0.00022557	0.00448881	0.960013	0.00044174	0.00243752	0.856524	-0.00114946	0.00368386	0.755612
cg00313452	0.0156388	0.0263627	0.554253	-0.010363	0.0143155	0.470665	-0.0182994	0.0216352	0.399491
cg00313477	-0.00939636	0.00900802	0.299184	0.00655828	0.00489154	0.182768	0.000430272	0.00739267	0.953693
cg00313498	-7.68308e-05	0.00276653	0.977895	0.00125503	0.00150229	0.405295	-0.0016463	0.00227043	0.469928
cg00313519	-0.0186123	0.012796	0.148643	-0.000216417	0.00694848	0.97521	0.0149144	0.0105014	0.158367
cg00313533	-0.00695815	0.006731	0.303521	0.00469386	0.00365507	0.201769	0.00307145	0.00552397	0.579325
cg00313545	-0.0193347	0.0120459	0.11134	0.00456688	0.00654115	0.48654	0.0205895	0.00988575	0.0395932
cg00313685	-0.0467292	0.0245923	0.0600308	0.021084	0.0133541	0.117245	0.0339444	0.0201823	0.0954273
cg00313722	0.00133095	0.0103403	0.897819	-0.00578937	0.005615	0.304777	-0.00231742	0.00848604	0.785299
cg00313750	0.00555897	0.00341471	0.106397	-0.00279746	0.00185426	0.134251	-0.00306138	0.00280237	0.277034
cg00313784	-0.0120023	0.0104723	0.254242	0.00241161	0.00568666	0.672334	0.00534923	0.00859435	0.534959
cg00313795	-0.0104535	0.00587982	0.0781895	0.0015583	0.00319287	0.62648	0.00449663	0.00482543	0.353449
cg00313852	-0.00665402	0.00940126	0.480579	0.0023549	0.00510508	0.645504	0.00138923	0.0077154	0.857437
cg00313857	0.00219256	0.00295618	0.459858	0.000674912	0.00160527	0.674988	-0.00360365	0.00242607	0.140302
cg00313865	-0.00754904	0.0128523	0.55816	0.00220405	0.00697908	0.752747	0.00914073	0.0105476	0.388038
cg00313872	-0.013546	0.00699079	0.0552252	0.00280309	0.00379615	0.461841	0.00666503	0.00573718	0.247861
cg00313876	-0.00724286	0.0102459	0.48112	-0.00752062	0.00556372	0.179236	0.00123247	0.00840854	0.883737
cg00313902	0.00790347	0.0167483	0.637936	-0.00794893	0.00909468	0.384012	-0.00726054	0.0137449	0.598402
cg00313957	-0.0273731	0.0274722	0.321246	0.000814222	0.014918	0.956572	0.0354624	0.0225458	0.118612
cg00313973	-0.00110504	0.0035126	0.753668	-0.000546148	0.00190742	0.775165	0.00100988	0.00288271	0.726767
cg00313981	-0.000552209	0.00314461	0.860927	0.00180722	0.00170759	0.292216	-0.000299432	0.00258071	0.907843
cg00314000	0.0197995	0.0175826	0.26258	-0.00302882	0.00954771	0.751671	-0.020399	0.0144296	0.160276
cg00314003	-0.00194933	0.0156368	0.901018	-0.00538826	0.00849112	0.527023	0.00228156	0.0128328	0.859214
cg00314015	0.00652113	0.0168113	0.698838	-0.0052016	0.00912887	0.569977	-0.0165942	0.0137966	0.231646
cg00314018	0.00251951	0.0052697	0.633518	-0.00239754	0.00286156	0.403935	-0.00158292	0.00432472	0.715056
cg00314029	0.000159939	0.0279156	0.995439	0.00552188	0.0151587	0.716355	0.0220755	0.0229097	0.337366
cg00314173	-0.00827719	0.0126546	0.514421	0.0119714	0.00687169	0.0842809	0.00301885	0.0103853	0.77184
cg00314178	-0.00371318	0.0076125	0.626681	0.00479462	0.00413375	0.248612	0.00250803	0.0062474	0.688867
cg00314194	0.0175218	0.00922843	0.0602266	-0.00278849	0.00501123	0.579034	-0.0122457	0.00757355	0.108763
cg00314230	-0.00164531	0.00235928	0.487039	0.000903891	0.00128114	0.481968	-0.000342884	0.00193621	0.859763
cg00314240	0.00204054	0.00432042	0.637647	0.000708923	0.00234608	0.76309	0.000561625	0.00354566	0.874434
cg00314247	-0.00456201	0.0133021	0.732287	-0.00100788	0.00722329	0.889285	0.00756546	0.0109167	0.489759
cg00314248	-0.000635115	0.0104477	0.951637	-0.00230591	0.00567332	0.685204	-0.00287134	0.00857418	0.738352
cg00314250	0.0443868	0.0183643	0.017293	-0.0198113	0.00997223	0.0494476	-0.0306047	0.0150712	0.0446999
cg00314260	0.0323864	0.0236156	0.173043	-0.00951317	0.0128238	0.459766	-0.0179233	0.0193808	0.357097
cg00314276	-0.00625846	0.020046	0.755476	-0.002132	0.0108854	0.845082	0.0258218	0.0164513	0.119382
cg00314343	-0.00499383	0.00933234	0.593654	0.001638	0.00506766	0.747137	0.00652193	0.00765884	0.396311
cg00314368	0.00760325	0.00764156	0.321926	-0.00210427	0.00414952	0.613092	-0.00594902	0.00627125	0.344894
cg00314386	-0.00128246	0.00253978	0.614606	-0.000639515	0.00137915	0.643779	0.00220618	0.00208434	0.292167
cg00314404	0.00212028	0.00961834	0.825936	-0.0023428	0.00522296	0.654633	0.00326033	0.00789354	0.680384
cg00314427	-0.00294442	0.00789724	0.709984	-0.000311633	0.00428836	0.942201	-0.00273901	0.00648108	0.673401
cg00314432	0.022759	0.0156857	0.149642	-0.00826673	0.00851767	0.333907	-0.020973	0.0128729	0.106123
cg00314454	0.00436179	0.017926	0.808209	0.00440827	0.0097342	0.651539	0.00397993	0.0147115	0.787258
cg00314544	-0.0172644	0.00970104	0.077896	0.00726968	0.00526787	0.170384	0.011836	0.00796142	0.139962
cg00314622	-0.00746752	0.0141159	0.59786	-0.00591592	0.00766521	0.441895	0.00454732	0.0115846	0.695424
cg00314627	-0.00101334	0.0160395	0.949739	0.00382117	0.00870978	0.661724	-0.00975139	0.0131632	0.46039
cg00314660	-0.00743565	0.00593433	0.212866	0.00207429	0.00322246	0.521112	0.00633816	0.00487016	0.195831
cg00314692	-0.000370321	0.00701218	0.957978	-0.00490222	0.00380776	0.200648	0.00041584	0.00575473	0.942526
cg00314741	0.0357407	0.0316041	0.260561	0.0119616	0.0171617	0.487275	-0.0238106	0.0259367	0.360612
cg00314749	-0.00354181	0.0070211	0.614953	0.00322367	0.00381261	0.39965	0.000847613	0.00576205	0.88332
cg00314750	0.00285315	0.00472584	0.547264	0.00321034	0.00256623	0.213591	-0.00292494	0.00387839	0.452362
cg00314771	-0.00902971	0.00400528	0.0261483	-0.000505742	0.00217495	0.816558	0.00711798	0.00328704	0.0325118
cg00314860	0.00555199	0.00811239	0.495172	0.00236974	0.0044052	0.591704	-0.00119511	0.00665765	0.857868
cg00314892	-0.0225035	0.0180475	0.215081	0.0209325	0.00980017	0.0349028	0.0248557	0.0148112	0.0961522
cg00314904	-0.00274442	0.00618018	0.657866	-0.000817474	0.00335597	0.808004	0.00123641	0.00507193	0.80786
cg00314943	-0.00572909	0.0106407	0.591379	-0.00815355	0.00577811	0.161034	0.00543554	0.00873255	0.534936
cg00314966	-0.006058	0.00649475	0.352991	0.00251607	0.00352679	0.477098	-0.000346542	0.00533009	0.948279
cg00314994	-0.00031849	0.00772068	0.96717	-0.0023472	0.00419249	0.576714	0.00384669	0.00633618	0.545037
cg00315056	-0.00243958	0.00341973	0.47712	0.00290349	0.00185699	0.120796	0.000413703	0.00280649	0.883079
cg00315154	-0.00150906	0.00523536	0.773702	0.000690941	0.00284291	0.808427	0.00178257	0.00429654	0.679033
cg00315239	0.00401537	0.00976278	0.681657	-0.0017646	0.0053014	0.739877	-0.00538167	0.00801209	0.503187
cg00315242	0.00040392	0.00634029	0.949319	-0.00035211	0.00344291	0.918728	0.00367064	0.00520333	0.482027
cg00315255	0.00744447	0.0100008	0.458232	0.00680487	0.00543067	0.212847	-0.00606167	0.00820746	0.461749
cg00315280	-0.0193953	0.0107293	0.0733873	-0.00107147	0.00582626	0.854427	0.0109926	0.00880532	0.214535
cg00315284	0.00338084	0.00742638	0.649828	-0.00222919	0.00403268	0.581534	0.000561034	0.00609465	0.926823
cg00315310	0.00350738	0.0115137	0.761225	0.00192005	0.00625216	0.759347	-0.00550746	0.009449	0.561179
cg00315391	0.00347979	0.00824411	0.67378	-0.00488788	0.00447672	0.277288	-0.000549885	0.00676575	0.935371
cg00315394	0.00528323	0.00985259	0.592884	-0.00219957	0.00535016	0.681783	-0.00319738	0.00808579	0.69329
cg00315395	-0.00567545	0.0128641	0.659946	-0.0051882	0.0069855	0.45924	0.0145504	0.0105573	0.170928
cg00315487	-0.0032423	0.0069045	0.639575	0.00243239	0.00374929	0.517844	-0.00201434	0.00566636	0.722903
cg00315525	-0.00839912	0.007375	0.257234	0.00355344	0.00400478	0.376854	0.00703942	0.00605249	0.247321
cg00315563	0.00145778	0.00759631	0.848169	0.00289024	0.00412496	0.484987	-0.0015734	0.00623412	0.801214
cg00315606	0.022025	0.0103049	0.0347867	-0.00812756	0.00559579	0.149226	-0.013882	0.00845701	0.103554
cg00315619	0.00655731	0.00796403	0.412081	0.000647713	0.00432464	0.881218	-0.00632632	0.00653589	0.335201
cg00315628	0.00346383	0.0127556	0.786474	-0.0126992	0.00692655	0.0694466	0.00506406	0.0104682	0.62952
cg00315639	0.00721333	0.0088875	0.418759	-0.00129829	0.0048261	0.788422	-0.00449096	0.00729377	0.539347
cg00315747	0.0249038	0.0110841	0.0266496	-0.0173146	0.00601892	0.00482751	-0.0133064	0.00909649	0.146373
cg00315781	0.00448065	0.00621273	0.472314	-0.000914102	0.00337364	0.786934	-0.00767823	0.00509864	0.13495
cg00315816	-0.00768692	0.0104103	0.461847	-0.00160403	0.00565302	0.777137	0.0127641	0.0085435	0.138036
cg00315837	0.0179191	0.0149992	0.234785	-0.0172027	0.00814486	0.036942	-0.00866658	0.0123095	0.482884
cg00315853	-0.00243628	0.00590866	0.680905	0.00209073	0.00320853	0.516008	0.00179545	0.0048491	0.711897
cg00315912	0.00563054	0.0148014	0.704378	-0.00085799	0.00803747	0.915183	-0.0139684	0.0121472	0.252667
cg00315936	-0.00386393	0.00541049	0.476644	0.00202286	0.00293801	0.492579	0.00400139	0.00444026	0.369472
cg00315950	-0.00775001	0.0085873	0.368765	0.00195606	0.00466308	0.675685	0.00413167	0.0070474	0.558896
cg00315955	-0.00610521	0.00741463	0.412062	0.00761446	0.0040263	0.0612306	0.00560345	0.00608501	0.359139
cg00316015	0.0058222	0.00568569	0.308078	0.000241602	0.00308745	0.937769	-0.00545296	0.00466611	0.245079
cg00316080	-0.000420771	0.00620114	0.946025	-0.00555179	0.00336735	0.10206	0.00195665	0.00508913	0.701368
cg00316103	-0.0159427	0.0209504	0.448303	-0.00593365	0.0113765	0.603019	0.00452513	0.0171935	0.792898
cg00316109	0.0186	0.0277184	0.503605	-0.0187477	0.0150517	0.215574	-0.0162197	0.0227478	0.477343
cg00316136	-0.0112378	0.00708075	0.115361	-0.00175613	0.003845	0.648765	0.0105138	0.00581101	0.0731381
cg00316151	-0.00409355	0.00882488	0.643661	-0.000688376	0.0047921	0.886041	0.00198691	0.00724237	0.784334
cg00316222	-0.00418199	0.00637329	0.513082	-0.00177579	0.00346083	0.608902	0.00192846	0.00523041	0.713058
cg00316223	0.00114292	0.00333875	0.732763	-8.63048e-05	0.00181301	0.962119	-0.0023758	0.00274003	0.387791
cg00316279	-0.00661808	0.0154258	0.668742	-0.0139113	0.00837651	0.0996106	0.00577427	0.0126596	0.649204
cg00316294	0.00256752	0.0113249	0.821066	-0.00367311	0.00614964	0.551543	0.00620561	0.00929406	0.505726
cg00316328	0.00201826	0.00190161	0.290857	-0.000280637	0.00103261	0.786306	-0.00207876	0.0015606	0.185606
cg00316341	-0.0125067	0.0090647	0.170473	0.00857188	0.00492232	0.0844036	0.0128588	0.00743918	0.0867002
cg00316420	0.0121055	0.0172586	0.484524	0.000804091	0.00937178	0.931782	0.00530876	0.0141637	0.708521
cg00316478	-0.00672337	0.0291233	0.817853	0.00524557	0.0158146	0.740753	0.0173829	0.0239008	0.468592
cg00316483	-0.00163769	0.00390684	0.675898	-0.00117927	0.00212149	0.579431	0.0012953	0.00320625	0.687004
cg00316485	0.0148298	0.0123705	0.233181	-0.00844614	0.00671744	0.211292	-0.0153024	0.0101522	0.1346
cg00316508	-0.0018602	0.0150079	0.901582	0.00596075	0.0081496	0.46608	-0.00630949	0.0123166	0.609486
cg00316520	-0.0124963	0.0250359	0.618682	-0.006093	0.013595	0.654906	-0.000375434	0.0205464	0.985455
cg00316537	0.00300627	0.0112774	0.790295	-0.00470555	0.00612384	0.443897	0.00105328	0.00925506	0.909599
cg00316574	-0.0114909	0.00668274	0.0883368	0.00644781	0.00362887	0.0783634	0.00734218	0.00548436	0.183413
cg00316602	-0.00021815	0.00417579	0.958431	0.00202245	0.00226754	0.374385	-0.00331847	0.00342697	0.334999
cg00316677	0.000449607	0.00308763	0.884491	-0.000421395	0.00167665	0.802027	-0.00107146	0.00253394	0.673234
cg00316759	-0.011385	0.0122658	0.355337	0.013759	0.00666056	0.0412024	0.00542556	0.0100662	0.590985
cg00316800	-0.00481593	0.0230782	0.835085	0.0147726	0.012532	0.241024	0.00835514	0.0189398	0.659975
cg00316803	0.00572814	0.00708875	0.4208	-0.00213396	0.00384934	0.580451	-0.00332022	0.00581757	0.569352
cg00316828	-0.000897663	0.00226965	0.693234	-0.00046523	0.00123247	0.706545	0.000847642	0.00186265	0.649953
cg00316839	0.00973555	0.008168	0.23586	0.00500124	0.00443539	0.261953	-0.00626405	0.00670328	0.352106
cg00316875	-0.000881148	0.00899337	0.922128	-0.000786021	0.00488359	0.872427	-0.00345946	0.00738064	0.640197
cg00316921	-0.000725107	0.00826447	0.930245	0.00339119	0.00448778	0.451474	0.00209426	0.00678246	0.758076
cg00316939	0.0309977	0.00964944	0.00172697	-0.00374125	0.00523985	0.47674	-0.0200771	0.00791907	0.0126407
cg00317010	-0.0132278	0.00821907	0.110394	-0.00381179	0.00446313	0.394926	0.00641224	0.0067452	0.343872
cg00317012	-0.00933501	0.0137487	0.498581	-0.00844278	0.00746585	0.260576	0.00303029	0.0112833	0.788768
cg00317081	0.0405904	0.0301269	0.180647	-0.0152221	0.0163595	0.354165	-0.0264409	0.0247244	0.28722
cg00317246	0.0134207	0.0189373	0.480015	-0.016653	0.0102834	0.108222	-0.0108999	0.0155414	0.484569
cg00317325	-0.00996738	0.0131266	0.449281	-3.87138e-05	0.00712802	0.995676	0.00673238	0.0107727	0.533299
cg00317353	0.00548598	0.00741183	0.460776	0.00256411	0.00402478	0.525397	-0.00138003	0.00608271	0.82094
cg00317355	-0.000974755	0.0264225	0.970639	-0.00179529	0.014348	0.900653	-0.000262178	0.0216843	0.990375
cg00317386	0.00166472	0.00778457	0.83106	0.010516	0.00422718	0.0143572	-0.00550402	0.00638861	0.390817
cg00317397	-0.0109616	0.00960945	0.256466	0.00033031	0.00521813	0.949642	0.00631334	0.00788625	0.425118
cg00317492	-0.0124375	0.0085196	0.147177	0.00978307	0.00462632	0.0367181	0.00170278	0.00699184	0.808043
cg00317528	-0.0071157	0.0130407	0.586409	0.00716598	0.00708137	0.313784	0.0113506	0.0107022	0.291201
cg00317577	0.00124492	0.0032244	0.700173	-0.00104686	0.00175092	0.55114	-0.00257809	0.00264619	0.332062
cg00317609	-0.0031396	0.0166494	0.850776	-0.00247395	0.00904097	0.784876	0.00370069	0.0136638	0.787022
cg00317626	0.000771605	0.00897257	0.931626	-0.0080074	0.00487229	0.103144	0.0039223	0.00736358	0.595342
cg00317648	0.00195485	0.0033547	0.561274	-0.000952491	0.00182167	0.602119	-0.00202705	0.00275312	0.463133
cg00317680	-0.00864441	0.00908138	0.343243	0.00570548	0.00493138	0.249789	-0.000936968	0.00745287	0.900184
cg00317728	0.00153445	0.00661907	0.817107	-0.00283496	0.00359429	0.431962	-0.00078589	0.00543211	0.885232
cg00317754	0.0012615	0.0126808	0.920937	-0.00236016	0.00688592	0.73244	0.00708259	0.0104068	0.497572
cg00317764	0.026311	0.0130827	0.0467572	-0.0112041	0.00710417	0.117641	-0.0287303	0.0107367	0.00859181
cg00317805	-0.00698382	0.012532	0.578469	0.00168679	0.00680514	0.804697	0.00244954	0.0102847	0.81219
cg00317817	-0.00626088	0.0149142	0.675455	0.0151121	0.0080987	0.0647063	0.00909498	0.0122397	0.459022
cg00317837	0.0159459	0.0286967	0.579566	-0.0177222	0.0155829	0.25789	0.0237353	0.0235507	0.315745
cg00317852	-0.0230676	0.0166036	0.167545	0.00472351	0.00901612	0.601405	0.0117664	0.0136262	0.389734
cg00317879	-0.0138739	0.0187002	0.459723	0.006085	0.0101546	0.550249	0.0145011	0.0153469	0.346787
cg00317886	-0.00293678	0.0112723	0.794942	-0.00636202	0.00612111	0.300917	0.00113706	0.00925093	0.9024
cg00317892	0.029259	0.0283582	0.304446	-0.00140235	0.0153991	0.927605	-0.0354072	0.0232729	0.131031
cg00317913	0.00282803	0.00726665	0.697896	-0.00317488	0.00394594	0.422789	0.00355324	0.00596357	0.552516
cg00317925	-0.00115286	0.00974763	0.906069	-0.00234594	0.00529316	0.65849	-0.00464224	0.00799965	0.562895
cg00318000	0.00182736	0.00213803	0.394579	0.000277298	0.001161	0.81167	-0.000428998	0.00175463	0.807303
cg00318013	-0.00720668	0.00911569	0.430891	0.00343548	0.00495001	0.489123	0.00354237	0.00748103	0.636786
cg00318034	0.0026697	0.00809317	0.742126	-0.00420221	0.00439476	0.341076	0.0039626	0.00664188	0.551995
cg00318059	-0.00481023	0.00647001	0.458785	0.00325979	0.00351335	0.355528	0.0033572	0.00530979	0.528525
cg00318084	0.00491949	0.00800578	0.540159	-0.000368113	0.00434731	0.932673	-0.00460455	0.00657016	0.48489
cg00318109	-0.0204821	0.0199524	0.306885	0.000887634	0.0108346	0.934854	0.0181871	0.0163745	0.269119
cg00318111	-0.0401139	0.032972	0.226359	0.00761467	0.0179045	0.671453	0.034412	0.0270594	0.206154
cg00318166	-0.0127334	0.0638531	0.842305	0.0199971	0.0346736	0.565304	-0.0291993	0.0524027	0.578516
cg00318242	-2.3485e-05	0.00212143	0.991187	0.000514999	0.00115198	0.655714	-0.00117343	0.00174101	0.501728
cg00318243	0.00971871	0.0179993	0.590324	0.00129479	0.00977401	0.894852	-0.0106185	0.0147716	0.473762
cg00318322	0.00995888	0.0134367	0.46017	0.000922322	0.00729641	0.89964	-0.00880605	0.0110272	0.426257
cg00318347	-0.0134641	0.0178759	0.452938	0.0118339	0.00970698	0.225408	0.0171929	0.0146703	0.24375
cg00318380	-0.00270029	0.0121619	0.824703	0.00762564	0.00660416	0.250726	-0.00722953	0.00998097	0.4704
cg00318405	0.00109076	0.0103212	0.916028	-0.00658123	0.00560465	0.242833	0.00159446	0.0084704	0.851036
cg00318409	0.00525147	0.00883896	0.553647	-0.00107705	0.00479974	0.822864	-0.00578618	0.00725393	0.426786
cg00318416	-0.00035949	0.00762322	0.962473	0.000292763	0.00413957	0.943747	-0.000804843	0.0062562	0.897872
cg00318436	0.00976086	0.00869895	0.264275	-0.0032512	0.00472371	0.492731	-0.00532509	0.00713902	0.457311
cg00318476	-0.0208819	0.0180918	0.250911	0.025593	0.00982421	0.0104549	-0.00578062	0.0148475	0.697782
cg00318495	0.00579426	0.0102468	0.572904	0.0105617	0.00556421	0.0602968	-0.0170102	0.00840928	0.0455207
cg00318519	0.00550531	0.00557635	0.325681	-0.0055795	0.00302807	0.0680817	-0.00182402	0.00457638	0.69098
cg00318520	0.000616189	0.0125456	0.960916	-0.00584602	0.0068125	0.392686	-0.00365864	0.0102958	0.723007
cg00318543	-0.000288537	0.00882786	0.973985	9.87429e-05	0.00479371	0.983603	-0.00323293	0.00724482	0.656301
cg00318550	-0.00300027	0.00777814	0.700441	0.00424852	0.0042237	0.316683	0.00471108	0.00638334	0.46207
cg00318573	-0.00698319	0.0140351	0.619792	-0.00245302	0.00762133	0.748167	0.00360583	0.0115182	0.754833
cg00318606	-0.00135131	0.0102876	0.895736	0.00163735	0.00558637	0.77	0.000755486	0.00844277	0.928861
cg00318608	0.000353155	0.00494129	0.943153	-0.000320774	0.00268322	0.905059	0.000431548	0.0040552	0.915444
cg00318621	0.00146522	0.00610183	0.810678	0.00427383	0.00331342	0.199806	-0.00594291	0.00500763	0.237875
cg00318631	0.0539269	0.0307351	0.0821173	-0.0137541	0.0166898	0.411666	-0.0422179	0.0252236	0.0970217
cg00318643	0.00682519	0.0089368	0.446671	-0.00582347	0.00485287	0.232716	-0.00134165	0.00733423	0.85519
cg00318678	-0.0191103	0.00974634	0.0524345	0.00121197	0.00529247	0.819294	0.00278964	0.00799859	0.727931
cg00318682	-0.00738767	0.0134483	0.583885	0.00475818	0.00730268	0.51604	-0.003053	0.0110367	0.782589
cg00318699	0.00197291	0.00719512	0.784445	-0.00202384	0.0039071	0.605505	-0.00133355	0.00590486	0.821746
cg00318713	-0.00768529	0.00766831	0.31844	0.00801988	0.00416405	0.056688	0.00410842	0.0062932	0.515225
cg00318735	-0.00112941	0.00740397	0.87904	-0.00205477	0.00402051	0.610326	-0.0053334	0.00607627	0.381996
cg00318737	0.0219091	0.0260693	0.402499	-0.0133551	0.0141562	0.347539	-0.00898403	0.0213945	0.675361
cg00318756	0.0218547	0.0137513	0.114866	-0.00842127	0.00746725	0.261875	-0.0159951	0.0112854	0.159213
cg00318766	-0.000897747	0.00505182	0.85928	0.000822097	0.00274325	0.764986	-0.00111537	0.00414591	0.788411
cg00318788	-0.0040921	0.0147861	0.782489	-0.0105461	0.00802915	0.191754	0.0101656	0.0121346	0.403994
cg00318799	-0.00405066	0.00255257	0.115407	0.000891575	0.0013861	0.521416	0.00271706	0.00209483	0.197335
cg00318864	0.0339633	0.0268019	0.207762	-0.0377701	0.014554	0.0107434	-0.0235126	0.0219957	0.287427
cg00318865	0.0023261	0.0024224	0.339037	0.0010723	0.00131541	0.41673	-0.00124714	0.001988	0.531741
cg00318877	0.00112767	0.0203833	0.955981	-0.00134	0.0110686	0.903862	-0.00158138	0.0167281	0.924857
cg00318897	-0.00883608	0.00828427	0.288483	0.00299697	0.00449853	0.506671	0.00611608	0.0067987	0.370301
cg00318947	-0.000413081	0.00652864	0.949665	-0.000388031	0.00354519	0.913043	0.000873094	0.0053579	0.870853
cg00318981	0.00189936	0.00532129	0.721824	0.00449954	0.00288957	0.122303	-0.000479328	0.00436705	0.9128
cg00318989	0.000176545	0.0161465	0.991296	-0.011446	0.00876787	0.194465	0.0087769	0.013251	0.509129
cg00319014	0.0025855	0.00369062	0.485056	-0.000914283	0.00200408	0.649138	-0.00156143	0.0030288	0.60722
cg00319026	-0.00778399	0.0103277	0.452638	0.00192058	0.00560814	0.732657	0.00546136	0.00847568	0.520685
cg00319034	0.0267382	0.0191033	0.164428	-0.00171444	0.0103735	0.869034	-0.0112082	0.0156776	0.476176
cg00319045	0.0158477	0.00857343	0.06722	0.00356444	0.00465555	0.445535	-0.0169834	0.00703601	0.0174392
cg00319052	0.0112482	0.00787983	0.156277	0.00270372	0.00427891	0.528783	-0.0115379	0.00646679	0.0771509
cg00319157	0.00317657	0.0084917	0.709065	0.00745866	0.00461117	0.10863	-0.00502132	0.00696894	0.472728
cg00319168	0.00157676	0.00426802	0.712513	-9.44729e-05	0.00231762	0.967559	-0.00262193	0.00350266	0.455724
cg00319223	0.0403601	0.0267434	0.134124	-0.0105604	0.0145222	0.468655	-0.0395717	0.0219476	0.0741252
cg00319242	0.0195134	0.0211556	0.358351	-0.015713	0.0114879	0.174168	-0.0259353	0.0173619	0.13809
cg00319334	0.00663555	0.00734245	0.368116	-0.000435056	0.0039871	0.913309	-0.00234402	0.00602577	0.698029
cg00319367	0.00522066	0.00553851	0.347945	0.00110811	0.00300752	0.71325	-0.00438386	0.00454532	0.336922
cg00319395	-0.00140458	0.00269404	0.603161	-0.000281366	0.00146292	0.847837	0.00245055	0.00221094	0.270116
cg00319415	-0.0178786	0.0152139	0.24247	0.0174794	0.00826145	0.0366199	0.00391175	0.0124857	0.754646
cg00319449	-0.00916101	0.00539562	0.0923612	0.000157722	0.00292993	0.957167	0.00180608	0.00442805	0.68416
cg00319479	-0.0377657	0.0290107	0.195709	0.0278427	0.0157534	0.0799334	0.0180667	0.0238084	0.449572
cg00319535	-0.0584091	0.0217167	0.00826836	0.0232755	0.0117926	0.0509195	0.0566505	0.0178224	0.00192189
cg00319536	0.0141888	0.0101531	0.165079	-0.00432392	0.00551335	0.434571	-0.00589317	0.00833241	0.480902
cg00319545	0.00520417	0.00301703	0.087348	0.00128401	0.00163831	0.434875	-0.00573872	0.002476	0.0223137
cg00319567	-0.00292743	0.0084434	0.72947	-0.00397844	0.00458494	0.387437	0.00486194	0.0069293	0.48438
cg00319595	-0.00252446	0.00920308	0.784364	-0.00202638	0.00499747	0.685912	0.00232624	0.00755275	0.758666
cg00319627	-0.000505052	0.00648054	0.938022	0.00549603	0.00351907	0.121211	-0.00204048	0.00531842	0.701969
cg00319655	0.00423143	0.00906889	0.641718	0.00273187	0.0049246	0.580199	-0.00524596	0.00744262	0.482391
cg00319661	0.00470445	0.00407073	0.250317	-0.0015323	0.00221049	0.48965	-0.00416553	0.00334075	0.215088
cg00319686	-0.0224433	0.0176793	0.206954	0.0121199	0.00960024	0.209454	0.0109143	0.014509	0.45351
cg00319692	0.00955979	0.00686833	0.166771	-0.00276581	0.00372965	0.459926	-0.00828564	0.00563667	0.144429
cg00319741	-0.00229922	0.0354433	0.948395	0.00771787	0.0192465	0.689197	0.018695	0.0290875	0.521746
cg00319761	-0.00164302	0.00209728	0.435073	0.00102145	0.00113887	0.37173	0.00172137	0.00172119	0.319455
cg00319774	-0.00122796	0.00234738	0.601943	0.00148795	0.00127467	0.245607	0.00148923	0.00192644	0.441153
cg00319798	0.00414381	0.0262235	0.874732	0.00535198	0.0142399	0.707757	0.0196401	0.021521	0.363448
cg00319839	-0.00460928	0.00799068	0.565232	0.00138444	0.00433911	0.750285	0.00491256	0.00655777	0.455383
cg00319912	-0.00368001	0.00832602	0.659365	-0.00165937	0.0045212	0.714309	0.00106208	0.00683297	0.876763
cg00320027	0.000385783	0.00453321	0.932335	-0.00129355	0.00246163	0.600304	0.000988271	0.0037203	0.791011
cg00320035	0.00597913	0.00573316	0.29928	-0.00418354	0.00311323	0.181781	-0.00390098	0.00470507	0.408843
cg00320059	0.0125052	0.00756596	0.101219	-0.00827535	0.00410847	0.0464273	-0.00580871	0.0062092	0.35158
cg00320081	0.0160065	0.0101622	0.118105	-0.006338	0.0055183	0.253236	-0.00572666	0.0083399	0.493743
cg00320087	-0.0231246	0.0159435	0.14979	0.00194632	0.00865767	0.822545	0.0131205	0.0130845	0.318182
cg00320091	-0.00110255	0.00761217	0.885101	0.00410505	0.00413357	0.32284	-0.00449034	0.00624713	0.473797
cg00320094	0.0158754	0.0179388	0.378102	0.00112875	0.00974117	0.907963	-0.0135494	0.014722	0.359403
cg00320138	-0.0361935	0.0206529	0.0824792	0.0134411	0.0112149	0.233299	0.0299768	0.0169493	0.0797298
cg00320159	0.00208705	0.0036674	0.57046	-0.00139871	0.00199147	0.483944	7.83924e-05	0.00300975	0.979268
cg00320162	0.00563291	0.0108289	0.603989	-0.00126352	0.00588034	0.830265	-0.0107956	0.00888706	0.227059
cg00320216	-0.00446128	0.0139582	0.749865	0.00467292	0.00757961	0.538831	-0.00708053	0.0114552	0.537783
cg00320217	-0.0102413	0.00970133	0.293435	-0.00371662	0.00526803	0.481988	0.0157436	0.00796166	0.0504944
cg00320243	-0.000856902	0.0027855	0.758946	0.00132467	0.00151259	0.383068	0.00150759	0.002286	0.51096
cg00320259	-0.0136698	0.0148127	0.35811	0.0130439	0.00804362	0.107743	0.0104577	0.0121565	0.391519
cg00320269	0.00881638	0.0067488	0.194154	-0.00376152	0.00366474	0.306951	-0.00592161	0.00553858	0.28734
cg00320288	-0.00840748	0.00871307	0.336698	0.00703916	0.00473138	0.139675	0.00483898	0.00715061	0.500003
cg00320301	0.00333686	0.0130167	0.798158	-0.00347826	0.00706835	0.623637	-0.00564167	0.0106825	0.598479
cg00320345	-0.00272168	0.00861786	0.752739	-0.00292294	0.00467968	0.533525	0.00347758	0.00707248	0.623907
cg00320414	0.0137796	0.0164797	0.404882	0.00192517	0.00894883	0.830064	-0.00600254	0.0135245	0.65804
cg00320433	0.0120806	0.0150908	0.425131	-0.00220204	0.00819461	0.78865	-0.0137199	0.0123847	0.270358
cg00320447	-0.00719027	0.0138347	0.604299	0.00566666	0.00751255	0.452286	0.00450467	0.0113538	0.692318
cg00320453	0.0174983	0.0143667	0.225838	-0.00287965	0.00780141	0.712749	-0.00654552	0.0117904	0.579915
cg00320513	-0.095657	0.0417608	0.0238932	0.0460901	0.022677	0.0445162	0.0625415	0.0342721	0.0707376
cg00320534	0.00239527	0.010091	0.812814	0.00474289	0.00547964	0.388623	-0.00998663	0.00828147	0.230443
cg00320539	0.000776901	0.00669499	0.907831	-0.00195338	0.00363552	0.592143	-0.00200662	0.00549442	0.715655
cg00320547	0.000218062	0.00264987	0.934564	0.00110608	0.00143894	0.443732	-0.00111869	0.00217469	0.607995
cg00320556	0.0029403	0.00571066	0.607671	0.00301204	0.00310101	0.333525	-0.0020476	0.00468661	0.663037
cg00320597	0.0204551	0.0111362	0.0689369	-0.0100486	0.00604718	0.0994196	-0.00792137	0.0091392	0.387968
cg00320608	-0.037456	0.0269401	0.167231	0.0131941	0.014629	0.369075	0.0161195	0.0221091	0.467496
cg00320625	0.00538612	0.00422925	0.205511	-0.0016189	0.00229657	0.48235	-0.00440972	0.00347085	0.206587
cg00320682	-0.00882152	0.00979802	0.369908	-0.00524047	0.00532053	0.326809	0.00627775	0.00804101	0.436646
cg00320696	0.012365	0.0117264	0.293985	-0.000687361	0.00636768	0.914236	-0.00707194	0.00962358	0.463991
cg00320749	0.00648985	0.00383509	0.0934335	-0.00198094	0.00208254	0.343582	-0.00466079	0.00314737	0.141505
cg00320765	0.00807841	0.0164574	0.624498	0.0035409	0.00893672	0.692711	-0.019323	0.0135062	0.155358
cg00320766	0.021957	0.0137566	0.113333	-0.0170468	0.00747011	0.0244129	-0.00650419	0.0112897	0.565713
cg00320779	0.00718808	0.0111454	0.52031	-0.00116128	0.00605218	0.848191	-0.00645575	0.00914676	0.481807
cg00320790	0.00284802	0.00956479	0.766448	-0.00266558	0.00519388	0.60883	-0.00452044	0.0078496	0.565871
cg00320806	0.00498054	0.00250518	0.0492848	0.000437215	0.00136036	0.748521	-0.00452624	0.00205594	0.0297859
cg00320845	-0.00537669	0.013293	0.68665	-0.00896738	0.0072184	0.21677	0.00236871	0.0109093	0.828511
cg00320862	-0.00446411	0.00641606	0.48804	-0.000891805	0.00348406	0.798454	0.00685578	0.00526551	0.195631
cg00320876	-0.00809773	0.0155808	0.6043	-0.00443219	0.00846071	0.601433	0.0164352	0.0127868	0.201377
cg00320902	-0.00899435	0.00704512	0.204405	0.00111232	0.00382565	0.771787	0.00671514	0.00578177	0.24798
cg00320926	0.000248359	0.00607572	0.967468	-0.00331774	0.00329924	0.316812	-7.44469e-05	0.0049862	0.988115
cg00320936	0.00373934	0.0187056	0.841924	0.00406477	0.0101575	0.689805	0.0171999	0.0153512	0.264973
cg00320938	-0.0225498	0.013665	0.101757	0.00736044	0.00742037	0.323412	0.0178398	0.0112145	0.114529
cg00321007	-0.00373676	0.0100984	0.712069	-0.00102825	0.00548366	0.851605	-0.000768482	0.00828755	0.926289
cg00321046	0.00312304	0.0213791	0.884126	-0.00693466	0.0116093	0.551509	0.00909441	0.0175453	0.605263
cg00321056	0.0243691	0.0131558	0.0666575	-0.000821624	0.00714388	0.908646	-0.0108077	0.0107967	0.319012
cg00321065	-0.00178419	0.00167447	0.288973	6.34721e-05	0.000909273	0.944475	0.00132259	0.0013742	0.337939
cg00321074	0.00505867	0.0159605	0.751884	-0.0239521	0.00866691	0.00670307	-0.00624787	0.0130984	0.634314
cg00321108	0.017808	0.0117925	0.13388	-0.00655245	0.00640355	0.308433	-0.00291417	0.00967779	0.763892
cg00321115	0.0248141	0.0177582	0.165126	-0.0016503	0.0096431	0.864429	-0.00621068	0.0145738	0.670828
cg00321129	0.0264567	0.0311716	0.397868	-0.0130782	0.0169268	0.441399	-0.0176134	0.0255818	0.492581
cg00321149	-0.000671425	0.00335195	0.841609	-0.000827986	0.00182018	0.650083	0.000752048	0.00275087	0.78507
cg00321150	-0.00108404	0.00215173	0.615411	-0.000163086	0.00116844	0.88925	0.000491275	0.00176588	0.781378
cg00321228	0.00172869	0.0114664	0.88044	-0.00952317	0.0062265	0.129022	0.00189257	0.00941021	0.840977
cg00321272	0.00765039	0.00755577	0.31351	-0.00298408	0.00410294	0.468586	-0.00332312	0.00620084	0.5931
cg00321286	0.0180477	0.0103859	0.0850609	-0.000721291	0.00563976	0.898466	-0.0173041	0.00852347	0.0447522
cg00321288	0.000553964	0.0038664	0.886334	-0.001209	0.00209954	0.5659	-0.000670076	0.00317306	0.83314
cg00321357	-0.00178783	0.0116078	0.877876	0.0086978	0.00630328	0.170421	-0.00290176	0.00952626	0.761241
cg00321360	-0.00798134	0.00321361	0.0145146	0.0020817	0.00174506	0.235471	0.0056269	0.00263734	0.0351015
cg00321404	-0.0108699	0.0112056	0.334155	-0.000108675	0.00608488	0.985783	0.0106273	0.00919617	0.250338
cg00321406	-0.0207175	0.0118274	0.0826209	0.00826694	0.00642252	0.200734	0.016652	0.00970646	0.0890577
cg00321459	-0.00017301	0.00878278	0.984319	-0.00484443	0.00476923	0.311969	0.00160827	0.00720782	0.823849
cg00321478	-0.0134091	0.0133914	0.318869	0.0135328	0.00727179	0.0654134	0.00759143	0.01099	0.491172
cg00321480	-0.00313712	0.00391236	0.424369	0.000516548	0.00212449	0.80835	0.00416226	0.00321078	0.197572
cg00321555	0.00414274	0.00790821	0.601435	-0.00148579	0.00429432	0.730012	-3.23564e-06	0.00649008	0.999603
cg00321603	-0.00442476	0.0156459	0.777857	0.0188775	0.00849606	0.0283367	0.00678448	0.0128402	0.598303
cg00321619	-0.00914142	0.00922323	0.323797	-0.00612376	0.00500841	0.224058	0.0130655	0.00756929	0.0871338
cg00321638	0.0224398	0.012092	0.0661647	0.0114743	0.00656619	0.083345	-0.025037	0.0099236	0.0130662
cg00321642	-0.0013669	0.00346097	0.693647	-0.00102684	0.00187938	0.585916	0.00244136	0.00284033	0.391916
cg00321682	-0.018953	0.0231767	0.415262	0.00915414	0.0125854	0.468551	0.0144692	0.0190206	0.448455
cg00321703	-0.001258	0.00238788	0.599375	0.00144852	0.00129667	0.266383	0.00104585	0.00195968	0.594635
cg00321711	-0.099008	0.043878	0.0260196	0.0119228	0.0238267	0.617794	0.0631053	0.0360096	0.0824816
cg00321797	0.00747952	0.00765219	0.330498	-0.00136895	0.0041553	0.742444	-0.00476025	0.00627997	0.450069
cg00321824	0.000352428	0.00682789	0.958928	-0.000427045	0.00370769	0.908514	0.00424712	0.00560349	0.450107
cg00321838	-0.00324895	0.0214658	0.879973	0.00503249	0.0116564	0.666778	0.00209329	0.0176165	0.90563
cg00321850	-0.0188154	0.0128923	0.147296	0.00808392	0.00700078	0.250709	0.0063603	0.0105804	0.548983
cg00321855	-0.00178439	0.0129899	0.890991	0.00774459	0.00705379	0.274631	-0.00157871	0.0106605	0.882543
cg00321883	-0.0121614	0.0105221	0.250266	-0.00400027	0.0057137	0.485331	0.0141044	0.00863521	0.105253
cg00321901	0.00345184	0.00862987	0.689941	-0.00175908	0.0046862	0.708105	-0.0004346	0.00708233	0.951181
cg00321911	0.00247329	0.00883174	0.779968	-0.00405276	0.00479582	0.399911	0.00152162	0.007248	0.834106
cg00321927	0.00672638	0.0226159	0.766709	-0.000126178	0.0122809	0.991821	-0.0256066	0.0185604	0.170497
cg00321931	-0.00212565	0.00292426	0.46883	-0.00248793	0.00158793	0.12004	0.0018412	0.00239987	0.444601
cg00321996	0.00563866	0.0135933	0.679088	-2.91705e-05	0.00738145	0.996854	-0.000382565	0.0111557	0.972705
cg00322000	-0.000170543	0.00945013	0.985634	0.003754	0.00513162	0.466003	0.00515906	0.0077555	0.507306
cg00322003	-0.00653027	0.0143129	0.64911	-0.00674782	0.00777222	0.387176	-0.0116573	0.0117463	0.32317
cg00322012	-0.00518452	0.00764731	0.499225	0.00114704	0.00415265	0.782898	0.0054188	0.00627597	0.389785
cg00322062	-0.0159369	0.011135	0.155195	0.00783411	0.00604653	0.197812	0.0128083	0.00913821	0.163844
cg00322121	-0.00485962	0.021652	0.82283	0.0016726	0.0117575	0.887137	0.00312388	0.0177693	0.860773
cg00322133	0.0376109	0.0323827	0.247973	-0.00334664	0.0175845	0.849411	-0.00600551	0.0265757	0.821638
cg00322201	-0.0139068	0.00821633	0.0933665	0.00255162	0.00446164	0.568556	0.0131151	0.00674295	0.0543257
cg00322212	-0.00344531	0.00920489	0.708908	-0.00305299	0.00499845	0.542601	0.0026486	0.00755424	0.726551
cg00322255	-0.0126079	0.015492	0.417498	-0.00528609	0.00841246	0.531068	0.00751388	0.0127139	0.555734
cg00322261	-0.00406396	0.015008	0.787063	0.00307458	0.00814967	0.706704	0.00232334	0.0123167	0.850728
cg00322262	-0.0124983	0.01104	0.260056	0.00435291	0.00599494	0.46932	0.00615576	0.00906025	0.498295
cg00322319	0.001915	0.00310769	0.539027	-0.000135597	0.00168754	0.936103	-0.00160175	0.00255041	0.531283
cg00322486	0.0111711	0.0108242	0.304315	-0.00693611	0.00587777	0.240523	0.00199057	0.00888317	0.823108
cg00322495	-0.0162415	0.0130531	0.216049	0.00750018	0.00708811	0.292312	0.00872946	0.0107124	0.416894
cg00322509	0.00617874	0.00763427	0.420065	-0.00120248	0.00414557	0.772313	-0.00449162	0.00626527	0.47495
cg00322559	-0.0140899	0.00848535	0.0996614	0.00371285	0.00460772	0.422104	0.00899636	0.00696373	0.199103
cg00322618	-0.0186793	0.01065	0.0822278	-0.00353353	0.00578315	0.542457	0.0145124	0.00874017	0.0996759
cg00322636	0.00885706	0.0091219	0.333695	-0.00374707	0.00495338	0.450986	-0.0121636	0.00748612	0.107064
cg00322649	0.00880419	0.0129489	0.497986	0.00498156	0.00703154	0.480159	-0.0143614	0.0106269	0.179333
cg00322656	-0.00136526	0.00222687	0.541084	0.000156609	0.00120923	0.89719	0.000822881	0.00182754	0.653403
cg00322666	-0.00553179	0.00824168	0.503502	-0.00438178	0.0044754	0.329688	0.00918445	0.00676375	0.177276
cg00322687	0.00812651	0.00832963	0.331396	-0.00401583	0.00452316	0.376566	-0.00719737	0.00683593	0.294706
cg00322698	0.00551728	0.00532899	0.302784	-0.00297275	0.00289375	0.306533	-0.00653116	0.00437338	0.138198
cg00322767	0.0154596	0.0202581	0.447018	-0.0327559	0.0110006	0.0035734	0.00373272	0.0166254	0.82277
cg00322814	0.0116739	0.0100881	0.249699	-0.00354893	0.00547805	0.518435	-0.00715841	0.00827907	0.389119
cg00322820	-0.0755757	0.106908	0.481111	0.0884056	0.0580534	0.13067	-0.00776886	0.0877371	0.929603
cg00322833	0.000893889	0.00265852	0.737334	-0.00198646	0.00144363	0.171612	-0.000612166	0.00218178	0.779559
cg00322866	-0.00695475	0.00997142	0.486981	0.00425637	0.00541469	0.433511	-1.99833e-05	0.00818331	0.998056
cg00322915	-0.0141293	0.0123358	0.254531	0.00412013	0.00669857	0.539775	0.00549469	0.0101237	0.588395
cg00322918	0.0043983	0.0075952	0.563712	0.0071045	0.00412435	0.0877758	-0.00707877	0.0062332	0.258569
cg00322919	0.00407684	0.0129725	0.753912	0.00705948	0.00704431	0.318469	-0.00170441	0.0106462	0.873099
cg00322928	0.0166457	0.00999105	0.0985461	-0.0039219	0.00542535	0.471285	-0.00842194	0.00819942	0.306609
cg00322942	-0.00299028	0.00244481	0.223901	0.000966609	0.00132758	0.468102	0.00114259	0.0020064	0.570198
cg00322946	-0.00602653	0.00246248	0.0159737	0.000458004	0.00133718	0.732616	0.00596023	0.0020209	0.00389134
cg00322993	-0.0111895	0.0161084	0.488748	0.0110466	0.0087472	0.209304	0.0137612	0.0132198	0.300178
cg00323014	0.00287818	0.0115678	0.803973	0.00783761	0.00628158	0.214786	-0.0112246	0.00949346	0.239617
cg00323035	-0.00481004	0.0224612	0.830827	0.00165028	0.0121969	0.892619	-0.000929623	0.0184334	0.95987
cg00323063	0.0111291	0.00992928	0.264798	-0.000201006	0.00539181	0.970329	-0.0149355	0.00814873	0.0695274
cg00323069	-0.00470557	0.00396486	0.237857	0.0040522	0.002153	0.0624629	0.000544175	0.00325387	0.867489
cg00323100	0.00798678	0.00549606	0.14902	0.00309939	0.00298448	0.301313	-0.00517747	0.00451049	0.253511
cg00323265	-0.0210653	0.00804577	0.0100855	0.00266098	0.00436902	0.543742	0.0132563	0.00660298	0.0471348
cg00323266	0.000182602	0.00208477	0.930363	-0.000970726	0.00113207	0.393046	0.00141846	0.00171092	0.408866
cg00323286	0.00960236	0.0078159	0.221856	-0.00900388	0.0042442	0.0361288	-0.00347237	0.00641432	0.589364
cg00323305	0.00423666	0.00274449	0.125534	0.000853907	0.00149032	0.567834	-0.00372009	0.00225234	0.101457
cg00323313	-0.0189294	0.0137758	0.172202	0.00785088	0.00748052	0.296244	0.0127742	0.0113054	0.260969
cg00323316	-0.00182125	0.00585399	0.756303	-0.000128134	0.00317884	0.96792	0.00340671	0.00480423	0.479759
cg00323359	-0.00237761	0.00219378	0.280826	0.000449656	0.00119127	0.706559	0.00255053	0.00180039	0.159408
cg00323385	-0.00923786	0.0184142	0.616902	-0.00329754	0.00999929	0.742195	-0.000251359	0.0151121	0.98676
cg00323448	-0.000850078	0.00192806	0.660152	0.000912548	0.00104698	0.385323	0.00181183	0.00158231	0.254673
cg00323457	0.0319595	0.0177684	0.074813	-0.00994957	0.0096486	0.304712	-0.0217687	0.0145821	0.138343
cg00323458	0.00443564	0.00392816	0.261274	-0.00121531	0.00213307	0.570013	-0.00309438	0.00322375	0.339225
cg00323466	0.00464109	0.00750939	0.537827	-0.00201729	0.00407776	0.621794	-0.00484236	0.00616278	0.433708
cg00323501	-0.014768	0.0108572	0.176546	0.00278085	0.00589566	0.638092	0.00454848	0.00891021	0.610739
cg00323522	-0.00360184	0.00794648	0.651253	7.92574e-05	0.0043151	0.985379	0.00481353	0.00652149	0.462024
cg00323535	0.00399773	0.0168953	0.813393	0.00915044	0.00917451	0.32077	-0.00640707	0.0138656	0.644933
cg00323631	0.00107757	0.0023962	0.653812	0.000824116	0.00130119	0.527815	-0.00138632	0.00196651	0.482322
cg00323636	-0.0066578	0.0177937	0.709	1.4898e-05	0.00966233	0.998773	-0.0045868	0.0146028	0.754037
cg00323646	0.00674116	0.00781981	0.390529	-0.00151953	0.00424632	0.721144	-0.00538008	0.00641754	0.403658
cg00323680	-0.00730873	0.00912595	0.424931	-0.00131124	0.00495558	0.791814	0.0118676	0.00748945	0.115932
cg00323695	0.00547141	0.00712417	0.444129	0.0011959	0.00386858	0.757806	-0.00382671	0.00584664	0.514147
cg00323842	0.0017994	0.0205025	0.930223	-0.0135871	0.0111333	0.22492	0.00519281	0.0168259	0.758194
cg00323861	-0.0138521	0.0370692	0.709359	-0.0270057	0.0201293	0.182486	0.0206414	0.0304218	0.498875
cg00323898	0.0282085	0.0187062	0.134428	-0.0160064	0.0101579	0.117952	-0.023228	0.0153518	0.133134
cg00323916	0.00163711	0.00235428	0.488286	0.00235398	0.00127842	0.0682705	-0.00261067	0.0019321	0.179401
cg00323934	0.0207846	0.0119103	0.0837604	-0.00170472	0.00646752	0.792595	-0.0259572	0.00977447	0.0090923
cg00323937	0.0151668	0.01649	0.359713	-0.00252888	0.00895444	0.778155	-0.0246591	0.013533	0.0711496
cg00323962	0.000849111	0.0173548	0.961066	-0.0135461	0.00942401	0.153441	0.00965436	0.0142427	0.499291
cg00324018	-0.0176131	0.00869708	0.0452708	0.00607752	0.0047227	0.200839	0.00770894	0.00713749	0.282476
cg00324023	-0.0170817	0.00766386	0.0278558	0.014026	0.00416163	0.00103639	0.015078	0.00628955	0.0182013
cg00324097	0.00097544	0.00684138	0.886883	0.0020289	0.00371501	0.58608	-3.11533e-05	0.00561456	0.995583
cg00324099	0.00202081	0.00755828	0.78969	-0.00227756	0.0041043	0.580076	0.00161672	0.0062029	0.794857
cg00324108	-0.00469344	0.00981768	0.633556	-0.00132068	0.00533121	0.804808	0.00551685	0.00805714	0.494963
cg00324128	-0.0124649	0.0128943	0.335814	-0.00649937	0.00700186	0.355318	0.00690044	0.010582	0.515703
cg00324161	0.00196634	0.00282168	0.487354	-2.31591e-05	0.00153223	0.987968	-0.000704592	0.00231568	0.761497
cg00324201	-0.00477475	0.022036	0.828859	0.0156492	0.011966	0.193666	-0.00258914	0.0180844	0.886418
cg00324205	-0.00692503	0.00687112	0.31574	-0.00353029	0.00373116	0.346139	0.0112646	0.00563897	0.0482248
cg00324223	0.00490095	0.0143391	0.733161	0.00192138	0.00778642	0.805554	-0.00242295	0.0117677	0.837252
cg00324257	-0.00720467	0.0100911	0.476764	-0.000181899	0.0054797	0.973579	0.000688937	0.00828156	0.933852
cg00324327	-0.0106852	0.00577891	0.0671438	0.00331788	0.00313807	0.292691	0.0101825	0.00474261	0.033988
cg00324340	-0.00549404	0.00582327	0.347511	0.000262157	0.00316216	0.934078	0.00874086	0.00477902	0.0701075
cg00324366	0.0155098	0.0121812	0.205611	0.0123269	0.00661467	0.0650486	-0.0179725	0.00999686	0.0749496
cg00324422	0.00783641	0.0110256	0.478746	-0.00348931	0.00598714	0.561221	-0.0051149	0.00904846	0.573036
cg00324438	-0.0216247	0.0122211	0.0795878	0.00543645	0.0066363	0.414444	0.0153246	0.0100295	0.129397
cg00324510	-0.00500686	0.00736613	0.498113	0.00214622	0.00399996	0.592655	-0.00129035	0.00604521	0.831371
cg00324520	0.00839326	0.00823783	0.310501	0.00110005	0.00447331	0.806207	-0.0101553	0.00676059	0.135927
cg00324562	0.000870642	0.00232404	0.708661	-0.0015692	0.001262	0.216357	5.92677e-05	0.00190728	0.975267
cg00324592	-0.0212816	0.0078814	0.00802492	0.00652395	0.00427977	0.130286	0.0123606	0.00646808	0.058606
cg00324612	-0.0648141	0.0733371	0.378741	0.0417549	0.0398236	0.296708	0.0142129	0.060186	0.813756
cg00324693	-0.000670109	0.00393455	0.865076	-0.00067523	0.00213655	0.752572	0.000248827	0.003229	0.938716
cg00324719	-0.000909751	0.0103668	0.93023	0.000220344	0.0056294	0.968848	0.000949947	0.00850781	0.9113
cg00324725	-0.0125759	0.0127886	0.327586	0.00825134	0.00694449	0.237319	0.0037643	0.0104953	0.720533
cg00324733	-0.00141722	0.00288142	0.623807	0.000116255	0.00156467	0.940907	0.000285911	0.00236472	0.903985
cg00324748	0.0105035	0.00830639	0.208719	0.00550091	0.00451054	0.225237	-0.0152081	0.00681686	0.027713
cg00324754	-0.00788698	0.0174175	0.651571	0.00987167	0.00945808	0.298899	-0.00405495	0.0142942	0.77719
cg00324827	-0.000938693	0.0135338	0.94483	-0.0153518	0.00734916	0.0390224	0.00607552	0.0111069	0.585484
cg00324935	0.00984106	0.00937972	0.296393	-0.00429693	0.00509339	0.400707	-0.0146574	0.00769772	0.0595064
cg00324979	0.0539078	0.0782541	0.492348	-0.0766208	0.0424936	0.0741079	0.0135969	0.0642213	0.832717
cg00325007	-0.00582324	0.00654563	0.375601	-8.93052e-06	0.00355441	0.998	0.00223335	0.00537184	0.678401
cg00325023	-0.00102359	0.0179212	0.954556	0.00125505	0.00973159	0.89762	-0.00358022	0.0147075	0.808127
cg00325113	-0.00718504	0.00875153	0.41342	0.00522701	0.00475226	0.273777	0.00584837	0.00718218	0.417238
cg00325139	0.0415628	0.0177175	0.0207753	-0.00907296	0.009621	0.347729	-0.0370216	0.0145404	0.0122766
cg00325141	-0.00646201	0.00890063	0.46937	0.000204277	0.00483323	0.966364	0.00653852	0.00730454	0.372672
cg00325149	0.00392449	0.00765668	0.609288	-0.00225261	0.00415774	0.589061	-0.00272261	0.00628366	0.665657
cg00325209	0.00320759	0.00859241	0.70964	0.00113982	0.00466586	0.807462	-0.00243594	0.00705159	0.730419
cg00325212	0.00465	0.00823003	0.573222	-0.00252972	0.00446908	0.572514	-0.0076143	0.0067542	0.26205
cg00325272	0.00741146	0.0094257	0.433381	0.00362069	0.00511835	0.480818	-0.00566508	0.00773545	0.465511
cg00325350	0.00456133	0.00855114	0.594821	0.000649042	0.00464345	0.889093	-0.00340663	0.00701772	0.628335
cg00325378	-0.0142316	0.0205633	0.490339	0.0101679	0.0111663	0.364503	0.0177918	0.0168758	0.294066
cg00325381	-0.00440618	0.0144096	0.76035	0.00174789	0.00782471	0.823653	0.0018795	0.0118256	0.874012
cg00325383	-0.0158939	0.0106282	0.137662	0.00375423	0.00577132	0.516727	0.00246399	0.00872229	0.778096
cg00325390	0.00138586	0.0026031	0.59553	-0.00111307	0.00141354	0.432718	-0.00159814	0.0021363	0.456004
cg00325458	-0.00435226	0.004255	0.30862	0.0018251	0.00231056	0.431287	0.00494397	0.00349198	0.159658
cg00325491	0.0076712	0.00863552	0.376301	0.000669635	0.00468927	0.886708	-0.00362117	0.00708697	0.610402
cg00325499	0.0182033	0.0115485	0.117841	-0.00240848	0.00627109	0.701675	-0.0132369	0.0094776	0.165329
cg00325514	0.00168199	0.016619	0.919569	0.0109587	0.00902446	0.22722	-0.00399144	0.0136388	0.770339
cg00325528	0.00288764	0.00398389	0.470095	0.000683922	0.00216334	0.752494	-0.00508289	0.00326948	0.122903
cg00325531	-0.00711831	0.0450928	0.874857	-0.0466782	0.0244863	0.0592211	0.00936933	0.0370066	0.800602
cg00325548	-0.00635209	0.008608	0.462129	-0.000523962	0.00467433	0.910953	0.00582846	0.00706439	0.41113
cg00325558	0.00859451	0.014812	0.562939	-0.0101103	0.00804321	0.211418	0.000126078	0.0121558	0.991743
cg00325599	-0.00530959	0.0022186	0.0183947	0.00127039	0.00120475	0.293971	0.00242769	0.00182075	0.185174
cg00325661	-0.00711576	0.00718071	0.323883	-0.00127384	0.00389928	0.744526	0.00301861	0.00589304	0.609515
cg00325685	0.00594188	0.0169816	0.727082	-0.00816747	0.00922136	0.377705	0.00398451	0.0139364	0.775487
cg00325731	-0.000684714	0.00920163	0.940818	-0.0022662	0.00499668	0.651052	0.00646653	0.00755156	0.393684
cg00325750	0.00392787	0.00347439	0.260715	-0.00199645	0.00188667	0.292287	-0.00263248	0.00285135	0.357903
cg00325866	-0.00152387	0.00581789	0.793867	0.00153032	0.00315923	0.629069	0.00443327	0.0047746	0.355176
cg00325899	-0.0265534	0.00786889	0.00102232	0.00803797	0.00427297	0.0625998	0.0205565	0.00645782	0.00189434
cg00325904	-0.00931837	0.0192859	0.629935	-0.00394188	0.0104726	0.707346	0.0074928	0.0158275	0.636862
cg00325910	-0.00271259	0.0124052	0.827316	0.00345082	0.00673629	0.609487	-0.0111044	0.0101807	0.277775
cg00325914	-0.0318301	0.0200448	0.115168	0.0112116	0.0108847	0.305257	0.0223791	0.0164503	0.176482
cg00325917	0.0267087	0.0726652	0.713909	-0.0442776	0.0394587	0.264253	-0.0153959	0.0596346	0.796758
cg00325918	0.00812253	0.0203411	0.690434	-0.0106896	0.0110456	0.335284	0.00989469	0.0166934	0.554579
cg00325919	0.000939367	0.00440119	0.831383	-0.00120663	0.00238994	0.614655	-0.000722153	0.00361196	0.841901
cg00325920	-0.00487565	0.0137782	0.724117	0.00170902	0.00748188	0.819743	0.00286081	0.0113075	0.800739
cg00325968	-0.00802863	0.00963238	0.406366	0.00436916	0.00523058	0.405354	0.0024333	0.00790507	0.758805
cg00326036	-0.00270485	0.00916413	0.768431	0.00799447	0.00497632	0.11103	-0.00415462	0.00752079	0.581782
cg00326124	0.0264451	0.0175816	0.135413	-0.00886833	0.00954718	0.354977	-0.0211959	0.0144288	0.144687
cg00326127	0.00475927	0.00557347	0.395008	-0.00342773	0.00302651	0.259858	-0.00660207	0.00457402	0.151754
cg00326131	0.0134474	0.0122119	0.273227	-0.00946939	0.00663134	0.156132	-0.000932041	0.010022	0.926073
cg00326161	-0.00912237	0.0123387	0.46128	0.00111317	0.00670015	0.868351	0.00442636	0.010126	0.662877
cg00326183	0.00737541	0.0077027	0.34041	-0.000156873	0.00418273	0.97015	-0.00561084	0.00632143	0.376697
cg00326208	0.00102358	0.0104305	0.922005	-0.00025657	0.00566398	0.963951	0.00119712	0.00856007	0.889035
cg00326231	0.00465948	0.0116328	0.68953	-0.00190671	0.00631683	0.763339	-0.0110274	0.00954673	0.250555
cg00326251	-0.00742745	0.00662636	0.264774	0.00214604	0.00359825	0.552126	0.00653713	0.0054381	0.231907
cg00326259	0.00397349	0.00725005	0.584759	0.00192892	0.00393693	0.62514	-0.000336714	0.00594995	0.954974
cg00326300	-0.00449165	0.0154933	0.772432	-0.00068788	0.00841319	0.934984	0.00679285	0.012715	0.594254
cg00326434	-0.0172401	0.0179029	0.337672	0.0341494	0.00972165	0.000644699	0.00339872	0.0146925	0.817493
cg00326440	-0.00029095	0.00676643	0.96578	0.00133565	0.00367431	0.716922	-0.00341135	0.00555305	0.540273
cg00326464	-0.00836807	0.00340411	0.0155226	0.00235822	0.0018485	0.204732	0.00472454	0.00279367	0.0936383
cg00326505	-0.00427706	0.00653146	0.513937	-0.00273103	0.00354672	0.442941	0.0045934	0.00536021	0.39334
cg00326554	0.00284461	0.0060275	0.637906	-0.000185436	0.00327306	0.954923	-0.00104383	0.00494663	0.833263
cg00326642	-0.00100201	0.00671976	0.881737	-0.000412916	0.00364897	0.91011	0.00566305	0.00551475	0.306725
cg00326648	-0.0124792	0.0220759	0.57303	0.00793241	0.0119876	0.509537	0.0186021	0.0181171	0.306781
cg00326651	-0.0131219	0.0142703	0.359832	0.0100724	0.00774905	0.196378	0.0151466	0.0117113	0.198605
cg00326690	3.99106e-05	0.00768854	0.995868	0.00367468	0.00417504	0.380694	0.00186753	0.0063098	0.767809
cg00326719	-0.00467701	0.00470924	0.322814	0.00190511	0.00255721	0.457863	-0.000282104	0.00386476	0.941943
cg00326747	0.00970227	0.00703316	0.170538	-0.00325232	0.00381916	0.396297	-0.000398756	0.00577195	0.945047
cg00326749	-0.00205118	0.0163328	0.900289	0.00355677	0.00886906	0.689175	-0.000244547	0.013404	0.985477
cg00326788	-0.0159341	0.0480656	0.740892	0.0404938	0.0261007	0.123667	-0.0228712	0.0394463	0.563232
cg00326813	-0.00125185	0.00277665	0.652985	0.00283518	0.00150778	0.0627029	-0.00141455	0.00227873	0.536041
cg00326825	0.0319449	0.0151156	0.0368296	-0.0165984	0.00820808	0.0455816	-0.0260637	0.012405	0.0379196
cg00326836	-0.00484204	0.00994924	0.627457	-0.00441304	0.00540265	0.415791	-0.000691496	0.00816511	0.932662
cg00326842	-0.00500269	0.0129618	0.700274	-0.000828302	0.00703852	0.906535	0.00206527	0.0106374	0.846416
cg00326902	0.00294168	0.0169357	0.862423	-0.00625917	0.00919644	0.49755	0.00302003	0.0138987	0.828386
cg00326908	-0.0250633	0.00935066	0.00848503	0.00350824	0.0050776	0.491069	0.0300576	0.00767386	0.000156051
cg00326948	0.0156763	0.00782666	0.0476433	-0.00327081	0.00425004	0.44319	-0.0118328	0.00642316	0.0681382
cg00327017	0.00769951	0.0162156	0.635856	-0.00675269	0.00880541	0.444796	0.00742993	0.0133078	0.577764
cg00327031	0.0332487	0.0182944	0.0718748	-0.0209125	0.00993427	0.0375604	-0.029131	0.0150138	0.0549056
cg00327072	-0.0198061	0.0175164	0.260632	0.0125241	0.00951175	0.190675	0.0119362	0.0143753	0.408151
cg00327106	-0.032245	0.0137035	0.0203966	0.0137732	0.00744126	0.0668632	0.024577	0.0112461	0.0309814
cg00327185	0.000559751	0.0025606	0.827366	-0.000744538	0.00139046	0.593411	-0.00189897	0.00210142	0.368152
cg00327187	-0.022244	0.0211044	0.294194	0.00208531	0.0114601	0.855947	0.0134231	0.0173199	0.439996
cg00327209	0.00105002	0.00839618	0.900705	0.00719323	0.0045593	0.117505	-0.000584876	0.00689055	0.93251
cg00327322	0.00118794	0.0203777	0.953618	-0.00205926	0.0110655	0.852711	0.000676762	0.0167235	0.967794
cg00327330	0.000690001	0.00833492	0.934173	-0.0010948	0.00452603	0.809315	-0.0015875	0.00684027	0.816907
cg00327332	0.00554038	0.0106316	0.603327	-0.0030337	0.00577316	0.600305	0.000800592	0.00872508	0.927058
cg00327355	0.00424247	0.0153393	0.782626	0.000922299	0.00832958	0.912036	-0.00168249	0.0125886	0.893923
cg00327378	-0.000432597	0.027296	0.987384	-0.0126978	0.0148223	0.393489	0.00326574	0.0224012	0.884358
cg00327399	-0.00509795	0.0134841	0.706105	-0.0103201	0.00732213	0.161524	0.00383497	0.011066	0.72959
cg00327483	-0.010734	0.006218	0.0871038	-3.89647e-05	0.0033765	0.990814	0.00885063	0.00510297	0.0856467
cg00327506	-0.0010099	0.00233271	0.665914	-0.00140505	0.00126671	0.269757	0.000163801	0.0019144	0.93197
cg00327516	0.000944149	0.0108846	0.931035	-0.00591438	0.00591057	0.319195	0.00316711	0.00893275	0.723605
cg00327524	0.00159412	0.00411672	0.699334	-0.00141756	0.00223547	0.527317	-0.00250128	0.0033785	0.460662
cg00327537	-0.00172686	0.00221557	0.437407	0.00269744	0.0012031	0.0269626	-0.0007404	0.00181827	0.684652
cg00327544	-0.014616	0.00744908	0.0522743	0.00619681	0.00404501	0.128402	0.0105282	0.00611329	0.0878468
cg00327577	-0.00272118	0.00930142	0.770413	0.00103855	0.00505086	0.83747	0.00303722	0.00763346	0.691488
cg00327669	-0.000219372	0.00341131	0.948842	0.00178169	0.00185241	0.33825	-0.00207565	0.00279958	0.460022
cg00327686	-0.0201397	0.0194262	0.302136	0.00271375	0.0105488	0.797462	0.00814491	0.0159426	0.610452
cg00327697	-0.0113472	0.0256329	0.658865	-0.00022827	0.0139192	0.986945	0.0190653	0.0210363	0.366754
cg00327717	0.00482229	0.00811404	0.553523	0.000519432	0.0044061	0.90637	-0.00481918	0.006659	0.470781
cg00327735	5.54435e-05	0.0104657	0.995783	-0.000807243	0.00568308	0.887306	-0.00748684	0.00858893	0.385279
cg00327772	0.0132551	0.0235119	0.574064	0.00871411	0.0127675	0.496342	-0.0147917	0.0192957	0.444974
cg00327796	-0.000456107	0.00357708	0.898771	-0.00268284	0.00194243	0.170024	0.000883389	0.00293563	0.764043
cg00327890	0.00825626	0.0122411	0.501427	0.00685449	0.00664718	0.304714	-0.0068773	0.010046	0.495048
cg00327939	0.00482585	0.00776987	0.53582	0.00193828	0.0042192	0.646857	-0.00225139	0.00637655	0.724709
cg00327946	-0.0161393	0.00838645	0.056881	0.0053171	0.00455402	0.245508	0.0114572	0.00688256	0.098825
cg00327947	0.00270187	0.0124316	0.828346	-0.00692083	0.0067506	0.30751	-0.00567259	0.0102023	0.579332
cg00328051	-0.00360658	0.00332738	0.280775	0.00150613	0.00180684	0.406328	0.00339333	0.00273071	0.216637
cg00328058	0.0019144	0.0133506	0.886241	0.0023116	0.00724968	0.750441	-0.00752969	0.0109566	0.493383
cg00328075	-0.00231071	0.0108788	0.832184	-0.00220934	0.00590741	0.709128	-0.000698664	0.00892796	0.937767
cg00328137	0.000927975	0.0130316	0.94336	0.00482643	0.00707641	0.496644	0.00732626	0.0106947	0.494761
cg00328147	-0.0174186	0.0134321	0.197415	0.0136778	0.0072939	0.0634112	0.00573812	0.0110234	0.603733
cg00328210	-0.004104	0.0113827	0.71913	0.00394769	0.00618106	0.524361	-0.00222387	0.00934153	0.812276
cg00328212	0.00605697	0.00802838	0.452194	0.00511955	0.00435958	0.242802	-0.0020072	0.0065887	0.761214
cg00328217	-0.0003203	0.00948314	0.973117	0.00307239	0.00514954	0.551978	0.00526617	0.00778259	0.500042
cg00328219	0.0545319	0.0234553	0.0219108	0.000713888	0.0127367	0.955404	-0.0481361	0.0192492	0.0138697
cg00328246	0.00321974	0.00844018	0.703585	0.00179572	0.00458319	0.69596	0.00242815	0.00692666	0.726595
cg00328284	0.0169372	0.0155337	0.277941	-0.0041002	0.00843512	0.627872	-0.00450605	0.0127481	0.724415
cg00328376	0.0153937	0.0166867	0.35828	-0.00686891	0.00906122	0.450038	-0.0101233	0.0136944	0.461341
cg00328381	0.00248696	0.00635416	0.696266	0.00356454	0.00345044	0.303838	-0.00285851	0.00521471	0.58469
cg00328411	0.00110409	0.0166781	0.947339	0.0073277	0.00905653	0.4202	-0.00415497	0.0136873	0.762034
cg00328418	-0.00137131	0.00314654	0.663824	-0.000232004	0.00170864	0.892241	0.0024983	0.00258229	0.335429
cg00328434	0.0027302	0.00853762	0.749738	0.00385977	0.00463611	0.406905	-0.00375039	0.00700662	0.593548
cg00328497	0.0194889	0.00930357	0.0384865	-0.00291391	0.00505203	0.565267	-0.015704	0.00763522	0.0420723
cg00328523	0.0332953	0.0165145	0.0462246	-0.0269205	0.00896774	0.00332047	-0.0217142	0.0135531	0.111989
cg00328582	-0.00474337	0.0113567	0.677001	-0.00142535	0.00616691	0.817644	-0.00276688	0.00932016	0.767126
cg00328586	-0.0226528	0.0204914	0.271364	0.00763298	0.0111272	0.494174	0.00526121	0.0168168	0.754983
cg00328593	0.000833794	0.00342981	0.808379	0.0027779	0.00186246	0.138687	0.000337258	0.00281477	0.904846
cg00328597	-0.00487764	0.0116574	0.676459	0.00684873	0.00633022	0.281659	0.00735973	0.00956696	0.443373
cg00328711	-0.0293339	0.0156796	0.0640261	0.0204617	0.00851436	0.0179253	0.0242161	0.0128679	0.062492
cg00328720	0.000884669	0.0157039	0.955178	0.014119	0.00852757	0.100634	-0.00431401	0.0128879	0.738463
cg00328724	-0.00268255	0.00696607	0.700916	-0.00484316	0.00378272	0.203119	0.00148307	0.00571689	0.795797
cg00328729	-0.00494319	0.0153068	0.747354	-0.000720011	0.00831193	0.931128	0.00757084	0.012562	0.547962
cg00328740	-0.00322377	0.0112432	0.774857	0.004507	0.00610527	0.461956	0.00203788	0.00922699	0.82561
cg00328759	-0.00799149	0.0171669	0.642481	0.0102362	0.00932197	0.274569	0.0127629	0.0140885	0.366963
cg00328782	-0.00193085	0.00986462	0.845178	0.00263796	0.00535669	0.623375	-0.0019351	0.00809566	0.811527
cg00328785	-0.0195192	0.0124094	0.118604	0.00334996	0.00673854	0.620086	0.00659418	0.0101841	0.518658
cg00328799	0.0107577	0.0071893	0.137428	-0.00291473	0.00390394	0.45689	-0.00815235	0.00590009	0.169854
cg00328813	0.000539955	0.00694095	0.938134	-0.00170527	0.00376908	0.651846	-0.00103744	0.00569628	0.855818
cg00328817	0.0115975	0.00859279	0.179891	-0.00259015	0.00466606	0.57995	-0.0121399	0.0070519	0.0879707
cg00328832	0.00203064	0.00740126	0.784319	-0.00207257	0.00401904	0.607107	-0.0022881	0.00607404	0.707122
cg00328865	-0.0133962	0.0179831	0.457902	-0.00238479	0.00976521	0.807521	0.0259893	0.0147583	0.0810179
cg00328870	0.00127834	0.00885268	0.885448	0.00141753	0.00480719	0.768644	0.00449312	0.00726519	0.537561
cg00328883	0.000138234	0.00290796	0.962172	0.00082745	0.00157908	0.601328	-0.000599057	0.00238649	0.802267
cg00328900	-0.00707883	0.00389736	0.0720456	0.00336685	0.00211635	0.114508	0.00275588	0.00319847	0.390768
cg00328901	-0.00136236	0.00242062	0.574706	3.59084e-06	0.00131445	0.997825	-0.000317915	0.00198655	0.873148
cg00328921	-0.00155775	0.00611948	0.799541	0.00135632	0.00332301	0.683949	-0.000277924	0.00502211	0.955968
cg00328965	-0.00604303	0.00936768	0.52021	0.00334772	0.00508684	0.51184	0.00363916	0.00768783	0.63689
cg00328971	-0.0125516	0.0245572	0.610293	0.00798222	0.0133351	0.550678	0.000472762	0.0201535	0.981327
cg00328972	-0.0022481	0.00212759	0.292989	0.001423	0.00115532	0.220691	0.00144344	0.00174606	0.410207
cg00329014	-0.000132605	0.00211974	0.950233	-0.000437866	0.00115106	0.704381	-6.8362e-05	0.00173962	0.968725
cg00329022	-0.00325896	0.00830626	0.695559	0.00262717	0.00451047	0.561449	-0.00133483	0.00681675	0.845116
cg00329039	-0.00263705	0.00256747	0.306625	0.000973794	0.00139419	0.48636	0.0016923	0.00210706	0.423615
cg00329040	0.0106578	0.0135809	0.434277	-0.000948248	0.0073747	0.897924	-0.0092706	0.0111455	0.407335
cg00329052	-0.00776748	0.0195787	0.692334	0.00370933	0.0106316	0.727835	0.0148117	0.0160678	0.358638
cg00329080	0.00721509	0.00719798	0.318362	0.00201141	0.00390866	0.607862	-0.0058798	0.00590722	0.321746
cg00329122	-0.00941212	0.0105106	0.37248	0.00467858	0.00570747	0.414143	0.0102399	0.00862579	0.237733
cg00329157	-0.0244436	0.014712	0.0994657	0.0131409	0.00798891	0.102846	0.0205748	0.0120738	0.0911874
cg00329180	0.00437719	0.0085936	0.611524	-0.00164139	0.00466651	0.725708	-0.000410061	0.00705257	0.95374
cg00329201	-0.010315	0.0127321	0.4196	0.00286591	0.0069138	0.6793	0.00989245	0.0104489	0.345846
cg00329237	0.000366703	0.00215532	0.865214	-0.000792316	0.00117039	0.499846	0.000351607	0.00176882	0.842802
cg00329270	0.00178604	0.00381669	0.640742	-0.0013859	0.00207254	0.505091	-0.0016248	0.00313227	0.60499
cg00329272	-0.00656179	0.00758616	0.388939	-0.00289437	0.00411945	0.483782	0.000134936	0.00622579	0.982747
cg00329300	0.00909768	0.0167663	0.588491	-0.00537166	0.00910445	0.556398	-0.00488098	0.0137597	0.723471
cg00329307	-0.00513132	0.0102571	0.617883	0.00448949	0.0055698	0.421957	-0.00509467	0.00841772	0.546272
cg00329429	-0.0114371	0.010382	0.273031	0.00341914	0.00563766	0.545444	0.00689751	0.00852029	0.419953
cg00329441	0.00775023	0.00677466	0.255106	0.00779201	0.00367878	0.0364192	-0.00860752	0.00555981	0.124454
cg00329447	-0.0106843	0.00900255	0.237859	0.00296133	0.00488858	0.545918	0.0062714	0.00738818	0.397812
cg00329472	-0.0333496	0.0163834	0.0441968	0.0126275	0.00889655	0.158619	0.0186115	0.0134455	0.169095
cg00329527	-0.00117792	0.0127993	0.926842	0.00168726	0.00695028	0.808643	-0.00261375	0.0105041	0.803955
cg00329558	0.0163211	0.0109143	0.137678	-0.00105413	0.00592672	0.859159	-0.0135019	0.00895714	0.134576
cg00329570	0.000155889	0.00804472	0.984575	0.00172537	0.00436845	0.693635	-0.00080853	0.00660211	0.902754
cg00329615	5.24453e-05	0.00460623	0.990936	-0.00342348	0.00250128	0.173884	-0.00157854	0.00378023	0.67707
cg00329618	0.00232949	0.00967881	0.810252	-0.00513045	0.0052558	0.331132	0.0040906	0.00794317	0.607598
cg00329656	-0.0118729	0.026023	0.649113	0.0111748	0.014131	0.430765	0.0131271	0.0213564	0.540045
cg00329695	-0.00217276	0.0192684	0.910424	-0.00180911	0.0104631	0.863045	-0.00488354	0.0158131	0.758036
cg00329697	-0.0119708	0.0119986	0.320619	0.00679746	0.00651547	0.299106	0.0107164	0.00984693	0.27884
cg00329709	-0.00065896	0.0216467	0.97577	-0.0115015	0.0117546	0.329991	0.00561168	0.0177649	0.752688
cg00329728	0.0023713	0.00792291	0.765278	0.00293624	0.00430231	0.49637	-0.00625594	0.00650215	0.338092
cg00329729	0.00112328	0.00824867	0.89193	0.00213664	0.0044792	0.634298	-0.00293785	0.00676949	0.66515
cg00329745	0.00501086	0.0105459	0.635625	-0.00193057	0.00572667	0.73667	0.00439205	0.00865481	0.612842
cg00329748	-0.00903606	0.0074818	0.229738	0.00183468	0.00406277	0.652459	0.00436741	0.00614014	0.478411
cg00329770	-0.0135411	0.0140246	0.336398	0.00624866	0.00761563	0.413703	0.00515259	0.0115096	0.655267
cg00329772	0.0303696	0.0317264	0.340548	-0.00451932	0.0172281	0.793563	-0.0238939	0.0260371	0.360791
cg00329803	-0.0335959	0.0163462	0.0422208	0.012927	0.00887631	0.148146	0.0256322	0.0134149	0.0586434
cg00329943	0.0143574	0.00871159	0.10219	0.00124493	0.00473058	0.792914	-0.0122826	0.0071494	0.0886132
cg00329950	0.0219644	0.012683	0.0861121	-0.00454532	0.00688713	0.510651	-0.021697	0.0104086	0.0394283
cg00329972	0.000588635	0.00860411	0.945581	0.00437009	0.00467221	0.351663	-0.00488308	0.00706119	0.490685
cg00329988	0.0178944	0.00881119	0.0446796	-0.00153853	0.00478466	0.748401	-0.0165237	0.00723114	0.0242256
cg00330035	0.0139871	0.0108843	0.201469	-0.00638059	0.00591041	0.282704	-0.0118888	0.0089325	0.185955
cg00330059	0.00735237	0.00755966	0.332896	-0.00361566	0.00410505	0.380357	-0.00642367	0.00620404	0.302753
cg00330078	-0.0130707	0.01673	0.43632	0.012606	0.00908474	0.168062	0.015258	0.0137299	0.268863
cg00330170	-0.00271271	0.0030857	0.38125	0.00245205	0.0016756	0.146213	0.00286713	0.00253236	0.260014
cg00330182	-0.00880884	0.0102361	0.39135	0.00214987	0.00555843	0.699669	0.0076019	0.00840055	0.367481
cg00330253	-0.0153012	0.0200669	0.447388	-0.00434047	0.0108968	0.691162	0.014239	0.0164685	0.38913
cg00330279	0.00572156	0.00444374	0.200603	-0.000251673	0.00241304	0.917124	-0.00446277	0.00364687	0.223671
cg00330281	-0.0116759	0.00705376	0.100718	0.000259876	0.00383034	0.946031	0.00753299	0.00578885	0.195877
cg00330318	0.0128915	0.0122473	0.29483	-0.00412421	0.00665052	0.536452	-0.00860352	0.010051	0.393868
cg00330346	-0.042376	0.0367536	0.251419	0.00312643	0.019958	0.875807	0.0438818	0.0301628	0.148564
cg00330370	7.90925e-05	0.00674052	0.990659	0.00562982	0.00366024	0.126896	0.000996129	0.00553179	0.857426
cg00330375	-0.000231125	0.0097714	0.981172	0.00123805	0.00530608	0.815942	-0.00701134	0.00801916	0.383847
cg00330405	-0.00498545	0.0171928	0.772383	-0.00614537	0.00933607	0.511759	0.0148952	0.0141098	0.293434
cg00330464	0.0050713	0.00277515	0.0703509	-0.000368129	0.00150696	0.807465	-0.00444337	0.0022775	0.0536022
cg00330490	-0.0101014	0.013316	0.449718	-0.00669627	0.00723086	0.356438	0.00531967	0.0109281	0.627377
cg00330492	0.0136602	0.00892438	0.128725	-0.00245677	0.00484612	0.613201	-0.011694	0.00732403	0.113209
cg00330501	-0.0210957	0.0125421	0.0954071	0.0020082	0.00681062	0.768655	0.0222008	0.010293	0.0331918
cg00330502	-0.00116751	0.0023288	0.617139	0.00194744	0.00126459	0.126437	-0.00299391	0.00191119	0.120101
cg00330518	0.0498047	0.0155474	0.00177687	-0.000475219	0.00844256	0.955214	-0.0290121	0.0127594	0.0249197
cg00330546	-0.00360856	0.00773183	0.641627	6.37173e-05	0.00419855	0.987919	4.95092e-05	0.00634533	0.993789
cg00330549	-0.00527837	0.00858446	0.539907	0.00535668	0.00466154	0.252998	0.000944796	0.00704507	0.893563
cg00330555	0.0159853	0.020234	0.431214	0.00705224	0.0109875	0.52231	-0.0153865	0.0166055	0.35617
cg00330581	-0.000471187	0.0107455	0.965104	-0.00538549	0.00583502	0.358049	0.00539048	0.00881857	0.542286
cg00330609	0.00478785	0.0114304	0.676128	-0.00985711	0.00620696	0.11514	-0.00256232	0.00938067	0.785251
cg00330647	0.013406	0.0143747	0.353061	-0.00171888	0.00780574	0.826118	-0.0174259	0.0117969	0.142492
cg00330669	-0.00713812	0.00822284	0.387238	0.00601103	0.00446517	0.181005	0.00789418	0.00674829	0.244608
cg00330694	-0.0152636	0.00710562	0.0338998	0.00549329	0.0038585	0.157368	0.0170772	0.00583141	0.00414099
cg00330735	0.00659368	0.0076607	0.391267	0.00448752	0.00415992	0.283059	-0.00969809	0.00628696	0.125806
cg00330746	0.00583042	0.0130379	0.655617	-0.00735689	0.00707985	0.301023	-0.00547471	0.0106999	0.609914
cg00330789	-0.00109766	0.0172729	0.949445	-0.00124519	0.00937957	0.894629	0.00589842	0.0141755	0.678148
cg00330825	-0.0150022	0.00806467	0.0655233	0.00842913	0.00437929	0.0568406	0.00828801	0.00661849	0.213134
cg00330857	-0.00864984	0.0117732	0.46408	-0.00359521	0.00639307	0.575015	0.0126867	0.00966195	0.191897
cg00330888	-0.000787323	0.00423103	0.852723	-0.00372719	0.00229754	0.107612	-0.0018344	0.00347231	0.59836
cg00330929	-0.00585855	0.0168776	0.729164	0.0085982	0.00916486	0.350212	0.00731877	0.013851	0.598291
cg00330936	0.00516919	0.00509369	0.312418	-0.000903127	0.00276598	0.744657	-0.00391647	0.00418027	0.350865
cg00330946	-0.00489141	0.00589591	0.408546	-0.00416258	0.0032016	0.196265	0.0110504	0.00483863	0.0243048
cg00330953	-0.00458249	0.0117229	0.696626	0.000482687	0.00636576	0.939696	0.00152241	0.00962067	0.874555
cg00330958	0.00449997	0.0131727	0.733294	0.0107503	0.00715305	0.13573	-0.00117483	0.0108105	0.913658
cg00330965	0.00276946	0.00859492	0.747897	-0.0010036	0.00466722	0.83014	-0.00312007	0.00705365	0.659115
cg00331027	0.00331339	0.00669229	0.621513	0.00053482	0.00363405	0.883268	-0.00483602	0.00549221	0.380495
cg00331032	-0.00912614	0.00804795	0.259272	0.00251748	0.0043702	0.565755	0.0054408	0.00660476	0.411853
cg00331081	-0.0104076	0.00958783	0.280072	0.000150888	0.00520639	0.976932	0.0125232	0.00786851	0.114353
cg00331096	-0.00181803	0.00282093	0.520607	7.09739e-05	0.00153183	0.963129	-0.000844818	0.00231507	0.715871
cg00331101	0.000258926	0.00496997	0.958545	-0.00377921	0.0026988	0.164229	-0.00145013	0.00407874	0.72287
cg00331135	-0.0031654	0.00947485	0.738952	0.00595208	0.00514504	0.249837	-0.000621962	0.00777578	0.936393
cg00331163	0.0208433	0.0214273	0.332814	-0.00299062	0.0116355	0.797639	-0.0185321	0.0175848	0.294254
cg00331183	0.000346463	0.00526625	0.947665	-0.00146535	0.00285968	0.609388	-0.00262205	0.00432189	0.545307
cg00331199	-0.0181895	0.0116929	0.122676	0.00607205	0.00634951	0.341017	0.0045337	0.00959612	0.637541
cg00331210	0.022722	0.00996186	0.0244805	-0.00266003	0.0054095	0.623888	-0.0124314	0.00817546	0.131235
cg00331223	-0.00429736	0.00607712	0.480976	0.00503982	0.0033	0.129578	0.00259275	0.00498735	0.604201
cg00331226	-0.010495	0.0147918	0.479504	-0.00161331	0.00803225	0.841184	-0.00476981	0.0121393	0.695136
cg00331237	0.00319964	0.00961449	0.739924	-0.0029225	0.00522087	0.576773	0.000779505	0.00789039	0.921483
cg00331257	0.007079	0.0096968	0.466921	-0.00443479	0.00526557	0.40149	-0.00396021	0.00795794	0.619729
cg00331334	-0.0106048	0.00928051	0.255644	0.00747399	0.00503951	0.140913	0.00525731	0.0076163	0.491478
cg00331343	-0.00423662	0.00370836	0.255748	0.00144691	0.00201372	0.473956	0.00137364	0.00304336	0.652622
cg00331401	0.0122567	0.00974161	0.210992	-0.00774836	0.0052899	0.145842	-0.00680453	0.00799471	0.396547
cg00331421	-0.00807935	0.00865275	0.352487	-0.00051193	0.00469863	0.913438	0.00976056	0.00710111	0.172077
cg00331433	0.00274149	0.00287195	0.341885	-0.00280969	0.00155953	0.0743427	-0.000374883	0.00235694	0.873917
cg00331486	0.00922627	0.00683676	0.179944	-0.00155892	0.0037125	0.67537	-0.00688698	0.00561076	0.222271
cg00331501	-0.0300924	0.0172929	0.0846275	0.0266422	0.00939039	0.00542016	-0.00626603	0.0141919	0.659701
cg00331508	0.00236383	0.00729923	0.746669	-0.00261597	0.00396363	0.510638	-0.000220489	0.0059903	0.970705
cg00331518	-0.0306143	0.0146677	0.0391806	0.0362878	0.00796485	1.35624e-05	0.0118139	0.0120374	0.328534
cg00331541	0.00754681	0.00635088	0.237271	-0.00408067	0.00344866	0.239256	-0.00557452	0.00521202	0.287163
cg00331548	0.0350283	0.018335	0.0586778	-0.0200179	0.0099563	0.0468173	-0.0177819	0.0150471	0.239853
cg00331559	-0.0808319	0.0962361	0.402767	0.017212	0.0522582	0.742507	0.115899	0.0789787	0.145101
cg00331580	0.00016694	0.00717268	0.981474	-0.00159741	0.00389492	0.68251	-0.0032794	0.00588645	0.578584
cg00331616	-0.0153199	0.00880632	0.0847184	-0.00344707	0.00478202	0.472537	0.0175465	0.00722714	0.0168101
cg00331643	0.000956396	0.00627845	0.879206	-8.51929e-05	0.00340933	0.98011	0.000874064	0.00515257	0.865608
cg00331677	-0.0206029	0.0192389	0.286557	0.00799664	0.0104471	0.445648	0.0193536	0.0157889	0.222901
cg00331740	0.00322845	0.0135765	0.812481	-0.00061282	0.00737232	0.933904	0.00652676	0.0111419	0.55922
cg00331852	0.00221252	0.00845688	0.794101	0.00177737	0.00459226	0.699477	-0.00218584	0.00694036	0.753399
cg00332021	-0.00106292	0.00329571	0.747673	-0.000524619	0.00178964	0.769966	0.0022102	0.00270471	0.4156
cg00332048	-0.000876642	0.00313891	0.780553	0.00154106	0.0017045	0.367912	-0.000763186	0.00257603	0.767587
cg00332067	0.0125503	0.00848976	0.142189	0.000657099	0.00461012	0.886919	-0.0113794	0.00696735	0.105275
cg00332070	0.000481804	0.0115212	0.966719	0.00228463	0.00625623	0.715681	0.000943424	0.00945515	0.920701
cg00332092	0.036198	0.0251103	0.152268	-0.0240171	0.0136354	0.080954	-0.0153985	0.0206075	0.456519
cg00332126	-0.00174741	0.00980533	0.858886	0.000533023	0.0053245	0.920441	0.0068407	0.008047	0.39712
cg00332128	-0.0140177	0.0129181	0.28024	0.00488627	0.0070148	0.487544	0.00846316	0.0106016	0.426422
cg00332139	0.0102296	0.00999016	0.308099	0.00425783	0.00542487	0.434216	-0.00921868	0.00819869	0.263287
cg00332146	-0.0316503	0.0235106	0.181001	0.0160427	0.0127668	0.21156	0.0194165	0.0192946	0.316472
cg00332148	-0.00474222	0.00847496	0.57692	-0.000692418	0.00460208	0.880679	0.00911804	0.0069552	0.192599
cg00332153	-0.00177781	0.00912091	0.845818	-0.00145771	0.00495284	0.76907	-0.00167321	0.00748532	0.823535
cg00332155	0.00117868	0.00695735	0.865781	0.00246747	0.00377799	0.515044	0.00274739	0.00570973	0.631347
cg00332211	0.0016344	0.00736656	0.824828	0.000502248	0.00400019	0.900313	0.000270348	0.00604556	0.964413
cg00332212	-0.00305088	0.00467297	0.515197	-0.000439795	0.00253752	0.862721	0.00118318	0.003835	0.758268
cg00332230	0.00271295	0.00692405	0.695953	-0.00326154	0.00375991	0.387582	-0.00387917	0.00568241	0.496255
cg00332233	0.0320033	0.0380488	0.40211	-0.00872846	0.0206613	0.673518	-0.00886954	0.0312257	0.776909
cg00332248	0.0048063	0.0109193	0.660681	0.00577994	0.00592941	0.331802	-9.61214e-05	0.00896122	0.991461
cg00332249	0.00122527	0.00295168	0.67887	-0.00167246	0.00160282	0.299028	-0.000711606	0.00242237	0.769492
cg00332268	-0.0773025	0.112221	0.492374	-0.0810854	0.0609385	0.186069	0.0821678	0.0920974	0.374242
cg00332269	2.74334e-05	0.0192423	0.998865	0.00935867	0.010449	0.372393	0.000393224	0.0157917	0.980179
cg00332305	0.0646094	0.0798413	0.420134	-0.0090668	0.0433555	0.834736	-0.06874	0.0655239	0.29644
cg00332307	-0.010829	0.00680115	0.114201	-0.00112906	0.00369317	0.760398	0.0092831	0.00558154	0.0991234
cg00332378	-0.0381372	0.0343685	0.269567	0.0141854	0.0186628	0.448828	0.0418468	0.0282055	0.140764
cg00332393	-0.0169119	0.0120127	0.162001	-0.00049797	0.00652315	0.939288	0.0094962	0.00985854	0.337537
cg00332421	0.017238	0.0155483	0.269987	0.000398353	0.00844303	0.962454	-0.0164855	0.0127601	0.19908
cg00332509	0.0082877	0.00906625	0.36265	-0.00493646	0.00492317	0.318206	-0.0128828	0.00744046	0.0861748
cg00332519	-0.0202788	0.0113523	0.0768024	0.00050664	0.00616451	0.934648	0.0158959	0.00931653	0.0907928
cg00332575	-0.00412837	0.00248586	0.0996129	-0.000469378	0.00134987	0.728715	0.00407861	0.00204009	0.048049
cg00332588	-0.0182469	0.0174429	0.297812	-0.0176106	0.00947186	0.0656638	0.0134522	0.014315	0.349416
cg00332659	-0.0261389	0.0177092	0.142798	0.0232659	0.00961644	0.0171861	0.0103828	0.0145335	0.476489
cg00332660	0.0126835	0.0161629	0.434302	0.00676714	0.00877682	0.442345	-0.013133	0.0132646	0.324306
cg00332680	-0.00556204	0.0107255	0.605094	0.00160437	0.00582415	0.783474	0.00574233	0.00880214	0.515518
cg00332745	-0.0100786	0.00771502	0.194154	0.00359796	0.00418942	0.392307	0.00903193	0.00633154	0.156557
cg00332776	-0.00440761	0.00983605	0.654957	0.00379824	0.00534118	0.478513	-0.000245829	0.00807221	0.97576
cg00332822	0.00784865	0.0137288	0.568697	-0.00343023	0.00745504	0.646337	-0.010059	0.0112669	0.37392
cg00332850	-0.0212899	0.0183743	0.249096	-0.00280044	0.00997763	0.779489	0.0163058	0.0150793	0.281913
cg00332855	-0.00847552	0.0200609	0.673492	-0.0206411	0.0108935	0.0607419	0.0241016	0.0164635	0.146061
cg00332865	-0.0217288	0.0312605	0.488466	0.000702145	0.0169751	0.967081	0.0188863	0.0256548	0.463194
cg00332877	0.0032063	0.00428671	0.456079	-0.00240122	0.00232777	0.304545	-0.000184259	0.003518	0.958324
cg00332882	-0.00632883	0.00583627	0.28056	0.0020022	0.00316922	0.528851	0.00645901	0.00478969	0.18026
cg00332950	-0.016304	0.0145547	0.265073	-0.00369893	0.00790349	0.640702	0.0177582	0.0119447	0.139953
cg00332951	0.00274088	0.00751334	0.715959	-0.00244027	0.0040799	0.550989	-0.00721428	0.00616602	0.244527
cg00332961	0.00232392	0.00635364	0.715245	0.00267014	0.00345016	0.440639	-0.00304899	0.00521428	0.559921
cg00332963	0.000346378	0.0178203	0.984528	0.00144729	0.00967682	0.881384	0.00488059	0.0146247	0.739225
cg00333034	-0.0016239	0.00231976	0.485388	-0.00105105	0.00125968	0.405876	0.00218795	0.00190377	0.252937
cg00333103	-0.00797268	0.012311	0.518589	9.23879e-05	0.00668513	0.988999	0.00249216	0.0101033	0.805626
cg00333142	0.00300097	0.0026142	0.253479	-0.00210632	0.00141956	0.140726	-0.000515743	0.00214541	0.810473
cg00333154	0.000863534	0.00319373	0.787371	-0.00124521	0.00173426	0.474277	7.02932e-05	0.00262102	0.978653
cg00333184	0.00518221	0.0096586	0.59267	-0.0016562	0.00524482	0.752769	-0.00094244	0.00792658	0.905575
cg00333199	-0.0198083	0.0217926	0.365366	-0.00346879	0.0118339	0.769979	-0.000755264	0.0178847	0.966392
cg00333226	-0.00280494	0.00373975	0.454837	-0.000525183	0.00203076	0.796417	0.00287946	0.00306913	0.350197
cg00333255	-0.00603773	0.014909	0.686285	-0.00435611	0.00809592	0.591621	-0.00742795	0.0122355	0.545048
cg00333302	0.00449229	0.00762602	0.55702	-0.00370213	0.00414109	0.373274	-0.00283802	0.00625849	0.651106
cg00333310	0.00179137	0.00628505	0.776164	0.000937232	0.00341291	0.784128	0.00160952	0.00515799	0.755597
cg00333314	0.00410347	0.00948542	0.666147	-0.00370166	0.00515078	0.473874	-0.0042194	0.00778446	0.588895
cg00333315	0.00110271	0.00229908	0.63244	0.000709408	0.00124845	0.571036	-0.00182979	0.0018868	0.334282
cg00333335	0.132863	0.104536	0.206418	-0.102389	0.0567651	0.0740116	-0.0908156	0.0857901	0.29211
cg00333364	-0.00541378	0.00749548	0.47166	0.0051576	0.0040702	0.207774	0.00411272	0.00615136	0.50516
cg00333435	-0.00215317	0.0188847	0.909433	0.0132877	0.0102548	0.197771	0.00296818	0.0154982	0.848473
cg00333483	0.0202965	0.0111447	0.0712971	-0.0146263	0.00605181	0.0173003	-0.00939358	0.0091462	0.306651
cg00333512	0.00151685	0.00278985	0.587746	-0.00107619	0.00151495	0.478972	-0.00129333	0.00228956	0.573306
cg00333528	0.00432406	0.00747792	0.564282	-0.00561221	0.00406067	0.169744	0.000244633	0.00613696	0.968275
cg00333583	-0.0114457	0.0125373	0.363274	0.00292145	0.00680799	0.668675	0.00975043	0.010289	0.345384
cg00333598	-0.0109035	0.00672383	0.107749	0.0015419	0.00365118	0.673629	0.0120096	0.00551809	0.0316638
cg00333617	0.0148344	0.0112911	0.191641	0.000443912	0.00613129	0.942414	-0.0162154	0.00926631	0.0829191
cg00333622	-0.00140638	0.00711655	0.843707	0.00134503	0.00386444	0.728465	-0.000101101	0.00584039	0.98622
cg00333669	0.00273011	0.00619789	0.660447	-0.000277451	0.00336559	0.934449	-0.00455695	0.00508647	0.372264
cg00333678	0.0391673	0.025858	0.132715	-0.00617579	0.0140414	0.660926	-0.0294991	0.0212211	0.167309
cg00333679	0.0147436	0.00790928	0.0649754	-0.0049394	0.0042949	0.252613	-0.0151611	0.00649096	0.0213184
cg00333698	0.0155838	0.017862	0.384862	-0.0149495	0.00969946	0.126122	-0.0141478	0.014659	0.336597
cg00333703	0.00709044	0.0119609	0.55453	-4.21266e-05	0.00649501	0.994837	-0.0127313	0.00981602	0.197349
cg00333705	-0.0109923	0.0107168	0.307279	0.00550729	0.00581945	0.346039	0.0066714	0.00879503	0.449749
cg00333708	0.00704196	0.0165378	0.671079	0.00324393	0.0089804	0.718625	0.000410232	0.0135722	0.975942
cg00333740	0.00150882	0.00823544	0.85497	-0.000158545	0.00447202	0.971783	-0.000484387	0.00675864	0.942995
cg00333755	-0.00261851	0.00644479	0.685313	0.000405754	0.00349966	0.907911	0.00448501	0.00528909	0.398294
cg00333800	0.00522229	0.00606161	0.390818	-0.00125648	0.00329158	0.703401	-0.00400561	0.00497462	0.422436
cg00333824	-0.000219913	0.00214081	0.918369	0.00116681	0.0011625	0.317725	0.000654675	0.00175691	0.710142
cg00333828	-0.02566	0.0200196	0.202628	0.010293	0.0108711	0.345803	0.014653	0.0164296	0.374412
cg00333843	-0.00128163	0.0319843	0.96811	-0.00211045	0.0173681	0.903507	0.00567972	0.0262488	0.829092
cg00333848	-0.0140599	0.00766588	0.0693432	0.00241708	0.00416273	0.562665	0.00778952	0.00629121	0.218293
cg00333870	-0.00442677	0.011531	0.701792	-0.00115542	0.00626157	0.853941	-0.000768231	0.00946321	0.935446
cg00333899	0.0170579	0.0156484	0.278063	-0.013882	0.0084974	0.105185	-0.0115676	0.0128423	0.369692
cg00333919	0.00228414	0.00791532	0.773452	-0.00208606	0.00429818	0.628403	0.000389231	0.00649592	0.952329
cg00333920	0.00437727	0.00953337	0.647031	0.000109378	0.00517682	0.983182	-0.00559066	0.00782381	0.476389
cg00333946	-0.019617	0.0140841	0.166474	0.000269266	0.00764795	0.971978	0.0161853	0.0115585	0.164239
cg00333985	0.00323345	0.00732009	0.659557	0.00375389	0.00397496	0.347043	-0.00279723	0.00600743	0.642402
cg00334007	0.00669452	0.0171937	0.697763	-0.0153434	0.00933652	0.10316	0.0143471	0.0141104	0.311494
cg00334012	-0.0319772	0.0115953	0.00681615	0.00632122	0.00629647	0.317615	0.0219671	0.00951596	0.0228437
cg00334056	0.0121598	0.00876523	0.168163	-0.0034289	0.0047597	0.472805	-0.00415254	0.00719342	0.564937
cg00334063	0.0164709	0.022117	0.45803	0.00261228	0.01201	0.828214	-0.0243195	0.0181509	0.183055
cg00334135	-0.000241039	0.0100287	0.980868	-0.00205925	0.00544581	0.70606	-0.00345008	0.00823035	0.675894
cg00334168	-0.0351302	0.0146361	0.0180628	0.000504797	0.00794769	0.949472	0.0275067	0.0120115	0.0239266
cg00334177	-0.00820584	0.0126338	0.517359	0.00994999	0.00686041	0.149807	0.011041	0.0103683	0.289259
cg00334245	0.0077674	0.0140428	0.581302	-0.00873797	0.00762556	0.254332	-0.00958015	0.0115246	0.407618
cg00334257	-0.00038887	0.00279499	0.889601	-0.000347806	0.00151774	0.819169	0.0022788	0.00229378	0.322662
cg00334274	0.00572483	0.0115865	0.622223	0.0005038	0.00629169	0.936324	-0.00224553	0.00950873	0.813752
cg00334293	0.00460276	0.00399169	0.251375	-0.00453465	0.00216757	0.0387356	-0.00626513	0.00327588	0.0584126
cg00334349	0.00321191	0.0167593	0.84837	-0.00067966	0.00910065	0.940603	-0.00212975	0.013754	0.877226
cg00334362	0.00058363	0.00496982	0.90673	-0.00539512	0.00269872	0.0480588	-0.00373135	0.00407861	0.362267
cg00334370	-0.000656762	0.00308298	0.831699	0.0015599	0.00167413	0.353494	0.00208973	0.00253013	0.410628
cg00334399	0.00612696	0.0113208	0.589455	-0.00246109	0.00614742	0.689678	-0.00261484	0.0092907	0.778896
cg00334411	-0.0316701	0.0316592	0.319339	0.0140501	0.0171916	0.415543	0.0359588	0.0259819	0.169163
cg00334424	0.0020318	0.013678	0.882184	0.00690993	0.00742742	0.354239	-0.00593433	0.0112252	0.598105
cg00334453	-0.0211519	0.0156088	0.178153	0.00714478	0.00847589	0.401084	0.0160828	0.0128098	0.211953
cg00334498	-0.0315394	0.0291495	0.281624	0.00197465	0.0158288	0.900949	0.0214869	0.0239223	0.371042
cg00334507	0.00507896	0.00513598	0.324884	-0.00362717	0.00278895	0.19613	-0.000579215	0.00421498	0.890951
cg00334532	-0.00128216	0.0126859	0.919679	0.00372697	0.00688869	0.589582	-0.00808776	0.010411	0.438915
cg00334542	-0.00680963	0.00358124	0.0598563	0.00210822	0.00194469	0.280694	0.00277304	0.00293904	0.347482
cg00334550	-0.00963812	0.0120082	0.423921	0.00761515	0.00652071	0.245396	0.0116965	0.00985485	0.237832
cg00334594	-0.050478	0.0300889	0.0962588	0.0224848	0.0163389	0.17157	0.0515433	0.0246933	0.039167
cg00334691	0.00163571	0.0065597	0.803549	0.000386614	0.00356205	0.913768	-0.00342919	0.00538339	0.525452
cg00334782	-0.0215814	0.0129194	0.097669	0.00882431	0.00701548	0.211116	0.00880397	0.0106026	0.408134
cg00334794	-0.0632824	0.0259252	0.0162436	0.0145469	0.0140779	0.303724	0.058202	0.0212762	0.00726209
cg00334821	-0.0371577	0.0159867	0.021947	0.0204863	0.00868114	0.0200443	0.0127534	0.0131199	0.333152
cg00334863	-0.0110807	0.0236276	0.640017	0.00290684	0.0128303	0.821186	0.0111668	0.0193906	0.565868
cg00334876	-0.0185355	0.0203183	0.363628	0.0053647	0.0110333	0.627772	0.00697389	0.0166747	0.676594
cg00334899	0.00265984	0.00839598	0.751996	-0.00199277	0.00455919	0.662905	-0.00933547	0.00689038	0.178239
cg00334933	-0.0199265	0.0160757	0.217782	0.0062928	0.00872943	0.472517	0.020524	0.0131929	0.122657
cg00334941	-0.00191023	0.0128776	0.882349	-0.00802648	0.00699283	0.253535	0.000997498	0.0105684	0.924975
cg00334961	-0.0123452	0.0103442	0.235261	0.0123206	0.00561709	0.030382	0.00524849	0.00848921	0.537686
cg00334968	0.00212079	0.0161978	0.896069	-0.0120327	0.00879574	0.174096	0.0152149	0.0132932	0.254873
cg00334976	-0.0072584	0.0083816	0.388379	0.00394701	0.00455138	0.387714	0.006156	0.00687858	0.372767
cg00335003	0.00184626	0.00242356	0.447811	-0.00179639	0.00131604	0.17504	-0.00133181	0.00198895	0.504514
cg00335124	0.0090703	0.0127289	0.477617	-0.00375108	0.00691206	0.588443	-0.0128723	0.0104463	0.220487
cg00335169	0.0083474	0.00910722	0.361373	0.000121391	0.00494541	0.980461	-0.0146295	0.00747408	0.0528387
cg00335219	-0.000460036	0.0136416	0.973159	0.00306037	0.00740766	0.680311	0.00420013	0.0111953	0.708258
cg00335252	-0.00438408	0.0130705	0.737948	0.00644078	0.00709753	0.366143	-0.00103758	0.0107266	0.923117
cg00335286	0.0498173	0.0408197	0.224914	-0.0274199	0.022166	0.218712	-0.0141325	0.0334998	0.673944
cg00335310	-0.00136233	0.00256662	0.596636	0.0014318	0.00139373	0.306523	-0.000226985	0.00210636	0.914381
cg00335360	-0.0108756	0.0101261	0.285165	0.00105951	0.0054987	0.847561	0.00541087	0.00831027	0.516336
cg00335361	0.0266909	0.0152082	0.0820387	-0.0197045	0.00825838	0.0187411	-0.0160029	0.012481	0.202475
cg00335372	0.00829432	0.025931	0.74968	-0.00735255	0.0140811	0.60261	-0.0215137	0.0212809	0.314264
cg00335424	0.00158101	0.006789	0.816288	0.000724469	0.00368657	0.844569	-0.000544817	0.00557157	0.922281
cg00335428	-0.00412226	0.00797634	0.606326	-0.00684996	0.00433132	0.116636	-0.00125807	0.006546	0.847949
cg00335444	-0.00424155	0.0132462	0.749417	-0.00355651	0.00719295	0.621979	-0.00186925	0.0108708	0.863792
cg00335467	-0.0355991	0.0131527	0.00788198	0.014674	0.00714219	0.0422919	0.025193	0.0107941	0.0214142
cg00335569	-0.0144151	0.00901426	0.112656	0.0059201	0.00489493	0.229089	0.00801745	0.00739779	0.28084
cg00335600	-0.000571547	0.00740038	0.938579	-0.00240368	0.00401856	0.550973	0.00227322	0.00607332	0.708905
cg00335607	-0.00276231	0.0175189	0.875002	-7.00504e-05	0.00951314	0.994138	0.0132868	0.0143774	0.357431
cg00335633	0.00487992	0.00322601	0.133228	0.000663968	0.00175179	0.705402	-0.0030381	0.00264751	0.253652
cg00335712	0.000942495	0.00335586	0.779353	0.00130633	0.0018223	0.474981	0.0013039	0.00275407	0.636834
cg00335715	-0.0117941	0.0392544	0.764399	0.0140864	0.021316	0.510097	-0.0167764	0.0322151	0.603579
cg00335735	-0.00732705	0.0166718	0.661171	-0.00556934	0.00905315	0.539705	-0.00869895	0.0136822	0.526236
cg00335757	-0.00710758	0.00892025	0.427288	0.0019065	0.00484388	0.694647	0.00945309	0.00732064	0.199309
cg00335802	0.0173048	0.00990482	0.0834091	-0.00255934	0.00537852	0.635129	-0.0118329	0.00812865	0.148324
cg00335818	0.00693162	0.00676759	0.307971	0.00176511	0.00367494	0.631962	-0.00628781	0.005554	0.260045
cg00335872	-0.0121527	0.0174549	0.487749	-0.000930543	0.00947837	0.921972	0.00991874	0.0143248	0.490135
cg00335892	-0.0257615	0.0103357	0.0141758	0.00949725	0.00561248	0.0934451	0.0192352	0.00848223	0.0253005
cg00335908	-0.00950889	0.0189397	0.616627	0.00810025	0.0102846	0.43262	0.0106015	0.0155433	0.496634
cg00335957	0.0114816	0.0160332	0.475439	0.000282737	0.00870637	0.974152	-0.00430478	0.0131581	0.74417
cg00336022	-0.00202381	0.024931	0.935449	0.00970786	0.0135381	0.474846	-0.000418444	0.0204603	0.98372
cg00336028	-0.0122806	0.0294834	0.677838	0.00283409	0.0160101	0.859819	0.0088918	0.0241964	0.713963
cg00336071	0.00176776	0.00280861	0.530387	-0.00266402	0.00152513	0.0834728	0.0023336	0.00230496	0.313556
cg00336108	0.0239791	0.0151519	0.116389	-0.0117002	0.00822782	0.157847	-0.00616641	0.0124348	0.620956
cg00336149	-0.0164162	0.00815639	0.0465917	0.00541765	0.00442909	0.223869	0.00987227	0.00669376	0.14311
cg00336150	0.00518077	0.00501342	0.303692	-0.00312957	0.00272239	0.252815	-0.00308441	0.00411439	0.455058
cg00336164	0.0010036	0.00434896	0.817925	0.0033509	0.00236158	0.158748	-0.00139257	0.00356909	0.697161
cg00336168	0.00135379	0.0131301	0.918067	-0.000786286	0.00712993	0.912389	0.0110869	0.0107756	0.305788
cg00336193	0.0111673	0.012492	0.373297	0.00638165	0.00678342	0.348883	-0.00635441	0.0102519	0.536653
cg00336202	-0.000853413	0.00753072	0.90998	-0.00353531	0.00408934	0.389184	0.00255495	0.00618028	0.680116
cg00336220	0.00463318	0.0118997	0.697768	0.000839259	0.00646178	0.896898	-0.00309101	0.0097658	0.752213
cg00336267	-0.0152243	0.0182984	0.407209	0.0163652	0.00993642	0.102414	0.0193874	0.0150171	0.199402
cg00336376	-0.014504	0.00955129	0.131748	0.0110529	0.00518655	0.0353106	0.0151684	0.00783852	0.0555438
cg00336471	0.0684041	0.0222613	0.00267367	-0.0246833	0.0120883	0.0435529	-0.0486407	0.0182693	0.00892133
cg00336475	-0.00439879	0.0139187	0.752575	-0.00310624	0.00755814	0.681887	0.00906054	0.0114227	0.429368
cg00336593	-0.0165415	0.0181784	0.364835	0.00895707	0.00987123	0.366184	0.0205548	0.0149186	0.17106
cg00336605	0.000707304	0.00225768	0.754655	-0.0014502	0.00122597	0.239396	-0.0012575	0.00185282	0.498755
cg00336669	-0.00539862	0.00781791	0.491306	-0.00250259	0.00424529	0.556737	0.00639446	0.00641598	0.321124
cg00336700	-0.00453796	0.00785263	0.56452	0.00125419	0.00426415	0.769217	0.00331819	0.00644447	0.607663
cg00336706	0.0097105	0.00534502	0.0719799	-0.00285	0.00290246	0.32829	-0.0051825	0.00438653	0.239969
cg00336791	0.0314004	0.0134726	0.021593	-0.0110549	0.00731591	0.133634	-0.0281213	0.0110566	0.0123678
cg00336800	-0.00168373	0.00275401	0.542214	-0.000220399	0.00149549	0.883105	0.000100808	0.00226015	0.964505
cg00336867	0.0194435	0.0175933	0.271499	-0.00297425	0.00955353	0.756143	-0.011227	0.0144384	0.438485
cg00336887	0.00308678	0.00238283	0.197886	-0.00140868	0.00129393	0.278671	0.000507279	0.00195554	0.795806
cg00336892	0.00405525	0.00811978	0.618475	-0.00358786	0.00440921	0.417564	-0.0007461	0.00666372	0.911056
cg00336912	-0.00377347	0.018572	0.83937	-0.0163627	0.010085	0.107563	0.00634967	0.0152416	0.677782
cg00336934	-0.00721107	0.0146038	0.622447	-0.00604917	0.0079302	0.447214	0.0112696	0.011985	0.349121
cg00336938	-0.0138474	0.00994771	0.166726	0.00672269	0.00540182	0.215952	0.00613333	0.00816385	0.454089
cg00336946	-0.00259338	0.00988987	0.793637	0.00122154	0.0053704	0.820491	-0.00675505	0.00811638	0.407057
cg00336977	-0.00992697	0.0104751	0.345373	0.00988039	0.0056882	0.0851868	0.00160562	0.00859667	0.852183
cg00336986	0.0188286	0.00856821	0.0300817	-0.00629445	0.00465272	0.178877	-0.011551	0.00703173	0.103301
cg00337020	-0.0691666	0.0290888	0.0191431	0.0222472	0.0157958	0.161826	0.0633567	0.0238725	0.00913426
cg00337070	-0.0105151	0.0619759	0.865586	-0.00570269	0.0336542	0.865754	0.00363017	0.0508621	0.943231
cg00337090	-0.0558259	0.0209333	0.00881224	0.0305494	0.0113672	0.00831729	0.0544975	0.0171795	0.00196096
cg00337099	0.00542394	0.00695152	0.436918	0.0026911	0.00377482	0.477412	-0.00181803	0.00570495	0.750576
cg00337157	-0.00543768	0.00725996	0.455459	-0.0024247	0.00394231	0.539794	0.00713402	0.00595808	0.233736
cg00337181	0.0773034	0.0423576	0.0707119	-0.0677296	0.0230011	0.00394614	-0.0664248	0.0347619	0.0586269
cg00337187	-0.000674869	0.0188629	0.971525	-0.00838415	0.010243	0.414825	0.00703475	0.0154804	0.650414
cg00337198	-0.00306532	0.0116588	0.793105	0.0027004	0.00633098	0.67055	0.00418357	0.00956812	0.662794
cg00337333	-0.00609074	0.00988954	0.539248	0.00583551	0.00537023	0.279571	0.00309192	0.00811611	0.703968
cg00337351	-0.0233173	0.0159927	0.14769	0.00311985	0.00868434	0.720097	0.0280027	0.0131248	0.0351002
cg00337361	0.0096092	0.0135062	0.478302	-0.00345178	0.00733416	0.638826	-0.00322942	0.0110842	0.77133
cg00337440	-0.0210154	0.0145858	0.152478	0.00223412	0.00792039	0.778418	0.0121641	0.0119702	0.311764
cg00337466	0.00833492	0.012227	0.496872	0.00579889	0.0066395	0.384352	-0.0214682	0.0100344	0.0346093
cg00337553	-0.000378206	0.00974063	0.969098	6.11445e-05	0.00528937	0.990798	0.000677788	0.00799391	0.932584
cg00337558	-0.0025174	0.00865956	0.771823	0.00337269	0.00470232	0.474746	0.00699615	0.0071067	0.327057
cg00337569	-0.011419	0.0167491	0.496819	0.00188561	0.00909512	0.836142	0.0190683	0.0137456	0.168177
cg00337593	0.0202214	0.0105722	0.0583872	0.00462047	0.00574093	0.422654	-0.0133245	0.00867636	0.127476
cg00337599	7.68548e-05	0.00840866	0.992724	0.00217248	0.00456608	0.63517	-0.000220084	0.00690079	0.974616
cg00337658	-0.00652579	0.0112474	0.562964	-0.0019666	0.00610759	0.748068	0.00865894	0.00923049	0.350259
cg00337662	-0.000239462	0.00285916	0.933405	-0.00137836	0.00155259	0.376594	-0.00075835	0.00234645	0.747164
cg00337668	0.0136021	0.0149896	0.366163	-0.0122578	0.00813969	0.134951	-0.00467936	0.0123016	0.704393
cg00337703	-0.0367029	0.018331	0.0477202	0.0170309	0.0099541	0.0899101	0.0284264	0.0150438	0.0614477
cg00337803	0.00205202	0.0115183	0.858931	-0.0049369	0.00625469	0.431628	-0.00200419	0.00945282	0.832484
cg00337821	-0.00708067	0.00429316	0.101941	0.00324994	0.00233128	0.166109	0.00387202	0.0035233	0.274178
cg00337828	-0.00127969	0.0150292	0.932299	-0.00672602	0.00816119	0.411639	0.00687578	0.0123341	0.578346
cg00337835	-0.00528425	0.0142401	0.711289	0.0113861	0.00773266	0.143748	0.00215741	0.0116865	0.853877
cg00337840	-0.0108605	0.0099964	0.279657	0.00713122	0.00542825	0.191673	0.000647462	0.00820381	0.937238
cg00337905	0.00149029	0.00266062	0.576531	0.00125902	0.00144477	0.385417	-0.00300309	0.00218351	0.171817
cg00337916	0.00663969	0.0122911	0.59015	-0.00297388	0.00667434	0.656784	0.00157244	0.010087	0.876408
cg00337921	0.0140001	0.00801588	0.0835079	-0.00692212	0.00435279	0.114644	-0.00945162	0.00657845	0.153626
cg00337945	-0.00550456	0.00841251	0.514265	0.00384422	0.00456817	0.40188	0.00465818	0.00690395	0.501274
cg00337957	-0.0106992	0.0125347	0.395198	0.0105537	0.00680658	0.123889	0.0079399	0.0102869	0.441861
cg00338002	0.00511514	0.0151179	0.735745	0.00594599	0.00820936	0.470423	-0.00158156	0.0124069	0.898798
cg00338080	-0.0137807	0.00789617	0.0837358	-0.00133235	0.00428779	0.756593	0.0110775	0.0064802	0.0901899
cg00338095	0.0144381	0.0363707	0.692158	0.0210265	0.0197501	0.289375	0.00772081	0.0298486	0.796377
cg00338113	-0.00156862	0.00715157	0.826793	6.6531e-05	0.00388345	0.986362	0.00426944	0.00586913	0.468502
cg00338116	-0.0126049	0.0133407	0.34681	0.0115073	0.0072443	0.115051	0.0080364	0.0109484	0.464496
cg00338122	0.00223458	0.00249423	0.372263	0.000288659	0.00135442	0.831625	-0.0019017	0.00204696	0.354905
cg00338133	0.0384707	0.0191622	0.0471337	-0.0175346	0.0104055	0.0947981	-0.0277159	0.015726	0.0807742
cg00338177	-0.0135434	0.00942482	0.153557	-0.00106812	0.00511788	0.835065	0.0161537	0.00773473	0.0390643
cg00338229	-0.000789263	0.0025049	0.753292	0.00125462	0.00136021	0.358353	0.00047721	0.00205571	0.816862
cg00338231	-0.0556144	0.0299276	0.0658	0.047704	0.0162513	0.0040565	0.0386162	0.0245608	0.118761
cg00338281	0.0576759	0.0221761	0.0105785	-0.0157693	0.0120421	0.193087	-0.0496438	0.0181994	0.00742392
cg00338296	0.0072533	0.00701059	0.303115	0.000273611	0.0038069	0.942834	-0.00855477	0.00575343	0.139902
cg00338329	0.00270726	0.00784723	0.730757	0.00219702	0.00426121	0.607178	-0.00950943	0.00644004	0.142637
cg00338345	0.00290751	0.002535	0.253893	-0.00224798	0.00137656	0.10532	-0.00033721	0.00208042	0.871534
cg00338377	-0.0219122	0.0124672	0.0815992	0.00400683	0.00676995	0.555162	0.00756161	0.0102315	0.461452
cg00338391	0.000230156	0.00415389	0.955914	-0.000359558	0.00225565	0.873644	-0.0011315	0.003409	0.740585
cg00338460	0.00329029	0.00230036	0.155455	-0.00171116	0.00124914	0.173517	-0.00255415	0.00188785	0.178849
cg00338479	0.00966875	0.00586676	0.102195	0.00245392	0.00318578	0.442789	-0.00555871	0.00481471	0.250787
cg00338519	-0.000392373	0.0080619	0.96127	-0.00550241	0.00437778	0.211454	0.00292292	0.00661621	0.659514
cg00338529	0.000334741	0.0232362	0.988532	-0.0085345	0.0126177	0.500213	0.00216481	0.0190694	0.909823
cg00338530	0.0293977	0.0200899	0.146234	-0.0152356	0.0109092	0.165353	-0.0270957	0.0164873	0.10315
cg00338590	0.00263108	0.00848927	0.757201	-0.00699617	0.00460985	0.13197	0.00165481	0.00696694	0.812693
cg00338615	-0.00151855	0.00717122	0.832689	0.00174212	0.00389412	0.655487	-0.00903169	0.00588525	0.127746
cg00338631	0.0108368	0.00890758	0.226367	-0.00599725	0.004837	0.217663	-0.00965998	0.00731024	0.1891
cg00338638	0.01485	0.0127895	0.248109	-0.00435598	0.00694494	0.531817	-0.0158868	0.010496	0.132994
cg00338685	-0.0108067	0.0204418	0.598107	-0.0129132	0.0111003	0.247219	0.0225165	0.0167761	0.182301
cg00338702	-0.00692543	0.00284211	0.016425	0.00260274	0.00154332	0.0945437	0.00508491	0.00233245	0.0313831
cg00338735	-0.00340273	0.00301835	0.262048	-0.00161531	0.00163902	0.326525	0.00398167	0.00247709	0.110833
cg00338758	0.000777634	0.0077562	0.920321	-0.00028062	0.00421178	0.946999	0.0068069	0.00636533	0.287244
cg00338763	-0.0104851	0.0202592	0.605813	0.00541291	0.0110012	0.623678	0.0123959	0.0166263	0.457522
cg00338801	-0.00346744	0.00259529	0.18429	0.000114121	0.0014093	0.935607	0.00224329	0.00212989	0.294539
cg00338817	0.0114158	0.0100989	0.26077	0.000304731	0.00548393	0.955787	-0.0126497	0.00828796	0.129811
cg00338823	-0.00241985	0.0114374	0.832831	-0.00174489	0.00621076	0.77928	0.00408865	0.00938642	0.663987
cg00338852	0.000774417	0.0159565	0.961379	0.0064527	0.0086647	0.458034	-0.00427281	0.0130951	0.744824
cg00338928	0.0229072	0.0163903	0.165045	-0.000986982	0.00890029	0.911903	-0.0219477	0.0134512	0.105611
cg00338940	0.00164077	0.0130375	0.90008	0.00446148	0.00707961	0.529879	-0.00312114	0.0106995	0.771059
cg00339008	-0.00172887	0.0277634	0.95046	0.00161802	0.0150761	0.914728	-0.00634494	0.0227848	0.781172
cg00339012	0.0317014	0.0335528	0.34682	-0.0202183	0.0182199	0.269556	-0.0297471	0.027536	0.282373
cg00339041	0.0100375	0.0184713	0.587945	-0.00994819	0.0100303	0.323464	-0.0124921	0.0151589	0.411682
cg00339075	0.0297124	0.018041	0.102426	-0.00711624	0.00979667	0.46914	-0.0321194	0.0148059	0.0322071
cg00339104	-0.00163111	0.00311196	0.601235	-0.000378489	0.00168986	0.823191	0.00111701	0.00255392	0.6627
cg00339137	0.00950125	0.00804614	0.240211	-0.00125835	0.00436922	0.773887	-0.00997374	0.00660328	0.133803
cg00339168	0.0283096	0.0173813	0.106228	-0.0104624	0.00943841	0.270069	-0.0287593	0.0142644	0.0462205
cg00339195	0.00187509	0.00341406	0.583964	-0.000638673	0.00185391	0.731127	-0.00165959	0.00280184	0.554852
cg00339217	0.00919758	0.00758181	0.227686	-0.00668333	0.00411708	0.107384	-0.000754933	0.00622221	0.903652
cg00339225	-0.0123331	0.0108872	0.259757	0.00344556	0.00591197	0.561213	0.0101187	0.00893485	0.259887
cg00339232	0.0484675	0.0238612	0.0446433	-0.00877791	0.0129572	0.499538	-0.0488015	0.0195824	0.0141898
cg00339241	0.00203424	0.00851129	0.811546	-0.00143618	0.00462181	0.756586	-0.00279184	0.00698501	0.69016
cg00339281	0.00532555	0.0100168	0.596034	-0.00181972	0.00543935	0.738604	-0.00907159	0.00822058	0.272209
cg00339300	-0.0135127	0.00937025	0.152119	0.00693489	0.00508824	0.17569	0.0108581	0.00768994	0.160778
cg00339319	-0.00314163	0.00777843	0.687078	0.00272253	0.00422385	0.520553	0.00352856	0.00638358	0.581552
cg00339331	-0.0342463	0.0225911	0.132408	0.0120221	0.0122675	0.329236	0.0290619	0.01854	0.119865
cg00339356	-0.00355806	0.00286011	0.216134	0.000351263	0.0015531	0.82149	0.00203435	0.00234723	0.387991
cg00339396	0.00951244	0.0208924	0.649786	0.0099294	0.011345	0.38336	-0.0226499	0.0171459	0.189239
cg00339415	9.9056e-05	0.0122012	0.993537	-0.00478102	0.00662548	0.472065	0.00203471	0.0100132	0.839352
cg00339416	0.00556277	0.0102224	0.587421	-0.00933883	0.00555096	0.0953313	-0.00468017	0.00838925	0.578062
cg00339424	0.00522869	0.00711418	0.463923	-0.00348827	0.00386315	0.368521	-0.00185151	0.00583844	0.751751
cg00339430	-0.00422797	0.0066176	0.524218	-0.00179932	0.00359349	0.617572	0.00669536	0.00543091	0.220269
cg00339441	-0.0365837	0.0200958	0.0714071	0.0101788	0.0109124	0.352984	0.00962217	0.0164922	0.560792
cg00339488	-0.00560929	0.00650331	0.390273	-0.0053244	0.00353143	0.134494	0.00578059	0.00533711	0.281135
cg00339514	-0.00833285	0.0116327	0.475308	0.00329375	0.00631683	0.603119	-0.000512858	0.00954672	0.957255
cg00339556	-0.0040883	0.00361837	0.260987	0.00248764	0.00196485	0.208162	0.00480078	0.00296951	0.108809
cg00339600	0.0224873	0.00952368	0.0199758	0.00712042	0.00517156	0.171357	-0.0189206	0.00781586	0.0171231
cg00339609	0.000368661	0.0103403	0.971624	0.000934299	0.00561497	0.868152	0.0102821	0.008486	0.228243
cg00339657	-0.00960369	0.00734051	0.193494	0.00825551	0.00398605	0.0406892	0.00139106	0.00602418	0.817811
cg00339682	-0.00515542	0.00474631	0.279768	0.00261903	0.00257735	0.311776	0.00130635	0.00389519	0.737981
cg00339695	0.00138422	0.00775074	0.858586	-0.00375103	0.00420882	0.37475	0.00380127	0.00636085	0.551332
cg00339713	0.00372045	0.00256646	0.150003	0.00213967	0.00139364	0.127579	-0.00244163	0.00210623	0.248868
cg00339718	-0.00843818	0.00749978	0.262986	0.00688223	0.00407254	0.093877	0.00785823	0.0061549	0.204381
cg00339726	0.00795873	0.0105751	0.453305	0.000790162	0.00574252	0.890809	-0.00562171	0.00867877	0.518493
cg00339739	0.00300122	0.00429033	0.485697	-0.00313056	0.00232974	0.181799	-0.00166312	0.00352097	0.637615
cg00339740	0.000871072	0.00749987	0.907749	-0.0027862	0.00407259	0.495328	-0.00164991	0.00615497	0.789154
cg00339763	0.0084473	0.00755215	0.265778	-0.00801174	0.00410098	0.0532857	-0.00391983	0.00619787	0.528407
cg00339769	-0.00331066	0.00457881	0.47119	0.00182631	0.00248639	0.464193	0.00290839	0.00375772	0.440604
cg00339778	-0.0173663	0.0136656	0.20648	-0.00396648	0.0074207	0.594064	0.0193248	0.011215	0.0876777
cg00339782	0.0140016	0.015113	0.356235	0.00868399	0.00820666	0.292299	-0.0196932	0.0124029	0.115203
cg00339806	-0.0124443	0.0134657	0.357433	-0.00460202	0.00731218	0.530416	0.0146617	0.011051	0.187347
cg00339913	-0.00248693	0.0124939	0.842589	0.000286757	0.00678442	0.966362	0.00188782	0.0102534	0.854261
cg00339939	-0.00541538	0.00810512	0.505442	-0.00441851	0.00440125	0.31762	0.00790157	0.00665168	0.237429
cg00339942	-0.00303644	0.00573199	0.597363	0.00150747	0.00311259	0.629127	0.00318339	0.00470411	0.500001
cg00339980	-0.00251325	0.014623	0.863856	-0.00799484	0.00794058	0.316225	0.0065077	0.0120007	0.588726
cg00340024	-0.0145165	0.0150034	0.335393	0.00488793	0.00814717	0.54977	0.0184832	0.0123129	0.13619
cg00340052	-0.00749647	0.0104943	0.476532	-0.000622818	0.00569863	0.913169	0.0047549	0.00861243	0.582001
cg00340102	0.00331357	0.00251485	0.190375	-0.00270551	0.00136562	0.0500683	-0.00197271	0.00206388	0.341256
cg00340120	-0.00268191	0.00655667	0.683309	0.00181984	0.00356041	0.610283	0.00138885	0.0053809	0.796807
cg00340127	0.00441971	0.0142961	0.757789	-0.0118074	0.0077631	0.131137	0.000331937	0.0117325	0.97748
cg00340138	0.00258659	0.00929283	0.781272	0.00340443	0.0050462	0.501312	-0.00418137	0.00762641	0.584614
cg00340161	0.00624911	0.00709756	0.38053	-0.000520569	0.00385412	0.892805	-0.00326139	0.0058248	0.576676
cg00340179	0.00700285	0.0405763	0.863295	-0.0291887	0.0220338	0.188008	-0.0109643	0.0333	0.742587
cg00340214	-0.000744875	0.00856639	0.930867	0.00269037	0.00465173	0.564204	-0.00393187	0.00703024	0.577108
cg00340225	-0.0279114	0.0126918	0.0299595	0.00404682	0.00689193	0.558285	0.0168579	0.0104159	0.108424
cg00340231	0.0109732	0.00981447	0.265977	-0.00287956	0.00532946	0.590076	-0.00923609	0.00805451	0.253995
cg00340251	0.0111287	0.0112208	0.323474	0.000397757	0.00609312	0.94807	-0.00317731	0.00920863	0.730726
cg00340255	-0.000903951	0.00870689	0.917501	0.00426076	0.00472802	0.369466	0.00179499	0.00714554	0.802125
cg00340326	0.0105524	0.0073758	0.155357	-0.00791712	0.00400522	0.050578	-0.00171278	0.00605315	0.777742
cg00340328	0.00225378	0.00774481	0.771596	0.00241632	0.00420559	0.566769	-0.00152367	0.00635598	0.810992
cg00340349	-0.00273025	0.0108001	0.800897	-0.000558408	0.0058647	0.924317	0.0081872	0.00886342	0.357661
cg00340382	-0.00669053	0.00846608	0.431068	-0.000529449	0.00459726	0.908523	0.00592137	0.00694792	0.395926
cg00340457	-0.00967046	0.0174557	0.580704	0.00412483	0.00947882	0.664297	0.00516746	0.0143255	0.719002
cg00340584	0.0131	0.0136874	0.340623	0.00362148	0.00743255	0.627053	-0.00712908	0.0112329	0.526969
cg00340658	-0.000899284	0.00256517	0.726578	-0.00118692	0.00139294	0.39601	0.000373803	0.00210518	0.859392
cg00340744	0.00274756	0.0111772	0.806281	0.00205742	0.00606944	0.73527	0.00334297	0.00917284	0.716227
cg00340754	0.0106716	0.0108513	0.327549	-0.0110463	0.00589247	0.0634948	-0.00438464	0.00890538	0.623447
cg00340793	0.0246567	0.0228194	0.282275	-0.0185736	0.0123914	0.136762	-0.0278854	0.0187273	0.139342
cg00340847	-0.00127764	0.0023061	0.580684	0.000814578	0.00125226	0.516734	0.00177713	0.00189256	0.349782
cg00340850	0.000269742	0.00377129	0.94311	0.00200212	0.00204789	0.330392	-0.00251403	0.00309501	0.418382
cg00340855	-0.0044649	0.0113868	0.695733	0.00702914	0.00618326	0.258092	0.0128919	0.00934486	0.170518
cg00340856	-0.00255453	0.0138844	0.854364	0.00411531	0.00753952	0.586287	0.00366583	0.0113946	0.748278
cg00340919	0.00944248	0.0218964	0.667142	0.000464847	0.0118902	0.968886	-0.0431165	0.0179699	0.0181038
cg00340921	-0.00198163	0.00560341	0.72428	-0.000858064	0.00304277	0.778473	0.00315078	0.00459859	0.494682
cg00340928	-0.00848653	0.0180757	0.639642	0.00594395	0.00981549	0.546049	0.0106804	0.0148343	0.473065
cg00340953	-0.0141407	0.00697187	0.0449509	-0.00106188	0.00378587	0.779631	0.015074	0.00572165	0.00963971
cg00341042	-0.00640427	0.0036419	0.081444	0.0040059	0.00197763	0.0452258	0.00167545	0.00298882	0.57623
cg00341072	0.0302252	0.0185854	0.10675	-0.0195021	0.0100923	0.0558847	-0.0109316	0.0152526	0.475078
cg00341089	-0.00952397	0.011089	0.392284	0.00327074	0.00602159	0.588112	0.0187426	0.00910052	0.0418067
cg00341191	0.00119284	0.0157098	0.939613	0.00129318	0.00853077	0.879788	-0.00665643	0.0128927	0.606685
cg00341204	0.0209982	0.013398	0.119926	-0.00986403	0.00727542	0.177939	-0.0166565	0.0109955	0.132677
cg00341243	0.00767915	0.00915405	0.403356	-0.00869789	0.00497084	0.0829449	-0.000926927	0.00751252	0.902028
cg00341297	-0.00865821	0.0104182	0.407735	0.00557039	0.00565728	0.326961	0.00270982	0.00854994	0.75189
cg00341374	0.00786573	0.00874162	0.370191	0.00258608	0.00474688	0.586997	-0.0103475	0.00717404	0.152046
cg00341387	-0.0155393	0.00655671	0.0195307	0.00405891	0.00356043	0.256761	0.0117549	0.00538094	0.0310446
cg00341415	-0.00505226	0.00674334	0.455323	-0.00203218	0.00366178	0.580042	0.00774376	0.0055341	0.164543
cg00341488	0.00821131	0.0105512	0.438101	0.00901611	0.00572952	0.118446	-0.00811313	0.00865912	0.350839
cg00341504	-0.0134491	0.00767096	0.0823459	0.00791443	0.00416549	0.0600518	0.00379874	0.00629538	0.547473
cg00341522	-0.0191117	0.024085	0.429188	-0.0115351	0.0130787	0.379712	0.0368528	0.019766	0.0649242
cg00341602	-0.000294495	0.00330405	0.929139	-0.00293489	0.00179417	0.104741	0.00248734	0.00271156	0.360987
cg00341606	0.00124034	0.00544888	0.820354	0.00337851	0.00295885	0.256003	0.00220175	0.00447176	0.623442
cg00341693	-0.00149169	0.007254	0.837455	0.00567544	0.00393908	0.15248	-0.00320726	0.00595319	0.591151
cg00341718	-0.00173614	0.00321683	0.590491	0.000249622	0.0017468	0.886629	-0.00073993	0.00263997	0.77979
cg00341732	-0.0122897	0.00794757	0.124894	-0.000258095	0.0043157	0.95242	0.0110286	0.00652238	0.0936895
cg00341782	0.0012343	0.00294187	0.675622	-0.000950723	0.00159749	0.552977	0.000458725	0.00241432	0.849658
cg00341843	0.00121431	0.0108389	0.911001	-0.00489899	0.00588574	0.407015	-0.00216761	0.00889521	0.807931
cg00341878	-0.00456761	0.00347307	0.191194	0.00201824	0.00188595	0.286897	0.00328326	0.00285026	0.251854
cg00341885	-0.000121838	0.00261777	0.962962	0.00171909	0.0014215	0.229122	-0.000891143	0.00214834	0.679092
cg00341906	-0.00427691	0.0149585	0.775478	0.00242711	0.00812277	0.765654	-0.00153257	0.0122761	0.900876
cg00341935	-0.00691445	0.00827791	0.405365	-0.000457888	0.00449508	0.91905	0.0109982	0.00679349	0.108326
cg00341950	0.00932537	0.018344	0.612219	0.00141706	0.0099612	0.887137	0.000986301	0.0150545	0.947883
cg00341966	0.0125647	0.012176	0.304369	-0.00322064	0.00661181	0.627154	-0.0098862	0.00999253	0.324659
cg00341980	-0.000198998	0.00381702	0.958516	0.000579326	0.00207272	0.780386	0.000228731	0.00313254	0.941925
cg00342022	-0.0128366	0.00732117	0.0823275	0.000829493	0.00397555	0.835108	0.0107227	0.00600831	0.0770753
cg00342062	0.00216233	0.00762439	0.777245	0.00492244	0.0041402	0.237024	-0.00135733	0.00625715	0.828669
cg00342066	-0.00153494	0.017426	0.929971	-0.00172132	0.00946271	0.855992	0.00433312	0.0143011	0.762469
cg00342068	0.00499722	0.0139369	0.720611	-0.000785723	0.00756802	0.9175	0.000510819	0.0114377	0.964458
cg00342071	-0.000758221	0.00845757	0.928728	-0.0078323	0.00459264	0.0909419	0.00437618	0.00694093	0.529683
cg00342105	-0.0161497	0.0167978	0.33845	0.0122038	0.00912157	0.183685	0.0192619	0.0137856	0.165149
cg00342132	-0.0224709	0.0256894	0.383636	0.0172134	0.0139499	0.219853	0.0177843	0.0210827	0.400751
cg00342214	0.00584117	0.00512061	0.256465	0.000133136	0.0027806	0.961898	-0.004414	0.00420237	0.295854
cg00342233	0.00451317	0.0163682	0.783275	0.00142874	0.0088883	0.87259	-0.00380322	0.013433	0.777614
cg00342298	0.000441909	0.00218722	0.840258	0.000752847	0.00118771	0.527485	-0.00187774	0.001795	0.297812
cg00342310	-0.0125295	0.0120259	0.299755	0.00459906	0.00653034	0.482759	0.0101704	0.00986941	0.305038
cg00342313	0.00633439	0.0111495	0.571103	-0.00142664	0.00605441	0.814153	-0.0144798	0.00915012	0.116414
cg00342358	-0.00782596	0.0109809	0.477546	0.0102512	0.00596284	0.0883947	0.00137474	0.00901174	0.879032
cg00342414	-0.00511782	0.00645628	0.429666	0.00629438	0.0035059	0.0753407	0.00301769	0.00529852	0.570154
cg00342468	0.00564611	0.0142249	0.692197	0.00109838	0.0077244	0.887185	-0.00528036	0.011674	0.651931
cg00342469	-0.0148765	0.00733918	0.0450812	0.0025117	0.00398533	0.529847	0.0126942	0.00602309	0.0373389
cg00342506	-0.0108705	0.00774196	0.163104	0.00246725	0.00420405	0.55849	0.00599083	0.00635365	0.3478
cg00342530	0.0123509	0.011198	0.272453	-0.0104472	0.00608075	0.0885968	-0.0130458	0.00918994	0.15856
cg00342532	-0.00333009	0.00483015	0.491999	-0.00359918	0.00262287	0.172784	0.000412889	0.00396399	0.917232
cg00342590	-0.00737351	0.0101502	0.469114	0.00083615	0.00551179	0.8797	0.00296417	0.00833006	0.722641
cg00342684	0.0103969	0.0129217	0.422781	-0.00127249	0.00701676	0.856427	-0.0100127	0.0106045	0.34714
cg00342737	0.00487801	0.0131426	0.711233	-0.00244019	0.00713671	0.733063	-0.00356992	0.0107858	0.741288
cg00342761	-0.00345203	0.00800061	0.666971	0.0017713	0.0043445	0.684279	0.00271839	0.00656591	0.679669
cg00342781	0.00328968	0.0148878	0.825529	-0.0100882	0.00808439	0.214731	0.00165195	0.0122181	0.892697
cg00342816	-0.00588303	0.0165889	0.723542	0.00701171	0.00900815	0.43802	-0.00477037	0.0136142	0.72671
cg00342875	0.000811439	0.00913822	0.929405	-4.23108e-06	0.00496224	0.999321	-0.006449	0.00749952	0.391703
cg00342880	-0.0091439	0.0168272	0.587953	0.0144939	0.0091375	0.115565	0.00914673	0.0138097	0.509137
cg00342891	0.0283282	0.0122583	0.0226998	-0.00983399	0.0066565	0.142439	-0.0214958	0.0100601	0.0348348
cg00342953	-0.000386595	0.00470994	0.934732	0.000465519	0.00255759	0.855906	0.000429055	0.00386533	0.911818
cg00343002	-0.0167668	0.0100636	0.0985433	0.000660079	0.00546476	0.904079	0.0115164	0.00825898	0.166006
cg00343022	-0.000877765	0.00310879	0.778206	-0.00205576	0.00168814	0.225919	-0.000205618	0.00255131	0.935912
cg00343063	-0.0173509	0.01026	0.0936449	0.00273157	0.0055714	0.624909	0.0134569	0.00842014	0.11287
cg00343078	-0.000224391	0.013227	0.986496	0.00898664	0.00718256	0.213525	-0.00327496	0.0108551	0.763452
cg00343084	-0.0148759	0.0202006	0.463049	0.0170981	0.0109694	0.121937	0.00905761	0.0165782	0.585926
cg00343092	-0.011703	0.0109587	0.287897	-0.0045778	0.00595081	0.44338	0.0102619	0.00899356	0.256339
cg00343127	-0.0413414	0.0144686	0.00511037	0.0103641	0.00785676	0.189863	0.0293182	0.011874	0.0150832
cg00343163	0.0113754	0.0124944	0.364581	-0.0131221	0.00678473	0.055675	0.00143776	0.0102539	0.888745
cg00343185	-0.000507555	0.00157507	0.747881	-9.31211e-05	0.000855298	0.9135	-4.40531e-05	0.00129263	0.972875
cg00343217	0.00247642	0.00313707	0.431574	-0.00084211	0.0017035	0.62205	-0.0035049	0.00257452	0.176176
cg00343238	-0.0184381	0.0105553	0.0834607	0.00504115	0.00573174	0.381039	0.0139573	0.00866247	0.109994
cg00343240	0.00269418	0.00328439	0.413819	-6.65318e-05	0.00178349	0.97031	-0.00132437	0.00269542	0.624165
cg00343305	0.00426759	0.0124954	0.733355	-0.00174422	0.00678528	0.797613	-0.00294246	0.0102547	0.7747
cg00343308	-0.0271504	0.0212727	0.204537	0.0163568	0.0115515	0.159604	0.0153655	0.017458	0.380703
cg00343312	-0.00014845	0.00317209	0.962758	0.000893362	0.00172251	0.605054	-0.000161224	0.00260326	0.95073
cg00343367	0.020584	0.0397178	0.60532	-0.00324763	0.0215676	0.880583	0.0100774	0.0325954	0.757781
cg00343414	0.0122573	0.0154682	0.429824	0.00373145	0.00839957	0.65774	-0.00453615	0.0126944	0.721526
cg00343421	-0.000692205	0.00650551	0.915456	0.0030564	0.00353263	0.388817	-0.00458166	0.00533892	0.392669
cg00343433	0.00884746	0.013043	0.498986	-0.0143008	0.0070826	0.0459045	0.00406304	0.0107041	0.704989
cg00343452	0.018137	0.0122007	0.139994	-0.00992974	0.00662525	0.136797	-0.010381	0.0100129	0.302116
cg00343514	-0.00886077	0.00930959	0.34329	-0.000102733	0.0050553	0.983823	0.0109526	0.00764016	0.154536
cg00343518	-0.00468586	0.00455746	0.306124	0.00368517	0.0024748	0.139328	-0.000275161	0.0037402	0.941487
cg00343633	-0.00289656	0.00295821	0.32965	0.000358419	0.00160637	0.823853	0.00307276	0.00242773	0.208297
cg00343666	0.00171579	0.00730044	0.814626	-0.00049445	0.00396429	0.900968	-0.00330255	0.0059913	0.582598
cg00343695	0.000457228	0.0199075	0.981718	-0.0114777	0.0108102	0.290674	-0.00221078	0.0163376	0.892607
cg00343711	0.00134059	0.0177198	0.939831	0.00117033	0.00962221	0.903415	0.000618003	0.0145422	0.966179
cg00343728	0.015792	0.0108376	0.147925	-0.00210606	0.00588505	0.72113	-0.0115238	0.00889417	0.197807
cg00343736	0.059383	0.0224853	0.00946985	-0.029819	0.01221	0.0161917	-0.0474789	0.0184532	0.0114155
cg00343839	0.00198155	0.00805678	0.806181	0.00121361	0.004375	0.781996	-0.00300397	0.00661201	0.650494
cg00343906	-0.0106007	0.00943009	0.263404	0.000553956	0.00512074	0.914051	0.00910161	0.00773905	0.242109
cg00343954	-0.00852378	0.0100911	0.40012	-0.00297955	0.00547966	0.587717	0.0109466	0.00828151	0.188974
cg00343981	-0.0145811	0.0126459	0.251398	0.00862596	0.00686701	0.211725	0.00897838	0.0103782	0.388857
cg00343986	0.0158315	0.014534	0.278414	0.00289821	0.00789225	0.714159	-0.00920716	0.0119277	0.44182
cg00344083	-0.000692972	0.00401971	0.863445	0.000102098	0.00218279	0.962778	0.00309828	0.00329888	0.349691
cg00344085	-0.00102278	0.0128682	0.936794	-0.00060283	0.00698772	0.931409	-0.0033766	0.0105607	0.749777
cg00344202	-0.0032643	0.00817796	0.69055	0.000968063	0.0044408	0.827839	0.00144787	0.00671146	0.829597
cg00344209	0.00355672	0.00713221	0.618998	-0.00485745	0.00387294	0.212427	-0.00518077	0.00585324	0.378027
cg00344260	-0.000788416	0.00298486	0.792168	-0.000792667	0.00162084	0.625782	0.000572319	0.0024496	0.815701
cg00344270	-0.00786273	0.00837118	0.349654	0.00133002	0.00454573	0.770389	0.00657401	0.00687003	0.34071
cg00344307	0.016308	0.0320694	0.612106	0.037316	0.0174144	0.034331	-0.0174652	0.0263186	0.508331
cg00344308	-0.00382517	0.0121588	0.753661	-0.00410863	0.0066025	0.535043	0.00811313	0.00997847	0.417938
cg00344343	0.0214421	0.0195188	0.274369	-0.00376925	0.0105991	0.722806	-0.0234852	0.0160186	0.145468
cg00344358	-0.013023	0.00681619	0.0586601	0.00106176	0.00370133	0.774761	0.00846457	0.00559389	0.133101
cg00344372	-0.0112716	0.0100328	0.263681	0.00147305	0.00544801	0.787373	0.0058709	0.00823367	0.477334
cg00344380	0.0278824	0.0152444	0.0701048	-0.0183486	0.00827803	0.0287128	-0.010668	0.0125107	0.395674
cg00344411	0.0205074	0.0172131	0.236067	-0.0190114	0.00934707	0.0443641	-0.011038	0.0141264	0.436259
cg00344422	0.014776	0.0113589	0.196036	-0.00327561	0.00616813	0.596451	-0.00484454	0.00932199	0.604324
cg00344443	0.0272233	0.0152992	0.0779369	-0.00562001	0.00830779	0.500159	-0.0184274	0.0125557	0.145052
cg00344445	0.0159768	0.0179275	0.374773	-0.0115926	0.00973503	0.236288	-0.00607622	0.0147127	0.680417
cg00344482	0.00476413	0.00963269	0.621883	0.00273457	0.00523075	0.602173	6.49073e-05	0.00790532	0.993464
cg00344494	-0.0137811	0.0147414	0.351911	0.0056873	0.00800489	0.478911	-0.0010856	0.0120979	0.928661
cg00344517	0.00575472	0.00637302	0.368509	-0.00347458	0.00346069	0.317575	-0.00105538	0.00523019	0.840457
cg00344527	-0.0263268	0.0136162	0.055745	0.0149022	0.00739387	0.0462927	0.0187839	0.0111745	0.0956075
cg00344532	0.00114982	0.0110895	0.917608	-0.00702064	0.00602182	0.24619	-0.0037136	0.00910088	0.684031
cg00344572	0.00682698	0.00616406	0.270474	-0.000120424	0.00334722	0.971366	-0.00480108	0.0050587	0.344664
cg00344577	-0.00805363	0.00985819	0.415724	-0.00141921	0.00535321	0.791417	0.00272735	0.00809039	0.736676
cg00344614	0.000703538	0.00861871	0.93509	-0.000312741	0.00468014	0.946844	0.000660638	0.00707317	0.925755
cg00344652	0.0020469	0.00427778	0.633248	-0.00361529	0.00232292	0.122497	0.00110743	0.00351067	0.75302
cg00344655	-0.0186612	0.00829584	0.0264738	-0.000860516	0.00450482	0.848861	0.0101319	0.0068082	0.139562
cg00344672	0.00239884	0.0145493	0.869343	-0.00809159	0.00790056	0.307998	-0.00144404	0.0119402	0.90396
cg00344709	-0.000712049	0.0177134	0.968008	-0.00574736	0.00961872	0.55139	-0.0111341	0.0145369	0.445364
cg00344719	0.0102138	0.00727867	0.163359	-0.00277125	0.00395247	0.484695	-0.00747247	0.00597343	0.213607
cg00344734	-0.00337675	0.0127882	0.792234	0.00818984	0.00694428	0.240797	0.00366823	0.010495	0.727366
cg00344738	-0.00680295	0.0120427	0.573291	0.0019786	0.00653944	0.762793	0.0153719	0.00988317	0.122731
cg00344766	-0.0188485	0.0079433	0.0193856	0.00532272	0.00431338	0.219832	0.0205114	0.00651888	0.00212648
cg00344767	0.00289863	0.00957516	0.762672	-3.26889e-05	0.00519952	0.994995	-0.00532913	0.00785811	0.499088
cg00344801	0.00343089	0.0210758	0.870984	0.00205449	0.0114446	0.857863	-0.0160623	0.0172964	0.355105
cg00344870	-0.00481954	0.00343611	0.163547	0.000843423	0.00186588	0.652141	0.003292	0.00281993	0.245572
cg00344888	0.0081769	0.0113849	0.474144	-0.000498391	0.00618226	0.935894	-0.00279747	0.00934335	0.765194
cg00344900	-0.00276131	0.0111847	0.805459	0.000784798	0.00607352	0.897422	-0.00382498	0.00917901	0.677703
cg00344920	-0.0088293	0.0103482	0.395389	-0.00228585	0.00561927	0.684954	0.0052401	0.00849249	0.538492
cg00344923	-0.001275	0.0109427	0.907456	0.00980821	0.00594211	0.101667	-0.0036366	0.0089804	0.686302
cg00344929	0.00250465	0.00961884	0.79505	-0.0071235	0.00522323	0.175411	0.00259817	0.00789396	0.74268
cg00345025	0.0026607	0.012329	0.829536	-0.00091322	0.00669489	0.89175	0.00345159	0.0101181	0.733656
cg00345047	-0.0094961	0.0141266	0.502856	0.00301183	0.00767103	0.695357	0.00585596	0.0115933	0.614489
cg00345059	0.00206601	0.0107907	0.848517	-0.00126012	0.00585957	0.830124	0.00220274	0.00885566	0.804027
cg00345083	0.153387	0.0738201	0.0400507	-0.0599277	0.0400859	0.137782	-0.0762022	0.0605824	0.211118
cg00345094	0.000234324	0.0032909	0.943365	5.5377e-05	0.00178703	0.975335	-0.000326641	0.00270076	0.903956
cg00345121	0.0197327	0.0147529	0.183803	-0.0141831	0.00801114	0.0794278	0.00112939	0.0121074	0.92585
cg00345123	0.00130565	0.0031194	0.676356	-0.00227345	0.0016939	0.182315	-0.00182894	0.00256002	0.476478
cg00345205	0.00648594	0.00778911	0.406822	-0.00383198	0.00422965	0.366927	-0.00496066	0.00639234	0.439396
cg00345230	0.00427517	0.0104512	0.683292	-0.00580814	0.00567524	0.308356	-0.0104527	0.00857709	0.225574
cg00345243	-0.0453145	0.0301524	0.135743	0.0263153	0.0163734	0.110878	0.0397776	0.0247454	0.110817
cg00345270	0.0107308	0.0155983	0.492935	0.00276579	0.00847019	0.744642	-0.00317156	0.0128011	0.804785
cg00345314	0.0158852	0.0106351	0.138126	0.00194426	0.00577506	0.737011	-0.0185618	0.00872794	0.03568
cg00345343	0.00446299	0.0037645	0.238357	-0.000759962	0.0020442	0.710783	-0.00216738	0.00308944	0.484444
cg00345344	-0.00719908	0.011296	0.525247	-0.00220503	0.00613399	0.719928	0.00507379	0.0092704	0.585274
cg00345366	-0.00237132	0.0181096	0.89606	-0.00388052	0.0098339	0.693897	0.00414444	0.0148621	0.780877
cg00345372	0.00842035	0.0123536	0.496917	-0.00601862	0.00670825	0.371573	-0.00768607	0.0101383	0.449999
cg00345375	0.011249	0.0102303	0.273916	-0.00711726	0.00555524	0.202825	-0.00547439	0.00839573	0.515732
cg00345425	-0.0101843	0.0266423	0.703006	-0.00300463	0.0144673	0.83586	0.0272025	0.0218647	0.216097
cg00345443	0.0176622	0.0192705	0.361387	-0.0159706	0.0104643	0.129831	-0.00995784	0.0158148	0.530228
cg00345466	-0.00428336	0.0125974	0.734491	0.00445865	0.00684067	0.515899	0.000407947	0.0103384	0.968596
cg00345522	0.00188463	0.00486705	0.699339	-0.00226279	0.00264291	0.393763	0.000423891	0.00399427	0.915677
cg00345542	0.0107692	0.00655511	0.103266	4.00755e-05	0.00355956	0.991038	-0.00552969	0.00537963	0.306255
cg00345621	-0.00698468	0.00459336	0.131229	0.00124886	0.00249429	0.617593	0.00374125	0.00376966	0.32315
cg00345656	-0.0219153	0.00736127	0.0035794	0.00482062	0.00399733	0.23042	0.015775	0.00604122	0.0102801
cg00345704	0.0221387	0.0189445	0.245089	-0.00526941	0.0102873	0.60952	-0.00426966	0.0155473	0.784121
cg00345744	-0.022997	0.0148022	0.123147	0.00863499	0.00803789	0.285046	0.0158791	0.0121478	0.193886
cg00345747	0.00340927	0.00660948	0.607019	-0.000281953	0.00358909	0.937527	0.000910703	0.00542424	0.866974
cg00345792	0.00472897	0.00438728	0.283445	-0.000446316	0.00238238	0.851739	-0.00616522	0.00360054	0.0896582
cg00345862	0.00788265	0.00882342	0.373605	0.00658049	0.0047913	0.172414	-0.0133707	0.00724118	0.06751
cg00345916	-0.0184837	0.0179003	0.30406	-0.0117126	0.00972025	0.230803	0.0167129	0.0146904	0.257727
cg00345965	-0.00133474	0.0017177	0.438796	-9.93111e-05	0.000932749	0.915402	0.00152191	0.00140968	0.282677
cg00346007	-0.0190166	0.00896917	0.0362357	0.00183002	0.00487045	0.707834	0.0168494	0.00736079	0.0239844
cg00346009	-0.00237056	0.0030341	0.436302	-0.00156323	0.00164758	0.344799	0.00194028	0.00249002	0.437522
cg00346024	-0.0239943	0.0151311	0.115664	0.0115992	0.00821649	0.160862	0.000569746	0.0124177	0.963488
cg00346074	0.0113716	0.0100735	0.261412	-0.00817691	0.00547012	0.137822	-0.00658239	0.00826709	0.427621
cg00346095	0.017354	0.0184986	0.350236	-0.00874417	0.0100451	0.385929	-0.00327412	0.0151814	0.829647
cg00346123	-0.0114187	0.00974535	0.243845	0.00135158	0.00529193	0.798887	0.0183276	0.00799778	0.0238337
cg00346145	-0.00871334	0.00640288	0.176344	0.00230111	0.0034769	0.509466	0.0069038	0.0052547	0.191636
cg00346180	-0.00654175	0.0104202	0.53144	0.000887801	0.0056584	0.875612	0.00584935	0.00855163	0.495411
cg00346205	-0.0152756	0.0180925	0.400331	0.00987214	0.00982458	0.317179	0.0166462	0.0148481	0.264686
cg00346236	-0.00339592	0.00206453	0.102848	0.00059085	0.00112108	0.599231	0.00257988	0.00169431	0.13071
cg00346244	0.0138479	0.0151184	0.361688	0.0126035	0.00820961	0.127603	-0.0194784	0.0124073	0.119308
cg00346247	-0.00392736	0.00441641	0.375801	-0.00217329	0.0023982	0.366802	0.000663848	0.00362444	0.855011
cg00346256	-0.00660934	0.00861405	0.444563	-0.00810417	0.00467761	0.0859795	0.00828334	0.00706935	0.243839
cg00346266	0.0147457	0.0128774	0.254658	-0.00855824	0.00699268	0.22361	-0.00879003	0.0105682	0.407354
cg00346286	0.00456552	0.00648686	0.483039	-0.00275113	0.0035225	0.436472	-0.00379718	0.00532362	0.477189
cg00346300	0.0172252	0.0110169	0.1208	-0.0120035	0.00598238	0.0472587	-0.0183787	0.00904127	0.044485
cg00346320	0.00497373	0.0146326	0.734574	-0.00360384	0.0079458	0.651044	0.00798353	0.0120086	0.507559
cg00346326	-0.000860982	0.00398079	0.829167	-0.000152853	0.00216165	0.943756	0.00132449	0.00326694	0.685954
cg00346369	-0.00399785	0.00702602	0.570512	0.00128493	0.00381528	0.736921	-0.00131145	0.00576609	0.820503
cg00346376	0.0142024	0.00715302	0.0495754	-0.00460851	0.00388424	0.237996	-0.00726877	0.00587032	0.218269
cg00346392	-0.0158819	0.0100263	0.116058	0.00636015	0.00544449	0.245259	0.00703339	0.00822834	0.394533
cg00346434	-0.000958187	0.00330754	0.772593	0.00219216	0.00179606	0.224872	-0.000549335	0.00271442	0.839996
cg00346446	-0.0165341	0.0140434	0.241593	0.0105707	0.00762584	0.1685	0.0215688	0.0115251	0.0639369
cg00346493	0.000716203	0.0114339	0.950168	0.00280044	0.00620887	0.65285	-0.0118386	0.00938357	0.209752
cg00346501	0.00141954	0.00250563	0.572181	-0.000548492	0.00136061	0.687641	-0.0019808	0.00205631	0.33752
cg00346503	-0.000794368	0.0147304	0.957091	-0.000720255	0.00799889	0.928416	0.000846118	0.0120889	0.944327
cg00346523	-0.00248883	0.00654991	0.704693	-0.00102221	0.00355674	0.774347	0.00227211	0.00537535	0.673346
cg00346556	0.000417313	0.00228004	0.855112	0.000642965	0.00123811	0.604586	-0.00245039	0.00187117	0.193077
cg00346557	-0.0492267	0.0322518	0.129799	0.022311	0.0175134	0.205371	0.0501191	0.0264683	0.0609115
cg00346623	0.0409608	0.022974	0.0773576	-0.0153338	0.0124754	0.221646	-0.0318949	0.0188542	0.0935423
cg00346673	-0.0183008	0.01319	0.168103	0.00264418	0.00716246	0.712709	0.017511	0.0108247	0.108595
cg00346716	-0.0171511	0.0149616	0.254142	-0.00891611	0.00812448	0.274847	0.0192044	0.0122787	0.120679
cg00346755	-0.00804768	0.0119195	0.500987	0.00302059	0.00647256	0.641655	0.00737127	0.00978209	0.452731
cg00346801	-0.00116533	0.00589462	0.84365	-0.00486041	0.0032009	0.13177	0.00257473	0.00483758	0.595636
cg00346883	-0.0124041	0.0193658	0.52317	-0.00146125	0.010516	0.88974	0.0184185	0.015893	0.249004
cg00346898	0.000729455	0.0125645	0.953809	-0.000139816	0.0068228	0.983688	0.00477169	0.0103114	0.644452
cg00346951	-0.00302467	0.00814664	0.711144	0.000103416	0.00442379	0.981392	0.000274538	0.00668575	0.96732
cg00346984	0.0211142	0.0135575	0.122253	-0.00333684	0.007362	0.651261	-0.0245035	0.0111263	0.0297304
cg00346985	-0.064582	0.01656	0.000165992	0.0132113	0.00899244	0.144644	0.0523745	0.0135904	0.000196057
cg00347056	-0.00349326	0.0213456	0.870305	0.0137705	0.0115911	0.237385	0.0120814	0.0175179	0.491859
cg00347071	-0.018641	0.0106455	0.0827218	0.0116027	0.00578072	0.0471874	0.0115841	0.0087365	0.187607
cg00347122	-0.0084594	0.0142067	0.552766	-0.00747316	0.00771455	0.334815	0.0117269	0.0116591	0.316713
cg00347198	0.00931932	0.00694829	0.182605	0.000771307	0.00377306	0.8384	-0.00813956	0.00570229	0.156292
cg00347206	0.00203878	0.00720137	0.777625	0.00367052	0.00391049	0.349976	-0.00714489	0.00590999	0.229274
cg00347228	0.0576172	0.0217008	0.00910615	-0.0201375	0.011784	0.0902919	-0.0579037	0.0178094	0.00152515
cg00347247	0.000711518	0.00358301	0.842957	0.00155041	0.00194565	0.42725	-0.00250001	0.00294049	0.397059
cg00347267	0.0065131	0.0172015	0.705688	-0.0147461	0.00934078	0.117281	-0.00199418	0.0141169	0.887921
cg00347280	-0.00239052	0.00263577	0.366414	-0.00172111	0.00143128	0.231753	0.00207076	0.00216312	0.340513
cg00347369	0.0028936	0.00348379	0.408005	-0.00191866	0.00189177	0.312707	-0.00135313	0.00285907	0.636954
cg00347452	-0.00239078	0.00334418	0.476181	0.000603029	0.00181596	0.740467	0.00140612	0.00274449	0.609439
cg00347500	-0.00136634	0.00791873	0.863326	-0.00064488	0.00430004	0.881062	0.00248382	0.00649872	0.703049
cg00347518	-0.00458625	0.0112143	0.683361	0.000433999	0.00608961	0.943313	0.00383657	0.00920333	0.677588
cg00347531	0.0114376	0.0110641	0.30352	-0.00443521	0.00600805	0.461958	-0.00544633	0.00908006	0.549865
cg00347563	0.0016706	0.0181283	0.926743	-0.00309414	0.00984402	0.753876	-0.00537644	0.0148774	0.718507
cg00347584	-0.00974893	0.00761546	0.203186	-0.00328708	0.00413536	0.4284	0.0101845	0.00624983	0.106055
cg00347599	0.00061118	0.00912767	0.946736	-0.00671292	0.00495652	0.178396	0.00487885	0.00749086	0.516207
cg00347607	0.0541819	0.0177989	0.00291985	-0.0202007	0.00966517	0.0389176	-0.0417892	0.0146071	0.00505728
cg00347616	0.00192976	0.00335576	0.566427	0.00186679	0.00182225	0.307874	-0.00121895	0.002754	0.658917
cg00347620	0.00232689	0.00853339	0.78561	-0.000831502	0.00463381	0.85792	-0.0023061	0.00700315	0.74256
cg00347643	0.00968127	0.0121966	0.429039	-0.00107551	0.006623	0.871297	-0.00172782	0.0100095	0.863268
cg00347662	-0.0383685	0.0204586	0.0633862	0.0219819	0.0111094	0.0503533	0.0296732	0.0167899	0.0799468
cg00347673	-0.0292939	0.0247201	0.238562	0.0238519	0.0134235	0.0783539	0.0174867	0.0202872	0.390587
cg00347677	0.000559388	0.00680776	0.934661	-0.00549985	0.00369676	0.139678	0.00257386	0.00558697	0.645931
cg00347713	-0.0211878	0.0127044	0.0982077	0.00506485	0.00689873	0.464406	0.0170305	0.0104262	0.105236
cg00347721	0.019464	0.0134361	0.150286	0.0110489	0.00729611	0.132806	-0.0183704	0.0110267	0.0985617
cg00347722	0.0239148	0.012768	0.0637191	0.0020883	0.00693327	0.76383	-0.0198794	0.0104784	0.060426
cg00347729	-0.0272646	0.0158538	0.0882891	-0.00803894	0.00860894	0.352457	0.02262	0.0130108	0.0849121
cg00347744	0.00086702	0.0067858	0.898564	-0.000423951	0.00368483	0.908613	-0.00276211	0.00556895	0.620895
cg00347746	0.00732508	0.00800152	0.361952	0.00109488	0.00434499	0.801521	-0.00828893	0.00656666	0.209519
cg00347757	-0.024862	0.0159443	0.121797	0.00824176	0.0086581	0.343228	0.0155493	0.0130851	0.237266
cg00347775	0.00270056	0.00794851	0.734688	0.00279207	0.00431621	0.519058	-0.0019259	0.00652316	0.768366
cg00347818	0.0153873	0.0245674	0.532397	-0.0252411	0.0133406	0.0611132	-0.00807363	0.0201619	0.689609
cg00347824	-0.00311762	0.00251934	0.218547	-0.000763744	0.00136806	0.577795	0.00348141	0.00206757	0.0950518
cg00347850	0.0152575	0.00814801	0.063787	-0.0031172	0.00442454	0.482595	-0.0118682	0.00668688	0.0786892
cg00347853	0.0391381	0.0352989	0.269951	-0.0303591	0.019168	0.116101	0.00156835	0.028969	0.956923
cg00347856	-0.0170199	0.0161112	0.293101	-0.0133868	0.00874873	0.128852	0.0187063	0.0132221	0.159958
cg00347862	0.000957086	0.00276829	0.730204	0.000217611	0.00150324	0.885164	-0.000205421	0.00227187	0.928118
cg00347893	-0.00170053	0.00321597	0.598025	-0.000542184	0.00174634	0.756792	0.000714929	0.00263927	0.78699
cg00347904	0.000872411	0.0058308	0.881337	0.000165066	0.00316625	0.958517	-0.00320745	0.0047852	0.504081
cg00347918	0.00212656	0.0115072	0.853724	0.00504294	0.00624865	0.421382	-0.00519748	0.00944368	0.583185
cg00347921	0.0334257	0.0215092	0.123052	-0.00858201	0.0116799	0.464046	-0.0343205	0.0176521	0.0544162
cg00347929	-0.00715312	0.00694582	0.305342	-0.000688679	0.00377173	0.855456	0.00204124	0.00570027	0.720958
cg00347981	0.00850415	0.0139584	0.543614	0.00638216	0.00757969	0.40161	-0.00353758	0.0114553	0.758046
cg00348031	0.0717414	0.124543	0.565766	-0.0127391	0.0676294	0.850937	-0.0636028	0.102209	0.535046
cg00348081	-0.0181494	0.0118611	0.128849	0.00487313	0.00644084	0.450908	0.00781143	0.00973415	0.424008
cg00348113	-0.00789335	0.0118355	0.506219	0.00330091	0.00642693	0.608558	0.00402019	0.00971313	0.679758
cg00348124	0.0233901	0.0129299	0.0731825	-0.00373811	0.00702119	0.59552	-0.0174977	0.0106112	0.102006
cg00348145	0.0238859	0.013024	0.0693578	-0.00781981	0.0070723	0.271271	-0.0198229	0.0106885	0.0663315
cg00348166	0.02979	0.0226947	0.192036	-0.00558101	0.0123237	0.651536	-0.00975724	0.018625	0.601417
cg00348168	0.0286644	0.0220788	0.196908	0.0146079	0.0119893	0.225674	-0.0269	0.0181196	0.140515
cg00348186	-0.0169541	0.00936145	0.0728617	0.00854195	0.00508346	0.095729	0.0176295	0.00768272	0.0236483
cg00348222	0.0147711	0.00832942	0.0789368	-0.00444837	0.00452305	0.327525	-0.0046639	0.00683576	0.496496
cg00348228	0.0358546	0.019433	0.0677225	-0.0259678	0.0105525	0.0154171	-0.026487	0.0159482	0.0995995
cg00348244	-0.00971875	0.0102164	0.343542	0.00282085	0.00554771	0.612141	0.0119381	0.00838434	0.157317
cg00348254	-0.00229292	0.00422843	0.588734	-0.00223962	0.00229613	0.331507	-2.40307e-05	0.00347017	0.994487
cg00348389	0.010373	0.013641	0.448623	-0.00571973	0.00740734	0.441669	-0.0132314	0.0111948	0.239787
cg00348467	0.012096	0.0116726	0.302347	-0.00235062	0.00633845	0.711462	-0.0171869	0.0095794	0.0755358
cg00348538	0.00570272	0.00938154	0.544529	-0.00120372	0.00509437	0.813652	-0.00465032	0.00769921	0.547087
cg00348579	0.00575874	0.0154935	0.710841	0.0104031	0.00841329	0.218903	-0.0156457	0.0127151	0.221144
cg00348598	0.00221366	0.0117413	0.850804	-0.000385209	0.00637575	0.951932	0.00541398	0.00963578	0.575353
cg00348623	0.0154861	0.0160895	0.33791	-0.00754982	0.00873693	0.389398	-0.00787031	0.0132043	0.552371
cg00348647	-0.00842068	0.0236832	0.722855	0.00608634	0.0128605	0.636966	-0.00168365	0.0194362	0.931128
cg00348692	0.0171021	0.0101481	0.0947741	-0.00679972	0.00551061	0.219858	-0.0121147	0.00832828	0.148614
cg00348725	0.00786863	0.0112878	0.487217	-0.00146062	0.00612952	0.812098	-0.00277807	0.00926365	0.764828
cg00348762	0.00284021	0.00202285	0.163117	-0.00147156	0.00109845	0.183113	-0.000544128	0.0016601	0.743711
cg00348763	-0.00335289	0.00292586	0.254302	0.00131744	0.0015888	0.408786	0.00139985	0.00240118	0.561098
cg00348771	0.00377143	0.00215643	0.0830938	-0.00127426	0.00117099	0.27889	-0.000408285	0.00176973	0.817973
cg00348782	0.00119612	0.00860176	0.88966	0.00420186	0.00467093	0.370311	-0.00703052	0.00705926	0.321471
cg00348831	0.014646	0.0107967	0.177711	-0.00723432	0.00586286	0.219861	-0.00661249	0.00886064	0.457092
cg00348836	0.001848	0.00957553	0.847321	-0.0097571	0.00519972	0.0632413	-0.00649161	0.00785842	0.410552
cg00348854	0.000862406	0.00785784	0.912807	-0.00388345	0.00426697	0.36475	-0.000625523	0.00644874	0.922904
cg00348858	0.00139655	0.00222614	0.531734	-0.00148504	0.00120884	0.221886	-0.00262002	0.00182694	0.154379
cg00348888	0.00975825	0.00766153	0.205466	-0.00690229	0.00416037	0.0999533	-0.00735948	0.00628764	0.244342
cg00348891	-0.0231241	0.0126428	0.0701043	-0.00212864	0.00686533	0.757105	0.0207384	0.0103757	0.0481022
cg00348900	0.00103968	0.00611667	0.865342	0.00222887	0.00332148	0.503597	-0.00527717	0.00501981	0.295438
cg00348992	-0.00147896	0.0146983	0.920034	-0.00486208	0.00798151	0.543669	-0.00458878	0.0120626	0.704372
cg00349017	-0.00403176	0.0278763	0.885267	-0.00537186	0.0151374	0.723364	-0.0160223	0.0228774	0.485184
cg00349022	0.00235134	0.00197804	0.237109	-0.000890007	0.00107412	0.409128	-0.000986544	0.00162333	0.54462
cg00349050	0.00151242	0.00222602	0.498293	-0.0016462	0.00120878	0.176019	-0.00157556	0.00182684	0.390317
cg00349061	0.000701704	0.00654976	0.914878	0.00130723	0.00355666	0.713919	-0.00307599	0.00537524	0.568319
cg00349071	-0.0163258	0.00961848	0.0924606	0.00213903	0.00522304	0.682941	0.0107888	0.00789366	0.174484
cg00349107	-0.00796752	0.00679925	0.2438	0.0100866	0.00369214	0.00733741	0.00521673	0.00557999	0.351888
cg00349137	0.00259105	0.00974958	0.790921	-0.0013298	0.00529423	0.802144	0.000626607	0.00800125	0.937721
cg00349159	0.0175919	0.0191967	0.36146	-0.019391	0.0104242	0.065529	-0.00553448	0.0157542	0.726035
cg00349233	-0.00894672	0.00851009	0.295422	0.00267788	0.00462116	0.563448	0.000908505	0.00698403	0.896738
cg00349360	-0.00145857	0.00205808	0.480009	-0.000706256	0.00111758	0.528731	0.00129142	0.00168902	0.446147
cg00349361	0.0235148	0.0256542	0.361354	-0.0175282	0.0139308	0.21097	0.00465776	0.0210538	0.825322
cg00349404	-0.0238855	0.023488	0.31142	0.01139	0.0127545	0.373797	0.0228538	0.019276	0.238332
cg00349413	0.000408098	0.00276809	0.883063	0.000120357	0.00150313	0.936326	1.96687e-06	0.0022717	0.999311
cg00349460	-0.00813067	0.0105809	0.443879	0.0033276	0.00574565	0.563672	0.00534001	0.0086835	0.539851
cg00349493	0.0101364	0.0146527	0.490534	-0.0065794	0.00795671	0.410084	-0.00933303	0.0120251	0.439338
cg00349495	0.00174826	0.00610802	0.775244	-0.00151133	0.00331678	0.649533	-0.00253174	0.00501271	0.614523
cg00349542	0.000566494	0.00890484	0.949391	-0.000937732	0.00483551	0.846591	0.000764586	0.00730799	0.916865
cg00349573	-0.00623327	0.0227573	0.784674	0.000906595	0.0123577	0.941651	-0.00977057	0.0186764	0.601922
cg00349591	-0.00514353	0.00918622	0.576673	0.00574616	0.00498831	0.251849	0.00218447	0.00753891	0.772546
cg00349599	-0.000517713	0.00219859	0.814278	-0.000997496	0.00119388	0.405244	0.000841995	0.00180433	0.641672
cg00349607	-0.00510492	0.00508432	0.317557	0.00088778	0.00276089	0.7484	0.00489692	0.00417258	0.243092
cg00349608	0.00142845	0.00973792	0.883646	-0.000963625	0.0052879	0.855736	-0.000501261	0.00799168	0.950101
cg00349642	-0.0156588	0.00721721	0.032185	0.00481153	0.00391909	0.222175	0.0148722	0.00592299	0.0134954
cg00349687	-0.00137759	0.0145314	0.924646	0.011125	0.00789084	0.1614	-0.0160255	0.0119256	0.18178
cg00349700	0.00510607	0.0102378	0.618954	0.00380174	0.00555935	0.495511	-0.00214151	0.00840194	0.799289
cg00349723	0.00183014	0.00234447	0.436702	-0.000800799	0.0012731	0.530642	-0.000666768	0.00192405	0.729596
cg00349735	-0.0150534	0.00806285	0.0645632	0.00137655	0.00437829	0.75381	0.0142335	0.00661699	0.0336603
cg00349736	0.0147158	0.0136523	0.283437	-0.00505185	0.00741347	0.497024	-0.00285103	0.0112041	0.799613
cg00349770	-0.028743	0.0164317	0.0830385	0.0106509	0.00892277	0.235174	0.0180056	0.0134851	0.184562
cg00349772	0.0135532	0.00996699	0.176672	-0.0112553	0.00541229	0.0398877	-0.0127247	0.00817968	0.122663
cg00349776	0.000379	0.00302474	0.900515	0.000258849	0.0016425	0.875065	-0.00117678	0.00248233	0.636395
cg00349780	-0.00116778	0.00815569	0.886405	-0.00297082	0.00442871	0.503748	0.00343897	0.00669318	0.608421
cg00349895	0.00148719	0.00323795	0.646926	0.000743759	0.00175828	0.673118	-0.00205071	0.00265731	0.441932
cg00349925	-0.0042013	0.00724582	0.563219	0.00539275	0.00393463	0.173294	0.00169661	0.00594647	0.77594
cg00349943	0.00482906	0.00672569	0.474278	-0.000627986	0.00365219	0.863795	-0.00314914	0.00551961	0.569478
cg00349948	0.0117892	0.00995445	0.238842	-0.00571099	0.00540547	0.293046	-0.00746952	0.00816938	0.362543
cg00349963	0.0175032	0.0217779	0.423296	-0.0174358	0.0118258	0.143236	-0.00090814	0.0178726	0.959568
cg00349975	-0.000526485	0.00815058	0.948614	0.00506106	0.00442593	0.255313	-0.0035035	0.00668899	0.601491
cg00349982	0.00733704	0.00800349	0.361289	-0.00111228	0.00434606	0.798485	-0.00742057	0.00656827	0.261035
cg00350003	0.00101184	0.00293133	0.730617	0.000798992	0.00159177	0.616706	-0.000484502	0.00240567	0.840758
cg00350060	0.00426873	0.0039826	0.286136	-0.000409982	0.00216264	0.849991	-0.00150501	0.00326843	0.646088
cg00350074	-0.00495222	0.00748405	0.509545	0.000965655	0.004064	0.812624	0.00726677	0.00614199	0.239308
cg00350158	0.0026916	0.0185659	0.884995	0.00461856	0.0100817	0.647773	-0.00397092	0.0152366	0.794875
cg00350161	-0.00387618	0.00879914	0.660426	0.00212694	0.00477812	0.657092	0.00419543	0.00722125	0.56244
cg00350199	-0.0287979	0.01583	0.0716015	-0.00357693	0.00859602	0.678137	0.023738	0.0129913	0.0703781
cg00350200	-0.0101262	0.00890911	0.258169	-0.0015753	0.00483783	0.74533	0.00616064	0.0073115	0.401282
cg00350247	0.000754744	0.00230832	0.744314	-0.000147464	0.00125346	0.906563	3.38977e-05	0.00189438	0.985756
cg00350296	-0.0372058	0.0260143	0.155492	0.017743	0.0141263	0.211767	0.0459199	0.0213493	0.033674
cg00350304	0.0112719	0.00831539	0.17802	-0.00199683	0.00451543	0.659196	-0.00957123	0.00682424	0.163572
cg00350334	0.0230983	0.00789234	0.00416348	-0.00697168	0.00428571	0.106656	-0.0207014	0.00647706	0.00181848
cg00350353	0.00167319	0.0117492	0.887017	0.0065367	0.00638005	0.307822	-0.00123884	0.00964228	0.898004
cg00350362	0.000721536	0.0168227	0.965866	0.0143249	0.00913507	0.119724	-0.0043367	0.013806	0.754027
cg00350371	-0.000495168	0.00280579	0.860241	0.000149028	0.0015236	0.922259	-0.00151579	0.00230265	0.511733
cg00350405	-0.0102659	0.0134164	0.445803	-0.000203853	0.00728536	0.977728	0.00315612	0.0110105	0.774922
cg00350409	0.0202546	0.0132586	0.129467	-0.0103764	0.00719968	0.152362	-0.0202606	0.010881	0.0652701
cg00350432	0.00264827	0.00577648	0.647528	0.00272225	0.00313675	0.387362	-0.00216025	0.00474063	0.649511
cg00350448	-0.0218302	0.0136306	0.112121	0.000546744	0.00740169	0.94125	0.0166216	0.0111863	0.14017
cg00350478	-0.0024224	0.0104498	0.817114	-0.00124837	0.00567446	0.826281	0.00232117	0.0085759	0.787158
cg00350503	0.00169523	0.0126784	0.893876	0.00200679	0.00688463	0.771227	0.00461081	0.0104049	0.658535
cg00350519	0.016597	0.00413344	0.000108789	-0.00759158	0.00224455	0.000996526	-0.0102038	0.00339222	0.00325988
cg00350533	-0.014051	0.00829055	0.0929395	0.000959342	0.00450194	0.831647	0.0138339	0.00680386	0.0444349
cg00350607	-0.00332434	0.00894621	0.710912	0.00227231	0.00485798	0.640891	0.000881676	0.00734195	0.904633
cg00350615	0.0340529	0.0100402	0.000966083	-0.0097794	0.00545205	0.075607	-0.0236762	0.00823978	0.00487462
cg00350634	0.00552908	0.00689798	0.424541	0.000912411	0.00374575	0.808005	0.00155661	0.00566101	0.783855
cg00350642	-0.0105854	0.00960824	0.272999	-0.00293431	0.00521748	0.574988	0.00849416	0.00788526	0.283739
cg00350652	-0.00725925	0.00533932	0.176742	0.00393378	0.00289936	0.177631	0.00541636	0.00438186	0.219059
cg00350702	0.00210703	0.00210058	0.318029	-0.00173997	0.00114066	0.130029	-0.000650966	0.0017239	0.706446
cg00350735	0.00780334	0.011493	0.498588	-0.0044979	0.00624097	0.47262	-0.0075817	0.00943208	0.423234
cg00350835	0.0035809	0.00885825	0.686818	-0.00316296	0.00481021	0.512201	-0.000621868	0.00726976	0.931986
cg00350861	-0.00486297	0.0101739	0.633611	-0.00352864	0.00552466	0.524342	0.00316018	0.00834952	0.705799
cg00350909	0.00718291	0.00678746	0.292255	0.00290398	0.00368574	0.432451	-0.0112665	0.00557031	0.0455401
cg00350914	0.0353871	0.0217386	0.106418	-0.0334168	0.0118045	0.00552085	-0.0204495	0.0178403	0.25418
cg00350920	-0.00367833	0.00665047	0.581322	0.000428232	0.00361134	0.905825	0.00656341	0.00545788	0.231731
cg00350931	9.29974e-05	0.0077791	0.990483	-0.00377646	0.00422421	0.373273	0.000712671	0.00638412	0.911319
cg00350932	-0.00972655	0.0195098	0.619093	-0.000113868	0.0105942	0.991444	0.000678356	0.0160112	0.966282
cg00350942	-0.0019011	0.00244874	0.439205	-0.000411954	0.00132972	0.757295	3.7468e-05	0.00200963	0.985159
cg00351007	-0.0137959	0.0113717	0.227658	0.00330162	0.00617506	0.593957	0.00870162	0.00933246	0.35317
cg00351011	-0.00174289	0.00267665	0.516311	-0.000723443	0.00145348	0.619665	0.00209904	0.00219666	0.341389
cg00351047	-0.0176054	0.0101547	0.0857685	0.0134828	0.0055142	0.0160675	0.00565509	0.00833371	0.498829
cg00351054	-0.00767707	0.0099881	0.443765	0.00117855	0.00542375	0.828382	0.00724485	0.008197	0.37871
cg00351079	0.0147309	0.00626012	0.0203926	-0.00390622	0.00339938	0.253008	-0.0071629	0.00513754	0.166058
cg00351097	-0.00154291	0.0093453	0.869169	-0.00307763	0.00507469	0.545455	0.00317956	0.00766947	0.679261
cg00351119	0.0166442	0.0134709	0.219251	-0.00482834	0.00731498	0.510594	-0.0243942	0.0110553	0.0294224
cg00351152	0.00952146	0.0103328	0.358818	-0.000184815	0.00561094	0.973783	0.0012703	0.0084799	0.881196
cg00351190	-0.00826429	0.00823391	0.317731	0.00949133	0.00447118	0.0360155	0.00869426	0.00675737	0.200924
cg00351202	-0.0142337	0.0263897	0.590723	-0.0102	0.0143301	0.478102	0.0243883	0.0216574	0.262574
cg00351210	0.00382371	0.00310868	0.221317	0.000967123	0.00168808	0.567872	-0.003548	0.00255122	0.167121
cg00351213	-0.000252114	0.0115974	0.982696	-0.00342418	0.00629763	0.587731	0.00827607	0.00951771	0.386443
cg00351237	-0.0127749	0.00867811	0.143855	-0.00209651	0.0047124	0.657272	0.0110106	0.00712192	0.124974
cg00351283	-0.0176839	0.00930399	0.0599615	0.00115603	0.00505226	0.819438	0.0140607	0.00763556	0.0682468
cg00351313	-0.00395842	0.00618869	0.523749	-0.0028255	0.00336059	0.402299	0.000932682	0.00507892	0.854635
cg00351321	0.0178926	0.0159566	0.264589	0.000528136	0.00866476	0.951508	-0.0265456	0.0130952	0.0450676
cg00351324	-0.00162876	0.00622904	0.794212	-0.000815498	0.0033825	0.809932	-0.000100627	0.00511202	0.984331
cg00351366	0.0030699	0.00960723	0.749923	0.00220716	0.00521693	0.673066	-0.00932097	0.00788443	0.239676
cg00351437	0.00386994	0.0117625	0.742775	0.0113823	0.00638726	0.0775023	-0.00149203	0.00965317	0.877448
cg00351443	-0.00134965	0.0146572	0.926801	0.00430713	0.00795919	0.589497	0.0109587	0.0120289	0.364271
cg00351472	-0.000641437	0.0165502	0.969154	0.0227919	0.00898713	0.0126144	-0.0167733	0.0135824	0.219488
cg00351526	0.0089891	0.00767381	0.243969	-0.00549959	0.00416704	0.189648	-0.00623803	0.00629772	0.324092
cg00351554	-0.00113263	0.0179333	0.949755	-0.0105838	0.00973813	0.279483	-0.00521231	0.0147174	0.723897
cg00351635	0.0212148	0.0172959	0.222599	-0.011815	0.00939204	0.211062	-0.0136216	0.0141943	0.339335
cg00351675	-0.00925609	0.0196216	0.638054	0.00409932	0.0106549	0.701177	0.00541901	0.016103	0.737118
cg00351681	0.00285363	0.00266255	0.28617	-0.0003107	0.00144582	0.830246	-0.00113896	0.00218509	0.603247
cg00351735	-0.00527774	0.00966327	0.586058	0.00479503	0.00524736	0.362821	0.00855826	0.00793042	0.282873
cg00351750	-0.0105942	0.0220749	0.632236	0.0186053	0.0119871	0.12351	-0.0115577	0.0181163	0.524819
cg00351764	-0.0129778	0.00864681	0.136253	0.00356565	0.0046954	0.449242	0.0127996	0.00709624	0.0740123
cg00351781	0.00165323	0.00974204	0.865557	0.00856308	0.00529013	0.108378	-0.00628173	0.00799507	0.433732
cg00351813	-0.00111812	0.0109308	0.918713	-0.0034712	0.00593568	0.559878	0.00361822	0.00897068	0.687483
cg00351838	-0.00210077	0.0173902	0.904069	-0.0108894	0.00944326	0.251351	0.0108646	0.0142718	0.448126
cg00351892	0.00224226	0.0122794	0.855445	0.00233662	0.00666795	0.726689	-0.00382105	0.0100774	0.705292
cg00351914	-0.00224257	0.0022919	0.329985	-7.62405e-05	0.00124455	0.951264	0.00121553	0.00188091	0.519465
cg00351930	0.0035388	0.00490842	0.472461	-0.00207868	0.00266538	0.437135	-0.0023783	0.00402823	0.556127
cg00351948	-0.028248	0.0304445	0.355516	0.0150955	0.016532	0.363182	0.035011	0.0249851	0.163947
cg00351957	0.00614323	0.00550507	0.266887	0.00266982	0.00298937	0.373751	-0.00695067	0.00451788	0.126803
cg00351980	0.00264364	0.00793539	0.739659	-0.00193051	0.00430908	0.655028	-0.00140256	0.00651239	0.829879
cg00352005	0.00583055	0.0110829	0.599889	0.00859444	0.00601827	0.156108	-0.0035205	0.00909551	0.69946
cg00352027	0.0194431	0.0237546	0.414841	0.00422306	0.0128992	0.743996	-0.0190239	0.0194948	0.331284
cg00352031	-5.23807e-05	0.0245837	0.998304	0.0179978	0.0133494	0.180362	0.0015867	0.0201752	0.937457
cg00352043	-0.0124672	0.0139063	0.371939	0.00528088	0.00755143	0.485827	0.00608461	0.0114126	0.595007
cg00352106	0.00109527	0.0114385	0.923891	-0.0066718	0.00621135	0.285114	-0.000278422	0.00938731	0.976392
cg00352150	0.000488494	0.00644331	0.939705	0.0033856	0.00349885	0.335351	-0.00168756	0.00528787	0.750227
cg00352195	0.00261066	0.00345584	0.451602	-0.00138705	0.00187659	0.461402	-0.000192844	0.00283612	0.945912
cg00352218	-0.00508182	0.00407793	0.215348	-0.00122756	0.0022144	0.580461	0.00294169	0.00334666	0.381321
cg00352221	-0.00493933	0.0171733	0.774181	-0.00155551	0.00932547	0.867832	0.00263794	0.0140937	0.851871
cg00352325	0.00153074	0.00293923	0.603555	-0.000234373	0.00159606	0.883524	-3.608e-05	0.00241216	0.988093
cg00352334	0.0089448	0.0077094	0.248461	0.00183749	0.00418637	0.66158	-0.00548766	0.00632692	0.387638
cg00352349	-0.00232425	0.00317989	0.466381	0.00216695	0.00172675	0.212164	0.000563944	0.00260966	0.829311
cg00352360	-0.00114378	0.00348982	0.743726	0.00108929	0.00189504	0.566592	3.33692e-05	0.00286401	0.990725
cg00352366	-0.0127435	0.00651106	0.052857	0.00207409	0.00353564	0.558659	0.0107794	0.00534348	0.0460996
cg00352369	0.0118695	0.0105222	0.261754	-0.0074363	0.00571378	0.195818	-0.00227358	0.00863533	0.792821
cg00352397	-0.00260551	0.00254476	0.308143	-0.00113304	0.00138186	0.414023	0.00317285	0.00208843	0.131568
cg00352468	0.00311632	0.0209067	0.88178	0.00732606	0.0113528	0.52007	-0.00124821	0.0171576	0.942137
cg00352489	0.0119092	0.0156632	0.448684	-6.46075e-05	0.00850547	0.993953	-0.00493347	0.0128544	0.701871
cg00352505	-0.00889614	0.00840154	0.291979	0.00594296	0.00456221	0.195416	0.002694	0.00689495	0.696759
cg00352532	1.47438e-05	0.00211967	0.994463	-0.000224606	0.00115103	0.845647	-0.000734168	0.00173957	0.673819
cg00352543	0.00218601	0.00926724	0.81396	0.00218463	0.0050323	0.665051	0.00566059	0.0076054	0.458291
cg00352560	0.00981719	0.0186824	0.600308	0.00265014	0.0101449	0.794405	-0.00772266	0.0153322	0.615487
cg00352576	-0.0219903	0.0114944	0.0583311	-0.000920164	0.00624171	0.883069	0.00877579	0.0094332	0.354248
cg00352652	0.00861916	0.0192818	0.655747	-0.0078517	0.0104704	0.454921	-0.0110026	0.0158242	0.488332
cg00352681	-0.0224735	0.0149098	0.134602	-0.0026336	0.00809636	0.745586	0.0207272	0.0122362	0.0931077
cg00352690	-0.00467906	0.0101921	0.647077	0.0121984	0.00553451	0.0296034	0.00126301	0.0083644	0.880254
cg00352780	-6.4613e-06	0.00667116	0.999229	0.00161441	0.00362258	0.656725	0.000644302	0.00547486	0.906533
cg00352785	0.0139853	0.0117237	0.235471	0.00640476	0.0063662	0.316596	-0.0118842	0.00962134	0.219389
cg00352872	0.0436074	0.0216143	0.0460751	-0.031812	0.011737	0.00779789	-0.0307709	0.0177383	0.0855922
cg00352888	-0.0245663	0.0184495	0.185762	0.0162456	0.0100184	0.107759	0.012782	0.015141	0.400394
cg00352903	-0.0179338	0.0106175	0.0940374	-0.00146914	0.00576555	0.799343	0.00922722	0.00871357	0.291943
cg00352913	0.00501051	0.01366	0.714472	0.0126028	0.00741768	0.0921419	-0.0100389	0.0112105	0.372477
cg00352957	0.0128756	0.0200075	0.521215	-0.000413604	0.0108645	0.969701	-0.000102483	0.0164197	0.995031
cg00353037	-0.00182972	0.0084796	0.829559	-0.00047312	0.0046046	0.918349	0.00319763	0.00695901	0.646786
cg00353112	-0.00276462	0.00245311	0.262201	0.00151763	0.00133209	0.257061	-0.000121062	0.00201321	0.952158
cg00353139	-0.00271695	0.00754057	0.719306	0.00228761	0.00409469	0.577518	0.00873571	0.00618837	0.16088
cg00353243	0.0129142	0.0132652	0.332418	-0.00377165	0.00720326	0.601608	-0.000372044	0.0108864	0.972799
cg00353330	0.00794966	0.0188198	0.673551	0.00138664	0.0102195	0.892318	-0.00610686	0.015445	0.693317
cg00353337	-0.00562219	0.025834	0.828122	-0.0122283	0.0140284	0.385282	-0.00415583	0.0212013	0.844958
cg00353340	0.00204359	0.00327726	0.534204	0.000147293	0.00177962	0.934188	-0.00107655	0.00268957	0.689736
cg00353353	0.0166244	0.0123028	0.179382	-0.00724142	0.00668068	0.280764	-0.00427678	0.0100966	0.672696
cg00353407	-0.0106598	0.0079759	0.184145	-0.00619787	0.00433108	0.155259	0.00889685	0.00654563	0.176862
cg00353411	-0.0010182	0.00326128	0.755474	-0.00198639	0.00177094	0.264452	0.000353512	0.00267646	0.895161
cg00353415	0.035134	0.0173841	0.0457041	0.00735753	0.00943994	0.437415	-0.0367698	0.0142667	0.0112806
cg00353422	0.000424448	0.00216418	0.844875	-0.00168745	0.0011752	0.153873	0.000301276	0.00177609	0.865614
cg00353432	-0.00459079	0.0145665	0.753236	0.00738389	0.0079099	0.352607	-0.000434906	0.0119544	0.971045
cg00353531	-0.0148586	0.0172122	0.389873	0.00491266	0.00934658	0.600217	0.0098312	0.0141256	0.487908
cg00353571	0.00625185	0.0108684	0.566309	0.00378304	0.00590177	0.522855	-0.00714877	0.00891944	0.42458
cg00353608	-0.00376811	0.0071665	0.600089	0.00233401	0.00389156	0.549899	0.00134517	0.00588138	0.819514
cg00353643	-0.00354484	0.0080723	0.661425	0.00119049	0.00438343	0.786446	-0.0017959	0.00662475	0.78683
cg00353676	-0.00706116	0.00709096	0.321534	0.0030446	0.00385054	0.430823	0.0068233	0.00581938	0.243524
cg00353773	-0.00824966	0.00434663	0.0603247	0.00164635	0.00236031	0.486954	0.00553567	0.00356718	0.123574
cg00353776	-0.0136846	0.0128447	0.289032	-0.00125443	0.00697494	0.857602	0.00969553	0.0105413	0.35971
cg00353789	-0.00261292	0.00805955	0.746401	-0.00213513	0.0043765	0.626618	0.00325627	0.00661428	0.623482
cg00353844	-0.000629737	0.00766781	0.934695	-0.00528279	0.00416378	0.207209	0.00416911	0.00629279	0.509023
cg00353899	-0.0148235	0.00571587	0.0107957	-0.000143632	0.00310384	0.963174	0.00926504	0.00469088	0.05076
cg00353916	-0.0020704	0.0106045	0.845567	-0.00115991	0.00575848	0.840738	0.00220109	0.00870289	0.800806
cg00353923	0.000277383	0.00326429	0.932436	-0.00111413	0.00177258	0.530954	-0.000935921	0.00267893	0.727484
cg00353953	-0.0148583	0.0106016	0.163877	0.000817118	0.0057569	0.887389	0.0105942	0.0087005	0.225959
cg00353970	0.0116998	0.0128116	0.363124	-0.00479361	0.00695695	0.49225	0.000430494	0.0105142	0.967415
cg00354054	-0.0117552	0.012215	0.337982	0.00321666	0.00663301	0.628678	-0.000520962	0.0100246	0.958648
cg00354124	-0.00529287	0.00834878	0.527417	0.00381641	0.00453356	0.401719	0.00360794	0.00685165	0.599546
cg00354179	0.00647487	0.0067997	0.343069	-0.00410007	0.00369238	0.269243	-0.00346624	0.00558036	0.535786
cg00354219	0.00375564	0.00636281	0.556234	-0.00485055	0.00345514	0.163175	-0.00235592	0.00522181	0.652756
cg00354258	0.00857092	0.00792925	0.282095	-0.00127385	0.00430575	0.767903	-0.00303312	0.00650735	0.642061
cg00354269	0.00431279	0.00661168	0.515569	5.0601e-05	0.00359028	0.988781	-0.00319464	0.00542605	0.557229
cg00354279	-0.0127405	0.0124787	0.309503	0.00878642	0.00677618	0.197461	0.00379914	0.0102409	0.711369
cg00354381	0.0224491	0.0151355	0.140878	-0.0112795	0.00821888	0.172735	-0.0166606	0.0124213	0.18259
cg00354437	-0.0164421	0.0112785	0.147737	0.00224754	0.00612445	0.71434	0.0141717	0.00925598	0.128618
cg00354484	-0.00866393	0.00899184	0.337394	0.00595749	0.00488276	0.225033	0.0113768	0.00737939	0.126018
cg00354542	-0.0186122	0.0187284	0.322504	0.00384704	0.0101699	0.705954	0.0122638	0.01537	0.426644
cg00354549	0.00265566	0.0138548	0.848348	-0.00668194	0.00752343	0.376398	0.00271272	0.0113703	0.811876
cg00354572	-0.00268992	0.00787129	0.733199	0.00276151	0.00427427	0.519575	-0.00293701	0.00645978	0.65025
cg00354690	0.0101019	0.00908841	0.268772	-0.00640332	0.0049352	0.197181	-0.00815445	0.00745864	0.276655
cg00354692	0.0130983	0.0215074	0.543771	0.00163668	0.011679	0.888806	-0.0126079	0.0176506	0.476552
cg00354693	-0.0337652	0.0149366	0.025754	-0.00380867	0.00811088	0.639588	0.0218661	0.0122581	0.0772125
cg00354736	-0.0126513	0.0105028	0.230956	0.00575476	0.00570324	0.315173	0.0118549	0.0086194	0.171809
cg00354743	0.000776263	0.0059892	0.897111	-0.00312764	0.00325226	0.338319	0.00151177	0.0049152	0.758991
cg00354771	-0.0490417	0.0255634	0.057648	0.0315583	0.0138815	0.0249428	0.0252937	0.0209793	0.230538
cg00354775	0.000524921	0.0140923	0.970354	0.00662382	0.00765241	0.388601	0.00488255	0.0115652	0.673721
cg00354790	0.00138581	0.00894697	0.87719	-0.0057631	0.00485839	0.238093	0.00959728	0.00734257	0.193913
cg00354856	-0.0250778	0.0201658	0.216298	0.0159279	0.0109505	0.148644	0.0113187	0.0165496	0.495461
cg00354863	0.00759479	0.0114411	0.508196	-0.000769199	0.00621275	0.901692	-0.00693824	0.00938943	0.461516
cg00354864	-0.00782766	0.0928864	0.932994	0.0200135	0.0504393	0.692295	0.000536814	0.0762297	0.994394
cg00354884	-0.000402736	0.00387048	0.917317	0.00152315	0.00210175	0.470173	-0.00073813	0.00317641	0.816676
cg00354941	0.0086675	0.00704775	0.221387	-0.00197336	0.00382708	0.607147	-0.0112875	0.00578392	0.0535372
cg00354992	0.00230326	0.0117731	0.845254	-0.000392663	0.00639303	0.951136	-0.00361619	0.00966189	0.708921
cg00354996	0.0209865	0.0180367	0.247126	0.0266046	0.0097943	0.00766835	-0.0337311	0.0148023	0.0246108
cg00355019	0.000333665	0.00329191	0.91945	-0.00183372	0.00178758	0.307231	-0.00189084	0.0027016	0.48547
cg00355089	-0.00272325	0.00336342	0.419879	-0.00120102	0.00182641	0.512176	0.00175419	0.00276028	0.526415
cg00355093	-0.00147937	0.0146556	0.91978	-0.000911255	0.00795831	0.909047	-0.00770264	0.0120275	0.523233
cg00355158	0.00249464	0.00281099	0.376769	-0.00228642	0.00152643	0.137026	0.000403496	0.00230692	0.861474
cg00355188	-0.00654129	0.00997072	0.513162	0.0100998	0.00541431	0.0647919	0.00197729	0.00818273	0.809508
cg00355212	-0.00117418	0.00329742	0.722456	-0.000455709	0.00179057	0.799581	-0.000493362	0.00270612	0.855672
cg00355217	-0.00632873	0.0128348	0.62293	-0.00608621	0.00696954	0.384424	0.00579936	0.0105332	0.583038
cg00355235	0.00860606	0.00876524	0.328334	-0.000306606	0.00475971	0.948755	-0.00678855	0.00719343	0.347383
cg00355281	-0.00651629	0.00534712	0.225582	0.000368809	0.0029036	0.899158	0.00580797	0.00438825	0.188404
cg00355286	-0.000870151	0.00386624	0.822347	0.00034365	0.00209945	0.870279	0.000140698	0.00317293	0.964711
cg00355314	-0.0791936	0.0236029	0.00108893	0.0194496	0.0128169	0.13201	0.0544193	0.0193704	0.00587544
cg00355315	0.0015137	0.00219734	0.49235	-0.000363176	0.0011932	0.76142	-0.00137342	0.00180331	0.447921
cg00355325	0.00608676	0.00662054	0.359911	0.00740929	0.00359509	0.0416666	-0.011376	0.00543332	0.03858
cg00355360	0.00247338	0.00391904	0.529272	0.00310219	0.00212812	0.147768	-0.00342112	0.00321626	0.289797
cg00355377	-0.00443927	0.00651992	0.497379	0.00259944	0.00354045	0.464382	0.00568855	0.00535074	0.29005
cg00355389	0.00836845	0.00870573	0.338531	-0.00197031	0.00472739	0.677647	-0.00744368	0.00714459	0.29976
cg00355447	0.00694719	0.0186667	0.710482	0.000670287	0.0101364	0.947397	-0.0184247	0.0153193	0.23167
cg00355457	0.01329	0.00972393	0.174495	-0.0092174	0.0052803	0.0836691	-0.00106882	0.0079802	0.8937
cg00355514	-0.0231064	0.0141414	0.105127	-0.00225334	0.00767908	0.769739	0.0151053	0.0116055	0.195784
cg00355584	0.00507079	0.00981249	0.606355	0.00247011	0.00532839	0.643867	-0.0104064	0.00805288	0.198977
cg00355609	0.00398082	0.012149	0.743786	-0.00662049	0.00659714	0.317803	0.00631621	0.00997036	0.527723
cg00355613	0.00107944	0.0114322	0.924946	-0.00211179	0.00620794	0.734373	-0.00460745	0.00938216	0.624344
cg00355633	-0.0027236	0.00735988	0.712049	-0.00220793	0.00399657	0.581757	0.00136154	0.00604008	0.822073
cg00355656	0.0112791	0.0169971	0.508341	-0.000312353	0.00922978	0.973065	-0.0153851	0.0139491	0.27246
cg00355673	0.00202821	0.00293902	0.491588	-0.00209385	0.00159595	0.19226	-0.00181267	0.00241199	0.453941
cg00355678	0.00302088	0.00294738	0.307642	-0.00280248	0.00160049	0.0827308	-0.00178307	0.00241884	0.462597
cg00355690	-0.00235003	0.00588533	0.690444	-0.00109713	0.00319586	0.73203	0.00504044	0.00482995	0.298968
cg00355699	-0.000382228	0.0101675	0.97008	-0.00784171	0.00552119	0.15835	-0.00171894	0.00834426	0.83717
cg00355755	0.00348546	0.0205863	0.865864	-0.00934306	0.0111788	0.405087	0.0127363	0.0168947	0.452541
cg00355768	0.00175979	0.0192265	0.927239	-0.000437247	0.0104404	0.96667	-0.0126223	0.0157788	0.425463
cg00355784	-0.0269851	0.0335617	0.423106	0.0233669	0.0182247	0.202484	0.0228856	0.0275433	0.407834
cg00355799	-0.000243135	0.00848115	0.977182	0.00457055	0.00460544	0.323169	-0.00351393	0.00696028	0.614671
cg00355802	0.000609679	0.00266576	0.819521	-0.000711668	0.00144757	0.62396	0.000673347	0.00218773	0.758829
cg00355806	0.00781593	0.00609999	0.202782	-0.00213072	0.00331242	0.5214	-0.00756447	0.00500612	0.133644
cg00355829	0.00294576	0.0124792	0.81383	-0.00493815	0.00677648	0.467722	-0.00385767	0.0102414	0.707142
cg00355909	0.0179896	0.0283774	0.527435	-0.00429344	0.0154095	0.781058	-0.0329593	0.0232887	0.15982
cg00355945	0.0208136	0.0115245	0.073648	-0.00465029	0.00625804	0.459011	-0.00900046	0.00945788	0.343368
cg00355963	-0.00945708	0.00615412	0.127237	0.00529133	0.00334182	0.116208	0.00493779	0.00505054	0.33038
cg00355992	-0.00199983	0.00219479	0.364198	0.000268866	0.00119182	0.821936	-0.000371489	0.00180121	0.836982
cg00356045	-0.0114044	0.00659668	0.0866485	0.00264012	0.00358214	0.462677	0.0056725	0.00541374	0.297029
cg00356131	-0.0137214	0.01108	0.218207	0.00906786	0.00601668	0.134646	0.007929	0.0090931	0.385119
cg00356134	-0.00201672	0.00708841	0.776555	0.00436375	0.00384916	0.25939	0.00456974	0.00581729	0.433823
cg00356204	0.00160009	0.0119049	0.893327	0.00875026	0.00646461	0.17865	-0.0012449	0.00977006	0.89884
cg00356208	-0.00428715	0.00721008	0.553329	0.00148064	0.00391522	0.706029	0.00375566	0.00591714	0.526937
cg00356213	0.00529506	0.00245886	0.033466	-0.00124311	0.00133521	0.353881	-0.00446629	0.00201793	0.0289411
cg00356235	-0.0178854	0.0112946	0.116171	0.00516621	0.00613323	0.40143	0.00357365	0.00926925	0.700583
cg00356325	0.00259537	0.00728099	0.72218	-0.00391017	0.00395373	0.324842	0.000237871	0.00597533	0.968318
cg00356334	0.00573647	0.0270484	0.832436	0.00424976	0.0146879	0.772867	0.00911648	0.022198	0.682099
cg00356335	-0.0134824	0.132293	0.919011	0.0585478	0.0718376	0.416832	-0.0655793	0.108569	0.547066
cg00356361	0.00707316	0.0179816	0.694818	-0.00376098	0.00976437	0.700853	-0.00232286	0.0147571	0.875213
cg00356425	0.00165527	0.0135972	0.90333	0.000431733	0.00738359	0.953479	0.00744626	0.0111589	0.505984
cg00356433	0.00720578	0.00843533	0.394829	-0.000529088	0.00458056	0.908254	-0.00608633	0.00692268	0.381216
cg00356435	-0.0373903	0.0216171	0.086495	0.0194914	0.0117385	0.0996689	0.0262786	0.0177406	0.141393
cg00356464	-0.00338677	0.0147161	0.818411	0.0149745	0.00799117	0.0636012	-0.01485	0.0120772	0.221475
cg00356499	0.014834	0.0130579	0.258418	0.00162202	0.00709071	0.819486	-0.000720716	0.0107163	0.946501
cg00356500	-0.00406301	0.0113171	0.720273	0.00132387	0.00614543	0.829836	0.00459581	0.00928769	0.621708
cg00356511	-0.00287286	0.00349738	0.413178	0.00255514	0.00189915	0.181259	0.0037541	0.00287022	0.193617
cg00356613	0.0169013	0.00838557	0.0462877	-0.00686324	0.00455354	0.134618	-0.0121996	0.00688184	0.0790436
cg00356628	-0.00558475	0.00897013	0.53484	-0.00143789	0.00487097	0.768401	-0.00229181	0.00736158	0.756147
cg00356645	-0.0100578	0.00692729	0.149371	0.00560345	0.00376166	0.139186	0.0026567	0.00568506	0.641201
cg00356694	0.0105062	0.00838747	0.213007	-0.00744957	0.00455457	0.104776	-0.0051212	0.0068834	0.458467
cg00356764	-0.00624939	0.0114132	0.585104	0.00626868	0.0061976	0.314011	0.0120324	0.00936653	0.201623
cg00356767	0.00289265	0.00812963	0.72266	0.00194235	0.00441456	0.66081	-0.00177981	0.0066718	0.790149
cg00356811	0.0184005	0.0122481	0.135881	-0.00668794	0.00665096	0.316834	-0.025413	0.0100517	0.0128834
cg00356815	0.0178674	0.0301964	0.55526	-0.00615604	0.0163973	0.708063	0.00495442	0.0247814	0.841909
cg00356829	0.0152066	0.0160371	0.345099	-0.00266639	0.00870848	0.760043	-0.00781342	0.0131613	0.553953
cg00356834	0.00210742	0.0767632	0.978148	0.0262926	0.041684	0.529506	-3.50788e-05	0.0629978	0.999557
cg00356851	-0.00848867	0.00958053	0.377532	0.00355271	0.00520243	0.496109	0.00361688	0.00786252	0.646413
cg00356862	-0.0126532	0.0104	0.22634	0.00658671	0.00564743	0.246008	0.00494979	0.00853505	0.563144
cg00356875	2.58164e-05	0.00848318	0.997577	0.00388965	0.00460654	0.400292	0.000763571	0.00696195	0.912865
cg00356888	-0.00616767	0.017163	0.720015	-0.00219416	0.00931985	0.814314	0.000213358	0.0140852	0.987942
cg00356897	0.0127932	0.00983994	0.196275	0.00457812	0.0053433	0.393419	-0.00703622	0.00807541	0.38548
cg00356916	0.00908036	0.00775805	0.244352	0.000857423	0.00421278	0.839098	-0.0122064	0.00636685	0.0578088
cg00356981	0.0163654	0.0155921	0.296203	-0.00541705	0.00846682	0.523635	-0.0119846	0.012796	0.351023
cg00356999	-0.0203799	0.0129798	0.119259	0.00802279	0.00704831	0.257486	0.0115983	0.0106522	0.278615
cg00357010	0.0203611	0.0182268	0.266387	-0.00693522	0.00989755	0.484969	-0.00799862	0.0149583	0.593918
cg00357049	-0.0137382	0.00824878	0.0986621	0.00216715	0.00447926	0.629477	0.0133139	0.00676958	0.0517334
cg00357062	-0.0154918	0.0124278	0.215212	-0.00775071	0.00674856	0.253254	0.0219066	0.0101992	0.0339188
cg00357074	0.0141272	0.0125265	0.261865	-0.000322326	0.00680217	0.962292	-0.0159105	0.0102802	0.124572
cg00357087	0.00180197	0.00775625	0.816717	-0.0031936	0.00421181	0.449924	-0.00461294	0.00636537	0.470179
cg00357163	-0.00130471	0.00296666	0.660951	0.000355912	0.00161096	0.825555	-0.00115467	0.00243467	0.636255
cg00357176	0.0276397	0.013405	0.0415743	0.000561842	0.00727921	0.938617	-0.0283087	0.0110012	0.0114061
cg00357213	-0.0148544	0.0129578	0.254131	0.00512525	0.00703634	0.467919	0.0135718	0.0106341	0.204557
cg00357221	-0.00135476	0.0151779	0.929039	-0.0107519	0.00824192	0.194773	0.00961817	0.0124562	0.441674
cg00357273	-0.00595081	0.0137719	0.666516	0.00406139	0.00747843	0.588173	-0.00139955	0.0113023	0.901677
cg00357278	-0.00493851	0.00882657	0.576954	-0.00257594	0.00479301	0.592052	0.0082981	0.00724376	0.254467
cg00357292	0.00895166	0.00875684	0.308907	0.00146562	0.00475515	0.758499	-0.00308701	0.00718653	0.66836
cg00357350	0.00617083	0.00707441	0.384959	-0.00225295	0.00384155	0.558763	-0.00913251	0.0058058	0.118591
cg00357354	0.00196232	0.0139409	0.888318	0.000125423	0.00757022	0.986811	-0.00212537	0.011441	0.852969
cg00357368	0.000700986	0.00213341	0.743101	-0.000827356	0.00115849	0.476635	0.000203844	0.00175084	0.907527
cg00357486	-0.00714391	0.00937372	0.447619	-0.000968421	0.00509013	0.84946	0.00549891	0.0076928	0.476239
cg00357494	0.00821481	0.00758382	0.281087	-0.00276405	0.00411817	0.50351	-0.00936804	0.00622386	0.135144
cg00357503	0.00549163	0.00399638	0.172188	-0.000606814	0.00217012	0.780292	-0.00483813	0.00327973	0.143027
cg00357528	-0.00841243	0.01561	0.591035	0.00389913	0.00847654	0.646431	0.00232484	0.0128107	0.856328
cg00357532	-0.00173735	0.00432402	0.688619	0.00282357	0.00234803	0.231743	-0.00156378	0.00354862	0.660314
cg00357543	-0.000710875	0.00504774	0.888261	-0.00395165	0.00274103	0.152237	0.00111665	0.00414256	0.788008
cg00357546	-0.00101162	0.00420425	0.810299	0.00523383	0.002283	0.0237776	-0.00130562	0.00345033	0.70586
cg00357551	-0.00701073	0.00511551	0.173326	0.00470974	0.00277783	0.0928142	0.00494488	0.00419818	0.241393
cg00357578	-0.00982822	0.0195374	0.615938	0.0124546	0.0106092	0.242955	0.00982966	0.0160339	0.541106
cg00357593	-0.00216537	0.00655993	0.74196	-0.00107201	0.00356218	0.764028	0.00301084	0.00538358	0.577119
cg00357598	0.00720229	0.0125597	0.567513	-0.00137594	0.00682016	0.840488	0.000428823	0.0103074	0.96689
cg00357610	-0.00126146	0.00324793	0.698479	-0.000959032	0.00176369	0.587704	0.000940281	0.0026655	0.724943
cg00357663	0.0055024	0.0079046	0.487834	0.00310052	0.00429236	0.471623	-0.00425554	0.00648712	0.513194
cg00357671	-0.0486399	0.0277242	0.0821437	0.0244398	0.0150548	0.107369	0.035512	0.0227526	0.121446
cg00357819	-0.0113237	0.00995461	0.257789	0.00859239	0.00540556	0.114807	0.00706525	0.00816952	0.389014
cg00357837	0.00357235	0.00680742	0.600797	0.00230266	0.00369657	0.534628	-0.00348806	0.00558669	0.53369
cg00357860	-0.0213152	0.00919956	0.0223561	0.00347664	0.00499555	0.48793	0.0119075	0.00754986	0.117624
cg00357888	0.00662682	0.0077259	0.3929	0.00344807	0.00419532	0.412921	-0.00684697	0.00634046	0.282555
cg00357904	0.000459552	0.0182532	0.97996	0.0106992	0.00991189	0.282758	0.00411786	0.01498	0.783916
cg00357958	-0.00239949	0.00859235	0.780571	0.00247208	0.00466582	0.597299	0.00324557	0.00705154	0.646235
cg00357971	-0.000535708	0.00942392	0.954771	-0.00306613	0.00511738	0.550298	0.000299806	0.00773399	0.969148
cg00357988	0.0041863	0.0111977	0.709232	-0.00828266	0.00608057	0.175933	-0.00335275	0.00918967	0.715932
cg00357989	0.0176053	0.0150734	0.245343	-0.000937847	0.00818518	0.908988	-0.00474715	0.0123704	0.701904
cg00357995	-0.00348614	0.00634647	0.58391	0.00257064	0.00344627	0.457306	0.000126888	0.0052084	0.980608
cg00358010	-2.4904e-05	0.00750435	0.997358	0.0017017	0.00407502	0.677058	-0.00333105	0.00615864	0.589688
cg00358023	0.00906162	0.00709767	0.204396	-0.00637753	0.00385418	0.100835	-0.00147201	0.00582489	0.800964
cg00358058	-0.00242874	0.0141997	0.864505	0.00820169	0.00771074	0.289807	0.00918552	0.0116534	0.432258
cg00358066	-0.00328036	0.0122611	0.789552	0.00158364	0.00665802	0.812436	0.00130815	0.0100624	0.896801
cg00358092	-0.00114303	0.00884139	0.897371	9.58705e-05	0.00480106	0.984105	-0.00290063	0.00725592	0.690108
cg00358104	0.0223971	0.0130873	0.0898333	-0.0148556	0.00710669	0.0388889	-0.0144552	0.0107405	0.181115
cg00358132	0.0262509	0.0103126	0.0122969	-0.0132551	0.00559997	0.0196814	-0.0159099	0.00846333	0.062773
cg00358155	-0.0144387	0.00962727	0.136539	0.00669705	0.00522781	0.202872	0.0132684	0.00790087	0.0959209
cg00358161	-0.0373971	0.0226354	0.101355	0.0254465	0.0122915	0.0407698	0.0164005	0.0185763	0.37923
cg00358200	0.00537565	0.00992114	0.589026	0.00162985	0.00538739	0.762818	-0.00436561	0.00814205	0.592916
cg00358206	0.00131399	0.00884054	0.882116	-0.0012488	0.0048006	0.795247	-0.00190564	0.00725523	0.793305
cg00358213	-0.0110752	0.00763552	0.149768	0.00509132	0.00414625	0.222093	0.00581814	0.00626629	0.355191
cg00358220	-0.00834571	0.00972416	0.392624	0.00290671	0.00528043	0.583114	-5.94864e-05	0.00798039	0.994066
cg00358278	-0.00657577	0.014524	0.651618	0.00497161	0.00788681	0.52976	-0.00914807	0.0119195	0.444435
cg00358323	0.00611985	0.00926309	0.510205	-0.0039708	0.00503005	0.431568	-0.00185695	0.007602	0.807475
cg00358325	-0.0040375	0.0102332	0.693941	0.00118887	0.00555687	0.830985	0.00733906	0.00839818	0.384084
cg00358451	-0.00141719	0.00871104	0.871062	0.00319589	0.00473028	0.500697	0.00300962	0.00714895	0.674585
cg00358456	-0.0136394	0.0105066	0.196944	0.00266722	0.0057053	0.641068	0.00948268	0.00862251	0.273838
cg00358459	0.0121085	0.0157986	0.445064	-0.00830051	0.00857897	0.335396	-0.00469955	0.0129655	0.7177
cg00358496	0.0221997	0.0147404	0.134922	-0.0130753	0.00800436	0.105219	-0.0127592	0.0120971	0.29386
cg00358516	-0.0230308	0.0171632	0.1824	0.0119298	0.00931996	0.203227	0.0141174	0.0140854	0.318412
cg00358551	0.0066862	0.00683175	0.329878	-0.0021181	0.00370978	0.569199	-0.00202568	0.00560666	0.718569
cg00358609	-0.00350466	0.0121053	0.772732	0.00364806	0.00657342	0.58004	0.00331967	0.00993451	0.738898
cg00358611	-0.00324408	0.00474734	0.495824	-4.69743e-05	0.0025779	0.985495	0.000459614	0.00389603	0.906307
cg00358660	-0.000169905	0.00217172	0.937783	0.00011306	0.00117929	0.923797	-0.00092799	0.00178228	0.603639
cg00358695	0.00223173	0.00271172	0.412292	-0.000774703	0.00147252	0.599873	-0.000158457	0.00222545	0.943366
cg00358727	-0.00574675	0.00857761	0.50428	-0.00792758	0.00465782	0.0915813	0.0117563	0.00703944	0.0977497
cg00358880	-0.000616717	0.00355359	0.86254	0.000182578	0.00192968	0.924792	-0.000897403	0.00291635	0.758882
cg00358895	-0.0214051	0.0115806	0.0672375	0.0113644	0.00628852	0.0734699	0.0151411	0.00950394	0.114
cg00358927	0.00103564	0.00207741	0.619109	2.52213e-05	0.00112808	0.982203	-0.000233781	0.00170488	0.891183
cg00358936	-0.00332516	0.00686647	0.629164	0.000454597	0.00372864	0.903184	-0.000948977	0.00563515	0.866575
cg00358952	0.0178369	0.0204656	0.385349	-0.00144957	0.0111132	0.89646	-0.0171662	0.0167956	0.308993
cg00359010	0.00315335	0.00871612	0.718207	-0.00405795	0.00473304	0.393106	-0.00688872	0.00715312	0.337641
cg00359030	-0.0148174	0.00788958	0.0630163	0.00899941	0.00428421	0.037961	0.0122067	0.00647479	0.0620335
cg00359087	-0.00490167	0.0111537	0.661186	-7.92615e-05	0.00605669	0.989582	-0.000786143	0.00915358	0.931715
cg00359110	0.00324511	0.00811936	0.69017	-0.00558729	0.00440898	0.207742	-0.0040715	0.00666337	0.542442
cg00359181	-0.00379649	0.0116991	0.746168	0.00650387	0.00635288	0.308192	0.00311947	0.00960121	0.745871
cg00359216	0.0308932	0.0200021	0.12534	-0.00706807	0.0108615	0.51657	-0.0137194	0.0164152	0.405095
cg00359240	0.00799935	0.0079581	0.317014	-0.00423479	0.00432141	0.329258	-0.00320716	0.00653102	0.624358
cg00359257	-0.0161623	0.0177937	0.365697	-0.00388824	0.00966233	0.688161	0.00579164	0.0146028	0.692423
cg00359285	-0.00374508	0.00977102	0.702249	-0.00611108	0.00530587	0.251918	1.87079e-05	0.00801885	0.998143
cg00359325	-0.00309699	0.00317614	0.33166	-0.00129177	0.00172471	0.455469	0.00169993	0.00260659	0.515653
cg00359365	0.00128401	0.0167225	0.938935	0.0110669	0.00908067	0.225553	-0.00345761	0.0137238	0.801555
cg00359421	-0.0075425	0.00605791	0.215753	0.000183563	0.00328957	0.955601	0.0043864	0.00497158	0.379541
cg00359423	-0.0140907	0.018029	0.436153	0.0100449	0.00979012	0.30713	0.00740399	0.014796	0.617789
cg00359465	-0.0224497	0.0118329	0.0604198	0.00103391	0.00642552	0.872461	0.0257183	0.00971099	0.00927735
cg00359471	-0.00613503	0.0143831	0.670544	0.00524933	0.00781032	0.502928	0.0064248	0.0118039	0.587339
cg00359495	0.00675746	0.00857123	0.432165	-0.00284613	0.00465436	0.542131	-0.00292614	0.0070342	0.678229
cg00359511	0.00235897	0.00268716	0.381929	0.000760875	0.00145919	0.60311	-0.00154768	0.00220529	0.484284
cg00359521	0.0445957	0.0266818	0.0974879	-0.0115904	0.0144888	0.425461	-0.0492638	0.0218972	0.0264531
cg00359590	0.00884864	0.0128653	0.493031	-0.00930487	0.00698611	0.185643	0.0071392	0.0105582	0.500349
cg00359599	0.0967528	0.0323209	0.00340634	-0.0434138	0.0175509	0.0149051	-0.0605879	0.026525	0.0242805
cg00359604	-0.00746171	0.00558629	0.184398	0.00419184	0.00303347	0.169814	0.00117841	0.00458454	0.797629
cg00359608	-0.00556015	0.00851199	0.514982	0.00701635	0.00462219	0.13189	0.00404842	0.00698559	0.56341
cg00359633	0.0150347	0.0174158	0.38986	-0.0212215	0.00945713	0.0268367	0.010051	0.0142927	0.483401
cg00359635	0.0274549	0.011435	0.0180302	-0.00879303	0.00620947	0.159581	-0.0257586	0.00938447	0.00707306
cg00359661	-0.0116512	0.0108378	0.284702	-0.00780501	0.00588514	0.187512	0.0217986	0.0088943	0.0158271
cg00359683	0.00384303	0.00717598	0.593357	-0.0068992	0.00389671	0.0794107	0.00061038	0.00588916	0.91764
cg00359685	-0.00662828	0.0070047	0.346089	0.00247363	0.0038037	0.516841	0.00576035	0.0057486	0.318521
cg00359695	0.0148441	0.0159554	0.354226	0.0109649	0.00866412	0.208349	-0.0165759	0.0130942	0.208226
cg00359846	0.0202656	0.0160484	0.209338	-0.0144507	0.00871463	0.100123	-0.00860483	0.0131706	0.514902
cg00359868	0.00184815	0.00298457	0.537044	-0.000830393	0.00162069	0.609418	-0.0024498	0.00244937	0.319422
cg00359911	-0.004476	0.00648345	0.491414	-0.000644306	0.00352065	0.855129	0.0036948	0.00532082	0.488893
cg00359956	-0.0135725	0.0118729	0.255458	0.0111399	0.00644726	0.0868213	0.00272587	0.00974384	0.780192
cg00359967	-0.0373274	0.0204462	0.070617	0.0216034	0.0111027	0.0542324	0.0216002	0.0167797	0.200698
cg00359973	-0.00597442	0.00735535	0.4184	0.000680567	0.00399411	0.865014	0.00243403	0.00603636	0.687563
cg00359997	-0.00453675	0.014965	0.762343	0.0153101	0.00812631	0.0622028	-0.00547334	0.0122814	0.656719
cg00360027	-0.0115788	0.00767174	0.134094	0.00240617	0.00416592	0.564726	0.0101969	0.00629602	0.108185
cg00360052	0.0229977	0.0103583	0.028455	0.00170733	0.00562479	0.762055	-0.0207567	0.00850084	0.0162109
cg00360077	0.0026301	0.00819778	0.748948	-0.00137443	0.00445157	0.758094	-0.00599738	0.00672773	0.374638
cg00360107	0.0031695	0.00426923	0.459424	0.00254438	0.00231828	0.274807	-0.00491259	0.00350366	0.163692
cg00360108	-0.00251299	0.0159553	0.875138	0.0105165	0.00866408	0.227422	-0.00192149	0.0130942	0.883603
cg00360134	-0.00259464	0.00937933	0.78258	0.00334602	0.00509317	0.512578	0.00206652	0.0076974	0.78884
cg00360175	0.0053249	0.00690962	0.442566	0.00197425	0.00375207	0.599824	-0.0007368	0.00567056	0.896856
cg00360176	0.0028021	0.00964168	0.771886	5.18886e-05	0.00523564	0.992111	-0.001034	0.0079127	0.896271
cg00360230	-0.00656875	0.00352738	0.0652407	0.00146996	0.00191544	0.444471	0.00399914	0.00289484	0.169933
cg00360246	-0.0363736	0.0153686	0.0196933	0.00837178	0.00834546	0.317989	0.0267021	0.0126126	0.0365061
cg00360256	0.00025379	0.00991954	0.979635	-0.00445589	0.00538652	0.409898	-7.80956e-05	0.00814074	0.992363
cg00360267	0.0229981	0.021043	0.276822	-0.0027841	0.0114268	0.807959	-0.00897969	0.0172695	0.604127
cg00360298	0.0121841	0.0113154	0.283937	-0.00378913	0.00614451	0.538726	-0.00316593	0.00928629	0.733811
cg00360324	-0.0033935	0.00727891	0.641987	0.0025023	0.0039526	0.527998	0.00686621	0.00597363	0.252876
cg00360333	-0.00503167	0.0142036	0.723828	0.00466296	0.00771287	0.546711	0.00012437	0.0116566	0.991506
cg00360343	0.00432119	0.014935	0.772872	0.00807661	0.00811004	0.321495	-0.018632	0.0122568	0.131348
cg00360349	0.00540844	0.0189927	0.77636	0.00825383	0.0103134	0.425262	-0.00727371	0.0155869	0.641668
cg00360362	-0.00102097	0.002636	0.699269	0.000898003	0.0014314	0.531724	0.00122762	0.0021633	0.57155
cg00360365	0.00669634	0.0154491	0.66554	-0.00806181	0.00838919	0.338672	-0.0156147	0.0126787	0.220738
cg00360402	0.00413809	0.0162659	0.799659	-0.0018469	0.00883274	0.834759	0.00108721	0.0133491	0.935236
cg00360414	0.00325329	0.00624585	0.603502	0.00401128	0.00339163	0.239477	-0.00507	0.00512582	0.32478
cg00360474	0.018286	0.0130399	0.163638	-0.00674299	0.00708095	0.343047	-0.0171622	0.0107016	0.111644
cg00360478	0.00957867	0.00971028	0.326079	0.000982562	0.00527288	0.852519	-0.0123842	0.007969	0.123045
cg00360531	-0.00176973	0.00802053	0.825774	0.000493749	0.00435531	0.909946	0.00387815	0.00658226	0.556947
cg00360534	0.00524191	0.00897446	0.560354	-0.00385923	0.00487332	0.430117	0.000961513	0.00736513	0.89637
cg00360599	-0.000459734	0.0128881	0.971609	-0.00704655	0.00699848	0.316208	0.0136325	0.0105769	0.200141
cg00360600	0.00128526	0.0027829	0.645106	0.000200428	0.00151117	0.894728	-0.00184533	0.00228386	0.420842
cg00360603	0.00319222	0.00873116	0.715357	-0.00215932	0.0047412	0.649693	-0.00488006	0.00716546	0.497269
cg00360610	0.00440799	0.0159231	0.78243	-0.00632098	0.00864656	0.466309	0.00320592	0.0130677	0.806656
cg00360679	0.0166525	0.010753	0.124342	-0.0118655	0.00583912	0.0445563	-0.012649	0.00882475	0.154593
cg00360718	-0.000464721	0.00276985	0.867066	-0.000550797	0.00150408	0.714918	-0.000188906	0.00227315	0.93392
cg00360721	0.0569474	0.0282963	0.0466064	-0.0283792	0.0153655	0.0674432	-0.0630209	0.0232221	0.00772278
cg00360757	0.00512343	0.00902143	0.571248	-0.00779905	0.00489882	0.114249	-0.00922136	0.00740367	0.21559
cg00360761	-0.00797884	0.00540305	0.142606	-0.000991346	0.00293397	0.736093	0.00677336	0.00443416	0.129497
cg00360769	-0.0140781	0.0145414	0.335098	0.0108147	0.00789629	0.173605	-0.000144395	0.0119338	0.990368
cg00360780	0.000440507	0.00804622	0.956439	0.00391715	0.00436927	0.371932	-0.00312382	0.00660335	0.637104
cg00360794	0.00226606	0.00615046	0.713255	-8.20736e-05	0.00333983	0.980439	-0.00768588	0.00504754	0.130704
cg00360798	0.00179462	0.0142609	0.900087	0.0034951	0.00774398	0.652639	-0.00142692	0.0117036	0.903184
cg00360833	-0.00232602	0.00838362	0.781957	-0.000363883	0.00455248	0.936438	-0.00236154	0.00688024	0.732076
cg00360840	0.0119609	0.0146455	0.415868	0.000622614	0.00795279	0.937741	-0.0108865	0.0120192	0.367042
cg00360846	0.00267145	0.00637489	0.675991	0.00392627	0.0034617	0.259176	-0.0095211	0.00523172	0.0714971
cg00360866	0.00416607	0.00705756	0.556202	0.00373371	0.00383241	0.332072	-0.00826974	0.00579198	0.156185
cg00360879	-0.031419	0.0211222	0.139747	0.0137246	0.0114698	0.234039	0.0197192	0.0173345	0.257771
cg00360939	0.0135962	0.0122712	0.27029	0.0040799	0.00666353	0.541621	-0.0102252	0.0100707	0.312171
cg00360969	-0.0145471	0.0110657	0.191374	0.00895689	0.0060089	0.138927	0.00735301	0.00908134	0.41987
cg00361017	-0.0271753	0.0221213	0.221895	-0.00304841	0.0120123	0.800145	0.0214035	0.0181544	0.240955
cg00361025	0.0157396	0.0116181	0.178275	-0.00796553	0.00630888	0.209407	-0.00754601	0.00953472	0.4304
cg00361040	0.0153781	0.0201139	0.446175	-0.0062008	0.0109223	0.571381	-0.0140041	0.016507	0.398071
cg00361062	0.0244595	0.0187325	0.19437	0.000484767	0.0101721	0.962076	-0.00928005	0.0153733	0.547321
cg00361065	-0.00359437	0.00738689	0.627519	-0.00200144	0.00401124	0.618804	0.00414888	0.00606225	0.495175
cg00361088	-0.0205643	0.0162399	0.208086	0.0098478	0.00881859	0.266552	0.0113276	0.0133277	0.397211
cg00361146	-0.0136451	0.0172549	0.430765	-0.0116561	0.00936978	0.216142	0.00987329	0.0141607	0.487129
cg00361155	-0.000995039	0.0138164	0.942718	0.0100247	0.00750261	0.184255	-0.00799241	0.0113388	0.48238
cg00361159	0.0131492	0.0112792	0.246219	-0.00446865	0.00612482	0.467188	-0.00238478	0.00925654	0.797172
cg00361164	-0.0054939	0.00858549	0.523565	0.00546435	0.0046621	0.243697	0.00376222	0.00704591	0.594448
cg00361201	-0.0126157	0.0141727	0.375332	-0.000957671	0.00769606	0.901197	0.0102779	0.0116312	0.378814
cg00361219	0.00153838	0.00992104	0.877056	-0.00204083	0.00538733	0.705552	-0.00933602	0.00814196	0.254013
cg00361229	-0.00409307	0.00258687	0.116463	-0.000157915	0.00140472	0.910697	0.00182207	0.00212298	0.392614
cg00361260	-0.0069339	0.00693247	0.319406	0.00284614	0.00376448	0.451233	0.00882463	0.00568931	0.123753
cg00361261	0.000646175	0.00936247	0.945101	0.00168381	0.00508402	0.741125	-0.00142148	0.00768356	0.853567
cg00361264	0.00191587	0.00720988	0.790946	-0.00159911	0.00391512	0.68374	0.000266283	0.00591698	0.964186
cg00361320	-0.00975439	0.013247	0.463086	0.0044262	0.00719339	0.539617	0.00479175	0.0108715	0.660249
cg00361343	0.0110359	0.00960874	0.253242	0.00071117	0.00521775	0.891835	-0.00915596	0.00788567	0.248119
cg00361360	0.00724788	0.00862658	0.40263	-0.00617141	0.00468442	0.190431	-0.0025432	0.00707963	0.720113
cg00361380	-0.00284027	0.0106568	0.790336	0.00505274	0.00578684	0.384488	0.00309851	0.00874575	0.723802
cg00361393	0.00485554	0.00772566	0.530982	-0.00626721	0.00419519	0.138064	0.00203346	0.00634027	0.74903
cg00361399	-0.00131093	0.00705733	0.85298	0.000562821	0.00383228	0.883509	0.00255987	0.00579179	0.659369
cg00361419	0.00143958	0.00218912	0.512165	-0.000601041	0.00118874	0.61414	-0.000703042	0.00179656	0.696313
cg00361454	-0.000453384	0.0083033	0.956554	0.00233311	0.00450887	0.605881	0.00230002	0.00681432	0.736363
cg00361467	0.000481583	0.0034492	0.889214	0.000452534	0.00187299	0.809532	0.00224178	0.00283068	0.430089
cg00361526	0.00988901	0.0095235	0.30137	-0.000355751	0.00517146	0.945281	-0.00797846	0.00781571	0.309578
cg00361562	0.000591615	0.00745001	0.93685	0.0033993	0.00404551	0.402583	-0.000377647	0.00611405	0.95086
cg00361609	0.0067025	0.0159385	0.674923	-0.000834344	0.00865492	0.923377	0.00138793	0.0130803	0.91569
cg00361639	-0.00257331	0.00327556	0.433786	0.000354667	0.0017787	0.84232	0.000532998	0.00268817	0.843196
cg00361682	-0.00344951	0.0101072	0.733535	-0.000546467	0.00548844	0.920869	-0.00028841	0.00829477	0.972326
cg00361689	0.00540353	0.0133375	0.686162	0.00343309	0.00724252	0.636426	-0.00297001	0.0109457	0.786639
cg00361695	-0.00129048	0.00255009	0.613832	6.38153e-05	0.00138475	0.963327	-2.00711e-05	0.0020928	0.992365
cg00361696	-0.00445327	0.00372109	0.233971	0.000999252	0.00202063	0.621922	0.00262085	0.00305381	0.392636
cg00361806	0.00435144	0.00911562	0.634052	-0.00188549	0.00494997	0.704005	0.00219772	0.00748097	0.769483
cg00361855	-0.0572488	0.0227451	0.0132784	0.0340341	0.0123511	0.00685956	0.0396357	0.0186664	0.0359644
cg00361898	-0.00150528	0.00990721	0.879515	-0.00310292	0.00537983	0.565273	-0.00381711	0.00813062	0.63966
cg00361978	0.0096515	0.0143455	0.502491	0.0137674	0.00778989	0.0799433	-0.0105815	0.011773	0.370723
cg00361992	0.00341527	0.0125183	0.785502	-0.00200566	0.00679771	0.768512	-0.00702013	0.0102735	0.495839
cg00362054	-0.00124116	0.00930999	0.894188	-0.000129494	0.00505552	0.979611	0.000273214	0.00764049	0.97154
cg00362062	0.000188351	0.0085092	0.98238	-0.00447288	0.00462067	0.33516	-0.00251405	0.0069833	0.71953
cg00362078	0.00617996	0.00798601	0.44068	0.00144898	0.00433657	0.738917	-0.00799964	0.00655393	0.224853
cg00362113	-0.00598587	0.0101192	0.555375	-0.000794759	0.00549494	0.885264	0.00193077	0.00830459	0.816586
cg00362150	-0.00882258	0.0068314	0.199246	0.00497474	0.00370959	0.182668	0.00846489	0.00560637	0.133944
cg00362214	-0.00405398	0.00922105	0.661057	0.0129153	0.00500722	0.0112182	-0.00644687	0.0075675	0.396112
cg00362236	-0.0102644	0.0200764	0.61019	0.00363695	0.0109019	0.739312	0.00364991	0.0164763	0.825094
cg00362237	-0.015451	0.0107975	0.155272	0.00894775	0.00586327	0.129863	0.0151782	0.00886126	0.0895537
cg00362263	-0.0025921	0.00249741	0.301585	-0.000412264	0.00135614	0.761704	0.003002	0.00204956	0.145854
cg00362285	0.00143612	0.0167589	0.931866	0.00506657	0.00910042	0.578836	-0.00391787	0.0137536	0.776286
cg00362322	0.0110781	0.0128677	0.39115	1.94508e-05	0.0069874	0.997784	-0.00505284	0.0105602	0.633258
cg00362381	0.000139271	0.0196285	0.994352	-0.00264334	0.0106587	0.804598	0.00490467	0.0161087	0.761342
cg00362401	0.00147144	0.0175756	0.933431	0.000427045	0.00954393	0.964392	0.00181402	0.0144239	0.900147
cg00362406	0.00193799	0.00710048	0.785413	-0.00202853	0.00385571	0.599871	-7.45034e-05	0.0058272	0.989822
cg00362439	0.00172611	0.00892501	0.847001	0.000595445	0.00484647	0.902441	-0.00204002	0.00732454	0.781138
cg00362478	0.000456055	0.00941905	0.961471	-0.000520571	0.00511474	0.919118	0.00374511	0.00772999	0.629001
cg00362487	-0.00148134	0.00720522	0.837489	0.00376549	0.00391259	0.337958	-0.000712391	0.00591316	0.904326
cg00362567	-0.000223092	0.00981237	0.981902	6.26457e-05	0.00532832	0.990641	0.00939048	0.00805278	0.24609
cg00362569	-0.0129142	0.011827	0.277254	0.00715023	0.00642232	0.267989	0.0106482	0.00970616	0.275014
cg00362604	-0.014964	0.00696384	0.0338422	0.00577819	0.00378151	0.12938	0.00972356	0.00571506	0.0916941
cg00362614	-0.000563661	0.00216295	0.79489	-0.000260029	0.00117453	0.8252	-9.08237e-05	0.00177509	0.959286
cg00362657	0.0106004	0.0176624	0.549629	-4.79136e-05	0.00959103	0.996023	-0.00118962	0.0144951	0.93474
cg00362665	0.000924296	0.00851049	0.913712	0.000193669	0.00462137	0.966649	0.00876452	0.00698436	0.212183
cg00362690	0.00249545	0.0146819	0.865347	-0.00133537	0.00797256	0.867288	0.00577891	0.0120491	0.632453
cg00362812	0.00218216	0.00725033	0.764003	-0.00132426	0.00393708	0.737244	-0.000724358	0.00595017	0.903329
cg00362816	0.00617245	0.00782822	0.432108	0.00174514	0.00425089	0.682211	-0.00820767	0.00642444	0.204091
cg00362818	-0.0119597	0.0127661	0.350896	0.00504275	0.00693226	0.468507	0.00590959	0.0104768	0.57386
cg00362839	-0.0053678	0.00645237	0.407261	0.00657815	0.00350377	0.0631056	0.00379956	0.00529531	0.474566
cg00362854	0.00991451	0.00731172	0.177885	-0.00735042	0.00397042	0.0668094	-0.0129623	0.00600056	0.0329295
cg00362906	-0.00190629	0.00295178	0.519746	0.000952805	0.00160288	0.553442	0.000379132	0.00242245	0.87592
cg00362959	-0.00111027	0.00276228	0.688508	-0.000454411	0.00149997	0.762503	0.000518307	0.00226693	0.819575
cg00362995	-0.00469893	0.00819692	0.567642	-0.00419001	0.0044511	0.348592	0.00985493	0.00672702	0.145779
cg00363006	-0.00715715	0.0146025	0.625016	-0.00713064	0.00792946	0.370479	0.0171404	0.0119839	0.155471
cg00363007	-0.00679845	0.00849241	0.425128	-0.00440649	0.00461156	0.341404	0.00176455	0.00696952	0.800601
cg00363045	-0.0146496	0.0162174	0.368325	-0.00224983	0.00880637	0.798831	0.0118627	0.0133092	0.374705
cg00363066	-0.00270244	0.0123223	0.826813	-0.0106247	0.00669129	0.115193	0.00904538	0.0101127	0.373028
cg00363080	-0.00793249	0.0135631	0.559842	0.0078139	0.00736507	0.291041	-0.000721483	0.0111309	0.948437
cg00363082	0.00172484	0.00816508	0.833086	-0.000558913	0.00443381	0.899917	-0.00084075	0.00670089	0.900382
cg00363112	-0.000369871	0.00396596	0.925866	-0.00178408	0.0021536	0.409227	-0.0013443	0.00325477	0.680393
cg00363153	0.00328791	0.00833805	0.694103	-0.00128986	0.00452774	0.776272	0.000860431	0.00684284	0.900166
cg00363177	-0.00889412	0.0212963	0.677027	0.0131046	0.0115644	0.259598	0.00685541	0.0174774	0.695636
cg00363201	0.00279596	0.00772587	0.718124	-0.00237695	0.00419531	0.572158	-0.00393513	0.00634044	0.53612
cg00363215	-0.0103564	0.00609459	0.0920921	0.00166859	0.00330949	0.61514	0.0100262	0.00500169	0.0474654
cg00363222	0.00360344	0.00859457	0.675837	-0.00265869	0.00466703	0.570061	-0.00207445	0.00705337	0.76923
cg00363301	-0.00520017	0.0100142	0.604609	-0.00216937	0.00543792	0.690715	0.00828391	0.00821842	0.315682
cg00363312	-0.048178	0.026276	0.0694267	0.0417026	0.0142684	0.00421281	0.0246712	0.0215641	0.255072
cg00363318	0.012884	0.00971611	0.187572	-0.00320658	0.00527605	0.544599	-0.0129619	0.00797379	0.106904
cg00363337	-0.00388574	0.0136078	0.775758	-0.000974905	0.00738931	0.895277	0.00855919	0.0111676	0.445061
cg00363357	-0.0006404	0.00806136	0.936826	-0.00211941	0.00437749	0.629233	0.00374472	0.00661577	0.572527
cg00363382	-0.0119153	0.0148857	0.425173	0.00808096	0.00808324	0.319642	0.000151363	0.0122163	0.990137
cg00363465	-0.000204465	0.00341328	0.952342	0.00180049	0.00185348	0.333474	-0.000374892	0.0028012	0.893779
cg00363486	0.00344536	0.00496253	0.488974	-0.0015247	0.00269476	0.57268	-0.00418123	0.00407263	0.306831
cg00363658	0.00358299	0.011694	0.759882	0.00227356	0.00635006	0.721001	-0.0102842	0.00959696	0.286239
cg00363737	0.00937388	0.0138257	0.499193	0.00660737	0.00750765	0.380731	-0.00947456	0.0113464	0.405513
cg00363750	-0.00209088	0.00266075	0.43366	1.88961e-05	0.00144484	0.989589	0.000795995	0.00218361	0.716161
cg00363813	-0.0028748	0.00238273	0.230207	0.00123324	0.00129387	0.342609	0.00186867	0.00195545	0.341359
cg00363815	0.00109267	0.0108452	0.919931	-0.00286887	0.00588918	0.627126	0.00718845	0.00890042	0.421033
cg00363830	-0.00184705	0.0100859	0.855031	-0.00143829	0.00547684	0.79334	0.00614192	0.00827724	0.459653
cg00363845	-0.000668025	0.00892024	0.940439	0.00348626	0.00484388	0.473221	-0.00186475	0.00732063	0.799411
cg00363980	-0.00785217	0.00719975	0.277825	-0.00185389	0.00390962	0.636307	0.00505597	0.00590867	0.394031
cg00364001	0.00909119	0.00706935	0.201144	-0.00284075	0.00383881	0.460871	-0.00934803	0.00580165	0.109987
cg00364016	-0.00213369	0.0153804	0.889919	-0.00247104	0.00835189	0.76789	-0.00258779	0.0126223	0.837938
cg00364026	0.011365	0.00956457	0.237298	-0.00525333	0.00519376	0.314012	-0.0112104	0.00784941	0.156074
cg00364028	0.0218408	0.0160254	0.175701	-0.00661033	0.00870212	0.449105	-0.0134762	0.0131517	0.307762
cg00364051	-0.00176562	0.00481118	0.714337	-0.00264943	0.00261257	0.312756	-0.000560495	0.00394843	0.887376
cg00364074	-0.00879801	0.00659058	0.184653	0.0016076	0.00357882	0.654173	0.00907936	0.00540874	0.0960596
cg00364281	0.00305385	0.0223234	0.891438	-0.0111436	0.0121221	0.359958	0.0113639	0.0183203	0.536349
cg00364287	0.000436111	0.00613103	0.943422	-0.000434847	0.00332928	0.89632	0.00168061	0.00503159	0.739007
cg00364304	-0.00574013	0.0131807	0.664057	0.0120909	0.00715742	0.0939972	0.004109	0.0108171	0.704782
cg00364325	0.00586569	0.00594119	0.325666	-0.000185004	0.00322619	0.954375	-0.00486816	0.0048758	0.320261
cg00364339	0.0136791	0.0141395	0.335445	-0.00616888	0.00767804	0.42345	-0.0129969	0.0116039	0.265137
cg00364343	-0.00048756	0.00827098	0.9531	0.00425677	0.00449131	0.34532	0.000924474	0.0067878	0.891915
cg00364357	0.0341638	0.010839	0.00209031	-0.01176	0.00588582	0.0481818	-0.0295126	0.00889534	0.00123063
cg00364445	0.00263274	0.00749015	0.72589	-0.00303729	0.00406731	0.456804	0.00105656	0.00614699	0.863845
cg00364457	-0.00514754	0.00675844	0.447901	-0.00118904	0.00366997	0.746559	0.00568903	0.00554649	0.307283
cg00364557	0.00115638	0.0120594	0.923782	-0.00859846	0.00654852	0.191903	0.00212411	0.00989689	0.830458
cg00364611	-0.00598472	0.00644638	0.355241	0.00198021	0.00350052	0.572756	0.00083573	0.0052904	0.874769
cg00364615	0.00660189	0.00768139	0.391953	-0.0108753	0.00417116	0.010393	-0.00267338	0.00630394	0.672335
cg00364644	-0.00989667	0.00632346	0.120439	0.0039561	0.00343377	0.251772	0.00351347	0.00518952	0.499806
cg00364683	-0.00986924	0.00884203	0.26678	0.0052459	0.00480141	0.276967	0.00335898	0.00725645	0.644353
cg00364696	-0.00898309	0.00686782	0.193601	-0.00368343	0.00372937	0.325477	0.0109801	0.00563626	0.0539477
cg00364704	-0.000607736	0.0079745	0.939391	0.00114771	0.00433032	0.791475	0.00148197	0.00654449	0.821275
cg00364747	0.0013231	0.00698476	0.850107	-0.00242248	0.00379287	0.524349	-0.00208652	0.00573223	0.716558
cg00364753	0.0117726	0.0253573	0.643373	-0.0125667	0.0137696	0.363424	0.0103784	0.0208102	0.618973
cg00364758	0.0272737	0.016946	0.110385	-0.0181079	0.00920205	0.051606	-0.015294	0.0139072	0.273856
cg00364814	-0.0153882	0.0153146	0.317196	-0.00439509	0.00831617	0.598218	0.0238706	0.0125684	0.0601496
cg00364843	-0.0432335	0.0227452	0.0599484	0.0107454	0.0123511	0.386196	0.0393022	0.0186664	0.0375235
cg00364907	0.00760244	0.00538712	0.161	0.00130314	0.00292532	0.656855	-0.00172608	0.00442108	0.696981
cg00364956	0.0018871	0.0241271	0.937799	-0.00639152	0.0131015	0.62663	0.0131113	0.0198005	0.509249
cg00365004	-0.00774761	0.0195599	0.692801	0.00494615	0.0106214	0.642368	0.00829249	0.0160524	0.606479
cg00365061	0.000310074	0.00181952	0.864997	-0.00164072	0.00098804	0.0996462	0.000216691	0.00149324	0.884886
cg00365182	-0.0275267	0.0429377	0.522802	0.00146781	0.0233161	0.949919	0.0195695	0.035238	0.579781
cg00365239	-0.00389951	0.00778869	0.617609	0.00357088	0.00422942	0.400337	0.00143921	0.006392	0.822274
cg00365256	-0.0148006	0.0118493	0.214291	0.00547021	0.00643441	0.397089	-0.00022406	0.00972443	0.981659
cg00365268	0.0203204	0.0131869	0.126201	-0.0130049	0.00716077	0.072073	-0.00594683	0.0108222	0.583774
cg00365304	-0.00378697	0.00767382	0.622649	-0.00061374	0.00416705	0.883177	0.00485339	0.00629772	0.442562
cg00365336	0.000487919	0.00847537	0.954196	-0.00312127	0.0046023	0.499071	0.00414421	0.00695553	0.552523
cg00365411	-0.0101934	0.00755746	0.180174	0.00525685	0.00410386	0.202905	0.00503376	0.00620223	0.418771
cg00365413	0.00422459	0.00642208	0.512026	-0.000100539	0.00348732	0.977053	-0.00273478	0.00527045	0.60488
cg00365481	-0.0376548	0.0372056	0.313725	0.027886	0.0202034	0.170305	0.0149622	0.0305338	0.625095
cg00365487	0.00120711	0.0114412	0.916167	0.00209405	0.00621282	0.736719	-0.00456239	0.00938954	0.628004
cg00365505	-0.000621545	0.0023669	0.793351	0.000629821	0.00128528	0.62509	0.000167153	0.00194246	0.931581
cg00365507	0.00647495	0.0082663	0.435138	-0.00296472	0.00448878	0.51033	-0.000854465	0.00678396	0.899998
cg00365524	-0.0129248	0.0141378	0.36261	-0.0146662	0.00767711	0.0586887	0.00958883	0.0116025	0.410342
cg00365569	-0.00328993	0.00259466	0.207489	0.00145113	0.00140895	0.305301	0.00281684	0.00212938	0.18863
cg00365593	-0.000474581	0.00583409	0.935314	0.000227051	0.00316803	0.942995	-0.00130085	0.0047879	0.786366
cg00365642	0.00844769	0.00913093	0.356901	0.00271592	0.00495829	0.584971	-0.004825	0.00749354	0.520988
cg00365646	-0.0049022	0.0117668	0.677774	0.00245005	0.00638962	0.702132	0.002987	0.00965674	0.757665
cg00365670	-0.0119348	0.007342	0.106905	0.00848457	0.00398686	0.0355587	0.00129653	0.0060254	0.830027
cg00365672	-0.00532453	0.00725492	0.464559	-0.00466635	0.00393957	0.238776	0.00967733	0.00595394	0.106946
cg00365680	-0.00925831	0.00892893	0.302061	0.00673044	0.0048486	0.167905	0.00635488	0.00732776	0.387702
cg00365692	0.000940632	0.00761232	0.901884	0.000420219	0.00413365	0.919213	0.00349405	0.00624725	0.577099
cg00365749	0.0116831	0.00792399	0.143232	-0.000559335	0.00430289	0.896811	-0.0126042	0.00650303	0.0551621
cg00365764	-0.00367284	0.00362282	0.3129	0.00282332	0.00196727	0.154083	0.00154591	0.00297317	0.60414
cg00365800	-0.0134198	0.00900576	0.13905	0.0083955	0.00489031	0.0888374	0.00682795	0.00739081	0.35759
cg00365880	-0.00136908	0.00544575	0.801971	0.00158091	0.00295716	0.594002	0.00117825	0.0044692	0.792552
cg00365899	0.00346079	0.00970036	0.721948	-0.0121735	0.0052675	0.0226934	0.000362336	0.00796086	0.96378
cg00365945	0.00917467	0.00962369	0.342507	-0.00578676	0.00522586	0.270566	-0.0075199	0.00789793	0.343116
cg00365963	-0.0136173	0.00737603	0.0675582	0.00390523	0.00400534	0.331697	0.00494868	0.00605334	0.415403
cg00365986	-0.0183701	0.0103349	0.0782524	0.0129377	0.00561207	0.0230234	0.0110148	0.00848161	0.196774
cg00365989	-0.000725368	0.00301463	0.810301	0.000558545	0.00163701	0.733605	0.000942308	0.00247404	0.704028
cg00366037	-0.0219795	0.0143019	0.127207	0.0182777	0.00776622	0.0203738	0.0114744	0.0117372	0.330412
cg00366103	0.011344	0.012721	0.37447	0.00124133	0.00690775	0.857717	-0.00664831	0.0104398	0.525563
cg00366186	-0.00218039	0.00235669	0.35689	0.00133984	0.00127973	0.297407	0.000885936	0.00193408	0.647809
cg00366205	0.0136923	0.0205318	0.506243	-0.000543634	0.0111492	0.961199	-0.0196138	0.01685	0.246932
cg00366223	-0.00333368	0.006266	0.59578	0.00322371	0.00340257	0.345494	0.00476349	0.00514236	0.356306
cg00366236	0.0197041	0.014997	0.191622	-0.0211091	0.00814367	0.0108346	-0.00692427	0.0123077	0.574853
cg00366237	-0.000313489	0.00191758	0.870439	-0.000590216	0.00104129	0.571996	-0.00179442	0.00157372	0.256662
cg00366252	-0.0120717	0.0068645	0.0814319	0.00332077	0.00372757	0.374944	0.00933632	0.00563354	0.100313
cg00366255	0.0218733	0.0199719	0.275821	-0.0235169	0.0108452	0.0322807	-0.00389783	0.0163905	0.81247
cg00366265	0.0226697	0.0119552	0.0605541	-0.012519	0.00649193	0.0563826	-0.0160147	0.00981136	0.105484
cg00366359	-0.0079005	0.0123341	0.523154	0.00299756	0.0066977	0.655357	0.00709076	0.0101223	0.48509
cg00366412	-0.000155612	0.00501639	0.975309	0.0021179	0.00272401	0.438536	-0.0012632	0.00411684	0.759547
cg00366413	0.00471249	0.00822419	0.567812	-0.00382871	0.00446591	0.393133	-0.00513645	0.0067494	0.448272
cg00366435	-0.0291319	0.0255672	0.257001	0.0139801	0.0138835	0.316167	0.0237886	0.0209824	0.259369
cg00366471	0.000756134	0.00753785	0.92028	-0.00242336	0.00409321	0.555036	-0.000191091	0.00618614	0.975413
cg00366505	-0.00942264	0.00528154	0.0771697	0.00399152	0.00286799	0.166806	0.00780003	0.00433444	0.0746737
cg00366531	-0.0102994	0.00886907	0.248043	0.00435044	0.00481609	0.368334	0.00141368	0.00727864	0.846359
cg00366537	-0.000861862	0.0220126	0.968839	-0.0145678	0.0119533	0.225554	0.00206257	0.0180652	0.909308
cg00366543	0.0284253	0.0298019	0.342273	-0.0163659	0.0161831	0.314094	-0.00893097	0.0244577	0.715693
cg00366594	-0.00414008	0.0127932	0.746844	-0.00481945	0.006947	0.489304	0.0079066	0.0104991	0.453015
cg00366603	0.0869186	0.125837	0.491196	-0.0416756	0.0683324	0.543189	0.000207138	0.103272	0.998403
cg00366646	-0.0307936	0.0184319	0.0976303	0.0216466	0.0100089	0.0327274	0.0189586	0.0151267	0.212744
cg00366659	0.00238109	0.0115307	0.836782	-0.00115688	0.00626143	0.853755	0.00105492	0.009463	0.91144
cg00366674	0.0048127	0.0121557	0.69293	0.00104235	0.0066008	0.874815	8.54189e-05	0.00997589	0.993184
cg00366685	-0.00806196	0.0114569	0.483121	-0.00205449	0.00622134	0.741852	0.00524794	0.00940242	0.577878
cg00366716	-0.0224361	0.0114805	0.0532073	0.00119237	0.00623418	0.848672	0.015736	0.00942181	0.0977299
cg00366722	-0.00444687	0.0037027	0.232339	0.00241133	0.00201065	0.232996	0.00148908	0.00303872	0.625085
cg00366778	0.00261242	0.00859645	0.761782	-0.00572072	0.00466805	0.223002	0.0043273	0.00705491	0.540895
cg00366813	0.00130925	0.00963883	0.892203	0.00453419	0.00523408	0.388221	-0.00969164	0.00791036	0.223123
cg00366814	-0.00372267	0.00460369	0.420476	0.0059009	0.0024999	0.0200141	0.0013006	0.00377814	0.731321
cg00366837	-0.00197327	0.00365298	0.590164	-0.000624666	0.00198364	0.753428	0.00428225	0.00299791	0.156007
cg00366850	0.0011075	0.00572838	0.847052	-0.00206685	0.00311063	0.507794	-0.00110612	0.00470115	0.814423
cg00366859	0.00129769	0.00238648	0.587703	-0.000230039	0.00129591	0.859433	0.000784216	0.00195853	0.689631
cg00366860	0.0100166	0.0151002	0.508498	-0.00423673	0.00819973	0.606409	-0.00499947	0.0123924	0.687415
cg00366917	-0.0122556	0.0179124	0.49529	0.00759007	0.00972681	0.436876	0.0167438	0.0147003	0.257172
cg00366934	-0.00223877	0.00511189	0.662278	-0.00424453	0.00277586	0.129113	0.000197096	0.0041952	0.962613
cg00366997	0.0103578	0.00575004	0.0743891	0.000476249	0.00312239	0.879051	-0.00985092	0.00471892	0.0391492
cg00367047	-0.00409403	0.00598104	0.495099	0.00267264	0.00324783	0.412345	0.00369905	0.0049085	0.452699
cg00367070	0.00237352	0.0198885	0.905223	-0.00683327	0.0107999	0.528232	0.0163301	0.016322	0.319266
cg00367135	0.00472928	0.00742327	0.525391	-0.00128066	0.00403099	0.751313	-0.00519715	0.0060921	0.395459
cg00367281	-0.0043246	0.0146394	0.768239	0.00488387	0.00794951	0.540245	-0.00642637	0.0120142	0.593801
cg00367297	0.00826516	0.00880347	0.349863	-0.00673349	0.00478047	0.161791	-0.0060414	0.0072248	0.404854
cg00367327	0.00578764	0.00514344	0.262933	-0.00484487	0.002793	0.0856039	-0.00400586	0.0042211	0.344696
cg00367390	-0.00060401	0.00814694	0.941034	-0.000982814	0.00442396	0.824603	-0.00317851	0.006686	0.635446
cg00367424	0.00353344	0.0158912	0.824452	0.00158552	0.00862927	0.854557	-0.00628626	0.0130416	0.630751
cg00367438	0.00818978	0.0109387	0.455638	0.000141515	0.00593995	0.981036	-0.00648864	0.00897715	0.471339
cg00367461	-0.00439834	0.010097	0.663973	0.0013108	0.00548286	0.811495	0.000630666	0.00828634	0.939471
cg00367463	0.000681058	0.0114144	0.952529	0.00479148	0.00619826	0.441158	-0.00971846	0.00936753	0.301795
cg00367497	-0.00371055	0.00414296	0.372407	-0.00191118	0.00224971	0.397436	0.00088661	0.00340003	0.794761
cg00367499	0.00331678	0.0174206	0.849351	-0.0121232	0.00945972	0.20269	-0.00915318	0.0142966	0.523352
cg00367515	0.00227801	0.0118409	0.847795	0.00114433	0.00642985	0.859073	0.000680829	0.00971754	0.944272
cg00367532	-0.0203931	0.0332708	0.54118	0.0237408	0.0180668	0.191561	0.0304222	0.0273046	0.267631
cg00367546	-0.0075724	0.00842437	0.370686	-0.000742587	0.00457461	0.871345	0.00848938	0.00691368	0.222102
cg00367567	-0.0065943	0.0109099	0.546799	0.00102282	0.00592429	0.863244	0.00796808	0.00895348	0.375439
cg00367584	-0.000130797	0.0131355	0.992073	-0.0102835	0.00713286	0.152226	0.00673118	0.01078	0.533649
cg00367585	0.00208286	0.0152921	0.891908	0.00791879	0.00830395	0.342369	-0.00701737	0.0125499	0.577191
cg00367596	0.00797255	0.00758388	0.295448	0.0043688	0.00411821	0.291081	-0.00850783	0.00622391	0.174425
cg00367632	-0.0234458	0.0116799	0.0471625	0.00870871	0.00634243	0.172518	0.0134414	0.00958541	0.16365
cg00367649	0.000565113	0.00699489	0.935756	0.00129602	0.00379837	0.733602	0.000482943	0.00574054	0.933107
cg00367659	-0.00244457	0.00283875	0.391034	-0.000529742	0.0015415	0.731763	0.00179287	0.0023297	0.443204
cg00367721	-0.012926	0.0105365	0.222523	0.0049941	0.00572152	0.384639	0.00564415	0.00864703	0.515294
cg00367815	-0.0082253	0.00769853	0.287668	0.00171012	0.00418047	0.68328	0.00776273	0.00631801	0.221818
cg00367830	-0.00849416	0.0117162	0.469997	-0.00116592	0.00636216	0.854932	0.00695486	0.00961524	0.471021
cg00367874	0.00931409	0.0105563	0.379523	1.69258e-05	0.00573227	0.997649	-0.0123358	0.00866327	0.1573
cg00367897	0.00265353	0.00680768	0.697449	0.00255433	0.00369671	0.491038	-0.00546667	0.0055869	0.329984
cg00367947	0.00200714	0.0105765	0.849836	0.00501074	0.00574324	0.384859	-0.00958639	0.00867985	0.271812
cg00367962	-0.00157548	0.00505838	0.756041	0.00175279	0.0027468	0.524722	0.000858118	0.00415129	0.836618
cg00367967	0.00396446	0.0155197	0.798855	-0.010136	0.00842754	0.231665	-0.00377117	0.0127367	0.767721
cg00368022	-0.0015474	0.00290781	0.595694	-0.000874677	0.001579	0.580743	0.00102325	0.00238637	0.668914
cg00368050	0.00958012	0.0134779	0.47871	-0.00558052	0.00731876	0.447396	-0.00186809	0.011061	0.866193
cg00368055	-0.000700532	0.00195752	0.721128	-0.000851085	0.00106297	0.425051	0.000369313	0.00160649	0.818605
cg00368059	-0.0260205	0.0196541	0.188274	-0.000698197	0.0106726	0.947959	0.0279377	0.0161297	0.0860639
cg00368218	-0.0140282	0.0081229	0.0869759	0.00497425	0.0044109	0.261894	0.00649397	0.00666627	0.332118
cg00368230	0.00600366	0.00603205	0.321778	-0.000973882	0.00327553	0.766783	-0.00593803	0.00495037	0.232905
cg00368245	-0.00487487	0.00902892	0.590346	-0.00358332	0.00490289	0.466419	0.00799048	0.00740982	0.283231
cg00368259	0.0260786	0.0127073	0.0425191	-0.0122745	0.00690035	0.0780302	-0.0211922	0.0104286	0.0445507
cg00368292	-0.00334205	0.00952577	0.726378	0.00407551	0.00517269	0.432456	0.00417671	0.00781758	0.594232
cg00368296	0.00368764	0.00807986	0.649003	-0.00231409	0.00438754	0.598961	-0.0042227	0.00663096	0.525567
cg00368338	0.0143511	0.00798773	0.0751376	0.00179092	0.0043375	0.68049	-0.0216579	0.00655534	0.00128744
cg00368356	-0.00288354	0.00691901	0.677669	-0.00269711	0.00375717	0.474367	-0.00290631	0.00567827	0.609796
cg00368363	-0.00719371	0.00351259	0.0429433	0.00291819	0.00190741	0.128906	0.00682157	0.0028827	0.0197119
cg00368370	-0.0164199	0.0132781	0.218865	0.0102447	0.0072103	0.158192	0.0131918	0.010897	0.228648
cg00368415	-0.00371118	0.00219805	0.0941685	4.917e-05	0.00119359	0.967215	0.00172936	0.00180389	0.339821
cg00368433	0.00594112	0.0125122	0.635852	-0.00580674	0.00679438	0.394609	-0.00512281	0.0102685	0.618854
cg00368452	-0.00937273	0.01023	0.361566	0.00111982	0.0055551	0.840614	0.00431215	0.00839552	0.608544
cg00368510	-0.0103379	0.00749734	0.170729	-0.001639	0.00407121	0.688037	0.00914182	0.00615289	0.140199
cg00368532	-0.000684405	0.00402856	0.86541	0.00249224	0.00218759	0.257068	-0.000512492	0.00330615	0.877096
cg00368565	0.00422812	0.00261921	0.109333	-0.00283165	0.00142228	0.0489694	-0.00106802	0.00214952	0.620276
cg00368577	0.00894143	0.0116789	0.445552	-0.00165352	0.0063419	0.794789	-0.0113384	0.00958462	0.239366
cg00368604	-0.00874762	0.00907386	0.337137	0.00175949	0.0049273	0.721708	0.00461914	0.0074467	0.536347
cg00368636	0.00678459	0.00584966	0.248631	-0.00152102	0.00317649	0.633006	-0.00579267	0.00480068	0.230161
cg00368687	-0.00423694	0.00604862	0.485107	-0.00125137	0.00328453	0.703947	0.00539933	0.00496396	0.279103
cg00368690	0.000174029	0.00721155	0.980791	0.00338732	0.00391602	0.388926	-0.00345698	0.00591835	0.560341
cg00368762	-0.00770757	0.00691467	0.267422	0.00371942	0.00375481	0.324068	0.00489364	0.00567471	0.390366
cg00368844	-0.00772869	0.0108492	0.47774	0.00474032	0.00589133	0.422771	0.0125816	0.00890366	0.160456
cg00368922	0.00228065	0.00662566	0.731342	0.00247012	0.00359787	0.49381	-0.00359084	0.00543753	0.51039
cg00368924	-0.00701134	0.00791467	0.377622	0.00723574	0.00429783	0.095099	0.00357656	0.00649539	0.583004
cg00368961	0.0234406	0.0145364	0.109708	-0.00255037	0.00789354	0.747236	-0.0274026	0.0119296	0.0235105
cg00368973	0.00607619	0.00810002	0.454769	0.00122607	0.00439848	0.780961	-0.00615311	0.00664749	0.356665
cg00368989	0.0195616	0.0131371	0.139338	-0.00819272	0.0071337	0.253273	-0.0133328	0.0107813	0.218845
cg00369024	0.00457263	0.00305578	0.137417	-0.00176645	0.00165935	0.289416	-0.00282488	0.00250781	0.262434
cg00369056	-0.00426021	0.0130128	0.743998	-0.00298105	0.00706624	0.673942	0.0134186	0.0106793	0.211595
cg00369058	0.00662611	0.0055809	0.237674	-0.00271413	0.00303055	0.372427	-0.00536385	0.00458012	0.244082
cg00369116	0.0109974	0.00996173	0.272016	-0.00700619	0.00540943	0.19797	-0.00440353	0.00817536	0.591228
cg00369126	-0.00164633	0.00259675	0.527399	-0.000430493	0.00141009	0.760719	0.00150054	0.00213109	0.482847
cg00369142	-0.00211604	0.0108959	0.846374	-0.0035015	0.00591672	0.555201	0.00268097	0.00894203	0.764883
cg00369151	-0.019431	0.0212335	0.362136	0.0150759	0.0115303	0.193765	0.0137028	0.0174259	0.433353
cg00369181	-0.020019	0.0161415	0.217532	0.00470386	0.00876515	0.59259	0.0180847	0.0132469	0.174975
cg00369194	0.0255736	0.0199887	0.203447	0.00876912	0.0108543	0.420894	-0.0278405	0.0164042	0.0924955
cg00369202	0.0131858	0.0184581	0.476514	-0.0069762	0.0100231	0.48789	-0.0103066	0.0151481	0.497688
cg00369228	0.0070339	0.011155	0.529636	0.00405921	0.0060574	0.504183	-0.0107563	0.00915465	0.242552
cg00369241	2.54554e-05	0.00506154	0.995996	0.000975993	0.00274852	0.723197	-0.00185412	0.00415389	0.656216
cg00369310	0.0178516	0.0271465	0.512166	0.00903916	0.0147411	0.541014	0.0092513	0.0222785	0.678762
cg00369314	0.00398113	0.00641573	0.536195	8.97723e-05	0.00348388	0.979489	-0.00390085	0.00526524	0.460353
cg00369333	-0.0213197	0.0117393	0.0720801	0.0073364	0.00637471	0.252285	0.0163671	0.0096342	0.0921731
cg00369357	0.000913528	0.017176	0.95768	0.00513305	0.00932694	0.583198	0.0017002	0.014096	0.904215
cg00369372	0.0047928	0.0077614	0.53817	-0.00181471	0.0042146	0.667618	-0.00406462	0.0063696	0.524717
cg00369376	0.00753066	0.0161621	0.642175	-0.0123483	0.00877634	0.162248	-0.0101259	0.0132638	0.446846
cg00369414	-0.0178173	0.0154433	0.251116	0.00192859	0.00838606	0.818538	0.00334542	0.012674	0.792305
cg00369438	-0.000536672	0.00341934	0.875571	0.000387681	0.00185677	0.834996	-0.00158797	0.00280617	0.572624
cg00369443	-0.0130512	0.0181357	0.47327	-0.00216138	0.00984805	0.826688	0.0151162	0.0148835	0.312034
cg00369477	-0.00625026	0.00837211	0.456924	0.0047482	0.00454623	0.298578	-3.90253e-06	0.00687079	0.999548
cg00369590	-0.0299182	0.0498907	0.549956	0.0542655	0.0270917	0.047633	0.0386157	0.0409441	0.34768
cg00369613	0.00387068	0.00639647	0.54634	0.00186	0.00347342	0.593387	0.00245843	0.00524943	0.64048
cg00369640	-0.00116821	0.00292584	0.690465	0.000870248	0.00158879	0.584979	-0.000794146	0.00240117	0.741475
cg00369658	-0.00843033	0.0113314	0.458473	0.00339268	0.00615316	0.582497	-0.00232149	0.00929937	0.803332
cg00369659	0.00653248	0.0111582	0.559448	-0.00602597	0.00605912	0.322148	0.00274043	0.00915724	0.765304
cg00369677	-0.00895992	0.00699333	0.202814	0.000649788	0.00379752	0.864453	0.0085772	0.00573926	0.137914
cg00369697	-0.0260661	0.0198451	0.191757	0.0136	0.0107763	0.20961	0.0126536	0.0162864	0.438862
cg00369716	-0.000177581	0.00219783	0.935749	0.000684828	0.00119347	0.567265	-0.00103886	0.00180371	0.565822
cg00369786	-0.00479386	0.00340939	0.162521	0.00409283	0.00185137	0.0291261	0.0026903	0.00279801	0.338407
cg00369811	0.0119838	0.00840489	0.156753	-0.000213236	0.00456403	0.96282	-0.00951719	0.00689769	0.170457
cg00369852	-0.00207027	0.00411538	0.61593	0.000596827	0.00223474	0.789917	-0.00110693	0.0033774	0.743726
cg00369899	0.00926718	0.0131281	0.481739	0.00103127	0.00712881	0.885243	-0.00293083	0.0107739	0.786108
cg00369908	0.000431537	0.00281538	0.878459	-0.000727371	0.00152881	0.635177	-0.00116426	0.00231051	0.615341
cg00369909	0.0175648	0.0076588	0.0237241	-0.000538099	0.00415889	0.897289	-0.0141346	0.0062854	0.0265171
cg00369973	0.0151534	0.0134547	0.262507	-0.0112573	0.00730616	0.126239	-0.00602472	0.0110419	0.58643
cg00369990	0.00440838	0.00621541	0.47966	-8.2573e-05	0.0033751	0.980526	-0.00164633	0.00510084	0.747492
cg00370022	-0.00567064	0.00703289	0.421808	-0.000129102	0.00381901	0.973094	0.0105254	0.00577173	0.0709256
cg00370047	-0.0235784	0.0164377	0.154291	-0.00108955	0.00892599	0.903071	0.0154539	0.01349	0.254455
cg00370079	-0.0101643	0.0118159	0.391537	-0.000948573	0.00641628	0.882741	0.00969751	0.00969703	0.319481
cg00370106	0.0389159	0.022097	0.0809938	-0.00918792	0.0119992	0.445487	-0.0167679	0.0181345	0.357178
cg00370123	-0.00317485	0.00867828	0.715188	-0.000598829	0.00471249	0.899115	0.00905459	0.00712206	0.206288
cg00370173	-0.00903457	0.0132524	0.496842	-0.00366159	0.00719633	0.611902	0.000488904	0.0108759	0.964226
cg00370179	-0.00123951	0.00480756	0.797023	0.00108795	0.00261061	0.67768	-0.0011934	0.00394545	0.762862
cg00370187	-0.0039334	0.00805667	0.626368	0.013841	0.00437494	0.00201437	-0.00440527	0.00661192	0.506638
cg00370227	0.00172855	0.00943853	0.855027	0.00604341	0.00512532	0.240891	-0.00442762	0.00774598	0.568758
cg00370229	0.000322147	0.00307933	0.916871	-0.000802546	0.00167214	0.632215	-0.000393851	0.00252713	0.876438
cg00370263	-0.00951515	0.00888686	0.286649	0.00634527	0.00482575	0.191286	0.0115757	0.00729324	0.115342
cg00370293	-0.00777746	0.00970888	0.42482	-0.000490371	0.00527213	0.926063	0.00380007	0.00796785	0.634362
cg00370296	0.00254761	0.0129519	0.844427	0.00696356	0.00703317	0.324297	-0.00651306	0.0106293	0.541311
cg00370303	0.00538419	0.00768936	0.485272	0.00231929	0.00417549	0.579712	-0.00548796	0.00631048	0.386381
cg00370414	0.00615065	0.0115193	0.59446	-0.000954118	0.00625525	0.879048	-0.00705056	0.00945366	0.457378
cg00370495	0.00430581	0.0091742	0.639756	0.00313387	0.00498178	0.530611	0.00685765	0.00752905	0.364379
cg00370589	-0.00469372	0.00806663	0.561846	-0.00584242	0.00438035	0.185031	0.00265599	0.00662009	0.68905
cg00370591	0.0306428	0.0151024	0.0448732	-0.00855341	0.00820094	0.299245	-0.0123011	0.0123942	0.323139
cg00370608	-0.00358359	0.00711725	0.615614	0.00154586	0.00386482	0.689946	-0.00253678	0.00584096	0.664915
cg00370612	0.00999039	0.0170945	0.560134	-0.000667703	0.00928269	0.942788	0.00459875	0.0140291	0.743685
cg00370748	0.0176385	0.00673293	0.010042	-0.00614603	0.00365612	0.0955956	-0.00991573	0.00552555	0.0754766
cg00370815	0.00762098	0.00710149	0.285551	-0.00182869	0.00385626	0.636287	-0.00687715	0.00582802	0.24054
cg00370820	0.0128426	0.00801423	0.111919	-0.00848728	0.0043519	0.0536909	-0.0101275	0.00657709	0.126476
cg00370824	0.0137106	0.0140142	0.330054	0.00056889	0.00761001	0.940545	0.00066402	0.0115011	0.954064
cg00370874	-0.00351626	0.0069512	0.613975	0.00240753	0.00377465	0.524919	-0.000613437	0.00570469	0.914563
cg00370891	0.00406843	0.00938038	0.665343	-0.00340478	0.00509374	0.505263	-0.00208157	0.00769826	0.787363
cg00370926	0.00154273	0.0108116	0.886795	-0.00511452	0.00587095	0.385565	-0.00431946	0.00887286	0.627357
cg00370962	0.0220575	0.0158502	0.166845	-0.00907897	0.00860698	0.293811	-0.0250623	0.0130079	0.0565965
cg00370968	-0.0107122	0.00842758	0.206379	0.00596522	0.00457635	0.19513	0.00461292	0.00691632	0.506193
cg00371107	0.000930982	0.00445404	0.834819	-0.000288798	0.00241864	0.905172	-0.0031597	0.00365532	0.389244
cg00371134	0.00969908	0.0129141	0.454231	-0.0120247	0.00701265	0.0892134	-0.00108746	0.0105983	0.918462
cg00371195	-0.0117243	0.00879243	0.18514	0.0047659	0.00477448	0.320371	0.00879547	0.00721574	0.225479
cg00371226	-0.00407668	0.00867781	0.63944	-0.004782	0.00471223	0.312426	0.0056009	0.00712167	0.43329
cg00371229	-0.0174306	0.0205004	0.397029	0.0107531	0.0111321	0.336188	0.0207788	0.0168242	0.21944
cg00371239	-0.00465771	0.00503608	0.357059	-0.0010577	0.0027347	0.699675	-0.000825802	0.004133	0.842
cg00371245	0.00150225	0.00652373	0.818306	-0.00095286	0.00354252	0.788451	0.00292885	0.00535387	0.58545
cg00371277	-0.00785235	0.00702129	0.265848	0.00595597	0.00381271	0.121128	0.00975081	0.00576221	0.0934384
cg00371301	-0.0250745	0.0131107	0.0584093	0.000176362	0.00711937	0.980282	0.0187041	0.0107596	0.0849457
cg00371336	0.00245872	0.00547085	0.654011	-0.00358686	0.00297079	0.229877	-0.00290961	0.0044898	0.518304
cg00371355	-0.0135309	0.0102825	0.190939	0.00657318	0.00558361	0.241646	0.0125567	0.00843861	0.139611
cg00371383	-0.0120105	0.0134666	0.374405	0.00861939	0.00731264	0.241062	0.00464309	0.0110517	0.675214
cg00371385	0.033768	0.034211	0.325782	-0.0234583	0.0185773	0.209352	-0.0260926	0.0280761	0.354741
cg00371418	0.0056153	0.0112798	0.619604	-0.000992205	0.00612515	0.871612	-0.00693894	0.00925704	0.455104
cg00371430	-0.0100343	0.0140569	0.47684	0.0169111	0.0076332	0.0287881	0.0053246	0.0115362	0.645311
cg00371453	-0.00313865	0.0169629	0.853546	0.00431481	0.00921122	0.640404	-0.0198241	0.0139211	0.157268
cg00371470	0.000835866	0.00786673	0.915575	-0.00188646	0.0042718	0.659639	0.00178904	0.00645604	0.782215
cg00371482	0.00106027	0.00394279	0.7885	-0.00275866	0.00214102	0.200283	0.00060287	0.00323576	0.852541
cg00371570	-0.00713862	0.00700059	0.3101	0.00347276	0.00380147	0.362961	0.00271126	0.00574522	0.637922
cg00371593	-0.00705085	0.00734531	0.339204	0.000786742	0.00398865	0.844	0.00534196	0.00602812	0.377457
cg00371628	-0.00721183	0.0101765	0.480025	0.00517332	0.00552604	0.351236	0.00754433	0.0083516	0.368319
cg00371629	-0.00560117	0.00701567	0.42637	0.00505898	0.00380965	0.186948	0.000618459	0.00575759	0.914654
cg00371702	0.0028169	0.00250659	0.263544	0.00160015	0.00136113	0.24229	-0.00369497	0.0020571	0.0752067
cg00371748	-0.0090882	0.0138668	0.513584	0.00532852	0.00752998	0.480665	0.00708704	0.0113802	0.534736
cg00371765	0.00120909	0.00557076	0.828577	-0.000761019	0.00302504	0.80184	-0.00050083	0.00457179	0.912968
cg00371770	-0.0171862	0.0132321	0.196721	0.00784358	0.00718531	0.277388	0.00564288	0.0108593	0.604361
cg00371823	-0.0235381	0.0341326	0.491893	-0.0057537	0.0185347	0.756823	0.0257158	0.0280118	0.360611
cg00371829	-0.0118514	0.0235105	0.615207	0.0182881	0.0127667	0.154842	-0.0141135	0.0192945	0.466042
cg00371841	-0.000716987	0.00709787	0.919723	0.000513709	0.00385429	0.894214	5.73946e-05	0.00582505	0.992156
cg00371849	0.00549485	0.0058053	0.345957	0.00105131	0.0031524	0.739396	-0.00306362	0.00476428	0.521537
cg00371868	-0.0177954	0.0133567	0.185507	0.00922591	0.00725295	0.206048	0.0227258	0.0109615	0.0404856
cg00371891	-0.000131655	0.00223211	0.953073	0.00176422	0.00121208	0.148371	-0.00165011	0.00183184	0.369664
cg00371926	-0.00214333	0.00398353	0.59163	-0.000871855	0.00216314	0.687693	0.000591165	0.00326919	0.856834
cg00371950	-0.00606636	0.00776364	0.436257	0.000985775	0.00421582	0.815553	0.00218212	0.00637143	0.73264
cg00372003	0.00932958	0.00747809	0.214831	-0.00441574	0.00406076	0.279229	0.00338838	0.00613709	0.581989
cg00372099	0.0311048	0.0200492	0.123673	-0.0084692	0.0108872	0.438294	-0.0306941	0.0164539	0.0647823
cg00372132	-0.0122462	0.00715356	0.0897339	0.00538861	0.00388453	0.168186	0.00961633	0.00587076	0.104278
cg00372150	-0.00773602	0.010348	0.456303	-0.00472262	0.00561915	0.402479	0.0020453	0.00849232	0.810126
cg00372169	-0.00119203	0.00328678	0.717544	-0.0024366	0.00178479	0.174976	0.00092049	0.00269739	0.733564
cg00372249	-0.000344199	0.0144019	0.980976	-0.00771293	0.00782054	0.32618	0.00753227	0.0118193	0.525264
cg00372253	-0.00876164	0.011924	0.464031	-0.00385903	0.00647499	0.552406	0.00594785	0.00978576	0.544569
cg00372263	0.0308128	0.0174047	0.0794341	-0.0125915	0.00945109	0.185523	-0.00810714	0.0142836	0.571474
cg00372278	-0.00315745	0.002967	0.289574	-0.00175563	0.00161115	0.278236	0.00252398	0.00243495	0.302213
cg00372293	-0.0160726	0.0187753	0.393831	0.0076646	0.0101954	0.453794	0.019209	0.0154084	0.215173
cg00372297	-0.00122775	0.0029922	0.682372	0.000242286	0.00162482	0.881736	0.00301317	0.00245562	0.222424
cg00372334	-0.00454355	0.00858365	0.597646	-0.00175815	0.0046611	0.706754	0.00113101	0.0070444	0.872738
cg00372354	0.000499423	0.00258959	0.847426	0.000273801	0.0014062	0.845979	1.98572e-05	0.00212521	0.992562
cg00372369	0.00696489	0.00986581	0.481704	-0.00415447	0.00535734	0.439724	-0.00457452	0.00809664	0.573231
cg00372375	0.01733	0.0110798	0.120666	-0.00568118	0.00601658	0.347109	-0.0134999	0.00909295	0.140496
cg00372410	0.00470998	0.0149272	0.752957	-0.00899072	0.00810576	0.269773	0.00684027	0.0122504	0.577725
cg00372486	-0.00235859	0.00316849	0.458228	-0.000248559	0.00172056	0.885398	0.00152771	0.00260031	0.558064
cg00372529	-0.0176989	0.0142697	0.217498	-0.00746243	0.00774872	0.337633	0.0123165	0.0117108	0.295233
cg00372589	0.0123704	0.015494	0.426359	-0.00702631	0.00841358	0.405463	-0.0066071	0.0127156	0.604382
cg00372610	-0.00418165	0.00249287	0.0962952	0.00089484	0.00135368	0.509967	0.00226118	0.00204584	0.271459
cg00372692	0.0090546	0.0104465	0.387961	-0.00478124	0.00567267	0.401138	0.00201066	0.0085732	0.81501
cg00372774	0.00407269	0.0185867	0.826963	-0.00910187	0.0100929	0.369131	0.00174355	0.0152536	0.909205
cg00372796	-0.0105706	0.0421505	0.802451	0.00244237	0.0228886	0.915216	0.00758531	0.034592	0.826839
cg00372801	-0.0100615	0.0123111	0.415539	-0.000776511	0.00668516	0.907742	0.00788911	0.0101034	0.436575
cg00372802	0.00198887	0.00975072	0.838752	-0.00348066	0.00529484	0.512318	-0.000236169	0.00800219	0.976509
cg00372865	0.00517479	0.0079572	0.516837	0.0030431	0.00432093	0.482753	0.000918704	0.00653029	0.888377
cg00372886	-0.0172728	0.018366	0.349032	0.00194179	0.00997311	0.845985	0.0220011	0.0150725	0.147227
cg00372890	-0.00288821	0.0143775	0.84116	0.00501782	0.00780727	0.521748	0.00238151	0.0117992	0.840418
cg00372908	0.0464918	0.0279727	0.0993522	-0.0327182	0.0151898	0.0334256	-0.0393708	0.0229566	0.0891587
cg00372928	0.0846572	0.0281506	0.00326688	-0.0245181	0.0152864	0.1116	-0.0672736	0.0231026	0.00434977
cg00372940	-0.00642034	0.00423685	0.13255	-0.000434995	0.0023007	0.850386	0.00867892	0.00347708	0.0140425
cg00373020	-0.00129795	0.00682652	0.849555	0.00131441	0.00370694	0.723583	-0.00131303	0.00560236	0.815133
cg00373031	-0.00429668	0.00756739	0.571336	0.000495168	0.00410925	0.904306	0.0069941	0.00621038	0.262534
cg00373061	0.010589	0.0218605	0.629071	0.00552245	0.0118707	0.642696	-0.00760802	0.0179404	0.672341
cg00373080	0.00493945	0.0097713	0.614215	-0.00550609	0.00530602	0.301682	-0.00186693	0.00801907	0.816341
cg00373093	0.00470469	0.0108054	0.664123	-0.00330275	0.00586755	0.574659	-0.00684784	0.00886772	0.441639
cg00373101	0.00129458	0.0103378	0.900571	0.00480754	0.00561363	0.393635	-0.00263272	0.00848396	0.756907
cg00373114	0.00664662	0.0100865	0.511298	0.00336557	0.00547719	0.540174	-0.0111446	0.00827776	0.180963
cg00373120	-0.0192934	0.00946394	0.0438858	0.00323003	0.00513912	0.530967	0.0149333	0.00776683	0.0571026
cg00373131	0.00118494	0.00220839	0.592653	-0.00198632	0.0011992	0.100497	0.00126436	0.00181237	0.486884
cg00373138	0.00216279	0.00183895	0.242094	-0.000347184	0.000998589	0.728749	-0.000966267	0.00150918	0.523336
cg00373148	-0.00572235	0.00705814	0.419263	0.00643727	0.00383272	0.0958818	0.000121492	0.00579245	0.983304
cg00373170	5.64348e-05	0.0133086	0.996624	-0.00424547	0.00722684	0.558099	-0.00534629	0.010922	0.625466
cg00373245	-0.0127903	0.00909018	0.162234	0.0158635	0.00493616	0.00171958	0.00433006	0.0074601	0.562813
cg00373247	-0.00775732	0.00747891	0.301905	-0.00507335	0.0040612	0.214236	0.00817333	0.00613776	0.185729
cg00373256	0.00312707	0.00705569	0.658493	0.00307765	0.00383139	0.423549	-0.0033041	0.00579044	0.569425
cg00373274	-0.00946681	0.010207	0.355708	0.00470812	0.00554262	0.397482	0.0118872	0.00837666	0.158703
cg00373275	0.0105368	0.00795083	0.187838	0.0022025	0.00431747	0.610977	-0.0123569	0.00652506	0.060883
cg00373279	-0.000895153	0.00370311	0.809439	-0.000678531	0.00201087	0.736434	0.00119647	0.00303905	0.694567
cg00373293	-0.00659867	0.012447	0.597084	-0.000614941	0.00675901	0.927673	0.0151049	0.010215	0.142078
cg00373327	0.0179666	0.0105577	0.0916254	-0.00162857	0.00573303	0.776892	-0.0148199	0.00866442	0.090005
cg00373371	0.00106994	0.0129584	0.934345	-0.00120951	0.00703666	0.863842	0.00491247	0.0106346	0.645043
cg00373397	0.0174454	0.00616995	0.0055753	-0.00368289	0.00335041	0.274065	-0.0070304	0.00506353	0.167809
cg00373422	-0.00536973	0.010225	0.60053	0.000351428	0.00555237	0.949648	-0.00206678	0.00839138	0.805911
cg00373436	-0.00251807	0.0113547	0.824909	0.00693788	0.00616585	0.262949	-0.000892658	0.00931856	0.923859
cg00373455	0.00351301	0.00746132	0.638694	0.00108443	0.00405165	0.789468	-0.00275658	0.00612333	0.653469
cg00373467	-0.00415079	0.00582403	0.47754	6.33611e-05	0.00316257	0.984052	0.00295636	0.00477964	0.537504
cg00373499	-0.0243906	0.0113083	0.0331926	0.0115361	0.00614066	0.0629407	0.0116172	0.00928047	0.213302
cg00373538	0.00516249	0.0160872	0.74889	0.00499577	0.00873567	0.568569	-0.0219942	0.0132024	0.0985738
cg00373554	-0.00777957	0.0129901	0.550482	-0.00591785	0.00705391	0.403319	0.00243838	0.0106607	0.819506
cg00373606	0.00597258	0.00956359	0.533584	0.00488023	0.00519323	0.349415	-0.00441837	0.00784861	0.574615
cg00373616	0.00539121	0.00996225	0.589489	0.010248	0.00540971	0.0608023	-0.00491774	0.00817578	0.548744
cg00373643	-0.00230053	0.00230822	0.321114	-0.00138116	0.00125341	0.272902	0.00304318	0.0018943	0.111033
cg00373663	0.0185151	0.019268	0.338697	-0.0178427	0.0104629	0.0909565	-0.0204039	0.0158128	0.199638
cg00373665	-0.00300164	0.00352736	0.396641	-0.00130735	0.00191543	0.496336	0.00118266	0.00289482	0.68367
cg00373737	0.00130289	0.00882924	0.882956	-0.0021499	0.00479446	0.654737	0.00044339	0.00724595	0.951318
cg00373767	-0.00543069	0.00723818	0.454686	-0.00412397	0.00393048	0.296374	0.00407941	0.0059402	0.493688
cg00373796	-0.0101695	0.0133256	0.447003	0.00300321	0.00723607	0.678926	0.000960851	0.010936	0.930147
cg00373901	-0.0243672	0.0208768	0.245658	0.00321527	0.0113365	0.777234	0.0153908	0.0171331	0.370985
cg00373915	0.00646277	0.0099058	0.515489	0.00506257	0.00537906	0.348684	-0.00948549	0.00812946	0.245813
cg00373967	-0.0366751	0.0195528	0.0633481	0.0281359	0.0106176	0.00923684	0.0365457	0.0160465	0.0246903
cg00373971	0.00100938	0.00304968	0.741291	-0.000954244	0.00165604	0.565644	-0.00337736	0.0025028	0.179969
cg00373974	-0.00960472	0.024991	0.701478	0.00360289	0.0135706	0.791128	0.0129195	0.0205095	0.530048
cg00373987	-0.00501694	0.012332	0.684928	-0.00417963	0.00669653	0.533822	0.00636797	0.0101206	0.530516
cg00374009	-0.000502421	0.0019473	0.796882	-0.000480241	0.00105742	0.650608	-0.00061039	0.0015981	0.703238
cg00374015	0.00186623	0.00803601	0.816788	0.00231891	0.00436372	0.596208	-0.000438291	0.00659496	0.947134
cg00374016	-0.00853614	0.0246142	0.729406	-0.00271811	0.013366	0.83923	0.00629925	0.0202003	0.755753
cg00374056	0.00513601	0.011582	0.658314	0.00573252	0.00628929	0.364039	-0.00701102	0.00950511	0.462325
cg00374071	-0.00997529	0.0118979	0.403621	-0.00554025	0.00646082	0.393025	0.00757183	0.00976435	0.439734
cg00374078	0.00272593	0.00222396	0.222926	0.000813015	0.00120766	0.50222	-0.0010614	0.00182515	0.562065
cg00374088	-0.000913306	0.0131255	0.944652	-0.0138349	0.00712743	0.0548071	-0.00170734	0.0107718	0.874353
cg00374101	0.0137183	0.00863028	0.114805	-0.00510012	0.00468642	0.278852	-0.0156555	0.00708267	0.0291483
cg00374105	-0.00226726	0.00948046	0.811434	-0.000614442	0.00514809	0.905213	0.00246864	0.00778039	0.751625
cg00374136	0.000390161	0.00263885	0.88273	-0.00358422	0.00143295	0.0138472	0.00198676	0.00216564	0.360941
cg00374161	0.000445313	0.0147744	0.976009	-0.0137118	0.00802281	0.0902514	-0.00774083	0.012125	0.524528
cg00374173	0.0283529	0.00983011	0.0047208	-0.00457765	0.00533796	0.392996	-0.0178884	0.00806734	0.0286528
cg00374177	0.00375672	0.00241674	0.122948	-7.24987e-05	0.00131234	0.956044	-0.00192315	0.00198336	0.334352
cg00374187	-0.00742323	0.0107456	0.491136	0.00122649	0.00583508	0.833906	0.00534196	0.00881864	0.545924
cg00374191	0.00346994	0.00947108	0.714791	0.00563741	0.00514299	0.275414	-0.00903625	0.00777269	0.247522
cg00374224	0.00157999	0.00261719	0.547287	0.0010617	0.00142119	0.456628	-0.000178798	0.00214786	0.933808
cg00374229	-0.0821728	0.0329844	0.014222	0.0310765	0.0179112	0.0855364	0.067258	0.0270695	0.0144747
cg00374232	-0.00274983	0.00799261	0.731468	0.00545256	0.00434016	0.211667	0.000962772	0.00655935	0.883575
cg00374252	-0.00569958	0.009639	0.55553	0.00583446	0.00523418	0.267415	0.00365863	0.0079105	0.644634
cg00374263	0.000580051	0.00663429	0.930487	-0.00333596	0.00360256	0.356475	0.00464697	0.00544461	0.395237
cg00374298	0.00812954	0.0043106	0.0619403	-0.00578643	0.00234075	0.0149662	-0.0061577	0.00353761	0.0845428
cg00374333	0.009016	0.0034724	0.0107051	-0.00232213	0.00188559	0.220757	-0.00495058	0.00284972	0.085148
cg00374346	0.00775149	0.0150447	0.607427	-0.00303076	0.00816961	0.711366	0.00122077	0.0123469	0.921419
cg00374377	-0.00484332	0.00215485	0.026594	0.00129297	0.00117013	0.271578	0.00271726	0.00176843	0.12728
cg00374382	0.000380218	0.00687335	0.955986	0.0028723	0.00373237	0.443208	-0.000460016	0.0056408	0.935151
cg00374388	-0.00317683	0.0247275	0.898009	-0.00324004	0.0134275	0.809773	-0.0195128	0.0202932	0.338388
cg00374492	0.00566132	0.0123146	0.64662	0.0104783	0.00668706	0.119998	-0.00640975	0.0101063	0.527245
cg00374546	0.00256978	0.00854993	0.764317	0.00198544	0.00464279	0.669749	-0.00607574	0.00701673	0.388433
cg00374554	0.0390291	0.0138263	0.00565135	-0.00457173	0.00750795	0.543834	-0.0228295	0.0113469	0.0466686
cg00374562	-0.0176364	0.00786803	0.0269993	0.0047452	0.00427251	0.269146	0.0098825	0.00645711	0.128768
cg00374596	0.00132573	0.00227263	0.560855	-0.00129637	0.00123409	0.295805	-0.00026591	0.0018651	0.886889
cg00374627	0.00249651	0.0107092	0.816102	0.000346433	0.0058153	0.952604	0.00471054	0.00878877	0.593059
cg00374658	-0.0115487	0.00918073	0.21108	0.00443018	0.00498533	0.376134	0.00671721	0.00753441	0.374587
cg00374681	0.00716395	0.0112008	0.523766	-0.00217087	0.00608225	0.721836	0.00278147	0.0091922	0.762774
cg00374688	-0.00237184	0.00353341	0.503462	0.00120495	0.00191872	0.531306	0.00196377	0.00289979	0.499694
cg00374717	0.0114708	0.00897984	0.204154	0.00290259	0.00487624	0.552898	-0.0138198	0.00736955	0.0634093
cg00374747	-0.00896895	0.0180959	0.621141	0.00724731	0.00982643	0.462369	0.00315428	0.0148508	0.83219
cg00374836	0.011882	0.0140481	0.399493	0.00633244	0.0076284	0.408272	-0.0026502	0.0115289	0.818617
cg00374839	-0.0043954	0.00388719	0.260625	0.00144561	0.00211083	0.494877	0.00272753	0.00319013	0.394414
cg00374927	0.000118947	0.00299192	0.96836	0.000258537	0.00162468	0.873857	-0.0024392	0.0024554	0.322695
cg00374986	-0.000228228	0.00661331	0.972533	-0.00148732	0.00359117	0.679562	0.00261704	0.00542739	0.630628
cg00375025	-0.00596958	0.00702549	0.397335	0.00389259	0.00381499	0.309805	0.00167917	0.00576565	0.771418
cg00375031	-0.00259418	0.00346742	0.455961	-8.75038e-05	0.00188288	0.963017	0.00182602	0.00284563	0.522408
cg00375056	0.0157358	0.0144579	0.278803	-0.00602567	0.00785094	0.444423	-0.0103425	0.0118653	0.385289
cg00375105	-0.0210886	0.00809276	0.0104329	0.00392301	0.00439454	0.373966	0.00700094	0.00664154	0.29414
cg00375132	-0.0118133	0.0162791	0.469579	0.00487471	0.00883988	0.582447	0.0142397	0.0133598	0.288822
cg00375140	-0.00497343	0.0151543	0.743394	0.00506413	0.00822909	0.539566	0.00223702	0.0124368	0.857584
cg00375145	-0.00834576	0.0119275	0.485588	0.00953734	0.0064769	0.143737	0.00801707	0.00978865	0.414548
cg00375146	0.0183958	0.0270877	0.498487	0.0186421	0.0147092	0.207696	-0.0039027	0.0222302	0.860964
cg00375157	-0.00378291	0.00396868	0.342583	-0.00111904	0.00215507	0.604625	0.00611384	0.003257	0.0631486
cg00375199	0.00603392	0.00795304	0.449658	-0.00433034	0.00431867	0.318204	-0.00219307	0.00652687	0.737506
cg00375214	0.00986955	0.0163105	0.546356	0.00564804	0.00885695	0.524997	-0.0157107	0.0133856	0.243051
cg00375250	-0.008276	0.00436412	0.0605341	0.00326292	0.00236981	0.171348	0.00375392	0.00358153	0.296875
cg00375327	0.0253717	0.0125406	0.0454816	-0.0071826	0.00680983	0.293855	-0.0136357	0.0102918	0.187947
cg00375340	0.0039405	0.00833594	0.637355	-0.00270184	0.00452659	0.551812	-0.000899639	0.00684111	0.895616
cg00375430	0.00632933	0.0138447	0.648453	-0.00581363	0.00751796	0.441005	0.00316037	0.011362	0.781418
cg00375448	0.00203268	0.00271156	0.455074	-0.000313845	0.00147244	0.831607	-0.000969964	0.00222532	0.66378
cg00375490	-0.00270326	0.0112859	0.811144	-0.0083283	0.00612847	0.176941	0.00583457	0.00926205	0.530038
cg00375498	0.0121542	0.00919186	0.18882	-0.00351364	0.00499137	0.482956	-0.00945549	0.00754355	0.212698
cg00375548	-0.00380013	0.013848	0.784278	0.00760436	0.00751973	0.314114	0.000789063	0.0113647	0.944773
cg00375581	-0.00829623	0.00904986	0.361292	0.00598138	0.00491426	0.226153	0.00643998	0.00742701	0.387773
cg00375589	-0.0314722	0.011977	0.00982304	0.0124008	0.00650373	0.0591665	0.0159834	0.0098292	0.106788
cg00375608	0.0105831	0.0127269	0.407464	0.000766085	0.00691097	0.911937	-0.0109574	0.0104447	0.296435
cg00375637	0.00256874	0.00855473	0.764537	-0.00493529	0.0046454	0.290379	0.00118222	0.00702066	0.866585
cg00375638	0.00996452	0.0121694	0.414662	-0.00452006	0.00660826	0.495413	-0.00977749	0.00998718	0.329726
cg00375691	0.000703836	0.00755565	0.925951	-0.00021397	0.00410288	0.958503	-0.00266299	0.00620075	0.668426
cg00375799	-0.0148838	0.0157686	0.347296	-0.00135102	0.0085627	0.87492	0.00630276	0.0129409	0.627199
cg00375829	-0.000249136	0.00355306	0.944227	0.000382379	0.00192939	0.843265	0.00101604	0.00291592	0.728171
cg00375871	-0.011293	0.0113056	0.320042	-0.0045297	0.00613917	0.462185	0.0100227	0.00927822	0.282398
cg00375905	-0.0065487	0.00734901	0.374821	-0.00277051	0.00399067	0.488991	0.00669337	0.00603116	0.269506
cg00375939	-0.00434498	0.00805062	0.59049	-1.98437e-06	0.00437165	0.999639	0.00611582	0.00660695	0.356647
cg00375964	-0.00270911	0.00247758	0.276586	0.00259533	0.00134538	0.0562986	0.00242015	0.00203329	0.236507
cg00375970	-0.00533428	0.0301147	0.85973	-0.000307664	0.0163529	0.985024	0.00479456	0.0247144	0.846535
cg00375981	0.0031092	0.00891726	0.728002	-0.00750767	0.00484226	0.123907	0.00323153	0.00731818	0.659663
cg00375983	-0.00380237	0.0245323	0.87711	0.0044123	0.0133216	0.741112	0.0036571	0.0201331	0.856195
cg00375999	0.00375663	0.0126278	0.766654	-0.0067094	0.00685715	0.329997	0.00209492	0.0103633	0.840175
cg00376022	-0.00503341	0.00422921	0.236548	-0.00161916	0.00229655	0.482277	0.00175074	0.00347081	0.614978
cg00376064	0.0110209	0.00778235	0.159558	0.00500758	0.00422598	0.23859	-0.0157913	0.00638679	0.0149484
cg00376129	0.00072394	0.00410177	0.86023	-0.00069801	0.00222735	0.754584	-0.000632003	0.00336623	0.85142
cg00376141	0.00800543	0.0185504	0.666913	0.00733584	0.0100733	0.468009	-0.0083536	0.0152239	0.584312
cg00376184	-0.00034679	0.0179931	0.984658	0.0115745	0.00977065	0.238722	-0.00556813	0.0147665	0.706843
cg00376199	0.0304987	0.0319382	0.341707	-0.00878586	0.0173431	0.613456	-0.033033	0.0262109	0.210236
cg00376211	-0.00672758	0.00696686	0.336336	-0.00432728	0.00378315	0.255177	0.0107019	0.00571754	0.0638944
cg00376252	0.00590545	0.00740557	0.426917	0.00231418	0.00402138	0.566149	-0.00728293	0.00607757	0.233364
cg00376255	-0.00179282	0.0115694	0.877135	0.007577	0.00628243	0.230381	-0.00803172	0.00949474	0.399438
cg00376283	-0.00241971	0.00544592	0.657686	0.00365167	0.00295725	0.219529	-0.000926261	0.00446934	0.836199
cg00376288	-0.00557517	0.00826235	0.501239	0.00834024	0.00448663	0.0657127	0.0057617	0.00678072	0.397328
cg00376294	0.00499473	0.0180165	0.782123	0.00937069	0.00978332	0.340253	0.00858246	0.0147857	0.562794
cg00376316	0.00058286	0.00666397	0.930461	0.0017038	0.00361868	0.63869	0.0015719	0.00546897	0.77433
cg00376321	0.0284326	0.0208826	0.176125	-0.0163124	0.0113397	0.153126	-0.0221484	0.0171379	0.198939
cg00376334	-0.00176255	0.00378892	0.642718	-0.00176152	0.00205746	0.393769	0.00334758	0.00310948	0.284026
cg00376357	-0.00979578	0.00910103	0.284131	-0.00466108	0.00494205	0.347673	0.00954325	0.007469	0.20404
cg00376448	-0.00919977	0.00699652	0.191276	-0.000571209	0.00379926	0.880766	0.00591054	0.00574188	0.305562
cg00376464	-0.0233465	0.0188768	0.218804	-0.00524918	0.0102505	0.609616	0.0158939	0.0154918	0.307164
cg00376466	-0.00387612	0.00749147	0.605913	0.00651056	0.00406803	0.112373	0.000934967	0.00614808	0.879407
cg00376480	-0.00492861	0.00830971	0.554322	-7.00569e-05	0.00451235	0.987641	0.00563904	0.00681959	0.41009
cg00376537	0.00682789	0.00742097	0.359544	-6.94759e-05	0.00402974	0.986276	-0.00183845	0.00609022	0.763322
cg00376544	0.0137895	0.0154417	0.373804	-0.00582761	0.00838516	0.488526	-0.0130758	0.0126726	0.30442
cg00376625	0.00191273	0.00294963	0.518037	-0.000985356	0.00160171	0.5397	-0.00170123	0.00242069	0.483674
cg00376639	-1.16139e-06	0.00262109	0.999647	-0.000679788	0.00142331	0.633874	-0.00129788	0.00215107	0.547508
cg00376654	-0.00238673	0.0191057	0.900813	-0.0133466	0.0103748	0.200988	0.00735851	0.0156796	0.639781
cg00376735	-0.00962211	0.0126684	0.449155	-0.00604149	0.00687919	0.381735	0.0017445	0.0103966	0.867053
cg00376785	0.000218492	0.00553507	0.968584	-0.00318894	0.00300566	0.291023	-0.00297413	0.0045425	0.514005
cg00376795	0.0143278	0.00768375	0.06489	-0.00328423	0.00417244	0.432901	-0.0127945	0.00630587	0.0448749
cg00376816	0.0179865	0.0140773	0.204045	-0.00646505	0.00764425	0.399534	-0.021852	0.0115529	0.0611908
cg00376910	-0.0156688	0.0143601	0.2776	0.00283638	0.00779785	0.716751	0.00376473	0.011785	0.749991
cg00376941	-0.0086608	0.00744072	0.246954	0.00329636	0.00404047	0.416357	0.00298199	0.00610642	0.626283
cg00376954	0.0119327	0.00719731	0.100178	-0.00386155	0.00390829	0.325301	-0.00821557	0.00590666	0.167063
cg00376979	0.00188443	0.0162483	0.907882	0.0130773	0.00882318	0.141159	0.00143163	0.0133346	0.914697
cg00376992	0.0590307	0.0244828	0.0175606	-0.0293536	0.0132947	0.029325	-0.0483212	0.0200924	0.0178443
cg00377054	-0.000828175	0.0118831	0.944564	0.00174141	0.00645275	0.787765	-0.00409571	0.00975214	0.675319
cg00377065	0.00578929	0.00668721	0.388525	0.000394741	0.0036313	0.913634	-0.00370256	0.00548804	0.501308
cg00377074	-0.00770388	0.00503933	0.129197	0.000788732	0.00273646	0.773713	0.00264068	0.00413566	0.524466
cg00377133	-0.000710994	0.00306033	0.816716	-0.000187136	0.00166182	0.910546	-0.000396815	0.00251154	0.874749
cg00377159	-0.00325652	0.0195555	0.868048	-0.0020994	0.010619	0.843644	0.0060118	0.0160487	0.708682
cg00377169	-0.00381349	0.00348973	0.27688	0.000840758	0.001895	0.658151	0.00351215	0.00286394	0.222691
cg00377173	-0.00716059	0.0138051	0.605018	0.00652178	0.00749646	0.386205	0.00741011	0.0113295	0.514442
cg00377221	-0.035464	0.0375216	0.346648	0.0339744	0.020375	0.0982688	0.0234886	0.0307931	0.447223
cg00377239	0.025076	0.0129121	0.0546877	-0.00845368	0.00701155	0.230528	-0.0301218	0.0105967	0.00533552
cg00377272	-0.00603749	0.0140572	0.668404	0.0115086	0.00763336	0.134504	0.00796987	0.0115364	0.491119
cg00377301	0.00361681	0.00896126	0.687287	-0.00319286	0.00486615	0.513107	0.0005201	0.00735429	0.943749
cg00377320	-0.0194672	0.013355	0.147781	0.0113533	0.00725205	0.120332	-0.00367074	0.0109601	0.738326
cg00377332	0.0060359	0.0142633	0.672992	-0.00992748	0.00774526	0.202626	-0.016093	0.0117055	0.171982
cg00377344	-0.0435633	0.0286836	0.131694	0.0293175	0.0155758	0.0624454	0.0294363	0.02354	0.213777
cg00377358	0.0223376	0.0125763	0.0784714	-0.0116248	0.00682922	0.0915391	-0.0130504	0.0103211	0.208744
cg00377410	0.0132111	0.00809698	0.105622	-0.000931036	0.00439683	0.832693	-0.0137336	0.006645	0.041105
cg00377497	0.00651523	0.0130529	0.618676	0.00373271	0.00708797	0.599514	-0.0144099	0.0107122	0.181329
cg00377591	-0.00140528	0.0112179	0.900538	0.00114752	0.00609157	0.850927	-0.00410071	0.00920629	0.656888
cg00377653	-0.00589169	0.0125058	0.63849	0.00567588	0.00679089	0.405075	-0.00476201	0.0102632	0.643572
cg00377681	-0.0194985	0.00988777	0.0511214	0.00922551	0.00536926	0.0885723	0.0116347	0.00811466	0.154468
cg00377691	0.00685567	0.00740223	0.356389	-0.00423963	0.00401957	0.293852	-0.00318777	0.00607484	0.600813
cg00377695	-1.56632e-05	0.00292446	0.995736	-0.000829577	0.00158804	0.60245	-0.00102318	0.00240003	0.670709
cg00377727	-0.0801454	0.0608569	0.190593	0.0216194	0.0330465	0.514342	0.0887438	0.0499438	0.0783533
cg00377757	0.00366067	0.00630601	0.562762	-0.00305731	0.00342429	0.373898	-0.00295878	0.00517519	0.568676
cg00377772	-0.00891609	0.0153125	0.561574	-0.0116877	0.00831503	0.162657	0.0106121	0.0125666	0.40024
cg00377793	-0.00163832	0.00915056	0.858236	-0.00544335	0.00496895	0.275702	0.00630029	0.00750965	0.403311
cg00377794	0.00414448	0.0144561	0.774886	0.00325418	0.00784997	0.679281	-0.00470413	0.0118638	0.692496
cg00377849	3.96157e-05	0.00453089	0.99304	-0.000423346	0.00246037	0.863702	0.00238256	0.00371839	0.523018
cg00377865	-0.00379708	0.0123291	0.758682	0.0125955	0.00669495	0.062568	-0.00321226	0.0101182	0.751486
cg00377915	-0.0167555	0.013233	0.208122	0.00495748	0.00718582	0.491712	-0.00033324	0.0108601	0.975576
cg00377916	-0.0375256	0.0181752	0.0413064	0.0211987	0.00986949	0.0339162	0.0325424	0.0149159	0.031258
cg00377924	0.019828	0.0194	0.308996	-0.00362533	0.0105346	0.731402	-0.00837084	0.0159211	0.600107
cg00377953	0.0037153	0.0111085	0.738673	-0.000999763	0.00603216	0.868667	-0.00214312	0.0091165	0.814583
cg00378007	0.00205013	0.0147146	0.889447	-0.00774715	0.00799036	0.334392	0.00854836	0.012076	0.480515
cg00378029	-0.00127481	0.00299522	0.671221	-0.00051645	0.00162647	0.751444	0.00100078	0.0024581	0.684701
cg00378144	0.00451397	0.00296271	0.130479	-0.00187226	0.00160881	0.247043	-0.00264473	0.00243142	0.279092
cg00378158	-0.00252704	0.00709439	0.722371	0.00363628	0.0038524	0.347289	-0.00167197	0.0058222	0.774522
cg00378211	0.0132976	0.0112657	0.240405	-0.00855346	0.00611753	0.164869	-0.00467499	0.00924552	0.614114
cg00378218	0.00148577	0.0031766	0.640907	-0.00153719	0.00172496	0.374796	0.000429389	0.00260696	0.869475
cg00378228	-0.0158417	0.00681178	0.0218721	0.00854721	0.00369894	0.0227129	0.0110867	0.00559027	0.0498356
cg00378234	0.00979115	0.0065139	0.135675	-0.00881737	0.00353718	0.0141653	-0.00237754	0.0053458	0.657376
cg00378282	0.0290425	0.0149794	0.0550848	0.00020732	0.00813414	0.979712	-0.0215421	0.0122933	0.0824997
cg00378292	0.00653558	0.0100056	0.514996	-0.00807467	0.00543327	0.140099	-0.00414973	0.00821139	0.614315
cg00378306	0.00229712	0.0118983	0.847266	0.00318063	0.00646105	0.623504	0.00102736	0.00976469	0.916399
cg00378313	-0.0123397	0.00862237	0.15523	-0.00287572	0.00468213	0.540357	0.00377284	0.00707618	0.594988
cg00378473	0.0172812	0.0146735	0.241452	-0.0124917	0.007968	0.119816	-0.00649438	0.0120422	0.590768
cg00378488	0.00130367	0.0187024	0.944554	0.00615204	0.0101558	0.545918	-0.00394246	0.0153486	0.797766
cg00378492	-0.00225878	0.0209637	0.914393	0.0249789	0.0113837	0.0303196	-0.0402351	0.0172044	0.0211603
cg00378508	-0.000766762	0.00977711	0.937633	0.00257232	0.00530917	0.628991	0.00274252	0.00802384	0.733156
cg00378510	0.0130039	0.0222059	0.55934	-0.00664211	0.0120582	0.582863	-0.0144669	0.0182238	0.428993
cg00378636	-0.000180362	0.0142432	0.98992	-0.00830564	0.00773436	0.285235	0.00964737	0.0116891	0.410969
cg00378647	-0.0287985	0.0176177	0.104985	0.00757412	0.00956678	0.430233	0.0234248	0.0144584	0.108063
cg00378658	-0.0096265	0.0155599	0.537412	0.0112533	0.00844937	0.185664	-0.00773763	0.0127697	0.545804
cg00378694	0.0116368	0.00957087	0.226641	-0.00178976	0.00519718	0.731225	-0.00516774	0.00785459	0.511959
cg00378717	-0.00054432	0.00540616	0.919984	-0.0024665	0.00293566	0.402626	-0.00222333	0.00443671	0.617287
cg00378730	0.00150365	0.0102702	0.883866	-0.000400211	0.00557694	0.942922	0.00131264	0.00842852	0.876525
cg00378856	0.00698222	0.00974788	0.475336	0.00129552	0.0052933	0.807109	-0.00489372	0.00799985	0.541981
cg00378950	0.00108711	0.00694133	0.875836	0.00521207	0.00376929	0.169535	-3.44261e-05	0.00569659	0.995189
cg00378994	0.00637263	0.0192034	0.740634	-0.0148893	0.0104278	0.156171	0.00273658	0.0157597	0.862465
cg00378999	-0.00212631	0.0036786	0.564432	0.0012697	0.00199756	0.526342	0.00276279	0.00301894	0.362113
cg00379002	-0.00345687	0.00328449	0.294884	0.00130627	0.00178355	0.465483	0.00253357	0.0026955	0.349316
cg00379012	0.0108299	0.00708284	0.129125	-0.00550626	0.00384613	0.155083	-0.00988871	0.00581272	0.0917268
cg00379042	0.0131899	0.0190121	0.489292	0.0155843	0.010324	0.134031	-0.0156677	0.0156028	0.317503
cg00379080	0.00479221	0.00702826	0.496768	0.001298	0.00381649	0.734427	-0.00343969	0.00576793	0.552169
cg00379090	0.0233279	0.0270077	0.389606	0.00424736	0.0146658	0.77266	-0.0181161	0.0221646	0.4155
cg00379103	0.0186613	0.0121507	0.127454	-0.00364448	0.0065981	0.581827	-0.0145338	0.00997181	0.14783
cg00379107	0.00126157	0.00245745	0.608727	-0.000804827	0.00133445	0.547674	-0.00172901	0.00201678	0.393135
cg00379126	0.0122076	0.026991	0.651955	-0.0254469	0.0146567	0.0853292	0.0043114	0.0221509	0.846036
cg00379148	-0.0147088	0.0107926	0.175713	0.00297766	0.00586062	0.612416	0.00365999	0.00885725	0.68025
cg00379151	-0.0361038	0.0357111	0.314238	0.0108269	0.0193919	0.577762	-0.0102967	0.0293073	0.726009
cg00379191	-0.000199012	0.0104998	0.984912	0.00280264	0.00570162	0.624015	-0.00499132	0.00861695	0.563609
cg00379225	0.00995613	0.00769111	0.198204	-0.00675696	0.00417643	0.108553	-0.0127632	0.00631191	0.0455944
cg00379249	0.0064348	0.00704033	0.362721	-0.00468184	0.00382305	0.223329	-0.00301935	0.00577783	0.602322
cg00379266	-0.00655137	0.0109365	0.550378	0.00240819	0.00593873	0.685894	0.000365976	0.0089753	0.967548
cg00379272	0.00257444	0.00553178	0.642571	-0.00653917	0.00300387	0.0316244	0.000974398	0.0045398	0.83045
cg00379302	-0.000377048	0.00246322	0.878623	0.000129329	0.00133758	0.92315	-2.4181e-05	0.00202151	0.990478
cg00379323	0.000740654	0.013138	0.955145	-0.00327349	0.00713422	0.647253	-0.00261038	0.0107821	0.80915
cg00379337	-0.00155619	0.00302407	0.607864	0.000147496	0.00164214	0.928594	-0.000164984	0.00248179	0.947118
cg00379348	0.00341538	0.00268089	0.20536	-0.00145549	0.00145578	0.319603	-0.00206837	0.00220015	0.349223
cg00379371	0.00125305	0.00579091	0.829091	-0.000498298	0.00314459	0.874383	-0.000454776	0.00475247	0.923939
cg00379377	-0.0109995	0.00564235	0.053786	0.000738755	0.00306391	0.809915	0.00681548	0.00463054	0.143916
cg00379382	-0.00776808	0.0151515	0.609193	0.00398352	0.00822757	0.62923	0.00761404	0.0124345	0.541581
cg00379415	-0.00861978	0.0169275	0.61162	-0.00320755	0.00919199	0.727793	0.00619209	0.013892	0.656668
cg00379420	0.0027798	0.00583438	0.634698	0.00321819	0.00316819	0.311962	-0.00198577	0.00478814	0.67915
cg00379467	-0.000253419	0.00915028	0.977955	0.00182766	0.00496879	0.713708	0.00530897	0.00750942	0.481077
cg00379528	-0.00222977	0.0124697	0.858412	-0.00284096	0.00677132	0.675627	0.0127783	0.0102336	0.214442
cg00379559	0.00529095	0.00765243	0.490766	0.00190126	0.00415543	0.648188	-0.0121645	0.00628017	0.0553143
cg00379566	-0.000497531	0.0117467	0.966292	-0.0031324	0.0063787	0.624354	-0.00303511	0.00964024	0.753482
cg00379615	-0.00250554	0.00537681	0.642144	0.000326371	0.00291972	0.9112	0.00686097	0.00441262	0.122854
cg00379619	0.000556985	0.0150488	0.970542	0.00233056	0.00817179	0.77603	0.000626456	0.0123502	0.959637
cg00379630	-0.00130988	0.00751509	0.86195	-0.00252508	0.00408085	0.537351	0.00186217	0.00616746	0.763273
cg00379635	-0.00427642	0.00710731	0.548617	0.00430432	0.00385942	0.267162	0.00124318	0.0058328	0.831615
cg00379649	0.0654985	0.0372023	0.0810843	-0.0151593	0.0202016	0.454615	-0.0473715	0.030531	0.123634
cg00379657	-0.00289198	0.0114196	0.80055	-0.00442516	0.00620108	0.476979	0.00803149	0.0093718	0.393316
cg00379713	0.00514927	0.0135327	0.704304	-0.00496616	0.00734854	0.500585	-0.0022365	0.011106	0.840774
cg00379720	0.0063685	0.0188098	0.735576	-0.00443171	0.0102141	0.665224	-0.0197705	0.0154367	0.202978
cg00379733	-0.00464562	0.0127979	0.717302	-0.00418324	0.00694952	0.548448	0.00638863	0.0105029	0.544261
cg00379740	-0.0128678	0.00919426	0.164461	0.0086816	0.00499268	0.084856	0.00380977	0.00754551	0.614635
cg00379799	0.00120136	0.0115046	0.917023	0.00486808	0.00624726	0.437515	0.00050391	0.00944159	0.957533
cg00379830	-0.00404976	0.00772349	0.601095	-0.00478435	0.00419402	0.256449	0.00378826	0.00633849	0.551295
cg00379836	-0.00167724	0.00246277	0.497279	-0.000395229	0.00133734	0.768143	0.000409588	0.00202114	0.839782
cg00379983	0.0105322	0.0102335	0.305647	-0.0109063	0.00555698	0.0522154	-0.00323924	0.00839836	0.700464
cg00380086	0.00861056	0.0167793	0.608865	0.00285778	0.00911152	0.754385	0.0033607	0.0137704	0.807645
cg00380166	-0.00285351	0.00728148	0.6959	0.00078333	0.00395399	0.843324	-0.00198727	0.00597574	0.740102
cg00380172	0.00700692	0.00882513	0.42892	0.00448403	0.00479223	0.351484	-0.00468562	0.00724257	0.519008
cg00380176	0.0371192	0.0156601	0.019514	-0.0147257	0.00850374	0.0861349	-0.0411475	0.0128518	0.00178665
cg00380247	-0.0048889	0.00755452	0.518883	0.000297285	0.00410226	0.942361	0.00168736	0.00619982	0.786007
cg00380250	-0.00176709	0.00999632	0.860011	-0.00131682	0.00542821	0.808776	-0.00296047	0.00820374	0.71889
cg00380266	0.0211147	0.0116612	0.0729187	-0.0069787	0.00633226	0.272829	-0.0221634	0.00957005	0.0224167
cg00380283	-0.00735881	0.0133994	0.583988	0.0068278	0.00727614	0.350104	0.0139956	0.0109966	0.205797
cg00380338	-0.000547692	0.00237459	0.818017	9.0696e-05	0.00128945	0.944053	0.00355482	0.00194877	0.070846
cg00380350	0.00666833	0.00896703	0.458674	0.00415088	0.00486929	0.39581	-0.00567955	0.00735903	0.4419
cg00380376	-0.0112819	0.0153424	0.463696	0.0032104	0.00833124	0.700726	0.00899642	0.0125911	0.476429
cg00380408	0.0779308	0.0268032	0.00440742	-0.0305639	0.0145547	0.0380209	-0.0499087	0.0219968	0.0252248
cg00380428	-0.0209093	0.0145616	0.153864	-0.00363384	0.00790727	0.646742	0.025385	0.0119504	0.0358936
cg00380431	0.0018652	0.0085314	0.827346	-0.000218274	0.00463273	0.962507	-0.00483626	0.00700152	0.491181
cg00380435	0.00673801	0.0174773	0.70059	-0.00850742	0.00949056	0.371992	-0.00630628	0.0143432	0.661039
cg00380437	6.88742e-05	0.00233502	0.976522	0.000145557	0.00126797	0.908817	-0.000328951	0.0019163	0.864021
cg00380464	-0.00238403	0.00289251	0.411605	0.00139143	0.00157069	0.377621	0.000570751	0.00237381	0.810439
cg00380565	-0.0187971	0.0214254	0.38222	-2.54442e-05	0.0116345	0.998259	0.00818014	0.0175833	0.642693
cg00380574	0.000880745	0.0175447	0.960054	0.00104199	0.00952714	0.913107	0.0110949	0.0143985	0.442619
cg00380642	0.0116848	0.0103827	0.262865	-0.00897784	0.00563801	0.11417	-0.0132066	0.00852082	0.124032
cg00380670	0.015398	0.00767238	0.0472097	-0.0113304	0.00416627	0.00759869	-0.00920781	0.00629655	0.146494
cg00380692	0.0018126	0.00774076	0.815293	1.97343e-05	0.00420339	0.996263	-0.00106612	0.00635266	0.86703
cg00380720	-0.0198296	0.0210935	0.349236	-0.00282103	0.0114542	0.805918	0.0345506	0.0173109	0.0484179
cg00380723	-0.0117854	0.00773422	0.13043	0.0046038	0.00419984	0.275393	0.00872319	0.00634729	0.172137
cg00380725	-0.00163455	0.00246	0.507791	0.000123503	0.00133583	0.926506	-0.000144225	0.00201886	0.943178
cg00380728	-0.0029487	0.00771773	0.703148	0.00406489	0.00419089	0.334207	-0.00147136	0.00633376	0.816733
cg00380780	0.041808	0.0192989	0.032444	-0.00769049	0.0104797	0.464605	-0.0392228	0.0158382	0.0147918
cg00380807	-0.00887184	0.0103697	0.394104	0.00579145	0.00563096	0.30597	0.0021678	0.00851016	0.799406
cg00380835	3.75507e-05	0.00574078	0.994793	0.00176282	0.00311737	0.572895	-0.00384268	0.00471133	0.416476
cg00380846	0.0142008	0.00723341	0.0521447	-0.00379603	0.0039279	0.33595	-0.00716911	0.00593629	0.229763
cg00380860	-0.0185667	0.015202	0.224572	0.0143158	0.008255	0.0856834	0.0160865	0.0124759	0.199962
cg00380904	0.0047449	0.00702341	0.500723	-0.00394994	0.00381386	0.302623	-0.00170998	0.00576394	0.767279
cg00380916	0.0065378	0.0133452	0.625181	-0.000504769	0.00724672	0.944595	-0.0031552	0.0109521	0.773819
cg00380924	0.0227759	0.0121589	0.0636968	-0.00721476	0.00660254	0.276902	-0.0273927	0.00997853	0.00706593
cg00380930	0.0189453	0.0149447	0.207584	-0.00244594	0.00811529	0.763679	-0.0193926	0.0122648	0.116712
cg00380954	-0.000622559	0.0137399	0.963942	0.000975126	0.00746106	0.896255	-0.00643858	0.011276	0.569166
cg00380985	-0.00774607	0.00729938	0.290925	-0.00435695	0.00396371	0.274077	0.0106441	0.00599043	0.0783578
cg00381006	0.00216223	0.00947816	0.81997	0.00394201	0.00514684	0.445371	-0.00124507	0.0077785	0.873123
cg00381033	-0.0120419	0.0128935	0.352376	-0.00208718	0.00700144	0.766184	0.0280697	0.0105814	0.00916536
cg00381054	-0.0033306	0.00190281	0.0828443	0.000543799	0.00103326	0.599745	0.00328269	0.00156159	0.0378227
cg00381057	-0.00121696	0.00270681	0.65389	-0.00183411	0.00146986	0.214748	0.000954415	0.00222142	0.668296
cg00381076	-0.00101868	0.00324906	0.75447	0.000427883	0.00176431	0.808827	0.00126498	0.00266643	0.636148
cg00381086	-0.00160077	0.00254222	0.530214	0.000931232	0.00138048	0.501363	4.99147e-05	0.00208634	0.980956
cg00381091	-0.00333642	0.0116748	0.775585	0.0038556	0.00633969	0.544329	0.00151401	0.00958127	0.874732
cg00381126	-0.00758486	0.00970293	0.436066	0.00286673	0.0052689	0.587484	3.9246e-05	0.00796297	0.996077
cg00381131	0.00410913	0.00269737	0.130532	-0.000159929	0.00146473	0.913253	-0.0014163	0.00221367	0.523633
cg00381140	-0.00316259	0.00269258	0.242708	0.00163576	0.00146213	0.265681	0.00253028	0.00220974	0.25467
cg00381179	-0.00357941	0.00374526	0.341311	-0.00184582	0.00203375	0.366078	0.00484386	0.00307364	0.117913
cg00381193	0.00365404	0.0165381	0.825543	0.0178533	0.00898052	0.0492958	-0.00490599	0.0135724	0.718443
cg00381233	-0.0152248	0.0214132	0.478588	0.0102517	0.0116278	0.379889	0.0132262	0.0175733	0.453281
cg00381298	0.00387929	0.00906945	0.669683	-0.00472462	0.0049249	0.339495	0.00352087	0.00744308	0.637123
cg00381310	-0.00852248	0.0168064	0.613102	0.00169972	0.00912623	0.852595	0.0111074	0.0137926	0.422374
cg00381330	0.000452276	0.00232303	0.845993	-0.000816343	0.00126146	0.518887	-6.2287e-05	0.00190646	0.973996
cg00381361	0.000241804	0.015202	0.987338	0.00923441	0.008255	0.265729	0.00240702	0.0124759	0.847367
cg00381376	-0.00463799	0.00624033	0.458928	0.000323133	0.00338863	0.924204	0.00257798	0.00512129	0.6157
cg00381391	0.00235791	0.00656586	0.720196	-0.00412658	0.0035654	0.249617	-0.00331267	0.00538845	0.539975
cg00381442	-0.00978404	0.015687	0.534113	0.0045632	0.00851835	0.593254	0.00486123	0.0128739	0.706453
cg00381473	0.00255639	0.0202286	0.899666	0.00959622	0.0109846	0.384234	-0.0142841	0.0166011	0.391424
cg00381511	0.00418738	0.00578864	0.470982	-0.00347233	0.00314336	0.271718	-0.000614057	0.0047506	0.897389
cg00381514	0.0195334	0.0193326	0.314527	0.00651533	0.010498	0.536129	-0.0109572	0.0158658	0.491261
cg00381516	0.0245397	0.011486	0.0348562	-0.00402618	0.00623713	0.519936	-0.0242257	0.00942628	0.0115068
cg00381541	-0.000659248	0.013148	0.960101	-0.00895342	0.00713962	0.212483	-0.00235048	0.0107902	0.827962
cg00381549	-0.022086	0.0360997	0.541929	0.0112582	0.0196029	0.566927	-0.0183134	0.0296262	0.537756
cg00381557	-4.27235e-05	0.00321441	0.98942	0.000402236	0.00174549	0.818176	0.000794859	0.00263799	0.763745
cg00381570	-0.00190047	0.00206349	0.359067	0.000940557	0.00112052	0.403069	0.00194453	0.00169346	0.253354
cg00381583	-0.00606519	0.0112166	0.589785	0.0114275	0.00609086	0.0632829	0.00339532	0.00920521	0.712951
cg00381622	0.014684	0.0079996	0.0691187	-0.0087543	0.00434395	0.0463132	-0.00808486	0.00656508	0.220764
cg00381684	0.000916556	0.00757718	0.903941	0.0107121	0.00411457	0.0105023	-0.00453787	0.00621841	0.467096
cg00381736	0.0183311	0.0158571	0.25018	-0.0140785	0.00861076	0.104909	-0.0199516	0.0130136	0.128114
cg00381745	0.0160062	0.0155352	0.30512	-0.0105011	0.00843593	0.21585	-0.015715	0.0127494	0.220349
cg00381753	-0.0027851	0.0108183	0.797318	0.000899311	0.00587457	0.878611	0.000801492	0.00887833	0.928233
cg00381755	-0.0129626	0.00857082	0.133298	0.00897537	0.00465414	0.056374	0.00119603	0.00703387	0.865292
cg00381775	-0.00923988	0.0102216	0.367992	0.0121279	0.00555052	0.03101	-0.00222649	0.00838859	0.791183
cg00381789	-0.00966505	0.0135666	0.477716	0.00309913	0.00736694	0.674809	0.0086226	0.0111338	0.440324
cg00381829	-0.0414527	0.0172337	0.0178268	0.012857	0.00935828	0.172277	0.0173727	0.0141433	0.221945
cg00381968	-0.00312341	0.0089069	0.726504	-0.00872105	0.00483663	0.0741064	0.0102387	0.00730968	0.164118
cg00381974	-0.0031402	0.00450433	0.487179	0.00269519	0.00244595	0.27291	0.00549533	0.0036966	0.139984
cg00381980	0.00463813	0.00961782	0.630592	0.00196218	0.00522268	0.707861	-0.00118477	0.00789312	0.880959
cg00382053	-0.00809343	0.0080617	0.317613	0.00376023	0.00437767	0.392232	0.00934942	0.00661605	0.160437
cg00382138	-0.0286459	0.011342	0.0129731	0.00168895	0.00615896	0.784425	0.0146592	0.00930814	0.118155
cg00382147	0.00314341	0.00636801	0.622555	0.00058607	0.00345796	0.865727	-0.00381535	0.00522607	0.466905
cg00382185	-0.00264063	0.0105753	0.803287	0.000446442	0.00574262	0.938175	-0.00720108	0.00867892	0.408493
cg00382190	-0.00307798	0.00254283	0.228699	0.000768316	0.00138081	0.579051	0.00123769	0.00208684	0.554337
cg00382227	0.0108466	0.0082084	0.189109	-0.00226499	0.00445733	0.612366	-0.0095397	0.00673644	0.159562
cg00382230	0.0014141	0.0146363	0.923207	0.00395799	0.00794779	0.619479	0.00026703	0.0120116	0.982304
cg00382369	0.0130516	0.00841985	0.123989	0.000846315	0.00457216	0.85349	-0.0112919	0.00690997	0.105089
cg00382463	-0.00267229	0.00234335	0.256609	0.000157706	0.00127249	0.901593	0.000932383	0.00192313	0.628765
cg00382470	-0.00408755	0.00889618	0.646802	-0.00792207	0.00483081	0.103882	0.00893167	0.00730089	0.223805
cg00382515	-0.00203421	0.00304683	0.505756	0.000908513	0.00165449	0.584037	0.00212524	0.00250046	0.397204
cg00382632	-0.00319468	0.00460948	0.489728	0.00368965	0.00250304	0.143321	0.000629992	0.00378289	0.86804
cg00382633	-0.00959989	0.00751616	0.204209	-0.000505192	0.00408143	0.901717	0.00585398	0.00616833	0.344682
cg00382651	-0.00864842	0.011748	0.463198	0.000525962	0.00637939	0.934441	0.00308535	0.00964128	0.749564
cg00382665	0.000517562	0.0130992	0.968555	0.00068472	0.00711311	0.923488	-0.00112421	0.0107502	0.916903
cg00382680	-0.0105627	0.00805805	0.192645	0.00281468	0.00437569	0.521399	0.00821527	0.00661305	0.216775
cg00382709	0.0241256	0.0163358	0.142571	-0.00858676	0.00887066	0.33517	-0.0218045	0.0134064	0.10672
cg00382740	-0.0723315	0.0768666	0.348767	0.0751517	0.0417402	0.074528	0.0190763	0.0630826	0.762916
cg00382771	0.0169405	0.0113019	0.136762	-0.0156916	0.00613718	0.0119269	-0.0106311	0.00927522	0.254205
cg00382808	0.0160494	0.0101473	0.116602	-0.00197937	0.00551019	0.720119	-0.00368674	0.00832764	0.658844
cg00382859	-0.0180016	0.0117247	0.127569	0.00722567	0.00636677	0.258882	0.0153011	0.0096222	0.114662
cg00382865	0.0548052	0.0258876	0.0365101	-0.0221987	0.0140575	0.117177	-0.0287868	0.0212453	0.178204
cg00382919	0.00215724	0.0108377	0.842592	0.00423834	0.00588512	0.472942	-0.00652995	0.00889428	0.464405
cg00382930	-0.0037975	0.00354129	0.28591	0.001839	0.00192299	0.341007	0.00291402	0.00290625	0.318219
cg00382999	0.0337627	0.0135331	0.0140882	0.00268199	0.00734877	0.715843	-0.0243901	0.0111063	0.0301868
cg00383006	-0.00637164	0.00730542	0.38501	0.00286298	0.003967	0.47201	0.00847688	0.00599539	0.160215
cg00383020	-0.00194023	0.0102378	0.850038	-0.00119376	0.00555934	0.830375	-0.0001205	0.00840193	0.988583
cg00383028	0.00610437	0.00843715	0.470902	-0.000991958	0.00458155	0.82899	-0.00530774	0.00692417	0.444989
cg00383081	-0.0100439	0.00894411	0.2639	0.00496041	0.00485684	0.309341	0.00647763	0.00734022	0.37944
cg00383117	0.00428027	0.00582932	0.46435	-0.00121823	0.00316544	0.70109	-0.000845502	0.00478399	0.860041
cg00383136	-0.0181617	0.0108245	0.0962187	0.00620659	0.00587794	0.293321	0.0118319	0.00888343	0.185645
cg00383149	0.0133031	0.0116761	0.257034	-0.0138839	0.00634038	0.0306538	-0.00724463	0.00958231	0.45124
cg00383167	-0.00718608	0.0227403	0.752596	-0.00123996	0.0123485	0.920198	0.0146029	0.0186624	0.435617
cg00383178	0.000395742	0.00414233	0.924063	0.000560841	0.00224937	0.803569	-0.00132904	0.00339951	0.696591
cg00383190	-0.00468378	0.0139712	0.738078	-0.00175589	0.00758665	0.817399	0.00341615	0.0114658	0.766309
cg00383192	-0.0011899	0.00835714	0.88704	-0.000358313	0.0045381	0.937211	0.00197651	0.00685851	0.773749
cg00383197	-0.0501974	0.0210089	0.0185804	0.00747379	0.0114083	0.513759	0.0421611	0.0172415	0.0160586
cg00383209	-0.00361075	0.00199374	0.0728642	0.00301302	0.00108265	0.00634038	0.00298738	0.00163622	0.0705956
cg00383220	-0.0163721	0.0092279	0.0787972	0.00647112	0.00501094	0.199273	0.0128898	0.00757312	0.0915703
cg00383244	-0.016629	0.0115309	0.152107	0.0044017	0.0062615	0.483554	0.0246927	0.00946311	0.010333
cg00383290	0.000515887	0.00321617	0.872857	-0.000215515	0.00174645	0.902014	-0.000343562	0.00263943	0.896674
cg00383292	0.0164976	0.0143488	0.252737	0.00525658	0.00779169	0.501321	-0.0202463	0.0117757	0.0883668
cg00383296	-0.00170892	0.00274298	0.534564	0.00128043	0.0014895	0.391856	0.000239709	0.0022511	0.915391
cg00383321	0.024223	0.0141023	0.0886715	-0.0155242	0.00765785	0.0450571	-0.0238705	0.0115734	0.0415134
cg00383384	-0.00286495	0.00435759	0.512258	0.00210337	0.00236626	0.375997	0.00243433	0.00357617	0.497486
cg00383487	-0.00967842	0.00914657	0.292306	-0.00208337	0.00496678	0.675698	0.00968998	0.00750638	0.199445
cg00383542	-0.00971888	0.0102744	0.346256	-0.000644549	0.0055792	0.908238	0.00783674	0.00843194	0.354711
cg00383598	-0.00392666	0.0082099	0.633398	0.0029994	0.00445815	0.502492	-0.000559479	0.00673767	0.933973
cg00383611	0.00620851	0.00704299	0.379961	0.000514833	0.00382449	0.893162	-0.00395867	0.00578002	0.494855
cg00383715	0.00803167	0.0182135	0.660098	-0.000512253	0.00989033	0.958787	0.00268554	0.0149474	0.857746
cg00383735	0.0138998	0.0129157	0.284196	-0.00925014	0.00701351	0.18994	0.000505624	0.0105996	0.96204
cg00383763	-0.00493596	0.0182516	0.787328	0.00762044	0.00991098	0.443607	0.00953022	0.0149786	0.525932
cg00383793	0.0215826	0.0099615	0.0324229	-0.00533135	0.0054093	0.326498	-0.0205633	0.00817517	0.0133366
cg00383796	0.00494321	0.0126873	0.697571	-0.00425785	0.00688945	0.537837	-0.00518281	0.0104121	0.619643
cg00383808	-0.000212839	0.011796	0.985637	-0.000649633	0.00640547	0.919403	-0.0121237	0.00968069	0.213096
cg00383909	0.00103823	0.00304801	0.734034	-0.00149019	0.00165513	0.369905	0.00164083	0.00250143	0.513221
cg00383923	0.0332098	0.0225484	0.143655	-0.00201325	0.0122442	0.869699	-0.0237823	0.0185049	0.201426
cg00383977	0.00212734	0.00300551	0.480559	0.00120374	0.00163206	0.462352	-0.00186122	0.00246655	0.45211
cg00384018	-0.00719679	0.00823857	0.384267	0.00785177	0.00447371	0.0820281	-0.00676493	0.0067612	0.319239
cg00384036	0.00498136	0.00918128	0.588533	-0.00563677	0.00498563	0.26068	0.00291071	0.00753486	0.700021
cg00384163	-0.000137065	0.00615976	0.982287	-0.00369083	0.00334488	0.27225	0.000769762	0.00505517	0.879251
cg00384205	0.00279587	0.00801361	0.727838	-0.00273026	0.00435156	0.531684	-0.00886808	0.00657658	0.180289
cg00384210	0.00270907	0.00623204	0.664632	0.00205403	0.00338413	0.545129	-0.00513954	0.00511449	0.317151
cg00384221	0.00399135	0.00394794	0.314237	-0.000967465	0.00214381	0.652674	-0.00246376	0.00323998	0.448628
cg00384264	0.00397454	0.0112738	0.725102	0.00802993	0.00612189	0.192361	-0.00735073	0.00925211	0.42862
cg00384440	0.00239296	0.0136431	0.86109	0.00430566	0.00740848	0.562309	-0.00128389	0.0111966	0.908917
cg00384455	0.00612868	0.0077324	0.429719	0.00015185	0.00419886	0.971217	-0.00480981	0.0063458	0.450101
cg00384487	-0.023463	0.0242638	0.335668	0.0100918	0.0131758	0.445356	0.0199783	0.0199127	0.317921
cg00384537	0.0146347	0.020259	0.471593	-0.00713933	0.0110011	0.517713	-0.0138538	0.0166261	0.406506
cg00384539	-0.0039492	0.00357258	0.271389	0.00376529	0.00193999	0.0548306	0.00263822	0.00293193	0.370181
cg00384553	-0.000828708	0.00868566	0.924162	0.00258379	0.0047165	0.584926	0.00330744	0.00712812	0.643565
cg00384577	-0.00340504	0.00331855	0.307113	-0.000502983	0.00180204	0.780678	0.00363743	0.00272345	0.184439
cg00384653	-0.0402395	0.0151408	0.00903999	0.0164862	0.00822177	0.0473983	0.0333035	0.0124257	0.00848892
cg00384685	0.0283554	0.0115558	0.0157055	-0.00571132	0.00627506	0.364727	-0.0214801	0.0094836	0.0254734
cg00384701	-0.0127125	0.0113735	0.266119	0.00220319	0.00617607	0.721978	0.0113466	0.00933399	0.22673
cg00384707	-0.0192306	0.0121795	0.117222	0.0103038	0.00661372	0.122118	0.0103005	0.00999542	0.305026
cg00384816	-0.00403178	0.00675803	0.552007	0.00341988	0.00366975	0.353424	-0.000717165	0.00554616	0.89735
cg00384840	-0.0209693	0.0127427	0.102704	-0.00244669	0.00691958	0.724323	0.00824225	0.0104577	0.432302
cg00384847	-0.00202067	0.00594515	0.734591	0.000774851	0.00322834	0.810765	-0.000234027	0.00487904	0.961831
cg00384856	0.0593664	0.0242049	0.0157517	-0.00591623	0.0131438	0.653512	-0.0540883	0.0198644	0.00752761
cg00384879	-0.000921733	0.0115778	0.93669	-0.00094618	0.00628696	0.880647	0.00253899	0.00950159	0.789802
cg00384910	-1.34931e-05	0.00272786	0.996062	0.000285853	0.00148128	0.847333	0.000113507	0.00223869	0.959655
cg00384965	-0.00358262	0.0146709	0.807531	-0.00111799	0.00796661	0.888653	0.00692781	0.0120401	0.566199
cg00384993	0.00785131	0.00873254	0.370571	0.00242142	0.00474195	0.610628	-0.00789725	0.00716659	0.272887
cg00385008	0.00662028	0.010095	0.513323	-0.00479251	0.00548179	0.383881	-0.00215536	0.00828472	0.795226
cg00385011	0.000247852	0.00884077	0.977685	-0.00433563	0.00480073	0.368436	0.00591051	0.00725542	0.417042
cg00385040	-0.00639119	0.00735542	0.386789	0.00423838	0.00399415	0.290947	0.00425584	0.00603642	0.482284
cg00385063	0.00518865	0.00696573	0.457931	0.000658287	0.00378254	0.862159	-0.00621866	0.00571661	0.279051
cg00385072	0.00057233	0.0075864	0.94	-0.00424459	0.00411957	0.305107	0.00253948	0.00622598	0.684151
cg00385142	-0.0104313	0.00746492	0.165111	0.00956844	0.00405361	0.0200129	0.0074553	0.00612629	0.226233
cg00385164	-0.00226364	0.00346434	0.514856	0.00147379	0.00188121	0.43506	4.72837e-05	0.00284311	0.986761
cg00385194	-0.00172054	0.0191421	0.928544	-0.0103082	0.0103945	0.323522	0.00443623	0.0157094	0.778173
cg00385233	0.00337882	0.0174686	0.846985	0.015703	0.00948584	0.100691	0.00414086	0.0143361	0.773246
cg00385246	-0.0221657	0.0204317	0.280353	0.00186545	0.0110948	0.866784	0.00661611	0.0167678	0.693923
cg00385421	-0.0130841	0.0224781	0.561702	0.0168218	0.0122061	0.170956	0.00209983	0.0184473	0.909581
cg00385441	-0.00682009	0.0105398	0.518927	0.00861236	0.00572331	0.135245	0.00128221	0.00864973	0.882427
cg00385527	-0.000255227	0.0195421	0.989603	-0.00193168	0.0106118	0.855893	-0.000131282	0.0160378	0.993484
cg00385561	0.00458601	0.00783851	0.559704	-0.00300451	0.00425647	0.481762	-0.00324263	0.00643288	0.615219
cg00385596	-0.000807111	0.0100809	0.936332	0.00081076	0.00547415	0.882529	0.00542809	0.00827317	0.513125
cg00385620	-0.00422109	0.00674846	0.532945	-0.0002871	0.00366455	0.937696	0.00528666	0.0055383	0.341892
cg00385640	0.000669447	0.0080163	0.933597	-0.0042527	0.00435302	0.330735	0.00633693	0.00657879	0.337542
cg00385751	0.0132348	0.0102581	0.199695	-0.00411365	0.00557037	0.461791	-0.00923297	0.00841859	0.275152
cg00385761	0.0043069	0.0109818	0.695681	0.0013021	0.00596336	0.827561	-0.00377697	0.00901252	0.675975
cg00385769	-0.00359145	0.016172	0.824665	0.0138167	0.00878175	0.118511	0.00297028	0.013272	0.823328
cg00385839	0.0117519	0.0198232	0.554508	-0.00721135	0.0107644	0.504309	-0.0139616	0.0162684	0.392646
cg00385863	-0.0125302	0.0208133	0.548393	0.00127576	0.0113021	0.910332	0.00310312	0.017081	0.856175
cg00385883	-0.00144805	0.0156289	0.926349	-0.00841843	0.00848684	0.323404	-0.00646254	0.0128263	0.615374
cg00385906	0.0044561	0.00293139	0.131347	-0.00258279	0.0015918	0.107547	-0.00062523	0.00240572	0.795432
cg00385908	-0.00685064	0.0105482	0.517393	0.00287046	0.00572788	0.617274	-0.00230754	0.00865663	0.790304
cg00385925	-0.000700247	0.00503567	0.889659	0.000747912	0.00273447	0.784972	0.00160664	0.00413266	0.6982
cg00385956	-0.00717297	0.00932908	0.443611	0.000601871	0.00506589	0.905644	0.00373978	0.00765616	0.626191
cg00385983	0.0224974	0.0213187	0.293605	-0.0171459	0.0115765	0.14144	0.00237085	0.0174958	0.892456
cg00386007	0.00391715	0.00792941	0.62229	0.000327564	0.00430584	0.939498	0.000636363	0.00650748	0.922277
cg00386008	-0.00202503	0.0061594	0.742955	-0.000508432	0.00334468	0.879456	-0.000110505	0.00505488	0.982598
cg00386013	0.0294933	0.0223899	0.190488	-0.0253912	0.0121582	0.039069	-0.0155805	0.0183749	0.398323
cg00386034	-0.00119778	0.00450233	0.79071	0.00230362	0.00244486	0.34814	-0.00366326	0.00369496	0.323655
cg00386051	-0.0197015	0.0106398	0.0667549	-0.00365222	0.00577766	0.528614	0.0177391	0.00873187	0.0446115
cg00386069	0.00109857	0.00947184	0.907878	-0.00443255	0.00514341	0.390677	0.00443194	0.00777332	0.56974
cg00386101	0.0252431	0.0253911	0.322322	-0.00403749	0.0137879	0.770205	-0.0197757	0.0208379	0.344688
cg00386141	-0.00315787	0.0121328	0.795137	0.00528043	0.00658835	0.424582	-0.00593694	0.00995709	0.552231
cg00386279	0.00235227	0.0103571	0.820755	0.00303048	0.00562414	0.59109	-0.00276534	0.00849986	0.745542
cg00386329	-0.00519933	0.0139333	0.709749	-0.00510146	0.00756608	0.501564	0.00348816	0.0114347	0.760905
cg00386338	0.000425238	0.00186884	0.820425	-0.00123175	0.00101482	0.227439	-0.000770516	0.00153371	0.6164
cg00386361	-0.000544836	0.00239397	0.82039	0.000669765	0.00129997	0.607437	-0.000538438	0.00196467	0.784552
cg00386386	0.0044361	0.0141188	0.753966	-0.00139291	0.00766681	0.856168	-0.000546762	0.011587	0.962449
cg00386405	-0.00586645	0.0163492	0.720416	-0.00552056	0.00887794	0.535341	0.0017942	0.0134174	0.893867
cg00386408	0.0052186	0.00866495	0.548237	-0.00418644	0.00470525	0.375548	-0.00833319	0.00711112	0.243787
cg00386413	-0.0015037	0.0174723	0.931574	-0.0104825	0.00948784	0.271643	0.0101749	0.0143391	0.479459
cg00386456	0.00332079	0.0046544	0.477064	-0.00216022	0.00252744	0.39457	-0.000666635	0.00381976	0.861775
cg00386460	0.00389851	0.00793451	0.624168	-0.00216176	0.00430861	0.61686	-0.00236855	0.00651167	0.716751
cg00386551	-0.00163409	0.00310115	0.599304	0.000544378	0.00168399	0.747107	0.000439872	0.00254504	0.863099
cg00386554	0.00552773	0.00590107	0.350948	0.00224669	0.00320441	0.484705	-0.00654528	0.00484287	0.179299
cg00386645	0.00522364	0.00860216	0.544938	-0.00128529	0.00467115	0.783714	-0.00532114	0.00705959	0.452612
cg00386663	-0.00277509	0.00233755	0.237714	0.00229585	0.00126934	0.0732299	0.00167417	0.00191837	0.384726
cg00386668	0.00639508	0.00903803	0.480706	0.00069252	0.00490784	0.888045	-0.00632519	0.0074173	0.395644
cg00386674	0.00686186	0.00653812	0.296241	0.000898827	0.00355033	0.800612	-0.00604148	0.00536568	0.262637
cg00386725	-0.00409314	0.0179312	0.819861	0.000704326	0.00973704	0.942467	-0.0045009	0.0147158	0.760293
cg00386732	-0.0103626	0.0129979	0.427024	0.00237123	0.00705815	0.737543	0.0113495	0.0106671	0.289673
cg00386853	0.0216153	0.0199079	0.279958	0.00833836	0.0108104	0.442168	-0.0305118	0.016338	0.064488
cg00386866	-0.0123241	0.00727488	0.0930843	0.00499791	0.00395041	0.208487	0.00789724	0.00597032	0.188662
cg00386900	-0.000232016	0.00606752	0.969566	-0.00454301	0.00329479	0.170739	0.000506006	0.00497947	0.919244
cg00386925	0.000211242	0.00259875	0.935362	0.000818263	0.00141118	0.563206	-0.000281762	0.00213274	0.895136
cg00386940	-0.013256	0.00901891	0.144471	0.00382586	0.00489746	0.436366	0.00585403	0.00740161	0.430696
cg00386961	0.0135727	0.0141194	0.338519	-0.0197385	0.00766712	0.0113691	-0.00987114	0.0115874	0.39613
cg00386987	-0.0110815	0.00975466	0.258416	0.00621513	0.00529698	0.243196	0.00559272	0.00800542	0.486266
cg00386999	-0.00204023	0.00869091	0.814836	0.000389179	0.00471935	0.934427	-0.000332218	0.00713243	0.962934
cg00387012	0.0298513	0.0146226	0.0435994	-0.0251121	0.00794039	0.00202154	-0.0205334	0.0120004	0.0898904
cg00387037	0.123866	0.0714749	0.0858979	-0.0627106	0.0388124	0.109015	-0.123171	0.0586578	0.0380305
cg00387056	0.00121233	0.0074887	0.871692	0.000650535	0.00406652	0.873196	0.000845167	0.0061458	0.890872
cg00387090	0.00787096	0.0160654	0.625157	0.0145838	0.00872383	0.0974215	-0.00731364	0.0131845	0.580215
cg00387107	-0.000574225	0.00255311	0.822465	-0.000132025	0.00138639	0.924306	-0.000640238	0.00209528	0.760515
cg00387115	-0.00241621	0.00277465	0.385751	-0.00057638	0.00150669	0.702794	0.000650157	0.00227709	0.775782
cg00387117	0.00779735	0.0116119	0.503311	-0.00495523	0.00630548	0.433638	-0.006621	0.00952958	0.488655
cg00387133	-0.00386447	0.00732761	0.598989	0.00093294	0.00397905	0.815061	0.00592208	0.0060136	0.326893
cg00387156	-0.000609357	0.0026999	0.821857	-0.000219785	0.0014661	0.881109	-0.000996733	0.00221574	0.65371
cg00387170	-0.00219448	0.00488274	0.654001	-0.0017358	0.00265143	0.51405	0.00150642	0.00400715	0.70769
cg00387200	-0.00411247	0.0113423	0.717617	0.000191423	0.00615913	0.975262	0.00659729	0.00930839	0.479981
cg00387212	-0.00177893	0.0116316	0.878726	0.00113491	0.0063162	0.857732	0.00245842	0.00954578	0.797243
cg00387217	0.0121316	0.0143779	0.40063	-0.00330135	0.0078075	0.673235	-0.0121266	0.0117996	0.306341
cg00387220	0.0034815	0.00725452	0.632246	0.00430147	0.00393936	0.277253	-0.00806895	0.00595361	0.178098
cg00387245	0.00211288	0.00988764	0.831185	-0.00495359	0.00536919	0.358238	0.000816959	0.00811455	0.919989
cg00387357	0.00802243	0.00693142	0.249616	-0.00322883	0.00376391	0.392846	-0.00549732	0.00568846	0.335965
cg00387361	0.00659099	0.00767848	0.392553	-0.000519113	0.00416957	0.901146	-0.00546249	0.00630154	0.387912
cg00387390	-0.00881916	0.00997976	0.378783	0.00355576	0.00541922	0.513105	0.0113117	0.00819016	0.170038
cg00387426	-0.015178	0.0113932	0.185547	0.00627202	0.00618672	0.312909	0.00128652	0.00935009	0.890812
cg00387445	0.00899935	0.0154785	0.562154	-0.00301216	0.00840515	0.720753	-0.00244786	0.0127028	0.847548
cg00387457	-0.00299638	0.00230072	0.195511	0.00155899	0.00124934	0.214735	0.00290837	0.00188814	0.126352
cg00387551	0.0019047	0.0109042	0.861656	-0.000885384	0.00592121	0.881411	-0.00581116	0.00894883	0.517448
cg00387552	-0.0195186	0.0113752	0.0889963	0.00892728	0.00617696	0.151229	0.00965692	0.00933534	0.303196
cg00387582	0.0244651	0.0128567	0.0596676	-0.0135423	0.00698148	0.0549715	-0.0199148	0.0105512	0.0617367
cg00387621	-0.00256655	0.00770405	0.73966	0.00191668	0.00418346	0.647744	0.00315458	0.00632254	0.618816
cg00387658	-0.00155998	0.00817627	0.849039	0.000167513	0.00443989	0.969972	-0.0014159	0.00671008	0.833269
cg00387702	-0.00572631	0.00942316	0.544649	-0.00232517	0.00511697	0.650433	-0.0016761	0.00773337	0.828816
cg00387731	0.0353648	0.050277	0.483294	0.0112941	0.0273015	0.679913	-0.025856	0.0412612	0.532192
cg00387738	0.0167137	0.0129325	0.198933	0.000352725	0.00702261	0.960033	-0.011987	0.0106134	0.261176
cg00387768	-4.82764e-05	0.00933994	0.995885	-0.00164255	0.00507179	0.746659	-0.00261324	0.00766507	0.733808
cg00387771	-0.00437059	0.00334163	0.193626	0.00183611	0.00181457	0.313822	0.00176676	0.00274239	0.52076
cg00387774	0.00265966	0.00966928	0.783784	-0.000193076	0.00525062	0.970733	-0.00316694	0.00793535	0.690598
cg00387776	-0.00573903	0.00947317	0.545883	-0.00109206	0.00514413	0.832271	0.00323925	0.00777441	0.677742
cg00387802	-0.00106017	0.0134914	0.937508	0.0038971	0.00732609	0.595835	-0.00388027	0.011072	0.726666
cg00387819	0.00139292	0.0150894	0.926619	-0.00168078	0.00819385	0.837852	0.00695259	0.0123835	0.57564
cg00387872	0.0101451	0.0216835	0.640803	-0.0133943	0.0117746	0.257777	0.00943719	0.0177951	0.596956
cg00387940	0.0179972	0.0106495	0.0938695	-0.00311929	0.00578292	0.590703	-0.0184869	0.00873982	0.0366662
cg00387941	-0.00536792	0.0143702	0.709463	0.00194038	0.00780335	0.804088	-0.000901073	0.0117933	0.939235
cg00387945	-0.0130782	0.0116541	0.264221	-0.00214794	0.00632842	0.734947	0.00211418	0.00956425	0.825463
cg00387964	0.00362131	0.0114309	0.751996	-0.00190278	0.00620724	0.759772	-0.00418748	0.00938111	0.656205
cg00387982	0.00143103	0.0203654	0.944108	-0.00777726	0.0110589	0.483379	0.0096015	0.0167134	0.566817
cg00388000	-0.00187416	0.0115755	0.871675	0.00791014	0.00628572	0.210901	0.00204999	0.00949971	0.829547
cg00388154	0.00527868	0.0148888	0.723613	-0.0141821	0.00808494	0.0821916	0.00401737	0.0122189	0.742945
cg00388195	-0.0165702	0.00787737	0.0376997	0.00453596	0.00427758	0.291284	0.0133325	0.00646478	0.0415327
cg00388197	0.00208899	0.00693587	0.763841	-0.0030375	0.00376632	0.421701	-0.00430367	0.00569211	0.451219
cg00388204	-0.0134367	0.00700686	0.0577479	0.00126051	0.00380487	0.741057	0.00728585	0.00575036	0.207823
cg00388210	0.0136079	0.0157467	0.389372	-0.00535264	0.0085508	0.532624	-0.00118951	0.012923	0.926829
cg00388248	-0.0151156	0.00983469	0.127172	0.00352724	0.00534044	0.510329	0.0140182	0.0080711	0.0852157
cg00388262	-0.00557416	0.00519019	0.285182	0.000719837	0.00281838	0.798885	-0.00112268	0.00425946	0.792602
cg00388287	0.00252352	0.0067162	0.707837	0.00215285	0.00364704	0.556199	-0.00611472	0.00551183	0.269685
cg00388301	0.0102893	0.0084806	0.227622	0.000954135	0.00460514	0.836245	-0.0111596	0.00695983	0.111706
cg00388374	0.000493524	0.00271296	0.855986	-0.00161655	0.0014732	0.274903	6.48236e-05	0.00222647	0.976826
cg00388391	0.00418726	0.00561769	0.457637	0.00306001	0.00305052	0.318009	-0.00443111	0.0046103	0.338593
cg00388439	-0.0241737	0.0167201	0.151081	0.0113176	0.00907939	0.215224	0.010105	0.0137218	0.463043
cg00388442	-0.0142689	0.015068	0.345732	-0.00192557	0.00818223	0.814386	0.0184365	0.0123659	0.138847
cg00388471	0.000599273	0.00274494	0.827585	-0.000225086	0.00149056	0.880246	-0.000453362	0.00225271	0.840873
cg00388479	-0.00237492	0.00230455	0.305018	0.00136842	0.00125142	0.276564	0.00128255	0.00189129	0.499108
cg00388518	-0.00118425	0.0064117	0.853804	0.00098207	0.00348169	0.778422	-0.000241873	0.00526193	0.96342
cg00388521	0.00168207	0.00247895	0.498853	0.00013283	0.00134612	0.921575	-0.00269161	0.00203442	0.188566
cg00388556	-0.00146412	0.00442492	0.741364	-0.00203957	0.00240283	0.397825	0.000320183	0.00363143	0.929902
cg00388596	0.0249425	0.0136263	0.0698869	-0.0131207	0.00739935	0.0789586	-0.0166088	0.0111828	0.140346
cg00388637	-0.003334	0.0100791	0.741438	0.00666045	0.00547318	0.226237	5.7822e-05	0.0082717	0.994435
cg00388645	-0.0171801	0.00895712	0.0576986	0.00954943	0.0048639	0.0521321	0.00303054	0.0073509	0.680945
cg00388660	-0.000967541	0.00844221	0.908965	0.00202068	0.0045843	0.660235	0.00346665	0.00692833	0.617821
cg00388673	0.00651593	0.00825073	0.431379	-0.00621296	0.00448032	0.16833	-0.00844981	0.00677118	0.214715
cg00388716	0.002694	0.0024643	0.276691	-0.00222537	0.00133817	0.0991603	-0.00237838	0.0020224	0.242125
cg00388732	-0.0082418	0.00860366	0.340193	0.000162706	0.00467197	0.972282	0.0045186	0.00706082	0.523533
cg00388777	0.00512582	0.00977652	0.601125	-0.00173641	0.00530886	0.744231	-0.00918352	0.00802336	0.25486
cg00388838	-0.0114478	0.00938772	0.225286	0.00272635	0.00509773	0.593856	0.00836502	0.00770428	0.279957
cg00388861	0.0164885	0.0150264	0.274907	-0.00302155	0.00815968	0.711869	-0.00362187	0.0123319	0.769541
cg00388870	-0.00303691	0.0022537	0.180582	0.000486028	0.00122381	0.692031	0.00124174	0.00184956	0.503392
cg00388871	0.0120381	0.0119183	0.314689	-0.00619255	0.00647189	0.340747	-0.0125085	0.00978107	0.203641
cg00388881	-0.00238939	0.00368349	0.5179	-0.000452826	0.00200021	0.821319	-0.00161083	0.00302296	0.595202
cg00388897	-0.00713097	0.016965	0.675061	-0.00994509	0.00921235	0.282709	0.00379587	0.0139228	0.785643
cg00388905	-0.00213522	0.00601365	0.723222	-0.00328979	0.00326554	0.31594	7.77718e-05	0.00493526	0.987456
cg00388932	0.0202989	0.0222479	0.363557	-0.00294957	0.0120811	0.807571	0.0113135	0.0182583	0.536779
cg00388987	-0.00196439	0.00251841	0.43706	0.000887671	0.00136755	0.517629	0.0023071	0.0020668	0.266741
cg00389045	-0.0466208	0.0298733	0.121486	0.00870045	0.0162218	0.592805	0.0452786	0.0245163	0.0674526
cg00389081	0.0154551	0.00806952	0.0580574	-0.00408828	0.00438192	0.352869	-0.00831899	0.00662247	0.211714
cg00389108	-0.00485039	0.0174417	0.781464	-0.00142954	0.00947119	0.880303	0.0118441	0.014314	0.409772
cg00389181	0.00505229	0.0121871	0.679272	-0.00291819	0.00661787	0.66011	-0.00233677	0.0100017	0.815701
cg00389225	0.0110093	0.00765759	0.153359	0.00088056	0.00415823	0.832684	-0.0100407	0.00628441	0.112973
cg00389253	0.0162475	0.0156493	0.301443	-0.0095466	0.00849791	0.263711	-0.00694124	0.012843	0.589967
cg00389259	-0.0079092	0.0130328	0.545188	0.00704396	0.00707708	0.321765	-0.000136572	0.0106957	0.989835
cg00389267	0.0284629	0.0192517	0.142142	-0.00835136	0.0104541	0.426092	-0.0232089	0.0157994	0.144694
cg00389276	0.00402695	0.00944515	0.670685	-0.00442526	0.00512892	0.390121	-0.00193537	0.00775142	0.803301
cg00389300	0.00187659	0.0117364	0.873257	0.0011861	0.0063731	0.852701	-0.00763819	0.00963178	0.429473
cg00389348	0.0113134	0.019958	0.571964	-0.00018988	0.0108376	0.986053	-0.0150727	0.0163791	0.35946
cg00389386	-0.0187035	0.0105382	0.0786905	0.0103179	0.00572244	0.0741172	0.0118107	0.00864842	0.174836
cg00389397	-0.0038232	0.0152199	0.80213	-0.0102115	0.00826471	0.219257	0.0127295	0.0124906	0.31038
cg00389406	0.0115221	0.00675433	0.0908513	0.00152764	0.00366774	0.677851	-0.0059799	0.00554312	0.283038
cg00389420	-0.00248459	0.00239645	0.302112	0.00130034	0.00130132	0.319868	0.00132501	0.00196671	0.501904
cg00389446	-0.00149211	0.00593453	0.801952	0.0020322	0.00322258	0.529601	-0.00119694	0.00487033	0.806325
cg00389463	0.0116318	0.0185578	0.532097	-0.00759614	0.0100773	0.452587	-0.00926717	0.01523	0.544122
cg00389484	-0.00737775	0.014928	0.622134	-0.00271488	0.0081062	0.738328	-0.000199445	0.012251	0.987041
cg00389515	0.00252028	0.00467406	0.590834	0.00330425	0.00253811	0.195685	-0.000875283	0.00383589	0.819928
cg00389547	0.0567512	0.0251928	0.0262638	-0.0354289	0.0136802	0.0109028	-0.0444663	0.0206751	0.0336879
cg00389552	-0.0305536	0.0129427	0.0200026	0.0131792	0.00702817	0.0634181	0.016796	0.0106218	0.116686
cg00389554	0.00987455	0.00995447	0.323389	-0.00592932	0.00540549	0.275077	-0.0049062	0.0081694	0.54937
cg00389576	0.0176168	0.0192207	0.361382	-0.00412236	0.0104373	0.693633	-0.00557834	0.015774	0.724285
cg00389594	-0.00637976	0.00258978	0.0153105	0.00247121	0.0014063	0.0816594	0.0041571	0.00212537	0.0530079
cg00389614	0.0139632	0.00688559	0.0449882	0.000337152	0.00373902	0.928315	-0.0109964	0.00565084	0.0542089
cg00389619	0.0208429	0.0253825	0.413337	0.00356636	0.0137832	0.796315	-0.00531625	0.0208309	0.799037
cg00389672	-0.012917	0.0165905	0.437899	-0.00228447	0.009009	0.800296	0.0116954	0.0136155	0.392219
cg00389713	0.000653855	0.00211881	0.758214	-0.000450765	0.00115056	0.69598	-0.000468225	0.00173886	0.788225
cg00389714	-0.00286037	0.00737154	0.698744	0.00610904	0.0040029	0.129842	0.00362421	0.00604965	0.550353
cg00389747	7.51333e-05	0.00238712	0.974948	3.49438e-05	0.00129626	0.978543	0.00254666	0.00195906	0.196338
cg00389785	0.00327418	0.0228115	0.886133	-0.0082786	0.0123871	0.505328	0.00818585	0.0187209	0.662781
cg00389857	-0.00132259	0.010429	0.899316	0.00131652	0.00566319	0.816605	0.00460707	0.00855887	0.591472
cg00389918	0.00467045	0.0122846	0.704539	0.00104368	0.00667078	0.875961	-0.0072791	0.0100817	0.471818
cg00389919	0.000177102	0.00831036	0.983036	0.00752001	0.0045127	0.0984768	0.00202578	0.00682012	0.767003
cg00389976	-0.00154526	0.00380644	0.68556	0.00383659	0.00206698	0.0661107	0.00313945	0.00312386	0.317107
cg00390026	0.00283515	0.016059	0.86019	0.00489166	0.0087204	0.575976	-0.00286569	0.0131793	0.828269
cg00390049	-0.0175199	0.0142295	0.220859	-0.00393231	0.00772691	0.611834	0.013629	0.0116778	0.2457
cg00390058	0.00271854	0.00692845	0.695541	-0.00699494	0.00376229	0.0656679	-0.000984674	0.00568601	0.862832
cg00390120	-0.00665151	0.00780841	0.396154	-0.00394332	0.00424013	0.354408	0.0139327	0.00640818	0.0318326
cg00390143	-0.00738963	0.00822822	0.371102	0.00466515	0.00446809	0.298726	0.00675949	0.0067527	0.319021
cg00390169	-0.00422819	0.0104525	0.686619	-0.0012385	0.00567591	0.827676	0.0096768	0.0085781	0.26174
cg00390176	-0.00810094	0.00388257	0.0392459	0.00145848	0.00210832	0.490538	0.00599814	0.00318633	0.0624162
cg00390191	-0.0122567	0.0279109	0.661425	1.93024e-05	0.0151562	0.998986	0.0243571	0.0229058	0.289948
cg00390215	-0.0194644	0.00773611	0.0133112	-0.0017248	0.00420087	0.682179	0.016277	0.00634884	0.0117038
cg00390253	-0.00548535	0.00893557	0.540563	0.00872719	0.0048522	0.0748237	0.0012939	0.00733321	0.86027
cg00390259	-0.0240515	0.0142936	0.0952758	0.0114332	0.00776175	0.143601	0.0226848	0.0117305	0.0557027
cg00390320	0.00535002	0.0148818	0.71991	-0.00171756	0.00808115	0.83208	-0.00668553	0.0122132	0.585211
cg00390337	-0.0071059	0.00846372	0.40297	0.00942861	0.00459598	0.0425942	0.0118556	0.00694598	0.0906756
cg00390450	0.0108512	0.0159287	0.497154	-0.00380318	0.00864963	0.661023	-0.00821285	0.0130723	0.531134
cg00390483	-0.00136907	0.0078737	0.86228	0.00272735	0.00427558	0.524872	0.00425061	0.00646176	0.512034
cg00390484	0.00515354	0.00544136	0.345661	0.000654044	0.00295477	0.825229	-0.00486073	0.0044656	0.278761
cg00390511	0.0100277	0.0130583	0.444181	-0.00422948	0.00709092	0.55209	-0.00294099	0.0107166	0.784267
cg00390596	-0.000921552	0.00332746	0.782335	0.000688951	0.00180688	0.703721	0.000568103	0.00273076	0.835584
cg00390654	0.00165517	0.00644901	0.797925	0.000152816	0.00350195	0.965272	-0.00737019	0.00529255	0.166561
cg00390663	0.0241425	0.0244712	0.326019	-0.00881559	0.0132884	0.508459	-0.0120326	0.020083	0.550309
cg00390682	-0.0015921	0.00204275	0.437422	-0.00115311	0.00110925	0.300835	0.00181373	0.00167643	0.281664
cg00390694	0.00284856	0.0023411	0.2263	-0.00108964	0.00127127	0.393239	-0.00402867	0.00192129	0.0382984
cg00390714	-0.00372853	0.0150913	0.805318	0.00742134	0.00819489	0.367124	0.0016408	0.0123851	0.894845
cg00390724	-0.0115546	0.0219601	0.599832	0.017076	0.0119248	0.154985	0.0161394	0.0180221	0.372456
cg00390735	0.00407083	0.00298622	0.175602	-0.000783178	0.00162158	0.630076	-0.00275995	0.00245072	0.262541
cg00390775	-0.00601322	0.00326099	0.0678767	0.00341143	0.00177079	0.0566221	0.00257889	0.00267622	0.337344
cg00390784	-0.00210844	0.00658503	0.749435	-0.0023201	0.00357581	0.517799	0.00459154	0.00540418	0.397378
cg00390808	0.0173754	0.0137109	0.207735	-0.00208892	0.0074453	0.779568	-0.0130684	0.0112522	0.24799
cg00390848	0.0472313	0.0190106	0.0144813	-0.0195128	0.0103232	0.0613637	-0.0323885	0.0156016	0.0402269
cg00390918	0.0134841	0.00878133	0.127521	-0.0076323	0.00476845	0.112337	-0.0123781	0.00720663	0.0886846
cg00390941	0.0268321	0.0223049	0.231571	-0.00311469	0.012112	0.797538	-0.0170316	0.0183051	0.354187
cg00390945	0.00348443	0.00271628	0.202259	-0.00021563	0.00147499	0.884039	-0.00240987	0.00222918	0.282036
cg00390969	0.00077299	0.00198655	0.697945	-0.0011973	0.00107874	0.26946	-0.0010031	0.00163031	0.539639
cg00390985	-0.0136652	0.00677693	0.0461923	0.00343027	0.00368002	0.353308	0.012239	0.00556167	0.029855
cg00391018	0.0176829	0.0140705	0.211511	-0.0126969	0.00764056	0.0994043	-0.00193507	0.0115473	0.867223
cg00391025	-0.00676651	0.0115314	0.558546	-0.000636892	0.00626177	0.919171	0.00625855	0.00946352	0.509781
cg00391044	0.00210833	0.00937314	0.822448	-0.006032	0.00508981	0.238527	0.00479974	0.00769231	0.533942
cg00391066	0.00434919	0.0147316	0.768376	-0.00260628	0.00799958	0.745193	0.00197497	0.0120899	0.870537
cg00391067	0.0135038	0.0101367	0.185561	-0.00872426	0.00550447	0.11585	-0.012799	0.00831899	0.126791
cg00391103	0.0118799	0.0132714	0.372662	0.00642781	0.00720666	0.374379	-0.00347071	0.0108915	0.750588
cg00391229	0.0196768	0.017456	0.2621	0.00814834	0.00947898	0.391867	-0.0190043	0.0143257	0.187393
cg00391247	0.00284242	0.00836203	0.734565	-0.00301941	0.00454076	0.507469	-0.00357244	0.00686252	0.603711
cg00391320	-0.0153631	0.0164418	0.352146	-0.0025146	0.00892822	0.778744	0.0221191	0.0134934	0.104016
cg00391332	-0.0044538	0.00315626	0.161036	0.00330219	0.00171391	0.0565972	0.00141657	0.00259026	0.585568
cg00391352	-0.0395099	0.020203	0.0530429	0.0148751	0.0109707	0.177909	0.007665	0.0165801	0.644779
cg00391354	0.0117219	0.00835302	0.163342	-0.00146734	0.00453587	0.746934	-0.00408284	0.00685513	0.552673
cg00391379	-0.00020309	0.0189105	0.991451	0.015058	0.0102688	0.145397	-0.00223987	0.0155194	0.885506
cg00391399	-0.00269015	0.0137308	0.845034	-0.00345053	0.00745612	0.644437	-0.00267988	0.0112686	0.812463
cg00391418	-0.00512466	0.0063506	0.421433	0.00285978	0.00344851	0.408742	0.00381557	0.00521179	0.465663
cg00391448	-0.00923508	0.00723276	0.204347	-0.0033073	0.00392754	0.40157	0.0109959	0.00593575	0.0666361
cg00391452	-0.00192575	0.0197071	0.922334	-0.015509	0.0107014	0.150114	0.00848088	0.0161732	0.60107
cg00391479	0.00396512	0.011101	0.721637	0.00753261	0.00602809	0.214103	-0.00790349	0.00911035	0.387541
cg00391562	-0.00138637	0.00955965	0.884958	0.00196407	0.00519109	0.705897	0.00428991	0.00784538	0.585619
cg00391575	0.0018576	0.00389956	0.634762	0.000769293	0.00211754	0.717082	-0.00179714	0.00320028	0.57556
cg00391637	0.0156249	0.00766763	0.0439716	-0.00537377	0.00416369	0.199538	-0.00470512	0.00629265	0.456226
cg00391668	0.00180437	0.0114058	0.874592	-0.00685441	0.00619361	0.270842	-0.00390367	0.0093605	0.677464
cg00391696	-0.00129419	0.00292146	0.658641	0.00212092	0.00158642	0.184004	0.00116579	0.00239758	0.627767
cg00391739	-0.00513597	0.0136787	0.708032	0.00383716	0.00742782	0.606478	0.00269954	0.0112258	0.810408
cg00391741	0.00330946	0.00775702	0.670475	-0.000492334	0.00421223	0.907167	0.00210308	0.00636601	0.741755
cg00391767	-0.00705821	0.00965852	0.46647	-0.00561151	0.00524478	0.286996	0.00123425	0.00792652	0.876546
cg00391821	-0.011821	0.0257329	0.646874	-0.00337804	0.0139735	0.809427	0.0253806	0.0211184	0.232012
cg00391868	-0.0320943	0.0111764	0.0049003	0.0167738	0.00606901	0.0066991	0.025545	0.0091722	0.00630356
cg00391884	-0.00732544	0.0115149	0.525986	0.00590463	0.00625282	0.347079	-6.12874e-05	0.00945	0.994837
cg00391977	-0.0338887	0.0155484	0.031422	0.010124	0.00844312	0.233071	0.0235028	0.0127602	0.0681865
cg00391990	0.0122034	0.0119182	0.308113	-0.0132293	0.00647181	0.0433275	-0.00723559	0.00978095	0.46102
cg00392001	-0.00276007	0.00652585	0.673162	-0.000943105	0.00354367	0.790631	0.00654249	0.00535561	0.224465
cg00392003	-0.0237557	0.0180145	0.190007	0.015573	0.00978223	0.114262	0.0165604	0.014784	0.265089
cg00392007	0.0103605	0.0079642	0.196017	0.00132632	0.00432473	0.759664	-0.0120383	0.00653603	0.0681932
cg00392075	-0.00731953	0.00754548	0.334147	0.00355305	0.00409735	0.387744	0.00323938	0.0061924	0.601942
cg00392135	-0.0183516	0.0111327	0.102115	0.00595624	0.00604529	0.326654	0.0111897	0.00913635	0.223288
cg00392155	0.0598254	0.0293006	0.0435656	-0.00306416	0.0159108	0.84764	-0.0341259	0.0240463	0.158675
cg00392156	-0.0116669	0.0117539	0.323085	-0.000277999	0.00638263	0.965338	0.00797794	0.00964617	0.409995
cg00392196	-0.0363012	0.0350519	0.302641	-0.00333804	0.0190339	0.861109	0.0249786	0.0287663	0.387104
cg00392242	-0.0139137	0.0177284	0.434241	0.00915999	0.00962689	0.343436	0.000784198	0.0145493	0.957113
cg00392257	-0.00856402	0.00848116	0.314822	0.00260875	0.00460545	0.572242	0.00667859	0.00696029	0.339398
cg00392377	0.00297215	0.00368428	0.421573	-0.00092101	0.00200064	0.646168	-0.00393356	0.0030236	0.195994
cg00392396	0.0161458	0.0140651	0.253486	0.000149129	0.00763762	0.984457	-0.0135094	0.0115429	0.244383
cg00392462	-0.00493216	0.00985743	0.617828	0.00104866	0.00535279	0.845043	0.000184411	0.00808976	0.981855
cg00392505	0.00899041	0.0156681	0.567273	-0.00292961	0.00850813	0.731255	-0.0135281	0.0128585	0.295071
cg00392540	0.00480922	0.00931752	0.606787	0.00503058	0.00505961	0.322277	-0.00149605	0.00764667	0.845248
cg00392547	-0.00729491	0.0115644	0.529475	-0.000166426	0.00627972	0.978905	0.0110019	0.00949064	0.248868
cg00392760	0.00395567	0.0032725	0.229347	-0.00299912	0.00177704	0.0943009	-0.00280712	0.00268566	0.298211
cg00392832	-0.00132803	0.00249598	0.59575	0.000768464	0.00135537	0.571884	9.19601e-05	0.00204839	0.964273
cg00392843	0.00740138	0.00862216	0.39253	0.00291957	0.00468201	0.534199	-0.00365659	0.007076	0.606362
cg00392872	-0.00269992	0.00231512	0.246051	0.0019924	0.00125716	0.115874	0.00172033	0.00189997	0.367203
cg00392914	-0.00207274	0.00365875	0.572196	-0.00105683	0.00198678	0.595845	0.000522575	0.00300265	0.862155
cg00392943	-0.00355784	0.00203664	0.0834429	-0.000948997	0.00110594	0.392708	0.0034728	0.00167142	0.0400599
cg00392978	0.00455182	0.0101556	0.654886	-0.00924776	0.00551472	0.0963971	0.00267266	0.00833449	0.749065
cg00392986	0.00658175	0.00743264	0.377808	-0.00141105	0.00403608	0.727301	-0.00435788	0.00609979	0.476474
cg00393031	-0.0349402	0.024427	0.155439	0.0189634	0.0132644	0.155652	0.0439397	0.0200467	0.0304962
cg00393047	-0.00522331	0.027347	0.848877	-0.013055	0.01485	0.38125	0.0227291	0.0224431	0.313404
cg00393050	0.0107453	0.00684629	0.119403	-0.00150912	0.00371768	0.685583	-0.0088652	0.00561859	0.117475
cg00393087	0.00074729	0.0103725	0.942697	0.00970516	0.0056325	0.0876871	0.000184397	0.0085125	0.982757
cg00393130	-0.018876	0.00885781	0.0353159	0.00172839	0.00480998	0.720035	0.0155974	0.0072694	0.0341017
cg00393158	-0.00252301	0.00894144	0.778343	-0.00300595	0.00485539	0.537134	0.00421664	0.00733803	0.566716
cg00393182	-0.00324127	0.00728714	0.657343	-0.00124674	0.00395707	0.753309	0.00197369	0.00598038	0.742006
cg00393193	0.00221006	0.00639006	0.730109	0.00093028	0.00346994	0.789127	-0.00171952	0.00524417	0.743617
cg00393246	0.0117647	0.0292776	0.688586	-0.0268469	0.0158983	0.0941181	-0.0127044	0.0240274	0.598047
cg00393247	-0.0293367	0.0180216	0.106415	0.0120058	0.00978611	0.22251	0.0165043	0.0147899	0.266889
cg00393248	-0.0035928	0.0289821	0.901568	0.00105079	0.0157379	0.946887	0.0129281	0.0237849	0.587856
cg00393254	0.0128082	0.00812243	0.117693	0.00169262	0.00441065	0.701899	-0.00687437	0.00666588	0.304673
cg00393263	0.0134043	0.0121536	0.272474	-0.00861586	0.00659964	0.194445	-0.0133302	0.00997415	0.184151
cg00393279	-0.00337619	0.00235169	0.153941	0.00132131	0.00127702	0.303086	0.00232998	0.00192998	0.229922
cg00393283	-0.00986728	0.021634	0.649217	-0.00801289	0.0117477	0.496622	0.0113066	0.0177545	0.525559
cg00393340	0.00905423	0.0117925	0.444253	-0.00549532	0.00640356	0.392667	-0.010413	0.00967781	0.284295
cg00393348	0.00616538	0.0188313	0.743987	0.000346323	0.0102258	0.973044	-0.00268715	0.0154544	0.862282
cg00393356	0.0181054	0.010079	0.0751843	-0.00411517	0.00547312	0.453725	-0.0136424	0.00827162	0.101938
cg00393373	-0.00164574	0.00611608	0.788369	-0.00777952	0.00332116	0.0209584	0.00348528	0.00501932	0.488913
cg00393376	-0.00141923	0.00413686	0.7322	0.00193423	0.0022464	0.391092	0.0021099	0.00339502	0.535578
cg00393407	0.01427	0.0112143	0.205883	-0.0018656	0.00608958	0.759909	-0.0097726	0.00920328	0.290625
cg00393411	-0.004932	0.0149217	0.741631	-0.0141459	0.00810277	0.0836356	0.00884342	0.0122459	0.471731
cg00393417	-0.000955047	0.00344569	0.782169	0.000846333	0.00187108	0.651927	0.0017336	0.00282779	0.541103
cg00393435	-0.00450515	0.00383239	0.242315	0.00352111	0.00208107	0.0934825	0.000692843	0.00314515	0.826054
cg00393470	-0.00495817	0.0110772	0.655319	0.0026965	0.00601513	0.654828	0.00293373	0.00909076	0.747523
cg00393487	0.0346898	0.0203736	0.091452	-0.0135667	0.0110633	0.222713	-0.0170342	0.0167201	0.310541
cg00393504	-0.00117574	0.0183615	0.94906	-0.00431022	0.00997069	0.666377	-0.00305571	0.0150689	0.839679
cg00393511	0.031145	0.0163108	0.0588057	-0.000432136	0.00885709	0.961175	-0.0331294	0.0133859	0.0148513
cg00393528	0.00930411	0.0236021	0.694191	-0.00667105	0.0128164	0.603755	0.00499801	0.0193697	0.796864
cg00393531	-0.0102646	0.0111931	0.361125	0.00516922	0.00607807	0.396912	0.00236304	0.00918589	0.797469
cg00393533	0.0250585	0.0134232	0.0645905	-0.011999	0.00728906	0.102585	-0.0219633	0.0110161	0.0486544
cg00393560	0.0176717	0.00843355	0.0384297	-0.00727974	0.0045796	0.114795	-0.00426473	0.00692122	0.539048
cg00393585	0.0226171	0.0333092	0.498561	-0.0102359	0.0180876	0.57261	-0.0385443	0.0273361	0.161356
cg00393673	-0.00503736	0.0155677	0.746872	-0.0168756	0.00845358	0.0483757	-0.00506064	0.012776	0.692795
cg00393798	0.000225289	0.00498243	0.964017	0.00295459	0.00270557	0.277201	-0.00176855	0.00408897	0.666213
cg00393814	0.00313856	0.0361601	0.930991	-0.033511	0.0196357	0.0907107	-0.0311166	0.0296757	0.296683
cg00393825	-0.00194121	0.00459364	0.673423	0.00378815	0.00249445	0.131723	-0.00210741	0.0037699	0.577291
cg00393837	-0.000471047	0.00258131	0.855539	-0.000454598	0.00140171	0.746314	0.000302693	0.00211842	0.886642
cg00393839	0.0177748	0.0193204	0.359584	-0.0230373	0.0104914	0.0302035	-0.031105	0.0158558	0.0523186
cg00393957	-0.002285	0.00732544	0.755687	0.0016124	0.00397787	0.686012	0.00193213	0.00601182	0.748525
cg00393992	0.0149135	0.0175453	0.397172	-0.00767361	0.00952745	0.422314	0.00257746	0.014399	0.858265
cg00394021	-0.00387537	0.00439916	0.380275	0.000304876	0.00238884	0.898679	0.00531695	0.00361029	0.143682
cg00394026	0.0204924	0.0239449	0.393959	-0.00344592	0.0130026	0.791491	-0.0114123	0.019651	0.562598
cg00394028	-0.00464837	0.00566923	0.414029	-0.00137726	0.00307851	0.655482	-0.000367656	0.00465261	0.937159
cg00394040	0.000136101	0.00278446	0.961104	0.00207593	0.00151202	0.17256	0.00165215	0.00228514	0.471217
cg00394062	-0.000211705	0.00886259	0.980986	-0.00167233	0.00481257	0.728886	-0.00267685	0.00727332	0.713553
cg00394150	-0.0137317	0.00932142	0.143572	-0.00230679	0.00506173	0.649482	0.0162629	0.00764987	0.0357484
cg00394153	0.000316809	0.00245452	0.897537	0.000526215	0.00133285	0.693753	-0.00175372	0.00201436	0.385863
cg00394180	-0.0164762	0.0137203	0.232384	0.0129345	0.00745043	0.0853507	0.0130031	0.01126	0.250672
cg00394214	-0.00254619	0.00611537	0.677958	0.000201759	0.00332078	0.951663	0.00341449	0.00501874	0.497714
cg00394221	-0.0105755	0.00632712	0.0974739	0.00229389	0.00343576	0.505755	0.0072711	0.00519252	0.164237
cg00394247	0.0148384	0.0091475	0.10764	-0.0101138	0.00496728	0.0441448	-0.00571331	0.00750714	0.448256
cg00394254	0.010821	0.00745634	0.149556	-0.00180522	0.00404895	0.656582	-0.00698931	0.00611924	0.255857
cg00394261	-0.0156107	0.0128255	0.226147	0.00290319	0.00696449	0.677596	0.0172479	0.0105255	0.10414
cg00394301	-0.0166837	0.0131794	0.208224	0.01146	0.00715667	0.112179	0.0181151	0.010816	0.0968055
cg00394303	0.000258862	0.00748673	0.97248	-0.0026566	0.00406545	0.514825	0.00351054	0.00614418	0.568921
cg00394313	0.000411746	0.00972052	0.96629	0.00228017	0.00527845	0.666603	4.0214e-05	0.00797741	0.995987
cg00394316	0.00153782	0.00396139	0.698617	0.000545064	0.00215112	0.800443	-0.00353239	0.00325102	0.279612
cg00394358	0.00165742	0.00307091	0.590483	-0.000753381	0.00166757	0.652314	-0.00143596	0.00252022	0.569992
cg00394381	-0.0217432	0.0186202	0.245444	0.00134859	0.0101112	0.89414	0.0256829	0.0152812	0.0956608
cg00394385	0.00235594	0.00785418	0.764774	-0.00235215	0.00426498	0.582407	0.00331288	0.00644574	0.608307
cg00394402	-0.00167912	0.00854568	0.844591	-0.00266414	0.00464048	0.567067	0.000958912	0.00701324	0.891495
cg00394420	0.00245432	0.0104152	0.814144	-0.00775329	0.00565569	0.173201	0.000947654	0.00854753	0.911922
cg00394421	-0.0177387	0.0103207	0.0884716	0.00355157	0.00560434	0.52758	0.0119887	0.00846993	0.159765
cg00394488	0.0246735	0.014554	0.0928459	-0.00374916	0.00790313	0.636163	-0.0141247	0.0119441	0.239532
cg00394522	-0.00264333	0.0101065	0.794159	0.00505488	0.00548804	0.359029	-0.00589957	0.00829417	0.478409
cg00394581	0.00302939	0.0105127	0.773763	0.00320539	0.00570863	0.575599	-0.00295973	0.00862754	0.732211
cg00394583	-0.0112425	0.00810896	0.168421	0.00690314	0.00440333	0.119822	0.00832257	0.00665483	0.213732
cg00394616	-0.00563154	0.0103268	0.586628	-0.00138301	0.00560765	0.805655	0.00775191	0.00847494	0.362357
cg00394658	-0.000326589	0.00639008	0.959332	0.00200414	0.00346994	0.564734	-0.00116451	0.00524418	0.824682
cg00394712	0.000488958	0.00670382	0.941988	-5.51657e-05	0.00364031	0.987937	-0.000687599	0.00550167	0.900767
cg00394760	0.00556973	0.0125865	0.658985	0.000758932	0.00683475	0.911787	0.0049928	0.0103295	0.629805
cg00394763	-0.00775738	0.00831475	0.352881	0.000956079	0.00451508	0.832692	0.00470062	0.00682372	0.492359
cg00394791	-0.00146583	0.0153339	0.924017	-0.0027884	0.00832662	0.738355	-0.010993	0.0125842	0.384263
cg00394793	-0.00106287	0.0028971	0.714419	1.50036e-06	0.00157319	0.999241	0.0010515	0.00237758	0.659173
cg00394823	-0.00538036	0.0079615	0.500588	0.0023833	0.00432326	0.582565	0.00221423	0.00653381	0.73534
cg00394830	0.000802398	0.00647381	0.901585	0.00165946	0.00351541	0.637824	-0.00511799	0.0053129	0.337503
cg00394844	0.0105006	0.0115553	0.365482	-0.00283258	0.00627478	0.652574	-0.00665909	0.00948317	0.484037
cg00394870	0.00259252	0.0114255	0.820918	0.00186982	0.0062043	0.763698	-0.00782837	0.00937665	0.405596
cg00394874	0.0288458	0.0200411	0.152896	-0.00201602	0.0108827	0.853375	-0.00374297	0.0164472	0.8204
cg00394901	0.0282366	0.0148202	0.0593556	-0.000643824	0.00804769	0.936382	-0.0300458	0.0121626	0.0150338
cg00394906	0.00369093	0.0106291	0.729069	0.00334738	0.00577183	0.563133	0.00112387	0.00872306	0.89772
cg00395009	-0.0103835	0.00970577	0.28704	0.0085967	0.00527044	0.105726	0.0059836	0.0079653	0.454131
cg00395036	0.00297747	0.00912363	0.744782	0.00367569	0.00495432	0.459719	-0.00146667	0.00748755	0.845065
cg00395056	0.0108036	0.00737558	0.145833	-0.00148915	0.00400509	0.710746	-0.00904351	0.00605297	0.138022
cg00395063	-0.00477813	0.0112481	0.671816	0.0051356	0.00610794	0.40228	0.000649119	0.00923104	0.944067
cg00395120	-0.0042229	0.0120127	0.72586	-0.00171185	0.00652317	0.793484	0.0137083	0.00985857	0.167186
cg00395129	-0.00468065	0.00639888	0.466041	-0.000922139	0.00347473	0.79121	0.00413952	0.00525141	0.432235
cg00395130	-0.00792952	0.0224715	0.724861	0.00538377	0.0122025	0.659932	0.0102888	0.0184418	0.578042
cg00395140	0.0191408	0.0111129	0.087808	-0.00340245	0.00603452	0.574017	-0.0110913	0.00912007	0.226532
cg00395210	0.00105675	0.00752168	0.888527	-0.00168537	0.00408443	0.680679	-0.00278013	0.00617287	0.653324
cg00395230	0.00716957	0.0110465	0.51767	-0.000652083	0.0059985	0.913632	-0.0126839	0.00906564	0.164592
cg00395262	0.0028078	0.00309651	0.366514	-0.000408365	0.00168147	0.808565	-0.00258171	0.00254123	0.311893
cg00395277	-0.00578237	0.00897941	0.520943	-0.000285488	0.00487601	0.953417	0.00856653	0.00736919	0.247556
cg00395291	0.00251219	0.00310173	0.419728	-2.10275e-05	0.0016843	0.990062	-0.0024906	0.00254552	0.330011
cg00395296	0.0112043	0.013263	0.400066	0.00137886	0.00720207	0.848524	-0.0108841	0.0108846	0.319526
cg00395347	0.00569604	0.00755288	0.452368	-0.00588972	0.00410137	0.153829	-0.00106553	0.00619847	0.86383
cg00395420	0.00134629	0.0200415	0.946564	-0.0222075	0.0108829	0.0436877	-0.00622819	0.0164476	0.705663
cg00395468	-0.012599	0.00837929	0.135554	0.00831829	0.00455013	0.070238	0.00768114	0.00687669	0.266435
cg00395486	-0.00356445	0.0175986	0.839868	-0.00988783	0.00955642	0.303088	0.00158118	0.0144428	0.913022
cg00395501	-0.010399	0.00807564	0.200551	-0.00339841	0.00438524	0.440023	0.000308239	0.00662749	0.962989
cg00395506	-0.00600975	0.013142	0.648361	0.00396314	0.00713637	0.579787	0.0127139	0.0107853	0.241014
cg00395579	0.00808527	0.00847437	0.342132	-0.00424007	0.00460176	0.358857	-0.00402356	0.00695472	0.564084
cg00395605	-0.00211278	0.00496484	0.671268	-0.00150813	0.00269601	0.57703	0.00138513	0.00407453	0.734543
cg00395621	-0.00954677	0.0100854	0.345922	0.00212761	0.00547659	0.698404	-0.000171852	0.00827687	0.983472
cg00395625	0.022484	0.0169593	0.187664	0.0112783	0.00920924	0.223314	-0.00610836	0.0139181	0.66161
cg00395632	-0.000461587	0.00594685	0.938272	0.00252546	0.00322926	0.435863	-0.000983721	0.00488044	0.84063
cg00395657	0.0214774	0.0145666	0.143222	-0.0148737	0.00790997	0.0627026	-0.00898197	0.0119545	0.454047
cg00395667	0.0242812	0.0105042	0.0226647	-0.00525149	0.00570402	0.35924	-0.0145071	0.00862057	0.0952407
cg00395697	0.00442172	0.00291512	0.13218	-0.001618	0.00158297	0.308964	-0.00443677	0.00239237	0.0663387
cg00395705	-0.00530668	0.00901382	0.557251	0.00302172	0.0048947	0.538283	0.00950465	0.00739743	0.201541
cg00395733	-0.00199689	0.0122776	0.871096	-0.000890823	0.00666699	0.89395	0.00937102	0.0100759	0.354387
cg00395783	-0.0189132	0.0155794	0.227352	0.0103752	0.00845992	0.22267	0.0144757	0.0127856	0.260019
cg00395795	-0.00413854	0.00350666	0.24047	-0.000288145	0.00190419	0.879999	0.00355975	0.00287784	0.218739
cg00395806	-0.00518306	0.0275981	0.851376	-0.0107978	0.0149863	0.47274	0.0135636	0.0226491	0.550498
cg00395825	0.00252489	0.00806833	0.75492	0.00553785	0.00438127	0.208908	-0.00690148	0.00662149	0.299565
cg00395894	-0.0254343	0.0270228	0.348656	-0.00998625	0.0146739	0.49759	0.025984	0.022177	0.243863
cg00395929	-0.0145466	0.0200138	0.468875	-0.000970332	0.0108679	0.929018	0.0274784	0.0164248	0.0971734
cg00395931	-0.00312621	0.00265572	0.241672	0.00094885	0.00144211	0.511939	0.00169156	0.00217949	0.439339
cg00395951	-0.000415413	0.00722238	0.954237	-0.00337311	0.0039219	0.391622	0.00309463	0.00592724	0.602648
cg00395956	0.00715965	0.0130262	0.583684	-0.00664858	0.00707349	0.349314	0.00278685	0.0106903	0.794819
cg00395990	0.00409324	0.0226406	0.856864	-0.0141032	0.0122943	0.253815	0.0184344	0.0185806	0.32331
cg00395995	-0.003488	0.00430423	0.41948	9.48621e-05	0.00233729	0.967699	0.00305292	0.00353238	0.389323
cg00396059	0.00440754	0.00468544	0.348926	0.000474064	0.00254429	0.852534	-0.00226894	0.00384523	0.556356
cg00396096	-0.00131703	0.00798013	0.869216	0.000353426	0.00433338	0.935146	0.00313141	0.00654911	0.633497
cg00396101	0.0161107	0.015711	0.307406	-0.0103036	0.00853142	0.229742	-0.0113729	0.0128937	0.37967
cg00396149	0.00132041	0.00354479	0.710242	0.00184104	0.0019249	0.340949	-0.00142728	0.00290913	0.62467
cg00396158	0.00302176	0.00302493	0.320009	-0.000854258	0.0016426	0.604063	-0.0019717	0.00248249	0.428764
cg00396263	0.009497	0.00610352	0.122583	0.00216571	0.00331434	0.514838	-0.00969714	0.00500901	0.0554414
cg00396361	-0.00880792	0.0109146	0.421418	-0.00213212	0.00592687	0.719733	0.00625509	0.00895738	0.486453
cg00396407	-0.000698895	0.0019997	0.727382	0.00120594	0.00108588	0.269175	0.000520982	0.0016411	0.751498
cg00396427	0.00231023	0.0116139	0.842694	-0.00439111	0.0063066	0.487727	-0.0055959	0.00953128	0.558333
cg00396484	-0.00636434	0.0196196	0.746262	-0.015285	0.0106539	0.154212	0.00794301	0.0161014	0.622775
cg00396520	-0.00165791	0.002901	0.568829	0.00210484	0.0015753	0.184259	-0.000460809	0.00238078	0.846882
cg00396604	-0.00702684	0.00885164	0.428994	0.00784817	0.00480662	0.105374	0.00191539	0.00726433	0.792527
cg00396625	-0.0051206	0.00427443	0.233507	0.00115167	0.0023211	0.620761	0.00379439	0.00350792	0.281768
cg00396673	0.00430525	0.0085261	0.614605	0.00270902	0.00462985	0.559665	-0.0130609	0.00699717	0.0646218
cg00396677	-0.000794014	0.00347028	0.819446	-0.000120265	0.00188443	0.949229	0.00365246	0.00284798	0.202371
cg00396687	0.00858949	0.00577509	0.139787	0.00311404	0.003136	0.32289	-0.00966628	0.00473948	0.0437943
cg00396699	-0.00498589	0.012306	0.686148	0.00492576	0.00668243	0.462618	0.00622351	0.0100993	0.539013
cg00396730	-0.0029855	0.00702633	0.671738	-0.00240956	0.00381544	0.529005	0.00683862	0.00576634	0.238195
cg00396783	-0.0228853	0.0176076	0.196407	-0.00446308	0.0095613	0.641576	0.0330866	0.0144502	0.0239463
cg00396865	0.0165533	0.0119663	0.169366	-0.00518198	0.00649797	0.426892	-0.00994046	0.00982048	0.313656
cg00396894	-0.011361	0.00845044	0.181577	0.0055197	0.00458876	0.231608	-0.00149414	0.00693507	0.829818
cg00396899	0.0172891	0.0121389	0.1572	0.0088563	0.00659169	0.181857	-0.0166575	0.00996213	0.0973502
cg00396910	0.00330762	0.00699837	0.637415	-0.00558813	0.00380026	0.144292	-0.00726636	0.0057434	0.208485
cg00396966	0.0243614	0.0182128	0.183786	-0.00990752	0.00988994	0.31865	-0.0185136	0.0149468	0.218118
cg00396981	0.00117035	0.00915297	0.898489	-0.00157527	0.00497026	0.751891	-0.00524235	0.00751163	0.486714
cg00396991	-0.0105101	0.0103987	0.314371	0.00136916	0.00564671	0.808867	0.00348657	0.00853396	0.683662
cg00397059	0.00393741	0.0293775	0.893625	0.00902724	0.0159526	0.572629	0.00792926	0.0241094	0.742867
cg00397103	0.0397738	0.0200886	0.0502108	-0.0134649	0.0109086	0.219705	-0.0261055	0.0164863	0.116186
cg00397104	-0.0269083	0.0221	0.225993	0.0240851	0.0120008	0.0472065	0.0217315	0.018137	0.23342
cg00397113	-0.00489143	0.00734335	0.50674	0.00624129	0.00398759	0.120414	0.00304109	0.00602651	0.614837
cg00397144	-0.00583478	0.0033276	0.0823108	0.000252426	0.00180696	0.889155	0.00235013	0.00273089	0.391345
cg00397154	-0.0130547	0.0299376	0.663645	-0.0155144	0.0162568	0.342005	0.0167362	0.0245691	0.497183
cg00397179	-0.00546528	0.00420745	0.196675	0.000608681	0.00228473	0.79042	0.0028044	0.00345295	0.418446
cg00397190	-0.0146873	0.0150815	0.332261	-0.00619155	0.00818956	0.451248	0.0112716	0.012377	0.36445
cg00397274	0.0131004	0.0114743	0.256052	0.00510805	0.00623079	0.414099	-0.00847963	0.0094167	0.369827
cg00397283	-0.00191882	0.00248494	0.441665	-0.000932069	0.00134937	0.491183	0.0012018	0.00203933	0.556862
cg00397286	0.00396515	0.00860233	0.645752	-0.00323147	0.00467124	0.490534	0.00210685	0.00705973	0.765937
cg00397287	-0.00314808	0.0116769	0.787974	-0.00287632	0.00634081	0.650995	0.00345893	0.00958297	0.718833
cg00397303	-0.00118095	0.00750394	0.875236	-0.00371432	0.0040748	0.364007	0.00481925	0.00615831	0.435566
cg00397306	-0.0133541	0.0174308	0.445244	-0.00162264	0.00946527	0.8642	0.0120293	0.014305	0.402221
cg00397324	0.0137235	0.011049	0.21686	0.00205931	0.00599987	0.732084	-0.00979204	0.0090677	0.282557
cg00397326	-0.0175649	0.0181119	0.334275	0.00365487	0.00983514	0.710896	0.0264668	0.014864	0.0777396
cg00397337	0.00749693	0.0075274	0.321459	-0.00550044	0.00408753	0.181179	0.000304214	0.00617756	0.960813
cg00397376	0.0042023	0.00929899	0.652224	-0.010231	0.00504955	0.0451718	-0.00131321	0.00763146	0.863693
cg00397394	-0.00554851	0.014504	0.702791	-7.17304e-05	0.00787595	0.99275	-0.00332343	0.0119031	0.780609
cg00397422	0.00469185	0.00757683	0.537041	-0.0016554	0.00411438	0.688211	-0.00660468	0.00621813	0.290487
cg00397459	0.00472466	0.00827327	0.569114	0.00338257	0.00449256	0.453102	-0.00432626	0.00678968	0.52533
cg00397479	-0.00173332	0.00549236	0.752913	-0.000494742	0.00298246	0.868553	-0.0048947	0.00450745	0.279891
cg00397519	-0.00123505	0.0146599	0.933014	-0.00930248	0.00796065	0.245108	-0.00716937	0.0120311	0.552463
cg00397522	0.00741546	0.0399493	0.853083	0.00679949	0.0216933	0.754542	-0.0299145	0.0327854	0.363536
cg00397545	0.0090057	0.0203656	0.659211	-0.00765782	0.0110589	0.490111	0.00623443	0.0167136	0.709854
cg00397559	0.0148399	0.01887	0.433308	0.0029626	0.0102468	0.773031	-0.00863514	0.0154862	0.578248
cg00397575	0.00565009	0.00838163	0.501659	-0.00149333	0.0045514	0.743457	-0.00785068	0.00687861	0.256216
cg00397585	-0.00754584	0.00515498	0.146101	0.00498944	0.00279926	0.0774406	0.00406887	0.00423057	0.33827
cg00397616	0.000156228	0.0126295	0.990153	-0.0104507	0.00685806	0.130415	0.00352033	0.0103647	0.73477
cg00397619	0.00105689	0.00334876	0.752899	0.00242498	0.00181845	0.185108	-0.00299442	0.00274825	0.278282
cg00397635	-0.00368247	0.00594724	0.537072	0.00101917	0.00322947	0.752917	-0.000343042	0.00488076	0.944095
cg00397673	0.00109232	0.00387882	0.778771	-0.000132053	0.00210628	0.950123	-0.00120526	0.00318326	0.705698
cg00397678	0.00665848	0.00993481	0.504124	-0.00766681	0.00539481	0.158103	0.00472689	0.00815327	0.563266
cg00397714	0.000999248	0.0111013	0.928441	-0.00371622	0.00602822	0.538858	0.000383541	0.00911054	0.966496
cg00397739	0.0159274	0.0173545	0.360747	-0.0140752	0.00942384	0.13815	-0.00825329	0.0142424	0.563445
cg00397740	-0.000781625	0.00233799	0.738779	0.000600946	0.00126958	0.636907	0.00108326	0.00191874	0.573516
cg00397849	0.0105136	0.00730958	0.15318	-0.00413015	0.00396926	0.300373	-0.00873923	0.0059988	0.148012
cg00397851	-0.00293617	0.00216256	0.177328	-0.00157029	0.00117432	0.183917	0.00199201	0.00177476	0.264132
cg00397859	0.00223919	0.00225585	0.323077	-0.0038835	0.00122497	0.00197314	-0.00177283	0.00185132	0.340364
cg00397871	0.00191067	0.0207008	0.926628	0.00203435	0.011241	0.856719	0.00196594	0.0169887	0.908085
cg00397874	0.00104507	0.0116481	0.928672	0.0044427	0.00632514	0.483921	-0.00520275	0.00955928	0.587363
cg00397910	-0.00374124	0.0148262	0.80125	-0.000867255	0.00805094	0.914413	0.0071064	0.0121675	0.560385
cg00397911	0.00218165	0.00609685	0.721154	-0.00310342	0.00331072	0.350613	0.000207529	0.00500354	0.966991
cg00397976	0.000880354	0.00254464	0.73003	0.00111533	0.00138179	0.421313	0.000387654	0.00208832	0.853077
cg00397989	0.00295579	0.00795654	0.710986	0.00156355	0.00432057	0.718131	-0.0107953	0.00652974	0.10113
cg00398030	-0.00448552	0.00518963	0.389291	-0.00507235	0.00281808	0.0746121	0.006127	0.00425901	0.153104
cg00398048	0.00339383	0.0205604	0.869195	-0.00285607	0.0111648	0.798574	-0.0107941	0.0168735	0.523692
cg00398064	-0.00702321	0.00696154	0.315256	0.00526227	0.00378026	0.166719	0.00736668	0.00571317	0.199956
cg00398083	-0.00917934	0.0234893	0.69671	-0.0119456	0.0127552	0.351052	0.0186015	0.0192771	0.336684
cg00398130	-0.00284916	0.00269843	0.293347	0.00279126	0.0014653	0.0594042	0.000263361	0.00221454	0.905553
cg00398213	-0.0403797	0.0313042	0.199786	-0.00240363	0.0169988	0.887813	0.0512009	0.0256906	0.0487398
cg00398248	-0.00941266	0.0133733	0.483021	-0.000302263	0.007262	0.966875	0.00295207	0.0109752	0.788452
cg00398265	0.0106454	0.00897824	0.238299	-0.00541683	0.00487537	0.268965	-0.00170739	0.00736823	0.817184
cg00398268	-0.00555889	0.00672645	0.410353	0.00695571	0.0036526	0.0594815	-0.000765983	0.00552024	0.889894
cg00398276	-0.00398676	0.00366317	0.278826	-0.00134718	0.00198918	0.499665	0.00118419	0.00300628	0.694413
cg00398420	-0.0317077	0.0194258	0.105487	0.00782756	0.0105486	0.459641	0.0163619	0.0159423	0.306992
cg00398421	-0.0145287	0.00891524	0.106036	0.00574298	0.00484116	0.238068	0.0139147	0.00731653	0.0598108
cg00398492	-0.01118	0.00996074	0.264133	0.0015646	0.00540889	0.772923	0.012869	0.00817455	0.118295
cg00398510	-0.0119412	0.00816891	0.146652	0.00242405	0.00443589	0.585855	0.0075959	0.00670404	0.259663
cg00398526	0.00877492	0.00812453	0.282481	0.00531819	0.00441179	0.230617	-0.011234	0.00666761	0.0948494
cg00398527	0.00213433	0.00949625	0.822587	0.00394067	0.00515666	0.44639	0.00124711	0.00779335	0.873157
cg00398637	-0.0051378	0.0109629	0.640245	0.00314814	0.00595309	0.597993	0.00286039	0.00899701	0.751143
cg00398641	-0.0133472	0.0183927	0.469577	-0.00709192	0.00998762	0.479163	0.0339134	0.0150944	0.0266524
cg00398662	0.0187697	0.0180812	0.301511	-0.012793	0.00981849	0.195312	-0.0138261	0.0148389	0.353507
cg00398673	0.00482865	0.00591038	0.415707	0.00207046	0.00320946	0.520198	-0.00462875	0.00485051	0.342033
cg00398728	-0.0073768	0.0101665	0.469625	0.000739232	0.00552062	0.893723	0.00439148	0.0083434	0.59971
cg00398764	-0.0209241	0.0137291	0.13036	0.0015927	0.00745516	0.831225	0.0151153	0.0112671	0.182509
cg00398767	0.00628365	0.0105919	0.554233	-0.00459563	0.00575164	0.426006	-0.00300308	0.00869255	0.730396
cg00398781	0.0149496	0.00779079	0.0575909	5.44622e-05	0.00423056	0.989752	-0.00666607	0.00639372	0.299421
cg00398816	0.00410968	0.00901488	0.649377	-0.00509527	0.00489527	0.300225	-0.00118055	0.0073983	0.873512
cg00398872	-0.00257685	0.0122163	0.833328	0.0131984	0.00663373	0.0491183	-0.00555172	0.0100257	0.580874
cg00398880	0.0366819	0.01331	0.00685139	-0.00837545	0.00722759	0.24904	-0.0243919	0.0109232	0.0275704
cg00398903	-0.00515027	0.0119619	0.667635	0.00135117	0.00649558	0.835602	-0.00134618	0.00981688	0.891179
cg00398911	-0.0012885	0.00669548	0.84775	-0.000403423	0.00363578	0.911851	0.000808073	0.00549482	0.883353
cg00398932	-6.6066e-05	0.0147382	0.996431	0.00230559	0.00800314	0.773823	0.0138533	0.0120953	0.254551
cg00398938	0.0162138	0.0124987	0.197264	-0.00177299	0.00678706	0.794403	-0.0115648	0.0102574	0.262003
cg00399008	-0.017857	0.0202207	0.379106	0.0050993	0.0109802	0.643274	0.005997	0.0165946	0.718507
cg00399027	0.0128538	0.00958664	0.182745	-0.000907934	0.00520575	0.861864	-0.0156412	0.00786753	0.0492878
cg00399059	-0.0444636	0.0257205	0.086664	0.022603	0.0139667	0.108453	0.0288137	0.0211082	0.175024
cg00399069	0.00233231	0.0064804	0.71961	-0.00455111	0.00351899	0.198616	-0.0034769	0.00531831	0.514631
cg00399090	0.0093199	0.00731374	0.205242	0.000151115	0.00397151	0.969717	-0.00590203	0.00600221	0.327613
cg00399107	0.00352277	0.00877884	0.688992	0.00777142	0.00476709	0.105915	-0.010131	0.00720459	0.162488
cg00399115	-0.00244117	0.00271239	0.370082	-0.000291247	0.00147288	0.843614	0.00167662	0.00222599	0.452939
cg00399139	0.00113977	0.00547132	0.835366	-0.00176765	0.00297104	0.553092	0.000634415	0.00449018	0.8879
cg00399146	-0.0133049	0.0118588	0.26433	-0.000938236	0.00643959	0.884426	0.00322154	0.00973226	0.741261
cg00399160	-0.00603438	0.011603	0.604059	0.00322487	0.00630067	0.609796	0.008438	0.00952231	0.377481
cg00399162	0.0191654	0.01153	0.0993162	-0.00175703	0.00626105	0.779522	-0.0121253	0.00946242	0.202742
cg00399232	0.00743726	0.00942702	0.43185	0.00326839	0.00511907	0.524492	-0.00811843	0.00773654	0.296311
cg00399295	0.00393034	0.00910198	0.666724	0.0090549	0.00494257	0.0696536	-0.007132	0.00746978	0.341782
cg00399354	-0.0140809	0.0118251	0.236312	0.00861201	0.0064213	0.18263	0.000512467	0.00970461	0.957982
cg00399378	0.00628373	0.0106988	0.558186	-0.00678277	0.00580968	0.245535	0.00183254	0.00878027	0.83506
cg00399390	-0.00228914	0.00320856	0.477079	0.000618371	0.00174231	0.723334	0.00236268	0.00263319	0.371534
cg00399407	0.0114272	0.00642421	0.0780385	-0.00287622	0.00348848	0.411446	-0.00769894	0.0052722	0.147061
cg00399441	-0.063365	0.0301603	0.0379308	0.0336719	0.0163777	0.0421535	0.0453703	0.0247519	0.0695065
cg00399450	-0.00175672	0.00540977	0.746001	0.00248053	0.00293762	0.400277	-0.000732581	0.00443967	0.869241
cg00399483	-2.37293e-06	0.00347766	0.999457	-0.00383196	0.00188844	0.0448559	0.00206198	0.00285403	0.471533
cg00399510	-0.000637104	0.00382231	0.867928	2.74574e-06	0.00207559	0.998947	0.00172773	0.00313688	0.582902
cg00399546	0.00333413	0.00708298	0.63877	-0.00564035	0.00384621	0.145373	-0.00352314	0.00581284	0.5457
cg00399591	-0.00480532	0.0268263	0.858167	0.000425424	0.0145673	0.976755	-0.0072289	0.0220157	0.74327
cg00399596	0.00136994	0.0039913	0.732078	0.00220446	0.00216736	0.31133	-0.00237204	0.00327556	0.470503
cg00399614	0.0051967	0.00994949	0.602506	-0.0130904	0.00540278	0.0170292	-0.00526369	0.00816531	0.520502
cg00399650	-0.00220341	0.00286776	0.443933	-0.000912513	0.00155725	0.559093	0.00165766	0.00235351	0.482711
cg00399673	-0.0288117	0.0146305	0.0514345	0.00562446	0.00794467	0.480471	0.0121007	0.0120069	0.315756
cg00399683	-0.0124735	0.00824953	0.133395	0.00809334	0.00447967	0.0735455	0.00326015	0.0067702	0.631086
cg00399754	0.0332733	0.0197431	0.0947623	-0.0103007	0.0107209	0.338755	-0.00573297	0.0162027	0.724144
cg00399776	0.00436168	0.00830167	0.600364	0.000613876	0.00450798	0.891932	-0.00393153	0.00681299	0.565076
cg00399791	0.00234111	0.00468656	0.6184	0.000657097	0.0025449	0.796734	-0.00127372	0.00384615	0.741148
cg00399807	0.00987527	0.0110962	0.375424	-0.00822728	0.00602546	0.174907	0.00551795	0.00910637	0.545801
cg00399845	-0.00174847	0.00309587	0.573378	0.00139782	0.00168112	0.407503	-0.000765705	0.00254071	0.763698
cg00399861	0.00718305	0.0265044	0.786888	-0.010827	0.0143924	0.453494	0.0185846	0.0217515	0.394738
cg00399880	0.000284856	0.0126123	0.982022	-0.00731792	0.00684872	0.28763	0.00535452	0.0103506	0.605974
cg00399940	0.00425388	0.00616199	0.491434	0.00144252	0.00334609	0.667235	-0.00548679	0.005057	0.280299
cg00399951	0.00623931	0.0107602	0.5632	0.00565928	0.005843	0.334891	-0.00481148	0.00883062	0.586951
cg00400028	0.00472709	0.00954875	0.621554	-0.00243734	0.00518517	0.639243	-0.0047867	0.00783644	0.542575
cg00400041	0.00200007	0.00825121	0.808923	0.00446814	0.00448058	0.320844	-0.00397924	0.00677158	0.557979
cg00400085	-0.0132584	0.0160448	0.410401	0.00332842	0.00871264	0.703182	0.0114051	0.0131676	0.388293
cg00400096	0.00203991	0.00312068	0.514687	0.000105687	0.0016946	0.950384	-0.00368358	0.00256107	0.153189
cg00400102	-0.00355484	0.00380292	0.351956	0.00534988	0.00206506	0.0108767	-0.00144291	0.00312097	0.64476
cg00400126	-0.00269369	0.00686315	0.695459	-0.00534075	0.00372683	0.154678	0.00582732	0.00563243	0.303124
cg00400165	0.00819196	0.00808722	0.313307	-0.00461686	0.00439153	0.29542	-0.00249838	0.00663699	0.70732
cg00400189	0.00189584	0.00959777	0.843778	-0.000310875	0.00521179	0.952544	-0.000585471	0.00787666	0.940883
cg00400217	0.00854156	0.022633	0.706608	-0.00735755	0.0122902	0.550636	-0.0307497	0.0185744	0.100676
cg00400221	0.00751604	0.0147871	0.612272	0.00440712	0.00802971	0.58422	-0.00238673	0.0121354	0.844445
cg00400226	-0.00789824	0.00947702	0.40642	0.00214266	0.00514622	0.677961	0.00530303	0.00777757	0.496776
cg00400259	-0.0473464	0.030678	0.125621	0.0229058	0.0166588	0.171927	0.0496089	0.0251767	0.0513018
cg00400262	-0.00140264	0.00619871	0.821404	-0.00207365	0.00336603	0.539133	0.000665728	0.00508713	0.896121
cg00400263	0.00175243	0.0102969	0.865173	0.00277567	0.00559144	0.620592	-0.00316725	0.00845043	0.708528
cg00400334	-0.00184211	0.0023694	0.438559	0.00161145	0.00128663	0.213061	-0.000448797	0.00194451	0.817897
cg00400340	-0.019434	0.0158762	0.22353	0.00309389	0.00862111	0.720378	0.00965704	0.0130292	0.460162
cg00400448	-0.00805923	0.0126853	0.526538	0.00529702	0.00688836	0.443552	0.000379523	0.0104105	0.970985
cg00400452	0.0182592	0.0201995	0.368	0.0177842	0.0109687	0.107805	-0.00842334	0.0165772	0.612382
cg00400494	-0.000638186	0.0103654	0.951018	-0.00999836	0.00562864	0.0784421	0.00378574	0.00850666	0.65717
cg00400532	-0.0107773	0.00680188	0.115959	0.00368225	0.00369356	0.320983	0.0070592	0.00558214	0.208686
cg00400547	-0.00260652	0.00620141	0.675078	0.000448132	0.00336749	0.894377	0.00245159	0.00508935	0.630969
cg00400587	0.0141403	0.0164878	0.392968	0.0019086	0.00895325	0.831586	-0.00883641	0.0135312	0.515093
cg00400591	-0.0128046	0.00665924	0.0570864	0.0023443	0.00361611	0.518146	0.00921448	0.00546508	0.094618
cg00400614	0.000647604	0.00202737	0.750006	0.000410529	0.0011009	0.709939	0.000271785	0.00166382	0.870542
cg00400632	-0.000506196	0.00173853	0.771475	-0.000327453	0.000944061	0.729363	0.00137508	0.00142677	0.337277
cg00400654	0.0154142	0.0173724	0.376863	-0.00503055	0.00943358	0.594929	-0.0121937	0.0142571	0.39426
cg00400665	-0.00573713	0.0143874	0.690842	0.0053413	0.00781264	0.495619	7.69928e-05	0.0118074	0.994809
cg00400685	0.00140734	0.00897816	0.875728	-0.00135952	0.00487533	0.780878	-0.00409108	0.00736816	0.57986
cg00400733	-0.00605735	0.00508679	0.236295	-0.000904101	0.00276223	0.744057	0.00482176	0.00417461	0.250585
cg00400743	-0.0240438	0.0215166	0.266234	0.00471264	0.011684	0.687479	0.00700227	0.0176582	0.692471
cg00400755	-0.00879746	0.0133673	0.511827	0.00273579	0.00725871	0.706975	0.0108549	0.0109702	0.324593
cg00400760	-0.00336793	0.00758193	0.657768	0.00113586	0.00411715	0.783153	-0.00240996	0.00622231	0.699275
cg00400810	0.000167829	0.0057711	0.976853	-0.000796758	0.00313383	0.799782	0.00211068	0.00473621	0.656728
cg00400827	0.0196931	0.018818	0.297623	-0.00700245	0.0102186	0.494617	-0.0100889	0.0154435	0.51494
cg00400832	-0.00956138	0.00919852	0.300876	0.0101748	0.00499499	0.0440506	0.011195	0.00754901	0.140942
cg00400861	-0.0055063	0.00814516	0.500446	0.00330252	0.00442299	0.456855	-0.000650256	0.00668454	0.922683
cg00400869	0.0158792	0.0129792	0.223779	-0.00509191	0.00704797	0.471542	-0.00979686	0.0106517	0.359719
cg00400885	0.0360062	0.0168955	0.035307	-0.0175975	0.00917461	0.057695	-0.0271883	0.0138657	0.0524275
cg00400915	0.000779293	0.00394724	0.843857	0.000186897	0.00214343	0.930675	-0.00138131	0.0032394	0.670643
cg00400948	-0.0082654	0.00810078	0.309815	0.00529078	0.0043989	0.231655	0.0112799	0.00664812	0.0925815
cg00400952	-0.0099747	0.0232446	0.668676	0.0293712	0.0126223	0.0218002	0.00372139	0.0190763	0.845691
cg00400964	-0.00648066	0.0188799	0.73206	0.0067904	0.0102522	0.50914	0.00429088	0.0154943	0.782351
cg00400987	0.0058906	0.00697181	0.399991	-0.00121002	0.00378584	0.749864	-0.00359338	0.0057216	0.531281
cg00400992	0.00741797	0.00532719	0.166587	-0.00208724	0.00289277	0.472111	-0.00496786	0.0043719	0.258294
cg00400999	-0.000501198	0.0110326	0.963848	0.00140899	0.00599095	0.814501	0.00220541	0.00905422	0.808011
cg00401032	-0.0103303	0.0199094	0.604897	-0.00185582	0.0108112	0.864023	-0.00369528	0.0163392	0.821497
cg00401074	-0.000172658	0.00624654	0.977999	0.00362404	0.003392	0.287675	-0.00367655	0.00512639	0.474783
cg00401085	0.00403536	0.014391	0.77969	-0.00781121	0.00781459	0.319714	0.00453398	0.0118103	0.701794
cg00401091	-0.00374917	0.00916399	0.683247	0.00699537	0.00497624	0.162615	7.10621e-05	0.00752067	0.992478
cg00401094	0.0153554	0.0105824	0.149615	-0.00409057	0.00574645	0.478069	-0.00376908	0.00868471	0.665145
cg00401101	-0.000533598	0.0316902	0.986596	0.00171135	0.0172084	0.920963	-0.00973523	0.0260074	0.708882
cg00401123	0.0202304	0.00984779	0.0423162	-0.00105812	0.00534756	0.843512	-0.0086519	0.00808185	0.286722
cg00401134	-0.00640224	0.00828558	0.441359	-0.00124024	0.00449924	0.783331	0.00221281	0.00679978	0.745478
cg00401161	0.00128147	0.00688491	0.852688	-0.00859359	0.00373865	0.0234183	0.00524477	0.00565028	0.35532
cg00401233	-2.17435e-05	0.0109995	0.998426	-0.0068394	0.00597297	0.25467	0.00443172	0.00902705	0.624448
cg00401234	-0.01044	0.0162693	0.522402	0.00898182	0.00883457	0.311543	0.00908499	0.0133518	0.497662
cg00401237	-0.00658089	0.058677	0.910905	0.00884275	0.0318628	0.781897	-0.0048548	0.0481548	0.91988
cg00401265	-0.00536588	0.0181229	0.767725	-0.00988299	0.0098411	0.317459	0.00662808	0.014873	0.65673
cg00401266	0.0063076	0.0106837	0.556136	-0.0101292	0.00580146	0.0836081	0.00211071	0.00876784	0.81021
cg00401413	-0.00374481	0.00621949	0.548341	-0.00309242	0.00337731	0.361855	0.00339834	0.00510419	0.506936
cg00401429	0.0392107	0.0252744	0.123679	-0.0157787	0.0137245	0.252773	-0.0241112	0.0207421	0.247577
cg00401433	0.0250934	0.0249103	0.315976	-0.00455304	0.0135268	0.737064	-0.0117502	0.0204433	0.566619
cg00401463	0.0325914	0.0142773	0.024368	0.000538714	0.00775288	0.944729	-0.0275409	0.0117171	0.0205307
cg00401471	0.00751012	0.0112236	0.504811	0.00261876	0.00609466	0.668268	-0.00514464	0.00921095	0.577614
cg00401491	0.00295162	0.0137473	0.830395	0.00298665	0.00746508	0.689872	0.00586253	0.0112821	0.604365
cg00401503	-0.00927309	0.012211	0.449234	-0.00499573	0.00663082	0.452812	0.000368394	0.0100213	0.970742
cg00401552	-0.00980843	0.0163964	0.550933	-0.00686959	0.00890361	0.442035	0.0119656	0.0134562	0.375822
cg00401660	-0.00330736	0.00616872	0.592937	0.000800494	0.00334974	0.811572	-0.00143052	0.00506252	0.778038
cg00401665	-0.0677965	0.071321	0.3439	0.0355555	0.0387288	0.360595	0.0287116	0.0585315	0.624734
cg00401678	-0.0148982	0.0122899	0.228021	-0.00129491	0.00667367	0.846508	0.00632959	0.010086	0.531592
cg00401691	-0.0159303	0.0128596	0.21806	0.00439431	0.00698301	0.530466	0.0173323	0.0105535	0.10338
cg00401721	-0.0107144	0.00774775	0.169493	-0.00148933	0.00420719	0.724019	0.00901728	0.0063584	0.158968
cg00401727	0.0109764	0.00759686	0.151341	0.00227739	0.00412526	0.582027	-0.0103458	0.00623457	0.0998795
cg00401745	-0.0105651	0.0199559	0.59758	-0.00756427	0.0108364	0.486625	0.00921897	0.0163773	0.574641
cg00401753	0.000635122	0.00699713	0.927841	0.00382555	0.00379959	0.316224	0.0016318	0.00574238	0.776816
cg00401761	-0.00584874	0.00744766	0.433959	0.00160665	0.00404424	0.691938	0.00484938	0.00611212	0.429251
cg00401796	0.0164447	0.00990255	0.0996304	-0.00448133	0.00537729	0.406436	-0.0169714	0.00812679	0.0390761
cg00401797	-0.00156819	0.00434707	0.71898	-0.000507139	0.00236055	0.830291	0.00112051	0.00356754	0.754052
cg00401844	0.0179338	0.0148042	0.22834	-0.0096255	0.008039	0.233744	-0.00601709	0.0121495	0.621408
cg00401880	0.00124737	0.00259811	0.632105	-0.00175158	0.00141083	0.217052	-0.00102012	0.00213221	0.63329
cg00401972	0.0297132	0.0270118	0.273729	-0.0227037	0.014668	0.124533	-0.0237547	0.0221679	0.286254
cg00402042	0.00640142	0.0151717	0.673899	-0.00162839	0.00823856	0.84368	-0.00446744	0.0124511	0.720433
cg00402069	-0.00247633	0.00797553	0.756775	-0.00138622	0.00433088	0.749516	0.00194431	0.00654533	0.766986
cg00402074	8.67255e-05	0.0126546	0.994544	-0.00763495	0.00687169	0.26896	0.00472046	0.0103853	0.650341
cg00402108	0.0180968	0.0120249	0.135202	0.00284667	0.00652975	0.663724	-0.0164803	0.00986852	0.0977656
cg00402115	-0.0106356	0.0108909	0.330928	0.0091124	0.00591397	0.126231	0.0101449	0.00893788	0.258823
cg00402120	-0.00140451	0.00789345	0.859102	0.00603152	0.00428631	0.162199	0.00270663	0.00647797	0.676893
cg00402143	0.0204883	0.0238828	0.39283	0.0129716	0.0129688	0.319401	-0.0388606	0.0196	0.0498962
cg00402156	0.0102173	0.00762725	0.183144	-0.00921311	0.00414176	0.0281604	-0.00271486	0.0062595	0.665343
cg00402173	0.00725549	0.00735547	0.326098	-0.00395961	0.00399418	0.323692	-0.00388443	0.00603646	0.521243
cg00402222	0.0126602	0.0126259	0.318198	-0.00209829	0.00685614	0.760148	-0.00297889	0.0103618	0.774279
cg00402290	0.0107729	0.0109124	0.325703	-0.00435029	0.00592564	0.464422	-0.0039765	0.00895552	0.657895
cg00402311	0.0118217	0.0278369	0.671901	-0.012868	0.015116	0.396461	0.0191231	0.0228451	0.404366
cg00402312	-0.0160332	0.0117334	0.174581	0.00336553	0.00637146	0.598411	0.0071597	0.0096293	0.458744
cg00402343	0.0337789	0.0209107	0.109091	-0.0119892	0.0113549	0.293347	-0.0304873	0.0171609	0.0784058
cg00402350	0.0425046	0.0136991	0.00243719	-0.0296214	0.00743891	0.000123016	-0.0211386	0.0112426	0.0627214
cg00402352	0.0136288	0.0123652	0.272786	-0.00260805	0.00671457	0.698459	-0.0149341	0.0101478	0.14397
cg00402381	0.00751313	0.0126758	0.554587	-0.00711596	0.0068832	0.30349	-0.0162758	0.0104027	0.120555
cg00402385	0.00500269	0.00746745	0.504305	0.00630835	0.00405498	0.122651	-0.00795259	0.00612836	0.197115
cg00402417	-0.0161177	0.00716464	0.0264638	0.00985132	0.00389055	0.0127492	0.00183133	0.00587985	0.756042
cg00402420	-0.00211336	0.00807523	0.794035	-0.00315205	0.00438502	0.473774	0.000942934	0.00662716	0.887116
cg00402516	-0.0117108	0.0118351	0.324591	0.00738461	0.00642672	0.253029	0.00736777	0.00971281	0.449737
cg00402524	0.0137415	0.0352329	0.697277	-0.0166402	0.0191322	0.386331	0.0358803	0.0289148	0.217285
cg00402533	0.00973591	0.00624843	0.122073	0.00122072	0.00339303	0.719708	-0.00158675	0.00512794	0.757578
cg00402547	0.0111788	0.0107096	0.298862	-0.00341321	0.00581554	0.558466	-0.0126034	0.00878913	0.154414
cg00402551	0.00182673	0.00945955	0.847229	0.000252766	0.00513674	0.960843	0.00270795	0.00776323	0.727894
cg00402554	0.00908636	0.0108852	0.405671	-0.00895406	0.0059109	0.132681	-0.00372958	0.00893323	0.67713
cg00402559	0.0131889	0.00638219	0.0411277	0.00248561	0.00346567	0.474764	-0.0134645	0.00523772	0.0114858
cg00402586	-0.000219036	0.00344129	0.949365	-3.09961e-05	0.00186869	0.986796	0.00106813	0.00282419	0.706005
cg00402668	-0.00966637	0.00800655	0.229903	0.00139162	0.00434772	0.749515	-0.000130089	0.00657078	0.98424
cg00402737	-0.0129225	0.00719709	0.0753162	0.00327494	0.00390817	0.403864	0.00934951	0.00590648	0.11631
cg00402783	0.00241971	0.00976268	0.80471	-0.00102437	0.00530134	0.847136	-0.0026846	0.008012	0.738209
cg00402790	-0.0314873	0.0205209	0.127802	0.00615467	0.0111433	0.581848	0.034414	0.016841	0.0433958
cg00402801	-0.00810441	0.00769125	0.294321	0.0044849	0.00417651	0.285245	0.00619232	0.00631203	0.328728
cg00402828	-0.00657821	0.00840394	0.435454	7.23686e-05	0.00456352	0.987376	0.00669135	0.00689692	0.334079
cg00402830	4.09531e-05	0.0189128	0.998276	-0.0127221	0.0102701	0.218073	0.00577387	0.0155213	0.710612
cg00402873	-0.00974119	0.0203341	0.63285	0.00838473	0.0110419	0.449262	0.00571107	0.0166877	0.73283
cg00402910	0.014797	0.0119615	0.218703	-0.0026976	0.00649534	0.678721	-0.00914647	0.00981651	0.35351
cg00402941	0.00960789	0.0167454	0.567299	-0.0114156	0.00909309	0.211989	-0.00665634	0.0137425	0.629093
cg00402956	-0.0245213	0.0117256	0.038808	0.0113982	0.00636727	0.0761861	0.0232113	0.00962296	0.0175165
cg00402980	-0.00108832	0.00751496	0.885117	-0.00293119	0.00408078	0.4741	0.00376324	0.00616735	0.542997
cg00403165	-0.0220119	0.0193848	0.258625	0.00659383	0.0105264	0.532343	0.0169439	0.0159087	0.289176
cg00403186	0.0103347	0.0168232	0.540278	0.00466071	0.00913533	0.610944	-0.0199322	0.0138064	0.151667
cg00403202	0.0282557	0.0215164	0.191843	-0.0117654	0.0116839	0.316156	-0.0264824	0.017658	0.136547
cg00403246	0.00711433	0.0163311	0.663958	0.0147168	0.00886812	0.0998592	-0.011021	0.0134025	0.412681
cg00403251	-0.00611831	0.0102434	0.551538	0.0105569	0.00556236	0.0603284	0.000903522	0.00840649	0.914605
cg00403315	-0.00363776	0.00585977	0.536014	0.000977552	0.00318198	0.75926	0.00362899	0.00480897	0.452084
cg00403398	-0.00248694	0.0105686	0.814402	0.00477298	0.00573896	0.407391	-0.00404617	0.00867338	0.641777
cg00403457	0.00219161	0.00306813	0.476546	-0.00126447	0.00166606	0.4495	-0.00134808	0.00251794	0.593461
cg00403478	-0.00700328	0.0103823	0.501384	-0.00186224	0.00563782	0.741792	0.00737378	0.00852052	0.388695
cg00403483	0.0110935	0.013249	0.404236	-0.00354009	0.00719448	0.623659	-0.000908263	0.0108731	0.93358
cg00403484	0.00617843	0.0123346	0.617442	-0.00177978	0.00669797	0.790953	-0.0102346	0.0101228	0.314213
cg00403498	0.000123202	0.00473992	0.97931	-0.00134044	0.00257388	0.603563	-0.00177898	0.00388994	0.648338
cg00403532	-0.00112301	0.00822223	0.891611	-0.000182197	0.00446484	0.967524	0.00355287	0.00674779	0.599584
cg00403541	0.0119412	0.0125118	0.341978	-0.00352339	0.00679418	0.605088	-0.0129763	0.0102682	0.208995
cg00403579	0.026136	0.0119546	0.0309136	-0.0174494	0.00649157	0.00830539	-0.0143708	0.00981082	0.145829
cg00403616	0.00129967	0.0287832	0.964067	-0.00199394	0.0156299	0.89872	0.0101057	0.0236217	0.669623
cg00403661	-0.012589	0.019409	0.517939	-0.00185801	0.0105395	0.86039	0.0132842	0.0159285	0.406096
cg00403716	0.0478605	0.0730792	0.513891	-0.0179534	0.0396835	0.651862	-0.0300819	0.0599744	0.616966
cg00403724	0.0095602	0.0101071	0.346276	0.00452213	0.00548835	0.41175	-0.00816395	0.00829463	0.327155
cg00403729	0.00467223	0.00801304	0.561034	0.00231796	0.00435125	0.595307	-0.00488894	0.00657611	0.458801
cg00403784	0.0072536	0.00781178	0.355157	-0.00178783	0.00424196	0.674239	-0.00820408	0.00641094	0.203343
cg00403807	-0.000944835	0.00916835	0.918108	0.00433762	0.00497861	0.385515	-0.000391832	0.00752425	0.958563
cg00403874	-0.00936656	0.0227316	0.681105	0.00209294	0.0123437	0.865672	0.00621425	0.0186553	0.739686
cg00403919	0.00259101	0.0107383	0.809783	0.0021073	0.00583114	0.718503	-0.00530276	0.00881269	0.548599
cg00403955	0.00394889	0.00863107	0.648199	-0.00110485	0.00468685	0.814078	-0.00254592	0.00708332	0.719966
cg00403963	-0.0258467	0.0196451	0.191016	0.0297399	0.0106677	0.00625294	0.00989424	0.0161223	0.540681
cg00404025	-0.0124312	0.00977009	0.205925	0.00221122	0.00530537	0.677644	0.00563674	0.00801809	0.483539
cg00404077	0.00484186	0.009195	0.599549	-0.00346686	0.00499308	0.488937	0.00328311	0.00754612	0.664362
cg00404142	0.0219635	0.0138296	0.115123	-0.0154875	0.00750979	0.0415342	-0.0122728	0.0113497	0.281911
cg00404178	-0.00571674	0.00867032	0.511052	0.00130299	0.00470817	0.782491	0.000820281	0.00711553	0.908433
cg00404187	0.0128484	0.0157158	0.415385	-0.00563943	0.00853402	0.510111	-0.00304251	0.0128976	0.813951
cg00404280	0.00212655	0.00457611	0.64306	0.000789781	0.00248492	0.751217	-0.00062217	0.0037555	0.868722
cg00404394	0.000172674	0.00754749	0.981789	0.000886678	0.00409845	0.82912	0.00357474	0.00619405	0.565034
cg00404400	0.00437011	0.00679949	0.521748	0.0023069	0.00369226	0.533401	-0.0144566	0.00558018	0.0108756
cg00404435	-0.00436888	0.00802367	0.5872	0.00379331	0.00435702	0.385858	0.000740052	0.00658484	0.910721
cg00404436	-0.0140774	0.0157696	0.373972	0.00707718	0.00856324	0.410332	0.00268072	0.0129418	0.836286
cg00404538	-0.0156839	0.0145892	0.28471	0.000738203	0.00792223	0.925929	0.0174145	0.011973	0.148661
cg00404599	-0.00372099	0.0126529	0.769249	0.00996108	0.00687077	0.149966	0.00253866	0.0103839	0.807314
cg00404641	0.00641423	0.0112161	0.568572	0.00700216	0.00609058	0.252773	-0.00644183	0.00920479	0.485508
cg00404703	-0.000427512	0.01857	0.981675	0.000912159	0.0100839	0.928089	-0.00774416	0.01524	0.612368
cg00404717	-0.0222936	0.00862126	0.0110195	0.00948034	0.00468152	0.0452837	0.0152544	0.00707527	0.0332608
cg00404743	-0.0123119	0.0167428	0.463686	0.000698764	0.00909167	0.938876	0.00263594	0.0137404	0.848222
cg00404755	-0.00819814	0.00922189	0.37595	-0.000939594	0.00500768	0.851512	0.01067	0.00756819	0.161407
cg00404838	0.000387296	0.00258229	0.881054	0.00103114	0.00140224	0.463689	-0.00297498	0.00211922	0.163193
cg00404844	-0.00750112	0.00960389	0.436451	-0.00110071	0.00521511	0.833229	0.0113914	0.00788169	0.151216
cg00404861	0.0147301	0.0138838	0.291035	-0.00418601	0.0075392	0.579863	-0.00374815	0.0113941	0.742815
cg00404862	0.0228964	0.0232235	0.32634	0.00286269	0.0126109	0.820844	-0.0381036	0.019059	0.0480474
cg00404923	-0.0293652	0.00933905	0.00214058	0.02283	0.0050713	1.68322e-05	0.0188139	0.00766434	0.0156658
cg00404943	0.00764877	0.0074632	0.307675	-0.00370137	0.00405268	0.363074	-0.00479749	0.00612487	0.435146
cg00404947	-0.00266844	0.00279407	0.341655	0.00198737	0.00151724	0.192972	0.000385907	0.00229303	0.86666
cg00404964	0.00784337	0.0119122	0.511636	-0.000950786	0.00646857	0.883412	-0.00325972	0.00977605	0.739437
cg00404986	0.00660219	0.0102618	0.521319	0.00186898	0.00557237	0.737961	-0.00503668	0.00842161	0.551025
cg00404997	-0.0388973	0.0160419	0.0169484	0.015971	0.00871109	0.0694455	0.018379	0.0131652	0.165518
cg00404999	-0.00719347	0.00849353	0.39887	0.00351577	0.00461216	0.447524	0.004346	0.00697044	0.534253
cg00405043	-0.0040146	0.00664647	0.547074	0.000263164	0.00360917	0.942006	0.000138197	0.0054546	0.979833
cg00405044	-0.00630979	0.00715925	0.380051	-0.00180755	0.00388763	0.642886	0.00240333	0.00587543	0.6833
cg00405060	-0.000279728	0.00304689	0.927018	-0.00119481	0.00165452	0.471737	0.00214814	0.00250051	0.392164
cg00405069	0.0060004	0.00662059	0.366746	-0.00308875	0.00359512	0.392126	-0.00611133	0.00543336	0.263131
cg00405070	0.00336379	0.00233956	0.153333	-0.000482525	0.00127043	0.704817	-0.00260253	0.00192002	0.178044
cg00405078	0.00431295	0.00903688	0.634123	-0.00469837	0.00490722	0.340444	-0.000633319	0.00741636	0.932103
cg00405086	-0.00588604	0.00625469	0.348737	0.0026051	0.00339643	0.444718	0.000917106	0.00513308	0.858529
cg00405112	0.00455466	0.00722644	0.52982	-0.000794114	0.00392411	0.840003	-0.00558638	0.00593057	0.348275
cg00405152	-0.00108154	0.0175355	0.950932	-0.000470013	0.00952215	0.960722	-0.00778945	0.014391	0.589414
cg00405190	0.00492408	0.00576455	0.39485	0.00186516	0.00313027	0.552503	-0.0021292	0.00473083	0.653546
cg00405198	-0.00373814	0.00499176	0.455539	0.000679926	0.00271063	0.802408	-0.00163777	0.00409662	0.690089
cg00405232	-0.00288893	0.00258473	0.266134	0.00166593	0.00140356	0.237814	0.00184293	0.00212123	0.386846
cg00405356	-0.00197508	0.00342934	0.565834	-4.70122e-05	0.0018622	0.979905	0.000674663	0.00281438	0.810994
cg00405365	0.00529722	0.00952388	0.579201	-0.000408185	0.00517167	0.937234	0.00117772	0.00781602	0.880504
cg00405484	-0.00948052	0.0132185	0.47476	-0.00226645	0.00717791	0.752788	0.00872614	0.0108481	0.422905
cg00405494	-0.0215336	0.00894074	0.0176812	0.00151862	0.00485501	0.755029	0.0114088	0.00733745	0.122849
cg00405512	0.00360883	0.00295062	0.223915	0.000980431	0.00160225	0.541861	-0.00214577	0.00242151	0.377481
cg00405554	-0.0177693	0.0119565	0.140097	0.0152667	0.00649265	0.020484	0.00917767	0.00981245	0.351678
cg00405567	-0.00187935	0.00913237	0.837335	0.00255319	0.00495907	0.607689	0.00685261	0.00749472	0.362546
cg00405568	0.00329263	0.00303833	0.28087	-0.00241865	0.00164988	0.145514	-0.00205609	0.00249349	0.411394
cg00405596	-0.0239594	0.0137167	0.0834747	0.00129796	0.00744846	0.861983	0.0262347	0.011257	0.0216016
cg00405620	-0.00268664	0.0028611	0.349776	0.00229269	0.00155364	0.142882	0.0029907	0.00234803	0.205453
cg00405626	0.00316658	0.00334431	0.345788	-0.000515371	0.00181603	0.777105	-0.00245836	0.0027446	0.372364
cg00405670	-0.0119807	0.00945564	0.207817	0.0108378	0.00513461	0.0370604	0.00190112	0.00776002	0.806921
cg00405677	-0.00363423	0.00407362	0.374267	-0.000557847	0.00221206	0.801369	0.00113688	0.00334312	0.734456
cg00405699	-0.00765083	0.021059	0.717074	0.0030628	0.0114355	0.789329	0.00370927	0.0172826	0.830458
cg00405713	0.00275044	0.00898433	0.760079	-0.00237413	0.00487868	0.627486	0.00348106	0.00737323	0.637775
cg00405728	-0.000531504	0.0093689	0.954863	0.00252243	0.00508751	0.621019	0.000440725	0.00768884	0.954394
cg00405769	-0.00999054	0.0105468	0.345582	0.00747121	0.00572712	0.194775	-0.00710577	0.00865549	0.413447
cg00405789	0.0378217	0.0251026	0.134758	-0.0154843	0.0136312	0.25845	-0.0511001	0.0206011	0.0146365
cg00405803	0.00233299	0.0188894	0.90193	-0.00955633	0.0102574	0.353555	-0.0108072	0.0155021	0.487186
cg00405824	-0.013541	0.0124055	0.277423	0.0137673	0.00673646	0.0433724	0.00433185	0.0101809	0.671313
cg00405843	0.0024423	0.00291801	0.404422	3.02302e-06	0.00158454	0.998481	-0.00122413	0.00239474	0.610255
cg00405932	-0.0214369	0.0168854	0.206923	-0.00144927	0.00916912	0.874699	0.0249698	0.0138574	0.0742991
cg00405939	0.00521579	0.0194362	0.788928	-0.00581996	0.0105542	0.582455	0.00764081	0.0159508	0.632873
cg00405942	0.00791754	0.0119485	0.508946	-0.0047095	0.00648827	0.469473	-0.0121839	0.00980582	0.21669
cg00406010	0.0197919	0.0287445	0.492557	-0.015728	0.0156088	0.315842	0.00780584	0.0235899	0.741351
cg00406023	-0.0144856	0.01448	0.31932	-0.000546165	0.00786294	0.944749	0.0112369	0.0118834	0.346426
cg00406098	-0.01285	0.00980398	0.192693	0.00642674	0.00532377	0.229952	0.0101658	0.0080459	0.209091
cg00406169	0.00134854	0.015291	0.929884	-0.0130314	0.00830331	0.11942	-0.00070621	0.0125489	0.955224
cg00406188	-0.00544726	0.0101733	0.593422	0.00181109	0.00552432	0.743657	0.00880267	0.008349	0.294038
cg00406211	-0.00163638	0.00683923	0.811346	0.00374091	0.00371384	0.316007	-0.00134729	0.00561279	0.810746
cg00406225	-0.013139	0.0181457	0.470552	0.000758237	0.00985347	0.938802	0.0151283	0.0148917	0.311913
cg00406319	0.0026902	0.0101507	0.791485	0.00105229	0.00551204	0.848951	-0.00109883	0.00833043	0.8953
cg00406338	-0.00255925	0.00854559	0.765137	-0.00709481	0.00464044	0.129157	0.00602248	0.00701317	0.392352
cg00406369	0.00697051	0.0133499	0.602624	0.00957505	0.0072493	0.189301	-0.00237868	0.010956	0.828523
cg00406377	-0.0146788	0.0180663	0.418262	0.00150385	0.00981038	0.878449	0.0107487	0.0148266	0.470016
cg00406392	0.0066044	0.00655385	0.315804	-0.00402971	0.00355888	0.259971	-0.00366094	0.00537859	0.497522
cg00406411	0.00295598	0.00914215	0.747055	-0.0118259	0.00496438	0.0189283	0.000325382	0.00750275	0.965486
cg00406460	0.0225152	0.0172499	0.194535	-0.0079489	0.00936704	0.397945	-0.0121092	0.0141566	0.394201
cg00406461	0.000206524	0.00804532	0.979567	0.000643911	0.00436878	0.883095	-0.00548301	0.0066026	0.408094
cg00406489	-0.00879796	0.0146508	0.549402	0.00385931	0.00795571	0.628571	0.0128338	0.0120236	0.288134
cg00406542	-0.0146769	0.00919411	0.113282	0.00183939	0.00499259	0.713265	0.00777748	0.00754539	0.304915
cg00406621	-0.00880211	0.00593862	0.141151	0.00569653	0.0032248	0.0800897	0.00642171	0.00487369	0.190366
cg00406711	0.00147525	0.0079818	0.853705	-0.00374813	0.00433428	0.38905	0.0054185	0.00655047	0.409919
cg00406719	0.00675656	0.00849091	0.427897	0.00035021	0.00461074	0.939593	-0.00463053	0.00696829	0.507752
cg00406733	0.00195096	0.0069515	0.779504	-0.000586143	0.00377481	0.876887	0.00115312	0.00570493	0.840191
cg00406826	0.000522334	0.00258572	0.840284	-0.0012532	0.0014041	0.374057	0.000477123	0.00212204	0.82252
cg00406870	0.00283522	0.00418728	0.499761	0.00194721	0.00227378	0.393651	-0.00273222	0.0034364	0.428277
cg00407017	0.0098387	0.0223188	0.660205	-0.0193154	0.0121196	0.113866	0.00896887	0.0183166	0.62535
cg00407040	-0.0169045	0.00860943	0.0521129	0.00381477	0.0046751	0.416277	0.0128974	0.00706556	0.0706544
cg00407062	-0.00145454	0.0130387	0.911379	0.0168868	0.00708031	0.0187878	-0.00261998	0.0107006	0.807033
cg00407089	-0.000754867	0.0162783	0.963097	0.00563138	0.00883943	0.5254	-0.0123753	0.0133592	0.35629
cg00407090	0.00685226	0.0137162	0.618373	0.00313858	0.0074482	0.674294	0.00571054	0.0112566	0.612955
cg00407093	-0.00761693	0.0025735	0.00377117	0.00151541	0.00139746	0.280558	0.00627042	0.00211201	0.0036685
cg00407100	-0.0399391	0.0208803	0.0583786	0.00160455	0.0113384	0.887722	0.0314924	0.017136	0.0687911
cg00407105	0.0100424	0.0111569	0.370029	0.000910914	0.00605845	0.88076	-0.00669038	0.00915623	0.466521
cg00407150	-0.00263018	0.0127773	0.837291	0.00759357	0.00693835	0.276155	0.000338917	0.010486	0.974275
cg00407231	0.00515946	0.00790684	0.515419	-0.00131699	0.00429358	0.759626	-0.00266997	0.00648896	0.681533
cg00407245	-0.0208944	0.0277314	0.452786	0.000953645	0.0150587	0.94962	-0.00818581	0.0227585	0.719775
cg00407259	-0.00636052	0.00658298	0.33606	0.00445172	0.00357469	0.215652	0.00768656	0.0054025	0.15763
cg00407291	0.000781386	0.0128478	0.951614	-0.0077601	0.00697661	0.268433	0.00539589	0.0105439	0.609847
cg00407329	-0.00709649	0.0181929	0.697239	-0.000526988	0.0098791	0.957555	0.00669255	0.0149304	0.654856
cg00407401	0.0116976	0.0165657	0.481597	0.00859872	0.0089955	0.341224	-0.0147096	0.0135951	0.281626
cg00407413	-0.00367664	0.0106268	0.730021	0.00874853	0.00577059	0.132374	-0.000411059	0.00872119	0.962492
cg00407452	0.0228443	0.0186316	0.222778	-0.00872931	0.0101174	0.390122	-0.0147504	0.0152905	0.336824
cg00407457	0.00595282	0.0040489	0.144353	-0.0014338	0.00219864	0.515676	-0.00343652	0.00332283	0.303305
cg00407468	-0.0186884	0.00825636	0.0255659	0.0125421	0.00448337	0.00608192	0.00941621	0.0067758	0.167431
cg00407484	-0.000209993	0.00810442	0.979375	-0.000348184	0.00440087	0.937083	9.83641e-06	0.00665111	0.998823
cg00407537	0.00889017	0.00692292	0.201783	-0.00418377	0.00375929	0.268171	-0.00686718	0.00568148	0.229372
cg00407546	-0.00315455	0.00850752	0.711503	-0.00402577	0.00461976	0.385421	-0.00214801	0.00698192	0.758928
cg00407600	-0.013902	0.00632432	0.0300306	0.0045171	0.00343424	0.19114	0.00600859	0.00519022	0.249504
cg00407623	0.000546184	0.00233355	0.815376	0.00178206	0.00126717	0.162444	-5.39425e-05	0.00191509	0.97758
cg00407659	-0.00835114	0.0118233	0.481477	0.0112242	0.00642031	0.0832142	-0.00392575	0.00970312	0.686567
cg00407709	-0.0160157	0.014097	0.258379	0.0091151	0.00765494	0.236316	0.00447436	0.011569	0.699686
cg00407769	0.0111369	0.0253365	0.661117	-0.0262513	0.0137582	0.0589925	0.0106494	0.020793	0.609566
cg00407812	0.0298005	0.0236039	0.209431	-0.00737587	0.0128174	0.566158	-0.00467131	0.0193712	0.80989
cg00407815	0.0153907	0.0131418	0.244082	-0.00278887	0.00713629	0.6967	-5.71881e-05	0.0107852	0.995779
cg00407820	-0.00729776	0.0123821	0.556816	0.00626889	0.00672375	0.353198	0.00349705	0.0101617	0.731398
cg00407866	-0.00658928	0.00830624	0.429315	0.00496474	0.00451046	0.273423	0.00689622	0.00681673	0.31392
cg00407867	0.0130984	0.0137783	0.343863	-0.00522413	0.0074819	0.486503	-0.00903338	0.0113075	0.42608
cg00407901	-0.00471781	0.00453437	0.300409	0.00420344	0.00246226	0.0906156	0.00432943	0.00372125	0.247171
cg00407926	-0.0158434	0.0105726	0.136858	0.0053669	0.00574113	0.351931	0.0150057	0.00867666	0.0865374
cg00407944	0.0195627	0.0160693	0.226061	-0.00794496	0.00872599	0.364553	-0.0118925	0.0131877	0.369142
cg00407962	0.00155862	0.00478685	0.745343	0.00199406	0.00259936	0.444646	-0.00317289	0.00392846	0.421026
cg00407988	0.0039498	0.00793917	0.619824	-0.00739928	0.00431113	0.0889186	-0.00176094	0.00651549	0.787459
cg00408021	-0.0103742	0.00787942	0.190702	0.000116952	0.00427869	0.978243	0.00706227	0.00646645	0.277158
cg00408026	0.00255657	0.00217497	0.242353	-0.00229229	0.00118105	0.0548313	-0.00108228	0.00178495	0.545541
cg00408067	0.00223869	0.0143804	0.876574	-0.00735159	0.00780887	0.348542	-0.00359887	0.0118017	0.760984
cg00408068	0.00262067	0.00607827	0.6672	-0.00149121	0.00330063	0.652306	0.00358929	0.00498829	0.473332
cg00408117	-0.000205311	0.00286566	0.943014	-0.00155069	0.00155611	0.321185	-0.000480155	0.00235178	0.8386
cg00408168	0.00819535	0.010887	0.4532	0.00067653	0.00591188	0.909101	-0.000854055	0.00893472	0.924021
cg00408210	-0.00387449	0.00937278	0.680135	0.0108541	0.00508962	0.0351821	-0.00352051	0.00769202	0.648082
cg00408224	-0.0177203	0.0135463	0.193558	-0.00779093	0.00735592	0.291857	0.0109681	0.0111171	0.326006
cg00408231	-0.0196843	0.0165242	0.236122	-0.0101532	0.00897298	0.260291	0.00409156	0.013561	0.763439
cg00408260	-0.00594853	0.0155358	0.702538	-0.0106546	0.00843625	0.209278	0.0140143	0.0127498	0.274092
cg00408263	-0.0285797	0.015176	0.0623123	0.00207156	0.00824088	0.801992	0.0116505	0.0124546	0.351611
cg00408268	0.000303578	0.0153667	0.984274	-0.00781482	0.00834445	0.351052	0.00646869	0.0126111	0.609025
cg00408278	-0.023125	0.01128	0.0427345	0.00425629	0.0061253	0.488601	0.0203648	0.00925726	0.0299072
cg00408285	-0.00913445	0.0124658	0.465264	0.00500675	0.0067692	0.461096	-0.00222939	0.0102304	0.827897
cg00408308	-0.00366683	0.00717104	0.610139	-0.00124095	0.00389402	0.750573	0.00828826	0.0058851	0.161849
cg00408315	-0.00645636	0.00428331	0.134593	-0.00169051	0.00232592	0.468885	0.0110232	0.00351521	0.00219827
cg00408348	-0.0147596	0.0158592	0.354065	0.00626163	0.00861187	0.468713	0.0186303	0.0130153	0.155145
cg00408365	0.00269832	0.00293629	0.36013	-0.000902042	0.00159447	0.572728	-0.00189405	0.00240974	0.433558
cg00408446	0.0117561	0.0108802	0.282282	-0.00305382	0.00590817	0.606277	-0.00623072	0.00892912	0.486776
cg00408517	-0.00318008	0.00964029	0.742123	0.0038354	0.00523488	0.465322	0.0055267	0.00791156	0.486301
cg00408567	-0.0312134	0.016239	0.0571775	0.0143388	0.00881813	0.106798	0.025579	0.013327	0.0575324
cg00408568	-0.000526445	0.00875365	0.952153	0.00402208	0.00475342	0.399309	-0.00443675	0.00718392	0.538119
cg00408597	-0.00356936	0.00237524	0.135774	0.000887809	0.00128981	0.492696	0.00224609	0.00194931	0.251717
cg00408605	0.00983034	0.0143034	0.493358	-0.00203755	0.00776707	0.793557	-0.00447339	0.0117385	0.703874
cg00408623	-0.011794	0.0100666	0.243893	0.0108217	0.00546639	0.0502378	0.00168298	0.00826145	0.838953
cg00408646	-0.0101996	0.0193008	0.598247	-0.00424928	0.0104807	0.685943	0.0203747	0.0158397	0.201038
cg00408678	-0.015644	0.0114319	0.173957	0.0075444	0.00620774	0.226845	0.00379586	0.00938186	0.68656
cg00408720	0.00613672	0.0207391	0.767864	-0.0118583	0.0112618	0.294665	0.0101491	0.0170201	0.552202
cg00408725	-0.021197	0.030139	0.483349	-0.00370294	0.0163661	0.821422	0.0260273	0.0247344	0.294981
cg00408747	-0.00230088	0.00570353	0.687427	-0.00201182	0.00309714	0.517322	0.00622596	0.00468075	0.18623
cg00408764	-0.000744467	0.00808093	0.926765	0.00143501	0.00438811	0.744273	-0.00235001	0.00663183	0.723752
cg00408773	0.0239981	0.0107156	0.0271309	-0.00670207	0.00581877	0.2519	-0.0143952	0.008794	0.104503
cg00408776	-0.0030864	0.00565204	0.586125	0.00128454	0.00306918	0.676376	0.000589559	0.0046385	0.899092
cg00408876	0.00774823	0.00791069	0.329501	-0.00134941	0.00429567	0.754015	-0.010714	0.00649212	0.101733
cg00408906	0.00215929	0.00221017	0.330722	0.000119603	0.00120017	0.920799	-0.00101696	0.00181383	0.576164
cg00408964	0.00173309	0.00218513	0.429411	0.000256158	0.00118657	0.82948	-0.00213118	0.00179328	0.237226
cg00408980	0.00877984	0.0103603	0.398585	-0.000239411	0.00562587	0.966133	-0.0203045	0.00850247	0.0186413
cg00408997	-0.0050058	0.0104503	0.632882	-0.000438092	0.00567472	0.938604	0.00243491	0.0085763	0.777012
cg00409000	0.0138491	0.00900964	0.127131	-0.00337415	0.00489242	0.491855	-0.0130843	0.007394	0.079568
cg00409012	0.000333074	0.00607168	0.956352	0.00263808	0.00329705	0.425358	-0.00357675	0.00498288	0.474398
cg00409021	-0.0154702	0.0162768	0.343968	-0.00792807	0.00883862	0.371688	0.0189971	0.0133579	0.15781
cg00409049	-0.00267543	0.0106844	0.80274	-0.00209802	0.00580183	0.718335	0.00212133	0.00876841	0.809286
cg00409104	-0.00369863	0.0128901	0.774701	0.00213369	0.00699957	0.76107	-0.00410916	0.0105786	0.698439
cg00409126	0.00676426	0.0206718	0.744122	0.0131082	0.0112252	0.245436	-0.0110109	0.0169649	0.517667
cg00409171	-0.0160091	0.0204106	0.434518	0.0011523	0.0110834	0.917386	0.00421167	0.0167505	0.801947
cg00409183	-0.000761174	0.00239386	0.751111	-2.91538e-05	0.00129992	0.982148	-0.000212154	0.00196459	0.914201
cg00409201	0.00205247	0.00825841	0.804187	-0.00144449	0.00448449	0.747983	0.00190241	0.00677748	0.779472
cg00409245	-0.00866635	0.01007	0.391325	0.00313316	0.00546823	0.56783	0.00170165	0.00826422	0.837245
cg00409260	-0.0135278	0.0146706	0.358495	0.015259	0.00796646	0.0580372	0.00953645	0.0120398	0.430023
cg00409309	0.019696	0.015955	0.219659	-0.0153279	0.00866391	0.0796365	-0.00757799	0.0130939	0.563946
cg00409356	-0.0094334	0.00900749	0.297264	0.00152038	0.00489125	0.756514	0.00992288	0.00739223	0.18225
cg00409412	0.00451037	0.0248064	0.856056	-0.0176966	0.0134704	0.191666	0.0123537	0.020358	0.545219
cg00409447	0.011554	0.00764281	0.133466	-0.0112524	0.00415021	0.00777845	-0.00631087	0.00627228	0.31655
cg00409456	-0.0138546	0.00641066	0.0328492	0.00727485	0.00348112	0.0389411	0.00271495	0.00526108	0.606859
cg00409480	0.0130427	0.0120538	0.281602	-0.00815072	0.00654546	0.215687	-0.00383923	0.00989226	0.698689
cg00409552	0.00331566	0.0036332	0.363449	0.00221381	0.0019729	0.26426	-0.00367411	0.00298168	0.220492
cg00409576	0.000491611	0.00339044	0.884977	0.0012361	0.00184108	0.503374	-0.00058411	0.00278246	0.834114
cg00409590	-0.00184588	0.0085747	0.829955	-0.00242691	0.00465624	0.603264	-0.0044205	0.00703705	0.531192
cg00409636	0.000753066	0.00289674	0.795373	0.000279128	0.00157299	0.859481	0.00131868	0.00237728	0.580225
cg00409684	-0.00597815	0.00663168	0.369317	-0.00197878	0.00360114	0.583784	0.00343567	0.00544246	0.529172
cg00409696	0.00583804	0.0230989	0.80094	0.00228198	0.0125432	0.855973	-0.00129037	0.0189567	0.945854
cg00409700	0.0107724	0.00858927	0.212438	-0.00803963	0.00466415	0.0875703	-0.00670468	0.00704901	0.343612
cg00409711	0.00927437	0.00934155	0.322982	-0.00653674	0.00507266	0.200233	-0.00269012	0.00766639	0.726336
cg00409729	-0.00737506	0.007218	0.309137	0.00388056	0.00391953	0.324319	0.00170706	0.00592365	0.773754
cg00409766	-0.0377482	0.0301002	0.21247	0.0343566	0.0163451	0.0378398	0.0397912	0.0247025	0.110086
cg00409773	-0.0107546	0.00882114	0.225381	-0.000259075	0.00479006	0.956965	0.00838856	0.0072393	0.249066
cg00409812	-0.00632966	0.00904026	0.485304	0.00953996	0.00490905	0.0545301	-8.06562e-05	0.00741913	0.991346
cg00409816	0.00917734	0.0126293	0.46897	-0.00366297	0.00685796	0.594337	-0.00139297	0.0103646	0.893334
cg00409833	0.0118336	0.0168502	0.483988	-0.00952135	0.00915002	0.300351	-0.00869919	0.0138286	0.530605
cg00409842	-0.00761043	0.0134074	0.571442	0.00440182	0.00728048	0.546686	0.00214565	0.0110031	0.845749
cg00409844	-0.018414	0.00795407	0.022466	0.00318958	0.00431923	0.461807	0.0165733	0.00652772	0.0125181
cg00409849	0.0107041	0.00938593	0.256581	0.000352756	0.00509675	0.944947	-0.0105789	0.00770281	0.172426
cg00409861	-0.00161378	0.0185266	0.930746	0.00258092	0.0100603	0.79801	-0.00427655	0.0152043	0.77903
cg00409905	0.0299061	0.0164866	0.07241	-0.00499314	0.00895258	0.578161	-0.0206069	0.0135302	0.13062
cg00409965	-0.00510132	0.00221528	0.0231719	0.000997044	0.00120295	0.408992	0.00176588	0.00181803	0.333524
cg00409987	0.00309844	0.00878834	0.725091	0.000722712	0.00477225	0.879906	-0.00416161	0.00721238	0.565112
cg00409988	0.00616529	0.00947426	0.516571	0.000570103	0.00514472	0.911966	0.000130204	0.00777531	0.98667
cg00409995	-0.0528063	0.105084	0.616309	0.0422111	0.0570627	0.461039	-0.0930903	0.0862399	0.282755
cg00410034	-0.00607733	0.0167977	0.7182	-0.0049927	0.00912153	0.585244	-0.00463127	0.0137855	0.737547
cg00410048	-0.00631118	0.0101681	0.53609	0.00670609	0.00552147	0.227139	0.00177041	0.00834469	0.832375
cg00410106	-0.00307658	0.00372736	0.410928	-0.00055281	0.00202403	0.785271	0.00198523	0.00305896	0.517697
cg00410199	0.00120042	0.00532201	0.821964	-0.003075	0.00288996	0.289647	-0.00277664	0.00436765	0.526274
cg00410206	0.00478382	0.00685834	0.48695	0.00146329	0.00372422	0.695145	-0.00331926	0.00562848	0.556585
cg00410216	-0.0134484	0.0101729	0.188914	-0.00181191	0.00552408	0.743534	0.00415798	0.00834864	0.619448
cg00410248	-0.007526	0.00729838	0.304714	-0.00167556	0.00396317	0.673279	0.0109381	0.00598961	0.0705355
cg00410323	0.000313118	0.00824094	0.96976	-0.00259289	0.004475	0.563492	0.0022881	0.00676314	0.735768
cg00410370	-0.00240004	0.00427886	0.576003	0.00265002	0.00232351	0.256545	0.000913638	0.00351156	0.795211
cg00410419	-0.00285961	0.00214286	0.1848	-0.000103522	0.00116362	0.929271	0.000627934	0.00175859	0.721726
cg00410422	-0.0308334	0.0210224	0.145314	0.00383188	0.0114156	0.737759	0.0273265	0.0172526	0.116086
cg00410459	-0.00740714	0.0133244	0.579401	0.0136669	0.0072354	0.0615408	0.00381748	0.010935	0.727676
cg00410467	-0.00226792	0.00406206	0.577763	-0.000638277	0.00220578	0.772847	-0.00202417	0.00333364	0.544973
cg00410483	-0.00549078	0.0101679	0.590281	0.00310568	0.00552139	0.574933	0.00392455	0.00834457	0.639063
cg00410521	0.00256246	0.00247837	0.303436	-0.0014689	0.00134581	0.277454	-0.00348772	0.00203394	0.0892051
cg00410534	0.0214462	0.0128666	0.0983978	-0.0185389	0.00698684	0.00914854	-0.0179504	0.0105593	0.0919652
cg00410576	-0.00285208	0.00297995	0.340621	0.00144829	0.00161818	0.372734	0.00271452	0.00244558	0.269432
cg00410585	0.0116137	0.00716982	0.108137	-0.0111653	0.00389336	0.00495578	-0.00534251	0.0058841	0.365886
cg00410600	0.0041267	0.00887555	0.642885	-0.00455822	0.00481961	0.346341	-0.00742838	0.00728396	0.310048
cg00410640	0.049291	0.0170329	0.00458903	-0.0216731	0.0092492	0.0209142	-0.0359451	0.0139785	0.0114615
cg00410650	-0.00799981	0.00672319	0.236654	0.000810374	0.00365083	0.824749	0.00481461	0.00551756	0.384783
cg00410753	0.00894064	0.0149577	0.55125	-0.0125344	0.00812236	0.125654	-0.0118988	0.0122755	0.334512
cg00410787	-0.00307805	0.00866482	0.723094	-0.00443921	0.00470518	0.347506	-0.00514012	0.00711101	0.471313
cg00410788	-0.00383597	0.00386003	0.322516	0.00112075	0.00209608	0.593942	-0.00100818	0.00316783	0.750893
cg00410831	-0.00240874	0.00703584	0.732739	-0.00755115	0.00382061	0.0506096	0.00423665	0.00577415	0.464676
cg00410872	0.000520098	0.00414423	0.900357	-0.00155443	0.00225041	0.491189	0.00178318	0.00340108	0.601125
cg00410883	0.00137348	0.0053011	0.796047	-0.00226242	0.00287861	0.433591	-0.00391411	0.00435049	0.370249
cg00410895	-0.00232357	0.00769223	0.763171	0.00279505	0.00417704	0.504804	-0.00102078	0.00631284	0.87184
cg00410898	-0.00104305	0.00493981	0.833159	-0.0013462	0.00268242	0.61677	0.000914159	0.00405399	0.822012
cg00410926	0.0152473	0.00965111	0.117013	-0.00439764	0.00524076	0.40322	-0.0108699	0.00792044	0.172737
cg00410951	0.0128827	0.0258932	0.619807	0.000727786	0.0140606	0.958813	-0.01517	0.0212499	0.476809
cg00411010	-0.00493268	0.0091235	0.589837	0.00104006	0.00495425	0.834109	0.00498788	0.00748745	0.5067
cg00411011	-0.00115814	0.00836016	0.890074	-0.00214478	0.00453974	0.637544	-0.000468475	0.00686099	0.945686
cg00411072	-0.000870738	0.0110488	0.937328	-0.0044302	0.00599974	0.461845	-0.00252577	0.00906751	0.781112
cg00411097	0.003463	0.00996452	0.728855	-0.0136921	0.00541094	0.0128066	-0.00414109	0.00817765	0.613596
cg00411107	-0.0124645	0.0147509	0.399947	-0.00763792	0.00801004	0.342405	0.0147081	0.0121057	0.226979
cg00411120	-0.00355019	0.0123572	0.774424	-0.0100907	0.0067102	0.135501	-0.00291379	0.0101412	0.774407
cg00411159	0.0277958	0.0240124	0.24955	0.00817946	0.0130392	0.531764	-0.027985	0.0197064	0.158407
cg00411203	0.00642107	0.00714923	0.371068	-0.00241095	0.00388218	0.535865	-0.00591223	0.00586721	0.315823
cg00411300	-0.00812947	0.00523854	0.123569	0.00281213	0.00284464	0.325042	0.00348503	0.00429914	0.419327
cg00411372	0.0180017	0.00974363	0.0673566	-0.00492473	0.00529099	0.354008	-0.0111095	0.00799636	0.167542
cg00411413	-0.00931661	0.0131141	0.478943	0.00279124	0.00712123	0.695846	0.00377766	0.0107624	0.726256
cg00411431	-0.0149876	0.0189998	0.431909	0.0108569	0.0103173	0.294968	0.0122397	0.0155927	0.434164
cg00411447	-0.00215518	0.00520176	0.679448	-0.00332947	0.00282466	0.241056	0.00337679	0.00426896	0.43064
cg00411544	0.010964	0.0108435	0.314181	0.0061183	0.00588825	0.301051	-0.00815044	0.00889901	0.361732
cg00411569	0.00454516	0.0196981	0.817945	0.00347875	0.0106965	0.745629	0.0101336	0.0161658	0.532054
cg00411579	-0.00669726	0.0093583	0.475724	-0.00262963	0.00508175	0.60587	0.00364324	0.00768014	0.636176
cg00411595	0.00507699	0.0113804	0.656391	-0.00501502	0.00617981	0.418822	-0.00456019	0.00933965	0.626337
cg00411647	-0.0352895	0.0158396	0.0279199	0.000841804	0.00860122	0.922213	0.0402188	0.0129992	0.00250437
cg00411697	-0.0238511	0.0138161	0.0870967	0.00530536	0.00750246	0.480969	0.0124779	0.0113386	0.273524
cg00411716	-0.00467842	0.0153793	0.761548	0.000443114	0.00835129	0.957781	0.00781975	0.0126214	0.536828
cg00411763	-0.00164355	0.0241992	0.945974	-0.0188508	0.0131407	0.154256	0.0161094	0.0198597	0.419025
cg00411772	-0.019402	0.0111906	0.0857601	0.0041844	0.00607674	0.492529	0.00722919	0.00918387	0.43288
cg00411784	0.00626512	0.00926262	0.500215	0.00473517	0.0050298	0.34855	-0.01186	0.00760162	0.121587
cg00411838	0.0306659	0.0202641	0.133067	-0.0100746	0.0110038	0.361901	-0.0188109	0.0166302	0.260463
cg00411843	-0.00173833	0.00953067	0.85561	0.0039368	0.00517535	0.448474	0.00126516	0.00782159	0.871797
cg00411896	0.0160681	0.0197035	0.416551	0.00542253	0.0106994	0.613304	-0.0311839	0.0161702	0.0563721
cg00411901	0.0492164	0.0270972	0.0720485	-0.009728	0.0147143	0.509915	-0.049436	0.022238	0.0282577
cg00411917	0.000972617	0.00949085	0.918563	0.00280108	0.00515373	0.587881	0.000593969	0.00778892	0.939352
cg00411928	0.0131871	0.0132327	0.321168	-0.0147539	0.00718564	0.0424211	0.000951075	0.0108598	0.930372
cg00411948	-0.00452443	0.0287885	0.875406	0.0253003	0.0156327	0.108437	0.0342823	0.023626	0.149615
cg00412010	0.00190766	0.0106941	0.85875	-0.00209205	0.00580714	0.719347	0.000222412	0.00877642	0.979828
cg00412029	0.0217767	0.0130473	0.0979498	-0.00845519	0.00708495	0.23528	-0.0170924	0.0107076	0.113294
cg00412067	-0.00585181	0.012002	0.626824	0.00403765	0.00651732	0.536851	-0.00375524	0.00984974	0.703751
cg00412094	-0.0150583	0.00899285	0.0968787	0.0114305	0.0048833	0.0210488	0.00973049	0.00738022	0.19009
cg00412142	0.00132458	0.0111941	0.906023	-0.000495782	0.00607861	0.935143	0.000221308	0.00918671	0.980824
cg00412148	-0.00457374	0.0121141	0.706487	0.0067564	0.00657819	0.30663	0.00210204	0.00994172	0.832938
cg00412189	-0.0113002	0.00935098	0.229466	0.00436814	0.00507778	0.391525	0.00471494	0.00767413	0.540224
cg00412239	0.00107638	0.00309276	0.72848	0.0014539	0.00167943	0.388535	-0.00227002	0.00253815	0.373083
cg00412251	0.00258792	0.00391989	0.510504	-0.00179141	0.00212858	0.401841	0.000726575	0.00321696	0.821731
cg00412252	6.36002e-05	0.0107025	0.995269	0.000291623	0.00581169	0.960071	-0.00134458	0.00878331	0.878613
cg00412260	0.00640308	0.00987447	0.518047	-0.00188584	0.00536204	0.725734	-0.0010749	0.00810375	0.894719
cg00412262	0.000278346	0.00841007	0.973657	-0.00338861	0.00456684	0.459667	0.00338468	0.00690194	0.624831
cg00412294	-0.0279026	0.0153721	0.0722263	0.0073112	0.00834736	0.38301	0.0266761	0.0126155	0.0367271
cg00412308	0.000378267	0.0127293	0.976347	-0.00052752	0.00691226	0.939306	-1.68409e-05	0.0104466	0.998717
cg00412337	0.00661982	0.00473865	0.16523	0.000466538	0.00257319	0.85646	-0.00315656	0.0038889	0.418726
cg00412340	0.0126907	0.0114363	0.269554	-0.00388865	0.00621015	0.532496	-0.00974469	0.0093855	0.301421
cg00412368	-0.0103045	0.00950496	0.280681	0.00240161	0.00516139	0.642635	-0.000877183	0.0078005	0.91067
cg00412425	-0.00289076	0.00240721	0.232379	-0.00018117	0.00130716	0.890022	0.00245666	0.00197554	0.216313
cg00412514	0.00977744	0.0131719	0.459491	-0.00396876	0.00715263	0.580112	-0.00664447	0.0108099	0.540044
cg00412516	0.00078473	0.00284724	0.783364	-0.0021489	0.00154611	0.167373	0.000709557	0.00233666	0.761958
cg00412526	-0.0200925	0.0125904	0.113391	0.00875776	0.00683687	0.202902	0.011158	0.0103327	0.28256
cg00412534	-0.00419396	0.00325996	0.200968	0.00049204	0.00177023	0.78157	0.00322609	0.00267537	0.230463
cg00412554	-0.0315347	0.0187999	0.0963075	0.0110895	0.0102088	0.279732	0.0212541	0.0154287	0.171131
cg00412609	0.00478532	0.00883103	0.589	-0.00518941	0.00479543	0.281549	-0.00475865	0.00724742	0.51281
cg00412644	0.0261693	0.0149195	0.0822106	-0.028363	0.00810161	0.000670922	-0.0160695	0.0122441	0.192108
cg00412675	-0.0163961	0.0128308	0.203985	0.0119936	0.00696738	0.08799	0.0193081	0.0105299	0.0694105
cg00412749	0.00018144	0.00234541	0.938478	2.53551e-05	0.0012736	0.984153	0.000478642	0.00192482	0.804081
cg00412772	0.00762653	0.00600227	0.206548	-0.00174917	0.00325936	0.592586	-0.00267479	0.00492592	0.588226
cg00412775	-0.0132624	0.0204808	0.518623	0.00823762	0.0111215	0.460458	0.0112188	0.0168081	0.505872
cg00412782	-0.00825499	0.0111049	0.458845	0.00220694	0.00603018	0.715081	-0.00204646	0.0091135	0.822744
cg00412791	0.00235115	0.00735624	0.749868	-0.00209539	0.00399459	0.600946	-0.00513493	0.00603709	0.39686
cg00412805	-0.00737205	0.00848823	0.38701	0.00121951	0.00460929	0.791831	-0.000605036	0.00696609	0.930945
cg00412815	-0.0131471	0.0144066	0.363462	0.00430124	0.00782311	0.583563	0.00554548	0.0118232	0.639974
cg00412842	0.000755247	0.00448863	0.86669	0.00251229	0.00243742	0.304936	-0.000711952	0.00368372	0.847104
cg00412851	-0.0317489	0.0254665	0.215159	-0.00606025	0.0138288	0.662077	0.013339	0.0208998	0.524647
cg00412896	-0.00822778	0.00739308	0.268176	0.00141095	0.0040146	0.725919	0.0071249	0.00606733	0.242809
cg00412931	0.000549327	0.00812861	0.946243	0.00630094	0.004414	0.156271	-0.00815566	0.00667096	0.224108
cg00412942	-0.000775884	0.0751842	0.991785	-0.0579695	0.0408266	0.158466	-0.0163238	0.0617019	0.791844
cg00413030	-0.00370736	0.0242338	0.878692	0.00444177	0.0131595	0.736358	0.00627362	0.0198881	0.753021
cg00413066	-0.0019437	0.00916225	0.832388	-0.000540104	0.00497529	0.913751	0.00421939	0.00751924	0.575839
cg00413089	-0.000386263	0.0386275	0.99204	-0.0069923	0.0209756	0.739501	-0.00729488	0.0317007	0.818428
cg00413097	-0.00520526	0.0106503	0.625998	0.00282278	0.00578336	0.62646	-0.00103098	0.00874049	0.906319
cg00413099	0.00656025	0.00851158	0.442511	0.00539837	0.00462196	0.24534	-0.00835417	0.00698525	0.234279
cg00413112	0.000130408	0.0022954	0.954797	0.000159578	0.00124645	0.898362	0.000306453	0.00188378	0.871069
cg00413124	-0.010505	0.0140818	0.457258	-0.00198585	0.00764669	0.795581	0.00171991	0.0115566	0.881964
cg00413145	-0.0225352	0.00742261	0.00299307	-0.00405026	0.00403063	0.317165	0.025267	0.00609156	6.63088e-05
cg00413196	-0.0104433	0.00795977	0.19225	0.00205208	0.00432232	0.635896	0.0095593	0.0065324	0.146219
cg00413238	-0.00845792	0.00826869	0.308606	-0.000425678	0.00449007	0.924643	-0.00141958	0.00678592	0.834683
cg00413250	0.0073977	0.00838001	0.37928	-0.0021756	0.00455052	0.633529	-0.0124029	0.00687728	0.0740542
cg00413278	0.00361845	0.0144916	0.803291	-0.0026511	0.00786926	0.736839	0.00637587	0.0118929	0.592968
cg00413348	-0.0258834	0.0225607	0.253756	-0.00184479	0.012251	0.88058	0.00735897	0.0185151	0.6918
cg00413370	0.00396045	0.00871315	0.650338	-0.0012804	0.00473142	0.787193	-0.00360778	0.00715068	0.614894
cg00413380	-0.00785244	0.00569269	0.170573	0.00368069	0.00309125	0.236342	0.00469724	0.00467186	0.316895
cg00413403	-0.0227976	0.0204233	0.266745	0.0212108	0.0110903	0.0584049	0.0161921	0.0167609	0.336132
cg00413455	0.00565701	0.0173493	0.744995	-0.0130356	0.00942105	0.169262	0.00418603	0.0142382	0.769312
cg00413510	0.0143876	0.0149342	0.33746	-0.0156655	0.00810958	0.0559654	-0.00216876	0.0122561	0.859871
cg00413543	-0.0131286	0.00959171	0.173867	-0.00369065	0.0052085	0.480083	0.0165957	0.00787169	0.0372775
cg00413583	0.00308807	0.0072742	0.672013	0.00135303	0.00395004	0.732601	-0.000903875	0.00596976	0.87993
cg00413587	-0.0165979	0.00812351	0.0434233	0.0110548	0.00441124	0.0136725	0.010921	0.00666678	0.104254
cg00413596	0.00566301	0.0209857	0.787781	-0.00550399	0.0113957	0.630063	-0.00407789	0.0172225	0.81327
cg00413606	-0.00893845	0.0072538	0.220486	0.00235386	0.00393896	0.551347	0.00802477	0.00595302	0.180423
cg00413617	-0.00158486	0.00309232	0.609318	0.00262887	0.00167919	0.120325	-0.000348443	0.00253779	0.891043
cg00413620	0.00118247	0.00859821	0.890868	-0.00344884	0.00466901	0.461683	0.0038939	0.00705635	0.582185
cg00413721	0.0180362	0.00924744	0.0536725	-0.00467491	0.00502155	0.353908	-0.0153074	0.00758915	0.0461301
cg00413728	0.00260282	0.00831382	0.754819	-0.00535722	0.00451458	0.237922	-0.00119063	0.00682295	0.86179
cg00413734	-0.152721	0.134877	0.25997	0.000975069	0.073241	0.989402	0.118511	0.11069	0.286667
cg00413784	-0.0100732	0.00714502	0.161412	0.00462415	0.0038799	0.235896	0.00823324	0.00586375	0.163109
cg00413838	0.0142107	0.0111779	0.206299	-0.00553858	0.00606985	0.363515	-0.00812836	0.00917347	0.377511
cg00413849	0.00123704	0.00358999	0.731068	-0.000856296	0.00194944	0.66134	-0.00112201	0.00294622	0.704063
cg00413852	-0.00970564	0.0159174	0.543284	0.000251285	0.00864347	0.97686	0.0159416	0.013063	0.224938
cg00414013	-0.000817508	0.0116101	0.943992	0.00600296	0.00630452	0.3431	-0.00664859	0.00952813	0.486784
cg00414041	0.00278365	0.0145893	0.849034	-0.004417	0.0079223	0.578291	-0.00647966	0.0119731	0.589475
cg00414077	0.00484911	0.00581986	0.406537	-0.00164316	0.00316031	0.604154	-0.00181715	0.00477623	0.70434
cg00414093	-0.0245519	0.0125055	0.0521373	-0.000108641	0.00679077	0.987265	0.018817	0.010263	0.0694355
cg00414136	-0.0159987	0.0133797	0.234368	0.00200072	0.00726545	0.783545	0.00568859	0.0109804	0.605451
cg00414153	-0.0100891	0.00659954	0.129196	0.00649681	0.00358369	0.0725769	0.00785927	0.00541608	0.149599
cg00414171	0.00104732	0.00202353	0.605798	0.00126524	0.00109882	0.25204	-0.00331193	0.00166066	0.0485889
cg00414191	0.00136681	0.00260992	0.601541	0.00178431	0.00141724	0.210695	-0.000831751	0.0021419	0.698527
cg00414260	-0.00181015	0.00225175	0.423195	-0.00102129	0.00122275	0.40539	0.000382012	0.00184796	0.83661
cg00414286	-0.00870473	0.00624437	0.166124	0.000708816	0.00339083	0.834804	0.00232391	0.00512461	0.651096
cg00414292	0.00698615	0.00588612	0.237829	9.87362e-05	0.00319628	0.975413	-0.0121073	0.0048306	0.0136601
cg00414342	0.0556802	0.0196418	0.00545801	-0.0334093	0.0106659	0.0022224	-0.0414224	0.0161195	0.0115166
cg00414354	-0.00392194	0.0134639	0.771376	-0.00125009	0.0073112	0.864551	0.00358796	0.0110495	0.746013
cg00414398	-0.00365235	0.00244729	0.138454	0.00112484	0.00132893	0.399154	0.00302497	0.00200843	0.134899
cg00414502	0.00840797	0.0101637	0.409883	-0.00394328	0.0055191	0.476444	-0.0136435	0.0083411	0.104762
cg00414512	-0.0132184	0.0251346	0.600012	0.00856975	0.0136486	0.531381	0.0100853	0.0206274	0.625866
cg00414536	-0.0142473	0.0110461	0.199823	0.00163567	0.00599825	0.785602	0.0127208	0.00906525	0.16336
cg00414561	-0.00444987	0.0089255	0.619088	0.00402018	0.00484674	0.40864	-0.00347584	0.00732495	0.636069
cg00414565	0.00205897	0.0109022	0.850552	-0.001554	0.00592013	0.793432	-0.00143499	0.00894719	0.872872
cg00414572	0.00625612	0.0148705	0.67479	-0.0105294	0.00807499	0.194972	-0.0052861	0.0122039	0.665754
cg00414638	-0.00887702	0.00882128	0.316471	0.00319843	0.00479014	0.505717	0.00291459	0.00723942	0.688024
cg00414647	-0.00165661	0.013008	0.898893	0.00619504	0.00706359	0.382377	0.00015347	0.0106753	0.988556
cg00414682	0.00631546	0.00803747	0.433702	-0.00880326	0.00436452	0.0461304	-0.00290418	0.00659617	0.660596
cg00414689	-0.0182301	0.00932403	0.0530996	0.0097952	0.00506314	0.0556065	0.0023679	0.00765201	0.757566
cg00414709	-0.0104902	0.00823968	0.205656	-0.000158437	0.00447432	0.971817	0.00850094	0.00676211	0.211365
cg00414717	0.0432521	0.0274049	0.117377	-0.0251967	0.0148814	0.0932544	-0.0444012	0.0224905	0.050864
cg00414785	0.00983959	0.0094627	0.300699	-0.0101199	0.00513844	0.0514148	0.00475779	0.00776581	0.541367
cg00414828	-0.000955819	0.00848553	0.91052	-0.00122419	0.00460782	0.790986	-0.00289018	0.00696387	0.678932
cg00414854	-0.00439615	0.0111374	0.693813	-0.00724931	0.00604782	0.233235	0.00184594	0.00914017	0.840322
cg00414868	-0.0135241	0.0124826	0.280986	0.00341993	0.00677832	0.614891	0.00695245	0.0102442	0.49877
cg00414890	0.0162722	0.0253551	0.522358	0.0160737	0.0137684	0.245559	-0.0217998	0.0208084	0.297098
cg00414898	-0.00709892	0.00973953	0.467626	0.0041231	0.00528877	0.437303	-0.00379852	0.007993	0.635565
cg00414963	-0.00556211	0.0152799	0.716546	-0.00992162	0.0082973	0.23436	0.0140517	0.0125398	0.264913
cg00415011	-0.0127939	0.00807729	0.11608	-0.00200865	0.00438614	0.647889	0.0135017	0.00662884	0.0440704
cg00415024	0.0670333	0.0948274	0.481125	0.0155793	0.0514933	0.762804	-0.113727	0.0778226	0.146768
cg00415042	-0.00352508	0.013327	0.791884	0.000163982	0.00723684	0.981963	0.00831644	0.0109372	0.448652
cg00415057	0.00661941	0.00518477	0.204396	-0.00276062	0.00281544	0.328976	-0.0077045	0.00425502	0.0729188
cg00415065	-0.0279792	0.00804383	0.000723868	0.00950816	0.00436797	0.0316337	0.0209302	0.00660139	0.00197128
cg00415077	-0.00741385	0.00751374	0.325953	0.00139035	0.00408012	0.733933	0.00282941	0.00616635	0.64725
cg00415119	0.00514945	0.00668997	0.443111	-0.00603589	0.00363279	0.0994604	-0.00295321	0.0054903	0.591736
cg00415242	0.0397423	0.0154874	0.0116297	-0.0103183	0.00840999	0.222474	-0.0304181	0.0127102	0.0183952
cg00415245	0.0129936	0.0120875	0.284746	-0.00587233	0.00656379	0.372924	-0.00494542	0.00991996	0.619104
cg00415263	9.18362e-05	0.00237141	0.969179	0.000487698	0.00128772	0.705619	-0.00125924	0.00194616	0.518954
cg00415333	0.0018031	0.00804167	0.823002	-0.000113184	0.0043668	0.979369	-0.00177778	0.00659961	0.788144
cg00415389	-0.0299195	0.062805	0.634743	-0.0120545	0.0341044	0.724422	0.0421675	0.0515426	0.415063
cg00415398	-0.004015	0.00694808	0.564541	0.00922599	0.00377295	0.0160597	-0.000356799	0.00570213	0.95022
cg00415424	0.000696417	0.00840437	0.934111	-0.000505486	0.00456375	0.912008	-0.00357428	0.00689727	0.605347
cg00415455	-0.00936628	0.0118104	0.429454	0.00956472	0.00641329	0.138721	0.00556045	0.00969251	0.567352
cg00415497	-1.06928e-05	0.00293805	0.997103	-0.000787716	0.00159542	0.622478	0.0010798	0.00241119	0.655156
cg00415582	8.51335e-05	0.00216957	0.96877	0.000307935	0.00117812	0.794289	0.000423241	0.00178051	0.812551
cg00415613	0.0139865	0.00745307	0.0632216	-0.00370101	0.00404717	0.36247	-0.0100344	0.00611656	0.103752
cg00415642	0.00230751	0.00261482	0.379446	-0.000277241	0.0014199	0.845555	-0.00303588	0.00214592	0.159975
cg00415665	-0.00377915	0.0227143	0.868165	0.00375395	0.0123343	0.761436	-0.00497344	0.0186411	0.790123
cg00415666	-0.00457927	0.016823	0.785977	0.0075047	0.00913527	0.413134	0.00271976	0.0138063	0.844195
cg00415670	-0.00876151	0.0193598	0.651755	-0.00653492	0.0105128	0.535479	0.00658462	0.0158881	0.679361
cg00415702	-0.00283407	0.00375646	0.45219	0.000839431	0.00203984	0.681493	7.18391e-05	0.00308284	0.981451
cg00415704	0.0116033	0.013226	0.382232	-0.000537992	0.00718199	0.940424	-0.0142499	0.0108543	0.191971
cg00415713	0.0320173	0.024619	0.196143	-0.0247396	0.0133686	0.0669143	-0.0156248	0.0202042	0.440977
cg00415729	-0.0160645	0.0155949	0.305219	0.00696152	0.00846837	0.41282	0.00402902	0.0127984	0.753505
cg00415735	0.00224895	0.0100305	0.823009	-0.000167405	0.00544676	0.975537	0.00451471	0.00823178	0.584495
cg00415748	-0.0108767	0.0110503	0.327135	0.0018262	0.00600057	0.761446	0.00617762	0.00906875	0.497178
cg00415763	0.00376167	0.0162133	0.81696	-0.0101086	0.00880415	0.25339	0.0144201	0.0133058	0.28085
cg00415822	-0.0133754	0.00791988	0.0940839	0.00258208	0.00430066	0.54948	0.00875845	0.00649966	0.18058
cg00415827	0.00448135	0.0133607	0.737954	-0.000736843	0.00725516	0.91929	-0.0111498	0.0109648	0.31145
cg00415852	-0.00597705	0.0116828	0.609948	0.00739287	0.00634398	0.246404	0.00869724	0.00958777	0.366327
cg00415924	0.00292192	0.015151	0.847429	0.00398977	0.0082273	0.628681	-0.0033129	0.0124341	0.790401
cg00415939	-0.0189443	0.0110028	0.0879201	-0.00760529	0.00597473	0.205734	0.0190989	0.00902971	0.0366772
cg00415971	-0.00508779	0.0199275	0.798957	-0.0061477	0.0108211	0.571109	0.000714061	0.016354	0.965252
cg00415978	-0.00529929	0.00220547	0.017944	0.00195206	0.00119762	0.105971	0.00484228	0.00180998	0.00860575
cg00415993	0.0333582	0.0213763	0.121508	-0.00652509	0.0116078	0.57517	-0.0330726	0.017543	0.0620373
cg00416077	0.00566827	0.0120506	0.639021	0.00246039	0.00654375	0.707648	-0.00655129	0.00988967	0.509076
cg00416130	0.00381982	0.0126342	0.762965	-0.0035483	0.00686066	0.606058	-0.00505798	0.0103686	0.626651
cg00416162	0.0110136	0.0116554	0.346761	-0.00620789	0.00632911	0.32882	-0.00193199	0.0095653	0.840306
cg00416176	0.000803238	0.0026125	0.759075	-0.000608434	0.00141864	0.668846	0.000535196	0.00214402	0.803345
cg00416177	0.0468875	0.0374217	0.212881	0.00844284	0.0203208	0.678601	-0.0324742	0.0307111	0.292641
cg00416203	0.00269478	0.00984429	0.784798	0.000550973	0.00534565	0.918096	0.00473357	0.00807897	0.559135
cg00416206	-0.00697533	0.0201174	0.729456	-0.000300426	0.0109242	0.97811	0.0054166	0.0165099	0.743473
cg00416208	-0.0013107	0.00565743	0.817218	0.00075472	0.0030721	0.806396	0.000498237	0.00464292	0.914738
cg00416232	0.0167935	0.0106061	0.116207	0.00389957	0.00575935	0.499773	-0.0178191	0.0087042	0.0430231
cg00416243	-0.00300862	0.013451	0.823427	0.000814623	0.00730417	0.911401	0.00115628	0.0110389	0.916768
cg00416255	0.011855	0.0116407	0.310717	-0.0078799	0.00632114	0.215195	-0.0089511	0.00955325	0.350827
cg00416409	0.0175404	0.0253243	0.490001	0.00308617	0.0137516	0.822845	-0.0209686	0.0207831	0.315223
cg00416458	-0.0183238	0.0101487	0.0737259	0.00465069	0.00551094	0.400555	0.0141824	0.00832877	0.0914251
cg00416475	-0.00173663	0.00867225	0.841654	0.00715243	0.00470922	0.131678	0.00278068	0.00711711	0.696773
cg00416492	-0.00162132	0.00321775	0.615363	0.000359578	0.00174731	0.837335	0.000456868	0.00264073	0.862963
cg00416522	-0.00417951	0.0105962	0.694025	0.00777963	0.00575398	0.179135	-0.00601346	0.00869609	0.4907
cg00416538	-0.00218603	0.00640893	0.733685	-0.00121397	0.00348018	0.727889	-0.00362959	0.00525966	0.491597
cg00416610	0.00275528	0.0118754	0.816957	-0.00415906	0.00644858	0.520298	0.00710533	0.00974585	0.467513
cg00416641	-0.0219616	0.0153376	0.155012	-0.00421631	0.00832863	0.613699	0.0172605	0.0125872	0.173079
cg00416645	-0.00957195	0.0104106	0.359875	-0.00806857	0.00565317	0.156336	-0.000256684	0.00854373	0.976087
cg00416689	0.00525187	0.00935274	0.575576	-0.00308696	0.00507873	0.544559	-0.00930945	0.00767557	0.227779
cg00416710	-0.0189284	0.0130684	0.150348	0.013188	0.00709642	0.0657859	0.00985213	0.0107249	0.360305
cg00416727	-0.0129807	0.00856275	0.132399	0.00737374	0.00464975	0.115647	0.0101287	0.00702725	0.152326
cg00416802	-0.00151822	0.00766529	0.843361	0.00117066	0.00416242	0.779051	0.00355031	0.00629073	0.57365
cg00416873	0.00297906	0.00811182	0.714138	-0.00906264	0.00440489	0.0420118	-0.00763118	0.00665718	0.254155
cg00416882	0.00161636	0.0145371	0.911669	0.00261954	0.00789394	0.74064	-0.00898266	0.0119302	0.453099
cg00416922	0.00821494	0.0082719	0.322834	0.00278039	0.00449182	0.537203	-0.00705551	0.00678856	0.300933
cg00416934	0.0036024	0.00661168	0.586957	-0.00331159	0.00359028	0.35835	-0.00255551	0.00542605	0.638594
cg00416945	0.00295283	0.00724399	0.684342	-0.00116885	0.00393364	0.766918	0.0029945	0.00594497	0.615477
cg00417025	-0.0153837	0.0167877	0.361481	0.00131745	0.00911608	0.885355	0.00593525	0.0137773	0.667457
cg00417059	-0.0116816	0.0135026	0.388844	0.00873496	0.00733218	0.236093	0.00922257	0.0110813	0.407061
cg00417068	-0.00485445	0.0105231	0.645485	0.00401961	0.00571427	0.483272	0.0079847	0.00863607	0.357211
cg00417071	0.0130264	0.00919095	0.159218	-0.00271527	0.00499088	0.58751	-0.00742717	0.0075428	0.326947
cg00417078	-0.0161333	0.0144105	0.265343	0.00185646	0.00782521	0.812912	0.0057136	0.0118264	0.629968
cg00417094	0.0330121	0.0147662	0.0273935	-0.00327424	0.00801836	0.683816	-0.0309719	0.0121183	0.0119594
cg00417120	0.0103149	0.00614609	0.0961296	-0.000901287	0.00333746	0.787626	-0.0106187	0.00504395	0.037547
cg00417147	0.00111153	0.0125909	0.929814	0.00153177	0.00683712	0.823144	-0.00231397	0.0103331	0.82322
cg00417151	-0.00238653	0.00836487	0.775948	0.00680229	0.0045423	0.137116	-0.00269204	0.00686485	0.695707
cg00417165	0.00215546	0.00339113	0.526345	-0.00270682	0.00184145	0.144433	-0.00187628	0.00278302	0.501606
cg00417197	-0.00630434	0.00849234	0.459454	0.00285597	0.00461152	0.536991	0.00518875	0.00696946	0.458163
cg00417207	-0.0171782	0.00870674	0.0510067	0.000509826	0.00472794	0.914325	0.0162285	0.00714542	0.025083
cg00417231	0.00716276	0.0100794	0.478817	-0.0102937	0.00547334	0.0626567	0.00201416	0.00827195	0.808077
cg00417252	-0.00711549	0.0060626	0.243062	0.00498274	0.00329212	0.133011	0.00244104	0.00497543	0.624674
cg00417288	-0.00570879	0.0168373	0.735214	0.000687725	0.00914302	0.940177	-0.00140724	0.013818	0.919068
cg00417291	-0.000729164	0.00430096	0.865687	-0.000994839	0.00233551	0.670968	-0.000650001	0.0035297	0.854233
cg00417297	8.96738e-05	0.00269065	0.973473	-0.000801544	0.00146108	0.584393	0.000346226	0.00220815	0.875694
cg00417304	-0.00396789	0.0126091	0.753598	0.0175322	0.00684701	0.0118059	0.00608208	0.010348	0.557902
cg00417323	0.00168818	0.00988937	0.864768	-0.00659576	0.00537014	0.221983	0.000776073	0.00811597	0.923994
cg00417408	0.0063982	0.00567979	0.262411	-0.00292243	0.00308424	0.345443	-0.00508846	0.00466127	0.277373
cg00417419	-0.00122739	0.00563853	0.828082	0.0021823	0.00306184	0.477516	0.00139877	0.00462741	0.763009
cg00417421	-0.0134879	0.00687095	0.0521674	0.00201409	0.00373107	0.590416	0.00658751	0.00563883	0.245236
cg00417424	0.0124199	0.0112856	0.273514	-0.00584937	0.00612832	0.341933	-0.00751945	0.00926183	0.418616
cg00417439	-0.00662598	0.0147065	0.653202	0.00928541	0.00798593	0.247459	0.00794881	0.0120693	0.511529
cg00417456	0.00370182	0.0181168	0.838473	-0.00211421	0.00983782	0.830238	0.00204582	0.0148681	0.89081
cg00417544	-0.00186171	0.00757339	0.806278	0.00518039	0.00411251	0.210456	-0.000994232	0.0062153	0.873202
cg00417570	-0.0116846	0.0158832	0.463504	-0.000752931	0.00862491	0.930594	0.0189815	0.013035	0.148186
cg00417576	-0.00486617	0.0165621	0.769454	-0.00768621	0.00899356	0.394611	0.00737736	0.0135921	0.588388
cg00417605	0.00627638	0.00705052	0.375301	-0.00594412	0.00382858	0.123399	-0.00117809	0.0057862	0.839039
cg00417638	-0.0554049	0.0976148	0.571472	-0.03281	0.0530069	0.537212	-0.0133349	0.0801101	0.868103
cg00417652	0.00034763	0.00763181	0.963751	-0.00736737	0.00414423	0.0782099	0.00144758	0.00626325	0.817648
cg00417689	0.0191629	0.0173474	0.271718	-0.00671216	0.00941999	0.477637	-0.00533229	0.0142366	0.708717
cg00417692	0.00229645	0.00800218	0.774669	-0.000304629	0.00434535	0.944238	0.0026056	0.0065672	0.692313
cg00417693	-0.0109148	0.00926625	0.241374	0.00642637	0.00503177	0.204235	0.00840913	0.00760459	0.271227
cg00417710	-0.00228936	0.0131376	0.861982	-0.0121373	0.00713401	0.0917051	0.00727278	0.0107817	0.50138
cg00417714	-0.0146789	0.00875821	0.0965753	0.00202545	0.00475589	0.671027	0.0104043	0.00718766	0.150593
cg00417719	-0.00179485	0.0170848	0.916523	-0.000754851	0.00927741	0.9353	0.0111117	0.0140211	0.429776
cg00417735	-0.0121122	0.00711899	0.0916953	0.00104136	0.00386576	0.788142	0.011014	0.00584239	0.062043
cg00417742	-0.00291095	0.00280259	0.301239	-0.000732684	0.00152187	0.631162	0.00457525	0.00230002	0.0491592
cg00417757	0.0183459	0.00705343	0.0105736	-0.0017042	0.00383016	0.657236	-0.0114984	0.00578858	0.0494762
cg00417785	0.00863857	0.0195466	0.659395	0.000865166	0.0106142	0.935185	-0.0085704	0.0160415	0.594236
cg00417807	-0.0315888	0.0186729	0.0935356	0.0171629	0.0101398	0.0933547	0.0260244	0.0153244	0.0922905
cg00417819	-0.0261505	0.0189449	0.170279	-0.00604631	0.0102875	0.557915	0.03259	0.0155476	0.0383629
cg00417823	-0.0045612	0.0114673	0.691579	0.0011992	0.00622696	0.847642	-0.00723478	0.0094109	0.44368
cg00417826	0.0106045	0.00696021	0.13048	-0.00472655	0.00377954	0.213749	-0.00662681	0.00571208	0.248504
cg00417835	-0.00200248	0.0029898	0.504407	-0.000555517	0.00162352	0.732878	0.000193503	0.00245366	0.937285
cg00417851	-0.000486481	0.00635983	0.939166	-0.000865385	0.00345352	0.802606	0.00508174	0.00521936	0.332375
cg00417922	-0.00358651	0.017301	0.836158	-0.0151428	0.00939481	0.109867	0.015262	0.0141985	0.284773
cg00417929	-0.115442	0.0521986	0.0290629	0.046353	0.0283449	0.10484	0.0927261	0.0428382	0.0325826
cg00417963	-0.00571881	0.0085902	0.506974	0.0053614	0.00466466	0.252899	0.00225844	0.00704978	0.749307
cg00417990	0.0270171	0.014612	0.0671482	-0.012402	0.00793462	0.120919	-0.00890684	0.0119917	0.459217
cg00418027	-5.911e-05	0.00411859	0.988575	0.00245764	0.00223648	0.274216	-0.00182518	0.00338003	0.590296
cg00418037	0.00265082	0.0163083	0.871175	0.002178	0.00885575	0.806186	0.00204802	0.0133838	0.878661
cg00418044	-0.00273087	0.0103588	0.79256	0.00203686	0.00562507	0.717969	0.00100861	0.00850125	0.905775
cg00418068	0.00829372	0.00537885	0.125966	-0.00155938	0.00292083	0.594499	-0.00492875	0.00441429	0.266623
cg00418071	-0.00464898	0.0146041	0.750835	0.00464516	0.00793031	0.559245	0.00714073	0.0119852	0.552536
cg00418087	-0.00510801	0.00613047	0.406528	0.00497252	0.00332898	0.138115	0.00154009	0.00503114	0.760099
cg00418146	0.000597003	0.00263965	0.821491	-0.000930119	0.00143339	0.517758	-1.2927e-05	0.0021663	0.99525
cg00418150	0.00616219	0.00664258	0.355604	0.00150127	0.00360706	0.678073	-0.00991552	0.00545141	0.0716485
cg00418163	-0.00602784	0.00970532	0.535828	0.0089997	0.00527019	0.0905202	0.00716018	0.00796493	0.370636
cg00418171	-0.0215471	0.0174623	0.219862	0.00455702	0.00948239	0.631772	0.00833654	0.0143309	0.561947
cg00418183	-0.0161149	0.0123808	0.19577	0.00673569	0.00672302	0.318598	0.00745732	0.0101606	0.464544
cg00418190	-0.000142968	0.00651814	0.98254	-0.00277691	0.00353949	0.434402	0.00651779	0.00534929	0.225663
cg00418216	-0.0156353	0.00908491	0.08806	0.00778159	0.0049333	0.117584	0.00368819	0.00745577	0.621816
cg00418219	-0.00351156	0.00867213	0.686319	-0.00123218	0.00470915	0.794076	0.00400611	0.00711701	0.574654
cg00418282	-0.00175328	0.00338261	0.605276	-0.00242197	0.00183683	0.190055	0.00175058	0.00277603	0.529606
cg00418303	-0.0071712	0.00867314	0.410124	0.00191444	0.00470969	0.685173	0.00565155	0.00711784	0.428906
cg00418313	0.0412017	0.0231636	0.0780467	-0.00831648	0.0125783	0.509882	-0.0205308	0.0190098	0.2825
cg00418432	-0.00762426	0.013559	0.575055	0.000165088	0.00736284	0.982152	0.00572194	0.0111276	0.608135
cg00418458	0.00174456	0.00665664	0.793751	-0.00438679	0.0036147	0.227501	0.00400711	0.00546295	0.46481
cg00418469	3.76371e-06	0.00256633	0.998833	0.000946952	0.00139357	0.498239	0.000169913	0.00210613	0.935847
cg00418479	-0.00855043	0.00773642	0.271477	0.00276902	0.00420104	0.511192	0.00926537	0.0063491	0.147327
cg00418511	0.00114387	0.00227881	0.616701	0.00188774	0.00123744	0.130001	-0.00204655	0.00187017	0.276207
cg00418528	-0.0197514	0.0170857	0.250178	0.00261595	0.0092779	0.778508	0.00622661	0.0140218	0.657868
cg00418550	0.00262401	0.00715123	0.714376	-0.000866062	0.00388327	0.82393	-0.00850416	0.00586884	0.150173
cg00418575	-0.000344712	0.0101471	0.972962	0.00411877	0.00551011	0.456361	-0.00696024	0.00832751	0.405072
cg00418613	-0.0136885	0.0110923	0.219813	0.00740381	0.00602336	0.221626	0.00561826	0.0091032	0.538395
cg00418629	0.00881603	0.00839096	0.295718	-0.00154531	0.00455647	0.735145	-0.00411353	0.00688626	0.5515
cg00418663	0.00379481	0.0115403	0.74291	-0.0080299	0.00626665	0.202758	0.00576854	0.00947088	0.543726
cg00418686	0.0129108	0.00689645	0.0638495	-0.00895929	0.00374492	0.0184344	-0.00135868	0.00565976	0.810731
cg00418695	-0.0288317	0.0155833	0.0669729	0.010362	0.00846204	0.223368	0.0334697	0.0127888	0.0101153
cg00418735	0.00309661	0.008194	0.706224	0.00373036	0.00444951	0.403638	-0.00864491	0.00672462	0.201296
cg00418743	-0.0110713	0.0057886	0.0583988	-0.000337152	0.00314333	0.914779	0.01119	0.00475057	0.0202688
cg00418799	0.00480302	0.0111466	0.667387	-4.0736e-05	0.00605283	0.994642	-0.00624359	0.00914775	0.49634
cg00418828	0.0010147	0.016667	0.951564	-0.0121713	0.00905052	0.181452	-0.00363094	0.0136782	0.791156
cg00418839	0.016685	0.0123251	0.178592	-0.00445291	0.00669277	0.507231	-0.011639	0.0101149	0.252358
cg00418844	-0.0161125	0.0118432	0.176457	0.00483028	0.00643111	0.454208	0.00650874	0.00971944	0.504476
cg00418859	0.00514211	0.0101037	0.611819	0.00184931	0.00548653	0.736711	-0.00585888	0.00829188	0.481321
cg00418882	0.00340086	0.00363903	0.352067	-0.00467231	0.00197607	0.0198103	0.00179443	0.00298647	0.549175
cg00418913	0.00346807	0.00523654	0.509175	-0.00181494	0.00284355	0.524628	0.00119476	0.0042975	0.781525
cg00418927	0.00320104	0.00266187	0.231733	-0.00142704	0.00144545	0.325681	0.000396771	0.00218454	0.85621
cg00418943	-0.00534787	0.0108214	0.622154	0.00105082	0.00587624	0.858404	0.00429105	0.00888086	0.629929
cg00418999	0.00385593	0.0105651	0.715835	-0.00399314	0.00573706	0.487881	0.00194077	0.00867051	0.8233
cg00419012	-0.0124333	0.0236322	0.599866	-0.00223666	0.0128328	0.861955	0.0122161	0.0193944	0.530079
cg00419040	0.00340558	0.00220529	0.125393	-0.000871928	0.00119752	0.468092	-0.00226713	0.00180983	0.21298
cg00419061	-0.0042846	0.00844552	0.612944	0.00202276	0.00458609	0.660032	-0.00081804	0.00693104	0.906263
cg00419071	-0.0126252	0.0132863	0.34407	0.00757969	0.00721472	0.295751	0.00365153	0.0109037	0.738347
cg00419092	-0.000723343	0.0120688	0.952316	0.00318796	0.0065536	0.62762	0.00242095	0.00990456	0.807355
cg00419117	0.065987	0.0367599	0.0753867	-0.00460149	0.0199614	0.818116	-0.0626872	0.030168	0.0400423
cg00419139	0.0131628	0.0135209	0.332434	-0.00743895	0.00734212	0.313194	-0.0102602	0.0110963	0.357169
cg00419159	-0.000923122	0.0078086	0.90611	0.00138276	0.00424023	0.744965	-0.00308928	0.00640833	0.630712
cg00419186	-0.00197734	0.00792245	0.803372	-0.000817895	0.00430206	0.849568	0.00179393	0.00650177	0.783132
cg00419220	-0.00491365	0.013064	0.707551	-0.0101701	0.00709403	0.154519	0.00179256	0.0107213	0.867523
cg00419228	0.00308856	0.00683766	0.652376	0.0003741	0.00371299	0.919929	-0.00965462	0.00561151	0.0881527
cg00419298	0.000234983	0.00275236	0.932118	0.000441864	0.00149459	0.768061	-0.00032028	0.0022588	0.887504
cg00419310	0.00596988	0.0212492	0.779279	-0.0173654	0.0115388	0.1352	0.0130921	0.0174387	0.454406
cg00419314	-0.00183243	0.00501278	0.715402	-0.00283591	0.00272205	0.299774	-0.000542509	0.00411387	0.895326
cg00419321	-0.0229329	0.0320739	0.476122	-0.0253552	0.0174168	0.148299	0.0234579	0.0263223	0.374778
cg00419333	-0.00559588	0.00366647	0.129823	0.00576293	0.00199097	0.00458016	3.53015e-05	0.00300899	0.990661
cg00419381	-0.0153911	0.0116108	0.187724	0.0135753	0.0063049	0.0334927	0.00888037	0.0095287	0.353398
cg00419390	0.0413733	0.0176542	0.0208983	-0.0237647	0.0095866	0.0146949	-0.0198867	0.0144884	0.17267
cg00419474	0.000989309	0.0138086	0.943015	0.00136312	0.00749838	0.856083	-0.00672037	0.0113324	0.554384
cg00419509	-0.0243916	0.0216439	0.262215	0.0113864	0.0117531	0.334768	0.00233746	0.0177626	0.895546
cg00419564	0.00471373	0.00475638	0.323845	-6.8067e-06	0.00258282	0.997902	-0.00380891	0.00390345	0.331315
cg00419568	-5.56742e-05	0.00680783	0.99349	0.00159137	0.0036968	0.667694	0.000329634	0.00558703	0.953059
cg00419604	-0.0164409	0.0278129	0.555649	0.0180692	0.015103	0.234113	0.0121742	0.0228254	0.594859
cg00419617	-0.0132893	0.00641887	0.0407606	0.00354164	0.00348558	0.31182	0.0131194	0.00526782	0.0142519
cg00419676	0.0480529	0.0166712	0.00474735	-0.0113547	0.00905281	0.212402	-0.0444409	0.0136817	0.00154036
cg00419680	0.0200163	0.0340675	0.55804	-0.0156428	0.0184993	0.39962	-0.0222104	0.0279584	0.428667
cg00419692	-0.00220988	0.00199469	0.270332	0.00192652	0.00108316	0.0780665	0.000236423	0.001637	0.885429
cg00419702	-0.00169604	0.00320488	0.59773	0.000368714	0.00174032	0.832604	0.000611502	0.00263017	0.816585
cg00419711	0.00527912	0.0196423	0.788616	-0.00744496	0.0106662	0.486652	0.00567742	0.01612	0.725364
cg00419730	0.00581193	0.0182111	0.750224	-0.00744051	0.009889	0.453416	0.00964724	0.0149454	0.519948
cg00419733	0.00946858	0.00734629	0.200139	0.00133054	0.00398919	0.739364	-0.00759947	0.00602892	0.210156
cg00419757	-0.0266082	0.0287697	0.35706	0.00948321	0.0156226	0.545088	4.37582e-05	0.0236106	0.998525
cg00419759	-0.00138243	0.00300435	0.646321	0.00113292	0.00163142	0.488874	-0.00160961	0.0024656	0.515229
cg00419796	-0.00821579	0.0105513	0.437857	0.000979936	0.00572959	0.864514	-0.000461039	0.00865922	0.957635
cg00419822	0.00105214	0.00972318	0.914026	-0.00565589	0.00527989	0.286418	0.00612976	0.00797958	0.444026
cg00419847	-0.0153181	0.015794	0.33424	0.00793796	0.00857648	0.356706	0.00293771	0.0129618	0.821121
cg00419883	-0.00459933	0.0117656	0.696616	0.00262668	0.00638894	0.681777	0.0062764	0.00965571	0.517035
cg00419897	-0.0143467	0.0189778	0.45128	0.0011909	0.0103053	0.908211	0.00645267	0.0155746	0.679456
cg00419912	-0.0012721	0.0114074	0.911411	-0.00206127	0.00619448	0.73995	0.00263895	0.00936182	0.778562
cg00419963	0.00699314	0.00402671	0.0852418	-0.0020798	0.00218659	0.343607	-0.0030709	0.00330463	0.354782
cg00419990	-0.0247432	0.0206089	0.232481	-0.0146194	0.0111911	0.194159	0.0226192	0.0169132	0.18386
cg00419999	-0.0196132	0.0256918	0.446858	0.0291048	0.0139512	0.0392736	-0.00840969	0.0210846	0.690774
cg00420018	-0.00320929	0.0164681	0.845847	-0.0110798	0.0089425	0.21798	0.00141725	0.0135149	0.916674
cg00420193	0.00936492	0.0136336	0.49359	-0.00997099	0.00740331	0.180804	-0.00908312	0.0111887	0.418655
cg00420212	-0.00889568	0.00935491	0.343734	0.00051992	0.00507991	0.918667	0.00919376	0.00767735	0.233679
cg00420217	0.010343	0.0120718	0.393423	-0.000964557	0.00655522	0.883288	-0.00921184	0.00990701	0.354495
cg00420246	0.002371	0.00771952	0.759315	0.000572027	0.00419186	0.891706	0.00169816	0.00633523	0.789162
cg00420275	-0.00169698	0.00820231	0.836478	0.00184863	0.00445403	0.678916	0.0018481	0.00673145	0.784179
cg00420300	0.0112794	0.00972328	0.248544	-0.00367957	0.00527994	0.487338	-0.00589537	0.00797967	0.461603
cg00420327	-0.000253837	0.00680407	0.970308	-0.000199564	0.00369475	0.957023	-0.00278601	0.00558394	0.618823
cg00420347	0.00231703	0.00736564	0.753682	0.00331196	0.0039997	0.409434	-0.00113503	0.00604481	0.851403
cg00420348	-0.0296946	0.0198259	0.137057	0.023416	0.0107659	0.0317694	0.0173335	0.0162706	0.289061
cg00420350	-0.0232671	0.0122588	0.060318	0.00442845	0.00665677	0.50728	0.0235165	0.0100605	0.0212213
cg00420354	0.00521249	0.00821362	0.526997	-0.00119638	0.00446017	0.789019	-0.00871015	0.00674072	0.199006
cg00420361	0.00284527	0.00563219	0.614443	0.00237372	0.0030584	0.439337	-0.00254362	0.00462221	0.583227
cg00420377	0.01002	0.020199	0.620839	-0.0169925	0.0109685	0.124203	-0.00872239	0.0165769	0.599823
cg00420390	-0.00185543	0.00877962	0.833018	0.00232894	0.00476752	0.626167	0.00448793	0.00720523	0.534659
cg00420391	0.00621552	0.00875682	0.479335	-0.00125	0.00475513	0.79314	-0.0014707	0.00718651	0.838226
cg00420410	-0.00753794	0.00790771	0.342559	0.00208	0.00429405	0.629072	0.00787131	0.00648967	0.227767
cg00420492	-0.00116473	0.0074118	0.875419	0.000754255	0.00402476	0.851689	0.00132954	0.00608269	0.827384
cg00420510	-0.00117945	0.0107746	0.913032	-0.001211	0.00585083	0.836408	0.00669315	0.00884245	0.450708
cg00420526	-0.01441	0.00719033	0.0475189	0.00276499	0.0039045	0.480347	0.0110731	0.00590094	0.0632369
cg00420532	0.00393123	0.00746912	0.599718	-0.00543882	0.00405589	0.182693	-0.00126161	0.00612973	0.837313
cg00420566	0.00152077	0.00383487	0.692457	0.000651083	0.00208241	0.755133	-0.00308332	0.00314719	0.329381
cg00420568	0.00248466	0.00259713	0.340819	-0.000936309	0.00141029	0.508137	-0.00142778	0.0021314	0.50434
cg00420715	-0.00118707	0.00257995	0.646343	0.00143659	0.00140097	0.307411	-0.000132926	0.0021173	0.950055
cg00420717	-0.0184601	0.014346	0.200873	0.0134419	0.00779016	0.0872469	0.0117556	0.0117734	0.320235
cg00420722	-0.00250095	0.002266	0.272138	-0.000386037	0.00123048	0.754322	0.00234404	0.00185965	0.210167
cg00420742	-0.00728276	0.00958937	0.449201	0.00664422	0.00520723	0.204658	-0.00211227	0.00786977	0.788892
cg00420808	-0.000119997	0.00274158	0.965168	-0.00192871	0.00148874	0.197848	0.000260707	0.00224995	0.907965
cg00420847	-0.00886188	0.00663208	0.184237	0.00775606	0.00360136	0.0334511	0.00795226	0.00544279	0.146849
cg00420859	-0.00169503	0.00388197	0.663227	0.00216035	0.00210799	0.307687	-0.000347392	0.00318584	0.913368
cg00420869	0.00584151	0.00701382	0.40673	0.00398904	0.00380865	0.297228	-0.0100368	0.00575608	0.0840086
cg00420877	0.0368011	0.0209645	0.0819748	-0.0131503	0.0113842	0.250536	-0.0330584	0.0172051	0.0572652
cg00420879	-0.0116059	0.00963698	0.231056	-0.00260993	0.00523308	0.618961	0.0106922	0.00790884	0.179172
cg00420884	-0.00359149	0.00876149	0.682664	-0.00739498	0.00475767	0.122979	0.00770325	0.00719035	0.286365
cg00420895	-0.000726781	0.0032881	0.825476	0.00117797	0.00178551	0.5108	0.00271712	0.00269847	0.316188
cg00420922	0.00809593	0.0114786	0.482112	-0.00522867	0.00623314	0.403373	-0.00104406	0.00942024	0.911952
cg00420929	-0.0138229	0.010797	0.203149	0.00642933	0.00586298	0.275212	0.0101632	0.00886081	0.253878
cg00420997	-0.0155728	0.019513	0.426548	0.00804079	0.010596	0.449564	-0.00389109	0.0160139	0.808472
cg00421032	-0.000303224	0.0116896	0.979352	0.00462256	0.0063477	0.468022	0.00509023	0.00959338	0.596767
cg00421089	-0.0108203	0.00790338	0.173764	-0.000484845	0.0042917	0.910258	0.00541658	0.00648612	0.40547
cg00421139	-0.00334736	0.00361211	0.356109	0.0023733	0.00196145	0.228884	0.00108594	0.00296438	0.714822
cg00421144	0.0134805	0.0169776	0.428894	-0.00436923	0.00921919	0.636491	-0.00706775	0.0139331	0.612986
cg00421164	-0.040786	0.0172693	0.0199467	0.0204912	0.00937758	0.0310007	0.0311132	0.0141725	0.0302411
cg00421173	-0.00915012	0.0110061	0.407569	0.00116365	0.00597657	0.845985	0.00817978	0.00903249	0.36713
cg00421199	-0.0293188	0.117783	0.803885	0.0210521	0.0639585	0.742667	0.0702995	0.0966615	0.468602
cg00421205	-0.00237881	0.00891741	0.790153	0.00445986	0.00484234	0.359059	0.00206437	0.00731831	0.77841
cg00421221	-0.0125025	0.0205806	0.544777	-0.0027464	0.0111757	0.806335	0.0103356	0.01689	0.541843
cg00421223	-0.0124265	0.0294636	0.674024	-0.0320749	0.0159994	0.0474449	0.0137775	0.0241801	0.569984
cg00421262	-0.0203123	0.0394515	0.60768	0.00721761	0.021423	0.736827	0.00673966	0.032377	0.835487
cg00421335	0.00874703	0.00665469	0.19144	-0.000980796	0.00361363	0.78658	-0.00284923	0.00546134	0.602923
cg00421356	-0.0057194	0.0155327	0.713419	0.00143828	0.00843458	0.864914	-0.00191493	0.0127473	0.880865
cg00421363	-0.0173603	0.0228024	0.448084	0.00730045	0.0123822	0.556672	0.0130307	0.0187134	0.487691
cg00421368	0.00830639	0.00936187	0.376876	-5.39996e-05	0.00508369	0.991544	-0.00265757	0.00768306	0.730079
cg00421369	-0.0115578	0.0121213	0.342422	0.00688844	0.00658213	0.297608	0.0183507	0.00994768	0.0677685
cg00421385	0.000562179	0.00682591	0.93451	0.00289061	0.00370661	0.437153	-0.0052476	0.00560186	0.350935
cg00421541	-0.00359494	0.0166446	0.829401	0.0178882	0.00903834	0.0502979	-0.00198308	0.0136598	0.884837
cg00421585	0.0180929	0.00886826	0.0437275	-0.0079056	0.00481565	0.103519	-0.0137152	0.00727797	0.0621388
cg00421601	0.000915435	0.00424946	0.829836	-0.00222569	0.00230755	0.336897	-0.000891908	0.00348743	0.798622
cg00421624	0.0484184	0.0208109	0.0218185	0.000616858	0.0113007	0.956568	-0.0421759	0.017079	0.0150688
cg00421645	0.00948771	0.0054728	0.0857888	-0.00507129	0.00297185	0.0907467	-0.00649094	0.0044914	0.151246
cg00421664	0.00887193	0.00876217	0.313508	-0.00355867	0.00475804	0.456099	-0.00558197	0.00719091	0.439265
cg00421693	-0.0231909	0.0109537	0.0364983	0.00620297	0.00594807	0.299302	0.0224706	0.00898941	0.0139069
cg00421735	0.0109759	0.01631	0.502389	-0.00969484	0.00885668	0.276067	-0.0132214	0.0133852	0.325439
cg00421765	-0.0323269	0.0190173	0.091982	0.0152428	0.0103268	0.14279	0.0252432	0.0156071	0.108651
cg00421815	0.0454114	0.0280584	0.108428	-0.0236595	0.0152363	0.123335	-0.0502363	0.0230269	0.0312644
cg00421829	0.0100316	0.0172588	0.562266	-0.00277936	0.00937191	0.767359	0.00248029	0.0141639	0.861313
cg00421846	0.00337265	0.00413641	0.41663	0.000973341	0.00224616	0.665619	-0.00174876	0.00339466	0.607482
cg00421848	-0.0111071	0.00973506	0.256375	0.0134915	0.00528634	0.0120783	0.00192622	0.00798934	0.809928
cg00421894	0.000608813	0.00822253	0.941111	0.000341698	0.00446501	0.939138	0.00234861	0.00674804	0.728472
cg00422037	-0.00760604	0.00822911	0.357361	0.00460071	0.00446858	0.305471	0.00613081	0.00675344	0.365965
cg00422068	0.0408063	0.0415942	0.328718	-0.050951	0.0225865	0.0260601	-0.00369393	0.0341354	0.914023
cg00422120	0.0302236	0.0165726	0.0709112	-0.0233549	0.00899927	0.0107426	-0.0268708	0.0136007	0.0506948
cg00422169	-0.00914411	0.0197632	0.644505	-0.00832304	0.0107318	0.43968	0.0110631	0.0162192	0.496611
cg00422192	-0.00559615	0.00795493	0.483242	-0.00133271	0.00431969	0.758271	0.00324326	0.00652843	0.620328
cg00422230	0.00322964	0.00248068	0.195665	-0.000961143	0.00134706	0.477041	-0.0016627	0.00203584	0.415857
cg00422258	-0.00329358	0.00734269	0.654637	-0.00467792	0.00398724	0.243241	0.0079004	0.00602597	0.192569
cg00422267	-0.00239268	0.0144246	0.86856	0.00524586	0.00783288	0.504438	0.0118599	0.011838	0.318613
cg00422311	0.0147552	0.0187705	0.433508	0.00655706	0.0101928	0.521364	-0.0246932	0.0154045	0.111805
cg00422312	0.00298278	0.00809954	0.713384	-0.00224711	0.00439822	0.610436	-0.00217286	0.00664711	0.744373
cg00422347	-0.000738032	0.00170889	0.666675	0.000256436	0.000927963	0.782803	0.000455058	0.00140245	0.746195
cg00422418	-0.0115207	0.00662613	0.0848887	0.00359076	0.00359813	0.320492	0.00509117	0.00543791	0.351203
cg00422452	0.010755	0.0130362	0.411151	-0.00595872	0.00707893	0.401752	-0.00477411	0.0106985	0.6563
cg00422474	-0.0346383	0.0141817	0.0161793	0.0143789	0.00770095	0.0645409	0.0143356	0.0116386	0.220676
cg00422488	-0.00988308	0.0123941	0.426936	0.00637063	0.00673026	0.345935	0.0120854	0.0101716	0.237329
cg00422492	-0.00736971	0.00977814	0.452644	0.00576842	0.00530973	0.279683	0.00489342	0.00802469	0.543254
cg00422503	0.0240605	0.0196331	0.223003	-0.00991622	0.0106612	0.354345	-0.033162	0.0161125	0.0419382
cg00422519	0.0122444	0.0123291	0.322823	0.000603803	0.00669494	0.928302	-0.013659	0.0101182	0.179805
cg00422532	-0.00420663	0.00224545	0.0636671	0.000788368	0.00121933	0.519263	0.00205109	0.00184279	0.26812
cg00422566	-0.011816	0.0104159	0.259083	0.00651914	0.00565605	0.251574	0.0128288	0.00854807	0.136277
cg00422578	0.000870532	0.00794202	0.912918	-0.00511805	0.00431268	0.237885	0.00247357	0.00651783	0.705042
cg00422626	-0.0141781	0.0113962	0.216104	-0.000107204	0.00618837	0.98621	0.0113421	0.00935259	0.227832
cg00422638	0.00554993	0.0032195	0.0875451	-0.00418926	0.00174826	0.0182512	-0.002917	0.00264217	0.271995
cg00422643	0.000431316	0.00919439	0.962669	0.00186074	0.00499274	0.710097	-0.000625537	0.00754562	0.934081
cg00422673	-0.00591723	0.00742793	0.427388	0.00157201	0.00403352	0.697485	0.00507383	0.00609593	0.407026
cg00422699	0.0115451	0.0218778	0.598763	-0.00442604	0.0118801	0.710193	-0.0202529	0.0179546	0.261771
cg00422714	-0.015821	0.0237164	0.506111	0.0149519	0.0128785	0.248157	0.0159617	0.0194635	0.413941
cg00422716	-0.00916992	0.0115788	0.430091	-0.00138852	0.00628754	0.825629	0.0125406	0.00950246	0.189669
cg00422840	0.0155728	0.0257639	0.546795	0.00492254	0.0139904	0.725622	-0.00731961	0.0211439	0.729868
cg00422909	0.00353042	0.0134267	0.793088	-0.00275736	0.00729097	0.70602	-0.00248604	0.011019	0.82192
cg00422913	-0.00389793	0.00263105	0.141329	0.00146967	0.00142872	0.305894	0.0023503	0.00215924	0.27876
cg00422918	0.00553649	0.0113203	0.625761	-0.00948103	0.00614715	0.125862	-0.00214674	0.0092903	0.817687
cg00422932	-0.0296625	0.0166186	0.0770343	0.0204149	0.00902425	0.0256483	0.0152138	0.0136385	0.267065
cg00422935	0.0064514	0.00374971	0.0881524	0.000424075	0.00203617	0.835403	-0.00461489	0.0030773	0.136569
cg00422971	-0.00320282	0.0101382	0.752665	-0.000813001	0.00550526	0.882868	-0.0037611	0.00832019	0.652127
cg00422978	0.00354488	0.00775903	0.648665	-0.000786051	0.00421331	0.852346	-0.000854404	0.00636765	0.893506
cg00422995	-0.0130633	0.00995573	0.192206	0.00952009	0.00540617	0.081023	0.00236226	0.00817043	0.773031
cg00422998	-0.0176984	0.0161183	0.274588	0.00890301	0.00875255	0.311295	0.0116774	0.0132279	0.379278
cg00423014	-0.0138765	0.0110676	0.212572	0.00277905	0.00600992	0.644701	0.0130528	0.00908289	0.153536
cg00423030	-0.00148658	0.00271858	0.58561	-1.24333e-05	0.00147625	0.993295	0.000288156	0.00223108	0.897471
cg00423039	-0.0111205	0.00810273	0.172719	0.0092968	0.00439995	0.0368684	0.00227941	0.00664972	0.732416
cg00423048	1.81041e-05	0.0162162	0.999111	0.00519423	0.00880575	0.556489	0.00572717	0.0133083	0.667785
cg00423055	0.0069959	0.00717949	0.331982	-0.00403922	0.00389862	0.302444	-0.0065162	0.00589204	0.271168
cg00423068	-0.0189961	0.016881	0.262912	0.0141397	0.00916671	0.125824	0.0226695	0.0138538	0.104626
cg00423086	0.0101104	0.0529378	0.848889	-0.0191619	0.0287463	0.506433	0.0131296	0.0434448	0.76306
cg00423114	0.00134543	0.0077526	0.862541	-0.00114296	0.00420982	0.786517	0.00602433	0.00636237	0.345781
cg00423124	-0.000944735	0.00289946	0.745171	-1.02027e-06	0.00157447	0.999484	0.00224097	0.00237952	0.348372
cg00423153	0.0157277	0.0133164	0.240118	-0.014847	0.00723107	0.0424231	-0.0118033	0.0109284	0.282478
cg00423167	0.00538837	0.00646951	0.406713	-0.000962933	0.00351308	0.784522	-0.00343295	0.00530938	0.519249
cg00423185	0.00474856	0.0106704	0.657179	-0.00247951	0.00579425	0.669542	-6.25681e-05	0.00875695	0.994312
cg00423195	0.0101966	0.0149453	0.496507	-0.00648052	0.00811559	0.426285	-0.00825399	0.0122652	0.502385
cg00423237	-0.0124398	0.0131227	0.345229	-7.78175e-05	0.00712593	0.991307	0.00665735	0.0107695	0.537744
cg00423247	-0.00611287	0.0131959	0.644108	-6.64314e-05	0.00716566	0.99262	0.0121923	0.0108296	0.262687
cg00423277	-0.0231535	0.020506	0.261309	-0.00420739	0.0111352	0.706273	0.00172616	0.0168288	0.918489
cg00423291	0.000600992	0.0133689	0.964225	0.000964161	0.00725957	0.894584	0.00112944	0.0109715	0.918196
cg00423364	-0.0141685	0.00781411	0.0725289	0.000753052	0.00424323	0.859464	0.0145805	0.00641286	0.0249287
cg00423398	0.0136419	0.0058765	0.0221061	-0.00904691	0.00319106	0.00545337	-0.00574736	0.00482271	0.235932
cg00423403	-0.00591245	0.00900692	0.512915	0.00490338	0.00489095	0.318282	0.0117097	0.00739177	0.116028
cg00423443	0.00640588	0.00411228	0.122167	-0.00138142	0.00223305	0.537443	-0.00720609	0.00337485	0.0349611
cg00423453	0.000484937	0.00575081	0.932951	0.00534772	0.00312281	0.0896274	-0.00382985	0.00471955	0.418839
cg00423482	-0.000737061	0.0289293	0.97972	0.016311	0.0157092	0.301405	-0.0195513	0.0237416	0.412002
cg00423486	-0.0017804	0.00617128	0.773508	0.00204216	0.00335113	0.54352	-0.00552651	0.00506462	0.27757
cg00423487	-0.000617566	0.00736068	0.933288	0.00341911	0.00399701	0.39418	0.000562961	0.00604074	0.925919
cg00423549	0.00668831	0.0183891	0.716773	-0.0221868	0.00998568	0.0283401	0.00632168	0.0150915	0.676114
cg00423597	-0.018328	0.0176525	0.301424	0.00202257	0.00958569	0.833279	0.0254711	0.014487	0.0814942
cg00423647	-0.010077	0.00946497	0.289359	-0.00100775	0.00513968	0.844915	0.00493244	0.00776768	0.52675
cg00423655	0.00835508	0.00791306	0.293346	-0.00106614	0.00429695	0.804508	-0.00311174	0.00649406	0.632771
cg00423675	-0.00761838	0.0119584	0.525401	0.00470122	0.00649367	0.470621	0.00481905	0.00981399	0.624377
cg00423679	0.00732611	0.00832557	0.380803	-0.00909303	0.00452096	0.0467385	0.000229131	0.0068326	0.973309
cg00423693	-0.0120449	0.00768406	0.119867	0.00734249	0.0041726	0.0812405	0.00287955	0.00630613	0.64884
cg00423697	-0.00517644	0.00727671	0.478361	0.00707981	0.00395141	0.0759276	0.00205776	0.00597183	0.731069
cg00423700	-0.00517067	0.0103084	0.616951	-0.00863628	0.00559765	0.125742	0.00631338	0.00845983	0.457091
cg00423702	0.0307187	0.0138645	0.0287758	-0.00248406	0.00752871	0.74207	-0.0102977	0.0113783	0.367424
cg00423704	0.0215077	0.0256312	0.403221	-0.0300224	0.0139183	0.0331785	0.00148701	0.0210349	0.943771
cg00423729	0.00188575	0.00253674	0.45884	-0.000868663	0.0013775	0.529605	-0.0025674	0.00208184	0.220117
cg00423759	0.0110656	0.00917546	0.230404	-0.00405203	0.00498247	0.417827	0.00146677	0.00753008	0.845918
cg00423771	0.00785058	0.00763603	0.30616	-0.00433372	0.00414653	0.298248	-0.000742865	0.00626671	0.905855
cg00423811	-0.0175972	0.031762	0.580681	-0.00398411	0.0172474	0.817746	0.00356604	0.0260663	0.891434
cg00423826	0.000794267	0.00281903	0.778663	-0.00213661	0.00153079	0.1656	-0.000667947	0.00231351	0.773342
cg00423845	0.00250093	0.0195932	0.898664	-0.0190274	0.0106395	0.0764692	0.0132593	0.0160796	0.411384
cg00423871	0.00137021	0.0198403	0.945066	-0.00247021	0.0107737	0.819076	0.00273627	0.0162825	0.866852
cg00423969	0.00439546	0.0109887	0.689933	0.00741806	0.00596708	0.216451	-0.0149787	0.00901815	0.0995716
cg00423987	0.0207495	0.0150461	0.170673	-0.00709051	0.00817036	0.387375	-0.00477523	0.012348	0.69971
cg00424059	0.0011335	0.00211326	0.592783	-0.00203122	0.00114755	0.0794888	-6.17728e-05	0.00173431	0.971651
cg00424064	0.0216214	0.0135166	0.112552	-0.0164004	0.00733981	0.0274749	-0.00997426	0.0110928	0.370527
cg00424066	0.00767083	0.00968394	0.429997	-0.00077943	0.00525858	0.88244	-0.0084702	0.00794738	0.288855
cg00424115	-0.018437	0.0182896	0.315639	-0.00115932	0.00993164	0.907287	0.0159462	0.0150099	0.290388
cg00424152	-0.0753203	0.1067	0.481738	0.0250239	0.0579403	0.666666	-0.00366293	0.0875661	0.96671
cg00424166	0.0293665	0.0160448	0.0699156	-0.00476871	0.00871266	0.58526	-0.0135281	0.0131676	0.306496
cg00424168	0.0129467	0.0126474	0.308239	-0.00318453	0.00686781	0.643787	-0.00712724	0.0103794	0.493736
cg00424169	0.0244637	0.021865	0.265641	0.00110037	0.0118732	0.926329	-0.0219022	0.0179441	0.224856
cg00424276	0.00217193	0.00338396	0.522319	-0.0028088	0.00183756	0.129248	-0.00243996	0.00277714	0.381539
cg00424286	0.0114264	0.0226864	0.615501	0.000291378	0.0123192	0.981173	-0.00255744	0.0186182	0.890995
cg00424297	0.00271567	0.0024796	0.27582	-0.00109828	0.00134647	0.41645	-0.00183605	0.00203495	0.368891
cg00424315	-0.00748838	0.0111818	0.504456	0.000876326	0.00607194	0.885509	0.00529604	0.00917663	0.565036
cg00424353	-0.0348033	0.0190828	0.0708969	0.00573036	0.0103624	0.581387	0.0324815	0.0156608	0.0404078
cg00424354	-0.00522002	0.0132224	0.693764	-0.00113384	0.00718002	0.874813	0.018868	0.0108513	0.0848715
cg00424367	0.000559512	0.0100936	0.955894	-0.000732853	0.00548102	0.893878	0.00451986	0.00828356	0.586417
cg00424402	0.0111016	0.00610078	0.0715237	2.68494e-05	0.00331285	0.993548	-0.00809851	0.00500676	0.108632
cg00424451	0.010474	0.0159366	0.512405	-0.00275332	0.00865388	0.750967	-0.00373474	0.0130788	0.775754
cg00424467	-0.0257557	0.0122151	0.037257	-0.000287824	0.00663306	0.965467	0.0146689	0.0100247	0.146242
cg00424485	-0.0110353	0.0116117	0.344014	-0.00327798	0.00630542	0.604201	0.00939194	0.00952949	0.326509
cg00424545	0.00182044	0.00284135	0.523053	-0.000865919	0.00154292	0.575788	9.21711e-05	0.00233183	0.968542
cg00424572	-0.0126234	0.00414861	0.00293158	0.0020739	0.00225278	0.359277	0.00718229	0.00340467	0.037166
cg00424588	0.0146167	0.00801463	0.0709043	0.00177834	0.00435211	0.683616	-0.0157028	0.00657742	0.0186749
cg00424677	0.00565652	0.00790559	0.475811	0.00563279	0.0042929	0.192213	-0.00844823	0.00648793	0.195587
cg00424690	0.003217	0.00437597	0.463812	0.0015756	0.00237624	0.508677	-0.00559992	0.00359126	0.121793
cg00424709	-0.000479283	0.00240613	0.84248	-0.000913685	0.00130658	0.485844	0.00091422	0.00197466	0.644296
cg00424740	0.000274625	0.014043	0.984433	0.00170127	0.00762565	0.823873	-0.000652657	0.0115248	0.954942
cg00424785	0.00143704	0.00650046	0.825449	0.000672069	0.00352989	0.849351	-0.00381708	0.00533477	0.475811
cg00424800	0.00481988	0.00731513	0.511342	-0.00336114	0.00397227	0.399305	-0.00210274	0.00600335	0.726813
cg00424802	-0.00108488	0.00723445	0.88107	-0.00173327	0.00392846	0.659929	-0.00301263	0.00593714	0.612876
cg00424866	0.014784	0.0233721	0.528342	0.0121524	0.0126916	0.340405	-0.0150777	0.019181	0.433511
cg00424923	-0.0136278	0.00932437	0.146723	0.00170619	0.00506333	0.736782	0.0150821	0.00765229	0.0512443
cg00424946	0.00112051	0.00206839	0.5891	-0.00014479	0.00112318	0.897664	0.00014121	0.00169748	0.933854
cg00424967	-0.0124754	0.0134134	0.354375	-0.00712127	0.00728378	0.330373	0.0242319	0.0110081	0.0298046
cg00424969	-0.0173034	0.00752872	0.0234336	0.00439585	0.00408825	0.28462	0.0126293	0.00617864	0.0433391
cg00425017	-0.0158088	0.0112876	0.164164	0.00743858	0.00612941	0.227504	0.0159931	0.00926347	0.0870714
cg00425057	-0.00852048	0.00797046	0.287406	0.00758017	0.00432813	0.0826688	0.00723227	0.00654117	0.271289
cg00425065	0.0164153	0.0136513	0.231763	-0.00223518	0.00741295	0.763585	-0.0189916	0.0112033	0.0928712
cg00425078	0.00853089	0.00705671	0.229292	-0.000699772	0.00383194	0.855436	-0.00801776	0.00579128	0.169021
cg00425162	0.00148458	0.0211484	0.944163	-0.0161566	0.011484	0.162283	0.00896547	0.017356	0.606498
cg00425177	0.0114096	0.00914797	0.214963	-0.00103349	0.00496754	0.835576	-0.0031534	0.00750753	0.675281
cg00425213	0.0334274	0.0155184	0.0334183	-0.0126389	0.00842679	0.136518	-0.0209547	0.0127355	0.102747
cg00425214	-0.00175787	0.0026006	0.500494	-0.000241139	0.00141218	0.864729	0.00182208	0.00213425	0.395108
cg00425217	0.00682126	0.00770093	0.377673	-0.00354832	0.00418176	0.39799	-0.00876958	0.00631997	0.168064
cg00425250	0.00245165	0.011467	0.831099	0.00699333	0.00622683	0.263842	0.00182269	0.00941071	0.846781
cg00425277	-0.00695029	0.00700162	0.32305	0.00238352	0.00380203	0.532019	0.005246	0.00574607	0.363254
cg00425361	-0.0114843	0.0102165	0.26342	0.0029274	0.00554776	0.59879	0.0115504	0.00838442	0.171124
cg00425411	-0.00397259	0.0128766	0.758276	0.000365477	0.00699228	0.958409	4.00775e-05	0.0105675	0.996981
cg00425431	-0.0155789	0.0114597	0.176783	0.00191949	0.00622285	0.758317	0.00496209	0.00940469	0.598827
cg00425598	0.00553972	0.00916988	0.547007	-0.00808703	0.00497944	0.10722	0.00271005	0.0075255	0.719451
cg00425636	0.0139487	0.00781265	0.0769515	-0.00482278	0.00424243	0.258094	-0.00530542	0.00641166	0.409766
cg00425661	-0.0106995	0.00762291	0.163257	0.00144649	0.0041394	0.727423	0.00462609	0.00625595	0.461197
cg00425671	0.0236586	0.0123139	0.057284	-0.0143271	0.00668673	0.0343483	-0.0183151	0.0101058	0.0726603
cg00425678	-0.02973	0.0161744	0.0687465	0.00611181	0.00878301	0.48798	0.0315817	0.0132739	0.0190713
cg00425708	-0.00352921	0.00340866	0.302769	0.000941367	0.00185097	0.612066	0.002123	0.00279741	0.449525
cg00425710	-0.0058447	0.0112881	0.605655	0.00330517	0.00612968	0.590834	0.00535731	0.00926389	0.564243
cg00425750	-0.00645643	0.00770132	0.40365	0.00311027	0.00418198	0.458625	0.00288289	0.00632029	0.649194
cg00425764	0.00336025	0.0112402	0.765543	-0.00279386	0.00610368	0.648047	-0.0041974	0.00922459	0.649989
cg00425792	-0.00283098	0.00284721	0.322258	0.00273966	0.00154609	0.0791655	0.000666746	0.00233664	0.775917
cg00425817	-0.0041746	0.00874013	0.633857	0.00562704	0.00474608	0.238327	0.00214653	0.00717282	0.765307
cg00425827	0.00263642	0.00373281	0.481505	0.00163956	0.002027	0.420339	-0.00155364	0.00306343	0.61306
cg00425828	0.0355907	0.015034	0.0196631	-0.0010802	0.00816377	0.894976	-0.0288072	0.012338	0.0213668
cg00425843	0.0234543	0.0119863	0.052911	-0.00186759	0.00650882	0.774704	-0.0234236	0.00983689	0.0189747
cg00425845	0.0116021	0.0094614	0.222719	-0.00185847	0.00513774	0.718248	-0.00919294	0.00776475	0.238992
cg00425865	-0.00193138	0.001937	0.320907	0.000309225	0.00105183	0.769322	0.0031387	0.00158965	0.0508363
cg00425918	-0.0135823	0.0116832	0.247528	-0.00169786	0.00634424	0.789491	0.0027901	0.00958815	0.771604
cg00425944	0.00960969	0.00849773	0.260576	-0.00362709	0.00461445	0.433541	-0.00539723	0.00697389	0.440638
cg00425988	-0.00427784	0.00540476	0.430358	0.00480698	0.0029349	0.104306	4.07363e-05	0.00443556	0.992689
cg00425998	-0.00446383	0.0160441	0.781365	-0.0001491	0.00871231	0.986377	0.00458245	0.0131671	0.728487
cg00426039	0.0117872	0.0120402	0.329735	-0.00274091	0.0065381	0.675872	-0.0109911	0.00988113	0.268421
cg00426056	-0.001773	0.00351712	0.615196	0.00285608	0.00190987	0.137665	0.00170571	0.00288642	0.555771
cg00426089	0.0231991	0.0148404	0.120868	-0.0181125	0.00805863	0.0265967	-0.0147004	0.0121791	0.230014
cg00426120	0.0257623	0.012945	0.0490562	-0.00833837	0.00702939	0.238093	-0.0123705	0.0106236	0.246769
cg00426127	0.0324541	0.0148879	0.0313961	-0.0155771	0.00808443	0.0565845	-0.0226668	0.0122181	0.0662482
cg00426172	0.00589966	0.00956481	0.538635	0.00175998	0.00519389	0.735365	-0.00677288	0.00784962	0.390109
cg00426182	-0.00552779	0.00318131	0.0850828	0.00122072	0.00172752	0.481289	0.00413838	0.00261082	0.115818
cg00426193	0.000888844	0.0070498	0.899898	-0.00119449	0.00382819	0.755613	0.000877277	0.00578561	0.879756
cg00426200	0.0562019	0.0258369	0.0317517	-0.0276424	0.01403	0.0513246	-0.022665	0.0212038	0.287449
cg00426310	0.0256248	0.020776	0.220062	-0.00820178	0.0112818	0.468775	-0.00729436	0.0170504	0.669624
cg00426377	0.0132968	0.0107136	0.217205	-0.00532748	0.0058177	0.361808	-0.0112821	0.00879239	0.202129
cg00426382	0.0076653	0.00972085	0.432076	-0.00420976	0.00527863	0.426872	-0.00316649	0.00797768	0.692196
cg00426486	-0.000230572	0.0156759	0.988291	-0.00158027	0.00851236	0.853066	0.00103449	0.0128649	0.936056
cg00426498	-0.00357622	0.00467929	0.446345	-0.00172069	0.00254095	0.499712	0.00312663	0.00384019	0.417297
cg00426517	-0.00146588	0.00331857	0.659559	0.00283836	0.00180205	0.118113	0.000485756	0.00272348	0.858769
cg00426518	0.00314215	0.0137021	0.819048	0.00237824	0.00744055	0.749854	-0.00454907	0.011245	0.686601
cg00426585	0.00844694	0.0163433	0.606302	-0.0216609	0.00887474	0.0162533	-0.0043116	0.0134125	0.748472
cg00426626	-0.00136487	0.00276802	0.622936	-0.000470343	0.00150309	0.754936	0.00189575	0.00227165	0.405793
cg00426709	-0.00748786	0.0211193	0.723605	-0.00936414	0.0114682	0.415962	0.00779153	0.0173321	0.653925
cg00426762	0.00783076	0.0171697	0.64923	-0.0117878	0.00932348	0.20879	-0.00884435	0.0140907	0.53152
cg00426822	0.00872686	0.00601763	0.149844	-0.00289578	0.0032677	0.377452	-0.00375526	0.00493853	0.448642
cg00426855	-0.00988802	0.0107808	0.36105	0.00614169	0.00585419	0.296427	0.00566704	0.00884753	0.523165
cg00426903	0.0198596	0.012148	0.104949	-0.00508532	0.00659662	0.44242	-0.0145487	0.00996958	0.147331
cg00426916	0.0124307	0.00703474	0.0799943	-0.00200286	0.00382001	0.60112	-0.0119432	0.00577324	0.0409167
cg00426921	-0.00218872	0.00242417	0.368566	0.000978972	0.00131638	0.458651	0.00178441	0.00198946	0.371714
cg00426963	-0.00226013	0.00270787	0.405723	0.000571025	0.00147043	0.698515	0.0011824	0.00222228	0.595754
cg00426968	0.00173315	0.00454107	0.703449	-0.00201984	0.00246589	0.414495	-0.00344831	0.00372675	0.356843
cg00426976	-0.0207925	0.0189583	0.275147	-0.0010558	0.0102948	0.918501	0.0210712	0.0155587	0.178413
cg00427023	-0.00198386	0.0238305	0.933805	0.0307906	0.0129404	0.0190624	0.000595306	0.0195571	0.975772
cg00427086	-0.00429644	0.00304006	0.160398	0.00229622	0.00165081	0.167045	0.000536129	0.0024949	0.830251
cg00427150	-0.0243334	0.0155686	0.120931	0.0154868	0.0084541	0.0696759	0.0182349	0.0127768	0.156359
cg00427173	0.022339	0.0108855	0.042526	0.00397068	0.00591105	0.503159	-0.0129085	0.00893347	0.151313
cg00427223	0.0068644	0.0128492	0.594261	-0.00572958	0.00697737	0.413328	-0.0115551	0.010545	0.275565
cg00427237	-0.00230778	0.003056	0.451766	0.000493644	0.00165947	0.766668	0.00661853	0.00250799	0.00952221
cg00427260	0.0249802	0.0159622	0.120465	0.00116126	0.00866782	0.893668	-0.0273161	0.0130998	0.0393628
cg00427296	0.00364204	0.00283382	0.20142	-0.000972717	0.00153882	0.528622	-0.00464995	0.00232565	0.0480281
cg00427553	0.00857198	0.012226	0.484704	-0.00884048	0.00663897	0.185743	-0.00690169	0.0100336	0.49299
cg00427554	-0.00603277	0.0042621	0.159762	0.000224926	0.00231441	0.922756	0.00402977	0.0034978	0.251783
cg00427601	0.00838618	0.0201703	0.678389	0.000974691	0.0109529	0.929252	-0.0113267	0.0165533	0.495251
cg00427604	-0.00252519	0.0126301	0.841901	0.00612427	0.00685841	0.373829	0.00284801	0.0103652	0.784011
cg00427618	0.00139583	0.0189524	0.941423	0.0104603	0.0102915	0.311672	-0.0117308	0.0155538	0.452337
cg00427635	-0.00305545	0.00995659	0.759517	0.00271755	0.00540663	0.616227	0.00264165	0.00817114	0.747089
cg00427638	-0.00354615	0.012902	0.783945	0.00525744	0.00700606	0.454608	0.00709433	0.0105884	0.504255
cg00427669	-0.0112592	0.00905763	0.216487	0.00457571	0.00491848	0.354248	0.0123843	0.00743339	0.0985505
cg00427800	0.000732419	0.00191047	0.702184	-0.00165641	0.00103742	0.11321	0.00035583	0.00156787	0.820883
cg00427822	-0.00303223	0.00266987	0.258541	0.00259415	0.00144979	0.076315	0.00146514	0.0021911	0.505102
cg00427847	0.000347894	0.00899846	0.96923	0.00056094	0.00488635	0.908815	0.00254528	0.00738482	0.731005
cg00427854	0.00103173	0.00858279	0.904537	0.00607538	0.00466064	0.195108	-0.00330191	0.0070437	0.640159
cg00427885	-0.00449288	0.0054376	0.410444	0.000433482	0.00295273	0.883553	0.00569219	0.00446251	0.204799
cg00427939	-0.00678564	0.00767457	0.378532	0.00248199	0.00416745	0.552689	0.00341844	0.00629834	0.588398
cg00427986	-0.00508866	0.0204213	0.803683	-0.00251454	0.0110892	0.821034	-0.00492951	0.0167593	0.769208
cg00428012	-0.00880944	0.00527806	0.0979476	0.00457993	0.0028661	0.112919	0.00503263	0.00433158	0.247813
cg00428025	0.000794762	0.00734614	0.914044	-0.00208363	0.00398911	0.602491	-0.00523236	0.00602881	0.387342
cg00428032	0.0110624	0.0179477	0.538924	0.000294019	0.00974596	0.975987	-0.0140308	0.0147292	0.34289
cg00428051	0.0293989	0.0215671	0.175624	-0.0117901	0.0117114	0.316281	-0.00691704	0.0176997	0.6967
cg00428125	0.10298	0.0723275	0.157334	-0.0808001	0.0392753	0.0420247	-0.0522702	0.0593575	0.380454
cg00428134	-0.00316199	0.0151663	0.835234	-0.00886027	0.00823561	0.284349	0.00860732	0.0124466	0.490684
cg00428179	0.0118578	0.0211385	0.575968	0.003772	0.0114786	0.743075	-0.0156919	0.0173479	0.367684
cg00428193	-0.0179486	0.0157658	0.257405	0.00795579	0.00856115	0.354774	0.0222993	0.0129386	0.0876133
cg00428214	-0.00183239	0.00352868	0.604606	0.00170473	0.00191615	0.375588	0.00167045	0.0028959	0.565231
cg00428263	0.00310196	0.00897669	0.730335	0.00637646	0.00487453	0.19356	-0.00487827	0.00736696	0.509239
cg00428296	0.0339387	0.0169702	0.0479763	-0.0148093	0.00921519	0.110909	-0.0308755	0.0139271	0.0286843
cg00428334	0.0795244	0.0300082	0.00923301	-0.0242067	0.0162951	0.140266	-0.0589477	0.024627	0.0183756
cg00428349	0.000799598	0.00741112	0.914278	-0.00158984	0.00402439	0.69357	-0.000567159	0.00608213	0.925875
cg00428377	0.0118483	0.00734533	0.109601	0.00306898	0.00398867	0.443291	-0.00933169	0.00602814	0.12449
cg00428422	-0.0173242	0.0182154	0.343649	-0.00441565	0.00989132	0.656174	0.0147868	0.0149489	0.324758
cg00428468	0.147827	0.0619649	0.0187575	-0.0515678	0.0336482	0.128256	-0.116049	0.0508531	0.0244103
cg00428476	0.00397988	0.00645499	0.5388	0.00102163	0.0035052	0.771247	-0.000553239	0.00529746	0.917015
cg00428487	0.0103513	0.0146413	0.481066	-0.00645737	0.00795054	0.418435	-4.75112e-05	0.0120158	0.996852
cg00428492	-0.00807483	0.00696955	0.249134	-0.00162404	0.00378461	0.668677	0.0109504	0.00571975	0.0581551
cg00428511	-0.00466098	0.00777311	0.549986	0.000100526	0.00422096	0.981043	0.000830189	0.00637921	0.896693
cg00428512	0.00483695	0.00709789	0.497011	-0.00133077	0.0038543	0.730552	-0.000754015	0.00582507	0.897243
cg00428526	-0.015104	0.0161043	0.350358	0.00463399	0.00874497	0.597246	0.00592474	0.0132164	0.654828
cg00428550	-0.012333	0.0148956	0.409484	0.00452338	0.00808861	0.577143	0.00235921	0.0122244	0.847322
cg00428568	-0.0146064	0.00960868	0.131348	0.00404742	0.00521771	0.439586	0.00895751	0.00788561	0.258454
cg00428598	-0.004083	0.0193195	0.833012	-0.0102547	0.0104909	0.330474	-0.00573662	0.015855	0.718183
cg00428601	0.00594043	0.00624371	0.343474	0.00320121	0.00339046	0.347147	-0.00380534	0.00512407	0.459282
cg00428624	-0.00331327	0.00514435	0.520877	-0.00273722	0.00279349	0.329307	0.00163677	0.00422185	0.698995
cg00428636	-0.0107314	0.0092865	0.250353	0.00442052	0.00504276	0.382611	0.00429034	0.00762121	0.574617
cg00428638	0.0125297	0.0225505	0.579594	0.0085127	0.0122454	0.488411	-0.0176278	0.0185067	0.342925
cg00428668	0.00259052	0.03103	0.933618	0.00248994	0.0168499	0.882794	0.00525598	0.0254656	0.836864
cg00428671	0.014331	0.0196714	0.467843	-0.00178134	0.010682	0.867864	0.00789121	0.0161438	0.625952
cg00428680	0.0325255	0.0111589	0.00431363	-0.00197284	0.0060595	0.745362	-0.0300085	0.00915783	0.00140506
cg00428692	0.0249596	0.0136842	0.0708709	-0.00525232	0.00743082	0.481167	-0.0156479	0.0112303	0.166318
cg00428709	0.0184778	0.0118917	0.123096	-0.0154654	0.00645745	0.0183119	-0.0097555	0.00975926	0.319691
cg00428715	-0.00086527	0.00953038	0.927824	0.00047965	0.0051752	0.926324	-0.00329308	0.00782136	0.674549
cg00428727	0.0197568	0.0202544	0.331487	0.00387429	0.0109986	0.725322	-0.0126206	0.0166223	0.449322
cg00428735	-0.0010962	0.00236995	0.644606	-0.00167407	0.00128693	0.196038	0.000847232	0.00194496	0.663978
cg00428781	0.00474597	0.0142698	0.740078	0.00611035	0.00774881	0.432069	-0.00309115	0.0117109	0.792308
cg00428890	0.0105295	0.00678569	0.123602	-0.00561786	0.00368477	0.130225	-0.00604346	0.00556885	0.280195
cg00428904	0.00430466	0.00682587	0.529585	0.000538592	0.00370659	0.884735	-0.00303807	0.00560183	0.588685
cg00428927	-0.0164244	0.0207603	0.430562	-0.000960214	0.0112733	0.932276	0.0130972	0.0170375	0.443702
cg00428944	-0.00380227	0.00407125	0.352384	0.00360056	0.00221077	0.10625	4.1814e-05	0.00334118	0.990038
cg00429044	0.0154194	0.0119012	0.19782	0.000989823	0.0064626	0.878551	-0.02151	0.00976704	0.0297304
cg00429081	0.000131839	0.00229406	0.954275	-0.00273732	0.00124572	0.03009	0.00108299	0.00188268	0.566303
cg00429105	-0.0123361	0.0100837	0.223803	0.00315307	0.00547566	0.565904	0.00813953	0.00827546	0.327483
cg00429107	-0.00246571	0.00555927	0.658253	4.27668e-05	0.0030188	0.988723	0.0021212	0.00456236	0.642897
cg00429217	-0.00331083	0.0114927	0.773827	-0.00193989	0.00624078	0.75651	0.00555118	0.0094318	0.557363
cg00429268	-0.00668313	0.00854457	0.435807	0.00735067	0.00463988	0.116011	0.00907077	0.00701233	0.198532
cg00429310	0.00318954	0.0109095	0.770559	-0.00368728	0.00592407	0.534952	-0.000410287	0.00895315	0.963532
cg00429350	-0.00291919	0.0168097	0.862451	-0.0189884	0.00912803	0.0398277	0.00912783	0.0137953	0.509573
cg00429402	-0.00108649	0.00253342	0.66886	0.000995332	0.0013757	0.470902	0.00100324	0.00207912	0.630386
cg00429476	-0.0124567	0.0162892	0.446076	-0.0073709	0.00884537	0.406478	0.0217675	0.0133682	0.106319
cg00429477	0.00726508	0.00804562	0.368507	-0.00138694	0.00436894	0.7515	-0.00920803	0.00660285	0.165961
cg00429497	-0.0113867	0.00745854	0.129714	0.00561133	0.00405015	0.168714	0.00426823	0.00612105	0.487084
cg00429509	-0.00235996	0.00779795	0.762737	-0.00549216	0.00423445	0.197338	0.00169185	0.00639959	0.791991
cg00429513	-0.00832967	0.0151176	0.582758	0.00795203	0.00820919	0.334833	0.00280798	0.0124067	0.821367
cg00429523	0.0128697	0.014278	0.369366	0.000750926	0.00775327	0.92302	-0.0160173	0.0117176	0.174431
cg00429525	0.0119687	0.0102286	0.244481	-0.0106389	0.00555434	0.0580343	-0.00904466	0.00839436	0.283628
cg00429618	-0.00149515	0.00733554	0.838868	-0.00312389	0.00398335	0.434587	-0.000926873	0.0060201	0.877921
cg00429622	-0.0149523	0.00910509	0.103407	-0.00124569	0.00494426	0.801552	0.00864002	0.00747234	0.250077
cg00429635	0.0194055	0.0286441	0.499531	-0.00667198	0.0155544	0.668801	-0.0226201	0.0235075	0.338036
cg00429671	-0.00541401	0.0093036	0.561807	0.00353653	0.00505205	0.485393	0.00534438	0.00763525	0.485429
cg00429683	0.000192152	0.00644729	0.976278	0.00124659	0.00350101	0.722473	0.000288091	0.00529114	0.956677
cg00429706	-0.00422363	0.0111576	0.705757	-0.00479098	0.00605881	0.430794	0.00102594	0.00915678	0.910995
cg00429726	-0.0115076	0.0309213	0.710493	0.00662153	0.0167909	0.694084	0.00491415	0.0253764	0.846807
cg00429739	-0.0127594	0.0116897	0.277435	0.000838837	0.00634776	0.895109	0.014908	0.00959347	0.123064
cg00429758	-0.00575758	0.00841038	0.495048	0.00417125	0.00456701	0.363059	0.000898097	0.0069022	0.896711
cg00429767	-0.0695802	0.0515264	0.179666	-0.00382965	0.0279799	0.891383	0.0683	0.0422865	0.109138
cg00429803	-0.00445562	0.00874985	0.611616	-0.000238729	0.00475135	0.960019	0.00407666	0.0071808	0.571384
cg00429829	-0.000851385	0.00300932	0.777773	-0.000480725	0.00163412	0.769175	0.000153031	0.00246968	0.950704
cg00429862	-0.00473675	0.00794918	0.55248	0.00145027	0.00431657	0.737527	0.00249131	0.0065237	0.703282
cg00430022	-0.00505198	0.00890835	0.571798	0.00454471	0.00483742	0.349537	0.00664295	0.00731088	0.365527
cg00430027	-0.00907109	0.00735002	0.219774	0.008135	0.00399121	0.043926	-0.000708261	0.00603199	0.906743
cg00430036	-0.026904	0.0148914	0.0735461	0.00326144	0.00808635	0.687491	0.0144534	0.012221	0.23949
cg00430037	-0.00312985	0.00754475	0.679068	-0.00299172	0.00409696	0.466803	0.000441068	0.0061918	0.943341
cg00430039	-0.0138088	0.0238247	0.56337	-0.00821296	0.0129373	0.526859	0.020549	0.0195524	0.295575
cg00430080	0.0106774	0.0106126	0.316571	-0.00888397	0.00576285	0.126045	-0.00988575	0.00870949	0.258819
cg00430138	-0.00703389	0.0111262	0.528572	-0.00489216	0.00604174	0.419845	0.0190594	0.00913098	0.0391676
cg00430155	0.0599814	0.027989	0.0343141	-0.0243388	0.0151986	0.112159	-0.0464185	0.0229699	0.0457251
cg00430242	0.00719561	0.00856005	0.402394	-0.00193016	0.00464829	0.678774	-0.00479443	0.00702503	0.496371
cg00430271	-0.0258933	0.0202548	0.203806	0.00256945	0.0109988	0.81572	0.0280613	0.0166226	0.0942177
cg00430287	-0.0059285	0.00609169	0.332584	0.00320577	0.00330792	0.334611	0.00275235	0.00499931	0.583061
cg00430315	0.00868528	0.00630456	0.171118	0.00251187	0.00342351	0.464686	-0.00889295	0.00517401	0.0884686
cg00430355	-0.00825959	0.00845794	0.330935	-0.00034782	0.00459284	0.939771	0.007402	0.00694123	0.288586
cg00430372	0.0213999	0.0114629	0.0645811	-0.00764953	0.00622459	0.221724	-0.0179125	0.00940733	0.0595099
cg00430385	-0.00314555	0.0070751	0.657486	0.000739341	0.00384193	0.847752	0.00241563	0.00580637	0.678198
cg00430389	-0.000810247	0.00809471	0.92045	0.000355251	0.0043956	0.935732	0.00535088	0.00664314	0.422283
cg00430484	0.00871894	0.0144518	0.547545	-0.00342989	0.00784765	0.662925	-0.00297301	0.0118603	0.802537
cg00430542	-0.0014442	0.00676979	0.831465	-0.00314221	0.00367614	0.394543	-0.00161717	0.00555581	0.77154
cg00430557	0.0198826	0.0327015	0.544439	0.0134999	0.0177576	0.448744	0.00632585	0.0268374	0.814096
cg00430559	-0.00111645	0.0033813	0.74189	0.00197673	0.00183612	0.284024	9.1318e-05	0.00277496	0.973808
cg00430562	0.00738839	0.0142192	0.60438	-0.000414862	0.0077213	0.957248	0.000171652	0.0116693	0.98829
cg00430581	0.0147473	0.010088	0.146631	-4.21974e-05	0.00547801	0.993868	-0.00733975	0.00827901	0.377256
cg00430613	0.0896485	0.0576634	0.122893	0.00330192	0.0313124	0.91621	-0.0582479	0.047323	0.221001
cg00430637	-0.013519	0.00886334	0.130062	0.000880513	0.00481298	0.855178	0.0105927	0.00727394	0.148172
cg00430724	0.00843287	0.00642733	0.192241	0.00111422	0.00349018	0.750147	-0.00791443	0.00527476	0.136367
cg00430732	-0.0221175	0.0142724	0.124094	0.00426199	0.00775023	0.58349	0.0114966	0.011713	0.328488
cg00430888	0.00537091	0.00782894	0.494136	-0.00379079	0.00425128	0.37451	-0.00198461	0.00642503	0.757992
cg00430895	0.032943	0.0175771	0.0635561	-0.0173397	0.00954473	0.0719891	-0.0329442	0.0144251	0.0243028
cg00430945	-0.00176927	0.00338421	0.602163	0.00104403	0.0018377	0.571111	0.00189053	0.00277734	0.497493
cg00431050	-0.0128546	0.0101571	0.208338	0.0065634	0.00551551	0.236612	0.00690738	0.00833569	0.409096
cg00431114	-0.0010428	0.0114681	0.927713	0.00609083	0.00622744	0.330189	-0.00512244	0.00941164	0.587359
cg00431146	-0.0130859	0.00850562	0.126799	-0.0018598	0.00461873	0.687977	0.0118951	0.00698036	0.0911891
cg00431187	-0.00907407	0.011167	0.418213	0.00150016	0.00606389	0.805066	0.00783691	0.00916446	0.394332
cg00431198	-0.00119309	0.00962076	0.901532	-0.00699328	0.00522427	0.183457	0.00853593	0.00789553	0.282013
cg00431235	-0.000975419	0.00455392	0.830793	-0.00282287	0.00247287	0.256126	0.000329964	0.00373729	0.929807
cg00431236	0.000690857	0.0034554	0.8419	-0.00177872	0.00187636	0.345225	-0.0009266	0.00283577	0.744475
cg00431289	0.00551152	0.0173635	0.751527	-0.000200535	0.00942875	0.98307	0.000932884	0.0142498	0.947922
cg00431295	0.0102178	0.0201465	0.613048	0.00613028	0.01094	0.576377	-0.00786522	0.0165338	0.635227
cg00431303	-0.00201873	0.0108171	0.852299	0.000690482	0.00587392	0.906638	-0.000762079	0.00887736	0.931745
cg00431315	0.0320269	0.0212629	0.134873	-0.0184209	0.0115462	0.113489	-0.0417689	0.0174499	0.0183747
cg00431317	0.0180968	0.0135508	0.184478	-0.00627847	0.00735839	0.39538	-0.0191281	0.0111209	0.0882403
cg00431324	0.00120731	0.0103912	0.907718	-0.00310626	0.00564266	0.583096	0.00548047	0.00852785	0.521785
cg00431327	-0.016952	0.0119429	0.158603	0.0148093	0.00648524	0.0243195	0.0011956	0.00980124	0.903134
cg00431336	-0.00485942	0.00811632	0.550589	0.00134278	0.00440733	0.761193	0.00264977	0.00666087	0.69154
cg00431427	0.00431549	0.0112546	0.702133	-0.0111937	0.00611149	0.0697199	0.00201609	0.0092364	0.827618
cg00431447	0.00806449	0.00384715	0.0383557	-0.00387753	0.00208908	0.0661172	-0.0050699	0.00315727	0.111188
cg00431450	0.0586765	0.0352215	0.0985727	-0.0414349	0.019126	0.0324376	-0.0404045	0.0289054	0.164981
cg00431501	0.00213626	0.00620846	0.731437	0.00178179	0.00337133	0.598208	-0.00493023	0.00509514	0.33535
cg00431510	-0.00919283	0.0211868	0.665216	0.0043347	0.0115049	0.70707	0.0137018	0.0173875	0.432376
cg00431516	0.0165009	0.0194054	0.39699	0.000469622	0.0105375	0.964534	-0.0237463	0.0159255	0.138801
cg00431545	0.00855649	0.00434345	0.0513549	-0.00139459	0.00235859	0.555544	-0.00404778	0.00356457	0.25861
cg00431549	-0.0810166	0.0282185	0.0049085	0.0157829	0.0153232	0.30527	0.0699213	0.0231582	0.00314991
cg00431564	0.00228524	0.00806455	0.777426	0.00337236	0.00437922	0.442901	-0.00289165	0.00661839	0.663032
cg00431565	-0.0160219	0.0149281	0.2855	0.0100454	0.00810629	0.217905	0.0170772	0.0122512	0.166151
cg00431574	-0.00891324	0.00628639	0.159058	0.00203415	0.00341364	0.552475	0.00472199	0.0051591	0.362049
cg00431590	0.00166292	0.0101142	0.869707	-0.00324807	0.00549223	0.55547	0.00426218	0.0083005	0.608642
cg00431602	0.00746547	0.0157822	0.637128	0.000125032	0.00857005	0.988386	0.00185828	0.0129521	0.886178
cg00431653	0.00757591	0.0125036	0.545832	-0.0102718	0.00678974	0.133186	-0.000220087	0.0102614	0.982927
cg00431655	0.00767381	0.00778414	0.326381	0.00371392	0.00422695	0.381518	-0.0081182	0.00638826	0.20648
cg00431673	0.0221691	0.0132512	0.0971721	-0.0131559	0.0071957	0.070214	-0.00827694	0.010875	0.448226
cg00431699	0.0053999	0.00810078	0.50643	-0.00201575	0.00439889	0.647684	-0.00617948	0.00664812	0.354661
cg00431767	-0.000523364	0.00872087	0.952254	0.00401446	0.00473561	0.398436	-0.00379188	0.00715701	0.597309
cg00431806	-0.0015299	0.0133768	0.909153	-0.0231189	0.00726387	0.00189717	0.00441933	0.010978	0.688052
cg00431835	-0.0136059	0.0164547	0.410098	-0.00201481	0.00893523	0.822016	0.018026	0.013504	0.184677
cg00431837	0.000216938	0.00206032	0.916335	-0.00118516	0.0011188	0.291776	0.000122698	0.00169086	0.942284
cg00431874	-0.000588613	0.00627751	0.925466	-0.00114146	0.00340882	0.738373	0.00143085	0.00515181	0.781735
cg00431894	-0.0145261	0.010056	0.151433	0.00443992	0.0054606	0.417927	0.0135777	0.0082527	0.102774
cg00431895	-0.0247049	0.0194921	0.207678	0.00334259	0.0105846	0.752755	0.0142417	0.0159967	0.375252
cg00431912	-0.0154235	0.0119318	0.198843	0.00227184	0.0064792	0.726532	0.0140256	0.00979213	0.154885
cg00431924	0.0018296	0.00920408	0.842801	-0.00388145	0.00499801	0.439062	-2.79496e-05	0.00755357	0.997054
cg00431926	-0.00538186	0.00856769	0.531203	0.00358246	0.00465243	0.44294	-0.00108553	0.0070313	0.877589
cg00432023	0.000496858	0.00228244	0.828076	-0.00219724	0.00123941	0.0790287	0.00287456	0.00187314	0.127749
cg00432041	0.000104998	0.00824683	0.989865	0.000388006	0.0044782	0.931113	0.000637439	0.00676798	0.925134
cg00432049	0.0122258	0.010418	0.243117	0.000739943	0.00565717	0.896175	-0.0106445	0.00854978	0.215778
cg00432058	-0.00368273	0.00960462	0.702139	0.00353508	0.00521551	0.49932	-0.00308413	0.00788229	0.696352
cg00432059	-0.000781575	0.00424357	0.854213	-0.0014528	0.00230435	0.529702	0.000172209	0.0034826	0.960652
cg00432177	0.000251451	0.0149305	0.986594	0.00467371	0.00810755	0.56548	-0.00094072	0.0122531	0.938943
cg00432203	0.0151535	0.0194904	0.438541	0.0107619	0.0105837	0.311463	-0.000676289	0.0159953	0.966352
cg00432207	-0.0170159	0.0115241	0.142654	-0.00120718	0.00625783	0.847387	0.0102088	0.00945757	0.282756
cg00432221	0.00373364	0.00908544	0.681911	0.00288033	0.00493358	0.560535	-0.00439087	0.0074562	0.557144
cg00432233	-0.00534065	0.00661729	0.421365	-0.0034108	0.00359333	0.344597	0.00652014	0.00543066	0.232479
cg00432262	-0.00194345	0.00811378	0.811144	0.000497853	0.00440595	0.91024	0.00291146	0.00665879	0.662797
cg00432309	0.00801461	0.00597976	0.182913	-0.00358138	0.00324714	0.272462	-0.00353563	0.00490745	0.472769
cg00432318	0.00709507	0.0205854	0.731004	-0.0077845	0.0111783	0.487651	-0.0152092	0.0168939	0.369941
cg00432369	-0.00937579	0.0289479	0.74664	-0.00527086	0.0157193	0.738029	0.00634473	0.0237569	0.789916
cg00432400	-0.0230303	0.00803059	0.00495514	0.000386956	0.00436078	0.929453	0.0204027	0.00659051	0.00249041
cg00432454	-0.0160394	0.00936161	0.0894717	-5.31507e-05	0.00508355	0.991677	0.0180347	0.00768286	0.0206939
cg00432495	-0.0135661	0.019474	0.487508	0.00956754	0.0105748	0.367576	0.010317	0.0159819	0.519918
cg00432497	-0.00347818	0.0075196	0.644602	-0.00278631	0.0040833	0.496441	0.00230897	0.00617116	0.709009
cg00432578	-0.0170757	0.0114935	0.140224	0.00152327	0.00624121	0.807634	0.0129175	0.00943244	0.173641
cg00432583	-0.0106069	0.00788287	0.181209	-0.00284681	0.00428056	0.507408	0.0126365	0.00646928	0.0533222
cg00432659	-0.00704757	0.0193151	0.715906	-0.00106465	0.0104885	0.919333	0.0118128	0.0158514	0.457728
cg00432789	-0.000264484	0.00590556	0.964359	0.00281982	0.00320684	0.381148	-0.00405929	0.00484655	0.404093
cg00432837	-0.00863277	0.00617217	0.164728	0.00031541	0.00335162	0.925196	0.00117689	0.00506536	0.816705
cg00432840	-0.000362332	0.00404903	0.928858	0.00412894	0.00219871	0.0630445	-0.00296433	0.00332295	0.374298
cg00432872	0.00449944	0.00932312	0.630331	-0.00632595	0.00506265	0.214122	0.00420137	0.00765126	0.584045
cg00432884	0.00325081	0.00698406	0.642521	-0.00261632	0.00379249	0.49173	-0.00180519	0.00573166	0.753396
cg00432898	-0.000679561	0.0189587	0.971472	-0.00201079	0.010295	0.845505	-0.00200998	0.015559	0.897448
cg00432937	-0.00819197	0.0102619	0.426424	0.00306175	0.00557245	0.583814	0.00495823	0.00842173	0.557241
cg00433050	0.0122335	0.00761407	0.110989	-0.00569312	0.0041346	0.171324	-0.00458136	0.00624869	0.465013
cg00433059	-0.0106992	0.00859545	0.215868	-0.00494436	0.00466751	0.291777	0.00974559	0.00705408	0.169909
cg00433081	0.00917359	0.00615073	0.138702	-0.00457701	0.00333997	0.173361	-0.00463585	0.00504776	0.36042
cg00433107	-0.00217114	0.0104372	0.835599	0.00333705	0.00566764	0.55721	0.00376965	0.0085656	0.660734
cg00433119	0.00542556	0.00551404	0.327298	-0.00232878	0.00299424	0.438383	-0.00502099	0.00452524	0.269612
cg00433147	-0.000781469	0.0121525	0.948844	-0.000281762	0.00659908	0.96602	0.00557375	0.0099733	0.577389
cg00433159	-0.00647283	0.0201178	0.748256	0.0033429	0.0109244	0.76018	-0.0114522	0.0165102	0.48937
cg00433177	0.0190576	0.0110057	0.0861458	0.00217094	0.00597631	0.71711	-0.0130409	0.0090321	0.151627
cg00433188	-0.00731895	0.00716771	0.309447	0.00326509	0.00389222	0.403358	0.00097821	0.00588237	0.86823
cg00433220	6.87254e-05	0.00808234	0.993231	-0.00399879	0.00438888	0.364225	-0.00168748	0.00663298	0.799656
cg00433284	-0.00196604	0.00237487	0.409548	0.00204533	0.0012896	0.115605	0.000515568	0.001949	0.791867
cg00433364	-0.00336987	0.00400153	0.401534	0.00185917	0.00217292	0.394074	0.00558501	0.00328397	0.0918263
cg00433369	-0.00769196	0.00799427	0.338068	0.00623185	0.00434106	0.153965	-0.00238185	0.00656071	0.717266
cg00433410	0.0056606	0.00836798	0.500168	0.000713727	0.00454399	0.875477	0.000256488	0.0068674	0.970275
cg00433418	-0.00454097	0.00860887	0.598925	-0.00264954	0.0046748	0.572024	0.00845221	0.0070651	0.234139
cg00433521	-0.000339564	0.00876471	0.969166	0.00406417	0.00475942	0.395005	0.000492823	0.007193	0.945501
cg00433563	-0.0212693	0.0260523	0.416031	-0.00165042	0.014147	0.907341	0.00540687	0.0213805	0.800827
cg00433579	0.0100742	0.0124108	0.418701	-0.00569151	0.00673932	0.40021	-0.00223216	0.0101852	0.826935
cg00433611	0.0137815	0.0180246	0.446152	-0.0103421	0.00978775	0.292993	-0.0110975	0.0147924	0.454727
cg00433654	0.00111465	0.00556658	0.841663	0.004697	0.00302277	0.123087	-0.000774559	0.00456836	0.865677
cg00433709	-0.0058025	0.00901428	0.521109	0.00259437	0.00489495	0.597173	0.00332594	0.00739781	0.653895
cg00433770	-0.00233999	0.00334858	0.486152	0.00140974	0.00181835	0.439836	0.000116925	0.0027481	0.966139
cg00433861	-0.00238658	0.00373418	0.524074	0.0024272	0.00202774	0.233881	0.00228773	0.00306455	0.45695
cg00433866	0.00538419	0.00838474	0.522118	-0.00603745	0.00455309	0.187583	-0.00514789	0.00688116	0.455988
cg00433887	0.0167036	0.0100179	0.0982842	-0.00329699	0.00543993	0.545715	-0.0134666	0.00822146	0.104283
cg00433890	0.00490744	0.0157124	0.755382	-0.00600797	0.00853216	0.482824	0.0043011	0.0128948	0.739352
cg00433892	-0.00549434	0.00853916	0.521285	0.00446694	0.00463694	0.337491	0.0018933	0.00700788	0.787538
cg00433917	0.0165524	0.0111339	0.139961	-0.0140828	0.00604592	0.0216689	-0.0121847	0.0091373	0.18512
cg00433921	-0.00333229	0.00623914	0.594354	-0.00130564	0.00338798	0.700705	3.64103e-05	0.00512031	0.994339
cg00433990	-0.0034444	0.009389	0.714432	0.000990238	0.00509842	0.846358	-0.0037169	0.00770533	0.630495
cg00434010	-0.00796249	0.00474322	0.096047	0.00355669	0.00257567	0.170115	0.00308916	0.00389265	0.429144
cg00434020	-0.0043538	0.0110305	0.693825	-0.00269447	0.0059898	0.653709	0.00586293	0.00905248	0.518554
cg00434021	0.0152865	0.0078225	0.0532199	-0.00403115	0.00424778	0.3447	-0.005204	0.00641974	0.419332
cg00434119	-0.00528725	0.0166098	0.750845	0.0181201	0.00901948	0.0469871	-0.0110386	0.0136313	0.419802
cg00434123	0.00179163	0.00878009	0.838686	-0.000856819	0.00476777	0.85771	0.00582406	0.00720561	0.420681
cg00434133	0.00397832	0.00801776	0.620751	-0.0044115	0.00435381	0.313164	-0.00615492	0.00657998	0.351631
cg00434151	-0.00423038	0.00781239	0.58926	-0.00213424	0.00424229	0.615908	-0.00334094	0.00641144	0.603352
cg00434211	-0.00391102	0.0198072	0.843836	0.00708474	0.0107557	0.511468	-0.0208909	0.0162553	0.201431
cg00434219	-0.00563258	0.00951789	0.555206	-0.0012128	0.00516841	0.814911	-0.00169457	0.00781111	0.828654
cg00434237	-0.000628052	0.0137114	0.963549	0.00896447	0.00744556	0.231173	-0.00389643	0.0112526	0.729801
cg00434384	-0.000413209	0.00929135	0.964608	-0.00372042	0.0050454	0.462456	0.00923893	0.00762519	0.228249
cg00434395	-0.0105167	0.00743663	0.160134	-0.00232902	0.00403825	0.565293	0.00950239	0.00610307	0.122346
cg00434413	-0.0152529	0.00938734	0.10706	0.0037738	0.00509752	0.460683	0.0164832	0.00770397	0.0346001
cg00434461	-0.0753656	0.0365333	0.0414738	0.0549823	0.0198383	0.00655331	0.0656311	0.029982	0.0307088
cg00434535	0.00185687	0.0164817	0.910503	-0.00428856	0.00894993	0.632767	-0.00685814	0.0135262	0.61315
cg00434557	0.007201	0.00851957	0.399817	0.00279377	0.00462631	0.547162	-0.00763206	0.00699181	0.277407
cg00434573	-0.0400381	0.0189834	0.0372038	0.0146166	0.0103084	0.159037	0.0192225	0.0155792	0.219888
cg00434575	-0.0109282	0.00665238	0.103289	0.00411142	0.00361238	0.257532	0.0066531	0.00545945	0.225588
cg00434743	0.00798447	0.0108159	0.461955	-0.00165604	0.00587325	0.778502	-0.00372546	0.00887635	0.675518
cg00434785	-0.000545713	0.00753237	0.942376	0.00104842	0.00409024	0.798181	-0.00188587	0.00618164	0.760885
cg00434806	0.00502987	0.00764725	0.512082	-0.000659198	0.00415262	0.874163	-0.000243575	0.00627592	0.969111
cg00434857	-0.00723573	0.00767153	0.34765	-0.00517874	0.0041658	0.216454	0.00706682	0.00629585	0.264112
cg00434884	-0.015109	0.0106936	0.160505	0.00675303	0.00580683	0.247368	0.0109141	0.00877596	0.216276
cg00434885	-0.00499449	0.0114047	0.662294	0.00479433	0.006193	0.440501	0.00278888	0.00935958	0.766288
cg00434886	-0.0143557	0.00968976	0.141325	-0.00466493	0.00526174	0.377242	0.0178574	0.00795216	0.0267281
cg00434985	0.0799547	0.0213873	0.00029567	-0.0225427	0.0116137	0.0548123	-0.0868034	0.017552	2.74601e-06
cg00434991	0.00178837	0.00321469	0.579128	-0.000509578	0.00174565	0.770902	0.000750492	0.00263822	0.776586
cg00435006	0.00337042	0.00287589	0.243747	-0.00202168	0.00156167	0.198182	-0.0027418	0.00236018	0.247875
cg00435017	0.00999825	0.0136273	0.464697	0.00171206	0.00739992	0.817463	0.00234386	0.0111836	0.834383
cg00435063	-0.0189688	0.0119292	0.11468	0.0038454	0.00647782	0.553982	0.00880242	0.00979003	0.370552
cg00435064	-0.00969317	0.00974982	0.322312	0.00114142	0.00529436	0.829705	0.0113678	0.00800145	0.158228
cg00435082	-0.000709642	0.00241534	0.76946	0.00203872	0.00131158	0.122962	7.40734e-05	0.00198221	0.970259
cg00435168	-0.0091966	0.0130156	0.48132	0.00745203	0.00706776	0.294024	0.00873656	0.0106816	0.415179
cg00435173	0.00324265	0.009107	0.722476	0.00194467	0.00494529	0.694906	-0.0017548	0.0074739	0.814807
cg00435196	0.00279346	0.0131629	0.832326	-0.00358786	0.00714771	0.616699	0.000488157	0.0108025	0.964038
cg00435203	-0.00288848	0.00587857	0.624153	-0.000201146	0.00319218	0.949871	0.00211873	0.0048244	0.6614
cg00435214	-0.00553151	0.00853734	0.518387	-0.0015933	0.00463595	0.731741	0.00496913	0.00700639	0.479683
cg00435238	-0.00933391	0.00961909	0.333999	0.00747158	0.00522337	0.155433	0.00613931	0.00789416	0.438414
cg00435244	0.00200156	0.0132505	0.880209	-0.00262829	0.00719532	0.715605	0.0073556	0.0108744	0.500198
cg00435245	-0.010953	0.0144948	0.451476	0.00692654	0.00787099	0.380773	0.0112886	0.0118956	0.344714
cg00435273	0.00272892	0.00655275	0.677889	-0.00205645	0.00355828	0.564491	0.00479679	0.00537769	0.37435
cg00435305	-0.00344039	0.00367651	0.35144	0.00296956	0.00199642	0.13976	0.00209246	0.00301723	0.489455
cg00435374	-0.0392282	0.0183175	0.0344353	0.0247398	0.00994681	0.0143762	0.0314855	0.0150328	0.038516
cg00435408	-0.000634755	0.00304502	0.835258	-0.00124571	0.00165351	0.452836	0.00149259	0.00249898	0.551548
cg00435469	-0.00274714	0.00353332	0.438536	0.00165083	0.00191867	0.391438	-0.000750914	0.00289972	0.796149
cg00435490	0.000397622	0.00849906	0.96277	0.00613114	0.00461517	0.186771	-0.00100251	0.00697498	0.885977
cg00435526	-0.00558497	0.00314256	0.0782981	0.000708582	0.00170647	0.678781	0.0023194	0.00257902	0.370439
cg00435528	0.0223725	0.0210423	0.290012	0.0074402	0.0114264	0.516314	-0.0145587	0.0172689	0.401026
cg00435553	0.00539115	0.0113562	0.635919	0.00227635	0.00616665	0.712733	-0.00420728	0.00931976	0.652563
cg00435576	0.00539624	0.00589781	0.362215	-0.00519201	0.00320263	0.107845	-0.000455699	0.00484019	0.925162
cg00435606	-0.00764487	0.0171158	0.656001	0.0122809	0.00929422	0.189129	-0.00247061	0.0140465	0.860706
cg00435616	-0.00266907	0.00657324	0.685494	-0.000450922	0.00356941	0.899702	0.00498207	0.0053945	0.357744
cg00435621	0.00193482	0.00397968	0.62781	-0.00241297	0.00216105	0.26661	0.00125783	0.00326603	0.700889
cg00435692	0.00666868	0.00908381	0.464433	-0.00658394	0.0049327	0.184713	-0.0026273	0.00745487	0.725192
cg00435723	0.000341834	0.0125599	0.978336	-0.00239544	0.00682028	0.726093	0.00058171	0.0103076	0.955098
cg00435752	0.00240576	0.0178753	0.893185	0.000969268	0.00970667	0.92064	-0.00758361	0.0146698	0.606227
cg00435974	0.00440782	0.00788094	0.577093	0.00165571	0.00427952	0.699583	-0.00463646	0.0064677	0.474977
cg00436005	-0.00991968	0.00739258	0.182411	0.00633209	0.00401433	0.117581	0.00736821	0.00606692	0.227161
cg00436050	-0.00274896	0.00769503	0.721598	-2.91001e-05	0.00417856	0.994456	0.000773805	0.00631513	0.902701
cg00436051	-0.00111966	0.00240605	0.642599	0.000100481	0.00130654	0.938838	-0.000401121	0.00197459	0.8394
cg00436174	0.00737658	0.010051	0.464562	0.00198364	0.0054579	0.716971	-0.00479067	0.00824862	0.562573
cg00436183	0.012386	0.00716897	0.0868441	-0.00494801	0.0038929	0.206397	-0.00158671	0.0058834	0.787903
cg00436253	-0.0471861	0.01582	0.0035195	0.0154632	0.00859058	0.0745992	0.0383396	0.0129831	0.00384793
cg00436254	-0.0128239	0.0115204	0.268075	-0.000765002	0.00625584	0.902896	0.0101737	0.00945455	0.284253
cg00436282	0.00818463	0.00960087	0.395796	-0.00118866	0.00521348	0.820071	-0.00880012	0.00787921	0.26648
cg00436301	-0.000625931	0.00268677	0.816219	-0.000433296	0.00145897	0.767037	-0.000971494	0.00220497	0.660372
cg00436317	-0.00467639	0.00854733	0.585406	-0.00101522	0.00464138	0.827264	0.00570419	0.00701459	0.417866
cg00436357	-0.000143247	0.00270331	0.957836	0.000781039	0.00146795	0.595758	-0.00222334	0.00221854	0.318465
cg00436420	0.00931896	0.00752671	0.218308	-0.00559054	0.00408716	0.174154	-0.00421807	0.00617699	0.496126
cg00436435	0.011695	0.0135218	0.388979	0.0013783	0.00734263	0.851448	-0.016627	0.011097	0.136913
cg00436476	-0.0110281	0.00855486	0.200067	0.000120636	0.00464547	0.979329	0.0114558	0.00702077	0.105601
cg00436488	0.000987219	0.00565204	0.861663	4.79355e-05	0.00306918	0.987567	-0.0028748	0.0046385	0.536691
cg00436496	0.00346959	0.0216881	0.873193	0.0207341	0.0117771	0.0810943	0.000655575	0.0177989	0.970685
cg00436527	-0.016284	0.0120426	0.179083	0.00470998	0.00653936	0.472898	0.0169257	0.00988304	0.0896042
cg00436603	-0.0117049	0.0171079	0.4953	0.00717785	0.00928992	0.441387	0.00571114	0.01404	0.684963
cg00436610	-0.00268053	0.00264989	0.313967	-0.000137053	0.00143895	0.924293	0.00212296	0.0021747	0.331104
cg00436633	0.0102605	0.0120293	0.395534	-0.000342321	0.00653218	0.958301	-0.00546491	0.00987218	0.580999
cg00436663	0.001293	0.00293666	0.660587	-0.00164762	0.00159467	0.303774	-0.0013383	0.00241005	0.579817
cg00436712	0.0346123	0.0173368	0.0483543	-0.00708702	0.00941426	0.453181	-0.0168143	0.0142279	0.23984
cg00436722	-0.00125967	0.00262319	0.632035	-0.000901113	0.00142444	0.528304	0.00168184	0.00215279	0.436339
cg00436874	0.0142458	0.0122836	0.248665	-0.0145043	0.00667024	0.0318112	-0.00562292	0.0100808	0.578126
cg00436883	0.00760959	0.00842085	0.36815	-0.00601533	0.0045727	0.191081	-0.00194393	0.0069108	0.779017
cg00436914	-0.00528036	0.0100954	0.601994	-0.00151544	0.00548201	0.78273	0.00928018	0.00828505	0.265106
cg00436969	-0.0182876	0.0124465	0.144606	0.00438323	0.00675871	0.517993	0.024484	0.0102145	0.0182168
cg00436990	-0.00181879	0.00958769	0.849893	0.000960062	0.00520632	0.854037	0.00154504	0.00786839	0.844691
cg00437011	-0.00861562	0.00361522	0.0188794	0.00173237	0.00196314	0.379459	0.00660909	0.00296693	0.0279435
cg00437019	-0.00718519	0.00648506	0.270296	-0.00300772	0.00352152	0.394907	0.00746493	0.00532214	0.163546
cg00437059	0.0131	0.0214796	0.543197	-0.0078509	0.0116639	0.502298	-0.0185774	0.0176278	0.294253
cg00437074	0.0112635	0.0131103	0.392135	-0.00303739	0.00711914	0.670467	-0.00260369	0.0107593	0.809235
cg00437124	0.00191385	0.00792687	0.809665	-0.00229818	0.00430446	0.594484	-0.0023205	0.0065054	0.721996
cg00437134	-0.00424689	0.00288223	0.14348	-0.000733191	0.00156511	0.640383	0.00234313	0.00236538	0.324059
cg00437166	-0.00294064	0.00453165	0.517748	0.00151103	0.00246078	0.540453	0.00108979	0.00371902	0.77005
cg00437173	-0.0145049	0.0114724	0.208785	0.0100346	0.00622978	0.110102	0.00466049	0.00941516	0.621589
cg00437192	0.00137935	0.0113474	0.903472	-0.00733622	0.00616188	0.236381	0.00463156	0.00931255	0.619938
cg00437227	-0.00415798	0.00583969	0.47796	0.0032658	0.00317107	0.305329	0.00513884	0.0047925	0.285946
cg00437228	-0.0135604	0.00768831	0.0805467	0.00029126	0.00417491	0.944508	0.00608012	0.00630962	0.337347
cg00437239	-0.0319331	0.0185599	0.0881457	0.00722547	0.0100784	0.474939	0.0223767	0.0152317	0.144663
cg00437258	-0.00971851	0.0106387	0.362976	0.00618391	0.00577705	0.28677	0.00743565	0.00873095	0.396263
cg00437305	-0.00275008	0.0107934	0.79936	-0.00798251	0.00586106	0.175994	0.0018797	0.00885792	0.83234
cg00437311	-3.59879e-05	0.0168609	0.998301	0.0115805	0.00915584	0.208607	0.00857388	0.0138374	0.536791
cg00437334	-0.00918715	0.0123015	0.456757	-0.00420584	0.00667995	0.530247	0.00820926	0.0100955	0.417884
cg00437360	-0.0347486	0.0202077	0.0883227	0.025175	0.0109732	0.0236761	0.0305347	0.016584	0.0682842
cg00437395	-0.00383041	0.0065837	0.56189	0.00182977	0.00357509	0.609809	0.00158878	0.00540309	0.769274
cg00437399	0.00528819	0.00588667	0.37097	0.000338245	0.00319658	0.915922	-0.00353929	0.00483105	0.465353
cg00437411	0.00229563	0.00648458	0.724006	-0.00232787	0.00352126	0.509936	-0.000598454	0.00532174	0.910668
cg00437441	0.00817508	0.0189321	0.666724	-0.00318872	0.0102805	0.757017	-0.003607	0.0155371	0.81685
cg00437443	-0.00142153	0.00270609	0.600426	0.00114784	0.00146947	0.436406	0.00109643	0.00222083	0.622501
cg00437467	0.00722454	0.00838729	0.390909	-0.00234606	0.00455447	0.607508	-0.00187812	0.00688325	0.785477
cg00437684	-0.000496026	0.00845008	0.953297	-0.00523382	0.00458857	0.256505	0.00758668	0.00693478	0.276343
cg00437719	-0.00362915	0.0102508	0.723989	0.00466016	0.00556638	0.404297	-0.00194946	0.00841257	0.817177
cg00437794	-0.0151086	0.0126105	0.233455	0.00798097	0.00684778	0.246345	0.00817802	0.0103492	0.431105
cg00437864	-0.00533345	0.00864055	0.53834	0.00969406	0.004692	0.0411695	-0.000805936	0.00709109	0.909719
cg00437879	0.0070751	0.0251508	0.779004	0.00192128	0.0136574	0.888383	-0.00690559	0.0206407	0.738593
cg00437969	0.0285855	0.0122603	0.0215451	-0.0106691	0.00665758	0.111901	-0.0191348	0.0100617	0.0598207
cg00437985	-0.00313861	0.00385224	0.416976	-0.00114492	0.00209185	0.585264	0.00182947	0.00316144	0.563986
cg00438026	-0.010427	0.0127835	0.416456	0.0030574	0.0069417	0.660483	0.0163063	0.0104911	0.122986
cg00438157	-0.0136003	0.0179711	0.450794	0.0158798	0.00975866	0.106545	-0.00675232	0.0147484	0.647976
cg00438164	-0.00859946	0.00831209	0.303137	0.00185236	0.00451364	0.682317	0.00397576	0.00682153	0.561204
cg00438215	-0.00541382	0.0191648	0.7781	0.0156973	0.0104069	0.134331	0.00657647	0.0157281	0.676664
cg00438222	0.0034619	0.00313351	0.271657	0.000758938	0.00170156	0.656457	-0.00127009	0.0025716	0.622367
cg00438235	-0.000946157	0.00608238	0.876667	0.00074898	0.00330286	0.821026	-0.00393809	0.00499166	0.431848
cg00438286	0.024976	0.0245237	0.310702	-0.0217061	0.0133169	0.105968	0.00225957	0.020126	0.910813
cg00438290	0.0107546	0.0172151	0.533451	0.00198245	0.00934818	0.832446	0.0024829	0.0141281	0.860819
cg00438309	0.0115099	0.0380825	0.763043	0.0194926	0.0206796	0.347952	-0.001297	0.0312534	0.966973
cg00438486	-0.000803501	0.00688102	0.907255	0.00495231	0.00373654	0.187793	-0.000230238	0.00564709	0.967552
cg00438499	-0.00423484	0.00660744	0.522908	-0.00240255	0.00358798	0.504508	0.000560216	0.00542257	0.917904
cg00438513	0.00748481	0.011042	0.499289	-0.00666731	0.00599602	0.268581	0.00199578	0.00906188	0.826093
cg00438541	0.00971326	0.0093503	0.301167	0.00554416	0.00507741	0.277251	-0.0164762	0.00767357	0.0339782
cg00438564	0.0031621	0.0197734	0.87324	0.00867194	0.0107374	0.421041	0.00227534	0.0162276	0.888747
cg00438569	-0.0100323	0.00948399	0.292457	0.00813897	0.00515	0.116891	0.0070681	0.00778329	0.365804
cg00438593	-3.35695e-05	0.00808912	0.996696	-0.00306265	0.00439256	0.487126	-0.00125392	0.00663855	0.850531
cg00438616	-0.0130783	0.0226522	0.564882	0.0177879	0.0123006	0.150992	-0.00813808	0.0185901	0.662416
cg00438646	0.0213063	0.0130404	0.105145	-0.00571176	0.00708121	0.421633	-0.023431	0.0107019	0.0306789
cg00438722	-0.00976204	0.00646458	0.13389	0.00411919	0.0035104	0.243161	0.0045355	0.00530533	0.394467
cg00438740	0.0143218	0.012569	0.25699	-6.14687e-05	0.00682525	0.992831	-0.00969482	0.0103151	0.349346
cg00438747	0.00690641	0.0106263	0.517087	0.00548239	0.00577028	0.34414	-0.0180224	0.00872071	0.0411179
cg00438763	0.0107273	0.0106832	0.317524	-0.00836754	0.00580122	0.152038	-0.00924337	0.00876748	0.294065
cg00438774	-0.00258777	0.0099943	0.796177	0.00103552	0.00542712	0.849031	-0.000303762	0.00820209	0.970524
cg00438775	-0.0024291	0.00306537	0.429814	0.000278582	0.00166456	0.867394	0.00279129	0.00251567	0.269608
cg00438776	-0.0114465	0.0100037	0.255012	0.00786758	0.00543221	0.150372	0.00599598	0.00820979	0.466732
cg00438838	-0.00790583	0.0309743	0.799016	0.0041436	0.0168197	0.805868	0.0183498	0.0254199	0.471908
cg00438852	0.00616014	0.00614616	0.318411	0.0031648	0.0033375	0.345077	-0.0035334	0.00504401	0.485085
cg00438885	0.0561745	0.017365	0.00160721	-0.0234507	0.00942955	0.0143865	-0.0451491	0.014251	0.00198652
cg00438946	-0.00243338	0.00731909	0.740167	0.000708038	0.00397442	0.858934	0.00225164	0.00600661	0.708486
cg00438952	0.0157094	0.0195131	0.422517	0.00429285	0.010596	0.686163	-0.0196485	0.0160139	0.222457
cg00439084	0.00693852	0.00317918	0.0312	-0.00217581	0.00172636	0.210212	-0.00461016	0.00260908	0.0800069
cg00439087	-0.00549639	0.00924044	0.553186	-0.00195321	0.00501775	0.697836	-0.00258434	0.00758341	0.733913
cg00439089	0.00502026	0.00751095	0.505283	-0.00697445	0.0040786	0.0900836	0.00159412	0.00616406	0.796415
cg00439156	0.00324104	0.0101589	0.750306	-0.00551368	0.00551651	0.319752	-0.00658539	0.00833719	0.431297
cg00439196	-0.00242078	0.00417485	0.563203	0.00127781	0.00226703	0.574139	-0.000769611	0.0034262	0.822687
cg00439198	-0.0131684	0.0114776	0.253741	-0.000457343	0.0062326	0.941638	0.0103518	0.00941943	0.274176
cg00439230	-0.0247444	0.0233611	0.291823	0.00464864	0.0126855	0.714732	0.0085934	0.0191719	0.654869
cg00439261	0.000687291	0.00889769	0.93857	0.000892807	0.00483163	0.853739	-0.00553975	0.00730212	0.449685
cg00439267	0.00125993	0.00378828	0.74008	0.00209111	0.00205711	0.31161	-0.00109942	0.00310895	0.724293
cg00439288	0.00217253	0.00235788	0.358863	2.99335e-05	0.00128038	0.981391	-0.00285017	0.00193505	0.143629
cg00439318	-0.00157923	0.0132178	0.905115	0.00601517	0.00717756	0.403819	0.00625056	0.0108476	0.565645
cg00439323	0.0114533	0.0109028	0.295791	-0.0135194	0.00592044	0.024321	-0.00512034	0.00894765	0.568317
cg00439378	-0.00381539	0.0185183	0.837145	-0.00348237	0.0100558	0.729776	0.0122616	0.0151975	0.421515
cg00439384	0.0054861	0.0135092	0.685457	-0.00168218	0.00733576	0.819052	0.00337086	0.0110867	0.761667
cg00439392	0.00237742	0.0121842	0.845656	0.00400849	0.00661625	0.545859	-0.00974681	0.00999925	0.331821
cg00439465	0.0124263	0.0103223	0.231239	-0.0119525	0.00560523	0.0352	-0.013325	0.00847127	0.118599
cg00439542	-0.0123442	0.00723216	0.0906718	0.00433785	0.00392721	0.271759	0.0149062	0.00593526	0.0134759
cg00439630	0.00440491	0.00365542	0.230775	-0.000953689	0.00198497	0.631858	-0.00203998	0.00299992	0.497927
cg00439656	-0.0589816	0.115435	0.610409	-0.0210377	0.0626835	0.737799	0.0673715	0.0947346	0.47849
cg00439658	-0.0114905	0.00676746	0.0923537	0.00640775	0.00367487	0.0840113	0.00055045	0.0055539	0.921231
cg00439733	-0.0299941	0.0153375	0.0530484	0.00749569	0.0083286	0.370089	0.0201198	0.0125871	0.112813
cg00439735	-0.00442179	0.00761809	0.56281	0.00027223	0.00413678	0.947651	0.00187616	0.00625199	0.764675
cg00439750	-0.00919088	0.0179296	0.609253	-0.00175346	0.00973617	0.857407	0.00451354	0.0147144	0.759619
cg00439752	-0.00552966	0.00559563	0.325219	-0.000374009	0.00303855	0.902262	0.00449609	0.00459221	0.329693
cg00439764	0.00154666	0.00699074	0.825312	-0.00689685	0.00379612	0.071968	-0.00139181	0.00573714	0.808769
cg00439790	0.000520572	0.0077439	0.946526	-0.00384386	0.0042051	0.362666	0.00343303	0.00635524	0.590159
cg00439969	-0.0158897	0.00771729	0.0418583	0.0032846	0.00419065	0.434846	0.0125028	0.0063334	0.050876
cg00439970	-0.0133006	0.00787628	0.0941125	-0.00181696	0.00427699	0.671796	0.00666877	0.00646388	0.304477
cg00439981	0.000396097	0.00923096	0.965851	-0.00188832	0.0050126	0.707112	0.00439825	0.00757563	0.562712
cg00440023	0.00533779	0.00675033	0.430794	0.00277823	0.00366557	0.450116	-0.00600409	0.00553983	0.280822
cg00440032	0.00305281	0.00505565	0.547192	-0.00416876	0.00274532	0.131758	-0.00373024	0.00414905	0.370586
cg00440043	-0.0169638	0.0105488	0.110673	0.00300376	0.0057282	0.601068	0.00758946	0.00865712	0.382575
cg00440049	-0.00371094	0.00896311	0.679663	0.00371202	0.00486716	0.447295	-0.00372769	0.00735581	0.613332
cg00440069	0.00930908	0.0138496	0.502895	-0.00521429	0.00752063	0.489563	-0.00977938	0.0113661	0.391439
cg00440105	0.0322156	0.026894	0.23354	0.0123951	0.014604	0.397867	-0.0296583	0.0220713	0.181793
cg00440136	0.0115299	0.00821992	0.16353	-0.00212167	0.00446359	0.635496	-0.00899413	0.0067459	0.185196
cg00440194	-0.016829	0.00768084	0.0305581	0.0124362	0.00417085	0.00353015	0.00714091	0.00630348	0.25974
cg00440217	-0.0153544	0.00947454	0.107967	0.00987218	0.00514488	0.0575965	-1.10929e-06	0.00777553	0.999886
cg00440232	0.00402554	0.0076036	0.597578	0.000173539	0.00412891	0.966551	-0.00127339	0.0062401	0.838679
cg00440252	-0.00923894	0.011514	0.424047	0.0111124	0.00625235	0.0782794	0.0079896	0.00944929	0.399654
cg00440256	-0.0101267	0.00609911	0.0996922	-0.00245925	0.00331195	0.459343	0.00849457	0.0050054	0.0925091
cg00440263	-0.0002574	0.00233984	0.912604	0.00162218	0.00127058	0.204389	-0.00118734	0.00192025	0.537638
cg00440316	0.00536726	0.00813103	0.510572	-0.00367829	0.00441532	0.406608	-0.00616847	0.00667295	0.357301
cg00440347	0.0059878	0.0154762	0.699575	0.00641947	0.00840392	0.446583	-0.0131421	0.012701	0.303064
cg00440448	0.0152304	0.00855448	0.0777716	-0.00741879	0.00464526	0.11312	-0.00695967	0.00702046	0.323695
cg00440468	-0.0654801	0.0632761	0.303017	0.0378906	0.0343603	0.272545	-0.00611921	0.0519292	0.906411
cg00440472	0.0271828	0.0238723	0.257313	-0.00983099	0.0129632	0.449846	-0.0317874	0.0195914	0.107556
cg00440517	-0.0146769	0.02664	0.582796	0.0125252	0.0144661	0.388466	-0.00167607	0.0218629	0.939031
cg00440531	-0.00124308	0.0102889	0.904056	-0.0114567	0.0055871	0.0426867	0.0058601	0.00844387	0.489141
cg00440538	0.00343252	0.00964435	0.72259	0.00337921	0.00523709	0.520112	-0.00288916	0.0079149	0.715791
cg00440671	0.00400121	0.0128901	0.756838	-0.00345377	0.00699962	0.622697	-0.00111076	0.0105786	0.916567
cg00440682	0.020053	0.0115232	0.0846162	-0.010681	0.00625736	0.090652	-0.00823525	0.00945686	0.385747
cg00440691	-0.0124096	0.00922915	0.181518	0.00157343	0.00501162	0.754148	0.0131039	0.00757414	0.0864191
cg00440702	-0.00455167	0.0133925	0.734605	-0.000890509	0.00727243	0.902766	0.0131219	0.0109909	0.235092
cg00440797	-0.00640525	0.0553962	0.90816	-0.00713884	0.0300813	0.812851	-0.00657919	0.0454624	0.885199
cg00440836	0.00561357	0.00774518	0.470124	-0.00337227	0.00420579	0.424389	-0.00247964	0.00635629	0.697211
cg00440859	0.010901	0.0140406	0.439184	-0.00137418	0.00762432	0.857298	0.00427497	0.0115228	0.711349
cg00440905	0.0132329	0.0125545	0.294174	-0.00950939	0.00681734	0.165861	-0.00228345	0.0103032	0.825016
cg00440967	0.00541898	0.0102768	0.599045	0.000248354	0.0055805	0.964584	-0.00325628	0.00843391	0.700173
cg00440980	-0.00515915	0.00694031	0.458849	-0.00612033	0.00376873	0.107243	0.00651584	0.00569575	0.255114
cg00440987	-0.0130586	0.0143011	0.363175	-0.000856747	0.00776578	0.912354	0.00999192	0.0117365	0.396424
cg00441012	0.0299984	0.0170759	0.0817392	-0.0157989	0.00927255	0.0912346	-0.0276014	0.0140138	0.0513993
cg00441027	0.00440337	0.00625141	0.482684	0.00183635	0.00339465	0.589632	-0.00560881	0.00513038	0.276671
cg00441079	-0.00692363	0.0106402	0.516594	0.0075569	0.00577786	0.193631	0.00208644	0.00873217	0.811599
cg00441136	0.00899014	0.00688169	0.194147	0.00164044	0.0037369	0.661535	-0.00903332	0.00564764	0.112581
cg00441262	-0.0745995	0.0246722	0.00310856	0.0408054	0.0133975	0.00290537	0.0580269	0.0202479	0.00498441
cg00441269	-0.00583393	0.0180404	0.74702	-0.000788256	0.00979629	0.936014	0.00464617	0.0148053	0.754254
cg00441271	0.0475507	0.0271966	0.083183	-0.0281069	0.0147683	0.0596299	-0.0332163	0.0223196	0.139555
cg00441382	-0.00038756	0.0017687	0.826961	0.00051823	0.000960439	0.59058	0.000627529	0.00145153	0.666353
cg00441403	-0.0136698	0.00811835	0.0950529	0.000133717	0.00440843	0.975857	0.0110895	0.00666254	0.0988688
cg00441434	0.00862011	0.00761431	0.260057	0.00360614	0.00413473	0.385021	-0.00461307	0.00624889	0.461951
cg00441437	0.00739005	0.0166304	0.657648	-0.00619039	0.00903065	0.494479	-0.00550529	0.0136482	0.687457
cg00441476	0.00740485	0.0127528	0.562666	-0.00075911	0.00692501	0.912912	-0.0198617	0.0104659	0.0603503
cg00441550	-0.0104434	0.014939	0.485987	0.00528363	0.00811221	0.5162	0.012593	0.0122601	0.306601
cg00441573	0.0153321	0.0103502	0.141379	0.000541592	0.0056204	0.923409	-0.0169212	0.00849421	0.0488385
cg00441638	0.0211917	0.0138761	0.12958	-0.00766153	0.00753502	0.311485	-0.0177401	0.0113878	0.122148
cg00441701	-0.00978864	0.0133837	0.466098	-0.0112653	0.00726761	0.123996	0.0157668	0.0109837	0.15399
cg00441703	-0.0183098	0.0113772	0.110409	0.00534171	0.00617806	0.389127	0.00939161	0.00933701	0.316697
cg00441709	-0.00311469	0.00921844	0.736101	0.00350474	0.00500581	0.485321	0.00165752	0.00756536	0.826984
cg00441725	0.0186687	0.00982497	0.060034	-0.00892505	0.00533517	0.0971942	-0.00964566	0.00806312	0.234164
cg00441741	-0.00508892	0.00447137	0.257546	0.00144198	0.00242805	0.553808	0.00297221	0.00366955	0.419708
cg00441754	-0.00672535	0.00560312	0.232607	0.00324676	0.00304261	0.288265	0.00233175	0.00459835	0.61311
cg00441758	0.00056981	0.00665256	0.931898	-0.000234057	0.00361248	0.948458	0.00329238	0.0054596	0.547721
cg00441765	0.00700482	0.0133581	0.601064	0.00392022	0.00725372	0.589984	-0.00804128	0.0109627	0.464805
cg00441808	-0.0044515	0.0210654	0.83303	0.0119646	0.011439	0.297874	0.0138391	0.0172879	0.425141
cg00441898	-0.00740225	0.00472554	0.120119	0.00160144	0.00256607	0.533865	0.00525769	0.00387814	0.177964
cg00441899	-0.0237544	0.0100075	0.0193463	0.00626265	0.00543426	0.25164	0.0129162	0.00821289	0.118666
cg00441907	-0.0327126	0.0210055	0.122264	0.0125126	0.0114064	0.275047	0.023283	0.0172387	0.179589
cg00441918	-0.0116296	0.00993074	0.2441	0.00358114	0.0053926	0.508026	0.00217011	0.00814992	0.790527
cg00441951	-0.00164731	0.00685818	0.810625	-0.0030913	0.00372414	0.408296	-0.000193468	0.00562835	0.972641
cg00442006	0.00933255	0.00767408	0.226545	0.00302727	0.00416719	0.469104	-0.00641053	0.00629794	0.310969
cg00442023	-0.00278717	0.00946149	0.76887	0.00506131	0.00513779	0.32673	-0.00293048	0.00776482	0.7066
cg00442066	-0.00526828	0.0127574	0.68044	0.0072733	0.00692752	0.296059	0.00336205	0.0104697	0.748726
cg00442109	-0.0139458	0.0199343	0.485659	0.0149908	0.0108247	0.168896	0.0135862	0.0163596	0.408069
cg00442112	-0.00986361	0.0243438	0.686133	-0.00584288	0.0132192	0.659357	0.0121451	0.0199784	0.544498
cg00442137	0.0277051	0.0163174	0.0923561	-0.0133694	0.00886068	0.134206	-0.030895	0.0133913	0.0229216
cg00442174	-0.00329993	0.0171123	0.84744	0.0133237	0.00929233	0.154454	-0.00715194	0.0140437	0.611587
cg00442205	-0.105763	0.0564438	0.063616	0.0161977	0.0306502	0.598237	0.0463464	0.0463221	0.319252
cg00442220	-0.00942344	0.00753415	0.213675	0.00332897	0.0040912	0.41758	0.00528504	0.0061831	0.394544
cg00442225	0.00555988	0.00929957	0.55116	-0.00424505	0.00504986	0.402381	-0.00647659	0.00763194	0.397938
cg00442258	-0.024341	0.0141005	0.0871105	0.00168992	0.00765689	0.825731	0.0228751	0.011572	0.0505702
cg00442267	-0.00102936	0.00922526	0.91136	0.00161606	0.00500951	0.747611	-0.00171359	0.00757096	0.82136
cg00442282	0.00232824	0.00777404	0.765132	0.00931387	0.00422147	0.0294408	-0.00671413	0.00637997	0.294933
cg00442308	0.0103248	0.0186324	0.580616	0.0135105	0.0101178	0.184529	-0.00213988	0.0152912	0.888962
cg00442389	-0.00593308	0.00795395	0.457302	0.00221131	0.00431916	0.609693	0.00880852	0.00652762	0.179972
cg00442390	0.00156762	0.00753453	0.835569	-0.000740863	0.00409141	0.85664	-0.0040998	0.00618341	0.508697
cg00442420	-0.00395816	0.0080292	0.623016	0.000461947	0.00436002	0.915814	0.00150481	0.00658938	0.819783
cg00442458	-0.00525561	0.0103629	0.61306	-0.00514034	0.00562727	0.362993	0.0104266	0.00850458	0.222819
cg00442507	0.0505304	0.0226062	0.0274213	-0.0353708	0.0122757	0.00476145	-0.0200073	0.0185524	0.283205
cg00442513	0.000214822	0.00901719	0.981036	0.00111692	0.00489652	0.819989	0.00268645	0.0074002	0.717284
cg00442529	0.00830853	0.00530802	0.12039	-0.00494186	0.00288236	0.0892501	-0.00456103	0.00435616	0.297381
cg00442542	0.0050685	0.00844202	0.549482	0.000394641	0.0045842	0.931554	-0.00539976	0.00692817	0.437422
cg00442581	-0.0146998	0.0133004	0.271479	0.0182752	0.00722241	0.0128101	0.00586045	0.0109153	0.592421
cg00442621	0.0119271	0.00846091	0.161458	-0.00409044	0.00459445	0.375248	-0.00791378	0.00694367	0.256882
cg00442670	-0.0172486	0.00979371	0.0809846	0.00208858	0.00531819	0.695283	0.0153992	0.00803747	0.0579702
cg00442674	0.0480595	0.0232583	0.0411448	-0.00599926	0.0126297	0.635721	-0.0345781	0.0190875	0.0727841
cg00442704	0.00673362	0.0155257	0.66535	-0.00600152	0.00843078	0.47806	-0.00249155	0.0127416	0.845327
cg00442802	0.014501	0.0206147	0.483274	-0.0172785	0.0111942	0.125577	-0.00423867	0.016918	0.802636
cg00442814	-0.000294946	0.00384714	0.939028	-0.000202926	0.00208908	0.922795	-0.000664912	0.00315726	0.833591
cg00442839	-0.00389985	0.00943479	0.680157	-0.00611279	0.00512329	0.235382	0.00868601	0.00774291	0.264389
cg00442869	0.00145973	0.00358988	0.685075	0.00106174	0.00194938	0.587093	0.00246044	0.00294613	0.405448
cg00442907	0.00486559	0.0124226	0.696059	0.00352423	0.00674576	0.602417	-0.00839788	0.010195	0.411877
cg00442924	0.000723935	0.00794501	0.927564	0.00178618	0.00431431	0.679671	-0.00281046	0.00652028	0.667288
cg00442931	-0.000662459	0.00241699	0.784534	0.0035719	0.00131248	0.00755734	2.37534e-05	0.00198357	0.990467
cg00443094	-0.0146709	0.0116906	0.212162	0.00512403	0.00634824	0.421318	0.0109541	0.0095942	0.256042
cg00443111	0.00650149	0.00859614	0.45107	-0.00752738	0.00466788	0.109699	-0.00367509	0.00705465	0.603451
cg00443121	0.0114648	0.0124842	0.360445	0.00662443	0.00677916	0.330626	-0.00434402	0.0102455	0.672397
cg00443163	-0.00259019	0.00283884	0.363549	0.000225096	0.00154155	0.884173	0.000441983	0.00232977	0.849885
cg00443188	0.0170468	0.0144187	0.239646	-0.00678077	0.00782964	0.388354	-0.00747206	0.0118331	0.529052
cg00443194	0.00749065	0.00712327	0.2953	-0.000786258	0.00386809	0.839301	-0.00551582	0.0058459	0.347475
cg00443276	-0.00229975	0.00405257	0.571545	0.00309267	0.00220063	0.162733	-2.07423e-06	0.00332585	0.999504
cg00443307	-0.00243612	0.00906624	0.788662	-0.0107422	0.00492316	0.0312395	0.00322758	0.00744045	0.665292
cg00443451	0.0122861	0.0111524	0.273015	0.0017619	0.00605599	0.771649	-0.0118268	0.00915252	0.198999
cg00443467	-0.00732535	0.00765913	0.340957	0.00856208	0.00415907	0.0418898	-0.00293058	0.00628567	0.641971
cg00443516	-0.0241688	0.0148313	0.10605	0.00088796	0.00805369	0.912408	0.0206738	0.0121717	0.0922377
cg00443543	0.162089	0.118681	0.174801	-0.102032	0.0644462	0.116244	-0.0780902	0.0973986	0.424421
cg00443596	-0.000605925	0.00195627	0.757348	-0.000555242	0.00106229	0.602247	0.000536716	0.00160546	0.738785
cg00443645	-0.000413105	0.00490952	0.933095	-0.00137337	0.00266597	0.607483	0.00164509	0.00402913	0.683847
cg00443673	0.0019794	0.00392715	0.615248	-0.00148198	0.00213252	0.488557	0.000543222	0.00322292	0.86646
cg00443745	-0.00130624	0.007641	0.864576	-0.0023936	0.00414922	0.5652	0.00403129	0.00627079	0.521647
cg00443788	-0.0214498	0.0109377	0.0523956	0.0100531	0.00593938	0.0933595	0.00787271	0.00897628	0.382367
cg00443794	0.00278368	0.00331591	0.403014	-0.00342344	0.00180061	0.0598832	0.00159813	0.00272129	0.558226
cg00443797	-0.017276	0.0134337	0.201137	-0.00228665	0.00729478	0.754522	0.0100081	0.0110247	0.365973
cg00443869	0.00139423	0.00296577	0.639208	-0.000473086	0.00161048	0.769498	-0.00188002	0.00243394	0.441524
cg00443917	0.00247589	0.0123108	0.84098	-0.00402686	0.00668503	0.548168	0.00331239	0.0101032	0.743644
cg00443946	0.00120264	0.0145513	0.934281	-0.0055904	0.00790165	0.480754	0.010465	0.0119419	0.38276
cg00443971	0.00262986	0.00539908	0.62716	0.000251526	0.00293181	0.931788	-0.00792952	0.00443089	0.0762701
cg00443981	-0.00401145	0.00392649	0.309193	0.000619812	0.00213216	0.771831	0.00370322	0.00322237	0.252958
cg00444050	0.00478266	0.00733925	0.515983	-0.0070138	0.00398536	0.0812064	0.00300181	0.00602315	0.619212
cg00444059	-0.00386452	0.0158882	0.808279	-0.00317824	0.00862764	0.713299	0.00568163	0.0130391	0.66388
cg00444120	-0.00236027	0.00614954	0.701858	0.00256798	0.00333933	0.443535	-0.000137241	0.00504678	0.978355
cg00444151	-0.00513462	0.00623429	0.411943	-2.07854e-05	0.00338535	0.995112	-0.00177394	0.00511633	0.729464
cg00444181	-0.012345	0.010882	0.259075	0.00881694	0.00590914	0.138539	0.00356425	0.00893058	0.690589
cg00444239	-0.0124204	0.0108156	0.253306	0.00140584	0.00587312	0.811266	0.00686943	0.00887614	0.440638
cg00444282	0.000504009	0.00282476	0.858717	0.00128882	0.00153391	0.402607	-0.00146514	0.00231822	0.52869
cg00444341	0.0107573	0.0224345	0.632537	0.0120671	0.0121824	0.324086	-0.015052	0.0184115	0.415389
cg00444360	0.023399	0.0172983	0.178933	-0.0166275	0.00939336	0.0794762	-0.0119616	0.0141963	0.401289
cg00444362	-0.0123536	0.00868663	0.157816	-0.000478648	0.00471702	0.91936	0.00790408	0.00712891	0.269963
cg00444390	-0.00730993	0.00850417	0.391895	-2.61913e-05	0.00461794	0.995485	0.00637247	0.00697917	0.363203
cg00444642	0.00047136	0.0200894	0.981323	0.00860422	0.010909	0.431967	-0.0147965	0.0164869	0.371427
cg00444719	-0.00903948	0.00777903	0.247738	0.00309299	0.00422418	0.465597	0.0073007	0.00638407	0.25528
cg00444740	-0.0107274	0.00706579	0.131827	0.000177328	0.00383687	0.963221	0.00665625	0.00579873	0.253508
cg00444847	-0.0019081	0.0023649	0.4215	-4.52414e-05	0.00128419	0.971961	0.00160268	0.00194082	0.41072
cg00444883	-0.0120133	0.0133801	0.371227	0.00709267	0.00726565	0.331112	0.00210537	0.0109807	0.848304
cg00444884	0.00100442	0.00349497	0.774356	3.4437e-06	0.00189784	0.998556	-0.000642214	0.00286824	0.823246
cg00444898	-0.0219478	0.0108954	0.0464071	0.00281374	0.00591644	0.635316	0.0160775	0.00894161	0.0749111
cg00444906	-0.0123372	0.00801957	0.126825	0.000748348	0.0043548	0.863875	0.00645969	0.00658147	0.328502
cg00444915	0.00338853	0.0143912	0.814291	-0.00421555	0.00781473	0.590676	-0.00479653	0.0118105	0.685441
cg00445013	-0.00565283	0.0100555	0.575148	0.00786984	0.00546034	0.152348	0.00909427	0.0082523	0.272855
cg00445108	-0.027556	0.0223712	0.220664	0.00684429	0.012148	0.574304	0.00373248	0.0183595	0.839277
cg00445126	-0.00655427	0.0103349	0.527275	0.00382777	0.00561207	0.496634	0.00541211	0.00848161	0.524735
cg00445137	0.00934541	0.0100943	0.35657	-0.00597934	0.00548141	0.277727	-0.00605019	0.00828414	0.466739
cg00445142	0.00859954	0.0103641	0.408481	0.00898682	0.00562792	0.113173	-0.011339	0.00850557	0.185243
cg00445187	0.00647897	0.0128776	0.615885	0.00446254	0.00699278	0.524694	-0.00521403	0.0105683	0.622738
cg00445232	-0.0139949	0.0176015	0.428269	0.00750309	0.00955796	0.434136	0.0191829	0.0144451	0.186931
cg00445257	0.00142061	0.00929994	0.878872	-0.00678781	0.00505006	0.18168	0.00204568	0.00763224	0.789178
cg00445305	0.00515668	0.00765358	0.501877	-0.00518992	0.00415605	0.214403	-0.00164797	0.00628111	0.793527
cg00445318	0.0127015	0.00779084	0.105897	0.000712329	0.00423059	0.866597	-0.00833191	0.00639376	0.195251
cg00445377	0.0132465	0.00834477	0.115292	-0.00650448	0.00453138	0.154002	-0.00884688	0.00684836	0.199125
cg00445379	0.00491386	0.0108899	0.652712	-0.00434287	0.00591346	0.464266	-0.00735621	0.00893711	0.412227
cg00445405	-0.0282839	0.0162241	0.0840715	0.0184023	0.00881005	0.0390344	0.0218344	0.0133148	0.103891
cg00445426	-0.000918718	0.00774633	0.905808	0.000180551	0.00420642	0.965841	0.000206607	0.00635723	0.974133
cg00445443	-0.00950187	0.00605843	0.119667	0.00292332	0.00328985	0.376164	0.00241423	0.00497201	0.628242
cg00445452	-0.00169732	0.00804717	0.833339	0.00770446	0.00436978	0.080657	-0.00161496	0.00660412	0.807269
cg00445456	0.00633147	0.00831763	0.44816	0.000879186	0.00451665	0.846022	-0.0113009	0.00682608	0.100663
cg00445475	0.00352922	0.00376071	0.350071	-0.0015387	0.00204214	0.452775	-0.003719	0.00308633	0.230792
cg00445518	5.8216e-05	0.00662783	0.993008	-0.00616215	0.00359905	0.0896851	-0.00441005	0.0054393	0.419246
cg00445523	0.0086632	0.0105945	0.415291	0.0044666	0.00575303	0.439184	-5.6396e-05	0.00869465	0.994836
cg00445566	-0.00128641	0.00260024	0.621779	-0.000748786	0.00141199	0.596968	0.00251026	0.00213396	0.241998
cg00445591	0.00287885	0.0103892	0.782223	-0.00121675	0.00564154	0.829639	0.00131232	0.00852615	0.877957
cg00445682	-0.0149602	0.0215829	0.489675	0.0056839	0.01172	0.628659	0.0104277	0.0177126	0.557259
cg00445717	0.00510465	0.0132389	0.700553	-0.00231223	0.00718901	0.74834	-0.00141909	0.0108649	0.89632
cg00445737	-0.0199129	0.0212296	0.350312	0.00546202	0.0115281	0.636582	0.00158842	0.0174226	0.927524
cg00445755	-0.0202757	0.0148031	0.173573	0.00725446	0.0080384	0.368776	0.0188234	0.0121486	0.12415
cg00445757	-0.00765208	0.00942235	0.418477	0.00622927	0.00511653	0.226028	0.00220871	0.0077327	0.775697
cg00445781	0.00196654	0.0136312	0.885553	-0.00755114	0.00740204	0.309899	0.000280831	0.0111868	0.980018
cg00445790	0.00943993	0.00718627	0.191712	-0.00445505	0.0039023	0.25608	-0.00867363	0.00589761	0.144226
cg00445959	-0.00440741	0.0185013	0.812153	0.00376019	0.0100466	0.708921	0.00475636	0.0151836	0.754679
cg00445997	-0.00149452	0.00361068	0.679742	0.00202369	0.00196068	0.304272	0.000376721	0.0029632	0.899067
cg00446003	-0.00143013	0.00342415	0.677011	0.000776634	0.00185939	0.676993	-0.00103945	0.00281012	0.712171
cg00446011	0.014349	0.0112606	0.205255	-0.00875604	0.00611476	0.154993	-0.0191813	0.00924133	0.0402626
cg00446023	0.00590144	0.00831693	0.479473	0.00102405	0.00451627	0.821041	-0.00225335	0.00682551	0.741924
cg00446042	-0.0145075	0.017495	0.408766	-0.00439581	0.00950017	0.644487	0.025779	0.0143578	0.0753236
cg00446046	0.0104295	0.0297801	0.726846	-0.0105944	0.0161712	0.513745	0.0199869	0.0244398	0.415239
cg00446055	0.0169412	0.018196	0.353871	-0.0120618	0.00988078	0.224797	-0.00271176	0.014933	0.856234
cg00446087	0.00185926	0.00362552	0.609102	0.00148965	0.00196873	0.450876	-0.00439395	0.00297538	0.142594
cg00446096	-0.0129223	0.00683011	0.0611251	0.00397217	0.0037089	0.28652	0.0093727	0.00560531	0.097345
cg00446115	-0.000359456	0.0101289	0.971755	-0.00281649	0.00550021	0.609629	-0.00102485	0.00831256	0.902103
cg00446123	0.00261895	0.016629	0.875145	0.0198271	0.00902989	0.0302122	0.000113828	0.013647	0.99336
cg00446184	0.0027916	0.0151528	0.854173	0.00954431	0.0082283	0.248586	0.00159374	0.0124356	0.898256
cg00446211	-0.000357477	0.00290357	0.90224	-0.000882163	0.0015767	0.576958	0.000503179	0.00238289	0.833151
cg00446213	-0.0139274	0.0129031	0.282777	0.0026488	0.00700665	0.706128	0.0129019	0.0105893	0.225682
cg00446250	-0.00262847	0.00649656	0.686562	0.000781823	0.00352777	0.825021	-0.000515785	0.00533158	0.923108
cg00446340	0.00146347	0.00724771	0.840351	0.000783609	0.00393566	0.842548	-0.00209391	0.00594802	0.725486
cg00446413	0.00627602	0.0036324	0.086833	-0.00284855	0.00197247	0.151538	-0.0051683	0.00298103	0.0857679
cg00446414	0.00946471	0.0153536	0.538872	-0.00100164	0.00833732	0.904592	0.00199955	0.0126003	0.874204
cg00446464	0.0140327	0.0278782	0.61572	-0.00935	0.0151385	0.538095	-0.00487125	0.022879	0.831788
cg00446470	-0.000701814	0.00440251	0.873636	0.000518383	0.00239065	0.828737	0.000830282	0.00361303	0.818673
cg00446472	0.0116178	0.0111538	0.299878	-0.00444749	0.00605673	0.464324	-0.00808059	0.00915363	0.379283
cg00446491	-0.00114954	0.00215241	0.59437	0.00243639	0.0011688	0.0394281	0.000400783	0.00176643	0.820931
cg00446536	-0.00323864	0.00750931	0.667106	-0.00267066	0.00407771	0.513873	0.00501245	0.00616272	0.417774
cg00446595	-0.0182268	0.0158343	0.252187	0.0066458	0.00859834	0.441229	0.0203997	0.0129948	0.119326
cg00446665	0.00800447	0.00912923	0.382509	-0.00152921	0.00495736	0.758306	-0.00508022	0.00749215	0.499149
cg00446684	-0.00335837	0.0036863	0.364267	0.0013005	0.00200174	0.51725	0.000616	0.00302526	0.839028
cg00446697	-0.0226495	0.0203993	0.269288	0.0187619	0.0110772	0.0931446	0.0246345	0.0167412	0.144015
cg00446722	-0.0221358	0.0128621	0.0880616	0.000792791	0.00698442	0.909834	0.0188917	0.0105557	0.0762504
cg00446758	0.000223505	0.00967555	0.981612	-0.00790219	0.00525402	0.135441	-0.00497617	0.00794049	0.532166
cg00446763	0.00600191	0.0107832	0.578933	-0.00344632	0.00585551	0.557363	-0.00385893	0.00884953	0.663647
cg00446780	-0.00334613	0.0140873	0.812689	-0.00703101	0.0076497	0.360043	0.00356176	0.0115611	0.758603
cg00446788	0.00311658	0.0110051	0.777561	-0.0132732	0.00597601	0.0283943	0.00176206	0.00903164	0.845676
cg00446803	0.0104077	0.00873837	0.236202	-0.00410457	0.00474512	0.388917	-0.0114283	0.00717138	0.113896
cg00446807	0.00842868	0.0095887	0.381306	-0.00136081	0.00520686	0.794312	-0.00372907	0.00786922	0.636525
cg00446839	0.0107985	0.00636108	0.092414	-0.00262801	0.0034542	0.448395	-0.0124701	0.00522039	0.0186093
cg00446855	-0.0104872	0.015802	0.508295	0.00261757	0.00858081	0.760906	-0.000457185	0.0129683	0.971941
cg00446900	-0.00223101	0.00983111	0.820896	0.00532325	0.0053385	0.320884	-0.000418893	0.00806816	0.958687
cg00446925	-0.00769909	0.00379058	0.0446546	0.00193067	0.00205836	0.350318	0.00554034	0.00311084	0.0776757
cg00446965	-0.0133175	0.0205447	0.518193	-0.0175295	0.0111562	0.118989	0.0138869	0.0168605	0.411928
cg00446966	0.00146262	0.00376867	0.698691	-0.000629082	0.00204647	0.759121	-0.00227681	0.00309286	0.463206
cg00447018	-0.0158809	0.0269116	0.556325	0.0158204	0.0146136	0.281362	0.0123007	0.0220857	0.578691
cg00447052	0.00708315	0.0128611	0.582927	0.00736578	0.00698383	0.293878	-0.0211508	0.0105548	0.0475384
cg00447068	0.00728925	0.0174656	0.677237	-0.00308994	0.0094842	0.745196	-0.00141667	0.0143336	0.921449
cg00447085	0.0017684	0.018421	0.923696	-0.00149525	0.010003	0.881449	-0.00666342	0.0151177	0.660245
cg00447110	-0.0171419	0.00936794	0.0699805	0.00340578	0.00508699	0.504574	0.0123804	0.00768805	0.11019
cg00447208	0.00290867	0.00727144	0.689923	-0.00985067	0.00394854	0.0140902	0.0053289	0.0059675	0.373813
cg00447259	0.00276095	0.0133308	0.836306	0.0015857	0.00723891	0.827015	0.00864007	0.0109403	0.431374
cg00447324	0.0107899	0.0105084	0.306773	-0.000763523	0.00570631	0.893803	-0.00550386	0.00862404	0.52467
cg00447376	-0.0019357	0.00733871	0.792454	0.00136714	0.00398507	0.732203	0.0109871	0.00602271	0.0708243
cg00447381	0.0043182	0.00931915	0.644016	-0.000359957	0.00506049	0.943423	-0.00951	0.00764801	0.216342
cg00447385	0.00743099	0.00792685	0.350583	-0.00451943	0.00430444	0.296044	-0.00460851	0.00650538	0.480186
cg00447469	-0.0050082	0.0085941	0.561255	0.00301831	0.00466677	0.51913	0.00286101	0.00705297	0.685791
cg00447494	0.002759	0.0143606	0.848	0.00551375	0.00779809	0.481022	0.00527243	0.0117854	0.655487
cg00447543	0.000315225	0.00728197	0.96555	-0.0042478	0.00395426	0.285069	0.00309054	0.00597614	0.606093
cg00447574	7.28801e-05	0.0357136	0.998375	-0.0071921	0.0193932	0.711458	-4.29411e-05	0.0293093	0.998834
cg00447581	-0.00791604	0.020427	0.699114	0.00609481	0.0110923	0.583802	-0.00672404	0.016764	0.689124
cg00447582	0.00896104	0.00969686	0.357448	0.00737514	0.0052656	0.16414	-0.00711539	0.00795799	0.37321
cg00447593	-0.0162876	0.0213636	0.447452	0.00426269	0.0116009	0.713992	0.00754067	0.0175326	0.667968
cg00447661	-0.0220728	0.0115886	0.0594311	0.0127296	0.00629287	0.0455131	0.0177523	0.00951052	0.0646209
cg00447672	-0.00558567	0.00754923	0.460938	-0.0023599	0.00409939	0.566013	0.00372072	0.00619547	0.549372
cg00447817	-0.0144119	0.0145023	0.322518	0.0110116	0.00787507	0.164842	0.0085954	0.0119017	0.471705
cg00447833	0.00773614	0.00664053	0.246544	-0.000986498	0.00360595	0.784924	-0.0074278	0.00544973	0.175677
cg00447837	0.000362498	0.0219346	0.986844	0.0303152	0.0119109	0.0123088	-0.0135378	0.0180012	0.453627
cg00447867	-0.00067968	0.00976557	0.944639	-0.0055425	0.00530291	0.298231	0.00907053	0.00801438	0.260187
cg00447875	0.014049	0.0117949	0.236177	-0.00886167	0.0064049	0.16929	-0.0098477	0.00967983	0.311223
cg00447940	-0.0245662	0.0156716	0.119857	0.0170823	0.00851003	0.0471677	0.015919	0.0128613	0.218447
cg00447947	0.00536593	0.0101679	0.598748	-0.00307442	0.00552138	0.57878	-0.00583595	0.00834455	0.485795
cg00447970	-0.00529808	0.00606049	0.383914	-0.00166075	0.00329097	0.614823	0.00759386	0.0049737	0.12968
cg00448005	0.0192479	0.0178083	0.282133	-0.0121944	0.00967026	0.20997	0.00081957	0.0146148	0.955381
cg00448021	-0.00448795	0.00859343	0.602544	-0.00801802	0.00466641	0.0885665	0.00733362	0.00705243	0.30068
cg00448082	-6.46261e-05	0.00705619	0.992709	0.00156139	0.00383166	0.684434	-0.00147417	0.00579085	0.799532
cg00448143	-0.00354809	0.00978559	0.717612	-0.00555005	0.00531378	0.298561	0.00355678	0.00803081	0.658713
cg00448162	0.00159123	0.01292	0.902205	0.00327979	0.00701581	0.641077	-0.00790724	0.0106031	0.45741
cg00448191	-0.0095552	0.0166555	0.567344	-0.00251226	0.00904427	0.781708	0.0104239	0.0136687	0.447327
cg00448194	-0.012708	0.0222923	0.569798	-0.00892849	0.0121052	0.462344	0.0170361	0.0182948	0.353789
cg00448220	0.0107355	0.0176947	0.545296	-0.0185161	0.00960859	0.0565552	0.00467214	0.0145216	0.748263
cg00448235	0.00467068	0.0085441	0.585723	-0.000485657	0.00463962	0.916824	-0.00711959	0.00701194	0.312166
cg00448292	-0.00260262	0.0166955	0.876407	-0.00209294	0.00906601	0.817855	0.00283055	0.0137016	0.836716
cg00448300	0.0135439	0.0156212	0.387815	0.00141616	0.00848262	0.867717	-0.0114713	0.0128199	0.372848
cg00448322	0.0206764	0.0181005	0.255806	-0.0125979	0.00982896	0.202637	-0.00579735	0.0148547	0.697091
cg00448395	-0.0047702	0.00924301	0.606829	-0.00929212	0.00501915	0.0668037	0.0102652	0.00758552	0.178746
cg00448409	0.00183465	0.00369529	0.620544	0.0012397	0.00200662	0.537981	3.91187e-06	0.00303264	0.998973
cg00448482	-0.00165219	0.00247084	0.505103	0.0015071	0.00134172	0.263773	0.000794692	0.00202776	0.695885
cg00448525	0.00745092	0.00794432	0.350355	-0.00567413	0.00431393	0.191143	-0.00622418	0.00651972	0.341837
cg00448540	0.0190152	0.0144378	0.190562	0.00567031	0.00784004	0.471062	-0.0143897	0.0118488	0.227177
cg00448560	0.00384162	0.0138758	0.782409	0.000425975	0.00753484	0.955019	-0.000776382	0.0113875	0.945768
cg00448563	-0.00542616	0.00841128	0.520202	0.00237584	0.0045675	0.603996	0.00089353	0.00690294	0.897244
cg00448578	0.00535074	0.0188065	0.776551	0.0141488	0.0102123	0.168714	-0.00325204	0.0154341	0.833507
cg00448659	0.00645265	0.00763176	0.399667	-0.00455864	0.0041442	0.273732	0.00240528	0.0062632	0.701695
cg00448707	-0.0257012	0.018956	0.17793	0.00572434	0.0102935	0.579264	0.0225328	0.0155568	0.150343
cg00448720	0.00554128	0.0150347	0.71316	-0.0040111	0.00816416	0.624189	0.00575969	0.0123386	0.641565
cg00448752	0.0127767	0.0132185	0.335875	-0.000531246	0.00717791	0.941136	-0.00820122	0.0108481	0.451262
cg00448761	0.00983518	0.00818517	0.232105	-0.00378683	0.00444472	0.396074	-0.00394704	0.00671738	0.558014
cg00448770	-0.000868745	0.0109972	0.937179	0.00299969	0.0059717	0.616448	-0.013675	0.00902513	0.132585
cg00448814	-0.00232204	0.0101801	0.819996	0.0104807	0.00552803	0.0605948	-0.00194947	0.0083546	0.815931
cg00448868	-0.00148428	0.00525989	0.77833	-0.0025818	0.00285623	0.368014	0.00227864	0.00431667	0.598654
cg00448875	0.00612657	0.00887291	0.491346	-0.00325514	0.00481818	0.500715	-0.00332274	0.00728179	0.649068
cg00448889	-0.00391517	0.02008	0.84577	-0.00492554	0.0109039	0.652358	0.00991721	0.0164792	0.548545
cg00448919	0.00441453	0.0137004	0.747899	-0.0128981	0.0074396	0.0857713	0.0024308	0.0112436	0.829237
cg00448952	-0.00360259	0.00907208	0.692058	-0.000444817	0.00492633	0.928218	0.006013	0.00744524	0.421046
cg00449000	-0.0314709	0.0169374	0.0658323	0.00922621	0.00919734	0.317996	0.0273502	0.0139001	0.0516279
cg00449021	-0.00982279	0.0125019	0.433732	0.00391922	0.00678882	0.564912	0.00266423	0.01026	0.795604
cg00449067	-0.0117021	0.0121577	0.337896	0.00452451	0.00660187	0.494573	0.0110995	0.00997751	0.26837
cg00449068	-0.00933729	0.0165559	0.573913	-0.000918946	0.00899022	0.918771	0.0218081	0.0135871	0.111347
cg00449123	0.0096301	0.0113565	0.39829	-0.00299774	0.00616682	0.627857	-0.00257389	0.00932002	0.782937
cg00449124	-0.00278319	0.00795377	0.727067	0.00368648	0.00431907	0.395216	0.0105245	0.00652747	0.109755
cg00449164	-0.00424503	0.0131727	0.747867	-0.00135642	0.00715303	0.849949	0.0117413	0.0108105	0.279808
cg00449189	0.02691	0.0213968	0.211177	0.000298646	0.0116189	0.97954	-0.0194047	0.0175599	0.271545
cg00449201	-0.00094814	0.00419146	0.82146	0.00095365	0.00227605	0.676038	-0.000928532	0.00343983	0.787716
cg00449297	-0.0108344	0.013821	0.434777	0.00871098	0.00750508	0.248286	-0.00060907	0.0113425	0.957273
cg00449344	0.00402393	0.0104656	0.701357	-0.000363512	0.00568303	0.949115	-0.00417045	0.00858886	0.628241
cg00449347	0.0116709	0.0118291	0.325989	-0.0131339	0.00642344	0.0432742	-0.0090738	0.00970786	0.351997
cg00449364	0.0075782	0.0125517	0.547248	-0.00173189	0.00681586	0.799895	0.0109457	0.0103009	0.290295
cg00449384	-0.0158379	0.0154076	0.306241	0.022329	0.00836667	0.00876411	0.00871679	0.0126447	0.492046
cg00449427	0.00525043	0.00608144	0.389822	-0.000839548	0.00330235	0.799794	4.49778e-05	0.00499089	0.992826
cg00449480	-0.00956653	0.00867884	0.272745	0.00282351	0.00471279	0.550327	0.00751139	0.00712252	0.293921
cg00449482	0.00794889	0.0107391	0.460768	-0.0079103	0.00583158	0.177731	-0.00138114	0.00881336	0.87576
cg00449491	-0.00514065	0.0118544	0.665391	0.00570901	0.00643716	0.377077	0.00574723	0.00972859	0.555895
cg00449542	0.00152235	0.00791467	0.847826	-0.00308973	0.00429783	0.473724	0.000216003	0.00649538	0.973532
cg00449577	-0.000445018	0.0114343	0.969025	-0.00357805	0.00620907	0.565615	-0.00284902	0.00938387	0.762
cg00449594	-0.00525797	0.0171334	0.759512	0.0068744	0.00930381	0.461554	0.00287477	0.014061	0.83838
cg00449612	0.00743887	0.00783662	0.344577	0.00110237	0.00425545	0.796081	-0.00666311	0.00643133	0.302456
cg00449638	0.0133638	0.00846671	0.117347	0.0015231	0.0045976	0.741062	-0.0095071	0.00694843	0.174026
cg00449658	-0.0103216	0.0166095	0.535604	0.00108046	0.00901932	0.904865	-0.000454347	0.0136311	0.97347
cg00449715	-0.0109012	0.0286257	0.704073	0.0174434	0.0155444	0.264234	-0.00109177	0.0234925	0.963017
cg00449728	-0.00295877	0.0143502	0.837029	0.00379601	0.00779246	0.627129	0.00992922	0.0117769	0.400996
cg00449738	-0.00218239	0.0153561	0.887246	0.00705927	0.00833869	0.399073	0.00344436	0.0126024	0.785127
cg00449756	0.00587468	0.00772727	0.44873	0.000945824	0.00419607	0.822081	-0.00397928	0.00634159	0.531639
cg00449763	0.00882919	0.0104672	0.400776	0.00601822	0.00568393	0.292004	-0.00969527	0.00859021	0.261505
cg00449767	0.00308729	0.0110299	0.780078	0.00735732	0.00598945	0.221926	-0.00792248	0.00905196	0.383359
cg00449798	0.00379083	0.0124832	0.761949	-0.00139048	0.00677863	0.837852	-0.00519829	0.0102447	0.61288
cg00449812	-0.00697308	0.0095023	0.464613	-0.000672178	0.00515995	0.896592	-0.000388914	0.00779831	0.960315
cg00449868	0.014759	0.0113563	0.196444	-0.0138711	0.00616669	0.0264804	-4.99959e-05	0.00931982	0.99573
cg00449899	0.00564807	0.00346061	0.105518	-0.00132783	0.00187918	0.481309	-0.0054246	0.00284004	0.058732
cg00449929	0.0014091	0.00231258	0.543569	0.000247988	0.00125578	0.843818	-0.00112758	0.00189788	0.553647
cg00449930	-0.008564	0.0327641	0.794286	0.0107224	0.0177916	0.547973	0.00216824	0.0268888	0.935877
cg00449934	-0.00688352	0.0127964	0.591714	0.00703044	0.0069487	0.313872	0.00220612	0.0105017	0.833999
cg00449941	-0.00268735	0.00668149	0.688311	0.0059326	0.00362819	0.104878	0.00252985	0.00548334	0.645444
cg00449997	0.00431522	0.00879262	0.624562	0.00243053	0.00477458	0.611732	-0.000996618	0.00721589	0.890403
cg00450003	0.0338726	0.0182818	0.0665906	-0.00469119	0.00992739	0.637471	-0.019911	0.0150034	0.187225
cg00450015	0.00477604	0.0340421	0.888681	0.00488233	0.0184856	0.792185	-0.00207038	0.0279376	0.94106
cg00450029	0.0721487	0.0358834	0.0468093	-0.0237693	0.0194854	0.22513	-0.0354182	0.0294486	0.23167
cg00450057	0.0172109	0.0165256	0.299941	-0.027404	0.00897372	0.00283439	-0.0173045	0.0135621	0.204664
cg00450060	-0.0050117	0.00348888	0.153703	0.000357021	0.00189453	0.850873	0.00474148	0.00286324	0.100575
cg00450164	0.00322951	0.00616386	0.601372	-0.00208216	0.0033471	0.535177	-0.00556876	0.00505853	0.273359
cg00450165	0.0044875	0.0101301	0.658645	-0.00439778	0.00550086	0.42574	-0.0035237	0.00831354	0.672503
cg00450252	-0.00622923	0.0060767	0.307564	-0.000270017	0.00329977	0.934932	0.00606934	0.004987	0.226197
cg00450275	-0.00676743	0.00736698	0.360306	0.00416655	0.00400043	0.299915	0.00457042	0.00604591	0.451293
cg00450304	-0.00265789	0.002995	0.376778	-0.00221025	0.00162635	0.176918	0.00187584	0.00245793	0.44699
cg00450319	-0.0339459	0.0183243	0.0666339	0.00780133	0.00995049	0.434716	0.0350631	0.0150383	0.0215441
cg00450339	0.00866086	0.0108248	0.425381	0.000573481	0.0058781	0.922457	-0.0115676	0.00888367	0.195596
cg00450381	0.00482638	0.0144429	0.738888	-0.000321593	0.0078428	0.967366	-0.00628674	0.011853	0.596908
cg00450384	0.00244098	0.00683239	0.721577	0.00973484	0.00371013	0.00992882	-0.0082336	0.00560718	0.144849
cg00450389	-0.0120545	0.00752628	0.1121	0.00414075	0.00408693	0.313203	0.00864339	0.00617664	0.164517
cg00450425	0.00624344	0.00726603	0.392063	-0.00675501	0.0039456	0.089708	-0.00727265	0.00596306	0.225219
cg00450475	0.0013406	0.00841157	0.873665	-0.00199488	0.00456766	0.663156	-0.00578214	0.00690318	0.404068
cg00450487	-0.00188474	0.00631535	0.765931	-0.000482706	0.00342937	0.88832	0.000917176	0.00518286	0.859863
cg00450497	-0.00299172	0.0206193	0.884903	0.0115055	0.0111967	0.306401	0.00961808	0.0169218	0.570932
cg00450508	-0.0078186	0.00516334	0.13283	-0.00108887	0.0028038	0.698505	0.00533734	0.00423743	0.210491
cg00450516	-0.00145497	0.0146875	0.921269	-0.00592701	0.00797562	0.458981	0.00265323	0.0120537	0.826188
cg00450531	0.00133618	0.00453712	0.768931	-0.000937594	0.00246375	0.704267	-0.00132368	0.00372351	0.722901
cg00450560	-0.000322664	0.0089503	0.971307	-0.00300052	0.0048602	0.53827	0.0056111	0.0073453	0.446561
cg00450571	-0.0110768	0.0178376	0.535897	0.00243992	0.0096862	0.801591	0.0172384	0.0146389	0.241507
cg00450573	0.00262409	0.0045565	0.565859	0.00148908	0.00247427	0.54853	0.000841228	0.00373941	0.822426
cg00450617	0.00433123	0.00792845	0.585973	-0.00199799	0.00430531	0.64351	-0.00157879	0.00650669	0.808735
cg00450651	0.00213141	0.0136477	0.876182	-0.000443826	0.00741098	0.952354	-0.00441282	0.0112003	0.694351
cg00450695	-0.00863351	0.00766618	0.26254	2.09208e-05	0.0041629	0.995999	0.00377764	0.00629146	0.549449
cg00450764	-0.0034133	0.0125951	0.786898	-0.00624075	0.00683941	0.363517	-0.00387152	0.0103365	0.708718
cg00450824	0.00246718	0.00573283	0.667775	0.00458206	0.00311304	0.143906	-0.00452841	0.0047048	0.337905
cg00450859	0.00166882	0.00955109	0.861616	0.00636241	0.00518644	0.22254	0.00603816	0.00783835	0.442753
cg00450930	0.000697353	0.00302696	0.818224	-0.000847175	0.0016437	0.607304	0.000670932	0.00248416	0.787601
cg00450979	-0.00512485	0.00882248	0.562506	0.0047	0.00479079	0.328721	0.00922377	0.0072404	0.205373
cg00450990	0.00798723	0.00858931	0.354457	-0.00167609	0.00466417	0.720019	-0.00860117	0.00704904	0.225002
cg00451011	0.0098891	0.0149605	0.509985	-0.0109105	0.00812386	0.182028	0.00637017	0.0122777	0.604915
cg00451039	0.000747277	0.00242924	0.758955	0.00174873	0.00131913	0.187694	-0.00121454	0.00199362	0.543641
cg00451054	-0.0274685	0.0155845	0.080754	0.0189767	0.00846272	0.0269419	0.0197648	0.0127898	0.125133
cg00451058	-0.00451545	0.00965684	0.641002	0.0073961	0.00524386	0.161235	-0.00216908	0.00792514	0.784831
cg00451102	-0.0154964	0.0123839	0.213469	0.000147809	0.00672474	0.982504	0.00742582	0.0101632	0.466542
cg00451105	-0.0146003	0.00942743	0.124326	0.00456042	0.00511929	0.374964	0.00627742	0.00773687	0.418909
cg00451194	0.000260647	0.00431609	0.951955	0.000226134	0.00234372	0.923311	0.000568217	0.00354211	0.872846
cg00451215	0.000206897	0.00344439	0.952211	-0.00179387	0.00187037	0.339613	0.00177213	0.00282673	0.53201
cg00451227	-0.000743702	0.00884404	0.933137	0.002754	0.0048025	0.567509	0.00624837	0.0072581	0.391175
cg00451261	0.00123113	0.0150494	0.934949	-0.00129013	0.00817212	0.874849	0.0020695	0.0123507	0.867236
cg00451292	-0.00586067	0.0166496	0.725511	0.0123451	0.00904107	0.1749	0.00216154	0.0136639	0.874595
cg00451355	0.00591708	0.00954573	0.536628	0.000471193	0.00518353	0.927736	-0.000788788	0.00783396	0.919981
cg00451388	-0.0265589	0.0182586	0.148629	0.0176895	0.00991481	0.0771567	0.0319192	0.0149844	0.0353873
cg00451397	0.000894473	0.0128266	0.944531	-0.00395917	0.00696512	0.570903	-0.00185752	0.0105265	0.860256
cg00451413	0.00908376	0.00640528	0.158969	-0.000568879	0.0034782	0.870381	-0.00852678	0.00525667	0.107647
cg00451467	-0.00409329	0.0104021	0.694707	-0.0046991	0.00564855	0.407261	0.00221758	0.00853675	0.795527
cg00451486	-0.0133984	0.00752943	0.0779252	-0.00126244	0.00408864	0.758082	0.0131239	0.00617923	0.0359216
cg00451491	0.0344686	0.0160366	0.033797	-0.0323423	0.00870824	0.000322219	-0.00952513	0.0131609	0.470759
cg00451501	0.000335631	0.00938275	0.97153	-0.000375158	0.00509503	0.941437	-0.00652328	0.0077002	0.398747
cg00451610	-0.0101805	0.00878741	0.249155	-0.00104524	0.00477175	0.827019	0.010929	0.00721162	0.132521
cg00451635	0.0104196	0.0106353	0.329376	0.00178417	0.00577519	0.757954	-0.00431697	0.00872814	0.621866
cg00451642	0.0241621	0.0123453	0.0528593	-0.0112127	0.00670377	0.0972485	-0.014187	0.0101315	0.164242
cg00451649	0.00010292	0.00658811	0.987564	0.00427334	0.00357748	0.234848	-0.00314099	0.00540671	0.562467
cg00451651	-0.00182398	0.0142817	0.898608	-0.00123294	0.00775528	0.873975	-0.00269565	0.0117207	0.818526
cg00451702	0.000661228	0.00629807	0.916576	-0.000724499	0.00341998	0.832622	0.0016485	0.00516868	0.750377
cg00451771	0.00941491	0.00693998	0.17768	0.00278108	0.00376856	0.462105	-0.00915158	0.00569548	0.110962
cg00451807	-0.00347985	0.00997597	0.727889	-0.00463012	0.00541716	0.394567	0.00610523	0.00818705	0.457428
cg00451812	-0.00266573	0.00310524	0.392505	-0.000479859	0.00168621	0.776502	0.000813469	0.0025484	0.750174
cg00451892	-0.037648	0.0152631	0.015183	0.0125535	0.00828817	0.132735	0.0306712	0.0125261	0.0159211
cg00451898	0.00785228	0.00541901	0.150176	-0.00420795	0.00294264	0.155553	-0.00168989	0.00444725	0.70469
cg00451901	0.0104099	0.0128467	0.41951	-0.00801111	0.00697605	0.253305	-0.00327098	0.010543	0.756957
cg00452011	0.00353835	0.00727212	0.627535	-0.00100646	0.00394891	0.799299	-0.00104538	0.00596806	0.861275
cg00452012	0.00786819	0.0260176	0.762905	-0.0181449	0.0141281	0.20173	0.0102723	0.021352	0.631406
cg00452016	0.000189849	0.00237195	0.936351	0.000751424	0.00128802	0.560821	-0.00113996	0.0019466	0.559333
cg00452034	0.0241412	0.0168441	0.154633	-0.0025527	0.0091467	0.780704	-0.0251586	0.0138236	0.071482
cg00452039	0.00597508	0.0133798	0.656061	-0.00519046	0.00726553	0.476496	-0.00182853	0.0109805	0.86805
cg00452076	-0.00581184	0.0113874	0.610812	-0.00394116	0.0061836	0.525217	0.00190621	0.00934537	0.838751
cg00452079	0.00847149	0.0144483	0.558854	-0.00438981	0.00784572	0.576947	-0.00263322	0.0118574	0.824667
cg00452094	0.0046578	0.0229618	0.839627	-0.0155246	0.0124687	0.215746	0.0050197	0.0188442	0.790446
cg00452133	0.00951676	0.0140796	0.500506	0.000876202	0.0076455	0.908968	-0.00913039	0.0115548	0.431121
cg00452177	0.000235838	0.00846036	0.977812	-0.00325887	0.00459415	0.479608	0.00156256	0.00694322	0.822359
cg00452199	-0.0148627	0.0161275	0.358767	0.00847075	0.00875757	0.335542	0.00856545	0.0132355	0.518877
cg00452252	7.00934e-05	0.0195781	0.99715	-0.00264932	0.0106313	0.803671	-0.00216528	0.0160673	0.893045
cg00452257	-0.000974051	0.00617232	0.874896	-0.00325411	0.0033517	0.333736	-0.000162228	0.00506548	0.974509
cg00452266	-0.00174738	0.00770303	0.820967	0.00414732	0.00418291	0.323621	-0.00423141	0.0063217	0.504676
cg00452270	0.0319296	0.0122067	0.0101535	-0.0128423	0.00662852	0.0552568	-0.0227854	0.0100178	0.0248757
cg00452308	-0.0107997	0.010514	0.306595	0.000351766	0.00570933	0.950983	0.0152293	0.00862861	0.080342
cg00452393	0.00242318	0.00388688	0.534296	0.000728936	0.00211066	0.730483	-0.00229534	0.00318987	0.473316
cg00452395	-0.00363452	0.016177	0.822651	0.00633186	0.00878444	0.47256	0.010909	0.0132761	0.413025
cg00452398	0.00546883	0.00228615	0.0184452	-0.00216353	0.00124143	0.0841662	-0.0028869	0.00187619	0.126747
cg00452400	0.00848211	0.00795015	0.288348	-0.000261593	0.0043171	0.951792	-0.00160881	0.0065245	0.805693
cg00452412	0.0107102	0.0114307	0.350827	0.00250245	0.00620709	0.687613	-0.00845482	0.00938087	0.369407
cg00452446	0.012032	0.0104902	0.253878	0.0035443	0.00569639	0.535097	-0.0106926	0.00860905	0.216871
cg00452500	-0.0192452	0.0131904	0.147408	0.0114852	0.00716269	0.111699	0.00688231	0.0108251	0.526245
cg00452522	-0.00107183	0.00187224	0.568162	-0.000966566	0.00101667	0.343831	0.00139325	0.00153651	0.366512
cg00452553	-0.00433686	0.0094993	0.648898	0.013498	0.00515832	0.0101255	0.00549799	0.00779585	0.482148
cg00452561	-0.00346796	0.00361379	0.339338	0.001819	0.00196236	0.355986	6.09455e-05	0.00296575	0.983642
cg00452622	0.000306943	0.0111943	0.978175	-0.00320386	0.00607876	0.599214	0.000635484	0.00918693	0.944978
cg00452639	-0.0158856	0.00686626	0.0225495	0.00679874	0.00372852	0.0709519	0.00651915	0.00563498	0.249816
cg00452654	-0.00360413	0.00680674	0.597529	0.00178189	0.0036962	0.630702	0.00962911	0.00558613	0.0875621
cg00452694	0.00601779	0.0109043	0.582156	0.00239417	0.00592129	0.686753	-0.00606186	0.00894894	0.499585
cg00452709	0.00116131	0.00982897	0.906163	0.00473717	0.00533734	0.376718	-0.0050141	0.0080664	0.535489
cg00452755	0.0118942	0.00937382	0.207165	-0.00237127	0.00509018	0.642242	-0.00696192	0.00769287	0.367452
cg00452806	-0.00548939	0.0100868	0.587394	0.00182143	0.00547733	0.740114	-0.00536456	0.00827798	0.518302
cg00452835	0.0248095	0.0124887	0.0494583	-0.0125351	0.00678163	0.0672308	-0.0150595	0.0102492	0.144596
cg00452836	-0.00565732	0.0132531	0.670311	-0.00651991	0.00719673	0.36694	0.0174613	0.0108765	0.11127
cg00452882	0.00358579	0.00992717	0.718635	3.25416e-05	0.00539066	0.995194	-0.00341397	0.00814699	0.676
cg00452887	-0.00951257	0.00738739	0.200561	0.00499895	0.00401151	0.215356	0.00432647	0.00606266	0.47697
cg00452949	0.0108693	0.00833418	0.194893	-0.00505763	0.00452564	0.266194	-0.011119	0.00683967	0.106884
cg00452958	0.000281252	0.00261208	0.914451	0.00027631	0.00141842	0.845907	-0.0028108	0.00214368	0.192519
cg00453007	-0.0184059	0.0168983	0.27844	-0.00318943	0.00917614	0.728821	0.00976464	0.0138681	0.482852
cg00453058	0.00329759	0.00654017	0.615125	-0.00535268	0.00355145	0.13463	0.00389438	0.00536736	0.469645
cg00453065	-0.00489604	0.0137036	0.721565	-0.00281211	0.00744133	0.70623	0.0105636	0.0112462	0.349632
cg00453111	-0.00304627	0.00392357	0.439176	0.000563499	0.00213058	0.791904	0.00408198	0.00321998	0.20758
cg00453122	0.00933401	0.0139005	0.503317	-0.00704845	0.00754826	0.35246	0.00544842	0.0114078	0.633879
cg00453183	0.00633275	0.0162743	0.697935	-0.00321562	0.00883727	0.716654	0.00078482	0.0133559	0.953248
cg00453190	0.0158247	0.0517292	0.760249	0.0262201	0.0280901	0.352642	-0.0348685	0.042453	0.413227
cg00453193	-0.00331279	0.00308867	0.285816	0.00286881	0.00167721	0.0899997	0.00193316	0.0025348	0.447305
cg00453202	-0.028534	0.0161683	0.0803711	0.0139814	0.00877972	0.114149	0.0193679	0.0132689	0.147237
cg00453232	0.0455657	0.0213026	0.0346492	-0.0239538	0.0115677	0.0407235	-0.0216735	0.0174825	0.217716
cg00453258	-0.000253112	0.0139083	0.985513	-0.00297537	0.00755248	0.694373	0.00941543	0.0114142	0.41122
cg00453264	0.00179141	0.0113824	0.87523	-0.0106434	0.00618087	0.0878807	-0.00137456	0.00934125	0.883283
cg00453272	-0.00226883	0.00870322	0.79482	-0.00144639	0.00472603	0.760147	0.00361855	0.00714253	0.613436
cg00453291	-0.002614	0.00955924	0.785018	-0.00657198	0.00519087	0.208165	0.00558829	0.00784505	0.477766
cg00453349	-0.00337476	0.00396213	0.396201	0.00259385	0.00215152	0.230563	0.00346799	0.00325163	0.288514
cg00453368	-0.00562492	0.00769008	0.466059	0.00661599	0.00417588	0.115988	0.00295479	0.00631107	0.640574
cg00453374	-0.00756656	0.00739695	0.308585	0.00617903	0.0040167	0.126838	0.00680462	0.0060705	0.264758
cg00453565	0.000848575	0.00717176	0.906029	0.00553448	0.00389442	0.158107	-0.0028207	0.00588569	0.632715
cg00453583	0.0211819	0.0148219	0.155811	-0.00540205	0.00804861	0.503514	-0.0177212	0.012164	0.148004
cg00453596	0.00350407	0.00767874	0.64905	0.0033245	0.00416972	0.426996	-0.00386077	0.00630176	0.541373
cg00453602	-0.0094403	0.0114109	0.409855	0.00598419	0.00619636	0.336283	0.00592325	0.00936465	0.528366
cg00453605	-0.00571983	0.00967299	0.55552	0.00288327	0.00525264	0.584173	-0.000767749	0.00793839	0.92313
cg00453636	0.00791555	0.00459123	0.0875065	-0.000921513	0.00249313	0.712376	-0.00671636	0.00376791	0.0774238
cg00453679	0.00148097	0.00364617	0.685406	0.000552135	0.00197995	0.780873	-0.00132652	0.00299233	0.658415
cg00453717	0.00657021	0.0092619	0.479589	0.000458747	0.0050294	0.927489	0.00353257	0.00760102	0.643029
cg00453735	0.00914357	0.0151815	0.548225	-0.00623066	0.00824388	0.451389	-0.00695781	0.0124591	0.577671
cg00453773	-0.0270733	0.0155985	0.0854299	-0.000152593	0.00847033	0.98566	0.0151899	0.0128014	0.237948
cg00453774	0.0206957	0.0138377	0.137622	0.000162947	0.00751418	0.982738	-0.00854795	0.0113563	0.453235
cg00453817	0.00666218	0.0179292	0.710918	0.00308367	0.00973593	0.752048	-0.0144372	0.0147141	0.328655
cg00453864	-0.0107327	0.00802234	0.183703	0.00189365	0.0043563	0.664638	0.00877052	0.00658375	0.185565
cg00453903	-0.0094472	0.0146735	0.521026	0.0108925	0.007968	0.174404	0.0088722	0.0120422	0.462836
cg00453932	-0.00193675	0.00745369	0.795475	-0.000700368	0.00404751	0.862941	0.00245433	0.00611707	0.689032
cg00453938	-0.000769787	0.0111376	0.945023	0.000497303	0.00604794	0.934616	0.0040993	0.00914035	0.654686
cg00454010	-0.000735141	0.0174123	0.9664	-0.00508808	0.00945523	0.591579	0.0142453	0.0142898	0.321008
cg00454042	-0.00323486	0.00598774	0.590119	-0.00302793	0.00325147	0.353763	0.00181209	0.004914	0.713014
cg00454044	-0.00791474	0.00713858	0.269966	0.00548701	0.0038764	0.15975	0.00657902	0.00585847	0.263885
cg00454132	0.00110043	0.00263948	0.677556	0.000429914	0.00143329	0.764782	-0.00072571	0.00216616	0.738247
cg00454138	0.000963376	0.00689686	0.889166	0.00188777	0.00374514	0.615228	0.000130332	0.00566009	0.981671
cg00454146	3.59822e-05	0.00304283	0.990586	0.000706894	0.00165232	0.669619	0.000507541	0.00249718	0.839318
cg00454233	0.07125	0.0325525	0.0307269	0.00152504	0.0176767	0.931405	-0.0681335	0.026715	0.0121362
cg00454274	-0.0532255	0.0231052	0.0231236	0.0327651	0.0125466	0.0102734	0.0480547	0.0189619	0.0126753
cg00454290	0.000391742	0.00268441	0.884242	0.00134547	0.00145769	0.358021	-0.000225567	0.00220303	0.918634
cg00454305	0.00833526	0.00995886	0.404425	0.00236087	0.00540787	0.663285	-0.0155164	0.00817301	0.060251
cg00454346	-0.0216184	0.0124816	0.0860725	0.00588437	0.00677777	0.387182	0.0233302	0.0102433	0.0246835
cg00454409	0.00184025	0.00349227	0.599289	-0.000931013	0.00189637	0.624444	-0.00191186	0.00286602	0.50612
cg00454443	0.0139695	0.0171686	0.417594	0.0198274	0.00932291	0.0356768	-0.021155	0.0140899	0.136108
cg00454447	-0.011905	0.00946625	0.21119	0.00532244	0.00514037	0.302743	0.00920815	0.00776873	0.238459
cg00454487	0.0025421	0.0111429	0.819965	0.00707309	0.00605085	0.244954	-0.00916082	0.00914475	0.31866
cg00454517	-0.000848043	0.00468453	0.856677	-0.000229987	0.0025438	0.928125	0.00227221	0.00384449	0.555712
cg00454530	0.00713704	0.0151945	0.639491	0.00596164	0.00825096	0.471496	0.0025791	0.0124698	0.836527
cg00454541	-0.000596333	0.0153094	0.968999	0.0046616	0.00831331	0.576115	-0.00101187	0.012564	0.935956
cg00454549	0.00287009	0.00744963	0.700784	0.0020292	0.0040453	0.616938	-0.00609341	0.00611373	0.321109
cg00454577	-0.0035756	0.00341383	0.297217	0.000814547	0.00185378	0.661236	0.00115417	0.00280165	0.681171
cg00454592	0.0141613	0.0118294	0.233833	-5.76449e-05	0.00642363	0.992856	-0.0151029	0.00970813	0.122652
cg00454611	0.0153348	0.01744	0.381163	-0.00692879	0.0094703	0.465948	-0.0245961	0.0143126	0.0885207
cg00454650	-0.00478945	0.0192943	0.804419	0.00249322	0.0104772	0.81235	0.00109342	0.0158344	0.945072
cg00454696	-0.000178046	0.018421	0.992306	0.0129269	0.010003	0.198961	-0.0232865	0.0151177	0.126348
cg00454719	-0.00332089	0.00711632	0.641667	0.000692674	0.00386431	0.858072	0.00844645	0.0058402	0.150948
cg00454721	-0.00151603	0.00238248	0.525886	5.09206e-05	0.00129373	0.968675	0.00212916	0.00195524	0.278557
cg00454734	-0.00976994	0.0223519	0.662898	0.0133117	0.0121375	0.275153	-0.00253965	0.0183437	0.890139
cg00454742	0.0020367	0.00374291	0.587441	4.54757e-05	0.00203248	0.98219	-0.00247574	0.00307172	0.421994
cg00454745	0.0262091	0.0143215	0.0699491	-0.00685789	0.00777686	0.37979	-0.0188834	0.0117533	0.110998
cg00454749	-0.00707258	0.00710542	0.321737	0.00608769	0.00385839	0.117488	0.00482743	0.00583125	0.409545
cg00454768	-0.00805073	0.109763	0.941664	0.0227991	0.0596038	0.702821	-0.0208345	0.0900801	0.81752
cg00454770	-0.0114386	0.0120208	0.343403	-0.00246585	0.00652753	0.706335	0.0171744	0.00986516	0.0844944
cg00454787	-0.00456052	0.010314	0.659237	-0.00217076	0.00560073	0.699072	0.00806671	0.00846448	0.342676
cg00454853	0.0188905	0.015384	0.222093	-0.016157	0.00835385	0.0556729	-0.0157886	0.0126253	0.213752
cg00454856	0.00159195	0.00188101	0.399209	0.00022609	0.00102143	0.825233	2.73127e-05	0.0015437	0.985916
cg00454862	-0.00947832	0.00842621	0.263096	0.00287018	0.00457561	0.531776	0.00300585	0.00691519	0.664651
cg00454864	-0.0113514	0.0108187	0.296365	-0.00206782	0.00587476	0.725523	0.00944986	0.00887862	0.289506
cg00454872	0.00318812	0.00670728	0.6355	-0.00265374	0.00364219	0.467788	0.000714115	0.00550451	0.897015
cg00454932	0.00280376	0.00251529	0.267413	0.000250857	0.00136585	0.854616	-0.00266704	0.00206424	0.199057
cg00454997	0.00212187	0.00188938	0.263862	-0.000874234	0.00102597	0.396009	-0.00305966	0.00155057	0.0509756
cg00455003	-0.0321511	0.0141777	0.025299	0.0111066	0.00769876	0.151961	0.0286444	0.0116353	0.0153746
cg00455018	-0.0056765	0.00591079	0.33898	0.00290468	0.00320969	0.367457	0.00243857	0.00485085	0.616174
cg00455164	-0.00590568	0.00575013	0.306649	0.00325098	0.00312244	0.300082	0.00200879	0.004719	0.671172
cg00455178	0.00202102	0.00339654	0.55305	0.00151492	0.00184439	0.413214	-0.00296166	0.00278746	0.290338
cg00455216	-0.00167154	0.00219061	0.447067	0.00129939	0.00118954	0.277069	0.000774402	0.00179778	0.667489
cg00455327	-0.00374335	0.00749933	0.618665	0.00244997	0.00407229	0.548665	0.00729361	0.00615453	0.23854
cg00455331	0.0117873	0.0180032	0.514007	0.010049	0.00977613	0.306246	-0.00922557	0.0147748	0.53365
cg00455333	-0.0017148	0.00261431	0.51324	0.000812181	0.00141963	0.568415	0.000938436	0.0021455	0.662681
cg00455362	0.00312469	0.00651225	0.63231	0.000845066	0.00353629	0.811574	-0.00234735	0.00534445	0.661369
cg00455379	0.0111507	0.00758805	0.144551	-0.00322338	0.00412047	0.435728	-0.00895491	0.00622734	0.153273
cg00455402	0.0055219	0.00601202	0.36038	-0.00162689	0.00326466	0.619243	-0.00807709	0.00493393	0.104478
cg00455418	0.00128798	0.00641668	0.841285	0.00396369	0.00348439	0.257778	-0.0015761	0.00526602	0.765279
cg00455424	0.0143658	0.0239513	0.549878	-0.00643145	0.0130061	0.621941	-0.0101026	0.0196563	0.60831
cg00455439	-0.00752006	0.00346543	0.0321559	0.00395991	0.0018818	0.0376286	0.0038512	0.00284399	0.178463
cg00455450	0.00265249	0.00275241	0.337313	-5.32761e-05	0.00149462	0.97163	-0.00389698	0.00225884	0.0872974
cg00455467	0.0123281	0.0179997	0.494844	-0.0123346	0.0097742	0.209634	-0.00978227	0.0147719	0.509214
cg00455494	0.00601018	0.0177642	0.735759	-0.000176986	0.00964633	0.985395	-0.00802774	0.0145787	0.58299
cg00455514	0.0263154	0.0119851	0.0302156	-0.00759719	0.00650817	0.245601	-0.0206908	0.00983591	0.0376932
cg00455523	0.0135865	0.0116931	0.247778	-0.00833133	0.00634958	0.192215	-0.0143601	0.00959622	0.137404
cg00455526	0.0124288	0.00807033	0.126417	-0.00506566	0.00438236	0.250218	-0.00724564	0.00662313	0.276349
cg00455535	0.00922531	0.0087673	0.294995	0.000319933	0.00476083	0.946543	-0.0093923	0.00719511	0.19449
cg00455545	0.0121812	0.0178906	0.497386	-0.0123432	0.00971499	0.206576	-0.00772367	0.0146824	0.599913
cg00455546	-0.0015829	0.00845714	0.851875	0.00574244	0.0045924	0.213799	0.00211218	0.00694058	0.761457
cg00455558	-0.00614287	0.010133	0.545616	-0.000286614	0.00550245	0.958553	0.00107146	0.00831595	0.897716
cg00455673	-0.00369712	0.0079574	0.643126	0.0105111	0.00432103	0.016606	0.00121802	0.00653045	0.852385
cg00455738	-0.0105959	0.0114641	0.357372	-0.00289423	0.00622527	0.64291	0.00240973	0.00940835	0.798331
cg00455747	0.0118072	0.00789698	0.137737	-0.00554185	0.00428822	0.198947	-0.00969505	0.00648086	0.13753
cg00455758	-0.00458443	0.00337197	0.176747	0.0028348	0.00183105	0.124451	0.00254984	0.0027673	0.358849
cg00455796	-0.00329474	0.00946395	0.728404	0.00395497	0.00513912	0.443198	0.00435824	0.00776684	0.575848
cg00455823	-0.0052275	0.00798646	0.514127	0.00517452	0.00433681	0.235373	0.00100859	0.0065543	0.877984
cg00455876	-0.0153593	0.021791	0.482394	-0.00206419	0.0118329	0.861837	-0.00493098	0.0178833	0.783272
cg00455883	0.00615259	0.00685681	0.37152	0.000841451	0.00372339	0.821628	-0.00239746	0.00562722	0.670906
cg00455904	-0.0096319	0.00769612	0.213397	-0.00146227	0.00417915	0.727085	0.011914	0.00631602	0.0618901
cg00455960	-0.0169489	0.0142837	0.237946	0.00443783	0.00775633	0.568384	0.0021078	0.0117223	0.857631
cg00455988	-0.00804187	0.0135075	0.552824	-0.000341759	0.00733487	0.962921	0.0178435	0.0110853	0.110339
cg00456037	0.0049123	0.00812103	0.5465	0.000381947	0.00440989	0.931138	-0.00531756	0.00666474	0.426668
cg00456065	0.00847486	0.0076087	0.267777	-0.00195637	0.00413168	0.636792	-0.00427695	0.00624428	0.494824
cg00456162	0.00202639	0.0168014	0.904221	-0.00626493	0.00912352	0.49373	0.0109118	0.0137885	0.430432
cg00456216	0.0093387	0.0128225	0.467973	-0.000239421	0.00696287	0.972632	0.00537382	0.0105231	0.610607
cg00456257	-0.00292668	0.0127868	0.819385	-0.000258552	0.00694352	0.970364	-0.003284	0.0104939	0.754915
cg00456299	0.00540295	0.0136966	0.693996	-0.00628515	0.00743756	0.399915	0.000317165	0.0112405	0.977541
cg00456326	-0.014597	0.0175132	0.406377	0.00650864	0.00951003	0.495163	0.0112681	0.0143727	0.43473
cg00456370	-0.00759348	0.00625891	0.227642	-0.00054879	0.00339872	0.87202	0.00350693	0.00513654	0.496206
cg00456387	-0.00431773	0.00272919	0.116508	0.000425578	0.00148201	0.774528	0.00146906	0.00223978	0.513263
cg00456395	0.00981896	0.00832037	0.240502	3.45624e-06	0.00451814	0.999391	-0.00943499	0.00682833	0.169851
cg00456448	-0.0119276	0.0131675	0.367003	0.00829468	0.00715023	0.248537	0.00921122	0.0108063	0.395846
cg00456513	-0.00403725	0.0120015	0.737214	-0.00601317	0.00651708	0.358194	0.012237	0.00984936	0.216724
cg00456551	-0.00193008	0.00811214	0.812382	0.00265426	0.00440506	0.548049	0.006943	0.00665745	0.299284
cg00456557	-0.00959064	0.0138084	0.488802	-0.000490946	0.00749827	0.947915	0.00526598	0.0113323	0.643072
cg00456581	0.00163281	0.0147744	0.912201	-0.00664088	0.00802282	0.409605	-0.000241739	0.012125	0.98413
cg00456582	0.00204258	0.0022604	0.368162	0.00025922	0.00122744	0.833132	-0.000115346	0.00185505	0.950533
cg00456593	0.000734782	0.00355194	0.836495	-0.00399675	0.00192878	0.0405876	0.00252498	0.00291499	0.388263
cg00456597	0.00251881	0.00284713	0.378258	0.00162541	0.00154605	0.295411	-0.00391376	0.00233657	0.0967749
cg00456637	-0.00265755	0.00346894	0.445259	0.000410547	0.00188371	0.827875	0.000699207	0.00284688	0.806446
cg00456651	-0.00359616	0.00692919	0.604813	0.000989315	0.0037627	0.793099	0.00871806	0.00568663	0.128127
cg00456672	0.0117115	0.0151707	0.44178	-0.00383747	0.008238	0.642262	-0.0103356	0.0124502	0.408252
cg00456683	0.00337981	0.00638041	0.597376	0.0022519	0.0034647	0.517076	-0.00138803	0.00523625	0.791443
cg00456685	0.0568057	0.070476	0.421966	-0.0248826	0.03827	0.516927	-0.0251175	0.057838	0.66494
cg00456774	-0.00384043	0.0113339	0.735372	0.00872597	0.00615453	0.159072	0.00390436	0.00930145	0.67548
cg00456776	0.00499508	0.00845068	0.555675	-0.00743637	0.00458889	0.107985	-0.00368351	0.00693527	0.596401
cg00456797	0.00148564	0.00753848	0.844134	0.00353051	0.00409355	0.390313	-0.00515074	0.00618665	0.406899
cg00456868	-0.000251029	0.00380421	0.947508	-0.00116992	0.00206576	0.572318	0.0015157	0.00312202	0.628298
cg00456869	0.0165777	0.0178386	0.35476	0.00146466	0.00968674	0.880093	-0.0162246	0.0146397	0.270168
cg00456888	0.00295321	0.00733988	0.688206	-0.00213533	0.00398571	0.593216	-0.00113129	0.00602367	0.851373
cg00456892	0.00507208	0.0124694	0.684973	-0.00616022	0.00677116	0.364931	-0.000469361	0.0102334	0.9635
cg00456950	0.0120894	0.0103644	0.245957	-0.00431769	0.00562806	0.444622	-0.00764086	0.00850578	0.37098
cg00456979	0.0093968	0.0114453	0.413412	0.0102054	0.00621504	0.103434	-0.0256103	0.0093929	0.00744946
cg00457009	-0.00180873	0.00659223	0.784312	-0.00437822	0.00357972	0.22392	0.00237225	0.00541009	0.661894
cg00457019	-0.00121782	0.00967112	0.900022	-0.00823464	0.00525162	0.119749	0.00836587	0.00793686	0.294168
cg00457082	-0.00996097	0.0157895	0.52944	-0.00324351	0.00857402	0.705941	0.00764601	0.0129581	0.556362
cg00457087	0.00258261	0.0165899	0.876576	-0.00672701	0.00900869	0.456823	-0.00956143	0.013615	0.483992
cg00457095	0.00236799	0.0136185	0.862279	-0.00395356	0.00739512	0.593994	-0.0035854	0.0111764	0.748969
cg00457115	-0.00011934	0.0471758	0.997986	-0.0357723	0.0256175	0.165404	0.00460366	0.0387161	0.905565
cg00457155	-0.00648141	0.0138075	0.639704	0.00401988	0.00749775	0.592941	0.00761446	0.0113315	0.503009
cg00457165	-0.00419466	0.011904	0.725232	-0.0028583	0.00646411	0.659227	0.00504154	0.00976931	0.606849
cg00457166	0.0205067	0.0233597	0.38193	-0.0210171	0.0126848	0.100394	-0.0238051	0.0191707	0.216973
cg00457167	0.0162977	0.0219682	0.459742	-0.0128253	0.0119292	0.284675	-0.0193767	0.0180288	0.284834
cg00457195	-0.0111851	0.0153906	0.468921	0.0189665	0.00835741	0.0251928	0.00649674	0.0126307	0.608031
cg00457234	-0.00306209	0.013129	0.816015	0.0017272	0.0071293	0.809024	-0.000284025	0.0107746	0.979018
cg00457239	0.0121161	0.0178983	0.499866	0.0150555	0.00971917	0.124242	-0.00796355	0.0146887	0.588809
cg00457246	-0.0196804	0.0169973	0.249433	0.0182418	0.0092299	0.0506143	0.00896424	0.0139493	0.521801
cg00457247	-0.000336068	0.00765729	0.965073	0.00773189	0.00415807	0.0656299	-0.000815273	0.00628416	0.897013
cg00457258	-0.00353151	0.00917177	0.70095	0.00165352	0.00498046	0.74052	0.00690207	0.00752705	0.361165
cg00457361	-0.0117092	0.00914639	0.203169	-0.00255621	0.00496668	0.607816	0.00574202	0.00750623	0.445929
cg00457367	-0.0144119	0.0159903	0.369403	0.00676958	0.00868308	0.437284	0.0121142	0.0131229	0.357957
cg00457384	0.0154398	0.0123062	0.212271	-0.00346532	0.00668255	0.605107	-0.0188788	0.0100995	0.0642417
cg00457403	-0.000956287	0.00734278	0.896618	0.00123615	0.00398728	0.757129	-0.00186939	0.00602605	0.756983
cg00457425	-0.00468578	0.00797267	0.557918	-0.00423024	0.00432933	0.330657	0.00828075	0.00654298	0.208333
cg00457450	-0.0397508	0.0251506	0.116861	-0.00129033	0.0136573	0.924901	0.0364235	0.0206405	0.0803968
cg00457494	0.00280623	0.0115288	0.80814	-0.00531478	0.00626037	0.397749	-0.00206267	0.00946139	0.827826
cg00457495	0.00049651	0.0276232	0.985692	-0.0145761	0.015	0.333311	0.0149433	0.0226697	0.511162
cg00457596	-0.000906603	0.00671787	0.892895	-0.00516246	0.00364794	0.159844	-0.00272702	0.0055132	0.621844
cg00457650	0.00296523	0.0076359	0.698524	-0.00157137	0.00414645	0.705443	-0.00413158	0.0062666	0.51108
cg00457684	-0.016361	0.0116126	0.161683	0.0101527	0.00630587	0.110254	0.00920173	0.00953016	0.336393
cg00457692	0.00504227	0.0102997	0.625423	-0.000533774	0.00559293	0.924141	-0.00272311	0.00845269	0.747943
cg00457704	-0.0400524	0.0263171	0.1309	0.0183669	0.0142908	0.201412	0.0246531	0.0215979	0.256157
cg00457717	0.001842	0.00731666	0.8017	-0.00796597	0.0039731	0.0474214	-0.00143585	0.00600461	0.811454
cg00457720	-0.00104178	0.00845352	0.902145	0.00447042	0.00459044	0.332265	-0.00439577	0.0069376	0.527648
cg00457779	-0.00325213	0.00758815	0.669067	0.00478989	0.00412052	0.24757	0.000616576	0.00622742	0.921311
cg00457867	0.0020411	0.00581987	0.726475	-0.00289235	0.00316031	0.362083	-0.00321762	0.00477623	0.501932
cg00457913	-0.00197691	0.00324064	0.543094	-0.00114163	0.00175973	0.517851	0.00251457	0.00265951	0.346476
cg00457915	0.000273104	0.00877792	0.975236	0.0021514	0.00476659	0.652626	-0.00149109	0.00720383	0.836404
cg00457932	0.0015502	0.012334	0.900211	0.00463415	0.00669764	0.490453	-0.00606146	0.0101223	0.550521
cg00457954	-0.0102316	0.00808294	0.20825	0.0101404	0.00438921	0.0227371	0.00354618	0.00663348	0.594014
cg00458002	0.000332919	0.00783948	0.966203	-0.00359347	0.004257	0.400428	-4.6906e-05	0.00643368	0.994196
cg00458016	0.00215064	0.0052515	0.682948	-0.000765892	0.00285168	0.788759	-0.0041389	0.00430978	0.338986
cg00458039	-0.0112545	0.00451077	0.0140806	0.00209592	0.00244944	0.394039	0.00938508	0.00370189	0.0126432
cg00458156	-0.000578579	0.0102194	0.954954	0.00396506	0.00554933	0.476424	0.00089166	0.00838679	0.915524
cg00458157	0.0202237	0.0528564	0.702743	-0.030928	0.0287021	0.283591	0.00809279	0.043378	0.852346
cg00458209	-0.00387861	0.0128133	0.762689	-0.00416034	0.00695789	0.551114	0.00491923	0.0105156	0.64085
cg00458210	-0.00297665	0.00297807	0.319734	0.000771993	0.00161715	0.634041	-5.6158e-05	0.00244403	0.98171
cg00458211	0.00764732	0.00866239	0.37926	-0.00403298	0.00470386	0.393101	-0.00325874	0.00710902	0.647573
cg00458212	-0.00886905	0.0102108	0.38696	0.00742534	0.00554468	0.183272	0.00701138	0.00837977	0.404573
cg00458261	-0.0110187	0.00920184	0.233705	0.00210751	0.00499679	0.674014	0.00593704	0.00755174	0.433451
cg00458268	0.00205756	0.010396	0.843475	-0.00746878	0.00564527	0.188573	0.00108996	0.00853178	0.898577
cg00458274	0.011247	0.00935889	0.232043	0.00113971	0.00508207	0.82297	-0.00190449	0.00768062	0.804627
cg00458295	-0.00261829	0.00653579	0.689485	-0.00164827	0.00354907	0.643262	-0.00171306	0.00536377	0.750047
cg00458317	0.00460755	0.00938307	0.62437	-0.00770518	0.0050952	0.13334	0.00246498	0.00770047	0.749494
cg00458322	-0.0133074	0.0084652	0.118819	0.00294476	0.00459678	0.523107	0.00974938	0.00694719	0.163327
cg00458337	0.00425968	0.00888065	0.632423	-0.00292417	0.00482238	0.545514	0.00204536	0.00728814	0.779512
cg00458351	-0.00153713	0.0201329	0.93928	-0.00255941	0.0109326	0.815336	0.00443713	0.0165226	0.788779
cg00458433	0.000360869	0.0141195	0.979656	0.000129206	0.00766718	0.986585	-0.00315961	0.0115875	0.785616
cg00458449	-0.0023461	0.0150288	0.876235	0.00348309	0.00816096	0.67036	0.00229899	0.0123338	0.852477
cg00458461	-0.0126747	0.0199362	0.526253	0.0139987	0.0108258	0.198691	0.012254	0.0163612	0.455477
cg00458505	0.00619069	0.00863704	0.475041	-0.00116975	0.0046901	0.80351	-0.00479448	0.00708822	0.500206
cg00458555	-0.00519259	0.00266435	0.0538522	0.00383072	0.0014468	0.00929393	0.00248958	0.00218657	0.257352
cg00458564	-0.00664145	0.0116282	0.569063	0.00572808	0.00631436	0.36631	0.00523068	0.009543	0.584722
cg00458607	-0.00625742	0.0104262	0.549631	0.00470882	0.00566163	0.407376	-0.00348212	0.00855651	0.684831
cg00458652	-0.0128457	0.0103489	0.21715	0.00339164	0.00561966	0.547397	0.0074234	0.00849308	0.383994
cg00458681	0.0423506	0.0188476	0.0266359	-0.0188642	0.0102346	0.0679968	-0.024491	0.0154678	0.116212
cg00458691	-0.00074689	0.00686988	0.913623	0.00255179	0.00373049	0.495391	-0.00352523	0.00563795	0.53309
cg00458731	0.10281	0.0435819	0.0200888	-0.0575666	0.0236659	0.0166089	-0.0257831	0.0357667	0.47252
cg00458739	0.00118658	0.00994285	0.905224	0.00833665	0.00539918	0.125446	-0.00343736	0.00815987	0.674393
cg00458754	-0.00233536	0.0140943	0.868701	-0.00335314	0.00765349	0.662159	-0.00661232	0.0115669	0.568718
cg00458793	0.0109732	0.00737723	0.13976	-0.00232585	0.00400599	0.562703	-0.00611434	0.00605432	0.314753
cg00458829	-0.0102461	0.010827	0.346045	0.00106248	0.00587927	0.856923	0.0108489	0.00888544	0.224706
cg00458846	-0.00306704	0.0103189	0.766855	-0.00270265	0.00560338	0.630533	0.000595083	0.00846848	0.944106
cg00458868	-0.00845426	0.0145438	0.562231	0.00236051	0.00789761	0.765589	0.0103567	0.0119358	0.387448
cg00458878	-0.00603679	0.0112527	0.592713	-0.00241173	0.00611043	0.693835	0.00686721	0.0092348	0.45869
cg00458882	0.00827312	0.00775288	0.288261	-0.00465512	0.00420998	0.271253	-0.00171497	0.00636261	0.788019
cg00458890	-0.00168032	0.00285277	0.557059	-0.000190739	0.00154911	0.902231	0.00073839	0.0023412	0.753064
cg00458910	-0.0102645	0.0118919	0.389931	0.00249068	0.00645755	0.700463	0.00663235	0.00975941	0.498194
cg00458927	0.00324166	0.0175486	0.853785	-0.00572678	0.00952924	0.549096	-0.00619632	0.0144017	0.667856
cg00458932	0.00579591	0.0144768	0.689669	0.00183541	0.0078612	0.815825	-0.00673292	0.0118808	0.572067
cg00458963	-0.0135427	0.00958113	0.160339	0.000195431	0.00520275	0.970104	0.0176099	0.00786301	0.0271289
cg00458965	-0.00304961	0.00441779	0.491458	0.000727635	0.00239895	0.762224	0.00305511	0.00362557	0.40125
cg00459043	0.00201109	0.00318383	0.528922	-0.000581232	0.00172889	0.737369	-0.00174026	0.0026129	0.506789
cg00459068	-0.00556635	0.0084548	0.511679	0.00259486	0.00459114	0.573097	0.0141648	0.00693866	0.0436014
cg00459078	0.00113026	0.00421199	0.788938	0.000676298	0.0022872	0.768026	-0.00559085	0.00345668	0.108655
cg00459116	-0.0259925	0.0439827	0.555752	0.0287769	0.0238835	0.230833	0.010468	0.0360956	0.772355
cg00459119	0.0135573	0.00724129	0.0638328	-0.000767657	0.00393217	0.845577	-0.0117681	0.00594276	0.0501726
cg00459129	0.00241625	0.0032116	0.453449	-0.000829812	0.00174397	0.635148	-0.001302	0.00263569	0.622298
cg00459207	-0.000807303	0.0075992	0.915589	0.00242793	0.00412652	0.557489	-0.00249579	0.00623648	0.689791
cg00459218	0.00306518	0.00753233	0.684845	0.000965515	0.00409021	0.813829	0.000178724	0.00618161	0.976987
cg00459232	-0.0213816	0.0161324	0.187791	0.000977715	0.00876024	0.911337	0.0153438	0.0132395	0.24899
cg00459243	-0.00531595	0.00574355	0.356705	0.0022292	0.00311887	0.47628	-0.000397309	0.00471359	0.932979
cg00459285	0.0119535	0.0104414	0.254772	0.00187216	0.00566992	0.741884	-0.0114862	0.00856905	0.182869
cg00459299	0.000550437	0.00608446	0.928081	-0.0057569	0.00330399	0.0842318	0.00371323	0.00499337	0.458685
cg00459312	0.00824444	0.00772983	0.288499	-0.00126675	0.00419746	0.763382	-0.00826273	0.00634369	0.195462
cg00459347	0.0293545	0.0177172	0.100404	-0.0198498	0.00962084	0.041447	-0.0163083	0.0145401	0.264472
cg00459354	0.00900349	0.0213407	0.673926	-0.00411361	0.0115884	0.723288	-0.0134439	0.0175138	0.444357
cg00459440	-0.00299002	0.0093522	0.749792	0.00526438	0.00507844	0.30219	-0.00902952	0.00767513	0.241949
cg00459445	-0.0190586	0.0147688	0.199594	0.0119714	0.00801974	0.138369	0.0139663	0.0121204	0.251697
cg00459447	0.000845901	0.00652619	0.897107	-0.00026803	0.00354386	0.939849	0.00315801	0.00535589	0.556646
cg00459469	-0.00637157	0.00728115	0.383438	0.00181498	0.00395382	0.647107	0.00511644	0.00597547	0.393726
cg00459500	-0.0252716	0.0155788	0.107627	-0.00664104	0.00845961	0.434124	0.0254237	0.0127851	0.0492359
cg00459507	-0.0117367	0.00760201	0.125487	0.00220557	0.00412805	0.594219	0.0130622	0.00623879	0.0385835
cg00459509	0.0305294	0.0956106	0.750097	0.00629772	0.0519185	0.903675	-0.00725354	0.0784653	0.926515
cg00459550	0.000563039	0.00651846	0.931324	-0.00500031	0.00353966	0.160581	8.3557e-05	0.00534955	0.987566
cg00459574	0.0222219	0.0192886	0.251787	-0.0124428	0.0104741	0.237407	-0.0177804	0.0158297	0.263785
cg00459589	0.00817243	0.0215548	0.70531	-0.00402663	0.0117047	0.73149	-0.0212148	0.0176895	0.232994
cg00459593	-0.0219675	0.0152561	0.152733	0.0154814	0.0082844	0.0643193	0.022098	0.0125204	0.0803449
cg00459601	0.0122356	0.0108692	0.262739	-0.00419819	0.00590221	0.47841	-0.0173039	0.00892011	0.054955
cg00459613	0.0138679	0.0098472	0.161861	0.00263151	0.00534724	0.623612	-0.0148166	0.00808137	0.0694433
cg00459617	-0.0027075	0.00943907	0.774775	-0.000985836	0.00512561	0.847834	-0.00221594	0.00774642	0.77537
cg00459623	-0.0251468	0.00770472	0.00146512	0.00343825	0.00418383	0.412971	0.0249652	0.00632309	0.000139183
cg00459625	0.000344506	0.0113034	0.975741	-0.00646398	0.00613799	0.294598	0.000469506	0.00927645	0.959726
cg00459629	-0.00712646	0.0130897	0.587246	0.00537393	0.00710799	0.451241	0.0102396	0.0107424	0.342583
cg00459667	0.00671362	0.00686759	0.330427	-0.00509062	0.00372924	0.175021	-0.00911709	0.00563607	0.108606
cg00459683	-0.00248007	0.00842119	0.768928	-0.00013766	0.00457288	0.976039	0.00173238	0.00691107	0.802539
cg00459695	0.00357975	0.00644423	0.579683	0.00368538	0.00349935	0.294575	-0.00642722	0.00528863	0.226857
cg00459739	0.00191093	0.00871966	0.826938	-0.00535772	0.00473496	0.260295	0.00174248	0.00715602	0.808073
cg00459757	0.0173814	0.0120648	0.15252	-0.000520572	0.00655145	0.936812	-0.0112865	0.00990132	0.256804
cg00459767	-0.0164694	0.0133756	0.220835	-0.00279398	0.00726322	0.701221	0.0102955	0.010977	0.350344
cg00459801	-0.0201858	0.0141232	0.155761	0.00899076	0.00766919	0.2436	0.0149404	0.0115906	0.200098
cg00459802	0.00355233	0.0121779	0.771062	-0.0092906	0.00661283	0.162858	0.00387694	0.00999408	0.698822
cg00459816	-0.00265147	0.00976894	0.786578	0.00801739	0.00530474	0.133563	0.00084949	0.00801714	0.915808
cg00459845	-0.037479	0.025301	0.141378	0.0126139	0.013739	0.360568	0.0277434	0.0207639	0.184262
cg00459891	-0.0153368	0.0214075	0.475248	0.0201484	0.0116247	0.0858558	0.00970903	0.0175686	0.581635
cg00459898	-0.0128325	0.0108966	0.241475	0.00854335	0.0059171	0.151626	0.0126745	0.00894261	0.159218
cg00459909	-0.00375419	0.00641837	0.559804	-0.00316643	0.00348531	0.365596	0.00357112	0.00526741	0.499217
cg00459913	0.0026807	0.016912	0.874347	-0.00885452	0.00918359	0.337076	0.00324014	0.0138793	0.815845
cg00459937	0.00493487	0.00352208	0.163993	-0.00216658	0.00191256	0.259755	-0.00135396	0.00289049	0.640411
cg00459953	-0.00357729	0.00328793	0.278971	-0.000350099	0.00178541	0.844903	0.00203543	0.00269833	0.452263
cg00459955	-0.00507565	0.00733785	0.490579	-0.00471852	0.00398461	0.238892	0.00903022	0.006022	0.136599
cg00459975	-0.00254112	0.00258002	0.326824	0.00142308	0.00140101	0.311973	0.00229721	0.00211736	0.280321
cg00459997	-0.00966894	0.0135747	0.477803	0.00326517	0.00737137	0.65867	0.0070671	0.0111405	0.527161
cg00460091	0.00541685	0.00755903	0.475135	0.000528474	0.00410471	0.897792	-0.00753796	0.00620352	0.226926
cg00460092	0.0024537	0.0027143	0.367976	-0.000775187	0.00147392	0.599992	-0.0012922	0.00222756	0.563036
cg00460149	0.00990298	0.012638	0.434966	-0.00118928	0.0068627	0.862737	-0.00625002	0.0103717	0.548013
cg00460155	-0.0559593	0.0325735	0.0886217	0.018819	0.0176881	0.289688	0.0206283	0.0267323	0.441969
cg00460179	-0.0207024	0.0164462	0.210769	-0.000732444	0.00893063	0.934784	0.0118178	0.013497	0.383161
cg00460235	-0.0008896	0.00372477	0.811679	-0.00130562	0.00202263	0.519944	-0.00114847	0.00305683	0.707859
cg00460266	-0.0099589	0.0159153	0.532779	0.00553677	0.00864235	0.523079	0.0174355	0.0130613	0.184668
cg00460268	-0.011315	0.00507194	0.0277158	0.00744623	0.00275417	0.00794855	0.00903809	0.00416242	0.0320528
cg00460286	-0.00394565	0.00711546	0.580351	0.00101171	0.00386385	0.793934	0.00567904	0.00583949	0.332924
cg00460322	0.00305239	0.00538139	0.571726	0.00361302	0.00292221	0.218943	-0.00484128	0.00441638	0.275382
cg00460323	0.0169956	0.0243166	0.48607	-0.0131207	0.0132044	0.322569	0.0020329	0.019956	0.919046
cg00460368	-0.0206234	0.0159517	0.198768	0.00650051	0.00866213	0.454585	0.0118585	0.0130912	0.367003
cg00460436	0.000876058	0.00234535	0.709473	-0.00125628	0.00127357	0.32609	-0.000662725	0.00192477	0.731268
cg00460457	-0.00401707	0.00974592	0.68101	0.00555852	0.00529224	0.295875	-0.000548061	0.00799825	0.945494
cg00460463	0.00519831	0.0149223	0.728237	0.00179235	0.00810311	0.825353	-0.000107123	0.0122464	0.993037
cg00460471	-0.00341078	0.0129031	0.792013	-0.00137787	0.00700663	0.844463	0.00218522	0.0105892	0.836889
cg00460485	0.00551132	0.00680192	0.419541	0.00480917	0.00369359	0.195626	-0.00636494	0.00558218	0.25667
cg00460575	-0.00679342	0.0242123	0.779562	0.0157149	0.0131478	0.23456	-0.00947055	0.0198705	0.634582
cg00460589	-0.00673658	0.0185993	0.717901	-0.00765955	0.0100998	0.449842	0.0216777	0.015264	0.158383
cg00460593	0.000615511	0.00204103	0.76355	-0.000540797	0.00110832	0.626561	-0.000316218	0.00167502	0.85061
cg00460639	0.00653175	0.0104843	0.534572	0.00107921	0.0056932	0.850002	-0.00601988	0.00860422	0.485627
cg00460684	-0.00206763	0.00147789	0.164614	0.000820867	0.000802524	0.30862	0.00016482	0.00121287	0.892155
cg00460689	-0.00215191	0.00265368	0.419165	0.0014605	0.001441	0.313029	0.000297594	0.00217781	0.891559
cg00460690	0.010344	0.00831884	0.216349	-0.0103462	0.0045173	0.0239078	0.00142525	0.00682708	0.835019
cg00460691	0.00405358	0.00851313	0.634908	-0.00164673	0.00462281	0.722359	0.00202303	0.00698653	0.772697
cg00460763	0.00384562	0.0281757	0.891686	-0.0129044	0.0153	0.400822	-0.0108504	0.0231231	0.639824
cg00460772	-0.0146121	0.0085401	0.0898999	0.0110666	0.00463745	0.018724	0.00711747	0.00700866	0.312084
cg00460776	0.0160258	0.0266682	0.549121	-0.0196462	0.0144814	0.177669	-0.0159166	0.0218859	0.468617
cg00460789	0.0125565	0.00755643	0.0994208	0.00305803	0.0041033	0.457703	-0.00728763	0.00620139	0.242468
cg00460793	0.0178117	0.00795611	0.027185	-0.00512059	0.00432033	0.238481	-0.0171112	0.00652939	0.0100172
cg00460795	0.00272155	0.0104387	0.794798	-0.00804263	0.00566844	0.158772	0.00299414	0.00856681	0.727379
cg00460800	0.0124215	0.00700236	0.0788466	-0.00107433	0.00380243	0.778061	-0.00708836	0.00574667	0.220029
cg00460807	0.00166145	0.00300911	0.581972	-0.00142516	0.00163401	0.385006	-0.000518837	0.0024695	0.83398
cg00460818	0.00378078	0.00964137	0.695713	-0.00120062	0.00523547	0.819043	0.00771751	0.00791245	0.33152
cg00460843	-0.00643233	0.00761221	0.399944	0.000948472	0.00413359	0.818942	0.00201856	0.00624716	0.747221
cg00460911	-0.00477289	0.00555167	0.391813	0.00416696	0.00301467	0.169702	0.00108091	0.00455613	0.81291
cg00460916	-0.0147013	0.0177396	0.409055	0.00636788	0.00963299	0.509963	0.0048311	0.0145585	0.740641
cg00460944	-0.00681646	0.00753119	0.367391	0.00874223	0.00408959	0.0347572	0.00745502	0.00618067	0.230335
cg00460977	-0.0119638	0.00829501	0.152063	0.00535422	0.00450436	0.237128	0.00741136	0.00680752	0.278665
cg00460983	-0.0146031	0.0140849	0.302106	-0.00370182	0.00764839	0.629348	0.0121615	0.0115591	0.295055
cg00461005	0.00402083	0.00365236	0.27335	-0.00137659	0.00198331	0.489092	-0.00384029	0.00299741	0.202817
cg00461015	0.0010344	0.00337488	0.759803	-0.0025122	0.00183263	0.173222	0.00227772	0.00276968	0.412643
cg00461022	-0.024042	0.0241405	0.321475	0.011301	0.0131088	0.390512	0.0332773	0.0198115	0.0958551
cg00461060	-0.00774272	0.0128404	0.547752	0.00990584	0.00697261	0.158239	0.00908663	0.0105378	0.390405
cg00461077	0.00373479	0.0233661	0.873301	-0.019649	0.0126883	0.12435	0.0126809	0.019176	0.509807
cg00461082	0.00361106	0.017315	0.835184	0.00395647	0.00940239	0.674726	-0.00318965	0.01421	0.822812
cg00461149	-0.00749215	0.010417	0.473528	-0.00285747	0.00565665	0.614462	0.00616939	0.00854899	0.47204
cg00461155	0.00110038	0.0119981	0.927093	-0.00322743	0.00651522	0.621329	0.00567122	0.00984656	0.565819
cg00461164	-0.00130722	0.0104262	0.900453	0.00949318	0.00566165	0.0964311	-0.00504236	0.00855655	0.556869
cg00461216	0.0014884	0.00198053	0.453947	-0.000340113	0.00107547	0.752415	0.000294753	0.00162537	0.85643
cg00461311	-0.00728568	0.0189746	0.701742	0.00238047	0.0103036	0.817719	0.00951743	0.015572	0.542336
cg00461389	0.00479396	0.00908613	0.598831	0.0031499	0.00493396	0.524533	-0.00215433	0.00745678	0.773195
cg00461506	0.00246741	0.00935269	0.792413	-0.000459689	0.00507871	0.928044	-0.0016949	0.00767553	0.825643
cg00461577	0.00215761	0.00843188	0.798516	-0.00358032	0.00457869	0.435922	-0.00421665	0.00691984	0.543545
cg00461578	-0.00321828	0.0122532	0.793312	0.00850079	0.00665372	0.204081	-0.003383	0.0100559	0.737195
cg00461584	0.0276682	0.018998	0.148137	0.000586951	0.0103163	0.954732	-0.0398749	0.0155912	0.0119036
cg00461630	-0.00848804	0.0105238	0.421664	0.00981292	0.00571466	0.0887662	-0.00242674	0.00863666	0.779252
cg00461650	0.0219438	0.0182898	0.232802	-0.00452062	0.00993175	0.649885	-0.0244765	0.01501	0.105818
cg00461682	0.0468798	0.0174506	0.00834239	-0.0120559	0.00947607	0.205968	-0.0405849	0.0143213	0.00547247
cg00461685	-0.0113362	0.0156039	0.469074	-0.00282581	0.00847322	0.739392	8.5947e-06	0.0128057	0.999466
cg00461708	-0.00598477	0.0110437	0.588971	-0.00415697	0.00599695	0.489657	0.0107359	0.00906329	0.23875
cg00461735	-0.000708706	0.00261571	0.786944	-0.000335506	0.00142039	0.813711	-0.000940706	0.00214665	0.662086
cg00461753	0.00924355	0.0202681	0.649243	0.00107294	0.011006	0.922517	0.000728638	0.0166335	0.965139
cg00461770	0.00314151	0.00832263	0.706555	4.00669e-05	0.00451936	0.992942	-0.00796609	0.00683019	0.246013
cg00461841	0.0140047	0.0155636	0.370172	-0.00932761	0.00845134	0.272139	0.00206745	0.0127727	0.871709
cg00461978	-0.00217608	0.00270495	0.422855	-0.000340164	0.00146884	0.817289	0.00236393	0.00221989	0.289259
cg00461991	-0.00102531	0.00711269	0.885644	-0.00191407	0.00386234	0.621184	0.00938655	0.00583722	0.11069
cg00462004	0.013803	0.0145548	0.345029	-0.0260341	0.00790355	0.00132933	-0.00412679	0.0119448	0.730386
cg00462007	0.0045837	0.00786401	0.561173	-0.00138429	0.00427032	0.746429	-0.00248778	0.00645381	0.70063
cg00462104	0.00669163	0.0244139	0.784529	-0.00212615	0.0132573	0.872879	-0.00971681	0.0200359	0.628662
cg00462107	0.0035031	0.00604304	0.563308	-0.00316	0.0032815	0.337673	0.00170584	0.00495938	0.731531
cg00462168	0.00178503	0.00266245	0.503979	-0.0025556	0.00144577	0.0798936	-0.00208773	0.00218501	0.341432
cg00462170	-0.00247483	0.0105596	0.815136	0.00369523	0.0057341	0.520638	0.00912278	0.00866604	0.294784
cg00462202	0.00500353	0.00366562	0.175042	0.000110047	0.00199051	0.956011	-0.00632178	0.00300829	0.0378845
cg00462240	0.00826613	0.00800726	0.304182	-0.00115942	0.00434811	0.790239	-0.00753953	0.00657137	0.253734
cg00462271	-0.00359696	0.0138639	0.795774	0.00529244	0.00752836	0.483541	0.00159848	0.0113777	0.888528
cg00462311	0.00217924	0.00635674	0.732385	0.00661688	0.00345184	0.0578436	-0.00205911	0.00521683	0.693825
cg00462316	0.00951887	0.0106445	0.373137	-0.00787728	0.00578016	0.175725	-0.000397999	0.00873565	0.963743
cg00462334	0.0156528	0.0101202	0.12481	-0.00916524	0.0054955	0.0982053	-0.0112389	0.00830543	0.178765
cg00462362	0.0247949	0.00724643	0.000874654	-0.00646994	0.00393496	0.102986	-0.0246345	0.00594697	6.77013e-05
cg00462416	0.0237293	0.020354	0.246206	-0.0026501	0.0110527	0.810954	-0.0223141	0.0167041	0.184355
cg00462443	-0.0023754	0.0066059	0.719845	0.0039281	0.00358714	0.275887	0.000816146	0.00542131	0.880611
cg00462460	0.0051637	0.00641181	0.42236	-0.00315905	0.00348175	0.366223	0.00209131	0.00526202	0.691818
cg00462480	0.0282325	0.0135263	0.0391774	-0.00650685	0.00734507	0.377615	-0.021163	0.0111007	0.0592007
cg00462492	7.75961e-05	0.00522181	0.988171	0.00220847	0.00283555	0.43774	-0.00206942	0.00428542	0.630127
cg00462515	-0.000817674	0.0117389	0.944595	0.0108143	0.00637449	0.0926218	-0.003218	0.00963388	0.738993
cg00462525	0.00299589	0.00334332	0.372165	-0.00293652	0.00181549	0.108639	-0.0028092	0.00274378	0.308155
cg00462559	0.00715188	0.0065333	0.276048	0.000731221	0.00354772	0.837086	-0.00825309	0.00536173	0.126613
cg00462560	0.00791844	0.00757132	0.297925	-0.0044406	0.00411139	0.282471	-0.000994234	0.00621361	0.873167
cg00462644	0.00351891	0.0107469	0.74396	0.00105705	0.00583577	0.856597	-0.00876081	0.0088197	0.322733
cg00462672	0.00848499	0.00823102	0.30487	-0.000231962	0.00446962	0.958704	-0.00516161	0.00675501	0.446434
cg00462688	-0.00444365	0.0172869	0.797618	0.000362383	0.00938715	0.969276	0.00458428	0.014187	0.747208
cg00462700	0.00733763	0.0109411	0.503851	-0.0022115	0.00594125	0.71044	-0.00876322	0.00897911	0.331228
cg00462748	-0.0033818	0.00571522	0.555253	-0.00136689	0.00310348	0.660484	0.00431469	0.00469035	0.359634
cg00462763	-0.00863591	0.00501553	0.0879106	0.00343873	0.00272354	0.209404	0.00385183	0.00411613	0.351432
cg00462842	-0.00784224	0.00881866	0.375794	0.00437149	0.00478871	0.363306	-0.00289932	0.00723726	0.689485
cg00462951	0.0351806	0.0137132	0.0116502	-0.0188889	0.00744655	0.0125965	-0.0296341	0.0112541	0.00967624
cg00462958	0.0106166	0.0115109	0.35839	-0.00651022	0.00625069	0.299917	-0.0113829	0.00944676	0.230808
cg00462971	-0.0278795	0.0223945	0.215805	-0.00496998	0.0121607	0.683559	0.0269162	0.0183786	0.145899
cg00462994	0.00409789	0.00506502	0.420228	-0.00217913	0.00275041	0.429896	-0.00274496	0.00415674	0.510401
cg00463004	-0.00181338	0.0116357	0.87644	0.0051778	0.00631842	0.414286	0.000889893	0.00954913	0.925921
cg00463006	0.00345209	0.0185595	0.852787	-0.0033692	0.0100782	0.738785	-0.00647267	0.0152313	0.671698
cg00463011	-0.00679632	0.00784557	0.388232	-0.0018164	0.00426031	0.670683	0.00390624	0.00643867	0.54531
cg00463052	0.00704353	0.0185518	0.704923	0.00688287	0.010074	0.495897	-0.0110208	0.015225	0.470685
cg00463065	-0.0250787	0.0104716	0.0183142	0.0116115	0.00568631	0.0435422	0.0123565	0.00859381	0.153318
cg00463083	0.00754998	0.00667067	0.260172	-0.0046056	0.00362231	0.206249	-0.00721306	0.00547446	0.190381
cg00463109	-0.00573756	0.0149368	0.701629	0.00229115	0.00811099	0.77811	0.0128706	0.0122583	0.296043
cg00463202	-0.00114791	0.013012	0.929863	0.000345598	0.00706581	0.961079	0.00368468	0.0106787	0.730715
cg00463239	0.00930179	0.00879841	0.292731	-0.00416608	0.00477772	0.385118	-0.000675975	0.00722064	0.925584
cg00463356	-0.000289567	0.00195484	0.882513	0.00160718	0.00106152	0.132885	-0.000453476	0.00160429	0.777965
cg00463367	-0.0127348	0.0204598	0.534947	0.0201924	0.0111101	0.0718664	0.00660219	0.0167909	0.694932
cg00463399	-0.000174434	0.00767896	0.981918	-0.00139526	0.00416984	0.738558	0.00284413	0.00630194	0.652655
cg00463449	-0.00639757	0.0148206	0.666827	-0.0167005	0.00804787	0.0403051	0.0139151	0.0121629	0.255082
cg00463465	0.00246943	0.0156572	0.874968	-0.00870357	0.00850221	0.308231	-0.00183272	0.0128495	0.886844
cg00463475	-0.00103459	0.00783424	0.895178	-0.000202615	0.00425416	0.962099	0.000186028	0.00642938	0.97697
cg00463485	0.0193733	0.0162702	0.236325	-0.00367575	0.00883504	0.67819	-0.0140097	0.0133525	0.296377
cg00463491	-0.000979273	0.0145297	0.946387	0.00220318	0.00788992	0.780585	0.00341291	0.0119242	0.77525
cg00463502	-0.0498207	0.0262449	0.0602773	0.0303338	0.0142515	0.0355312	0.0450929	0.0215386	0.0385951
cg00463507	0.000746329	0.00411022	0.856247	-0.00403962	0.00223193	0.0730389	0.000221954	0.00337316	0.947656
cg00463518	0.000717502	0.00694569	0.917912	-0.00384215	0.00377166	0.310585	0.000890835	0.00570017	0.876097
cg00463551	0.00198091	0.00242235	0.41526	0.00121757	0.00131539	0.35666	-0.0014492	0.00198797	0.467559
cg00463561	-0.000632218	0.0135684	0.962921	0.00387942	0.00736794	0.599582	-0.00830657	0.0111353	0.457278
cg00463562	-0.000231962	0.00289892	0.936369	0.00177062	0.00157418	0.263126	0.000470318	0.00237908	0.843653
cg00463571	0.00491673	0.00810764	0.545478	-0.00337023	0.00440262	0.44561	0.000315997	0.00665375	0.962208
cg00463594	-0.0037711	0.00214369	0.0813302	0.000616246	0.00116407	0.597601	0.00160441	0.00175927	0.363776
cg00463617	-0.0214393	0.0382693	0.576467	0.00191194	0.020781	0.926862	0.0104724	0.0314067	0.739433
cg00463631	0.00508206	0.00445913	0.256888	-0.000356037	0.0024214	0.883372	-0.0076017	0.0036595	0.0401072
cg00463719	-0.00179476	0.0104019	0.863329	0.00288518	0.00564845	0.610521	0.00187713	0.0085366	0.826363
cg00463732	0.0326135	0.0168017	0.0548058	-0.00948634	0.00912365	0.300735	-0.027414	0.0137887	0.0492798
cg00463743	-0.0194258	0.0146121	0.186457	-0.000875713	0.00793469	0.912321	0.00300521	0.0119918	0.802587
cg00463746	-0.0357248	0.00983989	0.000430823	0.00625356	0.00534327	0.244384	0.0269156	0.00807537	0.00117088
cg00463760	0.0155975	0.00664957	0.0207867	-0.00125264	0.00361085	0.729321	-0.00918826	0.00545714	0.0950732
cg00463767	-0.0145241	0.0130387	0.267744	0.00436052	0.00708031	0.539255	0.01252	0.0107006	0.24452
cg00463782	-0.0127589	0.0132298	0.336959	0.00536379	0.00718408	0.456885	0.00420188	0.0108574	0.6995
cg00463840	0.0101891	0.00623486	0.105072	-0.00116694	0.00338566	0.730999	-0.00757732	0.0051168	0.1415
cg00463844	0.0129918	0.0150935	0.391246	-2.62682e-05	0.00819608	0.997449	-0.00842049	0.0123869	0.498064
cg00463848	0.00654928	0.0090795	0.472239	-0.00408843	0.00493036	0.408767	-0.00752784	0.00745133	0.314584
cg00463859	0.0183912	0.0147499	0.215096	0.0011553	0.00800952	0.885574	-0.0256395	0.0121049	0.0364177
cg00463885	0.00321897	0.00279643	0.252187	-0.00159486	0.00151852	0.295896	-0.00244709	0.00229496	0.288629
cg00463890	-0.0281641	0.0223307	0.209895	0.00766692	0.012126	0.528523	0.0278393	0.0183263	0.131608
cg00463901	-0.0286145	0.0871808	0.743369	0.0140582	0.047341	0.767061	0.0529878	0.0715473	0.460515
cg00463949	0.00882806	0.013605	0.517766	-0.00434252	0.0073878	0.557874	-0.00707336	0.0111653	0.527714
cg00463957	0.0269419	0.016707	0.109695	-0.0168307	0.00907226	0.0662483	-0.0181957	0.0137111	0.18723
cg00463974	0.00688412	0.0110264	0.533704	-0.00963419	0.00598757	0.110476	-0.00543984	0.00904912	0.548979
cg00463982	-0.00468116	0.00647949	0.471546	0.00188212	0.0035185	0.593784	0.00531895	0.00531756	0.319379
cg00464046	0.00632124	0.0165884	0.703891	-0.00157352	0.00900784	0.86165	-0.0144989	0.0136137	0.289199
cg00464210	0.00303256	0.0085984	0.724997	0.00399523	0.00466911	0.394039	-0.00705272	0.00705651	0.319764
cg00464241	-0.00116446	0.00183946	0.52802	0.00125308	0.000998868	0.212319	0.000479614	0.00150961	0.751308
cg00464269	-0.000157609	0.00437023	0.971297	0.000838297	0.00237313	0.72458	0.000843365	0.00358655	0.814532
cg00464274	0.0161279	0.0166022	0.333464	-0.00157901	0.00901535	0.861286	-0.00129063	0.013625	0.924706
cg00464333	0.054278	0.0323003	0.0957133	0.0159705	0.0175397	0.364534	-0.0305302	0.0265081	0.251928
cg00464392	0.0149083	0.0118578	0.211323	-0.0166013	0.00643903	0.0112522	-0.00762638	0.00973141	0.434908
cg00464492	0.000222688	0.00946635	0.981275	-0.00144161	0.00514043	0.779663	-0.00369509	0.00776882	0.635281
cg00464519	-0.00449678	0.0034529	0.195528	-0.000262783	0.001875	0.888797	0.00371666	0.00283372	0.192391
cg00464520	-0.0402641	0.0177108	0.0249424	0.0177729	0.00961732	0.0672876	0.026115	0.0145348	0.0751249
cg00464596	0.0049324	0.0141501	0.728073	-0.00304441	0.00768379	0.692716	0.00166569	0.0116126	0.886207
cg00464603	-0.014314	0.00888382	0.109993	0.00314581	0.0048241	0.515695	0.0110632	0.00729074	0.132025
cg00464640	-0.0131057	0.0213191	0.539996	0.00241563	0.0115767	0.835098	0.0175025	0.0174961	0.319328
cg00464647	0.0174063	0.0157957	0.272885	-0.00434213	0.00857742	0.61371	-0.0163777	0.0129632	0.209116
cg00464681	0.00574162	0.0149383	0.701457	-0.0121851	0.00811182	0.135925	-0.0108995	0.0122595	0.37591
cg00464738	0.0114822	0.0265194	0.665881	0.00376644	0.0144006	0.794159	-0.0162135	0.0217639	0.457876
cg00464757	-0.0114014	0.0122809	0.355239	-0.00222168	0.00666879	0.739658	0.00193035	0.0100787	0.848465
cg00464768	-0.010919	0.0150163	0.468685	0.00280643	0.00815419	0.731375	0.0036411	0.0123236	0.768201
cg00464773	0.00786429	0.00990276	0.428817	0.00318409	0.0053774	0.554983	-0.00617634	0.00812696	0.448891
cg00464788	-0.00345294	0.0136977	0.801448	-0.00664341	0.00743814	0.373724	-0.0109179	0.0112414	0.333565
cg00464796	-0.00029152	0.0126764	0.981694	-0.00337059	0.00688355	0.625351	0.00164705	0.0104032	0.874494
cg00464814	0.00094273	0.00262032	0.719704	0.000684727	0.00142289	0.631314	-0.00148849	0.00215044	0.490282
cg00464834	-0.0137319	0.01789	0.444385	0.00554716	0.00971465	0.569158	0.0144266	0.0146819	0.327957
cg00464852	0.0600398	0.0252844	0.0193009	-0.019095	0.0137299	0.167106	-0.0396248	0.0207503	0.0587894
cg00464927	0.00245017	0.00312625	0.434877	-0.00109905	0.00169762	0.518716	-0.0005308	0.00256564	0.83648
cg00464946	0.0105968	0.0148668	0.47749	-0.00443728	0.008073	0.583678	-0.00251742	0.0122009	0.836914
cg00464949	0.00344755	0.0107947	0.750048	0.0036462	0.00586173	0.535207	0.00272499	0.00885893	0.75897
cg00465013	0.0143503	0.011622	0.219553	-0.0121854	0.00631099	0.0560783	-0.00473937	0.0095379	0.620252
cg00465058	-0.013331	0.012612	0.292822	-0.0062309	0.00684856	0.364911	0.0143247	0.0103503	0.169164
cg00465073	-0.0124291	0.00693163	0.0757057	0.00395763	0.00376402	0.295362	0.00804864	0.00568862	0.159932
cg00465079	0.000538832	0.0114846	0.962664	-0.000966306	0.00623638	0.877147	-0.000595261	0.00942514	0.949756
cg00465090	0.00105142	0.0128583	0.934978	0.000755559	0.00698234	0.914026	-0.00206332	0.0105525	0.84534
cg00465131	0.0053327	0.0158229	0.736742	-0.00409252	0.00859219	0.6348	-0.00532339	0.0129855	0.682641
cg00465137	-0.00460203	0.0208616	0.825815	0.00100674	0.0113283	0.929347	-0.000708844	0.0171207	0.96705
cg00465149	0.0056641	0.00607762	0.353398	0.00157698	0.00330027	0.633716	-0.00544518	0.00498776	0.277346
cg00465155	-0.00829428	0.0177763	0.641715	-0.00889174	0.00965293	0.358991	0.0187931	0.0145886	0.20038
cg00465188	-0.00964157	0.00917131	0.295436	0.00237022	0.00498021	0.635071	0.00271215	0.00752668	0.719285
cg00465198	0.00205679	0.00503217	0.683534	-0.00569084	0.00273257	0.0396067	-0.00171165	0.00412978	0.679341
cg00465206	-0.0278244	0.0178771	0.122478	0.00526485	0.00970763	0.58868	0.0209687	0.0146713	0.15577
cg00465247	-0.017678	0.0250059	0.48109	0.0163961	0.0135787	0.229835	0.0156483	0.0205217	0.44738
cg00465250	0.00106568	0.0022822	0.641458	-0.00018873	0.00123928	0.879238	-0.00057435	0.00187295	0.759685
cg00465267	-0.0426514	0.014794	0.00473852	0.0105134	0.00803345	0.193361	0.0374373	0.0121411	0.00258652
cg00465273	-0.019263	0.0190372	0.313823	0.00979914	0.0103376	0.34525	0.0136008	0.0156233	0.385899
cg00465277	-0.000376129	0.00821371	0.963558	0.000221811	0.00446022	0.960427	-0.00592595	0.0067408	0.381254
cg00465278	-0.00379746	0.002839	0.183784	-3.49701e-05	0.00154163	0.981944	0.00468627	0.0023299	0.0467324
cg00465284	0.00188306	0.00244226	0.442341	-0.00148259	0.0013262	0.266036	-0.00195321	0.0020043	0.331944
cg00465312	-0.0041306	0.016288	0.80028	0.0083785	0.00884475	0.34557	-0.0108141	0.0133672	0.42026
cg00465315	-0.00635616	0.0125118	0.612462	0.00714726	0.00679418	0.295119	-0.0027344	0.0102682	0.790507
cg00465319	0.0548847	0.0187843	0.0042237	-0.0213812	0.0102002	0.0383631	-0.0272404	0.0154158	0.0799942
cg00465337	0.0195376	0.0134543	0.149308	-0.00983004	0.00730599	0.181238	-0.00648702	0.0110417	0.558069
cg00465359	0.00654121	0.00432022	0.13287	-0.00470597	0.00234597	0.0473125	-0.00341031	0.0035455	0.338224
cg00465373	-0.00418801	0.00287563	0.148136	0.00245494	0.00156153	0.118791	0.00321524	0.00235997	0.175851
cg00465413	-0.000963433	0.00839324	0.908823	-0.00182916	0.0045577	0.688953	0.00311899	0.00688813	0.651581
cg00465464	-0.00406234	0.0100968	0.688214	-0.00348568	0.00548275	0.526258	0.00419433	0.00828617	0.61374
cg00465476	0.00457854	0.00407171	0.263259	-0.000460435	0.00221102	0.835422	-0.00158662	0.00334156	0.63586
cg00465487	-0.00693936	0.00874814	0.429347	0.00587831	0.00475042	0.218563	0.00165462	0.00717939	0.818156
cg00465686	0.0376648	0.0173449	0.0320396	0.00400736	0.00941863	0.671324	-0.0279082	0.0142345	0.0524543
cg00465739	0.0118878	0.00924507	0.201193	0.00227438	0.00502027	0.651413	-0.00693664	0.00758721	0.362583
cg00465841	-0.000167087	0.00358426	0.962903	0.00391962	0.00194633	0.0464659	0.000937461	0.00294152	0.750559
cg00465883	-0.0249043	0.015063	0.101111	-0.0019922	0.00817951	0.808025	0.0211689	0.0123618	0.0896327
cg00465941	0.00304981	0.0023439	0.195919	0.000109164	0.00127279	0.931807	-0.00401116	0.00192358	0.0393599
cg00465958	0.0151324	0.0153954	0.327807	-0.0182461	0.00836005	0.0311961	-0.0130277	0.0126347	0.304752
cg00465975	-0.00729741	0.00629949	0.249204	0.00260638	0.00342076	0.447732	0.00545201	0.00516984	0.293929
cg00466071	-0.00343702	0.0095932	0.720823	0.00356307	0.00520931	0.495425	0.00431079	0.00787292	0.585113
cg00466073	-0.00673355	0.00756836	0.37557	0.00358316	0.00410978	0.385183	0.00873853	0.00621117	0.162275
cg00466116	0.0287401	0.0222206	0.198582	0.0139737	0.0120662	0.249337	-0.027064	0.0182359	0.14064
cg00466121	0.00109806	0.00378754	0.772429	-0.00138441	0.00205671	0.502284	0.000726613	0.00310834	0.815604
cg00466136	0.0152607	0.0135273	0.261715	-0.00244233	0.00734561	0.740154	-0.0256618	0.0111015	0.0226653
cg00466158	-0.00294618	0.00241372	0.224848	0.00111425	0.0013107	0.397107	0.00316381	0.00198088	0.113096
cg00466209	-0.00527772	0.00873373	0.546894	-0.00131456	0.0047426	0.782162	0.00727571	0.00716757	0.312291
cg00466223	-0.0116509	0.0118516	0.327729	0.00288485	0.00643565	0.654847	0.00376568	0.0097263	0.699382
cg00466225	0.00854459	0.00860808	0.323071	-0.00154163	0.00467437	0.742175	-0.00868758	0.00706445	0.22141
cg00466249	0.0108555	0.0123347	0.380735	-0.00104474	0.00669802	0.876336	-0.00672399	0.0101228	0.507926
cg00466301	-0.00119725	0.00355647	0.73703	0.000861475	0.00193124	0.656421	0.00222746	0.00291871	0.446998
cg00466309	0.00327707	0.00809156	0.686266	0.00749885	0.00439389	0.0907078	-0.00301413	0.00664056	0.650797
cg00466326	-0.0137657	0.0129386	0.289693	0.000169686	0.00702594	0.980776	0.0116745	0.0106184	0.273967
cg00466334	-0.00880223	0.0158685	0.580228	-0.000195139	0.00861695	0.981974	0.00807128	0.0130229	0.536688
cg00466364	0.00396081	0.00254526	0.122545	-0.0014546	0.00138213	0.294908	-0.00148676	0.00208884	0.478117
cg00466402	0.0146359	0.00816954	0.0759602	-0.00265925	0.00443623	0.550112	-0.0112276	0.00670455	0.0968495
cg00466425	-0.0269565	0.0194228	0.167978	0.00895248	0.010547	0.397825	0.00509035	0.0159398	0.750069
cg00466436	0.0112982	0.0119529	0.346614	-0.00709183	0.00649068	0.276949	-0.0142526	0.00980947	0.149086
cg00466437	-0.00303226	0.00732761	0.679817	-0.00364294	0.00397904	0.361915	0.00851897	0.0060136	0.15942
cg00466466	0.0224939	0.0205282	0.27558	-0.0192639	0.0111473	0.0867708	-0.00672942	0.016847	0.690342
cg00466488	-0.00274451	0.00488285	0.575211	-1.70735e-05	0.00265149	0.994874	0.00203793	0.00400724	0.612077
cg00466492	0.00292874	0.0118107	0.804618	0.00233699	0.00641348	0.716269	0.000246249	0.00969279	0.979778
cg00466500	-0.00470871	0.00854498	0.582717	0.000494399	0.0046401	0.915341	0.00528304	0.00701266	0.452845
cg00466544	0.000243093	0.0032933	0.941292	-0.00064525	0.00178833	0.718933	0.000252781	0.00270273	0.925654
cg00466827	-0.00426047	0.00886304	0.631684	0.000123723	0.00481282	0.979538	0.00299892	0.00727369	0.680925
cg00466839	-0.00547399	0.00869419	0.530252	0.00338076	0.00472112	0.475452	0.000748025	0.00713511	0.916696
cg00466840	0.00672408	0.00778045	0.389344	-0.0018164	0.00422495	0.668094	-0.00616455	0.00638523	0.336443
cg00466866	-0.0235602	0.0157941	0.138638	0.00529388	0.00857653	0.538344	0.0195037	0.0129619	0.135267
cg00466870	0.0114135	0.0138981	0.413293	-0.000482099	0.00754694	0.949182	0.00489773	0.0114058	0.668467
cg00466873	0.00329693	0.00335162	0.32743	-0.000178044	0.00182	0.922248	-0.00377723	0.00275059	0.17247
cg00466874	-0.0225498	0.00835738	0.00807107	0.0103851	0.00453823	0.0240279	0.0111002	0.0068587	0.108438
cg00466892	-0.025408	0.0347079	0.465695	0.00138977	0.0188471	0.941352	0.0336671	0.028484	0.239768
cg00466898	0.00202469	0.00982902	0.837178	-0.00510053	0.00533736	0.341356	-0.001276	0.00806644	0.8746
cg00466935	0.0122785	0.00765843	0.111742	-0.00460281	0.00415869	0.270797	-0.00884756	0.00628509	0.162038
cg00466973	-0.011439	0.0090674	0.20978	0.00441418	0.00492379	0.371943	0.00540176	0.0074414	0.469438
cg00466990	0.0153541	0.00761378	0.0461709	-0.00178709	0.00413444	0.666409	-0.0133452	0.00624845	0.0349167
cg00467126	0.0760035	0.022449	0.000985541	-0.0354677	0.0121903	0.00438149	-0.0578708	0.0184234	0.00216208
cg00467151	-0.106007	0.0688765	0.126656	0.106718	0.0374014	0.00517035	0.036776	0.0565254	0.516655
cg00467160	-0.00515287	0.0119427	0.666973	-0.00283221	0.00648511	0.663167	0.00736231	0.00980106	0.454151
cg00467202	-0.00112668	0.00221976	0.612771	-0.000192255	0.00120537	0.873569	0.00216098	0.0018217	0.238082
cg00467218	0.00902076	0.0155038	0.561865	-0.00314335	0.00841891	0.709593	-0.00774601	0.0127236	0.543919
cg00467278	-0.0129082	0.0116185	0.268988	0.00300086	0.00630907	0.635273	0.00471528	0.009535	0.621923
cg00467292	-0.00809282	0.0128797	0.531085	-0.00311213	0.00699397	0.657214	0.0150721	0.0105701	0.156723
cg00467296	-0.00960535	0.00581531	0.101441	-0.000157828	0.00315784	0.960229	0.0138291	0.00477249	0.00453787
cg00467326	-0.000153877	0.0034685	0.964695	-0.000781384	0.00188347	0.679049	-0.000220152	0.00284652	0.938493
cg00467338	0.00586449	0.0214074	0.784639	0.00209292	0.0116247	0.857451	-0.00459855	0.0175685	0.794004
cg00467399	0.00877638	0.0160779	0.586264	-0.00237438	0.00873066	0.786163	-0.00566545	0.0131948	0.668494
cg00467420	0.000461818	0.00357196	0.897365	-0.000682846	0.00193965	0.725477	-0.00134534	0.00293143	0.647184
cg00467513	0.00252425	0.00728515	0.729635	0.00140748	0.00395599	0.722682	-0.00684378	0.00597875	0.254825
cg00467529	-0.00891907	0.00551008	0.10838	0.00286846	0.00299209	0.339821	0.00454596	0.00452199	0.316959
cg00467547	-0.0072111	0.0120541	0.550917	-0.00226011	0.00654562	0.730539	0.00437965	0.00989251	0.658834
cg00467553	0.00878476	0.00758296	0.249175	-0.00566937	0.00411771	0.171361	-0.00511836	0.00622316	0.412589
cg00467592	0.000470704	0.00537979	0.930437	0.00120383	0.00292134	0.68108	-0.0029041	0.00441506	0.51206
cg00467600	0.00373402	0.00536536	0.487929	-0.00345048	0.00291351	0.238845	-0.00118414	0.00440323	0.788491
cg00467636	0.00538805	0.0100908	0.594448	0.00342809	0.00547951	0.532861	-0.00106342	0.00828128	0.898057
cg00467652	0.00700492	0.00812894	0.390713	-0.00118171	0.00441419	0.789426	-0.00695256	0.00667123	0.299618
cg00467679	-0.00524467	0.007991	0.512987	0.00906763	0.00433928	0.0389537	0.00290655	0.00655802	0.658488
cg00467722	-0.0249731	0.0197069	0.207752	0.00219689	0.0107013	0.837723	0.00329852	0.016173	0.838768
cg00467835	-0.00197609	0.00679267	0.771665	0.000202785	0.00368856	0.956257	0.00198455	0.00557459	0.722522
cg00467887	-0.0143523	0.014724	0.33182	-0.0113564	0.00799544	0.158333	0.0205001	0.0120836	0.0926167
cg00467934	0.00292271	0.00811634	0.719461	0.000637696	0.00440734	0.885221	-0.00503006	0.00666089	0.451765
cg00467960	-0.00309206	0.00871633	0.723461	0.00726576	0.00473315	0.127636	0.00462165	0.00715329	0.519568
cg00468042	0.00700039	0.00658126	0.2898	-0.00610565	0.00357376	0.0903703	0.00117544	0.00540108	0.82812
cg00468044	0.00697228	0.0100592	0.489692	0.00149115	0.00546235	0.785376	-0.00715983	0.00825534	0.387667
cg00468091	0.0183788	0.0137809	0.185076	-0.00743964	0.0074833	0.322324	-0.00129332	0.0113096	0.909164
cg00468125	0.026658	0.010886	0.0159107	-0.00439957	0.0059113	0.458304	-0.0154269	0.00893385	0.0870129
cg00468144	0.000624987	0.00296358	0.833364	0.00101082	0.00160929	0.53123	0.00117184	0.00243214	0.630894
cg00468146	-0.00396496	0.00345247	0.253278	0.000491029	0.00187476	0.793877	0.00326167	0.00283336	0.25216
cg00468163	0.0153295	0.0127718	0.232618	-0.0177346	0.00693538	0.0119165	-0.00899791	0.0104815	0.39251
cg00468228	-0.00768261	0.00729434	0.294544	-0.000923791	0.00396098	0.816022	0.0111137	0.0059863	0.0660555
cg00468320	-0.01527	0.0152372	0.318469	0.00663246	0.00827414	0.424519	0.00970126	0.0125048	0.439532
cg00468356	-0.0173817	0.0140411	0.218382	-0.00113474	0.0076246	0.881963	0.0238997	0.0115232	0.040409
cg00468380	-0.0321756	0.022268	0.151322	0.00112977	0.012092	0.925731	0.0362232	0.0182748	0.0499579
cg00468395	-0.00607549	0.00326424	0.0653821	0.00301523	0.00177255	0.0917552	0.00494544	0.00267888	0.0675689
cg00468400	-0.00802464	0.0142954	0.575705	-0.00238571	0.0077627	0.759173	0.0170986	0.0117319	0.147841
cg00468410	-0.00111724	0.00661591	0.866207	0.00413776	0.00359258	0.25192	0.000856382	0.00542952	0.874961
cg00468455	0.0031585	0.00672265	0.639407	0.0033592	0.00365054	0.359486	-0.000807534	0.00551712	0.883898
cg00468511	0.0263391	0.0220021	0.233835	-0.000335755	0.0119476	0.977632	-0.0176726	0.0180566	0.32986
cg00468518	-0.00154137	0.00255292	0.54724	-2.47244e-05	0.00138629	0.985803	0.00250524	0.00209512	0.234365
cg00468565	0.00317409	0.0092343	0.731707	-0.00654598	0.00501442	0.19447	0.00352051	0.00757837	0.643174
cg00468566	-0.0030982	0.0127919	0.809076	-0.00235856	0.00694626	0.734848	0.00268255	0.010498	0.798791
cg00468587	-0.0045979	0.00962251	0.633721	-0.00844586	0.00522522	0.10888	0.00588018	0.00789697	0.458094
cg00468631	0.0661753	0.0389717	0.0923279	-0.0287339	0.0211624	0.177313	-0.0530529	0.0319831	0.100009
cg00468670	-0.00172452	0.0103595	0.868095	-0.0045785	0.00562541	0.417463	0.010584	0.00850177	0.215807
cg00468729	0.0208797	0.00844033	0.0148969	-0.0108879	0.00458327	0.0192523	-0.00997426	0.00692678	0.15272
cg00468775	-0.0050644	0.00900649	0.575052	7.65105e-05	0.00489071	0.987547	0.00193826	0.00739141	0.793634
cg00468820	-0.00308051	0.00387549	0.428402	0.000727866	0.00210447	0.730104	0.00116951	0.00318053	0.713796
cg00468823	-0.00410399	0.0195504	0.83412	0.00359148	0.0106163	0.735783	0.0167408	0.0160446	0.299055
cg00468844	0.00899037	0.0107873	0.406414	0.00308368	0.00585774	0.599651	-0.00109784	0.0088529	0.901534
cg00468846	-0.00892735	0.0160653	0.57955	-0.00980031	0.00872378	0.263712	0.00234489	0.0131844	0.859165
cg00468918	-0.0137478	0.0211717	0.517467	0.0110819	0.0114967	0.3372	0.00760594	0.0173752	0.662427
cg00468928	0.00219547	0.007588	0.77287	0.00286732	0.00412044	0.487974	0.00397407	0.00622729	0.52469
cg00469015	-0.0109477	0.0085037	0.200655	0.00669151	0.00461769	0.150153	0.0112891	0.00697879	0.108606
cg00469029	-0.0147498	0.0095784	0.126456	-0.000968584	0.00520127	0.852615	0.00488095	0.00786077	0.535933
cg00469083	0.0116316	0.0149816	0.439184	-0.00829322	0.00813534	0.310247	-0.00737458	0.0122951	0.549873
cg00469187	0.000440604	0.00703016	0.95014	-0.0027701	0.00381753	0.469609	0.00538417	0.00576949	0.352753
cg00469205	-0.0188133	0.00863398	0.0314656	0.00346134	0.00468843	0.46192	0.0174316	0.0070857	0.0154456
cg00469241	0.00378144	0.0152982	0.805228	0.00100629	0.00830725	0.903806	0.00304779	0.0125549	0.808646
cg00469256	-0.000818251	0.00667857	0.902712	-0.00374944	0.0036266	0.303464	-0.000551402	0.00548094	0.920048
cg00469264	0.0111094	0.00956121	0.247781	-0.0100083	0.00519194	0.0564768	-0.0063851	0.00784666	0.417555
cg00469274	4.54149e-05	0.00768981	0.995299	-0.00498762	0.00417573	0.234878	0.000291763	0.00631085	0.963209
cg00469284	0.000243044	0.0114412	0.98309	0.000376677	0.00621284	0.951765	-0.00688895	0.00938956	0.464704
cg00469310	0.0159516	0.0200807	0.428689	-0.0132791	0.0109043	0.225909	-0.00517329	0.0164798	0.754178
cg00469340	-0.0109919	0.0125389	0.382602	0.00108164	0.00680886	0.874073	0.0163042	0.0102903	0.11597
cg00469356	-0.00208579	0.00285556	0.466678	0.00223845	0.00155063	0.1517	0.000740648	0.00234349	0.752567
cg00469380	-0.0113915	0.0260982	0.663338	0.00988372	0.0141719	0.487012	0.00537436	0.0214182	0.80234
cg00469395	0.00508187	0.012367	0.681929	-0.00216818	0.00671552	0.747413	-0.0145934	0.0101493	0.153309
cg00469430	-0.00500591	0.0128063	0.69663	0.00132977	0.00695406	0.848704	0.000751029	0.0105098	0.943161
cg00469473	-0.00811854	0.00793863	0.308711	0.00663929	0.00431084	0.126399	0.00133948	0.00651505	0.837485
cg00469497	0.00117645	0.00905372	0.896851	-0.00692605	0.00491636	0.161722	0.00126154	0.00743017	0.86549
cg00469508	-0.00257969	0.00234154	0.272993	0.0011523	0.0012715	0.366784	0.00236886	0.00192164	0.220306
cg00469540	0.0122776	0.00698945	0.08177	-0.00972281	0.00379542	0.0117688	-0.00182961	0.00573607	0.750358
cg00469541	0.0160784	0.0159805	0.316562	-0.0018775	0.00867773	0.829109	-0.00838279	0.0131148	0.524031
cg00469547	-0.0117506	0.0244776	0.632141	0.0131025	0.0132919	0.326417	0.0163618	0.0200882	0.417118
cg00469602	-0.0112351	0.0109192	0.305768	-0.000385728	0.00592934	0.948249	0.0087746	0.00896112	0.329637
cg00469630	-0.000604196	0.00932685	0.948467	-0.00747284	0.00506468	0.14294	0.000889038	0.00765433	0.907747
cg00469635	0.00352476	0.0019436	0.0724778	0.000551815	0.00105542	0.602136	-0.00276809	0.00159507	0.0854696
cg00469672	0.00600775	0.00955853	0.530965	-0.00132974	0.00519048	0.798285	0.0018719	0.00784446	0.811838
cg00469757	-0.0160492	0.0221178	0.46961	0.0104191	0.0120104	0.387552	0.019303	0.0181515	0.289914
cg00469771	-0.00351784	0.0247902	0.887415	0.0215284	0.0134616	0.112634	0.00724876	0.0203447	0.722301
cg00469795	0.00216024	0.00403093	0.593099	-0.00116113	0.00218888	0.596858	-0.000293289	0.00330809	0.929515
cg00469797	0.0414209	0.0138453	0.00342497	-0.0166961	0.00751827	0.0284185	-0.0384508	0.0113625	0.000990696
cg00469800	0.0067849	0.00802855	0.399891	-0.000948537	0.00435967	0.828167	-0.01256	0.00658884	0.0592271
cg00469856	0.000808048	0.00419124	0.847475	0.0013652	0.00227593	0.549845	-0.00301282	0.00343965	0.382988
cg00469867	0.0486591	0.0375608	0.197868	0.00932874	0.0203963	0.648304	-0.0306226	0.0308253	0.322682
cg00469874	-0.00814697	0.00702011	0.24835	0.00749653	0.00381207	0.0517567	0.00177211	0.00576124	0.758975
cg00469897	-0.0541532	0.0258355	0.0383691	0.0331604	0.0140292	0.0198499	0.0391161	0.0212026	0.0677463
cg00469922	0.0103906	0.00865474	0.232499	0.00117629	0.00469971	0.802829	-0.0156614	0.00710275	0.0295366
cg00469952	-0.0379607	0.023234	0.10515	0.00721823	0.0126165	0.568405	0.0375965	0.0190676	0.0511489
cg00469995	-0.000807227	0.00222065	0.716922	0.000505358	0.00120586	0.675971	0.000897647	0.00182243	0.62331
cg00470044	-0.00902751	0.0108882	0.408837	0.00243507	0.00591251	0.681251	0.00495041	0.00893567	0.5807
cg00470050	-0.00328292	0.00689151	0.634754	-0.00270629	0.00374223	0.471108	0.00701362	0.0056557	0.217578
cg00470051	-0.0116176	0.00688199	0.0942234	0.00169869	0.00373706	0.650328	0.0106946	0.00564789	0.06091
cg00470117	-0.00547177	0.00614138	0.374891	0.00223441	0.0033349	0.504256	0.00468335	0.00504009	0.35481
cg00470144	-0.00941241	0.0136212	0.491012	0.00889459	0.00739657	0.231741	0.0114187	0.0111786	0.309268
cg00470154	-0.00524153	0.014606	0.720387	0.0118671	0.00793139	0.137459	0.00300663	0.0119868	0.802416
cg00470183	0.00547182	0.00520552	0.29549	-0.00160144	0.00282671	0.572182	-0.00468977	0.00427205	0.274698
cg00470192	-0.0189906	0.0157255	0.229778	0.00881678	0.00853926	0.304103	0.000868809	0.0129055	0.946449
cg00470277	-0.00698449	0.0126593	0.582253	0.00950957	0.00687425	0.169355	0.0022539	0.0103892	0.828652
cg00470280	-0.00497084	0.00537813	0.35737	0.000543816	0.00292044	0.852623	0.00463419	0.00441371	0.296041
cg00470351	-0.00740214	0.0115857	0.524213	0.00271652	0.00629127	0.666737	-0.00177161	0.0095081	0.852532
cg00470352	0.00386569	0.011205	0.730756	-0.00276495	0.00608457	0.650423	-0.005424	0.00919572	0.556508
cg00470404	-0.00375806	0.00659696	0.570067	0.00509069	0.00358229	0.158124	0.00109411	0.00541397	0.84022
cg00470447	0.0070006	0.0101983	0.493874	-0.000286245	0.00553788	0.958871	-0.014266	0.00836949	0.0911066
cg00470469	-0.0150805	0.0268262	0.575155	0.0153398	0.0145672	0.294631	0.00932478	0.0220156	0.672719
cg00470472	0.015076	0.0142963	0.293946	-0.0112251	0.0077632	0.151039	-0.0125939	0.0117326	0.285439
cg00470505	0.00457114	0.0227724	0.841279	-0.00754369	0.0123659	0.543093	0.0227437	0.0186887	0.226219
cg00470519	0.00314358	0.00246296	0.204523	-9.37836e-05	0.00133744	0.944224	-0.00312031	0.00202129	0.125528
cg00470636	0.00267849	0.00471872	0.571443	-0.000701429	0.00256236	0.784795	-0.000443471	0.00387254	0.909037
cg00470641	-0.0168893	0.0255567	0.510087	0.00783225	0.0138778	0.57365	0.0173978	0.0209738	0.408615
cg00470748	-0.00369017	0.00253773	0.148759	0.00138417	0.00137804	0.317365	0.00259946	0.00208265	0.214628
cg00470761	0.00292886	0.00619241	0.637167	-0.00403839	0.00336261	0.232342	0.00109953	0.00508196	0.829108
cg00470768	-0.00375989	0.0154861	0.808619	-0.00238975	0.00840929	0.776807	-0.000490952	0.0127091	0.969255
cg00470786	0.00444995	0.00965237	0.645693	-0.00365691	0.00524144	0.486842	-0.00249409	0.00792147	0.753471
cg00470808	-0.00863907	0.00652555	0.188286	9.59915e-05	0.00354351	0.978438	0.00316583	0.00535537	0.555632
cg00470817	0.00489859	0.00681292	0.473657	0.00340689	0.00369956	0.359123	-0.00245792	0.0055912	0.661086
cg00470855	0.00923354	0.00964628	0.340559	-0.00169302	0.00523813	0.74715	-0.00603291	0.00791647	0.447649
cg00470869	0.0136935	0.0066244	0.0410691	-0.00112446	0.00359719	0.75518	-0.00570547	0.00543649	0.296258
cg00470905	0.0149719	0.0116613	0.201878	-0.000621104	0.00633234	0.922044	-0.00547412	0.00957016	0.56849
cg00470924	0.00598718	0.00688475	0.386397	-0.00216043	0.00373857	0.564528	-0.00463181	0.00565016	0.414121
cg00470934	0.00229774	0.0041111	0.577358	-0.00322808	0.00223241	0.15102	-0.0026949	0.00337388	0.426155
cg00470947	-0.0296229	0.0175795	0.0948073	0.0113534	0.00954603	0.23687	0.0164284	0.0144271	0.257294
cg00470955	0.00537955	0.00588091	0.362325	-0.00293863	0.00319346	0.35948	-0.00129848	0.00482632	0.788402
cg00470972	0.0140138	0.00791882	0.0795521	-0.00745966	0.00430009	0.0855824	-0.00444661	0.00649879	0.495274
cg00470974	0.000982443	0.00629496	0.876265	0.00258626	0.0034183	0.450912	-0.00488122	0.00516613	0.346806
cg00471000	-0.00326951	0.00726118	0.653401	-0.00251933	0.00394297	0.524188	0.00715186	0.00595908	0.232655
cg00471012	0.00257598	0.0100068	0.797333	-0.00198286	0.00543391	0.715883	0.00103748	0.00821236	0.8997
cg00471037	0.00463897	0.00843367	0.583397	-0.00508413	0.00457966	0.269354	-0.0067657	0.00692131	0.330459
cg00471056	0.00154687	0.0162987	0.924561	-0.00184162	0.00885051	0.835551	0.00588175	0.0133759	0.660998
cg00471059	-0.00129998	0.0105599	0.902248	0.00716408	0.00573424	0.214188	-0.00115798	0.00866625	0.893948
cg00471110	-0.0109752	0.0147954	0.459791	0.00450248	0.0080342	0.576337	0.0143678	0.0121422	0.239243
cg00471133	0.00238506	0.0105561	0.821666	0.000366219	0.00573218	0.949175	0.0034971	0.00866313	0.687234
cg00471141	0.0120776	0.0171043	0.481609	-0.00475533	0.00928802	0.609687	-0.00502363	0.0140371	0.721118
cg00471142	0.00154372	0.00913914	0.866175	0.00118239	0.00496274	0.812127	-0.00508675	0.00750027	0.499063
cg00471162	-0.00970816	0.0171466	0.572421	-0.00538566	0.00931097	0.564162	0.00845463	0.0140718	0.549196
cg00471190	0.0144158	0.0186249	0.440588	-0.0114494	0.0101137	0.26007	-0.00261513	0.015285	0.864467
cg00471262	0.00435037	0.00753166	0.564707	-0.000923289	0.00408985	0.821814	-0.000366238	0.00618106	0.952859
cg00471293	0.0048398	0.0140561	0.731263	-0.00681136	0.00763275	0.374134	-0.00161554	0.0115355	0.888877
cg00471309	-0.00708508	0.0154468	0.647371	0.00313232	0.00838792	0.709546	-0.00478322	0.0126768	0.706662
cg00471346	0.00195711	0.00728721	0.788765	-0.00426294	0.00395711	0.28371	0.000250358	0.00598044	0.966684
cg00471368	0.0171335	0.00948838	0.073694	-0.0021869	0.00515239	0.672071	-0.0157686	0.00778689	0.0452868
cg00471371	-0.00597059	0.0119166	0.61735	-0.00206294	0.00647096	0.750482	0.00693278	0.00977966	0.479888
cg00471393	0.0362673	0.0237644	0.12985	-0.0137479	0.0129045	0.289049	-0.0232807	0.0195029	0.235161
cg00471400	0.00776637	0.00752482	0.304289	-0.00881456	0.00408613	0.0331672	-0.00242519	0.00617544	0.69529
cg00471443	0.0057126	0.0131773	0.665488	-0.00399224	0.00715558	0.578033	-0.00155201	0.0108143	0.886147
cg00471476	0.00758426	0.00915408	0.409175	-0.00123699	0.00497086	0.803941	-0.0056147	0.00751254	0.456431
cg00471536	-0.00134423	0.00870109	0.877507	0.00233754	0.00472488	0.621777	0.00391251	0.00714078	0.584863
cg00471562	0.00177402	0.00262695	0.500892	-0.000691091	0.00142649	0.629016	-0.000247087	0.00215588	0.908962
cg00471617	-0.000500832	0.0209924	0.981009	-0.00780744	0.0113993	0.494845	0.00613953	0.017228	0.722246
cg00471645	0.0158849	0.0123321	0.200418	-0.00811207	0.00669659	0.228348	-0.00720273	0.0101207	0.478166
cg00471652	-0.00661627	0.00864409	0.445667	-0.00205092	0.00469392	0.663018	0.00671623	0.007094	0.345843
cg00471664	-0.000403477	0.00222363	0.856349	-3.46836e-06	0.00120748	0.997713	0.000208524	0.00182488	0.909234
cg00471673	0.0098557	0.00993694	0.32346	-0.00955526	0.00539596	0.0793612	-0.00614592	0.00815501	0.452677
cg00471696	-0.0202178	0.0159442	0.207464	0.00116494	0.00865806	0.893214	0.0128983	0.0130851	0.326431
cg00471768	-0.0157399	0.011136	0.160353	0.00745876	0.00604707	0.220037	0.0110404	0.00913904	0.229619
cg00471821	0.000423775	0.00660331	0.948946	0.00236985	0.00358573	0.510051	-0.00368667	0.00541918	0.497744
cg00471826	-0.000669365	0.0140388	0.962058	0.0121252	0.00762334	0.114583	-0.00492195	0.0115213	0.670065
cg00471903	0.00786049	0.00825387	0.343012	0.00041079	0.00448202	0.927141	-0.00857056	0.00677376	0.208452
cg00471957	0.000981689	0.00796117	0.902087	-0.00250084	0.00432308	0.564118	-0.000965221	0.00653355	0.882824
cg00471966	0.00447995	0.00237614	0.0620157	-0.00191641	0.00129029	0.140337	-0.00343084	0.00195004	0.0812961
cg00471989	-0.00285645	0.00255941	0.26683	0.000944931	0.00138981	0.497997	0.00201813	0.00210045	0.338755
cg00472027	0.0119584	0.0183447	0.515843	-0.00195167	0.00996154	0.845034	-0.0168862	0.015055	0.264462
cg00472029	-0.0207466	0.0185098	0.264793	0.0114925	0.0100512	0.255356	0.0207942	0.0151905	0.173822
cg00472067	0.00168431	0.00805547	0.834765	0.000271237	0.00437429	0.95067	0.000348046	0.00661094	0.958109
cg00472099	0.00311393	0.00224532	0.16829	-0.00128143	0.00121925	0.295566	-0.00303101	0.00184268	0.102846
cg00472136	0.000153684	0.0100149	0.987784	0.00110116	0.00543831	0.839914	0.00238856	0.00821901	0.771893
cg00472235	0.00346102	0.00732823	0.637658	0.00434	0.00397938	0.277823	-0.0035402	0.00601411	0.557303
cg00472243	0.0454952	0.0224238	0.0448857	-0.0248044	0.0121766	0.0440457	-0.0356782	0.0184027	0.0550941
cg00472246	0.00128938	0.00693679	0.852885	-0.00342301	0.00376682	0.365481	-0.00434317	0.00569286	0.447148
cg00472276	0.0109998	0.00562768	0.0531698	-0.0019378	0.00305595	0.527327	-0.00842698	0.0046185	0.0707736
cg00472277	0.0150387	0.0268496	0.576544	-0.0186172	0.0145799	0.204324	-0.0188275	0.0220349	0.394717
cg00472281	0.000750515	0.00803293	0.925732	0.00143102	0.00436205	0.743489	0.00383679	0.00659243	0.561758
cg00472292	-0.000809653	0.00336907	0.81053	-0.000867142	0.00182948	0.636451	-0.00015975	0.00276492	0.954031
cg00472304	0.000192577	0.00687939	0.977718	-0.0029953	0.00373566	0.424389	-0.00527324	0.00564576	0.35234
cg00472324	0.00234052	0.00341618	0.494704	-0.000231732	0.00185506	0.900816	-0.00267037	0.00280358	0.34294
cg00472330	0.0263524	0.0165849	0.114943	-0.00969029	0.00900592	0.284286	-0.0138708	0.0136108	0.310389
cg00472373	-0.00541172	0.0153777	0.725571	-0.00297345	0.00835039	0.722459	0.014352	0.0126201	0.257912
cg00472393	-0.00153147	0.0029988	0.610587	0.00132189	0.00162841	0.41868	-0.00136164	0.00246104	0.581195
cg00472411	-0.011379	0.011485	0.323974	-0.00223632	0.0062366	0.720596	0.00542089	0.00942547	0.566377
cg00472440	0.0187581	0.0168602	0.268318	-0.0159449	0.00915543	0.0843773	-0.00796335	0.0138367	0.566114
cg00472445	0.00163946	0.00899631	0.855732	0.00176462	0.00488519	0.718629	-9.88388e-05	0.00738306	0.989343
cg00472454	-0.00737996	0.0145139	0.61214	-0.00498855	0.00788138	0.528077	0.00875284	0.0119113	0.464002
cg00472519	0.00920608	0.0106951	0.391234	6.37777e-06	0.00580767	0.999126	0.00280307	0.00877722	0.750062
cg00472520	0.00826645	0.0136698	0.546609	-0.00645727	0.00742301	0.38625	-0.00443504	0.0112185	0.693364
cg00472528	0.00608107	0.0108043	0.574689	-0.000145325	0.00586695	0.980283	-0.00595949	0.00886681	0.502922
cg00472613	0.0197676	0.0198906	0.322493	0.00354986	0.010801	0.743037	-0.023665	0.0163237	0.149979
cg00472640	0.00473487	0.00417561	0.259287	0.000421472	0.00226744	0.852881	-0.00110564	0.00342682	0.747577
cg00472654	0.00105487	0.00666756	0.874582	-0.00216081	0.00362063	0.551864	-0.00252807	0.00547191	0.644987
cg00472685	0.0310068	0.0172954	0.0757578	-0.0212098	0.00939178	0.0258975	-0.0191943	0.014194	0.179058
cg00472687	0.00754131	0.0109383	0.491998	0.000525447	0.00593973	0.929669	-0.00366108	0.00897681	0.684186
cg00472691	-0.0210733	0.0191714	0.274079	0.0138252	0.0104105	0.186926	0.00931811	0.0157335	0.554902
cg00472710	0.00308905	0.0139686	0.825391	-0.00365705	0.00758522	0.630672	0.00209057	0.0114637	0.855632
cg00472722	0.0358811	0.0193154	0.0658942	-0.0068879	0.0104887	0.512746	-0.0278885	0.0158517	0.0813003
cg00472748	0.00368435	0.0105502	0.727592	0.00191675	0.005729	0.738586	-0.00239065	0.00865833	0.782982
cg00472758	0.0106909	0.0151305	0.481321	-0.00489327	0.00821616	0.552688	-0.0117389	0.0124172	0.346542
cg00472766	0.00841001	0.00745446	0.261696	8.96681e-05	0.00404793	0.982367	-0.00301716	0.0061177	0.622865
cg00472783	-0.000109927	0.010822	0.991914	-0.00541005	0.0058766	0.359269	0.00820508	0.0088814	0.357587
cg00472801	-0.00108091	0.00780723	0.890138	0.000323558	0.00423949	0.939303	0.00126787	0.00640721	0.843503
cg00472810	0.00155613	0.00269462	0.564785	-0.000162125	0.00146323	0.911978	-0.00133759	0.00221141	0.546518
cg00472814	-0.000696589	0.0023762	0.769958	-0.000205516	0.00129033	0.873744	0.000722138	0.00195009	0.711864
cg00472837	-0.00781604	0.0245928	0.751225	-0.0157046	0.0133544	0.242139	0.00151111	0.0201827	0.940453
cg00472840	0.0341956	0.0186216	0.0690069	-0.0107391	0.0101119	0.290548	-0.0300686	0.0152823	0.0516375
cg00472841	-0.0130991	0.0162511	0.421955	-0.00363496	0.00882467	0.681207	0.0172832	0.0133369	0.197723
cg00472879	0.00862132	0.0174354	0.621959	7.48049e-05	0.00946779	0.99371	0.00843961	0.0143088	0.556522
cg00472898	-0.0122915	0.00869631	0.160358	0.00220883	0.00472228	0.640891	0.0185007	0.00713686	0.0108287
cg00472908	0.0171151	0.015276	0.264988	-0.00748868	0.00829521	0.36862	-0.0109731	0.0125367	0.383329
cg00472967	0.00217586	0.0185951	0.907063	-0.00973812	0.0100975	0.336956	0.00373904	0.0152605	0.806902
cg00473025	-0.0086461	0.0115396	0.455304	-0.00905555	0.00626626	0.151265	0.00669458	0.00947031	0.481122
cg00473031	0.00512322	0.00424433	0.229993	0.0015112	0.00230476	0.513395	-0.00523141	0.00348322	0.135991
cg00473044	0.00395066	0.011977	0.742138	0.00895396	0.00650378	0.171391	-0.0075832	0.00982926	0.44207
cg00473045	-0.0165814	0.0143474	0.250304	0.00466507	0.00779093	0.550549	0.0210479	0.0117746	0.0765978
cg00473057	0.000221761	0.0125987	0.985988	-0.00155277	0.00684135	0.82087	0.00839121	0.0103394	0.41879
cg00473112	0.00325476	0.00518845	0.531758	0.00104268	0.00281744	0.712034	-0.0024582	0.00425804	0.564911
cg00473119	-0.0154349	0.0143868	0.285686	-0.00187066	0.00781236	0.811204	0.00788081	0.0118069	0.505868
cg00473167	0.000121681	0.00319586	0.969697	0.00257489	0.00173542	0.140741	-0.00064913	0.00262277	0.804984
cg00473179	0.016935	0.0107638	0.118514	-0.000975522	0.00584495	0.867755	-0.0162942	0.00883357	0.0677892
cg00473245	-0.001768	0.00510217	0.729615	-0.00437651	0.00277058	0.117062	-0.00212888	0.00418723	0.612175
cg00473257	-0.00458307	0.011365	0.687538	0.00737604	0.00617142	0.234582	0.0085266	0.00932697	0.362618
cg00473311	0.00233614	0.00468174	0.618783	0.00104461	0.00254228	0.681949	-0.00105171	0.00384219	0.784807
cg00473354	-0.000370166	0.00716325	0.958881	-0.00233562	0.00388979	0.549442	0.00182294	0.00587871	0.757077
cg00473384	-0.00330936	0.00400678	0.410626	0.00276273	0.00217577	0.206845	0.000832214	0.00328827	0.800675
cg00473386	-0.0291494	0.0219237	0.186406	0.0260761	0.0119051	0.0306105	0.0211147	0.0179923	0.243114
cg00473413	0.0074666	0.0118118	0.528614	-0.0123145	0.00641406	0.057458	0.00396242	0.00969368	0.683508
cg00473416	0.0197288	0.0207416	0.343603	-0.011055	0.0112631	0.328488	-0.00760647	0.0170221	0.655857
cg00473501	-0.00460344	0.0184402	0.80333	-0.0125916	0.0100134	0.211244	-8.45939e-06	0.0151334	0.999555
cg00473531	-0.0144586	0.0187204	0.441565	0.0138773	0.0101656	0.174998	0.0216504	0.0153634	0.16159
cg00473597	-0.00774505	0.0100463	0.442396	0.00569293	0.00545533	0.29898	0.00400229	0.00824473	0.628333
cg00473624	-0.0275654	0.0152275	0.0729883	0.0135482	0.00826883	0.104182	0.0120009	0.0124968	0.339004
cg00473633	0.0492424	0.0204658	0.0177914	-0.0286025	0.0111134	0.0113918	-0.0221026	0.0167958	0.190922
cg00473639	0.00361827	0.0173524	0.835211	-0.010671	0.00942272	0.259899	-0.00625349	0.0142407	0.661431
cg00473702	0.00339111	0.0234757	0.885408	0.000475292	0.0127478	0.970326	-0.016063	0.0192659	0.406227
cg00473730	0.0209307	0.0285095	0.46441	-0.0132121	0.0154813	0.395278	-0.031502	0.0233971	0.180939
cg00473737	-0.00888823	0.00621873	0.155761	-0.00166194	0.0033769	0.623594	0.00712722	0.00510357	0.16537
cg00473749	0.0158008	0.0134723	0.243395	-0.00109558	0.00731575	0.881231	-0.0131808	0.0110564	0.235773
cg00473755	-0.0111614	0.0227688	0.624965	0.0212926	0.0123639	0.0878529	0.0156407	0.0186858	0.404389
cg00473769	-0.00566909	0.0120714	0.639551	0.00676443	0.00655505	0.304363	0.0014689	0.00990676	0.882399
cg00473851	-0.0178826	0.00868442	0.0418406	-0.00106416	0.00471582	0.821886	0.0161124	0.0071271	0.025744
cg00473916	0.00188013	0.00825277	0.820211	0.00477107	0.00448143	0.289374	-0.00318493	0.00677285	0.639108
cg00473929	0.0158736	0.0135062	0.24242	-0.00680958	0.00733417	0.355195	-0.0145195	0.0110843	0.192951
cg00473977	0.0235873	0.0139831	0.0944679	-0.0300943	0.00759312	0.000131699	-0.0123879	0.0114756	0.282725
cg00473985	-0.0208524	0.021655	0.33769	0.00576	0.0117591	0.625227	0.00606721	0.0177717	0.733456
cg00474031	-0.0113633	0.00914578	0.216707	0.0105442	0.00496635	0.0359857	0.00958404	0.00750573	0.204328
cg00474039	0.00520058	0.0111937	0.643136	0.0057718	0.0060784	0.344417	-0.00272482	0.00918638	0.76732
cg00474040	-0.00588449	0.00640642	0.360352	-0.00228238	0.00347882	0.513144	0.00960837	0.0052576	0.0703323
cg00474044	-0.00176083	0.00809707	0.828249	-0.00113246	0.00439688	0.797228	0.00295945	0.00664508	0.656936
cg00474052	-0.0067446	0.00749906	0.370408	-0.00376469	0.00407215	0.357251	0.00588023	0.0061543	0.341437
cg00474080	0.00685593	0.0172497	0.691804	-0.013329	0.00936694	0.157571	-0.0146283	0.0141564	0.303714
cg00474090	-0.000499007	0.00267832	0.852542	0.000504906	0.00145438	0.729134	-0.000775617	0.00219803	0.724862
cg00474091	0.0736891	0.0675808	0.277926	-0.0643399	0.0366978	0.082347	-0.0485612	0.055462	0.383168
cg00474194	-0.00242144	0.00373879	0.518559	-0.000740077	0.00203024	0.716165	0.00261125	0.00306834	0.396601
cg00474209	-0.00159075	0.00355614	0.655519	0.00275928	0.00193106	0.155868	0.00122476	0.00291844	0.675551
cg00474218	0.013045	0.014322	0.364371	-0.015629	0.00777714	0.0469214	-0.0109771	0.0117537	0.352387
cg00474242	0.00342634	0.00397991	0.391161	0.000643134	0.00216117	0.766581	-0.00128208	0.00326622	0.695428
cg00474281	-0.0179591	0.0167088	0.284803	-0.00600397	0.00907324	0.509533	0.0230048	0.0137125	0.0962551
cg00474328	0.00936056	0.00446879	0.0384981	-0.00336855	0.00242665	0.167896	-0.0109455	0.00366743	0.00350008
cg00474373	-0.267467	0.13595	0.0516549	-0.00495354	0.0738235	0.946624	0.215039	0.111571	0.0565114
cg00474426	0.0293019	0.0145137	0.0459285	-0.00484964	0.00788124	0.539602	-0.0236274	0.0119111	0.0497859
cg00474464	0.00937096	0.0102525	0.362709	0.00317675	0.00556735	0.569432	-0.00685276	0.00841402	0.41715
cg00474500	-0.0146773	0.0100505	0.147043	0.00576746	0.00545764	0.292933	0.0143529	0.00824822	0.0846354
cg00474517	0.0181042	0.0222667	0.417939	0.00221619	0.0120913	0.85491	-0.0224942	0.0182738	0.220966
cg00474549	-0.0129344	0.0140475	0.359191	-0.00655259	0.0076281	0.392205	0.0154298	0.0115285	0.183524
cg00474561	0.0251646	0.0164894	0.129853	0.00146734	0.00895408	0.870131	-0.0287974	0.0135325	0.0355677
cg00474592	-0.000329728	0.0100138	0.973792	0.00105354	0.00543768	0.846731	0.00312998	0.00821805	0.704037
cg00474657	0.00242414	0.0130866	0.853383	0.00775075	0.00710628	0.277793	-0.0107673	0.0107398	0.318275
cg00474696	0.00802643	0.010692	0.454439	0.00766715	0.00580598	0.189389	-0.0176094	0.00877467	0.047219
cg00474713	-0.0117837	0.00940454	0.21287	0.00349973	0.00510686	0.494597	0.00478333	0.00771808	0.5367
cg00474734	0.0163756	0.0109737	0.138492	-0.00145722	0.00595894	0.807265	-0.0147327	0.00900584	0.104717
cg00474746	-0.00995258	0.00772703	0.200441	0.00280714	0.00419594	0.504888	0.0049289	0.00634139	0.438675
cg00474798	-0.00492159	0.0164916	0.765938	-0.000812073	0.00895526	0.927911	0.00290571	0.0135342	0.830404
cg00474840	0.012739	0.0228194	0.577805	0.00729515	0.0123914	0.557252	-0.00550093	0.0187274	0.769512
cg00474850	-8.1656e-06	0.0127003	0.999488	-0.000350628	0.00689654	0.959544	0.00399426	0.0104228	0.702295
cg00474854	0.0117125	0.00974122	0.231806	-0.0057672	0.00528969	0.277976	-0.0126269	0.00799439	0.117098
cg00474873	-0.0283462	0.028146	0.316091	0.0247041	0.0152839	0.108883	0.0280988	0.0230988	0.226413
cg00474889	0.0305396	0.0252561	0.229179	0.00013459	0.0137146	0.992188	-0.0188601	0.0207271	0.364852
cg00474902	0.00604813	0.00933739	0.518508	-0.00086455	0.0050704	0.864923	-0.00973379	0.00766298	0.206681
cg00474970	0.00501631	0.0175029	0.774959	-0.00705091	0.00950446	0.459757	-0.0127292	0.0143642	0.377458
cg00475034	0.00980237	0.00781438	0.212355	-0.000360895	0.00424337	0.932377	-0.00117186	0.00641307	0.855346
cg00475036	0.0015761	0.00223243	0.48168	-0.00100343	0.00121226	0.409611	0.00103863	0.00183211	0.571934
cg00475085	0.00726741	0.00332051	0.0307368	-0.00217767	0.00180311	0.229741	-0.00605622	0.00272506	0.0283013
cg00475109	-0.0155595	0.0104219	0.138309	0.0115046	0.00565929	0.044473	0.00169471	0.00855298	0.843299
cg00475112	0.0162249	0.00904734	0.0756669	-0.00987937	0.00491289	0.0467815	-0.0105444	0.00742494	0.158398
cg00475131	0.0185409	0.00819429	0.0256201	-0.00696871	0.00444967	0.120193	-0.0126786	0.00672486	0.0620241
cg00475140	0.000103714	0.00563239	0.985342	0.00171518	0.00305851	0.57608	0.000642529	0.00462237	0.889701
cg00475161	-0.000698841	0.00550672	0.899246	0.00261045	0.00299026	0.384574	-0.000518329	0.00451923	0.908897
cg00475193	-0.00239639	0.0022972	0.299153	-0.000203016	0.00124743	0.871016	0.00202476	0.00188526	0.285174
cg00475194	0.00909034	0.0104977	0.388408	-0.0071431	0.00570045	0.212835	-0.00724479	0.00861519	0.40221
cg00475235	0.00859012	0.0236216	0.716813	0.00584436	0.012827	0.649555	-0.0097279	0.0193857	0.616805
cg00475258	0.0123318	0.00809944	0.130741	-0.00507188	0.00439817	0.251336	-0.00821413	0.00664702	0.21918
cg00475260	-0.00635441	0.00369756	0.0885115	-0.00207521	0.00200786	0.303616	0.00591473	0.0030345	0.0538227
cg00475310	0.000206842	0.00200658	0.918086	0.00119858	0.00108962	0.273734	-0.000581582	0.00164675	0.724638
cg00475320	-0.0683091	0.0399463	0.0900804	-0.0147264	0.0216917	0.498629	0.0734435	0.0327829	0.0270812
cg00475322	0.0265657	0.0165899	0.112175	-0.0044615	0.00900867	0.621415	-0.0164404	0.0136149	0.229819
cg00475343	0.0192804	0.0108823	0.0792105	-0.00273746	0.00590932	0.644105	-0.0199619	0.00893086	0.0274271
cg00475403	0.0534064	0.0279035	0.0582229	-0.0127378	0.0151522	0.402365	-0.0553276	0.0228998	0.0173351
cg00475423	0.0239098	0.0159281	0.136193	-0.0127261	0.00864931	0.144055	-0.00875626	0.0130718	0.504353
cg00475427	0.00651635	0.0113527	0.567144	-0.00719359	0.00616473	0.245776	0.00500702	0.00931686	0.592067
cg00475456	0.0496915	0.0296324	0.0963954	-0.00897519	0.016091	0.57813	-0.0267728	0.0243186	0.273335
cg00475472	-0.0079919	0.0115631	0.490923	0.00852452	0.006279	0.177361	0.00592041	0.00948955	0.533993
cg00475490	0.0182591	0.0194206	0.349181	-0.0120348	0.0105458	0.256269	-0.012685	0.0159381	0.427809
cg00475509	-0.00631445	0.0104783	0.548	-0.00281062	0.00568993	0.622317	0.00337252	0.00859929	0.69568
cg00475539	0.00504819	0.0109488	0.645656	-0.00338328	0.00594541	0.570477	-0.00808208	0.0089854	0.370368
cg00475558	-0.0215886	0.0128117	0.0948086	0.0114243	0.006957	0.103419	0.0174054	0.0105142	0.10069
cg00475606	0.00320868	0.00243665	0.19063	-0.00130831	0.00132315	0.32494	-0.000767039	0.0019997	0.702033
cg00475652	-0.000754416	0.00773295	0.92246	-0.00850799	0.00419916	0.0451726	0.000286886	0.00634625	0.964025
cg00475711	-0.00374769	0.00802738	0.641521	-0.00247496	0.00435903	0.571343	0.00398462	0.00658788	0.54653
cg00475745	0.000176959	0.0068162	0.979335	0.00335203	0.00370134	0.367113	-0.00312089	0.00559389	0.57804
cg00475761	0.0283388	0.0170518	0.0993745	-0.0149561	0.00925948	0.109127	-0.0274568	0.013994	0.0522836
cg00475787	-0.0071349	0.00993306	0.474096	0.000799864	0.00539386	0.882384	0.0123144	0.00815183	0.133751
cg00475790	0.00825365	0.0127488	0.518717	-0.00173294	0.00692285	0.802805	-0.0109369	0.0104626	0.298162
cg00475815	-0.00225958	0.00311062	0.469131	0.00130996	0.00168913	0.439696	0.00162529	0.00255281	0.525664
cg00475820	-0.00458889	0.00353475	0.196926	0.0010708	0.00191945	0.578069	0.00291536	0.00290089	0.317108
cg00475883	-0.000736928	0.0134815	0.956507	-0.00917111	0.00732072	0.21295	0.0158652	0.0110639	0.15442
cg00475973	-0.00848519	0.0110308	0.443406	0.00744237	0.00598994	0.216702	-0.00163297	0.00905269	0.857182
cg00476022	0.0057091	0.0104393	0.585563	0.0018251	0.00566874	0.748095	-0.0056014	0.00856725	0.514595
cg00476032	-0.022393	0.0130046	0.0878932	0.012474	0.00706178	0.0801002	0.0173112	0.0106726	0.10766
cg00476037	-0.00189352	0.00328752	0.56581	0.00106821	0.00178519	0.55082	0.000315764	0.00269799	0.907044
cg00476054	0.00397697	0.00499596	0.427725	0.00251367	0.00271291	0.356185	-0.00316014	0.00410007	0.442506
cg00476149	-0.00286721	0.0190176	0.880436	0.0144549	0.010327	0.16441	0.00509649	0.0156073	0.744632
cg00476211	0.0191886	0.0193728	0.324109	0.00566094	0.0105198	0.591581	-0.00968938	0.0158988	0.543489
cg00476243	-0.0200943	0.0207705	0.335443	-0.000159753	0.0112788	0.988725	0.0142868	0.0170459	0.403769
cg00476270	0.0168716	0.0144528	0.245588	-0.0143815	0.00784817	0.0695862	-0.00829562	0.0118611	0.485779
cg00476282	-0.00500504	0.00784078	0.524582	0.00124635	0.00425771	0.770281	0.00862961	0.00643474	0.182652
cg00476305	-0.00459472	0.00696129	0.510609	0.00608938	0.00378012	0.110069	0.000816892	0.00571296	0.88656
cg00476317	0.000886498	0.00238614	0.710966	0.00153621	0.00129573	0.238336	-0.000883794	0.00195825	0.652649
cg00476327	-0.0186981	0.0130986	0.156271	0.0102257	0.00711279	0.153372	0.0136007	0.0107497	0.208466
cg00476358	-0.000858412	0.00344322	0.80359	-0.00109892	0.00186974	0.557913	0.00018054	0.00282577	0.949173
cg00476430	-0.0436559	0.0208931	0.0389701	0.0136593	0.0113454	0.231195	0.03799	0.0171465	0.0287779
cg00476489	-0.0232804	0.0144228	0.109362	0.0271125	0.00783188	0.000765097	0.0112292	0.0118364	0.344853
cg00476535	0.0359197	0.019487	0.0679824	-0.00540179	0.0105819	0.61074	-0.0223154	0.0159925	0.165716
cg00476577	0.00147091	0.00630506	0.81597	-0.00279114	0.00342378	0.416707	0.00106718	0.00517441	0.836983
cg00476580	0.00717074	0.00570817	0.211696	0.00109157	0.00309966	0.725393	-0.00405688	0.00468456	0.38837
cg00476608	0.00963488	0.0148067	0.516591	-0.00225211	0.00804037	0.779927	-0.00527134	0.0121515	0.665283
cg00476617	-0.00401647	0.00829933	0.629382	-0.000407876	0.00450671	0.928051	0.00391492	0.00681107	0.566609
cg00476653	0.0286549	0.0246686	0.247915	-0.0137016	0.0133956	0.308625	-0.0127629	0.0202449	0.529726
cg00476675	0.0129133	0.0143027	0.368575	-0.0147163	0.00776666	0.0607442	-0.0094987	0.0117379	0.420127
cg00476722	-0.00270105	0.00576804	0.640512	-0.0019194	0.00313217	0.541271	0.00147384	0.00473369	0.756123
cg00476771	0.00518867	0.00872474	0.55326	0.0079947	0.00473772	0.0943488	-0.00195653	0.00716019	0.785173
cg00476790	0.0324844	0.0202181	0.110988	-0.010195	0.0109789	0.35513	-0.0259519	0.0165925	0.120673
cg00476814	0.00810683	0.00858283	0.346964	-0.000353726	0.00466066	0.93964	-0.0061365	0.00704373	0.385542
cg00476882	-0.0127324	0.01003	0.206968	0.00744603	0.00544653	0.174376	0.00248299	0.00823142	0.76349
cg00476896	0.00688493	0.00659479	0.298776	-0.00319621	0.00358111	0.374063	-0.00466999	0.00541219	0.390089
cg00476900	0.00110447	0.00861082	0.898173	0.000280386	0.00467586	0.952293	-0.00481118	0.0070667	0.497413
cg00476906	0.00222765	0.0192107	0.907897	0.0202535	0.0104318	0.0547542	-0.0139264	0.0157658	0.378985
cg00476922	0.00469558	0.00753755	0.534601	-0.00196477	0.00409305	0.632161	0.00186359	0.00618589	0.763782
cg00476944	-0.00933349	0.00986868	0.346339	0.000797316	0.0053589	0.881997	0.00853956	0.00809899	0.294011
cg00476948	0.0109621	0.0251368	0.663619	-0.00557906	0.0136498	0.683534	-0.00250336	0.0206292	0.903635
cg00476955	-0.0117525	0.0102265	0.252956	-0.000189052	0.00555319	0.972904	0.00751181	0.00839263	0.372716
cg00476986	0.00156633	0.0104286	0.880885	-0.00649874	0.00566295	0.253628	0.00560083	0.00855851	0.514209
cg00477011	0.0241443	0.0121172	0.0487856	-0.00251376	0.00657988	0.703171	-0.00790185	0.00994427	0.42855
cg00477015	-0.00547224	0.00735645	0.458541	0.00109615	0.00399471	0.784292	0.00264398	0.00603727	0.662286
cg00477017	0.022575	0.00964559	0.0210638	0.000900513	0.00523776	0.863811	-0.00840196	0.00791591	0.290832
cg00477021	-0.00146931	0.00716072	0.837803	0.00444009	0.00388842	0.255985	-0.00195282	0.00587664	0.740293
cg00477061	0.00378753	0.00274458	0.170385	-0.00291013	0.00149037	0.0534047	-0.00162058	0.00225241	0.473368
cg00477086	0.0207457	0.0168938	0.222066	-0.00685119	0.00917368	0.456759	-0.00929745	0.0138643	0.503879
cg00477109	0.0109646	0.00696991	0.11856	-0.0050184	0.0037848	0.187609	-0.0100778	0.00572004	0.0808749
cg00477111	-0.00342343	0.0102989	0.740215	0.00372684	0.00559253	0.506554	0.00506432	0.00845208	0.550285
cg00477203	-0.0145884	0.0176862	0.411243	0.00388155	0.009604	0.68688	0.0283878	0.0145147	0.0530244
cg00477225	1.46837e-06	0.0032214	0.999637	0.000283144	0.00174929	0.871711	0.000293599	0.00264373	0.911775
cg00477226	0.00206414	0.0106097	0.846102	-0.00148789	0.00576128	0.796692	-0.00230371	0.00870712	0.79183
cg00477236	-0.00184308	0.00814211	0.821338	0.00341854	0.00442134	0.441067	0.000331171	0.00668204	0.960562
cg00477287	0.00361251	0.0151871	0.812427	0.000433151	0.00824691	0.958207	-0.000557242	0.0124637	0.96442
cg00477302	0.016842	0.00846661	0.0491587	-0.00843752	0.00459755	0.0691748	-0.0121104	0.00694835	0.084142
cg00477365	0.013115	0.0188169	0.487285	-0.0266881	0.010218	0.0102618	0.00562751	0.0154426	0.716248
cg00477538	0.00361854	0.00539477	0.503786	0.001956	0.00292947	0.505726	-0.00371615	0.00442736	0.403088
cg00477577	0.00979616	0.0178935	0.585165	0.000105411	0.00971654	0.991364	-0.00709406	0.0146848	0.629992
cg00477582	0.00409107	0.00848555	0.630678	-0.00398368	0.00460783	0.38917	0.00180639	0.0069639	0.795817
cg00477633	0.00503464	0.0098682	0.610942	-0.00418124	0.00535864	0.436902	0.00210033	0.0080986	0.795854
cg00477673	0.0111383	0.0129612	0.392009	-0.00704824	0.00703818	0.318817	-0.011441	0.0106369	0.284464
cg00477721	0.00680294	0.00577689	0.241492	-0.00669738	0.00313697	0.0349819	-0.00475071	0.00474096	0.318515
cg00477752	0.000678998	0.0155494	0.965249	0.00462046	0.00844366	0.585343	0.00389343	0.012761	0.760864
cg00477776	-0.00879757	0.015952	0.582408	0.00582027	0.00866228	0.50305	-0.009172	0.0130914	0.485025
cg00477817	-0.00474848	0.0105155	0.652467	0.00327662	0.00571012	0.567257	0.00835047	0.0086298	0.335351
cg00477882	0.00690786	0.00587636	0.242319	-0.000525909	0.00319099	0.869395	-0.00548362	0.00482259	0.25798
cg00477904	-0.00349396	0.00927462	0.707105	-0.00736595	0.00503631	0.146437	-0.00166525	0.00761146	0.827225
cg00477971	-0.0200235	0.0121504	0.102212	0.00786506	0.00659793	0.235807	0.0150231	0.00997156	0.13478
cg00477972	-7.27072e-05	0.00254339	0.977246	0.00290935	0.00138111	0.0374324	0.000270865	0.0020873	0.896987
cg00477978	-0.00119552	0.00670545	0.858822	-0.00160271	0.0036412	0.660684	0.00106674	0.00550301	0.846654
cg00477990	-0.0171131	0.0157318	0.279058	-0.00327912	0.00854268	0.701829	0.00524311	0.0129107	0.685453
cg00478022	-0.0119629	0.0448246	0.790058	-0.0227679	0.0243407	0.351638	0.0416705	0.0367865	0.259775
cg00478049	-0.00474576	0.00210946	0.0264547	0.00318506	0.00114548	0.00638561	0.00269366	0.00173118	0.122589
cg00478064	-0.00409931	0.00257461	0.114209	0.000614068	0.00139807	0.66136	0.00250121	0.00211292	0.239056
cg00478127	-0.00363963	0.00294345	0.218898	-0.0024103	0.00159835	0.134424	0.00427162	0.00241562	0.0797769
cg00478198	-0.00272176	0.00955087	0.776199	0.0055037	0.00518632	0.290926	0.0055678	0.00783818	0.478994
cg00478246	-0.00154765	0.00198161	0.436475	6.60272e-05	0.00107605	0.951183	0.000566185	0.00162626	0.728392
cg00478326	0.043146	0.0180625	0.0186109	-0.017308	0.00980833	0.0804032	-0.0324384	0.0148235	0.0307614
cg00478333	0.000326532	0.00298477	0.913085	0.00245349	0.00162079	0.132956	-0.000606354	0.00244953	0.804953
cg00478361	-0.00113968	0.00551234	0.836587	0.00141939	0.00299332	0.636307	0.00332563	0.00452385	0.463824
cg00478362	-0.000947324	0.0233105	0.967657	-0.00499235	0.0126581	0.694049	-0.0168149	0.0191304	0.381336
cg00478368	0.00805717	0.00837467	0.338116	0.00225288	0.00454762	0.621308	-0.00785267	0.0068729	0.255704
cg00478379	-0.0132971	0.0116527	0.2563	0.00166127	0.00632765	0.793395	0.00321732	0.00956308	0.737187
cg00478390	0.00268752	0.00792758	0.735249	-0.00486743	0.00430484	0.260646	0.00756334	0.00650598	0.24754
cg00478401	-0.0141651	0.0117139	0.229158	-0.0100606	0.00636091	0.116607	0.0128584	0.00961335	0.1838
cg00478410	-0.00144432	0.00295411	0.625872	0.00134866	0.00160414	0.402319	0.00304857	0.00242437	0.211247
cg00478421	-0.0106656	0.0133136	0.424795	0.00189241	0.00722954	0.793996	0.00653733	0.0109261	0.550856
cg00478435	-0.0266094	0.00985046	0.00799988	0.00747958	0.005349	0.164832	0.017188	0.00808404	0.0357258
cg00478442	-0.00866461	0.00730872	0.238368	0.00577924	0.00396879	0.148193	0.00273021	0.00599809	0.649877
cg00478479	-0.0141556	0.022056	0.522337	-0.00937499	0.0119768	0.43545	0.010047	0.0181008	0.579983
cg00478516	-0.00601857	0.00629752	0.341316	0.00388584	0.00341968	0.258294	0.00231037	0.00516822	0.65573
cg00478599	0.000631818	0.00251465	0.802086	-0.00133834	0.00136551	0.329187	-0.000734305	0.00206371	0.722659
cg00478601	0.00500208	0.00832207	0.549035	-0.00200654	0.00451906	0.657903	-0.0036497	0.00682973	0.594154
cg00478664	0.00717005	0.00619071	0.249293	-0.00430589	0.00336169	0.202933	-0.0033354	0.00508057	0.512873
cg00478692	-0.00457438	0.00360904	0.207661	0.00204116	0.00195978	0.299916	0.00561506	0.00296185	0.0606117
cg00478709	-0.011952	0.0128214	0.353279	-0.000422622	0.00696227	0.951707	0.00671621	0.0105222	0.524612
cg00478710	-0.0019247	0.0133901	0.885969	-0.0027443	0.0072711	0.706584	0.00492631	0.0109889	0.65482
cg00478717	0.0288806	0.0132413	0.031305	-0.0112553	0.00719031	0.120375	-0.0162259	0.0108668	0.13826
cg00478725	-0.00979727	0.0140799	0.488	0.00562224	0.00764567	0.463691	0.0150865	0.011555	0.194403
cg00478734	-0.00574179	0.0149888	0.702405	0.00240163	0.00813922	0.768498	-0.0016086	0.0123009	0.896195
cg00478840	-0.0132899	0.00925341	0.153778	-0.00237662	0.0050248	0.637165	0.0124149	0.00759406	0.104945
cg00478846	-0.0138852	0.00791768	0.0822674	0.00832839	0.00429947	0.0553008	0.00839579	0.00649785	0.199035
cg00478851	-0.0175371	0.0116224	0.134191	0.00557161	0.00631123	0.379265	0.0102499	0.00953827	0.284901
cg00478856	0.0330469	0.0175687	0.0626144	0.00322071	0.00954015	0.736312	-0.0238994	0.0144182	0.10025
cg00478870	0.00876947	0.0111021	0.43129	-0.00171998	0.00602868	0.775951	-0.00101458	0.00911124	0.911538
cg00478874	0.00590405	0.0035628	0.100341	-0.00252845	0.00193467	0.193968	-0.000871179	0.0029239	0.766303
cg00478884	-0.0090071	0.0104041	0.388525	0.0008176	0.00564965	0.885199	0.0101797	0.00853841	0.235737
cg00478886	-0.00264313	0.00786463	0.737453	0.00322483	0.00427066	0.451795	0.00421608	0.00645432	0.514979
cg00478892	-0.00164879	0.00571885	0.773653	0.00252006	0.00310546	0.418834	0.00366297	0.00469333	0.436794
cg00478908	-0.0109381	0.0113565	0.337584	0.00238036	0.00616684	0.700247	0.0129406	0.00932005	0.167801
cg00478942	0.0364179	0.0194592	0.0639322	-0.0194462	0.0105667	0.0684162	-0.0100221	0.0159697	0.531586
cg00479101	-0.00312312	0.00390266	0.425288	-3.2604e-05	0.00211923	0.987753	0.000437624	0.00320282	0.891567
cg00479110	0.00435159	0.0125981	0.730441	-0.00765186	0.00684105	0.265781	-0.000192722	0.010339	0.985162
cg00479161	0.00832614	0.00740889	0.263543	-2.38487e-05	0.00402318	0.995281	-0.00527227	0.0060803	0.387771
cg00479180	0.00256577	0.00914615	0.779598	0.00085649	0.00496655	0.863399	0.00450961	0.00750603	0.549211
cg00479207	0.00300444	0.00699078	0.668203	0.00317435	0.00379614	0.404852	-0.00476601	0.00573717	0.407929
cg00479208	-0.00533172	0.00511985	0.299981	-0.00013368	0.00278019	0.961737	0.000188317	0.00420174	0.964333
cg00479238	-0.00488173	0.00648197	0.452983	0.00590137	0.00351984	0.0964606	0.00483265	0.0053196	0.36562
cg00479240	0.00212219	0.0121249	0.861379	-0.00211581	0.00658407	0.748552	0.00209725	0.00995061	0.83346
cg00479269	-0.00587108	0.0030663	0.0581267	-0.0029587	0.00166506	0.0783443	0.00538711	0.00251644	0.0345009
cg00479300	0.000112887	0.00880668	0.989796	-0.00168081	0.00478221	0.725908	0.00298079	0.00722744	0.680829
cg00479347	0.00304939	0.00728229	0.676222	-0.00181023	0.00395443	0.648018	-0.00533343	0.0059764	0.374118
cg00479390	0.0186167	0.00894608	0.0397566	-0.0028358	0.00485791	0.560584	-0.00898526	0.00734183	0.223626
cg00479411	-0.00836085	0.0136685	0.542007	0.00702782	0.00742228	0.345788	0.00529284	0.0112174	0.637974
cg00479420	-0.00327311	0.00754558	0.665298	-0.00253682	0.00409741	0.537113	0.00232225	0.00619248	0.708374
cg00479443	0.00351195	0.00628188	0.577257	0.00163884	0.00341119	0.631875	-0.000871193	0.00515539	0.866117
cg00479451	-0.00298693	0.00323716	0.358183	-0.000356801	0.00175785	0.839529	0.00290787	0.00265666	0.276101
cg00479459	0.00753501	0.00398482	0.0612647	-0.00496056	0.00216384	0.0237802	-0.00413409	0.00327025	0.208847
cg00479463	-0.00315517	0.00453108	0.487685	0.00147938	0.00246047	0.548905	-0.000447576	0.00371855	0.904415
cg00479501	0.00531064	0.037398	0.887337	-0.025712	0.0203079	0.208149	-0.0145337	0.0306917	0.636767
cg00479535	0.000552664	0.00316225	0.861582	0.00121173	0.00171717	0.481894	0.00162424	0.00259518	0.532699
cg00479718	-0.0218178	0.0168205	0.197313	0.0110738	0.00913389	0.227964	0.023951	0.0138042	0.0855326
cg00479731	-0.0266577	0.0104318	0.0119717	0.0083956	0.0056647	0.141175	0.0138156	0.00856116	0.109447
cg00479745	-0.00588522	0.016335	0.719327	-0.00293336	0.00887026	0.741503	-0.00316559	0.0134058	0.813766
cg00479770	-0.000953267	0.0143615	0.947198	-0.00669899	0.00779859	0.392209	0.0093745	0.0117861	0.428104
cg00479885	-0.00957854	0.00805984	0.237224	0.00306521	0.00437666	0.485184	0.00619107	0.00661452	0.351333
cg00479912	0.00283886	0.0130266	0.827889	0.0044627	0.00707371	0.529424	0.000877835	0.0106906	0.934706
cg00479986	-0.00184478	0.00261236	0.481574	0.00151705	0.00141857	0.287221	0.00283066	0.00214391	0.189466
cg00479990	-0.00706797	0.00951907	0.459363	0.00784562	0.00516905	0.131932	-0.000873332	0.00781208	0.911192
cg00480032	0.00448202	0.0215482	0.835614	-0.00242075	0.0117011	0.836485	-0.0025323	0.0176841	0.886397
cg00480033	0.0180782	0.0183618	0.327002	-0.0206101	0.00997083	0.0410771	-0.0150096	0.0150691	0.321409
cg00480077	-0.004361	0.00645137	0.500472	0.00369065	0.00350323	0.294421	0.00453282	0.00529449	0.393781
cg00480106	0.0115085	0.00966371	0.236258	-0.00574021	0.0052476	0.2764	-0.00536449	0.00793078	0.500198
cg00480115	0.00201713	0.0148978	0.892545	-0.00896559	0.00808981	0.270168	0.000265045	0.0122263	0.982744
cg00480136	-0.00313496	0.00223394	0.163335	0.00177795	0.00121308	0.145595	0.00146131	0.00183334	0.427125
cg00480139	0.00402383	0.00722966	0.57895	0.00288397	0.00392586	0.464141	-0.00131229	0.00593321	0.825364
cg00480142	0.00408875	0.0190371	0.830338	-0.0097329	0.0103375	0.348506	0.00581081	0.0156233	0.710659
cg00480146	0.00530086	0.0103573	0.609819	-0.00519056	0.00562425	0.358085	0.0023834	0.00850002	0.779698
cg00480149	-0.0039737	0.00234968	0.093636	0.000592683	0.00127592	0.643198	0.00295115	0.00192832	0.128783
cg00480161	0.000533578	0.0060388	0.929753	0.000657935	0.00327919	0.841351	0.00116524	0.0049559	0.814551
cg00480184	0.00747751	0.021197	0.724941	-0.00205149	0.0115104	0.858871	0.0115258	0.0173959	0.509
cg00480209	0.00151908	0.00261534	0.56254	1.48373e-05	0.00142018	0.991683	-0.00172773	0.00214635	0.422577
cg00480215	0.010462	0.0118042	0.377391	-0.00269433	0.00640991	0.675058	-0.00412721	0.0096874	0.670912
cg00480231	0.0061372	0.00955115	0.521846	0.0077215	0.00518647	0.139408	-0.00686784	0.0078384	0.382842
cg00480264	-0.0101174	0.0158116	0.523589	0.00317046	0.00858606	0.712646	0.0187037	0.0129762	0.152317
cg00480269	0.00359165	0.0157944	0.820534	-0.00917285	0.00857667	0.28718	0.00204019	0.0129621	0.875221
cg00480298	-0.0158624	0.0130314	0.226118	0.00530233	0.00707634	0.455274	0.00394676	0.0106946	0.712805
cg00480331	-0.00898868	0.0106191	0.39913	0.00485359	0.00576637	0.401778	0.00351391	0.00871481	0.687575
cg00480356	0.00363093	0.0103008	0.725145	0.0027577	0.00559356	0.622986	-0.00308683	0.00845364	0.715702
cg00480381	0.00388227	0.0065011	0.551621	-9.05684e-06	0.00353023	0.997958	-0.00106399	0.0053353	0.842298
cg00480383	-0.0109061	0.00901687	0.229056	-0.000908261	0.00489635	0.85318	0.0139956	0.00739993	0.0612132
cg00480389	7.4832e-05	0.00338189	0.982386	0.0012955	0.00183644	0.482026	-0.00144215	0.00277543	0.604379
cg00480422	-0.00572526	0.0100516	0.57012	0.00125791	0.00545824	0.818161	0.0044418	0.00824913	0.59135
cg00480481	0.0359546	0.102703	0.726946	-0.051471	0.05577	0.358071	0.0185622	0.0842861	0.826101
cg00480497	-0.00345317	0.00631154	0.585404	-0.00347833	0.0034273	0.312386	0.00239453	0.00517973	0.644788
cg00480559	-0.025	0.013458	0.0658953	0.00708049	0.00730795	0.334733	0.00608896	0.0110446	0.582542
cg00480643	-0.000130679	0.00644329	0.983856	-0.00403643	0.00349884	0.251146	0.00179507	0.00528786	0.734902
cg00480686	0.0112654	0.0105037	0.285835	0.00186659	0.00570373	0.744095	-0.00600711	0.00862014	0.487355
cg00480698	0.00483516	0.0169478	0.775953	0.00663411	0.00920302	0.472523	-0.00783825	0.0139087	0.574207
cg00480704	-0.0253432	0.00932381	0.00762981	0.00135203	0.00506302	0.789938	0.0193697	0.00765183	0.0127746
cg00480745	-0.0011755	0.00240026	0.625294	0.00101232	0.00130339	0.439016	0.00219661	0.00196984	0.267228
cg00480749	-0.00138442	0.00189307	0.466146	0.00151725	0.00102797	0.14281	0.00229752	0.0015536	0.142041
cg00480799	-0.00289513	0.0105425	0.784128	0.000693806	0.00572482	0.90376	0.00423855	0.00865202	0.625186
cg00480848	-0.000369512	0.00728237	0.959624	0.00312664	0.00395448	0.430846	0.00464618	0.00597647	0.438584
cg00480850	-0.0141702	0.00746167	0.0601754	0.0074933	0.00405184	0.067091	0.00678784	0.00612361	0.270077
cg00480856	0.0183955	0.0109411	0.0955389	-0.00525247	0.00594126	0.378589	-0.00945045	0.00897913	0.294881
cg00480896	0.0015368	0.00322173	0.6343	0.000400394	0.00174947	0.819398	-0.00171967	0.002644	0.516786
cg00480913	0.00927362	0.00689693	0.18152	-0.00470143	0.00374518	0.212019	-0.00740876	0.00566015	0.193285
cg00480970	0.0087736	0.00927722	0.346367	-0.00193716	0.00503772	0.701328	-0.00741233	0.0076136	0.332409
cg00481013	0.0113267	0.0066665	0.0921371	0.00111584	0.00362005	0.758483	-0.00953271	0.00547104	0.0842346
cg00481035	0.0203713	0.0158543	0.201524	-0.00484568	0.00860922	0.574684	-0.0164742	0.0130113	0.208134
cg00481070	0.00768472	0.0100703	0.447032	0.00945326	0.00546838	0.0866661	-0.00898104	0.00826445	0.279541
cg00481080	-0.0178752	0.0133417	0.18307	0.000989133	0.0072448	0.891652	0.0201917	0.0109492	0.0678563
cg00481081	8.35209e-05	0.00247521	0.973143	0.000897835	0.00134409	0.505541	-0.00065686	0.00203135	0.747035
cg00481159	0.015625	0.0223151	0.485283	-0.00112093	0.0121176	0.926465	-0.012949	0.0183135	0.481015
cg00481161	-0.0101541	0.00987986	0.306317	0.000342918	0.00536497	0.949152	0.0101258	0.00810817	0.214375
cg00481216	0.0170141	0.0168424	0.314619	0.000234648	0.00914579	0.979578	-0.0210068	0.0138222	0.131432
cg00481226	0.0014459	0.0063875	0.821339	0.00465392	0.00346854	0.18244	0.00062326	0.00524207	0.905575
cg00481227	0.000345812	0.00522439	0.947345	0.00177546	0.00283695	0.53272	-3.07302e-05	0.00428753	0.994294
cg00481239	-0.00100553	0.0025076	0.689204	0.000910578	0.00136168	0.505077	-0.00110971	0.00205793	0.590812
cg00481259	-0.0186351	0.024593	0.450227	-0.00308934	0.0133545	0.817486	0.0028329	0.0201829	0.888631
cg00481272	-0.00565144	0.00794111	0.478176	-0.00326481	0.00431219	0.450602	0.00763166	0.00651708	0.244119
cg00481280	0.00263804	0.00633085	0.677713	-0.000392619	0.00343778	0.909282	-0.000324769	0.00519558	0.950271
cg00481350	-0.00382895	0.00733842	0.602881	-0.000328884	0.00398491	0.934374	0.00178777	0.00602247	0.767141
cg00481382	-0.015799	0.0108151	0.146915	-0.00600086	0.00587283	0.309118	0.0142901	0.00887571	0.110259
cg00481415	0.019858	0.0163538	0.227242	-0.000774115	0.00888044	0.930694	-0.00623509	0.0134212	0.643156
cg00481421	0.00556232	0.0135242	0.681663	-0.00374972	0.00734392	0.610662	-0.000792431	0.011099	0.943212
cg00481457	-0.00470861	0.00275902	0.0907135	0.00173383	0.00149821	0.24967	0.00547523	0.00226426	0.0172437
cg00481466	0.00605202	0.00575884	0.295603	-0.00115546	0.00312717	0.712473	-0.00302539	0.00472614	0.523413
cg00481499	-0.00543693	0.00278642	0.0535729	0.00193527	0.00151308	0.203581	0.00246527	0.00228675	0.283362
cg00481600	-0.0113038	0.0143364	0.432119	0.0022102	0.00778498	0.777017	0.00481112	0.0117656	0.683397
cg00481605	-0.00391015	0.00324764	0.231175	-0.000385488	0.00176354	0.827376	0.00211675	0.00266526	0.428788
cg00481627	0.0183554	0.0204838	0.372161	-0.00165442	0.0111231	0.882034	-0.0112469	0.0168106	0.504872
cg00481629	-0.00291811	0.00489818	0.552563	0.00291639	0.00265981	0.275271	0.00234367	0.00401982	0.561068
cg00481637	-0.00617635	0.00902826	0.495343	0.00516087	0.00490254	0.294788	-0.00250654	0.00740928	0.735784
cg00481639	-0.00661696	0.00996569	0.508096	0.0079469	0.00541158	0.144823	0.00345381	0.00817861	0.673632
cg00481644	0.000527878	0.0188152	0.977668	-0.000726237	0.0102171	0.943463	0.00151324	0.0154412	0.922111
cg00481662	-0.00607843	0.0223319	0.785989	0.00838003	0.0121267	0.490996	0.0144704	0.0183273	0.431486
cg00481725	-0.00379354	0.0146522	0.796192	-0.00989831	0.00795646	0.216122	-0.00435572	0.0120247	0.717875
cg00481742	-0.000714544	0.00367881	0.846352	0.00492395	0.00199767	0.0152536	0.00172466	0.00301911	0.568998
cg00481884	-0.0246071	0.0194355	0.208155	-0.00138252	0.0105539	0.896018	0.0127867	0.0159503	0.424479
cg00481899	0.00756311	0.00655691	0.251223	-0.00105045	0.00356054	0.768532	-0.0049167	0.0053811	0.362874
cg00481927	-0.00831075	0.0119054	0.48661	0.000322682	0.0064649	0.960282	0.00565305	0.00977051	0.564054
cg00481933	-0.0104146	0.00742821	0.163719	0.00394636	0.00403367	0.330046	0.00367062	0.00609616	0.548333
cg00481951	0.00294355	0.00772675	0.703971	-0.00190093	0.00419579	0.6514	-0.00151622	0.00634116	0.811467
cg00481999	0.0012438	0.006004	0.836266	-0.00315436	0.0032603	0.335413	-0.00239097	0.00492734	0.628468
cg00482020	-0.000174648	0.00778861	0.982151	-0.00208565	0.00422938	0.622901	0.000268525	0.00639193	0.966567
cg00482026	-0.0123122	0.0111898	0.273601	-0.00109527	0.00607632	0.857287	0.0102703	0.00918324	0.265845
cg00482069	-0.005235	0.0163488	0.749419	0.00444462	0.00887775	0.617619	-0.00320814	0.0134171	0.811466
cg00482101	0.0217554	0.0143602	0.132645	-0.00179161	0.00779787	0.818708	-0.0178949	0.0117851	0.131772
cg00482107	-0.00291263	0.0149588	0.845979	0.00028865	0.00812296	0.971717	-0.00738744	0.0122764	0.548572
cg00482119	-0.000634626	0.0104102	0.9515	-0.00406561	0.00565294	0.473541	0.00237385	0.00854338	0.781642
cg00482157	0.0055899	0.00639367	0.383867	0.000425937	0.00347189	0.902583	-0.00742772	0.00524713	0.159725
cg00482162	0.013848	0.0104106	0.186207	0.00632407	0.00565316	0.265715	-0.0194068	0.00854372	0.0250639
cg00482226	0.00303007	0.00227545	0.185734	-0.00129515	0.00123562	0.296854	-0.00174617	0.00186741	0.351797
cg00482232	-0.0018202	0.00654505	0.781456	0.00321452	0.0035541	0.367731	0.00198381	0.00537137	0.712591
cg00482248	-0.00287539	0.00493144	0.561037	-0.000799552	0.00267787	0.765826	0.00384955	0.00404711	0.343596
cg00482253	0.00898855	0.00915524	0.328357	0.00708354	0.00497149	0.157036	-0.00535904	0.00751349	0.477198
cg00482254	0.0433395	0.0287428	0.134463	-0.0132325	0.0156079	0.398387	-0.0253481	0.0235885	0.284908
cg00482305	0.00923789	0.00815106	0.259537	0.00164959	0.0044262	0.710098	-0.0124803	0.00668938	0.0647495
cg00482310	-0.00832484	0.0118039	0.48214	0.00586899	0.00640979	0.361864	-0.00262215	0.00968721	0.787143
cg00482319	0.00227574	0.00456102	0.618807	-0.00131537	0.00247673	0.596427	0.000628735	0.00374312	0.866915
cg00482356	-0.00372125	0.00676108	0.583166	0.00266442	0.00367141	0.469551	3.73538e-05	0.00554866	0.994641
cg00482359	0.0389074	0.0338435	0.252791	-0.0138575	0.0183777	0.452436	-0.0406835	0.0277746	0.145834
cg00482389	0.0138273	0.0152202	0.365611	-0.00769013	0.00826491	0.354173	-0.0036489	0.0124909	0.770741
cg00482398	-0.00672228	0.010589	0.526852	-0.0010326	0.00575003	0.857812	0.007609	0.00869011	0.38316
cg00482453	0.00854116	0.012634	0.500432	-0.00112393	0.00686055	0.870169	-0.0101391	0.0103685	0.330282
cg00482464	-0.0159004	0.0163179	0.331988	-0.00125331	0.00886096	0.88778	0.00938519	0.0133917	0.484895
cg00482478	0.00330788	0.00851495	0.698413	-0.00123722	0.00462379	0.789527	-0.000565699	0.00698802	0.935627
cg00482488	-0.00425872	0.00375972	0.259793	0.000444524	0.0020416	0.828041	0.00534821	0.00308551	0.0858388
cg00482489	-0.0055166	0.013708	0.688144	0.000657377	0.00744373	0.929789	0.0109062	0.0112498	0.334447
cg00482555	-0.000192749	0.00867235	0.982308	-0.000224801	0.00470927	0.962013	-0.00282161	0.00711719	0.692541
cg00482700	-0.011094	0.00930578	0.235764	-0.00277991	0.00505324	0.58335	0.00332505	0.00763704	0.664137
cg00482743	-0.00103574	0.00745833	0.889806	0.000817014	0.00405003	0.8405	-0.00373892	0.00612088	0.542561
cg00482778	0.0216523	0.0109048	0.0495688	-0.00577014	0.00592154	0.33198	-0.0117244	0.00894932	0.192895
cg00482802	0.00363233	0.00743545	0.626158	-0.00164517	0.00403761	0.684461	-0.00195066	0.0061021	0.749825
cg00482804	-0.0094136	0.0116039	0.418976	0.00596703	0.00630114	0.345726	0.00236805	0.00952301	0.804083
cg00482919	0.00829261	0.0174122	0.634838	0.00125626	0.00945517	0.894543	-0.00309854	0.0142898	0.828737
cg00482994	-0.00779206	0.0165344	0.638386	0.0028034	0.00897851	0.755454	0.00651355	0.0135694	0.632167
cg00483039	-0.0035047	0.0056304	0.534928	0.000910424	0.00305743	0.766437	0.000782578	0.00462074	0.865823
cg00483100	0.00313808	0.0133478	0.814568	-0.00296086	0.00724815	0.683702	0.000189658	0.0109543	0.986218
cg00483154	0.00164991	0.00229035	0.472823	-0.0020393	0.00124371	0.103925	-0.000873963	0.00187964	0.642876
cg00483198	-0.00270043	0.00914655	0.768367	-0.00240405	0.00496677	0.62933	-0.00053285	0.00750636	0.943537
cg00483217	-0.0105477	0.0120309	0.382552	0.00229497	0.00653302	0.726045	0.00465517	0.00987346	0.63823
cg00483219	0.0147362	0.0134696	0.276332	-0.0146358	0.00731429	0.0478558	-0.0138865	0.0110542	0.211698
cg00483239	-0.0156761	0.0116635	0.181703	0.00183782	0.0063335	0.772229	0.0181071	0.00957193	0.0611631
cg00483256	0.0116148	0.0129809	0.37287	0.00736258	0.00704893	0.298546	-0.0135631	0.0106532	0.205649
cg00483282	-0.00684471	0.00789476	0.387833	0.00171674	0.00428702	0.689602	-0.00162812	0.00647905	0.802059
cg00483287	0.0676915	0.0230792	0.00408549	-0.00585617	0.0125325	0.641224	-0.0483974	0.0189405	0.0119779
cg00483304	-0.00516934	0.00793807	0.51627	0.00572498	0.00431054	0.186883	0.00400574	0.00651459	0.539899
cg00483315	0.000526245	0.0105394	0.960268	0.00238624	0.0057231	0.677529	-0.00739444	0.00864942	0.394461
cg00483345	0.00023218	0.0129781	0.985759	0.00562078	0.00704739	0.426839	-4.34184e-05	0.0106508	0.996755
cg00483432	0.0216312	0.0179422	0.230559	-0.013756	0.00974302	0.160808	-0.00576554	0.0147248	0.696146
cg00483446	0.00527729	0.00408056	0.198625	-0.00193953	0.00221583	0.383315	-0.00365451	0.00334882	0.277532
cg00483459	-0.0169816	0.0137946	0.220937	0.011155	0.00749075	0.139305	0.0086593	0.0113209	0.445972
cg00483503	-0.0179914	0.00804817	0.0274064	0.00510006	0.00437033	0.245745	0.00924713	0.00660495	0.164318
cg00483533	-0.030001	0.0126074	0.0190512	0.0218774	0.00684607	0.00182134	0.0205992	0.0103466	0.0489691
cg00483562	0.0110869	0.0132345	0.404004	-0.00262349	0.00718663	0.715774	0.00483543	0.0108613	0.657051
cg00483582	-0.0155549	0.0165701	0.349924	0.0143361	0.0089979	0.113968	0.0148237	0.0135987	0.278058
cg00483640	0.00303866	0.0129116	0.81438	0.00615763	0.00701127	0.381724	0.00131622	0.0105962	0.901371
cg00483689	0.00361298	0.0114345	0.752622	-0.00417822	0.00620916	0.502415	0.0057845	0.00938401	0.53889
cg00483718	-0.00687511	0.00806074	0.395561	0.00290603	0.00437715	0.508138	0.00108845	0.00661526	0.869611
cg00483809	-0.00806105	0.00782522	0.305205	0.00106917	0.00424926	0.801809	0.00422492	0.00642198	0.511987
cg00483825	0.00424526	0.0078236	0.588487	-0.000937063	0.00424838	0.825836	0.00200944	0.00642064	0.7549
cg00483852	-0.0032384	0.00808015	0.689357	-0.00380285	0.00438769	0.387989	-0.00016167	0.00663119	0.980594
cg00483886	-0.00357996	0.00319519	0.264976	-0.00049894	0.00173506	0.774221	0.00233544	0.00262222	0.37507
cg00483891	-0.00712017	0.00726732	0.329359	0.00319277	0.00394631	0.420232	-0.00066086	0.00596412	0.911972
cg00483893	-0.000894461	0.0086512	0.917841	0.00319243	0.00469778	0.49821	0.00139682	0.00709984	0.844394
cg00483940	0.00639017	0.00406752	0.119049	-0.00118147	0.00220875	0.593794	-0.00608072	0.00333811	0.0712329
cg00483944	-0.00338516	0.00876189	0.699983	0.00531107	0.00475789	0.266741	-0.00195912	0.00719068	0.785785
cg00483990	-0.00316338	0.00233798	0.178818	0.00238606	0.00126957	0.0628332	0.00210585	0.00191873	0.274809
cg00483992	-0.0280498	0.00999634	0.00593365	0.0167571	0.00542822	0.00255855	0.0281776	0.00820377	0.000837546
cg00483994	0.00187433	0.0116963	0.872978	0.00515798	0.00635132	0.418481	0.00349313	0.00959885	0.716623
cg00484083	0.00705428	0.0168715	0.676675	0.0089308	0.00916155	0.331792	-0.0196963	0.013846	0.157704
cg00484111	-0.0062843	0.0165318	0.704579	0.00322222	0.00897711	0.72033	0.00394357	0.0135673	0.771852
cg00484122	-0.018	0.0151033	0.235908	0.0112109	0.00820142	0.174428	0.015767	0.0123949	0.206037
cg00484206	0.013797	0.00953501	0.150746	-0.00431327	0.00517771	0.406624	-0.00980596	0.00782516	0.212815
cg00484216	-0.0322371	0.0201245	0.112049	0.00985701	0.010928	0.369031	0.0123754	0.0165157	0.455268
cg00484358	-0.0074606	0.00589819	0.208582	0.00123331	0.00320284	0.700932	0.00461117	0.00484051	0.342871
cg00484396	-0.00156114	0.00811759	0.84785	0.00262167	0.00440802	0.553232	0.0028683	0.00666191	0.667637
cg00484421	0.000944368	0.0160071	0.953062	0.00628855	0.00869219	0.470926	0.010075	0.0131366	0.444762
cg00484466	-0.00597609	0.0146371	0.683859	0.00105157	0.00794826	0.894987	0.010768	0.0120123	0.371993
cg00484484	0.0146428	0.0144297	0.312443	0.00230999	0.00783564	0.768698	-0.0111464	0.0118421	0.348638
cg00484488	-0.00597891	0.0125558	0.634886	0.00609197	0.00681808	0.373539	0.00405702	0.0103043	0.694549
cg00484532	-0.000654113	0.00389397	0.866907	-0.0011015	0.00211451	0.603464	0.00082073	0.00319569	0.797794
cg00484597	0.0135755	0.0121531	0.266411	-0.00476035	0.00659938	0.472236	-0.00313076	0.00997376	0.754192
cg00484628	0.00505346	0.00417923	0.229185	-0.000203281	0.00226941	0.928788	-0.00189376	0.0034298	0.581966
cg00484635	0.00672488	0.0037941	0.079087	-0.0048831	0.00206027	0.0195235	-0.00573864	0.00311373	0.0680196
cg00484671	-0.00154609	0.0060941	0.800199	-0.00642559	0.00330922	0.0547284	0.00150191	0.00500128	0.764511
cg00484695	-0.0217939	0.0375379	0.562708	0.0291481	0.0203839	0.155562	0.0338982	0.0308065	0.273577
cg00484711	0.0177441	0.0124108	0.155629	-0.000810987	0.00673934	0.904436	-0.014422	0.0101853	0.159611
cg00484798	0.00352099	0.0116668	0.763377	0.0107088	0.0063353	0.0937947	-0.00635856	0.00957464	0.508014
cg00484803	0.0198959	0.0152849	0.195749	-0.00139231	0.00830004	0.86709	-0.0103483	0.012544	0.411177
cg00484899	0.02914	0.0220132	0.18833	-0.0110593	0.0119536	0.356895	-0.0236743	0.0180657	0.192772
cg00484904	-0.00801109	0.0063246	0.207954	0.00487944	0.00343439	0.158215	0.00426568	0.00519045	0.41295
cg00485047	-0.00278952	0.00382002	0.466798	0.00125889	0.00207435	0.545178	0.00206684	0.003135	0.511095
cg00485050	0.0115295	0.0217465	0.597056	-0.00430477	0.0118088	0.716156	-0.0058709	0.0178469	0.742811
cg00485090	0.00278307	0.0137548	0.840029	0.00313506	0.00746915	0.675498	-0.000902121	0.0112882	0.936449
cg00485133	-0.00266875	0.00197517	0.17942	0.000399034	0.00107256	0.71058	0.00214743	0.00162098	0.187991
cg00485194	0.00180517	0.00186032	0.333998	0.000871398	0.00101019	0.39023	-0.00392131	0.00152672	0.0115557
cg00485201	0.00178839	0.00938408	0.849208	0.00294659	0.00509575	0.56428	-0.00281002	0.00770129	0.715905
cg00485202	0.00221453	0.00323375	0.494901	0.000341469	0.001756	0.846175	-0.002914	0.00265387	0.274594
cg00485203	0.00806716	0.0251674	0.749167	-0.0137545	0.0136664	0.316412	-0.00257607	0.0206543	0.90097
cg00485232	0.00642892	0.012092	0.596029	-0.00511485	0.00656622	0.437673	0.00586623	0.00992364	0.555641
cg00485296	-0.00123588	0.00237623	0.604039	-0.000477635	0.00129034	0.711974	0.00179075	0.00195011	0.360481
cg00485301	0.125519	0.0950295	0.189296	-0.0442332	0.051603	0.393208	-0.157218	0.0779885	0.0462464
cg00485312	0.00204815	0.00768391	0.790314	0.00239807	0.00417252	0.566648	-0.000459035	0.006306	0.942103
cg00485341	0.00402907	0.00922802	0.663248	0.00212734	0.00501101	0.672007	-0.00326062	0.00757322	0.667641
cg00485350	0.00606321	0.00735291	0.411384	0.0042362	0.00399279	0.29103	-0.00180007	0.00603436	0.766034
cg00485356	-0.0119262	0.0152165	0.434859	0.0151657	0.00826286	0.0691478	-0.00916289	0.0124878	0.464664
cg00485494	-0.0281075	0.0142994	0.0518603	0.0150325	0.00776487	0.055438	0.0220158	0.0117352	0.0632993
cg00485540	0.0443047	0.0368831	0.232246	-0.026557	0.0200283	0.187594	-0.0241436	0.0302691	0.426801
cg00485551	-0.00659547	0.00957167	0.492235	-0.000533458	0.00519762	0.91844	0.00315062	0.00785525	0.689135
cg00485574	0.0596991	0.0163306	0.000395014	-0.0142212	0.00886788	0.111652	-0.0409718	0.0134022	0.00280589
cg00485681	-0.00090422	0.00353383	0.798525	-9.96218e-05	0.00191895	0.958691	0.00101583	0.00290013	0.726807
cg00485702	0.00290439	0.00221581	0.19267	-0.000387677	0.00120323	0.747915	-0.00117817	0.00181846	0.518405
cg00485704	0.000988624	0.00831824	0.905611	0.00235056	0.00451698	0.603843	0.0008109	0.00682659	0.905662
cg00485707	0.0122115	0.00773965	0.117488	-0.00418295	0.00420279	0.321785	-0.00849081	0.00635175	0.184057
cg00485735	-0.00437448	0.00818406	0.594066	-0.00125893	0.00444412	0.777495	0.00195338	0.00671647	0.771726
cg00485748	-0.0155012	0.0120637	0.201509	-0.00136535	0.00655084	0.835283	0.00840354	0.00990039	0.397831
cg00485807	0.0138029	0.010135	0.17601	-0.00506567	0.0055035	0.359355	-0.0064981	0.00831753	0.436331
cg00486011	0.00092843	0.00932481	0.92087	-0.00390062	0.00506357	0.442755	0.000267259	0.00765265	0.972204
cg00486022	-0.0111224	0.0107756	0.304249	0.00760672	0.00585135	0.196321	0.0198578	0.00884325	0.0267331
cg00486036	0.0182839	0.0126537	0.151315	-0.0022366	0.0068712	0.745418	-0.00329124	0.0103846	0.751893
cg00486101	0.000195724	0.00209785	0.925837	0.00148176	0.00113918	0.196071	0.000270908	0.00172166	0.875255
cg00486113	-0.000765907	0.0136833	0.955464	0.00306022	0.00743033	0.681247	0.00306587	0.0112296	0.785352
cg00486122	0.00814491	0.00837386	0.332857	-0.0012035	0.00454718	0.79176	-0.00406057	0.00687223	0.555822
cg00486126	0.00310583	0.00642533	0.629792	0.00554755	0.00348909	0.114711	-9.7394e-06	0.00527311	0.99853
cg00486143	0.0107358	0.0148436	0.471054	0.000532949	0.0080604	0.947403	-0.00586382	0.0121818	0.631218
cg00486158	-0.00232919	0.00791979	0.769237	0.00324489	0.00430061	0.45215	0.00316292	0.00649959	0.627486
cg00486259	0.00263369	0.013385	0.844376	-0.000100812	0.00726835	0.988959	0.00201784	0.0109848	0.854592
cg00486280	-0.00871363	0.0067762	0.201172	-0.000344877	0.00367962	0.925497	0.00695757	0.00556107	0.213545
cg00486318	0.0140078	0.0208013	0.502099	0.00396391	0.0112956	0.726315	-0.00261456	0.0170712	0.878555
cg00486340	-0.00530213	0.00485424	0.277102	0.00374758	0.00263595	0.157938	0.00257171	0.00398376	0.519916
cg00486352	-0.00548177	0.0124841	0.661449	0.0039447	0.0067791	0.561831	-0.00584821	0.0102454	0.569289
cg00486358	-0.00471257	0.0099766	0.637604	0.00505541	0.0054175	0.35278	0.00657858	0.00818756	0.423428
cg00486381	0.0250633	0.0133373	0.062866	-0.00355681	0.00724245	0.62433	-0.0209723	0.0109456	0.0579557
cg00486436	0.000410495	0.00836474	0.960949	0.00158942	0.00454223	0.727067	-0.000772465	0.00686475	0.910611
cg00486525	0.0259093	0.0285935	0.36685	0.0024726	0.0155268	0.873766	-0.0191115	0.023466	0.417156
cg00486564	-0.0281625	0.0134438	0.0384815	0.0177189	0.00730024	0.0168408	0.0212397	0.011033	0.0567978
cg00486604	-0.0118124	0.023619	0.617988	-0.0077125	0.0128256	0.548854	-0.01137	0.0193836	0.558688
cg00486605	-0.0113693	0.0122338	0.354752	0.00381882	0.00664322	0.56657	0.00851656	0.01004	0.398134
cg00486611	0.0004185	0.00598986	0.944425	-0.0001109	0.00325262	0.972863	-0.000237677	0.00491574	0.961525
cg00486627	0.00167067	0.00239993	0.487813	-0.000647978	0.00130321	0.620029	0.00038771	0.00196956	0.844307
cg00486708	0.0242886	0.015651	0.123562	-0.00826835	0.00849884	0.332748	-0.0155188	0.0128444	0.229557
cg00486766	0.00228578	0.0117082	0.845574	-0.0111805	0.00635782	0.0814375	-0.00309922	0.00960868	0.747653
cg00486844	-0.00131521	0.0184666	0.943351	0.00911133	0.0100277	0.365541	0.00485161	0.0151551	0.749476
cg00486883	0.00522363	0.00928592	0.574899	-0.00743156	0.00504245	0.143392	-0.00154485	0.00762074	0.839731
cg00486915	0.00142567	0.00643521	0.825081	0.00156492	0.00349445	0.655157	-0.00674592	0.00528122	0.204171
cg00486965	0.00503017	0.00910997	0.581959	-0.00748447	0.00494691	0.133158	-0.00529063	0.00747634	0.480659
cg00486998	-0.0176703	0.0155996	0.259786	0.00707162	0.0084709	0.405632	0.0141058	0.0128022	0.272942
cg00487042	0.0125623	0.0117283	0.286461	-0.0145416	0.00636869	0.0243346	0.00906411	0.0096251	0.348402
cg00487053	-0.0106133	0.00866669	0.223341	0.00133735	0.0047062	0.776816	0.012412	0.00711255	0.0837626
cg00487132	-0.0112789	0.0101099	0.26701	0.0100838	0.00548986	0.0689388	0.01337	0.00829692	0.10995
cg00487142	-0.0176848	0.0271064	0.515489	0.00336567	0.0147193	0.819561	0.0209212	0.0222456	0.349039
cg00487155	2.99342e-05	0.00805096	0.99704	-0.0026004	0.00437184	0.553194	0.00314134	0.00660723	0.635416
cg00487159	-0.00221	0.00265306	0.406648	0.00141819	0.00144067	0.327078	0.00106023	0.0021773	0.627265
cg00487187	0.0126628	0.0112456	0.262605	0.00377545	0.0061066	0.537684	-0.0081106	0.009229	0.381416
cg00487214	0.00158061	0.00999481	0.874634	0.00439464	0.00542739	0.419853	-0.00976835	0.00820251	0.236257
cg00487226	-0.0152134	0.0123466	0.220505	0.00541702	0.00670447	0.420851	0.0070267	0.0101326	0.489472
cg00487232	-0.0238775	0.0151476	0.117822	0.00104694	0.00822544	0.898951	0.0180049	0.0124312	0.150361
cg00487299	-0.0263157	0.0087617	0.0033048	0.00478376	0.00475779	0.316882	0.0158585	0.00719052	0.0295014
cg00487324	0.00105401	0.00786557	0.893645	-0.000351562	0.00427117	0.934549	0.00337715	0.00645509	0.601904
cg00487351	-0.000803634	0.0026076	0.758521	0.00115517	0.00141598	0.416373	0.00031881	0.00213999	0.881844
cg00487456	0.00770712	0.0171343	0.653735	-0.0136441	0.00930427	0.145382	-0.00548017	0.0140617	0.697495
cg00487483	0.00220026	0.00733279	0.764699	0.00107047	0.00398186	0.788558	-0.000342328	0.00601785	0.95474
cg00487506	0.00505404	0.0152775	0.741412	0.00139826	0.00829598	0.866462	0.00407727	0.0125378	0.74565
cg00487526	0.0180728	0.0138577	0.194899	-0.0120434	0.00752504	0.112369	-0.00676342	0.0113727	0.553261
cg00487533	-0.00756661	0.0099505	0.448628	-0.00611387	0.00540333	0.260305	0.000470664	0.00816614	0.954143
cg00487540	-0.0237718	0.031245	0.448393	0.01035	0.0169667	0.543106	0.00158466	0.025642	0.950835
cg00487727	-0.00268333	0.00289049	0.355269	-0.00245136	0.0015696	0.121213	0.0030163	0.00237216	0.206218
cg00487737	-0.00671707	0.0105967	0.527471	0.00765829	0.00575421	0.185973	0.000446406	0.00869643	0.959154
cg00487753	0.00370244	0.0115372	0.748886	0.00290782	0.00626496	0.643464	-0.00258869	0.00946833	0.785055
cg00487780	-0.00093953	0.00273651	0.732005	-0.000284582	0.00148598	0.848478	8.50556e-05	0.00224579	0.969857
cg00487817	0.00250037	0.00617224	0.686191	-0.00488012	0.00335166	0.148232	0.00356511	0.00506542	0.483036
cg00487831	0.00571794	0.00854708	0.504901	-0.00425412	0.00464124	0.361362	-0.00202526	0.00701438	0.773332
cg00487870	-0.00833852	0.0080687	0.303664	0.00553821	0.00438147	0.2089	0.00720611	0.00662179	0.278867
cg00487938	-0.00366046	0.00832258	0.660928	-0.00449368	0.00451933	0.322248	0.00567667	0.00683014	0.407706
cg00487979	0.0104953	0.011405	0.359461	4.25396e-05	0.00619315	0.994532	-0.00356389	0.0093598	0.704111
cg00487984	-0.00269617	0.0141498	0.849233	0.00336112	0.00768363	0.662651	0.0030475	0.0116124	0.793477
cg00488033	-0.0029547	0.0076738	0.700953	-0.000836	0.00416704	0.841364	0.00407862	0.00629771	0.518571
cg00488091	-0.00739146	0.00750769	0.327021	0.0061631	0.00407683	0.133468	0.00165717	0.00616138	0.788464
cg00488150	0.00743772	0.0173262	0.668563	0.00202979	0.00940852	0.82959	-0.023275	0.0142192	0.104516
cg00488174	-0.00713212	0.0154502	0.645265	0.0155658	0.00838977	0.066227	0.00351507	0.0126796	0.78213
cg00488232	-0.00261153	0.0119123	0.826877	-0.00221174	0.00646863	0.733065	0.00360725	0.00977614	0.712848
cg00488260	-0.00438798	0.00304577	0.152516	0.00168442	0.00165392	0.310703	0.00178551	0.00249959	0.476541
cg00488283	-0.00762329	0.00879653	0.388034	0.00253271	0.0047767	0.597027	0.000982062	0.00721911	0.892041
cg00488298	0.0121679	0.0122	0.320774	-0.0108784	0.00662484	0.103434	0.00252995	0.0100122	0.800982
cg00488323	0.00155216	0.0025193	0.539096	-0.000109543	0.00136803	0.936324	-0.00333502	0.00206753	0.109599
cg00488354	0.000249069	0.00706971	0.97196	-0.00128196	0.003839	0.739067	-0.00209233	0.00580194	0.719071
cg00488364	0.0162366	0.0143726	0.261064	-0.000542438	0.00780464	0.944716	-0.010464	0.0117953	0.376943
cg00488445	0.00837406	0.0168708	0.620628	-0.00073917	0.00916121	0.935839	-0.0200098	0.0138455	0.151237
cg00488501	0.00194859	0.00931449	0.834679	0.00380413	0.00505796	0.453593	0.00119067	0.00764418	0.876506
cg00488512	0.00241298	0.011409	0.832891	-0.00518088	0.00619535	0.404826	-0.00752097	0.00936314	0.42356
cg00488514	-0.00537372	0.0083609	0.521743	0.00155006	0.00454014	0.733444	-0.000946684	0.00686159	0.890518
cg00488575	-0.0308223	0.0237589	0.197245	0.0068571	0.0129016	0.596149	0.00979597	0.0194984	0.616391
cg00488692	-0.0083854	0.00875137	0.340073	-0.00234499	0.00475218	0.622674	0.00670809	0.00718204	0.352345
cg00488716	0.0112208	0.011372	0.325953	-0.000582823	0.00617524	0.924978	-0.000355553	0.00933274	0.969679
cg00488718	-0.000521243	0.00227371	0.819102	-0.00191207	0.00123467	0.124339	0.000409655	0.00186598	0.826637
cg00488734	-0.00485304	0.00234719	0.0410241	0.00139543	0.00127457	0.275985	0.00233225	0.00192628	0.228585
cg00488740	0.014224	0.017315	0.413149	-0.0138513	0.00940241	0.143563	-0.00719416	0.01421	0.613678
cg00488747	-0.0138272	0.0141459	0.330481	0.0150928	0.00768153	0.0519571	0.0131379	0.0116092	0.260231
cg00488784	0.0107303	0.0120786	0.376278	-0.0071019	0.00655891	0.281271	-0.00658389	0.00991259	0.507956
cg00488787	0.00135956	0.00258052	0.599355	-0.00235119	0.00140127	0.0962073	0.00156616	0.00211777	0.461159
cg00488788	-0.00754113	0.0126463	0.552193	0.0103258	0.00686722	0.135539	-0.00201555	0.0103785	0.846374
cg00488829	0.0151567	0.0290164	0.602479	-0.0297422	0.0157565	0.0617135	0.00345957	0.0238131	0.884756
cg00488842	0.00805285	0.0137623	0.559655	-0.00501976	0.00747324	0.503184	0.00467704	0.0112944	0.679606
cg00488846	0.00405842	0.00881138	0.646003	-0.00908771	0.00478476	0.0601441	-0.0030822	0.00723129	0.670772
cg00488948	0.00711226	0.00860686	0.410395	-0.00178729	0.00467371	0.702892	0.000796662	0.00706345	0.910405
cg00488988	-0.00308146	0.00804215	0.702338	-0.000345465	0.00436706	0.937091	-0.000597397	0.0066	0.928043
cg00489066	0.000693636	0.00831653	0.933682	-0.00453303	0.00451605	0.317697	-0.00210951	0.00682518	0.757847
cg00489148	0.00663423	0.00989353	0.503905	-0.00126315	0.00537239	0.814554	-0.00807924	0.00811939	0.321893
cg00489168	-0.00758222	0.0210359	0.719208	0.00805337	0.0114229	0.48229	0.00790543	0.0172637	0.647911
cg00489169	-0.00171076	0.00468489	0.71569	0.00156567	0.002544	0.539538	0.00389753	0.00384478	0.312942
cg00489183	0.120888	0.0431031	0.00595729	-0.0375014	0.0234059	0.111975	-0.0878368	0.0353737	0.0145335
cg00489211	0.0127794	0.0141224	0.367495	-0.0137199	0.00766875	0.0763563	-0.00956143	0.0115899	0.411169
cg00489213	0.0128686	0.0136471	0.347772	-0.000535934	0.00741068	0.942479	-0.0116354	0.0111999	0.301134
cg00489216	0.00140957	0.00984962	0.886466	-0.00665602	0.00534855	0.215978	-0.00145291	0.00808335	0.857687
cg00489219	0.0136655	0.0109504	0.214702	-0.00330538	0.00594632	0.579429	-0.00791298	0.00898677	0.3805
cg00489325	0.0018915	0.0212554	0.929253	-0.00242608	0.0115421	0.833905	0.0154979	0.0174438	0.376238
cg00489394	-0.015391	0.0139526	0.272395	0.00779538	0.00757655	0.305792	0.00896049	0.0114506	0.435581
cg00489401	-0.00942321	0.00952657	0.324761	0.00315901	0.00517313	0.542687	0.00152443	0.00781824	0.845765
cg00489408	0.00377276	0.00251811	0.136932	-0.000159084	0.00136739	0.907594	-0.00423682	0.00206655	0.0427237
cg00489424	0.00828592	0.00754182	0.274314	-0.00294839	0.00409536	0.473092	-0.00314199	0.00618939	0.612721
cg00489438	0.00264241	0.0143911	0.854655	-0.00295188	0.00781468	0.706356	-0.00396115	0.0118105	0.737967
cg00489467	0.00103854	0.00742623	0.889036	-0.00254555	0.0040326	0.529191	0.000818889	0.00609454	0.89336
cg00489473	-0.0268811	0.0166877	0.110083	0.00347821	0.0090618	0.701844	0.0220358	0.0136952	0.11048
cg00489477	0.000258744	0.00374707	0.945073	0.00132732	0.00203474	0.515549	-0.00189379	0.00307513	0.539271
cg00489485	-0.0115712	0.00670074	0.0870002	0.00634301	0.00363864	0.0840869	0.00851337	0.00549914	0.124464
cg00489486	0.013691	0.0138859	0.326314	-0.00150649	0.00754035	0.842014	-0.00277785	0.0113959	0.807871
cg00489539	0.000801227	0.00838372	0.924036	-0.00425226	0.00455254	0.352328	0.00521564	0.00688032	0.450041
cg00489541	0.00780614	0.0330873	0.813929	0.00681573	0.0179671	0.705162	-0.00511813	0.0271539	0.850843
cg00489552	-0.00395379	0.0134886	0.769981	0.00444594	0.00732457	0.545108	-0.00192468	0.0110697	0.862288
cg00489575	0.00835425	0.0163105	0.609537	0.00406814	0.00885692	0.646912	-0.0155255	0.0133856	0.248614
cg00489583	-0.0144226	0.0142376	0.313286	-0.00126167	0.00773129	0.870668	0.00726052	0.0116844	0.535632
cg00489624	-0.0135255	0.016456	0.412902	0.0252317	0.00893596	0.00563835	0.00750937	0.0135051	0.579312
cg00489652	-0.00496411	0.0105606	0.639243	0.00533481	0.00573462	0.354263	0.0040446	0.00866682	0.641654
cg00489660	-0.000364623	0.00739985	0.96079	0.000312555	0.00401827	0.938142	7.74082e-05	0.00607288	0.989853
cg00489699	-0.00571491	0.00825317	0.490113	-0.0060489	0.00448164	0.179882	0.0067881	0.00677318	0.318445
cg00489730	0.000414973	0.00232153	0.858463	-0.00146811	0.00126064	0.246711	-0.00182918	0.00190523	0.339118
cg00489772	0.0052182	0.0156078	0.738765	-0.00397378	0.00847538	0.640097	-0.0010289	0.012809	0.936124
cg00489795	0.00468043	0.0153483	0.760982	0.00720088	0.00833444	0.389473	-0.0162691	0.012596	0.199199
cg00489811	-0.028771	0.0411069	0.485462	0.0153504	0.0223219	0.493099	-0.00684802	0.0337354	0.839516
cg00489861	0.000975764	0.00407909	0.811387	-0.00344569	0.00221503	0.122677	0.00260961	0.00334762	0.437333
cg00489898	-0.00658736	0.0142726	0.645324	0.00256467	0.00775033	0.741342	0.011075	0.0117132	0.346468
cg00489902	-0.000602805	0.0110156	0.956458	-0.0107326	0.00598168	0.0755212	0.0126726	0.0090402	0.163789
cg00489954	0.000288314	0.00859451	0.9733	0.00233726	0.004667	0.617509	-0.00383102	0.00705331	0.588124
cg00490039	-0.0254775	0.0260669	0.33052	-0.00894893	0.0141548	0.528557	0.00322054	0.0213925	0.88061
cg00490052	-0.00369256	0.0079768	0.644342	0.000449493	0.00433157	0.91754	0.001464	0.00654637	0.823455
cg00490097	-0.0318994	0.0130627	0.0161984	0.0173918	0.00709333	0.0157851	0.026429	0.0107203	0.0152344
cg00490209	0.00145773	0.00549391	0.791247	-0.0034509	0.00298331	0.249886	-0.00326963	0.00450872	0.469882
cg00490240	-0.00853771	0.0107606	0.429241	-0.00377363	0.00584325	0.519747	0.00506515	0.008831	0.567433
cg00490249	-0.00333397	0.00188337	0.0794607	0.00122674	0.00102271	0.23291	0.00166076	0.00154563	0.284958
cg00490256	0.000368223	0.00357819	0.918224	0.00217098	0.00194303	0.266295	-0.00239686	0.00293654	0.41614
cg00490286	-0.00186969	0.0154649	0.903991	0.0147654	0.00839774	0.081484	0.0128705	0.0126916	0.312763
cg00490349	-0.0147982	0.00692379	0.034789	0.00527736	0.00375976	0.163242	0.00813382	0.00568219	0.155134
cg00490406	-0.0146447	0.00998779	0.14543	0.00647136	0.00542358	0.235362	0.0146662	0.00819674	0.0763226
cg00490421	0.00568469	0.00541871	0.296438	-0.0018678	0.00294247	0.526894	-0.0046159	0.00444701	0.301556
cg00490431	-0.0355087	0.0186178	0.0590967	0.027165	0.0101098	0.0083291	0.0207484	0.0152792	0.177258
cg00490450	0.000735815	0.0036159	0.839125	-0.00132936	0.00196351	0.499806	-0.000178918	0.00296748	0.952032
cg00490543	0.0184295	0.0148759	0.218026	0.0032082	0.00807793	0.692022	-0.0226205	0.0122083	0.0665802
cg00490583	0.00223812	0.00931004	0.810469	-0.00188276	0.00505554	0.7103	-0.00217148	0.00764053	0.776787
cg00490603	0.0328531	0.0545482	0.54823	-0.0251734	0.0296208	0.397252	-0.046205	0.0447665	0.304273
cg00490606	-0.00971159	0.0093732	0.302427	0.0066157	0.00508985	0.196392	-0.000257216	0.00769237	0.973386
cg00490648	-0.00236788	0.00265723	0.374817	0.000403278	0.00144293	0.780398	-0.000241263	0.00218073	0.912108
cg00490655	0.00054255	0.00297398	0.855579	0.00177416	0.00161494	0.274344	-0.00150662	0.00244068	0.538317
cg00490668	0.00716324	0.00688174	0.300202	-0.00386174	0.00373693	0.303684	-0.00350488	0.00564769	0.536156
cg00490687	-0.0106736	0.0202276	0.59879	-0.00477784	0.010984	0.664428	-0.00113278	0.0166003	0.94572
cg00490688	-0.00702953	0.00927158	0.449964	0.0028012	0.00503466	0.579079	0.0110105	0.00760897	0.150728
cg00490690	-0.0180481	0.00944874	0.0587234	0.0107539	0.00513087	0.0383836	0.0113825	0.00775436	0.14499
cg00490852	0.0100354	0.00920128	0.27781	0.00464487	0.00499649	0.3546	-0.00317319	0.00755127	0.675145
cg00490859	0.000315007	0.00833702	0.969928	-0.00277186	0.00452718	0.541621	0.00297985	0.006842	0.664036
cg00490885	-0.035609	0.013129	0.0077578	0.0257044	0.00712934	0.000469899	0.0206513	0.0107747	0.0578774
cg00490904	-0.0107875	0.00808371	0.184805	0.00477115	0.00438963	0.27945	0.00889982	0.00663411	0.182513
cg00490976	-0.0171732	0.0117853	0.147918	0.0105765	0.00639967	0.10125	0.017839	0.00967192	0.0678139
cg00491021	-0.0424449	0.0242695	0.0830971	0.0217812	0.0131788	0.101234	0.0251529	0.0199174	0.20931
cg00491047	0.132961	0.077902	0.0906855	0.00468871	0.0423024	0.911947	-0.0902837	0.0639324	0.160721
cg00491064	0.0022865	0.00875189	0.794382	-0.0062887	0.00475246	0.188495	-0.00575736	0.00718247	0.424521
cg00491083	-0.0214351	0.00846818	0.0127788	-0.0007292	0.0045984	0.874293	0.018019	0.00694964	0.0108136
cg00491149	0.000924937	0.00834846	0.911984	0.00141579	0.00453339	0.755402	-0.00638317	0.00685139	0.353552
cg00491154	-0.012143	0.00836927	0.149654	0.00695486	0.00454469	0.128806	0.00826589	0.00686846	0.231384
cg00491180	0.00819412	0.0232291	0.724949	-0.0154533	0.0126139	0.223153	-0.0125611	0.0190636	0.511332
cg00491207	-0.0318941	0.0293297	0.279222	0.0233263	0.0159267	0.145881	0.0319951	0.0240702	0.186519
cg00491210	-0.0089381	0.0119618	0.456526	0.00254236	0.00649552	0.696258	0.00784405	0.00981679	0.425986
cg00491255	-0.00893581	0.016651	0.592592	0.00611808	0.00904185	0.500055	-0.0102718	0.0136651	0.453847
cg00491313	-0.00395892	0.00775682	0.610808	-0.000328055	0.00421211	0.938062	0.00525478	0.00636584	0.410893
cg00491335	0.00211473	0.00788161	0.788962	-0.00523218	0.00427988	0.224129	0.00736743	0.00646825	0.257171
cg00491350	-0.0134418	0.0277837	0.629488	0.0081277	0.0150871	0.59117	0.0121202	0.0228014	0.596105
cg00491404	0.00458232	0.00628798	0.467707	-0.00176677	0.0034145	0.605895	-0.00282452	0.00516039	0.58525
cg00491412	-0.0138829	0.0114095	0.226291	0.0092572	0.00619559	0.137997	0.00809057	0.0093635	0.389438
cg00491418	-0.00242274	0.00242977	0.320902	0.00217889	0.00131942	0.101508	0.000531847	0.00199406	0.790187
cg00491422	0.0200358	0.0131468	0.130377	-0.0101022	0.00713898	0.159873	-0.0156161	0.0107893	0.150635
cg00491428	0.0113742	0.0205205	0.580507	0.0154524	0.0111431	0.168328	-0.00760203	0.0168407	0.652583
cg00491430	0.00604934	0.00918509	0.511526	-0.00221113	0.0049877	0.658407	-0.00793403	0.00753799	0.294858
cg00491453	-0.00708546	0.0100149	0.480759	0.00142418	0.00543832	0.793905	-0.00139372	0.00821903	0.865658
cg00491457	0.0235002	0.0154907	0.132122	-0.015725	0.00841179	0.0642264	-0.0171376	0.0127129	0.180412
cg00491469	-0.00581353	0.00923676	0.530398	-0.000623896	0.00501575	0.901236	0.00518027	0.00758039	0.495805
cg00491522	0.055534	0.0279717	0.0495926	-0.0245136	0.0151892	0.109418	-0.0517046	0.0229557	0.0262842
cg00491523	-0.0386004	0.0203705	0.0607292	0.0152042	0.0110616	0.172082	0.0173955	0.0167176	0.300367
cg00491548	-0.0157368	0.00758917	0.0404528	0.00337587	0.00412108	0.41446	0.00228619	0.00622825	0.714273
cg00491568	0.0529064	0.0191581	0.00674259	-0.0123445	0.0104032	0.237941	-0.0512078	0.0157226	0.00149773
cg00491577	-0.0180523	0.00775656	0.0217764	0.00649779	0.00421197	0.125777	0.0164841	0.00636562	0.0109099
cg00491591	0.00110745	0.00333469	0.740445	-0.000305234	0.00181081	0.86645	-0.00105107	0.0027367	0.701672
cg00491603	0.0032109	0.014973	0.830596	0.00744866	0.00813064	0.361607	-0.00318354	0.012288	0.796059
cg00491607	0.013394	0.014522	0.358377	0.00541911	0.00788574	0.493401	-0.0108215	0.0119178	0.365858
cg00491616	-0.000903001	0.00314825	0.774785	-0.00114489	0.00170956	0.504455	0.000249818	0.00258369	0.923148
cg00491668	-0.0321389	0.0242167	0.187212	0.0168354	0.0131502	0.203153	0.0102347	0.0198741	0.607604
cg00491675	0.0105352	0.00891074	0.239637	-0.00328251	0.00483872	0.498954	-0.00488429	0.00731284	0.505593
cg00491685	0.0034299	0.00807768	0.671947	-0.000313596	0.00438635	0.943135	-0.00491485	0.00662916	0.460032
cg00491763	0.00591212	0.00456764	0.198255	0.000613062	0.00248032	0.805237	-0.00481954	0.00374855	0.201245
cg00491786	0.00357828	0.00886676	0.687319	-0.00847277	0.00481484	0.0812352	-1.52485e-05	0.00727674	0.998332
cg00491839	-0.000170747	0.00287462	0.952743	-0.00160214	0.00156098	0.306968	0.00123021	0.00235913	0.603088
cg00491867	0.0042631	0.0117869	0.718283	0.00184737	0.00640051	0.773409	-0.00287949	0.0096732	0.766511
cg00491904	-0.00535262	0.00534784	0.319075	0.00182602	0.00290399	0.530785	0.00445911	0.00438885	0.311855
cg00491927	0.00707329	0.01571	0.653423	0.00139846	0.00853087	0.870088	-0.00588563	0.0128929	0.648928
cg00491948	-0.00433892	0.0143507	0.762958	-0.00030755	0.00779276	0.96859	0.00375285	0.0117773	0.750596
cg00491958	0.00244935	0.00763038	0.74882	-0.00290194	0.00414346	0.485178	0.00168519	0.00626208	0.788349
cg00491963	0.00167773	0.00268998	0.534118	-0.000226009	0.00146071	0.877322	-0.00138709	0.0022076	0.531094
cg00492003	0.0238539	0.0157563	0.132912	-0.0147898	0.00855601	0.0866895	-0.0107003	0.0129308	0.409742
cg00492055	0.0315443	0.0214014	0.143355	-0.031316	0.0116214	0.00815112	-0.0129796	0.0175637	0.461479
cg00492070	-0.00611338	0.020711	0.768416	0.0213019	0.0112465	0.0608398	-0.00474056	0.016997	0.780841
cg00492074	0.000566291	0.0126682	0.964426	0.000849582	0.00687908	0.901935	0.00619091	0.0103965	0.552744
cg00492083	0.000431369	0.00677583	0.949354	-0.0025424	0.00367942	0.491034	-0.00237441	0.00556076	0.670218
cg00492092	-0.000252642	0.0101624	0.980211	0.00251428	0.00551841	0.649563	-0.00205402	0.00834006	0.805921
cg00492094	0.0314933	0.0209238	0.135153	-0.00297432	0.0113621	0.793984	-0.0359101	0.0171717	0.0388093
cg00492108	0.00241023	0.0080077	0.763991	-0.00481501	0.00434835	0.270571	0.0120061	0.00657173	0.0704215
cg00492118	-0.00435943	0.00529361	0.41199	0.00132743	0.00287454	0.645144	0.000772394	0.00434434	0.859212
cg00492142	-0.037812	0.0259325	0.147664	0.0358827	0.0140819	0.0122097	0.0300656	0.0212822	0.160564
cg00492213	0.00054522	0.0103243	0.95798	0.00880712	0.00560631	0.119071	-0.000415192	0.00847291	0.961006
cg00492217	-0.00228519	0.0137768	0.868563	0.00566967	0.00748112	0.450153	-0.00611225	0.0113063	0.589873
cg00492233	0.00372518	0.00253777	0.144986	0.000354363	0.00137806	0.797546	-0.00222698	0.00208269	0.287284
cg00492269	0.00747382	0.00806271	0.355976	0.0013768	0.00437822	0.753764	-0.0111474	0.00661688	0.094882
cg00492305	-0.0122441	0.0151664	0.421225	0.0103291	0.00823567	0.212432	0.00415489	0.0124467	0.739155
cg00492309	0.00276431	0.00758129	0.716093	-0.00117186	0.0041168	0.776445	-0.000933162	0.00622178	0.881053
cg00492333	0.00198564	0.00895277	0.824888	-0.00252483	0.00486154	0.604562	-0.00449444	0.00734733	0.541991
cg00492341	0.00269366	0.0119912	0.822679	-0.000842149	0.00651149	0.897331	-0.000347875	0.00984092	0.971865
cg00492348	0.00343267	0.0106688	0.748253	0.0103398	0.00579337	0.0770567	-0.013408	0.00875561	0.128551
cg00492352	5.46929e-06	0.0093251	0.999533	0.00823334	0.00506373	0.106823	-0.00475744	0.00765289	0.535457
cg00492362	0.00642704	0.00921272	0.486883	0.000840097	0.0050027	0.866948	0.00303586	0.00756066	0.688807
cg00492381	0.0160794	0.0138767	0.249072	0.013877	0.00753532	0.0682282	-0.0221637	0.0113883	0.0541827
cg00492521	-0.00567679	0.00760769	0.457144	0.00353473	0.00413113	0.394062	9.98066e-05	0.00624345	0.987275
cg00492574	-0.0175941	0.0141938	0.217776	0.00562868	0.00770753	0.46677	0.0165599	0.0116485	0.157962
cg00492691	0.00769641	0.0141374	0.587267	-0.0103902	0.00767688	0.178688	-0.0134002	0.0116022	0.250604
cg00492711	-0.00413254	0.00439368	0.348989	-0.00144018	0.00238586	0.547332	0.00421395	0.00360579	0.245066
cg00492719	-0.0249454	0.0439514	0.571485	0.0101594	0.0238665	0.671176	0.0341115	0.0360699	0.346371
cg00492732	0.00598041	0.00683987	0.383835	-0.0016411	0.00371419	0.659467	-0.00131914	0.00561332	0.814645
cg00492741	-0.00638314	0.00796851	0.424832	-0.000786829	0.00432707	0.856044	0.00127693	0.00653957	0.845548
cg00492761	0.0136902	0.0114192	0.233154	-0.0143309	0.00620087	0.0226901	0.000901657	0.00937148	0.923527
cg00492784	0.000965037	0.00700467	0.890674	-0.00472564	0.00380368	0.216737	0.000332612	0.00574856	0.953965
cg00492868	-0.0148266	0.0126693	0.244417	0.00683349	0.00687967	0.32275	0.00755991	0.0103974	0.46871
cg00492873	0.00124917	0.00405202	0.758449	-0.00187293	0.00220033	0.396505	-0.00094029	0.0033254	0.777892
cg00492957	0.000149845	0.00642279	0.981429	-0.00540273	0.00348771	0.124235	0.00514818	0.00527103	0.330864
cg00492979	-0.0266215	0.0171524	0.12352	0.0121277	0.00931409	0.195607	0.0213454	0.0140765	0.132292
cg00493019	-0.0267834	0.0390936	0.494717	0.0153719	0.0212287	0.470535	0.0129248	0.0320832	0.687839
cg00493035	0.00373227	0.012164	0.759553	-0.00411941	0.00660528	0.534146	-0.00676567	0.00998267	0.499359
cg00493068	-0.00957843	0.0139361	0.493334	0.00279584	0.00756759	0.712504	0.00465126	0.011437	0.68503
cg00493139	-0.00991975	0.00609304	0.106376	0.000952401	0.00330865	0.774002	0.0044183	0.00500042	0.378847
cg00493179	-0.000533113	0.0030967	0.863632	0.000599322	0.00168157	0.722219	-0.00155369	0.00254139	0.542227
cg00493224	0.0924816	0.0280228	0.00130271	-0.0442876	0.015217	0.00436985	-0.0695136	0.0229977	0.00311792
cg00493238	0.00656647	0.0180087	0.71609	-0.00456374	0.00977913	0.641651	-0.013201	0.0147794	0.373696
cg00493242	0.00671608	0.0131163	0.609648	0.00316107	0.0071224	0.658044	-0.0133289	0.0107642	0.218256
cg00493276	-0.00207952	0.00824948	0.80145	0.00236048	0.00447964	0.599299	0.00153441	0.00677015	0.821122
cg00493304	-0.0173944	0.018604	0.351847	0.0231201	0.0101024	0.0240141	0.00822174	0.0152679	0.591321
cg00493314	-0.00310051	0.00854515	0.717422	0.00349861	0.0046402	0.452472	-0.00223778	0.0070128	0.750257
cg00493358	-0.00513296	0.00540365	0.344243	0.00619111	0.0029343	0.0371333	0.00135283	0.00443465	0.760898
cg00493362	-0.0107426	0.0209359	0.608897	0.0108666	0.0113686	0.341248	0.00500162	0.0171816	0.77152
cg00493363	0.0105583	0.0200148	0.598891	-0.0199902	0.0108684	0.0685697	-0.00629939	0.0164257	0.702083
cg00493366	-0.00983447	0.00994791	0.325031	0.00603681	0.00540193	0.266203	0.0113545	0.00816402	0.167095
cg00493389	-0.00579679	0.00778499	0.458095	0.00283762	0.00422741	0.503473	0.00438691	0.00638896	0.493755
cg00493400	0.00222392	0.00207893	0.287078	-0.000903402	0.0011289	0.425293	-0.000389067	0.00170613	0.820038
cg00493422	-0.00632335	0.0139106	0.650315	-0.00694539	0.00755376	0.359866	0.000348401	0.0114161	0.975709
cg00493429	0.00446915	0.0135076	0.741377	0.000896625	0.00733488	0.902931	-0.0106294	0.0110853	0.339729
cg00493490	-0.0212679	0.0186813	0.257401	-0.000435685	0.0101443	0.96582	0.0140355	0.0153313	0.361941
cg00493554	0.00134767	0.00689779	0.845459	-0.00656432	0.00374565	0.0824707	-0.00428412	0.00566086	0.45079
cg00493609	0.0117215	0.00979816	0.234154	0.000578179	0.00532061	0.913664	-0.00932953	0.00804112	0.248468
cg00493612	-0.00501811	0.0100839	0.619733	-0.00192557	0.00547575	0.72577	0.00433491	0.0082756	0.601459
cg00493617	0.0283234	0.016049	0.0803723	7.89496e-05	0.00871496	0.992788	-0.0229502	0.0131711	0.0842202
cg00493716	-0.0228415	0.0190638	0.233429	0.00278483	0.010352	0.788424	0.0343602	0.0156452	0.0301752
cg00493831	0.00561415	0.00430838	0.195269	5.10933e-05	0.00233954	0.982616	-0.00527475	0.00353578	0.138609
cg00493910	-0.00254661	0.00924153	0.783402	0.00213953	0.00501834	0.670692	0.000895309	0.00758431	0.906245
cg00493929	0.00451781	0.00992121	0.649741	0.000102936	0.00538742	0.984791	-0.00823223	0.0081421	0.314202
cg00494000	-0.0132037	0.00766301	0.0876913	0.00158291	0.00416118	0.704381	0.0129426	0.00628885	0.0419511
cg00494005	-0.0110716	0.0124234	0.374773	0.011326	0.00674617	0.0960144	0.00486828	0.0101956	0.633962
cg00494047	0.00505	0.00804786	0.531634	-0.00908196	0.00437016	0.0400198	0.00344874	0.00660469	0.602605
cg00494066	0.00446501	0.00389951	0.254687	-0.00511621	0.00211751	0.0173322	0.000649753	0.00320024	0.839484
cg00494122	0.0268584	0.0202952	0.18845	-0.0207188	0.0110207	0.0627545	-0.0240654	0.0166558	0.151337
cg00494183	-0.00604194	0.00761975	0.429525	0.000584363	0.00413768	0.887947	0.000738007	0.00625335	0.906269
cg00494230	0.0134656	0.0103441	0.195715	-0.013857	0.00561704	0.0151693	-0.00179799	0.00848913	0.832655
cg00494263	-0.00961772	0.00884818	0.279425	-0.00328296	0.00480475	0.495871	0.005433	0.00726149	0.45594
cg00494287	0.0288649	0.0260718	0.270653	-0.0165663	0.0141575	0.244473	-0.0166841	0.0213965	0.437208
cg00494337	-0.00615974	0.0105475	0.560417	0.00649525	0.00572753	0.259242	-0.00375883	0.00865611	0.664965
cg00494425	0.00402435	0.0182783	0.826146	-0.0108623	0.00992549	0.276175	0.00296317	0.0150006	0.843772
cg00494446	0.0644646	0.045285	0.157413	-0.00836441	0.0245907	0.734396	-0.0328969	0.0371643	0.377994
cg00494521	-0.000541064	0.00209485	0.796671	-0.000917608	0.00113755	0.421605	0.000188463	0.00171919	0.912908
cg00494544	0.0084733	0.0142258	0.552647	-0.00345626	0.00772492	0.655454	-0.00264653	0.0116748	0.821087
cg00494550	-0.00108254	0.00776589	0.889392	0.00323041	0.00421704	0.445295	0.00430479	0.00637329	0.500812
cg00494556	-0.0102464	0.0107568	0.342905	0.00178846	0.00584115	0.760044	0.0109899	0.00882782	0.21581
cg00494635	-0.00470732	0.00547895	0.392117	0.000411413	0.00297518	0.890271	0.00335095	0.00449644	0.457713
cg00494644	-0.000318241	0.00631358	0.95989	-0.00080787	0.00342841	0.81415	0.00128524	0.00518141	0.80456
cg00494665	0.00108996	0.00383434	0.776743	-0.00134838	0.00208213	0.518595	-0.00124404	0.00314675	0.693356
cg00494683	-0.0018366	0.0159023	0.908265	-0.00285115	0.00863526	0.741895	-0.000474805	0.0130506	0.971044
cg00494710	-0.0231692	0.00907468	0.012045	0.0144425	0.00492774	0.00411195	0.0195942	0.00744738	0.00973413
cg00494735	0.00495935	0.00880351	0.574351	4.96826e-05	0.00478049	0.991727	-0.00430189	0.00722483	0.552778
cg00494761	0.00883571	0.00814489	0.280375	-0.000476477	0.00442285	0.914406	-0.00613214	0.00668432	0.360944
cg00494836	-0.00239146	0.00325631	0.464262	0.000427052	0.00176825	0.809608	0.00095639	0.00267238	0.721119
cg00494883	0.000981368	0.00242051	0.685942	0.00104212	0.00131439	0.429569	-0.00248755	0.00198645	0.213131
cg00494909	-0.0215729	0.0110647	0.0537565	0.00744497	0.00600837	0.217945	0.0168204	0.00908054	0.066655
cg00494949	0.000302557	0.00949486	0.974637	-0.00130395	0.00515591	0.800815	0.000754227	0.00779221	0.923067
cg00495035	-0.0201382	0.0137777	0.146689	0.00676087	0.0074816	0.368147	0.00913551	0.0113071	0.420865
cg00495036	-0.00183558	0.00252944	0.469571	-0.000468408	0.00137354	0.733737	-0.000236382	0.00207585	0.909546
cg00495201	0.0037684	0.00903736	0.677506	-0.00300016	0.00490748	0.542233	-0.00286338	0.00741675	0.700191
cg00495289	0.00251831	0.00275107	0.361987	-0.00311267	0.00149389	0.0395128	0.000505626	0.00225774	0.82321
cg00495303	0.00387837	0.0135394	0.775072	-0.0141852	0.00735216	0.0562583	0.00337532	0.0111114	0.761878
cg00495311	0.00526238	0.00330982	0.11472	-0.00216025	0.0017973	0.231968	-0.00240594	0.00271629	0.377687
cg00495320	0.00313359	0.00746713	0.675559	-0.00260311	0.00405481	0.522222	-0.00104369	0.0061281	0.865077
cg00495352	0.00187538	0.00886873	0.832919	-0.00131371	0.00481591	0.78553	-0.000434254	0.00727836	0.952532
cg00495362	0.00786021	0.0178284	0.660164	-0.0032761	0.00968119	0.735708	0.00430037	0.0146313	0.769377
cg00495363	0.00103583	0.0048952	0.83281	0.000366145	0.00265819	0.890696	0.000303722	0.00401737	0.939873
cg00495389	-0.00805842	0.00916185	0.381014	-0.00143047	0.00497508	0.774249	0.00486777	0.00751892	0.51872
cg00495405	0.00322045	0.0111786	0.77382	0.00349042	0.00607021	0.56646	0.000910444	0.00917401	0.921127
cg00495411	0.00999092	0.00917899	0.278773	0.00802563	0.00498438	0.11023	-0.00533843	0.00753298	0.480026
cg00495415	-0.00725187	0.00302829	0.0183241	0.0015357	0.00164443	0.352409	0.00237163	0.00248525	0.342033
cg00495428	-0.0049579	0.021197	0.815501	-0.000373808	0.0115104	0.974152	-0.00337503	0.0173959	0.846524
cg00495433	-0.000484661	0.0168755	0.97714	-0.00793111	0.00916376	0.388656	0.0074207	0.0138493	0.593168
cg00495436	-0.000642343	0.0028323	0.821006	-0.00235366	0.001538	0.128803	0.00204401	0.0023244	0.381116
cg00495442	-0.00262044	0.00243397	0.28401	0.000655183	0.0013217	0.621086	0.00309392	0.0019975	0.12428
cg00495456	-0.0738503	0.0308379	0.01832	0.00483659	0.0167456	0.773257	0.0432445	0.0253079	0.0903204
cg00495457	-0.0292086	0.0203364	0.153764	0.00860861	0.0110431	0.437333	0.0213484	0.0166896	0.20354
cg00495462	-0.00147932	0.00257833	0.567307	-0.000794581	0.00140009	0.571516	0.000318267	0.00211598	0.880716
cg00495476	-0.0187111	0.0122414	0.129257	0.00315932	0.00664733	0.635532	0.0135157	0.0100462	0.181278
cg00495493	0.00489964	0.00787291	0.535005	-0.00585446	0.00427516	0.173659	-0.00675921	0.00646112	0.297792
cg00495496	-0.0153659	0.00791001	0.0546223	0.000873344	0.0042953	0.839256	0.0116438	0.00649156	0.0756102
cg00495503	-0.00160697	0.00257354	0.533645	0.00107981	0.00139749	0.441368	-0.000610293	0.00211204	0.773157
cg00495512	-0.0103633	0.0104824	0.32501	0.00402948	0.00569216	0.480505	0.00190099	0.00860265	0.82552
cg00495515	-0.00185716	0.0021293	0.385004	0.00231073	0.00115626	0.0481335	7.91995e-05	0.00174747	0.963932
cg00495557	0.010661	0.0203224	0.600922	-0.00924482	0.0110355	0.403995	0.00911074	0.0166781	0.585987
cg00495570	0.0087885	0.00677563	0.19732	-0.00179597	0.00367931	0.626431	-0.0071277	0.0055606	0.2026
cg00495574	-0.00679261	0.00703536	0.336414	0.00296768	0.00382035	0.438939	0.00518814	0.00577376	0.370843
cg00495658	0.00550288	0.00872825	0.529697	0.00723857	0.00473962	0.12957	-0.00890676	0.00716307	0.216354
cg00495681	-0.00934323	0.00353612	0.00943685	0.00372356	0.00192019	0.0550426	0.0064112	0.00290201	0.0292315
cg00495693	-0.00662849	0.0261431	0.800319	-0.0122337	0.0141962	0.390698	-0.00432731	0.021455	0.84053
cg00495708	0.0239535	0.013313	0.0747187	-0.00772284	0.00722921	0.287732	-0.021	0.0109256	0.0571818
cg00495713	-0.00201772	0.00511402	0.693942	-0.0022092	0.00277702	0.428018	0.00154852	0.00419696	0.712865
cg00495775	-0.00971208	0.0066819	0.148935	0.00489904	0.00362841	0.179727	0.0041058	0.00548368	0.455617
cg00495811	0.0102987	0.0174404	0.556063	-0.00530514	0.0094705	0.576499	-0.00790826	0.0143129	0.581709
cg00495856	-0.0126199	0.00731211	0.0871761	0.00580567	0.00397063	0.14655	0.0109563	0.00600087	0.0705944
cg00495860	0.00221096	0.00401548	0.583018	-0.0014068	0.00218049	0.520156	-0.00285018	0.00329541	0.388978
cg00495896	0.00328873	0.00479965	0.494658	-0.00391949	0.00260631	0.135487	0.00204391	0.00393896	0.604875
cg00495909	-0.0041937	0.00664472	0.529263	0.00305356	0.00360822	0.399235	-8.54382e-05	0.00545317	0.987528
cg00495931	0.00122099	0.00636051	0.848124	0.00206827	0.00345389	0.550522	0.00256222	0.00521992	0.624507
cg00495946	0.0419359	0.0176891	0.0194934	-0.0173056	0.00960553	0.0743425	-0.0209076	0.014517	0.152647
cg00495988	-0.0098399	0.0116913	0.401812	-0.00196195	0.0063486	0.757878	0.00970642	0.00959474	0.31393
cg00496004	0.00367726	0.00515341	0.477012	0.00139501	0.00279841	0.619126	-0.0076304	0.00422929	0.0739395
cg00496014	-0.00263666	0.0079312	0.740188	-0.00385607	0.00430681	0.372559	0.00290265	0.00650895	0.656512
cg00496026	-0.0123907	0.0109222	0.25907	0.00682348	0.00593099	0.252442	0.00836474	0.0089636	0.352766
cg00496102	0.000161783	0.00742536	0.982657	0.00178332	0.00403213	0.659156	-0.00139184	0.00609382	0.819758
cg00496121	-0.0355966	0.0219452	0.107652	0.0192803	0.0119167	0.108545	0.02899	0.0180099	0.110337
cg00496126	0.000117021	0.0101718	0.990842	-0.00214167	0.0055235	0.69896	0.00104106	0.00834776	0.900979
cg00496170	-0.0028649	0.00236843	0.229018	0.000787403	0.00128611	0.541644	0.000927627	0.00194372	0.634135
cg00496228	0.00919707	0.0316231	0.771726	0.00317618	0.017172	0.853599	0.0113443	0.0259523	0.662881
cg00496251	-0.00632161	0.010889	0.562731	-0.00211108	0.00591294	0.721755	0.00402325	0.00893633	0.653443
cg00496272	-0.00514354	0.00255687	0.0467016	0.00144379	0.00138844	0.300681	0.00375055	0.00209837	0.0766322
cg00496284	-2.92753e-05	0.0129436	0.998199	0.0015089	0.00702865	0.830415	-0.00503585	0.0106225	0.636387
cg00496320	-0.00949867	0.00659946	0.152902	0.001034	0.00358365	0.773481	0.0106427	0.00541602	0.0519309
cg00496377	-0.00223622	0.0110836	0.840478	0.00646757	0.00601865	0.28491	0.000899553	0.00909608	0.921402
cg00496378	0.0195905	0.0129266	0.132512	-0.00588427	0.00701944	0.40369	-0.0141949	0.0106086	0.183636
cg00496389	0.00125086	0.0351153	0.971649	-0.00089108	0.0190683	0.962812	0.00221382	0.0288183	0.938906
cg00496427	0.00115762	0.00254662	0.650314	0.000283166	0.00138287	0.838133	-0.000959031	0.00208995	0.647228
cg00496455	-0.00564734	0.00429431	0.19122	0.00223324	0.0023319	0.340318	0.000294345	0.00352424	0.93359
cg00496462	0.00350606	0.00769554	0.649578	-0.00304945	0.00417884	0.467103	-0.00484947	0.00631555	0.444214
cg00496484	0.0135799	0.00735395	0.067491	-0.00117793	0.00399335	0.76857	-0.00867034	0.00603521	0.153663
cg00496504	-0.00509698	0.0109741	0.64324	0.00162825	0.00595918	0.785186	0.00759764	0.00900621	0.400724
cg00496544	0.00438818	0.0166415	0.792514	-0.00540234	0.00903671	0.551188	-0.00053977	0.0136573	0.968546
cg00496602	-0.00471257	0.0120889	0.697419	0.00104458	0.00656452	0.873862	0.00654934	0.00992107	0.510541
cg00496606	0.000155585	0.00305263	0.959444	0.00111908	0.00165764	0.501025	0.00144968	0.00250522	0.563999
cg00496629	0.00424807	0.0106702	0.691311	-0.00715865	0.00579416	0.219279	0.002741	0.0087568	0.754863
cg00496676	0.0163569	0.0152493	0.285784	0.000542582	0.00828071	0.947876	-0.00700861	0.0125148	0.5766
cg00496791	-0.00363034	0.00661862	0.584457	0.000971341	0.00359405	0.787464	0.00178216	0.00543175	0.743459
cg00496805	0.00127866	0.00559148	0.819542	-0.0042787	0.00303629	0.161601	0.000866943	0.0045888	0.850499
cg00496828	0.0231078	0.017474	0.188775	-0.00188381	0.00948874	0.842996	-0.0216777	0.0143405	0.133493
cg00496868	-0.0229006	0.0104473	0.0304856	0.00762212	0.0056731	0.181857	0.0222005	0.00857384	0.0109164
cg00496914	-0.00136647	0.00458242	0.766114	-0.000973	0.00248835	0.696537	0.00397984	0.00376069	0.292249
cg00496939	-0.0224344	0.0276992	0.419729	0.00158764	0.0150412	0.91613	-0.00781435	0.0227321	0.731684
cg00496961	0.0640395	0.0268476	0.0187753	-0.0248528	0.0145788	0.0910697	-0.052951	0.0220332	0.0179235
cg00496967	0.00224583	0.00637593	0.725335	0.0054225	0.00346226	0.12018	0.000528243	0.00523257	0.919772
cg00496984	0.00496748	0.0126108	0.694413	-0.000920508	0.00684795	0.893315	0.00158902	0.0103494	0.878256
cg00496988	0.00789885	0.00836484	0.34709	-0.00318419	0.00454229	0.484777	-0.00573072	0.00686483	0.405643
cg00497023	-0.0131411	0.0106937	0.221746	0.002497	0.00580693	0.668035	0.00702583	0.00877611	0.42511
cg00497046	-0.0145107	0.0376756	0.700871	-0.0134033	0.0204586	0.513746	0.00928998	0.0309195	0.764395
cg00497078	0.0241096	0.0253895	0.344403	-0.0153082	0.013787	0.269276	-0.0439542	0.0208366	0.0371722
cg00497084	0.0101345	0.0142424	0.478237	-0.00491742	0.00773392	0.526212	-0.00411617	0.0116884	0.725393
cg00497086	-0.0176661	0.0156556	0.261599	0.0136925	0.00850134	0.110126	0.0200919	0.0128482	0.120739
cg00497091	0.000295567	0.00258173	0.909063	-0.00175092	0.00140194	0.214341	0.000160895	0.00211877	0.939606
cg00497141	-0.00841125	0.00711034	0.239376	0.000164736	0.00386107	0.966045	0.00935357	0.00583529	0.111818
cg00497145	-0.0189305	0.00985653	0.0573708	-0.00150427	0.0053523	0.779199	0.0174249	0.00808902	0.0334115
cg00497149	-0.00458452	0.00647217	0.48023	-0.0028984	0.00351452	0.411331	0.00693012	0.00531156	0.19471
cg00497172	0.00684687	0.0162759	0.674812	-0.00487213	0.00883814	0.582572	-0.00459712	0.0133572	0.731377
cg00497219	-0.00842767	0.0199079	0.672879	-0.00125733	0.0108104	0.907621	-0.00360915	0.016338	0.825575
cg00497226	-0.00438434	0.0142136	0.758316	0.00579867	0.0077183	0.454083	-0.00774084	0.0116648	0.50833
cg00497232	0.00175332	0.0285183	0.951088	-0.0047294	0.0154861	0.760641	-0.018506	0.0234043	0.430816
cg00497234	0.00106888	0.0100286	0.915313	0.0040843	0.00544572	0.454855	-0.00837666	0.00823021	0.311009
cg00497251	-0.0063595	0.00450282	0.160674	0.00395692	0.00244513	0.108464	0.00262115	0.00369536	0.479634
cg00497380	-0.00754494	0.0133268	0.572447	0.00878541	0.00723675	0.227348	-0.00833258	0.010937	0.447769
cg00497443	-0.00415068	0.00957427	0.665483	-0.00343611	0.00519903	0.510049	0.00288838	0.00785738	0.713877
cg00497472	0.009151	0.0139513	0.513243	0.00825618	0.00757586	0.278183	0.000516836	0.0114495	0.964077
cg00497478	0.00364165	0.00899988	0.686533	-0.000715866	0.00488713	0.883811	-0.00342518	0.00738599	0.64375
cg00497554	0.00214919	0.00448684	0.63289	-0.00531957	0.00243645	0.0311361	-0.000189705	0.00368224	0.959005
cg00497607	0.0325729	0.0153585	0.0361829	-0.0149476	0.00834001	0.0758384	-0.0341189	0.0126044	0.00787523
cg00497611	0.0196359	0.0121704	0.10952	-0.0106467	0.0066088	0.110049	-0.0139214	0.00998799	0.166183
cg00497630	-0.00228319	0.00298222	0.445554	0.000479666	0.00161941	0.767637	0.00115863	0.00244744	0.636861
cg00497679	0.0357559	0.0219177	0.105672	-0.0140063	0.0119018	0.241806	-0.026146	0.0179874	0.148912
cg00497698	-0.0227627	0.029772	0.446166	0.0210591	0.0161668	0.195428	0.0226485	0.0244332	0.355977
cg00497730	0.00105759	0.00768476	0.890791	0.00167683	0.00417298	0.688589	-0.00313695	0.0063067	0.6199
cg00497735	-0.0123285	0.0095671	0.200228	0.00993609	0.00519514	0.0584029	0.00931619	0.0078515	0.237962
cg00497737	-0.00733549	0.00891297	0.412282	-0.000639407	0.00483993	0.895138	0.00803492	0.00731467	0.274399
cg00497796	0.00863376	0.00640023	0.180115	-0.00641251	0.00347546	0.0677154	-0.0062671	0.00525252	0.235374
cg00497809	0.0090403	0.0113223	0.42633	0.00226549	0.00614826	0.713226	-0.00234389	0.00929196	0.801319
cg00497881	0.0085436	0.00781701	0.276803	-0.00357306	0.0042448	0.401753	-0.00862814	0.00641523	0.181409
cg00497901	-0.00983601	0.00679828	0.150786	0.00274899	0.00369161	0.458065	0.00293358	0.00557919	0.600081
cg00497905	0.0118215	0.0195582	0.546806	0.000109404	0.0106205	0.9918	-0.00699976	0.016051	0.663622
cg00497909	0.00389857	0.00756861	0.607518	-0.00129801	0.00410992	0.752734	0.00179382	0.00621138	0.773282
cg00497951	0.00730968	0.00661104	0.271278	0.000773362	0.00358993	0.829835	-0.00701043	0.00542552	0.199023
cg00497956	0.00191421	0.0110698	0.86303	-0.00384914	0.00601111	0.523285	0.006825	0.0090847	0.454098
cg00497967	-0.00438929	0.00300217	0.146582	-0.000563038	0.00163024	0.730475	0.00316753	0.00246381	0.201275
cg00498010	0.00372153	0.00772695	0.631025	0.00119172	0.00419589	0.776929	-0.00629767	0.00634132	0.322833
cg00498024	-0.00922913	0.0122962	0.454517	-0.00491915	0.00667711	0.462862	0.0205191	0.0100912	0.0444239
cg00498059	-0.00168039	0.00339614	0.621733	-0.000547629	0.00184417	0.767064	0.00230797	0.00278713	0.409419
cg00498088	0.00384084	0.0103082	0.710164	0.000280684	0.00559759	0.960099	-0.00383258	0.00845973	0.651414
cg00498089	0.00118893	0.00881521	0.892959	0.00231448	0.00478685	0.629696	0.00133054	0.00723444	0.854417
cg00498129	0.0060185	0.0103081	0.560509	-0.00197061	0.00559752	0.725474	-0.00240345	0.00845962	0.776862
cg00498146	0.0132565	0.0147736	0.371512	-0.0076399	0.00802236	0.34302	-0.0101327	0.0121243	0.405115
cg00498155	-0.00142251	0.00212406	0.504444	0.000797388	0.00115341	0.490813	0.00118478	0.00174316	0.49814
cg00498162	0.0198483	0.00820584	0.0172124	-0.00497438	0.00445594	0.266706	-0.0169505	0.00673434	0.0132766
cg00498163	0.014447	0.00987073	0.14615	-0.00132796	0.00536002	0.804788	-0.0152343	0.00810068	0.0626692
cg00498211	0.00441875	0.00428713	0.304941	0.00119225	0.002328	0.609585	-0.00389079	0.00351834	0.2712
cg00498219	0.00949201	0.0135863	0.486247	-0.00723749	0.00737763	0.328743	-0.00566059	0.0111499	0.612695
cg00498289	-0.00166908	0.00591838	0.778461	0.00264979	0.0032138	0.411438	-0.0013785	0.00485707	0.777087
cg00498305	0.00169036	0.012507	0.892738	0.0102503	0.00679155	0.134097	-0.00322825	0.0102642	0.753725
cg00498323	-0.0100452	0.00636312	0.117287	0.00193835	0.00345531	0.575954	0.000903579	0.00522206	0.862945
cg00498360	-0.0191003	0.0160514	0.236627	-0.00600951	0.00871622	0.491984	0.0177201	0.013173	0.181333
cg00498368	0.0118871	0.022353	0.595942	-0.00593441	0.0121381	0.625881	-0.0078055	0.0183446	0.671308
cg00498381	0.0139001	0.0145759	0.342359	0.000245743	0.00791503	0.975288	-0.00833816	0.0119621	0.487243
cg00498392	-0.0076294	0.00727267	0.296454	0.00675054	0.00394921	0.0902082	0.00489787	0.00596851	0.413638
cg00498401	0.0186721	0.00771791	0.0171894	-2.91452e-05	0.00419099	0.994464	-0.0167459	0.00633391	0.0093946
cg00498406	-0.00325852	0.00230256	0.159842	0.00318079	0.00125034	0.0123491	0.00157965	0.00188965	0.404998
cg00498419	-0.0132013	0.0159209	0.408797	0.00912071	0.0086454	0.293747	0.00420617	0.0130659	0.748125
cg00498434	0.0138018	0.0130778	0.29357	-0.00458481	0.00710151	0.519876	-0.0133622	0.0107326	0.215773
cg00498529	0.0693176	0.0248276	0.00617937	-0.0389614	0.0134819	0.00464328	-0.0507725	0.0203755	0.0142
cg00498591	-0.00128185	0.00963582	0.894413	-0.0027326	0.00523245	0.602552	0.00518462	0.00790789	0.513434
cg00498603	0.00105908	0.00284997	0.710898	-8.62341e-05	0.00154759	0.955665	0.000239464	0.0023389	0.918639
cg00498604	0.00157829	0.00259768	0.544719	0.00111335	0.00141059	0.431648	0.000837155	0.00213185	0.695309
cg00498612	0.00557463	0.00265534	0.0380688	-0.00237388	0.0014419	0.102545	-0.00303342	0.00217917	0.166729
cg00498617	0.0094799	0.0231203	0.682585	0.00141984	0.0125548	0.910165	-0.00408802	0.0189743	0.829815
cg00498626	0.0137394	0.00810431	0.0928438	-0.00338362	0.00440081	0.443622	-0.00641518	0.00665101	0.33689
cg00498653	-0.00219375	0.00338276	0.518007	-0.000341692	0.00183691	0.852776	0.000720915	0.00277615	0.795595
cg00498691	-0.0074302	0.0078598	0.346556	0.00559595	0.00426804	0.192545	0.000760319	0.00645036	0.906384
cg00498704	0.00525849	0.00863747	0.543912	-0.00324898	0.00469033	0.489959	0.00214013	0.00708857	0.763288
cg00498772	-0.00219839	0.0161107	0.891711	0.00598357	0.00874844	0.49544	0.00717	0.0132217	0.588714
cg00498786	0.0202014	0.00935776	0.0330398	-0.0139549	0.00508146	0.00704444	-0.00076452	0.00767969	0.920882
cg00498796	-0.00506686	0.0201131	0.801574	0.0150138	0.0109218	0.17203	-0.0165107	0.0165063	0.319378
cg00498802	0.0238328	0.0198348	0.232112	0.00481565	0.0107707	0.655678	-0.0340927	0.0162779	0.03852
cg00498804	-0.00603336	0.0191215	0.752959	0.0222493	0.0103834	0.0343348	0.0123303	0.0156925	0.433708
cg00498816	0.00518719	0.00450121	0.251656	-0.000818505	0.00244425	0.738362	-0.00224586	0.00369404	0.544461
cg00498869	-0.00521445	0.00789409	0.510281	0.00262723	0.00428665	0.541218	0.00564667	0.00647849	0.385324
cg00498942	-0.0115443	0.00920009	0.212211	-0.00408483	0.00499584	0.415327	0.014518	0.0075503	0.0570859
cg00499047	0.000857712	0.00661116	0.897011	7.81572e-05	0.00359	0.98267	0.00332755	0.00542562	0.540942
cg00499055	-0.000614835	0.0105605	0.953679	-0.00191683	0.00573455	0.73882	0.00290602	0.00866672	0.738031
cg00499139	0.0112412	0.0262005	0.668729	-0.00854735	0.0142274	0.549232	0.00555809	0.0215022	0.796512
cg00499159	-0.00140903	0.0126699	0.911652	-0.0110552	0.00688001	0.110952	0.00467398	0.0103979	0.653946
cg00499191	0.000221882	0.00606383	0.970877	-0.00201032	0.00329279	0.542774	0.000907117	0.00497644	0.855697
cg00499194	0.000744408	0.00759614	0.922112	-0.00115136	0.00412486	0.780671	-0.00173492	0.00623398	0.781303
cg00499201	-0.0140654	0.0173118	0.418275	0.00781948	0.00940069	0.407325	0.0153945	0.0142074	0.280932
cg00499210	-0.0192124	0.00819439	0.020843	0.00851167	0.00444973	0.0583672	0.0123723	0.00672494	0.0684986
cg00499237	0.00846955	0.00779865	0.279841	-0.00570659	0.00423483	0.180576	-0.00982901	0.00640017	0.127473
cg00499245	-0.00529369	0.00741896	0.477026	0.00541286	0.00402865	0.181846	0.00384139	0.00608857	0.529402
cg00499248	0.00134433	0.00672067	0.841828	0.00329076	0.00364947	0.369181	-0.00714441	0.0055155	0.197917
cg00499277	-0.00757353	0.00785167	0.336873	0.00626835	0.00426362	0.144364	0.000611708	0.00644368	0.924542
cg00499289	-0.00271407	0.00169287	0.111749	5.39535e-05	0.000919262	0.953304	0.00229645	0.0013893	0.10119
cg00499290	-0.00560243	0.00799827	0.485122	-0.00384689	0.00434323	0.3777	0.00939367	0.00656399	0.155239
cg00499343	0.0505627	0.0150742	0.00109246	-0.0183636	0.0081856	0.0268738	-0.0339147	0.012371	0.00714074
cg00499393	0.0251232	0.0167677	0.136918	-0.0137526	0.00910523	0.133807	-0.0208017	0.0137609	0.133489
cg00499448	-0.010947	0.0172707	0.527496	0.00327215	0.00937835	0.727828	0.0165358	0.0141737	0.245872
cg00499475	-0.0074206	0.0089629	0.409506	0.00222332	0.00486704	0.648707	0.00669615	0.00735564	0.364633
cg00499500	-0.00429762	0.00676359	0.526484	0.00781368	0.00367277	0.0356157	0.00402983	0.00555072	0.46938
cg00499509	-0.0171344	0.0110662	0.124409	0.0144581	0.00600917	0.0177948	0.0073178	0.00908176	0.422115
cg00499521	-0.00439057	0.0115509	0.704599	0.00307762	0.00627238	0.624642	-0.00321336	0.00947955	0.735272
cg00499524	0.00772607	0.00472648	0.104984	-0.00101171	0.00256658	0.694208	-0.00479623	0.00387891	0.21891
cg00499539	0.00744666	0.0111018	0.503779	-0.00303596	0.00602852	0.615549	-0.00970679	0.009111	0.289031
cg00499564	0.00125643	0.00734862	0.864558	0.00153402	0.00399045	0.701407	-0.00228658	0.00603084	0.705309
cg00499595	0.0141668	0.0168118	0.401242	-0.0061642	0.00912917	0.500952	0.00478073	0.0137971	0.729626
cg00499599	0.00192213	0.00292591	0.512596	-0.0030341	0.00158883	0.0587836	0.000273327	0.00240123	0.909582
cg00499619	0.00527949	0.00859733	0.540427	0.00670599	0.00466853	0.15372	-0.00515874	0.00705563	0.466241
cg00499657	-0.00562902	0.00578052	0.332296	0.00211632	0.00313894	0.50159	-9.15551e-05	0.00474394	0.984637
cg00499668	0.00721923	0.0130646	0.581672	-0.00172836	0.00709435	0.807975	-0.00866093	0.0107218	0.420957
cg00499700	-0.0143123	0.0154313	0.355703	0.00300815	0.0083795	0.720291	0.0120585	0.0126641	0.343094
cg00499707	-0.0100264	0.011679	0.392487	0.0143592	0.00634194	0.0255242	0.0038655	0.00958468	0.687511
cg00499708	0.00380247	0.00624723	0.544001	0.000865513	0.00339237	0.799095	-0.002725	0.00512695	0.59614
cg00499723	-0.00318919	0.00326624	0.331003	0.00215738	0.00177364	0.22645	0.0014318	0.00268053	0.594317
cg00499726	0.00125136	0.00288439	0.665256	0.00102563	0.00156628	0.513951	-0.000685328	0.00236715	0.772731
cg00499750	0.00341614	0.00342373	0.320575	-0.00142574	0.00185916	0.444798	-0.00289299	0.00280978	0.305449
cg00499781	0.00337458	0.00463468	0.468091	6.32214e-05	0.00251673	0.980004	-0.00368727	0.00380357	0.334461
cg00499787	-0.00327213	0.00414246	0.431285	0.00108306	0.00224944	0.631133	0.00284686	0.00339962	0.40418
cg00499819	-0.00223438	0.00212565	0.295492	0.001264	0.00115427	0.275882	0.000616115	0.00174447	0.724628
cg00499822	-0.00631711	0.010766	0.558564	0.0114491	0.00584617	0.0527161	0.0137428	0.00883541	0.122719
cg00499826	-0.000688875	0.00699539	0.921734	0.00279716	0.00379864	0.463081	-0.00315974	0.00574095	0.58317
cg00499831	0.00312813	0.00758135	0.680697	-0.00665506	0.00411683	0.10884	-0.00340232	0.00622184	0.5856
cg00499837	-0.000753443	0.00410476	0.854702	-0.00165052	0.00222897	0.460583	3.5417e-05	0.00336868	0.991631
cg00499838	-0.00400752	0.00402865	0.322039	0.00194341	0.00218764	0.376286	0.00126975	0.00330622	0.701684
cg00499857	0.000155245	0.0119666	0.989673	-0.00675132	0.00649811	0.301099	0.00252283	0.00982071	0.797745
cg00499912	0.00836493	0.0068747	0.226296	0.000405207	0.00373311	0.913762	-0.00429054	0.00564191	0.448596
cg00499954	-0.00792085	0.0141388	0.576468	0.00565739	0.00767767	0.462775	0.0132828	0.0116034	0.254805
cg00500007	-0.0187111	0.0248812	0.453645	0.00966088	0.013511	0.4761	0.00385317	0.0204194	0.850674
cg00500013	0.00805	0.0116242	0.490069	-0.00468479	0.00631218	0.459558	-9.36622e-05	0.00953969	0.992184
cg00500027	-0.00542474	0.0186478	0.771672	0.01037	0.0101261	0.308044	0.00343	0.0153038	0.823074
cg00500037	0.0319111	0.0176042	0.072606	-0.0187819	0.00955947	0.0519655	-0.0285162	0.0144474	0.0509118
cg00500047	0.00794786	0.0205342	0.699464	0.00255763	0.0111505	0.819005	-0.00956859	0.016852	0.571326
cg00500048	-0.00229031	0.00697655	0.743318	-0.00286037	0.00378841	0.451844	0.00763583	0.00572549	0.185072
cg00500070	0.00612401	0.0082194	0.45782	-0.00665028	0.00446331	0.139089	-0.00435175	0.00674547	0.520182
cg00500138	0.00174003	0.00334996	0.604512	0.000444151	0.0018191	0.807561	-0.00056113	0.00274923	0.838649
cg00500140	-0.00369429	0.0225907	0.8704	-0.00313433	0.0122672	0.798811	0.00570735	0.0185397	0.758782
cg00500145	-0.00494164	0.00798461	0.537265	0.00246268	0.00433581	0.571203	0.00799513	0.00655279	0.225032
cg00500167	-0.00198116	0.00217177	0.363642	0.000679967	0.00117932	0.565404	0.00165482	0.00178232	0.355201
cg00500176	0.0132586	0.00925051	0.154613	-0.00849686	0.00502322	0.0935695	-0.00867333	0.00759168	0.255736
cg00500221	-0.00398111	0.0100299	0.692193	-0.00383695	0.00544646	0.482619	0.00479955	0.00823132	0.56103
cg00500227	-0.00771611	0.00957454	0.42204	-0.00123175	0.00519918	0.813166	0.00822839	0.0078576	0.297308
cg00500229	0.00539462	0.0106763	0.614368	9.67915e-06	0.00579748	0.998671	-0.00018518	0.00876182	0.983176
cg00500299	0.00644221	0.00742171	0.387272	-0.00367075	0.00403014	0.36438	-0.00298081	0.00609082	0.625537
cg00500304	0.000188227	0.013752	0.989104	0.00592122	0.00746762	0.429531	-0.000126642	0.0112859	0.991067
cg00500333	-0.000276455	0.00280441	0.921652	6.09962e-05	0.00152285	0.968123	0.00076192	0.00230151	0.741235
cg00500335	0.0122493	0.00985776	0.216655	-0.00378817	0.00535297	0.480644	-0.0123769	0.00809003	0.128913
cg00500400	-0.0026557	0.00299798	0.377641	-0.000870123	0.00162797	0.594085	0.0032969	0.00246037	0.183006
cg00500424	0.00128506	0.0102425	0.900386	0.00494461	0.00556192	0.375936	-0.00497884	0.00840582	0.554859
cg00500428	0.000314351	0.00546903	0.954268	0.00104374	0.0029698	0.725922	0.000554358	0.00448831	0.901927
cg00500457	0.00450046	0.00734199	0.541157	0.0023162	0.00398685	0.562456	-0.00854468	0.0060254	0.158985
cg00500481	-0.00762206	0.00329261	0.0224743	0.00102934	0.00178796	0.565989	0.0061957	0.00270217	0.0237574
cg00500498	0.00176597	0.00605602	0.771137	-0.00220727	0.00328854	0.5035	0.00342947	0.00497003	0.491628
cg00500505	0.00974015	0.015253	0.524427	-0.004776	0.00828268	0.565371	0.00474846	0.0125177	0.705168
cg00500507	-0.011344	0.0253942	0.655957	-0.00147961	0.0137896	0.914747	-0.0103456	0.0208404	0.620589
cg00500522	-0.00979108	0.0149215	0.513083	0.0120841	0.00810269	0.138726	0.0108989	0.0122457	0.375398
cg00500540	-0.00252593	0.00884985	0.775859	-0.00290933	0.00480565	0.546162	-0.00368416	0.00726286	0.612988
cg00500551	-0.00600326	0.0175192	0.732502	0.00104192	0.00951327	0.912987	0.0119221	0.0143776	0.408777
cg00500564	0.000201211	0.00358616	0.955358	-0.000778265	0.00194736	0.690188	-0.0021427	0.00294308	0.468132
cg00500602	-0.0179989	0.011789	0.129692	-0.00357459	0.00640167	0.577717	0.0157801	0.00967495	0.105744
cg00500626	-0.0173725	0.0301501	0.565658	0.00496342	0.0163722	0.762339	-0.00598121	0.0247435	0.809441
cg00500681	0.00560237	0.00336243	0.0985261	-4.08704e-05	0.00182587	0.982182	-0.00238053	0.00275947	0.390193
cg00500705	-0.00447101	0.00679891	0.512165	-0.00125017	0.00369195	0.735542	0.000205789	0.00557971	0.970646
cg00500729	0.0106367	0.00606283	0.0821431	-0.00638832	0.00329224	0.0548886	-0.00683077	0.00497562	0.172592
cg00500745	0.0079672	0.00585256	0.176195	0.001208	0.00317806	0.704599	-0.00572559	0.00480306	0.235798
cg00500770	0.0231882	0.0122326	0.060637	-0.0113038	0.00664258	0.0916338	-0.0121506	0.010039	0.228746
cg00500776	-0.0152285	0.0181047	0.402097	0.00659077	0.00983122	0.504013	0.00747153	0.0148581	0.616068
cg00500789	-0.00522307	0.0136711	0.703159	-0.000287412	0.00742367	0.969187	-0.00242948	0.0112195	0.828968
cg00500822	0.000899125	0.0125831	0.943165	-0.00190864	0.00683287	0.780514	-0.0029166	0.0103266	0.778141
cg00500863	0.00351452	0.0075989	0.644634	-0.00508914	0.00412636	0.220084	-0.00557514	0.00623624	0.373278
cg00500907	0.0185558	0.0157181	0.240332	0.000735689	0.00853523	0.931469	-0.0256661	0.0128994	0.0491046
cg00500913	0.015574	0.00858614	0.0724256	-0.00104617	0.00466246	0.822877	-0.0144137	0.00704645	0.043188
cg00500917	0.0226127	0.0238522	0.345192	-0.00584812	0.0129523	0.652508	-0.011558	0.019575	0.556101
cg00500936	0.000219759	0.00811853	0.978454	0.00356086	0.00440853	0.420995	-0.00226827	0.00666269	0.734171
cg00500982	0.00375588	0.0142276	0.792285	0.000855372	0.00772589	0.912044	0.00418941	0.0116763	0.720435
cg00500989	-0.0026832	0.00338678	0.429916	-0.00110816	0.00183909	0.548044	0.00339027	0.00277945	0.225164
cg00501006	-0.015342	0.0135457	0.259842	-0.0119022	0.00735562	0.108504	0.0292723	0.0111167	0.00967596
cg00501035	-0.00166111	0.0160193	0.917601	-0.00436299	0.0086988	0.616978	0.0054259	0.0131466	0.680614
cg00501039	0.000310096	0.0109813	0.977523	-0.00456439	0.00596309	0.445649	0.000680285	0.00901212	0.939965
cg00501105	0.0229405	0.0145945	0.118856	-0.0122754	0.00792512	0.124273	0.000502851	0.0119774	0.966588
cg00501110	-0.0104716	0.0293729	0.722145	0.0194865	0.0159501	0.224427	0.00462942	0.0241057	0.84806
cg00501111	0.000717864	0.00192913	0.71052	0.000730642	0.00104756	0.486978	-0.000205577	0.00158319	0.896922
cg00501169	0.126435	0.0726597	0.0846378	-0.0729271	0.0394557	0.0672412	-0.0680996	0.0596301	0.25592
cg00501189	-0.00581877	0.021492	0.787098	-0.00330189	0.0116706	0.777767	-0.00795505	0.017638	0.652865
cg00501221	-0.0159608	0.011324	0.161519	0.0077613	0.00614916	0.209557	0.0133588	0.00929333	0.153424
cg00501242	-0.01832	0.00717319	0.0120193	0.00981723	0.00389519	0.0131588	0.0126036	0.00588686	0.0344841
cg00501272	-0.00081357	0.00419241	0.846489	-0.000259868	0.00227657	0.909328	-0.00167895	0.00344061	0.626535
cg00501316	-0.0118455	0.00773097	0.128342	0.0134873	0.00419808	0.00172509	0.00252726	0.00634463	0.691159
cg00501329	-0.0116643	0.00616118	0.0609593	0.00238002	0.00334565	0.478355	0.00588859	0.00505633	0.246702
cg00501356	0.00148679	0.00853204	0.861982	0.0011916	0.00463308	0.79751	-0.00141844	0.00700205	0.839841
cg00501366	-0.00902432	0.0116389	0.439793	-0.000848155	0.00632019	0.893492	0.0134319	0.00955181	0.162479
cg00501378	0.00777916	0.00705497	0.272586	0.000260415	0.003831	0.945928	-0.00842773	0.00578985	0.14835
cg00501400	-0.0138912	0.00927645	0.137134	0.00375917	0.0050373	0.457098	0.0179361	0.00761296	0.0202436
cg00501465	-0.0191226	0.0160431	0.235845	0.00315699	0.00871173	0.717761	0.0123752	0.0131662	0.349317
cg00501467	-0.00576649	0.0052848	0.277593	0.00317875	0.00286976	0.27042	0.00446255	0.00433711	0.305773
cg00501482	0.00345113	0.00788988	0.66267	-0.000239412	0.00428437	0.955538	-0.00370006	0.00647504	0.568871
cg00501542	0.0109279	0.0150587	0.469571	0.0011199	0.00817718	0.891317	-0.00573517	0.0123583	0.643512
cg00501592	-0.00910884	0.0118517	0.443798	-0.00599736	0.00643574	0.353438	0.0111505	0.00972644	0.254114
cg00501598	-0.00939906	0.0073203	0.20185	0.00131671	0.00397508	0.741093	0.00636172	0.0060076	0.291945
cg00501622	-0.00382656	0.011538	0.740785	-0.00185611	0.00626536	0.767598	0.00721259	0.00946895	0.447864
cg00501711	-0.0107573	0.0136199	0.431331	-0.010864	0.00739591	0.144709	0.0156116	0.0111776	0.165319
cg00501765	-0.00575874	0.0135678	0.672072	0.00666879	0.00736758	0.367363	0.00497038	0.0111347	0.656197
cg00501774	0.00317267	0.00668376	0.635954	-0.00412282	0.00362942	0.258448	0.000461693	0.0054852	0.933074
cg00501787	-0.000834553	0.00381902	0.827425	-0.00108049	0.00207381	0.603401	0.00184436	0.00313418	0.557426
cg00501815	-0.0097837	0.05534	0.859996	0.00305674	0.0300508	0.919165	0.0335761	0.0454162	0.461302
cg00501869	-0.00664857	0.0270429	0.806254	-0.00188634	0.0146849	0.898024	-0.00234574	0.0221935	0.916017
cg00501876	0.00519278	0.0119329	0.664295	0.00178551	0.0064798	0.783411	-0.000923944	0.00979303	0.925005
cg00501882	0.0032538	0.00907619	0.720657	-0.00307831	0.00492856	0.533536	-0.00691583	0.00744862	0.355196
cg00501886	-0.00274502	0.00656035	0.676452	-0.00189933	0.00356241	0.594999	0.00431557	0.00538392	0.424532
cg00501904	0.00231397	0.00962721	0.810501	0.00734572	0.00522778	0.1628	-0.00427204	0.00790083	0.589802
cg00501919	0.00701043	0.00808816	0.387965	-0.00157899	0.00439204	0.719902	-0.00369456	0.00663776	0.578933
cg00501931	-0.0107409	0.00766705	0.164053	0.00909925	0.00416337	0.0309686	0.00811184	0.00629217	0.200034
cg00501952	-0.00209763	0.00420382	0.618789	0.00268413	0.00228276	0.242202	0.00268895	0.00344997	0.437412
cg00502002	0.00395118	0.0134216	0.769014	-0.00693895	0.00728819	0.343143	0.00970207	0.0110148	0.380334
cg00502017	0.0207002	0.0125073	0.100764	-0.00904996	0.00679171	0.18545	-0.00563159	0.0102644	0.584357
cg00502026	0.00208186	0.00827023	0.80172	0.00192769	0.00449091	0.668586	-0.00264579	0.00678719	0.697422
cg00502028	0.00802562	0.00723	0.269401	0.00467006	0.00392604	0.236801	-0.00657902	0.00593349	0.269937
cg00502035	-0.0144978	0.0441322	0.743151	-0.0120436	0.0239647	0.616281	0.0333268	0.0362182	0.359499
cg00502041	0.00527796	0.0106309	0.62055	-0.00690614	0.00577279	0.234142	-0.00570408	0.00872452	0.514606
cg00502062	-0.000681003	0.0191758	0.971734	-0.011246	0.0104128	0.282499	-0.00143722	0.0157371	0.927399
cg00502077	-0.00232295	0.013461	0.863307	0.00554684	0.00730959	0.449569	-0.000618484	0.0110471	0.955454
cg00502099	-0.0260746	0.0157926	0.101577	0.000466605	0.0085757	0.956707	0.0269811	0.0129606	0.039683
cg00502190	-0.0127866	0.018865	0.499324	0.00803664	0.0102441	0.434423	0.00575633	0.015482	0.710751
cg00502209	0.00192179	0.00730053	0.792859	-8.63673e-05	0.00396434	0.982658	0.00365838	0.00599137	0.542719
cg00502241	-0.00927827	0.00741282	0.213351	0.00327151	0.00402532	0.418126	0.00882208	0.00608352	0.14986
cg00502254	0.00211888	0.00907029	0.815725	-0.00272272	0.00492536	0.581525	-0.00175646	0.00744377	0.8139
cg00502268	-0.00542673	0.0123792	0.661974	-0.00131514	0.00672216	0.845251	0.0127737	0.0101593	0.211295
cg00502269	0.0119565	0.0106245	0.262884	-0.00176948	0.00576934	0.759649	-0.00629472	0.0087193	0.47187
cg00502292	0.0107583	0.0110907	0.334159	-0.000453935	0.0060225	0.940055	-0.00475668	0.0091019	0.602302
cg00502383	-0.0130701	0.00905484	0.151739	0.00227973	0.00491697	0.643818	0.000430035	0.00743109	0.953957
cg00502444	0.0516878	0.0194681	0.00910802	-0.0189056	0.0105716	0.0764745	-0.0449789	0.015977	0.00577735
cg00502469	-0.126059	0.117926	0.287425	0.0054138	0.0640364	0.932779	0.0358492	0.0967793	0.71178
cg00502509	0.000478274	0.00490881	0.922561	-0.00135673	0.00266559	0.611787	0.00130943	0.00402855	0.74577
cg00502533	0.00034942	0.00251576	0.889789	-0.00197381	0.00136611	0.151345	-0.000687018	0.00206462	0.739951
cg00502555	-0.00132188	0.0020963	0.529623	0.0008506	0.00113833	0.456517	-0.00117436	0.00172038	0.496286
cg00502575	-0.0583337	0.0244878	0.0189279	0.0198126	0.0132974	0.139096	0.0464589	0.0200965	0.0226518
cg00502576	0.00580462	0.00631178	0.359769	-0.000682595	0.00342743	0.842508	-0.00393853	0.00517993	0.448676
cg00502597	-0.0156055	0.0126689	0.220651	0.00421289	0.00687948	0.541547	0.0109748	0.0103971	0.293478
cg00502618	-0.00465616	0.0158397	0.769347	-0.00224744	0.00860132	0.794357	0.0141828	0.0129993	0.277637
cg00502641	0.0176978	0.0179798	0.327121	0.00402339	0.00976343	0.681077	-0.017088	0.0147556	0.249344
cg00502665	-0.00311718	0.00421393	0.461038	-0.00638116	0.00228825	0.00623825	0.00261682	0.00345827	0.450856
cg00502697	-0.00150969	0.0031942	0.63741	-0.00112973	0.00173452	0.516198	0.00320212	0.0026214	0.224497
cg00502746	0.00934142	0.00894291	0.298516	0.00116754	0.00485619	0.81045	-0.00327266	0.00733924	0.656536
cg00502774	0.0258076	0.011009	0.0208617	-0.0114597	0.00597811	0.0578394	-0.0186629	0.00903482	0.0412103
cg00502901	0.027096	0.0174724	0.123824	-0.0181315	0.00948786	0.0586042	-0.0261667	0.0143392	0.0707382
cg00502926	-0.00816279	0.014863	0.58398	0.0331061	0.00807091	7.88178e-05	-0.000893923	0.0121977	0.941711
cg00502932	0.000695529	0.00285825	0.808194	-0.000537083	0.00155209	0.729974	-0.00160196	0.00234569	0.496084
cg00502963	0.00296608	0.00524238	0.572689	-0.00353732	0.00284672	0.216659	0.00120173	0.00430229	0.780521
cg00502972	0.00228878	0.00339569	0.501709	-0.00192025	0.00184393	0.299979	-0.00256555	0.00278676	0.359262
cg00503017	-0.0019483	0.00739581	0.79271	0.00335633	0.00401608	0.405123	0.00244234	0.00606957	0.688177
cg00503057	-0.00217081	0.0184997	0.906802	0.00481468	0.0100457	0.632693	-0.0088298	0.0151822	0.562034
cg00503090	-0.00193905	0.00363983	0.595295	0.000625931	0.0019765	0.752082	0.00246944	0.00298712	0.4102
cg00503181	-0.00082082	0.00721514	0.909633	0.000459903	0.00391797	0.906771	0.00216262	0.00592129	0.715643
cg00503197	-0.0277117	0.0346442	0.425496	0.00345862	0.0188125	0.854472	0.0489209	0.0284317	0.088127
cg00503253	0.0888816	0.0265884	0.00113391	-0.0505849	0.014438	0.000664879	-0.0526985	0.0218204	0.0173793
cg00503269	0.0164733	0.0117061	0.162178	-0.00143706	0.00635667	0.821565	-0.0143862	0.00960695	0.137133
cg00503297	-0.00412454	0.0108586	0.704797	-0.00115698	0.00589647	0.844804	0.0039959	0.00891143	0.654746
cg00503298	-0.00482061	0.0115934	0.678361	-0.00683081	0.00629544	0.280276	0.00945691	0.00951441	0.322425
cg00503321	0.0113334	0.00542075	0.0388537	0.000113601	0.00294358	0.969285	-0.00600884	0.00444868	0.179563
cg00503338	-0.00817249	0.0118481	0.491789	0.00522391	0.00643374	0.418571	0.00914328	0.00972342	0.349106
cg00503447	-0.0303759	0.00970208	0.00223274	0.00554009	0.00526843	0.295305	0.0282817	0.00796226	0.000564301
cg00503451	0.00275475	0.00797355	0.730389	-0.00149513	0.0043298	0.73052	0.00182402	0.0065437	0.780964
cg00503458	-0.00813584	0.00335827	0.0170415	0.00109923	0.00182361	0.547897	0.00606512	0.00275605	0.0298504
cg00503537	0.00125682	0.00814035	0.877582	-0.00508678	0.00442038	0.252328	0.00781369	0.00668059	0.244686
cg00503554	0.0100419	0.00875935	0.254109	-0.00389824	0.00475651	0.41424	-0.00585308	0.00718859	0.417279
cg00503587	0.00206871	0.00268491	0.442658	0.000350768	0.00145796	0.810322	0.00073416	0.00220344	0.739626
cg00503636	-0.00779639	0.0186701	0.677063	0.00819558	0.0101383	0.420616	0.00851629	0.0153221	0.579465
cg00503646	-0.00576708	0.0106088	0.587809	0.00712305	0.00576082	0.218919	-0.000977577	0.00870642	0.910804
cg00503690	0.00195372	0.00872171	0.823168	0.00424142	0.00473607	0.372445	-0.00189491	0.0071577	0.791708
cg00503707	-0.0107411	0.00772704	0.167314	-0.000535283	0.00419594	0.898721	0.00849647	0.0063414	0.183058
cg00503731	-0.0132293	0.0109547	0.229777	0.00113871	0.00594863	0.848547	0.00290644	0.00899026	0.747091
cg00503760	-0.0146611	0.0163969	0.373199	0.00841379	0.00890386	0.34675	0.00693333	0.0134565	0.60742
cg00503800	0.00430067	0.00891468	0.630462	-0.00851728	0.00484086	0.0812802	-0.00239459	0.00731607	0.744059
cg00503804	0.005263	0.00316912	0.099619	-0.00140063	0.0017209	0.417463	-0.00288576	0.00260082	0.269611
cg00503832	-0.00531328	0.00998037	0.595541	0.00338887	0.00541955	0.533067	-0.00367597	0.00819065	0.654458
cg00503840	-0.0163598	0.00910658	0.0751633	0.00254832	0.00494506	0.607359	0.0109039	0.00747356	0.147417
cg00503852	0.00360184	0.00232239	0.123794	3.63522e-05	0.00126111	0.977056	-0.00304007	0.00190593	0.113569
cg00503866	0.00494832	0.00661694	0.456161	0.00131232	0.00359314	0.715641	-0.00252628	0.00543037	0.642698
cg00503917	0.00332013	0.00643411	0.606876	0.00112922	0.00349386	0.747157	-0.000431626	0.00528032	0.935
cg00503920	0.00195389	0.00792952	0.805827	0.00372218	0.0043059	0.389228	-0.00218188	0.00650757	0.738049
cg00503998	0.00216796	0.00644701	0.737305	0.00534617	0.00350086	0.129606	-0.00433179	0.00529091	0.414715
cg00504010	-0.00295676	0.00325244	0.365291	0.000391365	0.00176614	0.825042	0.00212712	0.0026692	0.427218
cg00504034	0.00407081	0.00828555	0.624183	-0.00250931	0.00449923	0.578169	-0.00561693	0.00679976	0.410565
cg00504075	0.0202231	0.0211494	0.341067	-0.0198699	0.0114846	0.0864098	-0.0202372	0.0173568	0.246156
cg00504086	0.00860868	0.00653709	0.19061	0.00396895	0.00354978	0.265967	-0.00989362	0.00536483	0.0678508
cg00504088	-0.000235356	0.00224275	0.916614	-0.000617581	0.00121786	0.613097	0.000460248	0.00184057	0.803009
cg00504123	0.0128993	0.00884415	0.147548	-0.00447401	0.00480256	0.35359	-0.00852353	0.00725819	0.242798
cg00504134	-0.0102555	0.00641663	0.112853	0.00236072	0.00348437	0.4995	0.00616823	0.00526598	0.243995
cg00504226	-0.00633468	0.00642631	0.326424	-0.00136399	0.00348962	0.696649	0.00675162	0.00527392	0.203172
cg00504248	-0.00960569	0.0111726	0.391793	-0.000647508	0.00606694	0.9152	0.00390817	0.00916907	0.67077
cg00504274	0.0349563	0.0144185	0.0169626	-0.0124509	0.00782954	0.11465	-0.00626457	0.0118329	0.597581
cg00504285	0.0133246	0.00748863	0.0779504	-0.00192475	0.00406648	0.636922	-0.011219	0.00614574	0.0706402
cg00504303	-0.0117173	0.00899792	0.195561	0.00510387	0.00488606	0.298508	0.00862136	0.00738438	0.245528
cg00504341	-0.00730997	0.0169264	0.666683	0.00518601	0.0091914	0.57375	-0.00343337	0.0138911	0.805243
cg00504391	-0.00202411	0.00816915	0.804771	0.00295743	0.00443602	0.506369	0.00207956	0.00670423	0.757007
cg00504410	-0.023134	0.0147485	0.119621	0.0140076	0.00800874	0.0830736	0.0204679	0.0121037	0.0936618
cg00504445	0.00216217	0.00764144	0.777744	0.000861611	0.00414946	0.835891	-0.00221741	0.00627115	0.724324
cg00504457	0.00375154	0.022156	0.865853	-0.00287864	0.0120312	0.811346	0.00422945	0.0181829	0.8165
cg00504500	0.00160008	0.00702706	0.8203	-0.00391812	0.00381584	0.306765	0.000846344	0.00576694	0.883592
cg00504535	-0.00152889	0.00742621	0.837267	0.00231327	0.00403259	0.56738	-0.00503036	0.00609451	0.410936
cg00504583	0.0122606	0.0171491	0.476162	-0.0161584	0.00931234	0.0855135	-0.0095046	0.0140739	0.50088
cg00504595	0.000928053	0.00611354	0.879621	-0.00262739	0.00331978	0.430394	0.00172366	0.00501724	0.731842
cg00504599	-0.00424693	0.00800963	0.597022	0.00161685	0.0043494	0.7108	0.00881613	0.00657331	0.182618
cg00504629	-0.00341467	0.0095441	0.721195	0.00379374	0.00518265	0.46572	0.00577652	0.00783262	0.462392
cg00504652	0.0371016	0.0176253	0.037566	-0.013368	0.00957089	0.165304	-0.0196252	0.0144646	0.177633
cg00504690	6.24376e-05	0.00264048	0.981178	-0.000702805	0.00143383	0.624998	8.75455e-05	0.00216698	0.967848
cg00504703	0.00277494	0.00291642	0.343441	5.03087e-05	0.00158368	0.974715	-0.00257459	0.00239343	0.284421
cg00504705	0.00361752	0.00978577	0.712338	0.0028485	0.00531388	0.593008	-0.0126922	0.00803095	0.116885
cg00504756	-0.00211608	0.00784118	0.787768	-0.00508183	0.00425793	0.235241	0.00240358	0.00643507	0.709486
cg00504782	0.0112787	0.00960394	0.242777	-0.00949711	0.00521514	0.071315	-0.00951551	0.00788172	0.229911
cg00504836	-0.0122861	0.00750416	0.104438	0.00717438	0.00407492	0.0810818	0.000136287	0.00615849	0.982384
cg00504885	-0.00757923	0.00894056	0.398426	0.00633819	0.00485491	0.194439	0.0118067	0.00733731	0.110455
cg00504890	-0.00612845	0.00656351	0.352496	-0.000711551	0.00356412	0.842129	0.00694184	0.00538652	0.200191
cg00504896	-0.0293289	0.0348704	0.402127	0.0182851	0.0189354	0.336334	-0.00612522	0.0286173	0.830913
cg00504897	-0.0458442	0.0872078	0.600162	-0.0385784	0.0473556	0.417031	0.0355385	0.0715694	0.62049
cg00504902	0.00286768	0.0189145	0.87977	0.0091566	0.010271	0.374606	-0.0122049	0.0155227	0.433403
cg00504919	-0.000266424	0.00366467	0.942176	-0.000134229	0.00198999	0.946344	-7.97306e-05	0.00300751	0.978898
cg00504934	0.0191298	0.0113944	0.0960143	-0.00545404	0.00618738	0.379981	-0.00663317	0.00935109	0.47961
cg00504951	0.001214	0.00761894	0.873694	0.00531239	0.00413724	0.201826	-0.000562387	0.00625269	0.928496
cg00505001	-0.015988	0.016484	0.334219	0.00239951	0.00895115	0.789149	0.00992681	0.013528	0.464634
cg00505045	0.00375643	0.0056625	0.50847	-0.00426689	0.00307485	0.168041	-0.00604482	0.00464708	0.196053
cg00505073	-0.0054725	0.0085022	0.521138	0.00307004	0.00461687	0.507468	-8.92109e-05	0.00697756	0.989822
cg00505093	-0.00259047	0.00961202	0.788047	-0.00139829	0.00521953	0.789281	-0.00247057	0.00788836	0.754728
cg00505111	0.0258419	0.0281116	0.35997	-0.00476914	0.0152652	0.755313	-0.0359218	0.0230705	0.122332
cg00505133	-0.0191122	0.018375	0.300564	0.0310567	0.00997799	0.00236417	0.00194736	0.0150799	0.897486
cg00505170	0.0231176	0.0157711	0.145549	-0.00206626	0.00856401	0.809793	-0.0199441	0.0129429	0.126207
cg00505174	-0.033373	0.0165614	0.0463324	0.00846813	0.0089932	0.348453	0.0267507	0.0135916	0.0515633
cg00505198	-0.00661481	0.0118533	0.577938	0.0019411	0.00643657	0.763546	0.0113071	0.00972769	0.247604
cg00505277	-0.00201816	0.00239794	0.401825	0.000944029	0.00130213	0.469998	0.000596478	0.00196793	0.762387
cg00505280	0.0220706	0.013083	0.0944424	-0.0145038	0.00710432	0.0435894	-0.0147603	0.0107369	0.172008
cg00505307	0.0107054	0.0066843	0.112116	0.000624177	0.00362971	0.863782	-0.00713563	0.00548565	0.196051
cg00505318	-0.00396609	0.00795148	0.618925	-0.00486052	0.00431782	0.262747	0.00637327	0.00652559	0.330882
cg00505327	-0.00273788	0.0233126	0.906724	-0.0146594	0.0126592	0.249372	-0.00973693	0.0191321	0.61182
cg00505350	-0.0197713	0.0173059	0.255742	0.00415978	0.00939745	0.658888	0.0219977	0.0142025	0.124288
cg00505361	-0.0025616	0.00383823	0.50592	0.00167131	0.00208424	0.424351	0.00114341	0.00314995	0.717307
cg00505381	0.00144881	0.00238844	0.545371	-0.00152682	0.00129698	0.241649	9.70196e-05	0.00196014	0.960614
cg00505393	-7.23759e-05	0.00291913	0.980265	0.000577051	0.00158515	0.716531	0.00124329	0.00239567	0.604822
cg00505481	-0.0414251	0.0211019	0.0521591	0.0263263	0.0114588	0.0234832	0.0166368	0.0173178	0.338823
cg00505502	0.0147544	0.0157115	0.349748	-0.00175401	0.00853169	0.837493	-0.0149331	0.0128941	0.249317
cg00505570	0.00456883	0.0313302	0.884324	0.00782446	0.017013	0.646487	0.00924498	0.025712	0.719866
cg00505592	0.00288102	0.00693738	0.678739	-0.00117153	0.00376715	0.756399	-0.00426515	0.00569335	0.455368
cg00505597	0.00164305	0.00765009	0.83034	0.0041685	0.00415416	0.317845	-0.0044679	0.00627825	0.478189
cg00505606	0.00207846	0.0110559	0.851227	-0.00511194	0.0060036	0.396353	0.0048098	0.00907333	0.597109
cg00505653	-0.0305707	0.0289788	0.293767	0.00537902	0.0157361	0.733133	0.0261542	0.0237822	0.273847
cg00505731	0.00493108	0.0118814	0.678933	0.000800067	0.00645186	0.901537	0.00378975	0.0097508	0.698279
cg00505762	-0.00115236	0.00630309	0.855272	0.00502094	0.00342271	0.145243	-0.00337718	0.0051728	0.5152
cg00505801	-0.00848732	0.00745003	0.25708	0.00194383	0.00404552	0.631833	0.00381847	0.00611406	0.533567
cg00505851	0.0329129	0.0133963	0.0155783	-0.0173113	0.00727447	0.0190465	-0.0129867	0.010994	0.240053
cg00505878	0.00931475	0.0115799	0.422908	-0.00293993	0.00628813	0.641042	-0.0109955	0.00950336	0.249772
cg00505979	-0.00791194	0.00402	0.0515678	0.00415632	0.00218294	0.059523	0.0056145	0.00329912	0.0916142
cg00505997	-0.00131528	0.00258051	0.611283	0.000343091	0.00140127	0.807035	0.00220511	0.00211776	0.300045
cg00506033	-0.00281901	0.00907239	0.756599	0.00588333	0.0049265	0.23496	0.00123344	0.0074455	0.868727
cg00506049	-0.00219598	0.0111373	0.844056	-0.00266121	0.00604781	0.660779	0.00292141	0.00914015	0.74986
cg00506056	0.00121043	0.00649431	0.852488	-0.00590364	0.00352655	0.0969608	-0.00305547	0.00532973	0.56762
cg00506062	-0.00107813	0.00255837	0.674276	0.00218921	0.00138925	0.117937	0.00193247	0.00209959	0.359377
cg00506087	-0.00667392	0.007728	0.389685	0.000624745	0.00419646	0.881925	0.00372379	0.00634219	0.558309
cg00506124	0.00541166	0.00876274	0.538131	-0.00224482	0.00475835	0.638029	0.000516523	0.00719137	0.942871
cg00506158	-0.00782149	0.00584086	0.183299	0.00012152	0.00317171	0.969507	0.00702544	0.00479345	0.145601
cg00506189	-0.00135047	0.00496225	0.786018	0.000858473	0.00269461	0.750642	0.00175457	0.0040724	0.667425
cg00506198	-0.0115859	0.0600245	0.8473	0.0325197	0.0325946	0.320613	0.0182785	0.0492607	0.711309
cg00506202	-0.000267687	0.0146207	0.985426	0.00121679	0.00793932	0.878473	-0.00508435	0.0119988	0.672585
cg00506247	2.1957e-07	0.00596392	0.999971	-0.000354831	0.00323854	0.912954	0.00136199	0.00489445	0.781326
cg00506250	0.0272488	0.0120478	0.0256807	-0.00378403	0.00654222	0.564176	-0.0196826	0.00988737	0.0489963
cg00506277	0.0142799	0.011866	0.231395	0.00854494	0.0064435	0.187542	-0.017641	0.00973816	0.0727866
cg00506281	-0.00160263	0.00664337	0.80982	0.00180717	0.00360749	0.617408	0.000604679	0.00545206	0.911891
cg00506297	-0.0145884	0.0239615	0.543895	-0.0121836	0.0130116	0.351136	0.0100604	0.0196646	0.609958
cg00506299	-0.00247597	0.0118259	0.834548	-0.00218083	0.00642172	0.734803	0.00667273	0.00970525	0.493191
cg00506306	0.0111616	0.0114952	0.333689	-0.00995112	0.00624212	0.113763	-0.0126158	0.00943382	0.183886
cg00506343	-0.00461362	0.00383644	0.231721	0.000230364	0.00208327	0.912152	0.00233812	0.00314848	0.459295
cg00506354	-0.00182081	0.00274621	0.508701	0.00135599	0.00149125	0.36518	0.000143388	0.00225375	0.949387
cg00506389	-0.00057487	0.0128589	0.964423	0.0008908	0.00698268	0.89872	-0.0031638	0.010553	0.764895
cg00506402	-0.000866416	0.0023647	0.714774	0.000112567	0.00128408	0.930304	0.00154256	0.00194066	0.428403
cg00506442	0.00210835	0.00828439	0.799587	0.00244081	0.0044986	0.588522	-0.00319314	0.00679881	0.639527
cg00506482	-0.00792928	0.0105816	0.455248	0.00198812	0.00574603	0.730004	0.00863742	0.00868407	0.3221
cg00506513	0.00427086	0.00757309	0.573935	-0.0054063	0.00411235	0.191361	-0.00220895	0.00621506	0.722956
cg00506539	-0.00155685	0.00728782	0.831236	0.00488168	0.00395744	0.220002	-0.0014332	0.00598095	0.811065
cg00506540	-0.0216898	0.0185433	0.244658	-0.00491106	0.0100694	0.626719	0.00803019	0.0152181	0.598788
cg00506574	0.0165358	0.0114462	0.151399	0.00183151	0.00621555	0.768804	-0.0109152	0.00939366	0.247761
cg00506587	0.0107862	0.0160766	0.503674	-0.00126969	0.00872994	0.884629	-0.00790859	0.0131937	0.550124
cg00506589	0.00897102	0.00556972	0.110116	-0.00271577	0.00302447	0.371184	-0.00813589	0.00457094	0.0778508
cg00506590	0.00102026	0.00769269	0.894731	-0.00461231	0.00417729	0.271942	-0.0033352	0.00631321	0.598363
cg00506606	-0.01219	0.0154434	0.431615	-0.00319908	0.00838608	0.703587	0.0172016	0.012674	0.177486
cg00506609	0.00786662	0.00331308	0.0193093	-0.000334178	0.00179907	0.852982	-0.00588809	0.00271896	0.0325043
cg00506625	0.000261721	0.00720923	0.971106	0.000580539	0.00391476	0.882382	-0.000218128	0.00591645	0.970657
cg00506629	0.000393208	0.0026932	0.884189	-1.59184e-05	0.00146247	0.991335	-0.00137869	0.00221025	0.534068
cg00506637	0.0187792	0.019131	0.328447	-0.00980793	0.0103886	0.347183	-0.0215087	0.0157004	0.173493
cg00506704	0.0120409	0.00840694	0.154905	-0.00914765	0.00456515	0.0475493	-0.00378439	0.00689938	0.584453
cg00506738	-0.00473411	0.00231895	0.0435956	-0.00181837	0.00125924	0.151576	0.00294095	0.00190311	0.125136
cg00506811	-0.000204853	0.00309254	0.947306	0.00031611	0.00167932	0.851037	-0.000184025	0.00253798	0.942329
cg00506828	-0.0100717	0.0295719	0.734066	0.00909665	0.0160582	0.572221	-0.017155	0.024269	0.481144
cg00506852	-0.0173189	0.00832983	0.039929	0.0092588	0.00452327	0.0430487	0.0127883	0.0068361	0.0640451
cg00506862	0.00245802	0.00716311	0.732141	-0.00537511	0.00388972	0.169809	0.00520415	0.00587859	0.377942
cg00506866	-0.003503	0.00290605	0.230629	0.00118856	0.00157804	0.452949	0.00156459	0.00238492	0.513172
cg00506886	-0.0134373	0.0105438	0.205198	0.00867123	0.00572551	0.13277	0.0137906	0.00865305	0.113866
cg00506913	0.00842256	0.0192709	0.662924	-0.000812357	0.0104645	0.938264	-0.00557216	0.0158152	0.725265
cg00506949	0.00455054	0.0160481	0.777283	0.00691304	0.00871445	0.42932	-0.00631375	0.0131703	0.632611
cg00506950	0.000518252	0.0120193	0.965685	-0.00363339	0.00652672	0.578867	0.000385795	0.00986394	0.968872
cg00507008	0.00194126	0.00506078	0.702023	0.00190876	0.00274811	0.488788	-0.00438896	0.00415326	0.29294
cg00507010	0.00970878	0.0196263	0.621811	-0.015313	0.0106575	0.153605	-0.000550455	0.0161069	0.972799
cg00507036	-0.0031153	0.0107544	0.772608	-0.00312017	0.00583984	0.59422	0.00240504	0.00882585	0.785749
cg00507135	-0.00224473	0.0176562	0.899065	-0.00788142	0.00958766	0.412834	0.00566935	0.01449	0.696362
cg00507154	0.00322522	0.00986486	0.744335	-0.00491938	0.00535683	0.360451	-0.00204863	0.00809586	0.800704
cg00507163	0.00337718	0.00218788	0.125561	-0.0026763	0.00118806	0.0262652	-0.00163088	0.00179554	0.365709
cg00507227	-0.0366227	0.0260902	0.163226	0.0250628	0.0141675	0.0796604	0.0119952	0.0214116	0.576467
cg00507259	0.00214023	0.00377764	0.572173	-0.00152348	0.00205134	0.459261	-0.00520448	0.00310022	0.0960401
cg00507321	-0.00291081	0.0083767	0.728888	0.00725746	0.00454872	0.113471	-0.00330306	0.00687456	0.631843
cg00507354	-0.000445816	0.00230951	0.847288	5.60357e-05	0.00125411	0.964442	-0.000515805	0.00189536	0.786024
cg00507397	-0.0140596	0.00771628	0.0711622	0.00051316	0.0041901	0.902751	0.00875558	0.00633257	0.16958
cg00507414	-0.00106273	0.00852237	0.90099	0.00848322	0.00462783	0.0694937	-0.000351817	0.00699411	0.959973
cg00507477	0.00205627	0.0111079	0.853477	0.00823189	0.00603182	0.175119	-0.00608742	0.00911598	0.505676
cg00507497	0.0128424	0.0114263	0.26349	-0.00348575	0.00620475	0.575403	-0.0092174	0.00937734	0.327792
cg00507535	-0.0113277	0.0109956	0.305175	0.0141769	0.00597082	0.0193121	0.0114106	0.0090238	0.208723
cg00507564	0.0142904	0.0197458	0.470776	0.00873908	0.0107224	0.416816	-0.0127911	0.0162049	0.431615
cg00507657	-0.0104288	0.0072226	0.151606	0.00632762	0.00392202	0.109532	0.0071327	0.00592741	0.231428
cg00507678	-0.00020622	0.00741569	0.977865	-0.0010963	0.00402687	0.785944	0.00156983	0.00608588	0.796931
cg00507679	-0.00486725	0.0045054	0.282365	0.00163674	0.00244653	0.504895	0.00405344	0.00369748	0.275354
cg00507727	-0.0051025	0.00420668	0.227746	-0.000504659	0.00228431	0.825561	0.0054713	0.00345232	0.115878
cg00507757	-0.00879812	0.00989432	0.375831	-0.000895126	0.00537282	0.867989	-0.00568151	0.00812003	0.485598
cg00507815	0.0128399	0.0169067	0.449205	-8.76041e-05	0.00918071	0.992404	-0.005903	0.013875	0.671345
cg00507823	-0.0158987	0.00818451	0.0546293	0.00981516	0.00444436	0.0292869	0.0118072	0.00671683	0.0815549
cg00507830	0.00767264	0.00930726	0.411512	0.00967227	0.00505404	0.0582483	-0.00817628	0.00763825	0.286765
cg00507855	-0.0428445	0.0559946	0.445818	-0.00908359	0.0304063	0.765701	0.0326337	0.0459535	0.479116
cg00507899	0.000848035	0.00637798	0.894466	0.00425111	0.00346338	0.222276	-0.000675536	0.00523426	0.897545
cg00507915	0.00647199	0.00841247	0.443344	-0.00222511	0.00456815	0.627162	-0.0019005	0.00690391	0.783618
cg00507945	0.029681	0.0107418	0.00671254	-0.0132718	0.00583302	0.0248264	-0.0199098	0.00881554	0.0258874
cg00507953	5.37237e-05	0.0143219	0.997014	0.0079975	0.00777708	0.306045	0.00230839	0.0117536	0.844661
cg00508023	-0.00630766	0.0087183	0.470911	0.00962002	0.00473422	0.0445614	-0.0034427	0.0071549	0.631354
cg00508024	-0.002275	0.00478777	0.635608	-0.000618371	0.00259986	0.812441	-0.00375997	0.00392921	0.340702
cg00508048	-0.000370618	0.0131024	0.977485	-0.000651596	0.00711489	0.927197	-0.00224966	0.0107529	0.834667
cg00508070	-0.0110132	0.00808656	0.176008	0.00339159	0.00439117	0.441554	0.00443141	0.00663645	0.505699
cg00508123	0.000705458	0.00253135	0.781007	-0.000503408	0.00137457	0.714898	9.27245e-05	0.00207742	0.96448
cg00508131	0.019427	0.0121429	0.112495	-0.0102927	0.00659383	0.121406	-0.0107313	0.00996537	0.2839
cg00508158	0.00828869	0.00573993	0.15157	0.00327104	0.0031169	0.296271	-0.00586297	0.00471063	0.215915
cg00508195	-0.00530484	0.00568471	0.352772	0.00610809	0.00308692	0.0503489	0.00316313	0.00466531	0.499189
cg00508257	-0.00728375	0.00974073	0.4562	0.00194991	0.00528942	0.713102	-0.000471431	0.00799399	0.953081
cg00508283	-0.00558404	0.0119193	0.640362	-0.00209353	0.00647241	0.746965	-0.00140216	0.00978185	0.886282
cg00508303	0.00981624	0.00663172	0.14168	0.00134094	0.00360116	0.710338	-0.00421135	0.0054425	0.440715
cg00508307	-0.00374961	0.0098598	0.704461	0.0038111	0.00535408	0.478088	0.0044855	0.00809171	0.580476
cg00508479	0.016404	0.0128651	0.204969	-0.00743206	0.00698602	0.289727	-0.0115723	0.0105581	0.275446
cg00508498	-0.00135729	0.00685701	0.843456	-0.00255968	0.0037235	0.493253	0.000886962	0.00562739	0.875049
cg00508509	-0.0137251	0.0134005	0.307976	0.0109345	0.00727673	0.135791	0.00268713	0.0109974	0.807422
cg00508526	-0.00232738	0.00259217	0.371225	-0.00133382	0.0014076	0.34542	0.00129473	0.00212733	0.544034
cg00508543	-0.00121003	0.00272665	0.658075	0.00148356	0.00148063	0.318551	-0.000809309	0.0022377	0.718292
cg00508561	-0.0088444	0.0143868	0.539985	-0.00186068	0.00781235	0.812191	0.0198051	0.0118069	0.0963009
cg00508563	0.000806949	0.00284499	0.77722	-0.000585187	0.00154489	0.705574	0.000101137	0.00233481	0.965527
cg00508575	-0.00495776	0.0133818	0.711733	-0.005838	0.0072666	0.423475	0.00688878	0.0109821	0.531781
cg00508577	0.00121479	0.0154961	0.937658	-0.00709131	0.00841473	0.401211	0.00266177	0.0127173	0.834599
cg00508604	0.00605052	0.0237056	0.799018	-0.0180935	0.0128727	0.162667	-0.00624747	0.0194546	0.748721
cg00508659	-0.00566865	0.00882168	0.521832	-0.00735262	0.00479035	0.127685	0.00915573	0.00723974	0.20867
cg00508670	-0.00285598	0.00753437	0.705374	0.00276809	0.00409132	0.500095	0.000959728	0.00618328	0.876937
cg00508697	0.00239049	0.0059425	0.688266	0.000703039	0.0032269	0.827936	0.00161949	0.00487687	0.740463
cg00508718	-0.0141053	0.0111687	0.209285	0.00359157	0.00606484	0.554936	0.00466668	0.0091659	0.611677
cg00508723	-0.00367597	0.00387698	0.345129	-0.000142988	0.00210528	0.945974	0.00415851	0.00318175	0.193942
cg00508724	-0.0082326	0.00841153	0.329862	0.00748964	0.00456764	0.10392	0.00545839	0.00690314	0.430815
cg00508771	-0.000178604	0.00969897	0.985341	-0.00278152	0.00526674	0.598474	0.0021613	0.00795971	0.786492
cg00508772	-0.00962978	0.0116852	0.411666	-0.00261962	0.00634531	0.680525	0.0105494	0.00958977	0.273704
cg00508800	-0.00126531	0.0134918	0.925451	-0.00601336	0.00732631	0.413541	0.00445434	0.0110724	0.688249
cg00508817	-0.0050449	0.00714676	0.481743	0.00144222	0.00388084	0.710886	0.005783	0.00586518	0.326302
cg00508851	-0.010993	0.0109764	0.318776	0.00320554	0.00596041	0.591798	0.0134997	0.00900807	0.136837
cg00508855	0.00949667	0.0128831	0.462606	0.00451889	0.0069958	0.519662	-0.00858333	0.0105729	0.418644
cg00508856	-0.0018282	0.00877104	0.835274	-0.00290859	0.00476286	0.542671	0.00564745	0.00719819	0.434395
cg00508950	0.00485097	0.00740401	0.513719	-0.00416559	0.00402053	0.302437	0.0017385	0.0060763	0.77533
cg00508965	-0.00580454	0.0223986	0.796006	0.011209	0.0121629	0.358769	0.005799	0.018382	0.753001
cg00508975	-0.00526092	0.0065127	0.420953	0.00191962	0.00353654	0.588368	0.00157319	0.00534482	0.769053
cg00508982	0.0198495	0.00851657	0.021593	-0.000524982	0.00462467	0.909827	-0.0112834	0.00698934	0.109312
cg00509007	0.00616138	0.00664374	0.355751	-0.00451817	0.00360769	0.213091	0.00193049	0.00545236	0.723968
cg00509053	-0.00262146	0.00161538	0.107493	0.000424665	0.000877188	0.629262	0.000792808	0.00132571	0.551052
cg00509076	0.0071803	0.00790351	0.365603	-0.00826669	0.00429177	0.0566636	-0.00149703	0.00648622	0.817898
cg00509108	0.0288592	0.0170207	0.0928029	0.00012268	0.00924262	0.989434	-0.0334093	0.0139685	0.0184646
cg00509120	-0.0033284	0.00725745	0.647413	-0.00162696	0.00394095	0.680531	-0.00130217	0.00595602	0.827343
cg00509136	0.00565031	0.0123037	0.646972	0.0010295	0.00668119	0.877822	-0.00129193	0.0100974	0.898425
cg00509175	-0.00571827	0.0136544	0.676189	-0.00034075	0.00741462	0.963428	0.0033673	0.0112058	0.764367
cg00509187	0.0167984	0.00890977	0.062016	-0.00304265	0.00483819	0.530731	-0.00623545	0.00731204	0.395643
cg00509207	0.00314731	0.0130894	0.810431	0.00784691	0.00710783	0.272011	0.00062878	0.0107422	0.95343
cg00509249	0.00713226	0.0133773	0.594999	0.0116046	0.00726418	0.113022	-0.0106911	0.0109785	0.33228
cg00509261	-0.0264744	0.0170698	0.123786	-0.00443552	0.00926925	0.63323	0.0293818	0.0140088	0.0382503
cg00509281	0.0364519	0.0214507	0.0920829	-0.0086203	0.0116482	0.460843	-0.0468197	0.0176041	0.00899212
cg00509293	0.00649707	0.0176076	0.712843	0.0119569	0.00956132	0.213751	-0.00739653	0.0144502	0.609772
cg00509309	-0.00144918	0.00436315	0.740416	-0.000884232	0.00236928	0.709712	0.00117712	0.00358073	0.742979
cg00509331	0.00498752	0.0176191	0.777652	-0.00432761	0.00956756	0.651929	-0.0177962	0.0144596	0.221041
cg00509335	0.00046046	0.00877496	0.958246	-0.00369983	0.00476498	0.439143	-0.000736193	0.0072014	0.918761
cg00509357	-0.002794	0.00524505	0.595322	0.00378334	0.00284817	0.186816	0.00116944	0.00430449	0.786379
cg00509431	0.00392653	0.00516064	0.448368	-0.000934893	0.00280234	0.739308	-0.00183609	0.00423522	0.665479
cg00509451	-0.00186539	0.00495202	0.707128	0.00268946	0.00268905	0.319432	-0.000432796	0.00406401	0.915384
cg00509485	-0.0119296	0.00850947	0.163754	0.000135272	0.00462082	0.976699	0.0034296	0.00698352	0.624335
cg00509507	0.000342556	0.00295676	0.907978	0.000594087	0.00160558	0.712083	-0.00191892	0.00242654	0.430759
cg00509521	0.00238714	0.00761746	0.754587	-0.000859676	0.00413644	0.835746	-0.00144341	0.00625147	0.817828
cg00509607	0.00869135	0.0092967	0.351895	0.00251608	0.0050483	0.619196	-0.0111688	0.00762958	0.146079
cg00509610	0.015389	0.0126508	0.226418	-0.00663375	0.00686964	0.336332	-0.0101373	0.0103822	0.331004
cg00509616	-0.00797241	0.00524717	0.131537	0.00380826	0.00284932	0.184127	0.00230078	0.00430623	0.594218
cg00509649	-0.0408532	0.0185332	0.0295839	0.00485353	0.0100639	0.630571	0.0249864	0.0152097	0.103282
cg00509660	-0.0121436	0.00730545	0.0993065	0.00365673	0.00396701	0.358658	0.0101146	0.00599541	0.0944265
cg00509670	-0.00614303	0.00445032	0.170275	0.00539193	0.00241662	0.0276969	0.000948276	0.00365227	0.795627
cg00509695	0.00444307	0.0100227	0.658419	0.00297365	0.00544253	0.585916	-0.00428732	0.00822538	0.603254
cg00509751	0.0105676	0.0121033	0.384504	-0.00837921	0.00657236	0.205025	-0.00867829	0.00993292	0.384191
cg00509765	0.00746343	0.00685365	0.278546	-0.00423636	0.00372167	0.25747	-0.00158993	0.00562463	0.777959
cg00509766	-0.00726688	0.00652123	0.267562	0.00422035	0.00354116	0.235906	0.00297539	0.00535182	0.579368
cg00509772	-0.0111332	0.00986626	0.261603	-0.00156888	0.00535759	0.770201	0.00620097	0.00809701	0.445415
cg00509799	0.0252374	0.0171883	0.144881	-0.00802692	0.00933363	0.39166	-0.0259924	0.0141061	0.0680748
cg00509898	0.00591527	0.00617864	0.340477	-0.000258986	0.00335513	0.938612	-0.00169486	0.00507066	0.738829
cg00509921	0.00275112	0.00590045	0.641954	-0.00504246	0.00320407	0.118413	0.00445725	0.00484236	0.359342
cg00509923	0.0146888	0.00855945	0.0889606	-0.000577912	0.00464796	0.901276	-0.0116358	0.00702454	0.100481
cg00509949	0.00909613	0.0213244	0.670533	-0.0136599	0.0115796	0.240682	0.00811253	0.0175004	0.643877
cg00509963	0.0163367	0.0117368	0.166756	-0.0156403	0.00637333	0.0156956	-0.0139565	0.00963212	0.150196
cg00509968	0.00940615	0.00869629	0.281783	-0.00271883	0.00472227	0.565962	-0.00479683	0.00713684	0.502915
cg00509996	0.0110323	0.0107321	0.30622	0.000324663	0.00582776	0.955674	-0.00408481	0.00880758	0.643719
cg00510011	-0.00578328	0.00571294	0.31361	-0.0047971	0.00310225	0.124897	0.0049829	0.00468848	0.290202
cg00510025	-0.0378712	0.0130883	0.00459392	0.0112618	0.00710722	0.115937	0.0298797	0.0107413	0.00636312
cg00510031	-0.0356154	0.0186369	0.0586054	0.00825068	0.0101202	0.416681	0.0431769	0.0152948	0.00564892
cg00510083	0.0172058	0.0156351	0.273533	-0.00716388	0.00849016	0.40062	-0.0108075	0.0128313	0.401463
cg00510094	-0.00278354	0.0081254	0.732574	0.00338198	0.00441226	0.445023	0.00404766	0.00666832	0.545103
cg00510098	0.00687269	0.0118444	0.562936	-0.000333138	0.00643178	0.958785	-0.0188721	0.00972046	0.0547581
cg00510111	-0.000371659	0.00313776	0.905929	0.00288268	0.00170387	0.0935076	-0.000901537	0.00257509	0.726933
cg00510149	0.00736907	0.0133938	0.583307	0.00198307	0.0072731	0.785628	-0.0084726	0.010992	0.442478
cg00510160	-0.00332082	0.00617708	0.591936	-0.00247486	0.00335428	0.462195	0.0041668	0.00506938	0.412881
cg00510236	0.00417597	0.00990947	0.674277	-0.00995084	0.00538105	0.0671085	-0.00208767	0.00813247	0.797883
cg00510320	-0.00748972	0.00413255	0.0726562	0.000889809	0.00224406	0.692491	0.0042095	0.00339148	0.217174
cg00510327	-0.0103482	0.011142	0.355046	0.00748929	0.00605032	0.218413	0.00981406	0.00914394	0.285492
cg00510330	-0.00615459	0.00804059	0.445649	-0.00162378	0.00436621	0.710686	0.00695215	0.00659873	0.294393
cg00510331	-0.0181007	0.0191115	0.34566	0.0126129	0.010378	0.226832	0.0142415	0.0156844	0.365862
cg00510360	-0.00545663	0.00255204	0.0347186	0.00354196	0.00138581	0.0119569	0.00391605	0.0020944	0.0641742
cg00510437	-0.0231819	0.0149973	0.125039	0.0136984	0.00814383	0.0953948	0.0197077	0.0123079	0.112195
cg00510447	0.0138414	0.0104395	0.187627	0.00446442	0.00566884	0.432662	-0.0116305	0.00856742	0.177392
cg00510502	-0.006704	0.00860914	0.437824	-0.00345687	0.00467494	0.461211	0.00724935	0.00706532	0.30712
cg00510505	-0.0576295	0.0310122	0.0658021	0.00849166	0.0168403	0.615096	0.0469177	0.025451	0.0679544
cg00510507	-0.0269753	0.0128293	0.0377784	0.00772414	0.00696655	0.269958	0.0108963	0.0105287	0.302977
cg00510539	-0.00194355	0.00991659	0.84498	0.00496246	0.00538491	0.358781	-0.00568088	0.00813831	0.486624
cg00510541	0.00317855	0.0135213	0.814586	-0.00611506	0.00734236	0.406736	-0.00501332	0.0110966	0.652311
cg00510552	-0.00195588	0.00464794	0.674718	-0.0016844	0.00252393	0.505933	0.0016207	0.00381446	0.671751
cg00510560	-0.0387032	0.0201579	0.0574478	0.0229683	0.0109462	0.0381691	0.0355112	0.0165432	0.0340238
cg00510598	-0.000397278	0.00706488	0.955258	-0.00629522	0.00383638	0.103669	0.00241543	0.00579798	0.677784
cg00510604	0.00304823	0.00295508	0.304559	-0.00113694	0.00160467	0.480121	-0.00145997	0.00242516	0.548406
cg00510689	0.00255867	0.0191251	0.893816	-0.0236699	0.0103853	0.0245865	-0.00248792	0.0156955	0.874344
cg00510718	0.043965	0.0216489	0.0446846	-0.0278776	0.0117558	0.0194598	-0.040789	0.0177667	0.023582
cg00510786	-0.00555978	0.0130554	0.67104	-0.0103739	0.00708933	0.146233	0.00953696	0.0107142	0.375344
cg00510787	-0.00158327	0.00391971	0.687051	0.00185839	0.00212848	0.384507	5.85713e-05	0.00321681	0.985506
cg00510795	-0.00156943	0.0178858	0.930237	0.00188263	0.00971238	0.84666	-0.000346554	0.0146785	0.981207
cg00510805	0.0148255	0.0147219	0.31613	-0.0102391	0.00799433	0.20296	0.00577115	0.012082	0.633835
cg00510827	-0.0137757	0.0226172	0.543727	-0.0150462	0.0122816	0.223154	0.0204115	0.0185614	0.273874
cg00510842	-0.0288951	0.0120326	0.0180092	0.0139954	0.00653396	0.0344036	0.0152668	0.00987488	0.124972
cg00510849	0.000451525	0.00309656	0.884334	-0.00263096	0.0016815	0.120537	0.000171485	0.00254127	0.946322
cg00510870	0.0055441	0.00553736	0.31892	-0.00170649	0.0030069	0.571515	-0.00335406	0.00454438	0.462046
cg00510892	0.00204757	0.0134101	0.878924	0.00142025	0.00728195	0.845724	-0.00237984	0.0110053	0.829198
cg00510903	0.0027071	0.0120539	0.82272	0.00892634	0.0065455	0.175435	-0.00448778	0.00989233	0.650966
cg00510948	0.0103318	0.00793331	0.195522	-0.00356385	0.00430795	0.409874	-0.00788254	0.00651068	0.228602
cg00510956	0.015803	0.0121168	0.194878	-0.012878	0.00657966	0.0528532	-0.00613235	0.00994395	0.538712
cg00510991	0.0148174	0.00706581	0.0382802	-0.0021551	0.00383688	0.575477	-0.0124205	0.00579875	0.0344058
cg00511081	0.00251024	0.00208063	0.230219	-0.00065904	0.00112982	0.560877	-0.00169487	0.00170752	0.323087
cg00511107	0.000833862	0.00861539	0.923071	-0.000927467	0.00467834	0.843218	0.000695772	0.00707045	0.921789
cg00511167	0.0389909	0.0193876	0.0467583	-0.0156559	0.0105279	0.139853	-0.0144647	0.015911	0.365284
cg00511220	0.00541414	0.0100205	0.59008	-0.000698116	0.00544137	0.898147	-0.010997	0.00822363	0.1839
cg00511228	-0.00272332	0.0073127	0.710304	0.00393148	0.00397095	0.324318	0.00024256	0.00600136	0.967834
cg00511232	-0.00142207	0.00256477	0.580387	-0.000790795	0.00139273	0.571325	0.00244824	0.00210485	0.247289
cg00511247	0.0080694	0.00639265	0.209513	0.00364848	0.00347134	0.295548	-0.00749145	0.0052463	0.156139
cg00511265	0.00111293	0.00851343	0.896231	-0.00315938	0.00462297	0.495786	-0.00307551	0.00698677	0.660663
cg00511318	-0.00562936	0.00414498	0.177206	0.00266939	0.00225081	0.238191	0.00367199	0.00340169	0.282744
cg00511334	-0.00767818	0.00577326	0.186284	0.00584361	0.003135	0.0649895	0.00237293	0.00473798	0.617491
cg00511375	0.00293398	0.00921496	0.75079	-0.00328518	0.00500392	0.512859	-0.000203607	0.0075625	0.97857
cg00511385	0.00550357	0.00589644	0.352673	0.00204881	0.00320189	0.523584	-0.00815086	0.00483907	0.0949429
cg00511405	-0.00211251	0.00209382	0.315226	0.00136342	0.00113699	0.233047	0.00204991	0.00171835	0.235455
cg00511416	0.00205345	0.00699369	0.769606	-0.00431989	0.00379772	0.257803	-0.00105392	0.00573955	0.854646
cg00511464	-0.00124526	0.0098385	0.899512	-0.0043419	0.00534251	0.418141	0.00203668	0.00807423	0.801323
cg00511475	0.00520527	0.00641533	0.418899	-0.00177076	0.00348366	0.612257	-0.00728251	0.00526491	0.169399
cg00511596	0.0140995	0.0123854	0.257428	-0.00710067	0.00672553	0.293383	-0.0032271	0.0101644	0.751474
cg00511632	0.00113285	0.0134579	0.933068	0.0023052	0.0073079	0.753026	0.00700881	0.0110446	0.527011
cg00511641	-0.018142	0.0139737	0.196902	0.0105632	0.00758803	0.166704	0.0127483	0.0114679	0.268711
cg00511674	-0.0137935	0.0285902	0.630442	0.0254614	0.0155251	0.103858	0.00626293	0.0234633	0.790027
cg00511712	0.0241673	0.0227986	0.291451	-0.000190992	0.0123801	0.987719	-0.0198545	0.0187103	0.290943
cg00511726	0.00569938	0.0073374	0.438969	-0.000533439	0.00398436	0.893739	-0.00922202	0.00602163	0.128521
cg00511755	-0.0231398	0.0240401	0.337885	0.0147189	0.0130543	0.261978	0.0249712	0.0197292	0.208296
cg00511884	0.00255611	0.00752545	0.734759	0.00944936	0.00408648	0.0226196	-0.00944314	0.00617596	0.129131
cg00511932	0.0111729	0.0132989	0.402653	-0.00381771	0.00722157	0.59811	-0.00413506	0.0109141	0.705512
cg00511952	-0.00528579	0.00837149	0.529086	-0.00639936	0.00454589	0.162033	0.01233	0.00687028	0.0754498
cg00512017	0.00380387	0.00856487	0.657825	0.00119532	0.0046509	0.797652	-0.0079667	0.00702898	0.259508
cg00512023	0.00318811	0.00931426	0.732791	-0.00652081	0.00505784	0.200016	-0.00232359	0.00764399	0.761721
cg00512031	0.00945076	0.0070936	0.185518	-0.00717965	0.00385198	0.0650039	-0.00800373	0.00582155	0.171974
cg00512103	-0.00385819	0.00905496	0.670878	-0.00557827	0.00491703	0.25906	0.000861261	0.00743119	0.907945
cg00512172	0.00220682	0.00987035	0.823498	3.40593e-05	0.0053598	0.994941	-0.00388337	0.00810036	0.632601
cg00512178	0.00569848	0.00856382	0.507179	0.000818071	0.00465033	0.860683	-0.00295548	0.00702812	0.674925
cg00512210	0.00944186	0.00916386	0.305112	-0.000813328	0.00497617	0.870468	-0.008092	0.00752056	0.284289
cg00512273	0.0179487	0.010599	0.0932013	-0.00282362	0.00575546	0.624688	-0.00515807	0.00869832	0.554401
cg00512279	-0.00112532	0.00434311	0.796039	0.000205548	0.0023584	0.930706	9.07247e-05	0.00356429	0.979739
cg00512280	0.00854742	0.0107411	0.42788	0.00020387	0.00583262	0.97218	-0.00898018	0.00881494	0.31056
cg00512287	-0.0120527	0.00975826	0.219416	-0.000404805	0.00529894	0.939245	0.0103634	0.00800837	0.19835
cg00512333	0.00247654	0.00740963	0.73884	-0.0024689	0.00402359	0.540741	-0.00160799	0.00608091	0.791941
cg00512337	0.000551751	0.0186728	0.976481	-0.00432072	0.0101397	0.670854	0.0157366	0.0153243	0.306717
cg00512374	0.00186026	0.0032959	0.573621	-0.00209154	0.00178974	0.245081	-0.0016004	0.00270487	0.555283
cg00512399	0.0104874	0.00951025	0.272543	-0.0136147	0.00516426	0.00959208	-0.00613375	0.00780484	0.433621
cg00512404	0.00917345	0.0200902	0.648849	-0.00601035	0.0109094	0.582796	0.0212628	0.0164875	0.199884
cg00512454	0.00579668	0.00668006	0.387415	0.00735169	0.00362741	0.0451115	-0.0103811	0.00548217	0.0609041
cg00512459	0.015049	0.0188006	0.425174	-0.00876149	0.0102091	0.392646	-0.0200509	0.0154292	0.196475
cg00512513	-0.0584499	0.0274734	0.0356115	0.033649	0.0149186	0.0260801	0.0538945	0.0225467	0.018532
cg00512563	-0.00633212	0.0111141	0.570017	0.00131652	0.00603517	0.827723	-3.64757e-05	0.00912105	0.996816
cg00512602	0.00359971	0.0113535	0.751801	-0.00213583	0.0061652	0.729678	-0.00454627	0.00931756	0.626574
cg00512622	0.00522608	0.011812	0.659041	0.00533124	0.00641417	0.40768	-0.0040924	0.00969384	0.673729
cg00512658	-0.00943451	0.0103798	0.365376	0.0041102	0.00563647	0.467419	0.00710771	0.00851848	0.405871
cg00512674	0.00888251	0.0109509	0.419045	0.00230445	0.00594654	0.699114	-0.00918812	0.00898711	0.308851
cg00512711	-0.000357555	0.00774425	0.963258	-0.0038299	0.00420529	0.364428	0.000657848	0.00635553	0.917748
cg00512726	-0.00697675	0.00832016	0.403548	-0.00307957	0.00451802	0.496913	0.00716229	0.00682816	0.296508
cg00512818	-0.000609723	0.00937245	0.948248	0.00424252	0.00508944	0.406316	-0.00617261	0.00769175	0.423996
cg00512837	-0.0518609	0.0202879	0.011945	0.0123738	0.0110168	0.263808	0.0418969	0.0166498	0.0133003
cg00512872	-0.0190647	0.0243636	0.435599	0.014784	0.0132299	0.266231	0.0262694	0.0199946	0.19164
cg00512917	0.00458433	0.0049411	0.355546	0.00137164	0.00268312	0.610228	-0.00320755	0.00405505	0.430645
cg00512943	0.0134356	0.00761316	0.0803755	0.00352273	0.0041341	0.396001	-0.00454953	0.00624794	0.46806
cg00512952	-0.000151658	0.0124964	0.990339	0.00590119	0.00678579	0.386391	0.0127371	0.0102555	0.216884
cg00512985	0.0458675	0.0158696	0.00463807	-0.013868	0.0086175	0.110421	-0.0259589	0.0130238	0.048716
cg00512998	0.000630818	0.00916727	0.945264	0.000774288	0.00497802	0.87668	-0.00142664	0.00752336	0.84995
cg00513003	0.00315793	0.00238799	0.188771	0.000815947	0.00129673	0.5305	-0.00166675	0.00195977	0.396902
cg00513012	0.00614321	0.00871168	0.482195	-0.00426303	0.00473063	0.369475	-0.00255349	0.00714947	0.721658
cg00513022	-0.00214675	0.00692386	0.757109	0.00391743	0.0037598	0.299731	0.00206016	0.00568225	0.717629
cg00513024	0.000289931	0.00789991	0.97079	-0.0052088	0.00428981	0.227262	-0.0047812	0.00648327	0.462408
cg00513032	-0.0143408	0.0135968	0.293865	0.0105972	0.00738336	0.154045	0.00875242	0.0111586	0.434512
cg00513039	0.0175947	0.0100617	0.0831355	0.00154265	0.00546371	0.77821	-0.0243871	0.00825739	0.00384424
cg00513060	0.00455703	0.00290489	0.119579	-0.00212277	0.00157742	0.181157	-0.00300509	0.00238397	0.210142
cg00513100	0.00965866	0.0100806	0.340091	-0.0021128	0.00547397	0.700263	-0.00837019	0.00827291	0.313873
cg00513165	-0.003487	0.0118622	0.769343	0.00280149	0.00644143	0.664474	-0.00247746	0.00973503	0.799593
cg00513169	-0.0167795	0.0286134	0.558794	-0.00417569	0.0155376	0.788628	0.0130415	0.0234823	0.579765
cg00513205	-0.00888384	0.00868981	0.308869	0.00316551	0.00471875	0.503731	-0.00137174	0.00713152	0.847824
cg00513220	-0.00041022	0.00358631	0.909141	0.000512076	0.00194744	0.793082	0.000105487	0.0029432	0.971474
cg00513288	0.00450546	0.0106759	0.673833	-0.00163343	0.00579723	0.778657	-0.00357674	0.00876145	0.683894
cg00513313	0.0643828	0.0178498	0.000467487	-0.0246106	0.00969279	0.0125129	-0.0466825	0.0146489	0.00187307
cg00513316	0.00466065	0.0115557	0.687494	-0.00859997	0.00627497	0.173315	0.00105063	0.00948346	0.911988
cg00513338	-0.00995197	0.00891702	0.266827	0.00546588	0.00484213	0.261431	0.00418877	0.00731799	0.568223
cg00513374	0.000584937	0.00296238	0.843836	-0.00144735	0.00160864	0.370224	-0.00107402	0.00243116	0.65952
cg00513411	-0.00844601	0.00772266	0.27649	0.00385638	0.00419357	0.359797	0.00994047	0.0063378	0.119651
cg00513451	-0.00378902	0.0252473	0.880979	0.00297019	0.0137098	0.828884	0.0189792	0.0207198	0.361676
cg00513467	-0.00303113	0.00296839	0.309431	0.000364106	0.0016119	0.821709	0.000206312	0.00243609	0.932662
cg00513474	-0.0172279	0.00907625	0.0603	0.0079738	0.00492859	0.108556	0.00788108	0.00744867	0.292349
cg00513479	-0.000348314	0.0079052	0.964935	0.0031258	0.00429269	0.468057	-0.00405291	0.00648761	0.533451
cg00513564	0.00110021	0.0090378	0.903332	0.00389322	0.00490772	0.429319	-0.00128145	0.00741711	0.86315
cg00513611	-0.00858255	0.0120631	0.478297	0.00383172	0.0065505	0.559779	0.00488588	0.00989988	0.622622
cg00513620	0.0087686	0.0124156	0.481521	-0.00841702	0.00674192	0.214513	-0.00228056	0.0101892	0.823311
cg00513665	0.00656087	0.00967679	0.499195	-0.00692932	0.0052547	0.190012	0.0019881	0.00794152	0.80279
cg00513676	0.0291732	0.0136195	0.0343982	-0.0107593	0.00739569	0.148571	-0.0198186	0.0111772	0.0789759
cg00513712	-0.00429692	0.0186433	0.818147	0.00354176	0.0101237	0.727122	0.0128285	0.0153002	0.403593
cg00513713	-0.00123464	0.00211676	0.560906	0.000234441	0.00114945	0.838762	4.17314e-05	0.00173718	0.980878
cg00513717	-0.00859713	0.0230113	0.709417	0.0100587	0.0124956	0.422567	0.0144183	0.0188848	0.446807
cg00513728	-0.00295445	0.00665091	0.657758	0.00623656	0.00361158	0.0870068	0.00364505	0.00545824	0.505656
cg00513735	-0.00434692	0.0158712	0.784684	0.0112448	0.00861837	0.194701	0.00826175	0.0130251	0.527205
cg00513773	0.00420497	0.00972153	0.666195	-0.000469988	0.005279	0.92922	-0.00387671	0.00797823	0.627997
cg00513781	-9.12722e-06	0.00788623	0.999079	0.00103421	0.00428239	0.809615	-0.000557761	0.00647205	0.93148
cg00513811	0.141392	0.0859038	0.102632	-0.0333048	0.0466475	0.47676	-0.133255	0.0704992	0.0613672
cg00513815	-0.00503837	0.0112182	0.654225	0.00808532	0.00609171	0.187169	0.00289177	0.0092065	0.754039
cg00513824	-0.0222252	0.0196199	0.259768	0.00347234	0.010654	0.745105	0.0165441	0.0161016	0.306449
cg00513930	-0.000103103	0.0114733	0.992846	-0.00410651	0.00623024	0.511193	0.00829214	0.00941586	0.380423
cg00513938	0.00532729	0.0255276	0.835078	0.00592838	0.013862	0.669727	-0.00166201	0.0209499	0.936912
cg00513941	0.0489004	0.0248702	0.051792	-0.0197464	0.013505	0.14655	-0.0104645	0.0204104	0.609186
cg00513952	0.00656356	0.0106719	0.539803	-0.00217014	0.00579506	0.708767	-0.00335135	0.00875816	0.702715
cg00513954	-0.0251723	0.0221838	0.258961	0.00747747	0.0120462	0.536061	0.0193445	0.0182057	0.290312
cg00513981	-0.00861618	0.012757	0.500833	-0.000661975	0.0069273	0.924044	0.0112432	0.0104693	0.28521
cg00513984	0.00422896	0.0134542	0.753871	0.00097745	0.00730589	0.893814	-0.00361722	0.0110415	0.743835
cg00513991	0.0246679	0.0102784	0.0180763	-0.00366637	0.00558141	0.512624	-0.0196963	0.00843527	0.021358
cg00514003	-0.0388662	0.0236013	0.102458	0.0104566	0.012816	0.416319	0.0273038	0.0193691	0.161461
cg00514052	0.0236675	0.00863962	0.00718261	-0.00568828	0.0046915	0.227932	-0.0169757	0.00709034	0.0183482
cg00514186	0.00362519	0.00800093	0.651372	0.00138822	0.00434467	0.749936	0.000830775	0.00656617	0.899549
cg00514199	0.0271752	0.0122104	0.0280823	-0.0127706	0.00663051	0.0566802	-0.0149717	0.0100208	0.138022
cg00514202	0.00165437	0.00200357	0.410754	-0.000409938	0.00108798	0.707056	0.000292545	0.00164428	0.859115
cg00514241	-0.00374632	0.0166985	0.822901	-0.00184789	0.00906766	0.838895	0.00374753	0.0137041	0.785012
cg00514268	0.0002441	0.00382682	0.949256	0.00182629	0.00207804	0.381398	0.000213128	0.00314058	0.946018
cg00514271	0.00589654	0.0071456	0.411045	0.00160046	0.00388021	0.6808	-0.00162638	0.00586423	0.782041
cg00514284	-0.0174591	0.0110594	0.117284	0.00355294	0.00600548	0.555322	0.0089844	0.00907618	0.324401
cg00514288	0.00834211	0.0136804	0.543263	0.00146376	0.00742877	0.84416	-0.00329488	0.0112272	0.769714
cg00514296	-0.000535537	0.00940377	0.954689	-0.00968099	0.00510645	0.0606057	0.00119334	0.00771746	0.877398
cg00514407	0.00244061	0.00895634	0.785748	0.00102734	0.00486348	0.833095	-0.00324227	0.00735026	0.659999
cg00514413	-0.0014721	0.00381146	0.700072	0.00133661	0.0020697	0.519755	0.00308316	0.00312798	0.326456
cg00514440	0.0257018	0.0125831	0.0434862	0.00533207	0.00683288	0.436859	-0.0212808	0.0103266	0.041684
cg00514473	-0.0173319	0.00883688	0.0523698	0.00286608	0.00479861	0.551552	0.00817602	0.00725222	0.262034
cg00514486	0.00283316	0.00762756	0.711026	0.00195274	0.00414193	0.638249	0.000383024	0.00625976	0.95132
cg00514489	-0.00919284	0.0201151	0.648564	-0.00331098	0.0109229	0.762369	-0.00126211	0.016508	0.939197
cg00514511	-0.0276207	0.0159179	0.0855067	0.000929475	0.00864376	0.914563	0.0205889	0.0130635	0.117882
cg00514514	0.00992873	0.0109251	0.365441	-0.00095244	0.00593254	0.872746	-0.0100134	0.00896595	0.266502
cg00514535	0.0133882	0.0178085	0.453783	-0.0215501	0.00967036	0.0278831	0.00202943	0.014615	0.889815
cg00514552	0.00795585	0.00627505	0.207527	-0.00154086	0.00340748	0.652016	-0.000381382	0.00514979	0.941099
cg00514557	0.0038882	0.0206355	0.850892	0.00562043	0.0112055	0.616967	-0.00915418	0.0169351	0.589914
cg00514575	-0.00354069	0.00747342	0.636602	0.00787566	0.00405822	0.054858	0.00148537	0.00613326	0.809089
cg00514596	-0.0072292	0.00511686	0.160532	0.00120289	0.00277856	0.665921	0.00632352	0.00419929	0.13497
cg00514609	0.00145118	0.0115105	0.899903	-0.00343399	0.00625042	0.583844	-0.00340676	0.00944636	0.719058
cg00514628	-0.00708978	0.00633892	0.26581	0.00502282	0.00344216	0.147359	0.00523042	0.0052022	0.316899
cg00514665	-0.00850221	0.0201751	0.674269	0.00983189	0.0109555	0.371444	0.00668152	0.0165572	0.687333
cg00514684	-0.00255156	0.00752213	0.735101	-0.000258297	0.00408467	0.949694	0.00538741	0.00617323	0.384725
cg00514713	0.0114607	0.0120496	0.343623	-0.0102038	0.00654318	0.12176	-0.00063107	0.00988881	0.949232
cg00514723	0.000101748	0.0151886	0.994667	-0.0038241	0.00824773	0.643811	-0.0006665	0.0124649	0.957454
cg00514746	-0.0194976	0.0133147	0.145946	0.00209452	0.00723016	0.772597	0.0130067	0.0109271	0.236484
cg00514829	-0.0118213	0.0158188	0.456478	-0.000357911	0.00858992	0.96684	0.00730431	0.0129821	0.574821
cg00514873	0.000490002	0.0107618	0.963766	-0.00124597	0.00584386	0.831557	0.00643542	0.00883193	0.467761
cg00514915	0.0309222	0.0257176	0.2318	-0.0146981	0.0139652	0.294884	-0.0269441	0.0211058	0.204424
cg00514964	-0.0244722	0.0336173	0.468182	-0.0150758	0.0182549	0.410675	0.0263267	0.0275889	0.34205
cg00514971	0.0143527	0.0144076	0.321344	0.00290222	0.00782361	0.711383	-0.0109512	0.0118239	0.356377
cg00514981	0.000211743	0.0106143	0.98412	-3.52068e-05	0.00576377	0.995137	-0.00236958	0.00871088	0.786112
cg00515023	0.00575534	0.00920066	0.532915	0.00149386	0.00499615	0.765502	-0.00903269	0.00755076	0.234167
cg00515161	-0.00483648	0.00489249	0.325052	7.02818e-05	0.00265672	0.978943	0.00180615	0.00401515	0.653715
cg00515242	0.000495841	0.00656071	0.939893	6.7148e-06	0.0035626	0.9985	-0.00310803	0.00538422	0.564951
cg00515279	-0.00906263	0.0146675	0.537937	-0.00243589	0.00796475	0.760309	0.0106762	0.0120373	0.377054
cg00515282	0.0204155	0.0124139	0.102915	0.00292448	0.00674102	0.665259	-0.0113226	0.0101878	0.268827
cg00515352	0.00839158	0.00734734	0.255882	-0.000775477	0.00398976	0.846247	-0.0131858	0.00602979	0.030877
cg00515408	0.000415247	0.00587737	0.943803	-0.000963859	0.00319154	0.763219	0.00520581	0.00482342	0.282825
cg00515437	0.000229906	0.0175594	0.989577	-0.00137284	0.00953513	0.885782	-0.00657025	0.0144106	0.649338
cg00515451	0.0193622	0.0122272	0.11617	-0.00279657	0.00663962	0.674435	-0.017127	0.0100346	0.0906811
cg00515455	-0.00373899	0.00969222	0.700411	0.00421735	0.00526308	0.42468	0.00355308	0.00795418	0.655975
cg00515457	-0.00070047	0.0102775	0.945786	-0.00151023	0.00558092	0.787201	0.00466977	0.00843453	0.580943
cg00515559	0.00669529	0.00434711	0.12639	-0.00230107	0.00236057	0.331801	-0.00260594	0.00356757	0.466666
cg00515577	-0.000716338	0.00336238	0.831686	3.36094e-05	0.00182584	0.985347	0.000526216	0.00275943	0.849114
cg00515593	-0.00016012	0.0130848	0.990259	-5.88689e-05	0.0071053	0.993404	0.000908415	0.0107384	0.932737
cg00515666	0.0246085	0.0162918	0.133787	-0.0173812	0.00884677	0.0519717	-0.00488748	0.0133703	0.715404
cg00515669	-0.0117139	0.00927777	0.209409	0.0139738	0.00503802	0.006513	-0.00224299	0.00761404	0.768866
cg00515704	0.00580068	0.0133069	0.663753	-0.00868002	0.00722593	0.232242	-0.0115282	0.0109207	0.293451
cg00515755	0.00158357	0.0118701	0.894114	-0.00418234	0.0064457	0.517783	-0.00204648	0.00974149	0.833995
cg00515756	-0.000348236	0.00759471	0.963511	0.004047	0.00412409	0.328595	-0.00216515	0.0062328	0.72897
cg00515814	-0.0266932	0.0280625	0.343586	-0.00185004	0.0152385	0.903592	0.036536	0.0230303	0.115511
cg00515870	0.00505668	0.0107144	0.637896	-0.00234228	0.00581814	0.688036	-0.0049094	0.00879304	0.577755
cg00515905	-0.00270123	0.00705862	0.702691	0.00553717	0.00383298	0.151409	0.000177161	0.00579284	0.975658
cg00515954	-0.00796023	0.00555094	0.1544	0.00454366	0.00301428	0.13458	0.00554238	0.00455553	0.22635
cg00516067	0.000252356	0.0156843	0.987192	-0.0074466	0.00851692	0.383843	-0.00755789	0.0128718	0.558294
cg00516092	0.0042111	0.0065215	0.519802	-0.00106954	0.00354131	0.763208	-0.00490547	0.00535205	0.361378
cg00516206	0.00542524	0.0120949	0.654635	-0.00736754	0.0065678	0.264404	0.000445231	0.00992603	0.964304
cg00516222	-0.00142825	0.00321789	0.658025	0.000968481	0.00174738	0.580535	0.000852727	0.00264085	0.747385
cg00516271	0.0274041	0.00929156	0.00389069	-0.0172003	0.00504551	0.000912102	-0.0129482	0.00762536	0.0923276
cg00516272	0.00189085	0.011352	0.868017	0.00555154	0.00616435	0.369774	-0.00427558	0.00931628	0.647185
cg00516289	-0.00601357	0.00449484	0.183694	0.00207166	0.00244079	0.397855	0.00696294	0.00368881	0.0617173
cg00516449	0.00333354	0.00331484	0.316795	-0.00387963	0.00180003	0.0333167	-0.00329157	0.00272041	0.22889
cg00516481	0.00657403	0.00892472	0.462928	-0.00270047	0.00484631	0.578508	-0.00100312	0.00732431	0.891315
cg00516501	-0.00561376	0.00346995	0.108565	0.000438496	0.00188425	0.816414	0.00246729	0.0028477	0.388149
cg00516513	0.000750983	0.00341153	0.826177	0.000811967	0.00185253	0.662028	-0.00245327	0.00279976	0.382807
cg00516515	-0.0120119	0.00613901	0.0529234	0.00429534	0.00333361	0.200277	0.00615072	0.00503814	0.22476
cg00516597	-0.00200538	0.00282697	0.479591	0.0012716	0.0015351	0.409265	0.00163064	0.00232002	0.483631
cg00516599	0.0417177	0.0111094	0.000278715	-0.0143895	0.00603266	0.0187764	-0.0300442	0.00911726	0.00132359
cg00516616	-0.014769	0.0121108	0.225268	0.00900603	0.00657641	0.17365	0.0130486	0.00993904	0.191962
cg00516678	0.00844407	0.00702393	0.231873	-0.00299863	0.00381414	0.433448	-0.00649725	0.00576437	0.262136
cg00516754	-0.0132629	0.00920168	0.152326	-0.000820299	0.0049967	0.8699	0.00936282	0.0075516	0.217671
cg00516867	0.00991157	0.0234965	0.673971	-0.00122256	0.0127591	0.923839	-0.0112379	0.019283	0.561229
cg00516870	-0.0156075	0.0139213	0.264676	0.00583967	0.00755957	0.441483	0.00563053	0.0114249	0.623116
cg00516881	0.0083397	0.0191836	0.66461	-0.00356973	0.0104171	0.732493	0.00741444	0.0157435	0.638608
cg00516966	0.00278085	0.0205478	0.892594	0.0171152	0.0111579	0.127922	0.00342157	0.0168631	0.839586
cg00516970	-0.0190943	0.0165786	0.251922	-0.000645148	0.00900253	0.943	0.021129	0.0136057	0.123306
cg00517001	0.00505003	0.0150664	0.738125	-0.00544551	0.00818139	0.507062	-0.00709299	0.0123647	0.567376
cg00517005	-0.00224665	0.00324373	0.490012	0.00229498	0.00176141	0.195322	0.000875785	0.00266205	0.74279
cg00517072	0.00191894	0.00217897	0.380419	-0.00204659	0.00118322	0.0864934	-0.00197049	0.00178823	0.2729
cg00517080	0.0350202	0.0157306	0.0280359	-0.0237453	0.00854204	0.0063991	-0.0256269	0.0129097	0.0496245
cg00517092	0.0148473	0.0214377	0.490033	0.00249608	0.0116411	0.830617	-0.0169232	0.0175934	0.338207
cg00517117	-0.00817104	0.00851788	0.339521	0.00819817	0.00462539	0.0790917	0.00305299	0.00699042	0.663157
cg00517133	-0.0153558	0.00976602	0.118737	-0.00225362	0.00530316	0.671697	0.00237079	0.00801475	0.767938
cg00517168	-0.0157923	0.0102137	0.124932	-0.00951723	0.00554628	0.0889831	0.00888373	0.00838218	0.291541
cg00517202	-0.0159246	0.0155486	0.307995	0.00338336	0.0084432	0.689404	0.00962645	0.0127604	0.452219
cg00517261	-0.0157508	0.00960317	0.103828	0.00371782	0.00521472	0.477389	0.00713261	0.0078811	0.367429
cg00517270	-0.00819829	0.00687611	0.235714	0.00819726	0.00373387	0.0302368	0.00182043	0.00564306	0.747614
cg00517305	-0.0279398	0.0257051	0.279441	0.0118159	0.0139584	0.399105	0.0219367	0.0210955	0.300678
cg00517330	-0.00158204	0.0169504	0.925808	-0.0010086	0.00920443	0.912944	-0.00644805	0.0139108	0.643902
cg00517334	0.00513185	0.00731315	0.48433	-0.00422573	0.00397119	0.289616	0.00403428	0.00600173	0.502874
cg00517407	0.000827096	0.00270424	0.760296	-0.00260708	0.00146846	0.0786008	5.27328e-05	0.00221931	0.981086
cg00517419	0.0254778	0.0182512	0.16554	0.00446434	0.00991076	0.65327	-0.0163595	0.0149783	0.277124
cg00517532	0.0108555	0.00930303	0.245783	-0.00961628	0.00505174	0.0595811	-0.00909868	0.00763478	0.235928
cg00517533	0.00167694	0.00228103	0.4638	-0.00111082	0.00123864	0.371784	-0.00155425	0.00187198	0.408185
cg00517535	0.0134242	0.0282076	0.635084	-0.0167107	0.0153173	0.277672	-0.00552188	0.0231493	0.811911
cg00517605	0.00647397	0.00804807	0.422894	-0.00152433	0.00437027	0.72791	-0.00190721	0.00660486	0.773309
cg00517612	0.00232064	0.00731366	0.751616	0.000151155	0.00397147	0.969709	-0.00601446	0.00600215	0.318518
cg00517761	-0.00133806	0.0154674	0.93122	0.00352277	0.00839911	0.675726	-0.00354934	0.0126937	0.780298
cg00517765	0.0109203	0.0128853	0.398558	-0.0105357	0.006997	0.134997	-0.000165451	0.0105747	0.987545
cg00517787	-0.0156641	0.0174848	0.372278	0.00595261	0.00949463	0.531995	0.00891396	0.0143494	0.535748
cg00517849	-0.000909998	0.0161669	0.955215	-0.00241034	0.00877895	0.78417	0.0047012	0.0132678	0.723768
cg00517855	0.00544261	0.0108549	0.617093	-0.00237413	0.00589442	0.687895	-0.00618307	0.00890834	0.489097
cg00518009	-0.0202761	0.012025	0.0945981	0.0185917	0.00652981	0.00526384	0.0125577	0.00986861	0.205881
cg00518029	-0.00281783	0.00520694	0.589486	-0.00130846	0.00282748	0.644446	0.0014547	0.00427322	0.734188
cg00518118	-0.00786659	0.0074089	0.290663	7.81095e-05	0.00402319	0.984545	0.00302529	0.00608031	0.619791
cg00518122	0.000831895	0.00788929	0.916214	0.009076	0.00428405	0.0363791	-0.00441835	0.00647455	0.496409
cg00518132	0.0109353	0.014136	0.440838	0.00402506	0.00767613	0.601083	-0.00794666	0.0116011	0.494789
cg00518150	0.0157545	0.0240438	0.51368	-0.00319373	0.0130563	0.807212	-0.00237165	0.0197322	0.904551
cg00518152	-0.00235972	0.010125	0.816149	0.00194911	0.00549808	0.723638	-0.0029939	0.00830934	0.71931
cg00518163	9.3278e-05	0.00222371	0.966617	-0.000164174	0.00120752	0.892102	-0.000521373	0.00182495	0.775652
cg00518190	0.00098972	0.00438335	0.821783	0.00183007	0.00238025	0.443628	-0.00203235	0.00359732	0.573249
cg00518205	-0.0470695	0.0216846	0.0321081	0.0128536	0.0117752	0.277403	0.0199093	0.0177961	0.265684
cg00518264	0.00123104	0.00708681	0.862414	-0.0012824	0.00384829	0.739588	-0.00207759	0.00581598	0.72161
cg00518266	-0.00106325	0.00715709	0.882174	-0.00170226	0.00388645	0.662246	-0.000289165	0.00587365	0.960825
cg00518276	0.00531411	0.00817661	0.517102	-6.05081e-05	0.00444007	0.989152	-0.00168946	0.00671035	0.801689
cg00518299	0.00232158	0.00828449	0.779825	0.0012208	0.00449865	0.786614	0.000751943	0.00679888	0.912137
cg00518386	-0.00408607	0.00309681	0.189759	0.00313326	0.00168163	0.0650976	0.000915946	0.00254148	0.71924
cg00518414	0.00930549	0.00813356	0.255071	-0.000130362	0.00441669	0.976507	-0.0118463	0.00667502	0.0787096
cg00518417	0.00459949	0.00631337	0.467836	-0.00125114	0.00342829	0.715852	-0.00315657	0.00518123	0.543627
cg00518423	0.00267221	0.00955053	0.780159	-0.000421057	0.00518614	0.935439	-0.00014029	0.0078379	0.985752
cg00518468	0.000262229	0.0120295	0.982648	0.00673393	0.00653229	0.304864	0.00568068	0.00987236	0.566187
cg00518495	-0.0107765	0.0131291	0.41353	0.0020694	0.00712937	0.77216	0.0152479	0.0107747	0.159848
cg00518527	-0.0049371	0.014614	0.736133	-0.00727393	0.0079357	0.361353	0.0133452	0.0119934	0.268255
cg00518618	0.000776118	0.0087262	0.92929	0.0020361	0.00473851	0.66826	-0.000199973	0.00716139	0.977774
cg00518623	0.00984416	0.00845584	0.246868	-0.0029087	0.0045917	0.527742	-0.0159157	0.00693951	0.0237203
cg00518694	-0.0222757	0.0136085	0.10451	0.0111714	0.0073897	0.133464	0.0166699	0.0111682	0.138399
cg00518698	0.000120998	0.0043103	0.977656	-0.00138436	0.00234058	0.555426	-0.00179418	0.00353736	0.613024
cg00518702	0.0089622	0.0113424	0.431138	-0.00679206	0.00615914	0.272537	-0.00338336	0.00930841	0.716949
cg00518770	-0.00449387	0.0145518	0.758044	0.00461407	0.00790196	0.560473	0.00495345	0.0119424	0.679111
cg00518787	-0.0027695	0.0115358	0.810716	-0.010235	0.00626418	0.105139	0.00785607	0.00946715	0.408435
cg00518857	-0.0034216	0.019866	0.86357	0.00944169	0.0107877	0.383356	0.0017241	0.0163036	0.915973
cg00518878	0.000685551	0.0132352	0.958784	0.00371119	0.00718697	0.606627	0.00109962	0.0108618	0.919547
cg00518932	-0.0263562	0.0217451	0.228088	0.0141691	0.011808	0.232736	0.0200449	0.0178457	0.263784
cg00518941	0.00406416	0.00823896	0.622794	-0.00320685	0.00447393	0.475025	-0.00295327	0.00676152	0.66313
cg00518971	-0.00917712	0.010708	0.39329	-0.00339266	0.00581468	0.560774	0.0125779	0.00878781	0.155183
cg00518973	0.0103292	0.0147653	0.485678	0.000719596	0.00801786	0.92865	-0.0066181	0.0121175	0.586062
cg00518989	1.37553e-05	0.00212594	0.994849	0.001482	0.00115443	0.201926	-0.00161596	0.00174471	0.356365
cg00518995	-0.011961	0.0250665	0.634187	-0.00309269	0.0136116	0.820683	0.00890966	0.0205715	0.665785
cg00518998	0.0130716	0.0080669	0.10801	-0.00346868	0.00438049	0.430154	-0.00672235	0.00662031	0.312137
cg00519002	-0.00218854	0.00768144	0.776246	0.00162266	0.00417118	0.698015	0.00321879	0.00630398	0.610656
cg00519039	0.00859426	0.0116311	0.461541	-0.00170173	0.00631596	0.788101	-0.00514617	0.00954541	0.59089
cg00519063	0.00792845	0.00614409	0.199611	-0.00588088	0.00333637	0.0807353	-0.00575861	0.00504231	0.25591
cg00519069	0.00134489	0.0189931	0.943678	0.0209762	0.0103137	0.0443756	-0.00416642	0.0155872	0.789741
cg00519078	-0.00577712	0.0133889	0.666961	0.00170148	0.00727047	0.8154	0.00779139	0.010988	0.479773
cg00519104	-0.00247653	0.00310976	0.427531	0.000301253	0.00168867	0.858739	0.000609896	0.00255211	0.811568
cg00519121	0.0104284	0.00728652	0.155209	-0.00138587	0.00395673	0.726816	-0.00540136	0.00597988	0.368364
cg00519153	0.0272532	0.010472	0.0105301	-0.0139903	0.00568652	0.0154396	-0.00969461	0.00859413	0.261753
cg00519185	-0.00318641	0.00441652	0.472147	0.00109249	0.00239826	0.649623	0.000640586	0.00362453	0.860041
cg00519186	-0.00315944	0.0181964	0.862476	0.0170893	0.00988105	0.0865237	-0.00182013	0.0149334	0.903214
cg00519208	0.0215931	0.0195768	0.272439	-0.0262266	0.0106306	0.0151638	-0.0218016	0.0160662	0.177566
cg00519217	-0.00194335	0.00394794	0.623527	0.00215129	0.00214382	0.317828	-0.00145263	0.00323998	0.654785
cg00519286	0.00511866	0.00813959	0.530745	0.00487136	0.00441997	0.272813	0.000805509	0.00667997	0.904239
cg00519299	0.0248526	0.0189273	0.191896	-0.0158372	0.0102779	0.126213	-0.00598206	0.0155332	0.700896
cg00519320	-0.00405778	0.016258	0.803373	0.00181116	0.00882846	0.837834	0.00053408	0.0133426	0.968143
cg00519322	-0.0160837	0.0135408	0.237472	0.00855557	0.00735291	0.247119	0.0149805	0.0111126	0.180407
cg00519346	0.00323335	0.00282984	0.255689	-0.00180121	0.00153666	0.243667	-0.00173981	0.00232238	0.455368
cg00519397	0.00480019	0.00762083	0.530081	-0.00455029	0.00413827	0.273923	-0.00051855	0.00625424	0.934072
cg00519399	-0.0114288	0.0103081	0.269971	0.00232569	0.00559752	0.678595	0.0114155	0.00845962	0.179975
cg00519418	0.00602124	0.0111751	0.591106	0.0020593	0.00606829	0.73499	-0.00107629	0.00917111	0.906792
cg00519482	-2.14982e-05	0.00342523	0.995004	-0.00228111	0.00185997	0.222658	0.000350921	0.002811	0.900879
cg00519483	0.00814053	0.0109426	0.458504	-0.000657828	0.00594205	0.91205	-0.00305069	0.00898031	0.734724
cg00519484	0.00152108	0.0143235	0.915621	-0.00580289	0.00777796	0.457217	0.00670315	0.011755	0.569678
cg00519490	-0.000739878	0.00300718	0.806112	0.000173008	0.00163296	0.915817	0.00103158	0.00246792	0.676765
cg00519502	0.0209147	0.0142368	0.144672	-0.00685005	0.00773089	0.377517	-0.0167206	0.0116838	0.155239
cg00519537	0.000381468	0.0118933	0.974471	-0.00877153	0.00645833	0.177188	0.00873893	0.00976058	0.372566
cg00519553	0.00571358	0.00794549	0.473606	-0.000421227	0.00431457	0.922405	-0.00300605	0.00652068	0.645707
cg00519627	8.61314e-05	0.0024645	0.972184	0.00202809	0.00133828	0.132527	0.000209168	0.00202256	0.91782
cg00519659	0.043639	0.026642	0.104284	-0.0152354	0.0144672	0.294601	-0.0359552	0.0218645	0.102937
cg00519715	0.00981498	0.0133672	0.464352	0.00299593	0.00725865	0.680601	-0.0213553	0.0109701	0.0541237
cg00519750	0.00830661	0.00620706	0.183574	-0.00372707	0.00337056	0.271239	-0.00592069	0.00509399	0.247633
cg00519782	-0.00191198	0.0140161	0.891744	0.00209365	0.00761102	0.783769	-0.0050375	0.0115027	0.662287
cg00519829	-0.00825538	0.00725738	0.257795	0.00232302	0.00394091	0.55676	0.00471224	0.00595596	0.430541
cg00519851	-0.00133231	0.0193582	0.945255	0.00510462	0.0105119	0.628214	-0.00153136	0.0158868	0.923385
cg00519854	-0.0029064	0.00824398	0.725102	0.00167295	0.00447666	0.709343	0.00410789	0.00676564	0.54499
cg00519884	-0.02958	0.0247124	0.233892	0.0244924	0.0134194	0.0706915	0.0352185	0.0202809	0.0852686
cg00520042	0.0117383	0.0110065	0.288538	-0.00149344	0.00597674	0.803149	-0.0111995	0.00903274	0.21766
cg00520057	-0.0136583	0.012185	0.264768	-0.000279487	0.00661672	0.966384	0.0072484	0.00999996	0.470087
cg00520058	-0.0108312	0.0185107	0.559659	-0.000391727	0.0100517	0.968984	0.00430285	0.0151913	0.777522
cg00520096	0.00259626	0.00265772	0.330774	-0.00183961	0.0014432	0.205109	-0.00252409	0.00218113	0.249681
cg00520104	-0.00122994	0.00832561	0.882827	-0.000441187	0.00452098	0.922438	0.00450189	0.00683263	0.51135
cg00520135	-0.0117877	0.0167881	0.484072	0.00694279	0.00911631	0.447941	0.0121793	0.0137776	0.378628
cg00520188	0.01603	0.0128583	0.215167	-0.0098118	0.0069823	0.162768	-0.00983373	0.0105525	0.353435
cg00520202	0.00338778	0.00622599	0.58745	-0.00110394	0.00338084	0.744645	-0.00282592	0.00510952	0.581339
cg00520212	-0.00312694	0.0110273	0.777277	-0.000383815	0.00598804	0.949009	-0.00598253	0.00904982	0.509952
cg00520236	0.000164595	0.00909435	0.985593	0.00453777	0.00493842	0.360173	-0.00429654	0.00746352	0.566012
cg00520247	0.00484694	0.00772521	0.531686	0.00272132	0.00419495	0.517876	-0.0051217	0.0063399	0.420919
cg00520265	-0.0190939	0.00986535	0.0555026	0.00775726	0.00535709	0.150452	0.00839111	0.00809626	0.302281
cg00520307	-1.13854e-05	0.00216847	0.99582	-0.00104382	0.00117752	0.377306	-0.00010508	0.00177961	0.953022
cg00520358	-0.00584603	0.00654075	0.373388	0.00641357	0.00355177	0.0736939	0.0041515	0.00536784	0.440943
cg00520378	-0.00312861	0.029269	0.91507	-0.000542984	0.0158937	0.972809	0.0172421	0.0240204	0.474396
cg00520380	-0.0353848	0.0188094	0.0625851	0.0137336	0.0102139	0.181523	0.0211693	0.0154365	0.173047
cg00520406	-0.0176117	0.0270376	0.516161	0.0127678	0.014682	0.386399	0.0307673	0.0221891	0.168369
cg00520408	-0.0198525	0.0082147	0.0173069	0.00324656	0.00446075	0.468279	0.0111292	0.00674161	0.101629
cg00520410	0.0083553	0.0110063	0.449393	0.00101547	0.00597664	0.865396	-0.0180599	0.0090326	0.0480288
cg00520441	-0.0147426	0.0224664	0.51306	-0.00759679	0.0121997	0.534769	0.0074275	0.0184377	0.687845
cg00520583	0.00205495	0.00887768	0.817377	-0.00129781	0.00482076	0.78827	0.00143186	0.0072857	0.844558
cg00520601	-0.00992817	0.00671342	0.142037	0.0055	0.00364553	0.134243	0.0054122	0.00550955	0.328093
cg00520612	0.00597006	0.018253	0.744235	-0.0101219	0.00991177	0.309402	-0.00760813	0.0149798	0.612546
cg00520622	0.00112783	0.00332323	0.734971	-0.00130121	0.00180458	0.472402	0.000417534	0.0027273	0.878604
cg00520626	-0.0414209	0.030457	0.176618	0.00640011	0.0165388	0.699522	0.015255	0.0249954	0.542913
cg00520689	-0.00697221	0.0291084	0.811144	-0.00884974	0.0158065	0.5767	0.0164798	0.0238886	0.491736
cg00520708	0.00112724	0.00556674	0.839903	0.000223673	0.00302285	0.94115	0.000509543	0.00456849	0.911396
cg00520717	-0.00363798	0.00533197	0.496486	-0.000211852	0.00289537	0.941804	0.00391014	0.00437582	0.373499
cg00520799	-0.0151422	0.0163408	0.356135	5.59627e-05	0.00887339	0.994979	0.0189215	0.0134105	0.161083
cg00520842	0.00271625	0.0162066	0.867205	-0.00150454	0.00880055	0.864569	0.000578942	0.0133004	0.965359
cg00520855	-0.00243333	0.00844965	0.773904	0.00165336	0.00458834	0.719284	-0.00020714	0.00693443	0.976224
cg00520876	0.00241932	0.00873368	0.782292	-0.00362212	0.00474257	0.446653	-0.00355678	0.00716752	0.620719
cg00520899	-0.0146301	0.013046	0.26455	0.00637633	0.00708425	0.370048	0.00608625	0.0107065	0.570881
cg00520925	0.000274425	0.012909	0.983078	0.000543379	0.00700988	0.938354	0.00595747	0.0105941	0.575031
cg00520933	-0.0202287	0.0128251	0.117604	0.0104637	0.00696428	0.135838	0.0134851	0.0105252	0.202813
cg00521010	0.00186483	0.00748797	0.803792	-0.000475108	0.00406612	0.907196	-0.00497799	0.0061452	0.419654
cg00521048	-0.0141401	0.0134868	0.296734	0.00761417	0.0073236	0.30077	0.00671967	0.0110683	0.545029
cg00521170	-0.0218603	0.0128097	0.0907294	0.00608194	0.00695594	0.383832	0.0135226	0.0105126	0.201033
cg00521221	-0.00328235	0.00662633	0.621341	-0.00295316	0.00359824	0.413578	0.00308025	0.00543807	0.572261
cg00521239	-0.0117645	0.0187407	0.531467	0.00879525	0.0101766	0.389323	0.0147826	0.01538	0.338582
cg00521255	-0.00141529	0.00368893	0.701971	0.000619879	0.00200317	0.757565	0.00143554	0.00302742	0.636311
cg00521314	-0.0120759	0.0132104	0.362652	-0.00460324	0.0071735	0.522403	0.00601913	0.0108414	0.579887
cg00521380	-0.00858574	0.0178721	0.631897	-0.000887236	0.0097049	0.927324	0.00931427	0.0146672	0.52672
cg00521399	0.00273842	0.0348139	0.937447	0.00632751	0.0189047	0.738485	-0.0136986	0.028571	0.632564
cg00521428	0.00524287	0.00956165	0.584581	-0.00587604	0.00519218	0.260217	-0.00529168	0.00784702	0.5015
cg00521434	-0.00784542	0.0115261	0.497512	0.00122027	0.00625889	0.845779	0.00374975	0.00945916	0.692567
cg00521464	0.0278178	0.012835	0.0323654	-0.00249616	0.00696967	0.72092	-0.0249548	0.0105334	0.019574
cg00521487	0.0141671	0.0152675	0.355478	-0.000822345	0.00829059	0.921168	-0.0138208	0.0125297	0.272415
cg00521492	-0.000424982	0.00884842	0.96178	-0.00073264	0.00480488	0.879089	-0.000861985	0.00726169	0.905727
cg00521518	-0.0042988	0.00836955	0.608545	0.0025949	0.00454484	0.569195	0.00355035	0.0068687	0.606271
cg00521551	0.00556182	0.00292559	0.0599066	-0.002273	0.00158866	0.155332	-0.00351695	0.00240096	0.145826
cg00521588	-0.00193432	0.00255803	0.451159	0.00175082	0.00138906	0.210181	0.00168335	0.00209931	0.424365
cg00521598	-0.0010871	0.00421593	0.797	-0.00127032	0.00228934	0.580099	0.0034514	0.00345992	0.320692
cg00521620	-0.0230157	0.00812525	0.00549261	0.0102066	0.00441218	0.0225672	0.0105502	0.0066682	0.116482
cg00521630	0.000744587	0.00494509	0.88059	-0.000275461	0.00268529	0.918482	-0.00283451	0.00405832	0.486373
cg00521653	0.000511586	0.00800032	0.94913	0.0013835	0.00434434	0.750739	0.00191555	0.00656567	0.771025
cg00521685	0.000396249	0.00860774	0.963367	-0.00160471	0.00467418	0.732017	0.00384073	0.00706417	0.587754
cg00521703	0.0153377	0.0138668	0.271105	-0.00401406	0.00752994	0.595053	-0.0160523	0.0113801	0.161197
cg00521744	-0.000549006	0.00824291	0.947018	-0.00256751	0.00447608	0.567405	-0.00342825	0.00676477	0.613323
cg00521850	-0.0454338	0.0280893	0.10864	0.0107709	0.0152531	0.48159	0.043892	0.0230523	0.0595199
cg00521863	-0.00475322	0.0128408	0.711971	0.00456752	0.00697283	0.513806	0.00883729	0.0105382	0.403513
cg00521883	0.00453613	0.00888993	0.610896	-0.000775963	0.00482742	0.872592	-0.0025787	0.00729576	0.724427
cg00521887	0.000929419	0.00269724	0.731067	0.00033184	0.00146466	0.821183	0.000749319	0.00221356	0.735622
cg00521899	-0.00191324	0.0104208	0.854668	0.00164889	0.00565874	0.771303	0.000688865	0.00855215	0.935947
cg00521934	-0.00226308	0.00282676	0.425093	0.00182661	0.00153499	0.236616	0.00143256	0.00231985	0.538166
cg00521935	0.00281865	0.0072223	0.697092	-0.0036133	0.00392186	0.358898	0.00637901	0.00592718	0.284179
cg00521993	0.00392799	0.0117433	0.738649	0.006276	0.00637686	0.327185	-0.00548379	0.00963746	0.57051
cg00522018	0.0160832	0.00761212	0.0368769	-0.00604715	0.00413354	0.146334	-0.0133998	0.00624709	0.0341552
cg00522048	-0.0046048	0.0190117	0.809069	-0.0199222	0.0103238	0.0562138	0.0209877	0.0156025	0.181343
cg00522056	0.00140568	0.00337577	0.677926	0.00166957	0.00183311	0.3644	-0.00244012	0.00277041	0.380358
cg00522212	-0.0129637	0.0119751	0.281376	0.0165526	0.00650274	0.012298	0.00194157	0.00982769	0.843753
cg00522213	-0.0272395	0.0298825	0.363998	0.0523363	0.0162268	0.00165743	-0.00719112	0.0245239	0.7699
cg00522231	0.0160311	0.0197503	0.418723	-8.93542e-05	0.0107248	0.993368	-0.0148784	0.0162086	0.360663
cg00522262	-0.00528284	0.00635275	0.407446	-0.00173514	0.00344968	0.61598	0.00694428	0.00521355	0.185624
cg00522276	0.00365717	0.0120678	0.762424	-0.00164702	0.00655309	0.802024	-0.0104459	0.00990379	0.293856
cg00522288	0.0110633	0.0106239	0.299993	-0.00409428	0.005769	0.47939	-0.00439079	0.00871879	0.615549
cg00522316	-0.00253892	0.00253304	0.318389	0.00183287	0.00137549	0.185445	0.00157962	0.00207881	0.44896
cg00522328	-0.0013028	0.00683629	0.849213	-0.00298726	0.00371225	0.422727	0.00210999	0.00561038	0.707577
cg00522333	-0.00731809	0.00952943	0.444165	-0.000476083	0.00517468	0.926863	0.00688677	0.00782058	0.380456
cg00522377	-0.0399712	0.019319	0.0408887	-0.00010675	0.0104906	0.991899	0.0257583	0.0158547	0.107099
cg00522384	0.00186443	0.0026358	0.480846	0.00133343	0.0014313	0.353569	-0.00222952	0.00216314	0.304948
cg00522398	-0.0108173	0.0130476	0.408862	0.00623786	0.00708511	0.380552	0.00965813	0.0107078	0.369045
cg00522403	0.00594899	0.0188131	0.752439	-0.00271348	0.0102159	0.791034	0.00466396	0.0154395	0.763161
cg00522443	-0.00454943	0.0146176	0.756216	0.0121351	0.00793768	0.129184	-0.00708264	0.0119963	0.556134
cg00522450	-0.00933067	0.00764194	0.224703	0.00310147	0.00414973	0.456422	0.00381691	0.00627156	0.54404
cg00522451	-0.0048207	0.0158627	0.761776	-0.00903653	0.00861375	0.29644	0.00856604	0.0130181	0.511907
cg00522453	0.00389069	0.00694594	0.576524	-0.00134381	0.00377179	0.722314	0.00125056	0.00570037	0.826759
cg00522555	0.00121255	0.0021576	0.575267	-0.000110158	0.00117162	0.925263	0.000420549	0.00177069	0.812706
cg00522561	-0.01061	0.00949155	0.266071	-0.00253408	0.00515411	0.623938	0.00437364	0.00778949	0.575613
cg00522579	-0.00821522	0.0064904	0.208277	7.16981e-05	0.00352442	0.983806	0.00485488	0.00532651	0.364049
cg00522581	-0.000981122	0.00805549	0.903283	0.00420553	0.0043743	0.338451	0.00208978	0.00661095	0.752519
cg00522582	0.02648	0.0171877	0.126277	0.00504913	0.00933326	0.589614	-0.013266	0.0141055	0.349029
cg00522588	0.0148505	0.00759562	0.053103	-0.00792691	0.00412458	0.0572091	-0.013779	0.00623354	0.0291428
cg00522592	0.00358505	0.00591728	0.545854	-0.0071485	0.00321321	0.028141	-0.0044211	0.00485617	0.364598
cg00522618	-0.0312086	0.0242718	0.201214	-0.0205131	0.0131801	0.122494	0.0379848	0.0199193	0.0591376
cg00522636	-0.00447079	0.00310136	0.152268	-6.23173e-05	0.0016841	0.970549	0.00304112	0.00254521	0.234719
cg00522719	0.00625921	0.00552837	0.260013	-0.00237862	0.00300202	0.429869	-0.000370395	0.004537	0.935082
cg00522726	0.0138801	0.022567	0.539786	-0.0106034	0.0122544	0.388773	-0.0226348	0.0185202	0.224258
cg00522893	-0.00893395	0.00444184	0.0467372	-0.000374718	0.00241201	0.876826	0.00669553	0.00364531	0.0689468
cg00523012	0.01876	0.0226275	0.408856	0.00445534	0.0122872	0.7176	-0.0131897	0.0185699	0.479039
cg00523048	-0.00504922	0.00883675	0.568901	0.0033226	0.00479854	0.490133	0.00969384	0.00725211	0.184081
cg00523067	0.0164825	0.0261453	0.529727	-0.0148342	0.0141974	0.298383	-0.0103879	0.0214568	0.629255
cg00523068	0.00649723	0.0148864	0.663363	-0.0089143	0.00808365	0.27254	-0.00900188	0.012217	0.462791
cg00523161	0.0160096	0.0077439	0.0410443	-0.000354801	0.0042051	0.932912	-0.0078951	0.00635524	0.216769
cg00523188	0.0100895	0.0122314	0.411222	0.00232807	0.00664189	0.726624	-0.00750743	0.010038	0.456116
cg00523224	0.00393124	0.00891075	0.659949	-0.00607934	0.00483873	0.211635	-0.00207298	0.00731284	0.777349
cg00523225	-0.0141624	0.0288647	0.624652	0.00455266	0.0156741	0.772014	0.013552	0.0236886	0.568428
cg00523240	0.0157477	0.0122235	0.20034	-0.00973931	0.00663763	0.145151	-0.0168841	0.0100316	0.0951915
cg00523241	0.00110493	0.00795232	0.889748	-0.000877816	0.00431828	0.839292	-0.000854268	0.00652628	0.896096
cg00523282	0.00447419	0.00652409	0.494286	-0.00431153	0.00354272	0.226204	0.00066093	0.00535417	0.901982
cg00523308	0.000107136	0.0186701	0.995432	0.00265381	0.0101383	0.793995	0.00166409	0.0153221	0.913712
cg00523322	0.0109551	0.0256369	0.669984	-0.007849	0.0139214	0.574032	-0.000208845	0.0210396	0.992098
cg00523353	0.00214034	0.0100133	0.831139	-0.0045356	0.00543746	0.40601	0.000313736	0.00821772	0.969615
cg00523379	-0.0193441	0.0144481	0.183375	0.00669022	0.00784563	0.395661	0.00716101	0.0118572	0.54713
cg00523384	-0.00228903	0.00824858	0.781913	0.000447236	0.00447915	0.920646	0.000536011	0.00676942	0.937032
cg00523400	-0.0027373	0.00955174	0.774976	-0.000520732	0.0051868	0.920213	0.00320272	0.00783889	0.683651
cg00523425	-0.00167431	0.00203914	0.413375	-0.00107165	0.0011073	0.335265	0.00312835	0.00167348	0.0642305
cg00523434	0.00434659	0.00678051	0.522828	-0.00272582	0.00368196	0.460684	-0.000966977	0.0055646	0.862363
cg00523450	-0.00563527	0.00713637	0.431429	0.00235724	0.0038752	0.54425	0.00439522	0.00585665	0.454577
cg00523469	0.000367361	0.00292168	0.90017	-0.00121121	0.00158653	0.446842	-0.00124555	0.00239776	0.604479
cg00523474	-0.00770919	0.010995	0.484688	0.00563841	0.00597052	0.347047	0.00731502	0.00902335	0.419301
cg00523540	-0.00201363	0.00569682	0.724415	0.00375505	0.00309349	0.227403	0.00616325	0.00467524	0.19015
cg00523547	0.00669653	0.0156016	0.668601	-0.0124759	0.00847197	0.143714	-0.013531	0.0128038	0.29292
cg00523590	0.00135521	0.00385776	0.726039	0.00280153	0.00209485	0.183869	-0.00533439	0.00316597	0.0948405
cg00523628	0.0657657	0.103648	0.527064	-0.0624923	0.0562828	0.26928	0.00240643	0.0850611	0.977482
cg00523631	2.31059e-05	0.00919095	0.997999	0.00476086	0.00499088	0.34222	-0.00100784	0.0075428	0.89395
cg00523633	-0.00422555	0.00590435	0.475713	0.00130383	0.00320618	0.685047	-0.000968122	0.00484556	0.842009
cg00523683	0.0151859	0.0235555	0.520475	0.0150109	0.0127911	0.243113	-0.00304975	0.0193315	0.874934
cg00523730	0.00887103	0.0159846	0.580039	-0.00213096	0.00867995	0.806524	-0.00663659	0.0131182	0.613933
cg00523742	-0.00638427	0.0176976	0.718984	-0.0045222	0.00961016	0.638883	0.0044997	0.014524	0.757291
cg00523812	0.00171144	0.00280416	0.542908	-0.00177299	0.00152272	0.246797	0.00101631	0.00230131	0.65963
cg00523861	0.0165402	0.0144256	0.25404	0.00226954	0.0078334	0.772571	-0.0225392	0.0118387	0.0595422
cg00523901	-0.010101	0.0111831	0.368372	0.00499682	0.00607266	0.412379	0.00730657	0.0091777	0.427676
cg00523973	-0.00975364	0.0107433	0.365926	0.0102339	0.00583384	0.0821752	0.000136703	0.00881678	0.987658
cg00524023	-0.00336413	0.00748061	0.653802	-0.00132189	0.00406213	0.745483	0.00372276	0.00613916	0.545502
cg00524037	0.00914534	0.00898677	0.31108	-0.00178064	0.00488	0.715898	-0.00957597	0.00737523	0.196867
cg00524064	-0.0170085	0.00801237	0.0360155	0.00522934	0.00435089	0.231982	0.0163982	0.00657556	0.0141259
cg00524108	-0.00156181	0.00254999	0.541488	-0.00142605	0.0013847	0.305335	-0.000790643	0.00209272	0.706302
cg00524115	-0.00782879	0.00524699	0.138547	0.00286542	0.00284922	0.316775	0.0020696	0.00430608	0.631739
cg00524136	-0.00315032	0.0107901	0.770865	-0.00522511	0.00585927	0.374464	-0.000899792	0.00885522	0.91925
cg00524155	0.0238495	0.0168393	0.159514	-0.00405977	0.00914411	0.657932	-0.0138841	0.0138196	0.317263
cg00524167	-0.00189824	0.0139677	0.892147	-0.00829195	0.00758473	0.276675	0.00146739	0.0114629	0.898373
cg00524169	-0.00797566	0.00380832	0.0385328	0.00391916	0.002068	0.0606982	0.00424499	0.0031254	0.177173
cg00524205	-0.00101984	0.00674596	0.880113	0.00412684	0.0036632	0.262377	-0.00326348	0.00553625	0.556752
cg00524220	-0.00948935	0.0186291	0.611505	0.00740698	0.010116	0.465602	0.00205121	0.0152885	0.893516
cg00524247	0.00385051	0.0147229	0.794171	-0.00823919	0.00799486	0.305007	-0.00443718	0.0120828	0.714151
cg00524271	-0.00742779	0.0156978	0.637027	0.0150541	0.00852424	0.0801654	0.00274348	0.0128828	0.831755
cg00524288	-4.63078e-05	0.00284199	0.987029	-0.00221927	0.00154326	0.153263	-0.000394347	0.00233236	0.866047
cg00524289	0.0410849	0.0199118	0.041434	-0.0192949	0.0108125	0.077101	-0.0259987	0.0163412	0.11448
cg00524291	0.00751391	0.0179893	0.676989	-0.00732232	0.00976856	0.455107	-0.0019529	0.0147634	0.895005
cg00524296	0.00843911	0.00382715	0.0295307	0.000219483	0.00207822	0.916083	-0.00866264	0.00314085	0.00681079
cg00524310	0.00196758	0.00322293	0.542794	0.000373269	0.00175012	0.831502	-0.00209283	0.00264498	0.430503
cg00524359	0.00390272	0.00797802	0.625685	-0.00782349	0.00433223	0.0736716	-0.0012877	0.00654737	0.844445
cg00524374	0.0196479	0.0177269	0.270122	0.0135759	0.00962609	0.161266	-0.017655	0.0145481	0.227514
cg00524377	-0.0145544	0.00909183	0.112283	0.00727915	0.00493706	0.143233	0.0115777	0.00746145	0.123613
cg00524379	0.00713962	0.00650347	0.274681	-0.00489744	0.00353152	0.168313	-0.00339765	0.00533724	0.525713
cg00524400	0.000253322	0.00302451	0.933402	-0.000993223	0.00164237	0.546591	-0.000518403	0.00248214	0.834949
cg00524420	-0.00247536	0.0156003	0.874217	-0.000287119	0.00847131	0.973024	0.000232596	0.0128028	0.985538
cg00524424	-0.0325521	0.0126569	0.0114485	0.0122687	0.00687298	0.0770085	0.0121818	0.0103873	0.243422
cg00524443	-0.00569916	0.00595597	0.340725	0.000931797	0.00323422	0.773808	0.00500154	0.00488793	0.308438
cg00524486	0.000936759	0.0192233	0.961223	-0.00315156	0.0104387	0.763289	0.000645481	0.0157761	0.967438
cg00524548	0.000265163	0.00778831	0.972902	-0.00416158	0.00422922	0.327271	0.00175301	0.00639168	0.784396
cg00524561	0.009525	0.00466225	0.0434423	-0.00117463	0.0025317	0.643588	-0.00962696	0.0038262	0.0133109
cg00524563	-0.00490376	0.00548918	0.37362	0.00137367	0.00298074	0.645818	0.000317206	0.00450484	0.943992
cg00524577	0.0155188	0.0126761	0.223469	0.00140832	0.00688337	0.838265	-0.00597373	0.010403	0.566982
cg00524584	0.0102063	0.00815276	0.213268	-0.00595023	0.00442712	0.181701	-0.00520027	0.00669078	0.438692
cg00524659	0.00231916	0.0145295	0.873475	0.00770453	0.00788983	0.330952	-0.0037696	0.011924	0.752499
cg00524662	-0.00112688	0.0100298	0.910747	0.000811992	0.00544637	0.881757	0.00514421	0.00823118	0.533288
cg00524680	-0.0189262	0.0243222	0.438152	0.014499	0.0132074	0.274693	0.0188346	0.0199606	0.347448
cg00524694	-0.00185167	0.0527543	0.972064	-0.0201164	0.0286467	0.484023	-0.00639684	0.0432942	0.882808
cg00524706	-0.0320216	0.0228446	0.163816	0.022755	0.0124051	0.0693086	0.0343288	0.018748	0.0697975
cg00524708	-0.00454238	0.0134014	0.735295	-0.00184452	0.00727724	0.800382	-3.75535e-05	0.0109982	0.997282
cg00524728	0.000125116	0.00662457	0.984966	-0.001018	0.00359728	0.777716	-0.000218958	0.00543663	0.967947
cg00524773	0.0153987	0.0233934	0.511752	0.00965815	0.0127031	0.448703	-0.0138825	0.0191984	0.471148
cg00524814	0.00942661	0.0086508	0.278235	-0.00106594	0.00469757	0.820913	-0.00468293	0.00709951	0.510881
cg00524887	-0.0260825	0.0254508	0.307697	0.0300817	0.0138203	0.0316461	0.017541	0.0208869	0.402837
cg00524899	0.010269	0.0157269	0.515146	-0.0109706	0.00854002	0.201625	0.00528502	0.0129067	0.682984
cg00524900	-0.00699498	0.0114134	0.541224	-0.00236648	0.00619771	0.703323	0.00423463	0.00936669	0.652092
cg00524912	-0.00346911	0.00214415	0.108539	0.00127745	0.00116432	0.274964	0.00292221	0.00175965	0.0996263
cg00524963	-0.0185047	0.0140149	0.189458	0.00470569	0.0076104	0.53764	-0.000870539	0.0115017	0.939805
cg00524964	0.0275542	0.0111059	0.0146138	-0.00294418	0.00603076	0.626385	-0.0252475	0.00911439	0.00658061
cg00524965	-0.0105378	0.0102753	0.307353	0.00647226	0.0055797	0.248574	0.00903855	0.0084327	0.286135
cg00524967	0.00109166	0.0154546	0.943815	0.00402717	0.00839219	0.632272	0.000883521	0.0126833	0.94459
cg00524972	-0.00238785	0.0117879	0.839847	-0.00247055	0.00640107	0.700273	-0.00528265	0.00967404	0.586127
cg00524978	-0.0157957	0.0153708	0.30637	0.00535179	0.00834665	0.522733	0.00221307	0.0126144	0.861057
cg00525011	0.0129145	0.0107904	0.233938	-0.00902357	0.0058594	0.126429	-0.00948312	0.00885541	0.286566
cg00525012	-0.00458082	0.00609993	0.454279	0.00109315	0.00331239	0.742013	0.00280837	0.00500607	0.575943
cg00525025	-0.00556374	0.011213	0.620754	0.00441451	0.00608892	0.469987	0.013311	0.00920228	0.150883
cg00525118	-0.0176304	0.0190749	0.357367	-0.00391963	0.0103581	0.705853	0.0151766	0.0156543	0.334431
cg00525145	-0.0256144	0.0180725	0.159216	-0.00053709	0.00981373	0.956454	0.00774428	0.0148316	0.602619
cg00525167	-0.00707577	0.00809044	0.383706	0.00318228	0.00439328	0.470387	0.00694321	0.00663963	0.297982
cg00525277	-0.0212656	0.0380555	0.577431	-0.0103582	0.0206649	0.6172	0.010337	0.0312313	0.741286
cg00525288	0.0114343	0.0175715	0.51658	-0.00591343	0.00954172	0.536708	0.00830281	0.0144206	0.565952
cg00525301	0.00743284	0.0070257	0.292396	-0.00342854	0.0038151	0.370788	-0.00728943	0.00576583	0.208814
cg00525373	-0.0239177	0.0182497	0.192728	0.000693882	0.00990995	0.944306	0.00959402	0.0149771	0.523127
cg00525383	0.00186916	0.00834037	0.823088	0.000119535	0.00452899	0.978991	-0.00553124	0.00684474	0.420777
cg00525392	-0.00647678	0.0188809	0.732227	-0.000332365	0.0102527	0.974198	0.00269202	0.0154951	0.862394
cg00525436	-0.00194084	0.00795733	0.807758	0.000917812	0.004321	0.832182	6.50954e-05	0.00653039	0.992065
cg00525444	0.00667348	0.0140132	0.634856	-0.00522485	0.00760946	0.493764	-0.00937215	0.0115003	0.416863
cg00525496	0.00979122	0.0131329	0.457529	0.00562588	0.00713143	0.431876	0.00376487	0.0107778	0.72752
cg00525503	0.000720427	0.00255673	0.778644	-0.000175256	0.00138836	0.899778	0.000736331	0.00209825	0.726315
cg00525508	-0.00413371	0.0074848	0.581876	0.00331818	0.0040644	0.416036	-0.000314977	0.0061426	0.959197
cg00525580	-0.00614638	0.00604699	0.311652	0.00159259	0.00328364	0.628635	-0.00212542	0.00496262	0.66928
cg00525597	-0.017588	0.0115348	0.130186	0.00428602	0.00626366	0.495245	0.0166634	0.00946637	0.0811415
cg00525662	-0.00062691	0.00789417	0.936847	0.00112129	0.0042867	0.794138	-0.00697034	0.00647856	0.284322
cg00525681	-0.0081846	0.00969991	0.400623	0.00571099	0.00526725	0.280627	0.00838573	0.00796048	0.294457
cg00525717	-0.0208531	0.010964	0.0597911	0.0143851	0.00595366	0.0173303	0.00573919	0.00899787	0.524904
cg00525722	-0.00103295	0.00910101	0.909842	-0.00148491	0.00494204	0.764389	-0.00315038	0.00746899	0.673998
cg00525772	0.00101692	0.0140832	0.942567	-0.00044878	0.00764747	0.953311	0.00484519	0.0115578	0.675876
cg00525782	-0.0123376	0.0160807	0.444589	-0.00349638	0.00873216	0.689636	0.00411452	0.0131971	0.755801
cg00525801	-0.00485911	0.0039927	0.22621	0.00329125	0.00216812	0.131879	0.00345116	0.00327672	0.29454
cg00525823	-0.00419737	0.00669608	0.532062	-0.00106373	0.00363611	0.770421	0.00161875	0.00549531	0.768878
cg00525828	-0.000129788	0.00451375	0.977113	0.00125979	0.00245106	0.608299	5.0231e-05	0.00370433	0.989206
cg00525834	0.0107711	0.0151556	0.478771	0.00130624	0.00822979	0.87418	-0.0104441	0.0124378	0.402897
cg00525874	0.02199	0.0691642	0.751134	0.00310083	0.0375576	0.93435	-0.0234711	0.0567614	0.680042
cg00525875	-0.0140556	0.0121794	0.25098	0.0101092	0.00661365	0.12925	0.0055692	0.00999532	0.578536
cg00525876	-0.013995	0.031736	0.660093	0.0294374	0.0172333	0.0904258	0.00455442	0.026045	0.861505
cg00525931	0.00265982	0.00762353	0.727834	0.00516487	0.00413974	0.214815	-0.0127631	0.00625645	0.0437476
cg00525964	-0.00612446	0.0159003	0.700849	0.00326854	0.00863421	0.705746	0.00538236	0.013049	0.680796
cg00525973	-0.00498318	0.00819033	0.544162	0.00606038	0.00444752	0.175779	0.00565853	0.00672161	0.401704
cg00525989	-0.00125807	0.00251534	0.617962	0.00018611	0.00136588	0.891868	0.000859959	0.00206428	0.67779
cg00526032	0.00455391	0.00647419	0.483296	0.00358634	0.00351562	0.309912	-0.00550527	0.00531322	0.302407
cg00526069	-0.00234046	0.00581178	0.687944	-0.0028826	0.00315592	0.363033	0.00465186	0.00476959	0.331543
cg00526088	-0.00334892	0.00471799	0.479318	0.00263649	0.00256197	0.305697	0.00201984	0.00387194	0.602956
cg00526163	-0.00402295	0.0032239	0.214734	0.000763144	0.00175064	0.663747	0.00439312	0.00264577	0.0996763
cg00526273	-0.0147596	0.00802416	0.0685533	0.00496546	0.00435729	0.256938	0.013243	0.00658524	0.0467703
cg00526274	-0.012091	0.00719001	0.095477	0.013026	0.00390433	0.00115848	0.00598365	0.00590067	0.312779
cg00526275	-7.20687e-05	0.0117495	0.995117	0.00318331	0.00638021	0.618821	-0.011369	0.00964251	0.240924
cg00526276	-0.015581	0.0148214	0.295448	0.0115226	0.00804833	0.155072	0.0125264	0.0121636	0.305349
cg00526281	-0.000216686	0.0100638	0.982861	-0.00107453	0.00546486	0.844484	0.00489141	0.00825914	0.554904
cg00526316	0.00321985	0.00356082	0.367842	-0.00351145	0.0019336	0.0720918	-0.000886105	0.00292228	0.762292
cg00526336	-0.00617802	0.00476104	0.197133	0.00244801	0.00258535	0.345776	0.00177745	0.00390728	0.650072
cg00526387	0.00207172	0.00617401	0.737845	0.000969178	0.00335262	0.773064	-0.00139136	0.00506686	0.784139
cg00526397	-0.00362786	0.00831368	0.663422	0.00946704	0.0045145	0.0382827	0.00166378	0.00682284	0.807798
cg00526455	0.033427	0.0198179	0.0944938	-0.019754	0.0107615	0.0691166	-0.00484358	0.0162641	0.766411
cg00526470	-0.0100855	0.00749385	0.181121	-1.68454e-05	0.00406932	0.996705	0.00993066	0.00615003	0.109233
cg00526516	0.0249496	0.013018	0.0578902	-0.010382	0.00706903	0.144779	-0.0184258	0.0106835	0.0873922
cg00526547	0.00234721	0.0202243	0.907817	0.0208689	0.0109822	0.0600194	-0.00352614	0.0165976	0.832151
cg00526564	0.0247355	0.015102	0.104301	-0.0248002	0.00820069	0.00310343	-0.0172125	0.0123938	0.167701
cg00526576	0.00125397	0.00375735	0.739212	-0.00167264	0.00204032	0.414108	-0.00157312	0.00308357	0.610961
cg00526628	0.00640873	0.0102134	0.531643	-0.00717673	0.00554608	0.19837	-0.00384791	0.00838189	0.647086
cg00526629	0.0222697	0.0189431	0.24229	-0.00389398	0.0102865	0.70575	-0.0138408	0.0155462	0.375246
cg00526711	0.00165345	0.00409821	0.687396	0.00436287	0.00222541	0.0524688	-0.00466639	0.0033633	0.168111
cg00526740	0.00307448	0.0121045	0.799973	0.0153031	0.00657298	0.0217306	-0.00505609	0.00993385	0.611789
cg00526772	-0.00803577	0.00914242	0.381342	-0.00135106	0.00496453	0.786022	0.00192535	0.00750297	0.797958
cg00526791	-0.00154427	0.00257384	0.549749	5.65882e-05	0.00139765	0.967777	0.0013359	0.00211229	0.52841
cg00526835	-0.019903	0.0102233	0.0541043	0.00020307	0.00555144	0.970886	0.0146914	0.00838998	0.0827219
cg00526899	0.011313	0.0176011	0.521728	-0.00539254	0.00955774	0.573762	-0.0201293	0.0144448	0.166268
cg00526953	-0.00163914	0.0239067	0.945461	0.0045594	0.0129818	0.7261	0.0147069	0.0196196	0.455094
cg00527056	-0.0123593	0.019096	0.51884	0.00131618	0.0103695	0.89923	0.00578174	0.0156717	0.71289
cg00527174	0.000223886	0.00452348	0.960615	0.00204858	0.00245635	0.406092	-0.0010004	0.00371232	0.788063
cg00527195	0.00909971	0.0097965	0.354989	-0.00140917	0.0053197	0.791585	-0.00343602	0.00803976	0.669939
cg00527233	0.0293501	0.0170642	0.0882483	-0.00251835	0.00926623	0.786303	-0.0229423	0.0140042	0.104228
cg00527254	0.0273392	0.0135006	0.0452847	-0.0105058	0.00733109	0.154679	-0.0254163	0.0110796	0.0236913
cg00527289	0.0147678	0.0112651	0.192607	-0.000772669	0.00611716	0.899716	-0.0136991	0.00924496	0.141254
cg00527304	-0.0100247	0.0079983	0.212733	0.00454692	0.00434324	0.297443	0.00636553	0.00656401	0.334293
cg00527307	-0.00160577	0.00923013	0.862209	0.00569473	0.00501216	0.258349	-0.00376332	0.00757495	0.620314
cg00527316	-0.0132634	0.0141049	0.349103	0.00378041	0.00765923	0.62259	0.0115504	0.0115755	0.320551
cg00527382	0.00160593	0.00370706	0.665712	-0.00022848	0.00201301	0.90984	-0.00214117	0.00304229	0.483043
cg00527391	0.0368118	0.0250692	0.144847	0.00186225	0.0136131	0.891441	-0.025703	0.0205737	0.214202
cg00527405	-0.0305684	0.0109124	0.00601544	0.00371222	0.00592564	0.532306	0.0168281	0.00895551	0.0628805
cg00527413	-0.00925405	0.0078855	0.243109	0.0028851	0.00428199	0.501868	0.00257957	0.00647144	0.690954
cg00527440	0.00426319	0.00417621	0.309576	-0.00288935	0.00226777	0.205315	-0.00185405	0.00342732	0.589628
cg00527484	-0.00339436	0.00255847	0.187351	0.00205575	0.0013893	0.141812	0.00246796	0.00209968	0.242372
cg00527489	0.00212213	0.00486123	0.6633	-0.000333121	0.00263975	0.899809	0.000478928	0.0039895	0.904665
cg00527514	0.02003	0.0105454	0.0601286	-0.00703414	0.00572635	0.221925	-0.0145166	0.00865432	0.0963074
cg00527552	0.00167072	0.0105847	0.87487	-0.000497622	0.00574773	0.931165	-0.00250207	0.00868663	0.77386
cg00527653	-0.00334933	0.0139523	0.810734	0.00237916	0.0075764	0.754099	-0.00981813	0.0114503	0.393059
cg00527659	0.000344569	0.0126801	0.97837	-0.00586422	0.00688557	0.396249	0.000197335	0.0104063	0.984905
cg00527744	0.00572418	0.0105531	0.588628	-0.000288069	0.00573056	0.959999	-0.00782662	0.00866068	0.368132
cg00527781	-0.000898335	0.00366962	0.807065	0.00132437	0.00199268	0.507687	-0.0006017	0.00301157	0.842009
cg00527805	0.00318028	0.00900091	0.724518	0.00437638	0.00488768	0.372534	-0.00204188	0.00738684	0.782743
cg00527828	-0.00485311	0.00795869	0.54326	0.00707119	0.00432174	0.104658	0.00648403	0.00653151	0.32302
cg00527869	0.00212178	0.00812031	0.794356	0.00361798	0.0044095	0.413708	0.000528827	0.00666415	0.936895
cg00527908	0.0188261	0.0149988	0.212076	-0.00775469	0.00814468	0.343125	-0.0160955	0.0123092	0.193736
cg00527928	-0.00410285	0.0187686	0.827365	0.00894588	0.0101917	0.381989	0.00676478	0.015403	0.661388
cg00527937	0.0168004	0.00994804	0.0940877	0.00187102	0.00540199	0.729735	-0.0118486	0.00816412	0.149544
cg00527970	0.000690345	0.0027487	0.802164	-0.000907025	0.0014926	0.544651	-0.000648427	0.00225579	0.774308
cg00528014	0.000822881	0.00546985	0.880694	0.00153634	0.00297025	0.606024	0.00212361	0.00448898	0.637099
cg00528016	0.00929909	0.0111502	0.406099	0.00160166	0.00605481	0.791869	-0.00570965	0.00915074	0.533949
cg00528040	-0.00468881	0.00660821	0.479489	0.00210757	0.0035884	0.558187	3.71277e-06	0.00542321	0.999455
cg00528052	-0.00369713	0.00236242	0.120461	0.00268902	0.00128284	0.0383634	0.00233342	0.00193878	0.231348
cg00528056	-0.0191066	0.0169817	0.262983	0.00237045	0.00922143	0.797614	0.0128789	0.0139365	0.357451
cg00528079	-7.72216e-05	0.01269	0.995156	0.00767007	0.00689094	0.268106	-0.00194968	0.0104144	0.851841
cg00528151	-0.000623247	0.0131926	0.962406	0.000463392	0.00716387	0.948543	-0.00766308	0.0108269	0.480577
cg00528157	0.000403889	0.00566892	0.943331	0.00806647	0.00307834	0.010024	-0.0049714	0.00465235	0.287599
cg00528158	-0.0156501	0.0111074	0.161661	0.00165329	0.00603153	0.784516	0.010112	0.00911555	0.269714
cg00528191	-0.0224042	0.0236707	0.34597	0.00154249	0.0128537	0.904699	0.0318608	0.019426	0.103838
cg00528222	0.0249666	0.0113382	0.0297528	-0.0118722	0.00615686	0.056397	-0.00542164	0.00930496	0.561314
cg00528341	-0.00606888	0.0100817	0.548432	-0.00127078	0.00547457	0.816872	0.00868497	0.0082738	0.296159
cg00528351	-0.00786475	0.0122409	0.521888	-0.0104276	0.00664708	0.119579	0.00559364	0.0100458	0.578787
cg00528416	0.00999505	0.00753877	0.187646	-0.00697107	0.00409371	0.0914155	-0.0101731	0.00618689	0.10297
cg00528453	0.00906959	0.00790535	0.253758	-0.0010111	0.00429277	0.814232	-0.0119175	0.00648774	0.0689196
cg00528464	-0.00326742	0.00351755	0.35498	0.000617147	0.0019101	0.747236	0.00354383	0.00288677	0.222214
cg00528487	0.00579252	0.00882047	0.512737	0.00307668	0.0047897	0.52198	-0.00297939	0.00723875	0.681442
cg00528490	0.0440061	0.0211614	0.0398918	-0.0205675	0.0114911	0.0762274	-0.0217461	0.0173667	0.213162
cg00528492	-0.00864459	0.0101366	0.39562	0.0101241	0.00550441	0.0685729	0.00660145	0.00831891	0.429167
cg00528502	0.00625288	0.0113554	0.582989	0.0142811	0.00616622	0.0224107	-0.00334188	0.00931911	0.720578
cg00528504	0.00268966	0.00720435	0.709615	0.00233383	0.00391211	0.552023	0.000501877	0.00591244	0.932507
cg00528520	0.0204526	0.0257515	0.428772	-0.013749	0.0139836	0.327656	-0.0303785	0.0211337	0.153431
cg00528521	-0.00292935	0.00906281	0.747137	0.000652108	0.0049213	0.894825	-5.26282e-05	0.00743764	0.994367
cg00528572	-0.00310229	0.0132661	0.815535	0.00150566	0.00720375	0.834826	0.00447036	0.0108871	0.682158
cg00528600	0.00216035	0.00325148	0.507811	-0.00089233	0.00176562	0.614295	0.000322062	0.00266841	0.904153
cg00528616	0.00162013	0.00766391	0.832969	-0.00148421	0.00416166	0.722046	0.00137781	0.00628959	0.827008
cg00528628	-0.0111665	0.0217237	0.608268	0.00391046	0.0117964	0.740902	-0.00188795	0.0178282	0.915857
cg00528638	0.00135434	0.00259939	0.603399	0.00025407	0.00141152	0.857486	-0.0014724	0.00213326	0.491515
cg00528640	0.00864947	0.00594612	0.148616	0.00110303	0.00322887	0.733292	-0.00290517	0.00487984	0.552839
cg00528676	-0.0313402	0.0136685	0.0237564	0.0112392	0.00742227	0.132829	0.0279716	0.0112174	0.0141344
cg00528700	-0.0142149	0.00596715	0.0189261	0.00372071	0.00324029	0.25335	0.0124444	0.0048971	0.0124417
cg00528793	-0.00181479	0.00277484	0.514467	0.00063072	0.0015068	0.676337	0.00123006	0.00227724	0.590185
cg00528902	0.0025199	0.00401103	0.531147	-0.00528198	0.00217807	0.0169333	-0.000221358	0.00329176	0.946508
cg00528918	0.00667883	0.00604767	0.271845	0.00185122	0.00328401	0.574101	-0.00506256	0.00496318	0.309955
cg00528932	-0.00445704	0.00307627	0.150225	0.00124531	0.00167048	0.45757	0.00210185	0.00252462	0.406908
cg00529027	0.00315797	0.0110678	0.775929	-0.000150563	0.00601007	0.980059	0.00126087	0.00908311	0.88985
cg00529053	0.00124153	0.00201914	0.539905	1.7392e-05	0.00109644	0.987373	-0.00190879	0.00165706	0.251855
cg00529067	0.0466982	0.0254205	0.0689047	-0.024701	0.0138038	0.0762972	-0.0261878	0.020862	0.212035
cg00529071	-0.0063703	0.00956858	0.506964	0.00465023	0.00519594	0.372756	-0.000535644	0.00785271	0.945741
cg00529183	0.0150624	0.0186564	0.421203	0.00734385	0.0101308	0.470051	-0.00981258	0.0153109	0.522927
cg00529231	0.00752133	0.0103558	0.469201	0.00675327	0.00562339	0.23236	-0.0100586	0.00849872	0.239146
cg00529236	-0.00616285	0.0124379	0.621242	-7.22535e-05	0.00675402	0.991484	0.000446051	0.0102075	0.965224
cg00529256	0.00216287	0.00891597	0.80878	0.00246617	0.00484156	0.61151	-0.00454318	0.00731713	0.535952
cg00529325	0.0174742	0.0111135	0.118744	0.00404907	0.00603488	0.503662	-0.0164375	0.00912061	0.0742466
cg00529371	0.0139227	0.00901037	0.125174	-0.00701959	0.00489282	0.154218	-0.0107476	0.0073946	0.148948
cg00529422	-0.00623897	0.00708788	0.380653	0.00901921	0.00384887	0.0209088	0.0102512	0.00581686	0.0807909
cg00529480	0.00181635	0.0111342	0.870713	0.00788721	0.0060461	0.194782	-0.00780458	0.00913757	0.394895
cg00529545	0.0235503	0.0126085	0.0644498	-0.0118558	0.00684669	0.0861469	-0.0122151	0.0103475	0.240352
cg00529563	0.00367062	0.00669459	0.584599	0.00116578	0.0036353	0.74906	-0.00101656	0.00549409	0.853549
cg00529567	-0.00470742	0.0127109	0.711839	0.00304291	0.00690231	0.660184	0.00337869	0.0104316	0.746636
cg00529618	0.0100016	0.0099918	0.319034	0.00962262	0.00542576	0.0789119	-0.00511239	0.00820003	0.534273
cg00529682	-0.00715957	0.0113411	0.529157	-0.0023651	0.00615845	0.701689	0.00651643	0.00930736	0.48532
cg00529697	0.00136115	0.0103463	0.895573	0.00318605	0.00561825	0.571809	-0.00163265	0.00849096	0.847877
cg00529742	0.00478269	0.0191117	0.802862	0.00173107	0.0103781	0.867833	-0.00661666	0.0156845	0.673952
cg00529757	-0.0148147	0.0126792	0.24516	0.00595343	0.00688506	0.389092	0.00233843	0.0104055	0.822606
cg00529810	-0.00632213	0.0158261	0.690319	0.0040675	0.00859392	0.636937	0.00147593	0.0129881	0.909733
cg00529909	-0.0138787	0.0130012	0.288084	0.0114419	0.0070599	0.107947	0.00946334	0.0106697	0.377051
cg00529910	-0.00348266	0.00716719	0.627992	0.00169088	0.00389194	0.664808	-0.00149919	0.00588195	0.799291
cg00529943	-0.011493	0.0208235	0.58212	0.0190146	0.0113076	0.0954872	0.000169511	0.0170894	0.992104
cg00529946	-0.00312071	0.00705052	0.658909	-0.00197394	0.00382858	0.607182	0.00237234	0.00578619	0.682604
cg00529958	-0.000818377	0.00339412	0.809914	0.000855832	0.00184308	0.643316	-0.000846495	0.00278548	0.761781
cg00529978	0.00436037	0.0110184	0.693066	-0.00490589	0.00598321	0.414022	0.00534892	0.00904253	0.55538
cg00530015	-0.00274419	0.00903426	0.761889	8.6607e-05	0.00490579	0.985947	0.00585671	0.0074142	0.431267
cg00530028	0.0176399	0.0190384	0.356192	0.00609842	0.0103382	0.556474	-0.00928061	0.0156243	0.553742
cg00530029	0.00401092	0.0207497	0.847081	0.0182931	0.0112675	0.107339	-0.00041563	0.0170288	0.980572
cg00530093	-0.00829997	0.00698881	0.237546	-0.00123246	0.00379507	0.745986	0.00931963	0.00573555	0.107049
cg00530127	-0.00156745	0.0150263	0.91711	0.0100867	0.00815959	0.219026	0.0140399	0.0123317	0.257379
cg00530199	-0.000288113	0.00332795	0.931168	0.000183676	0.00180715	0.919229	0.00141103	0.00273117	0.606446
cg00530252	0.00920947	0.00801131	0.252819	-0.00757274	0.00435031	0.0845264	-0.00205445	0.0065747	0.755268
cg00530268	0.0354021	0.0234059	0.133267	0.00270862	0.0127099	0.831635	-0.0404353	0.0192087	0.0375632
cg00530298	-0.0215675	0.0201737	0.28737	0.0198174	0.0109547	0.0731787	0.0191211	0.0165561	0.250622
cg00530320	0.00370913	0.00759989	0.626486	0.0004868	0.0041269	0.906316	-0.0012125	0.00623705	0.84622
cg00530387	-0.0127373	0.0105023	0.227801	0.000615467	0.005703	0.914256	0.0135541	0.00861903	0.118688
cg00530414	-0.00518022	0.01104	0.639838	-0.00120767	0.00599494	0.84072	0.00313207	0.00906025	0.730234
cg00530438	-0.0244675	0.00993567	0.0153446	0.00569131	0.00539528	0.293797	0.0208622	0.00815397	0.0118713
cg00530448	0.00347118	0.00283677	0.223704	-0.00159805	0.00154043	0.30182	-0.00360565	0.00232807	0.124309
cg00530492	0.00433378	0.0401283	0.914194	-0.0135111	0.0217905	0.53651	0.0131225	0.0329323	0.691057
cg00530538	-0.000159874	0.00823248	0.984541	-0.000790409	0.00447041	0.859983	0.00245461	0.00675621	0.71707
cg00530564	-0.0155843	0.0225773	0.491481	0.024917	0.0122599	0.0445232	0.00876284	0.0185286	0.637197
cg00530568	0.00100906	0.00375995	0.788917	0.000680211	0.00204173	0.739652	0.000644796	0.0030857	0.834864
cg00530579	0.0116299	0.00622417	0.0643517	-0.00124126	0.00337985	0.714136	-0.0102471	0.00510803	0.0473014
cg00530592	-0.0155915	0.013174	0.239158	0.0058526	0.00715373	0.415058	0.0122777	0.0108116	0.258587
cg00530593	0.00195466	0.00378998	0.607069	-0.000362369	0.00205804	0.860559	-0.00263214	0.00311035	0.399249
cg00530603	0.0256558	0.0249165	0.305423	-0.00871357	0.0135302	0.52091	-0.00865321	0.0204484	0.672995
cg00530629	0.00789157	0.00833822	0.346002	-0.00633553	0.00452783	0.164554	-0.00037265	0.00684298	0.95667
cg00530638	0.00517889	0.00359925	0.153024	-0.00205552	0.00195447	0.295241	-0.00204683	0.00295382	0.489805
cg00530648	-0.0193654	0.0187545	0.304068	0.00544438	0.0101841	0.594007	0.00370763	0.0153914	0.810088
cg00530650	-0.0345179	0.0205615	0.0960362	0.00504781	0.0111653	0.652089	0.0325974	0.0168743	0.0559595
cg00530657	0.010747	0.00965323	0.268006	-0.00178965	0.00524191	0.733445	-0.0109075	0.00792218	0.171359
cg00530671	0.0156507	0.0190592	0.413331	0.00429979	0.0103495	0.678617	-0.019299	0.0156414	0.219892
cg00530710	0.00621158	0.0227052	0.784924	-0.0102026	0.0123294	0.409742	-0.00970428	0.0186336	0.603557
cg00530720	-0.00137264	0.0255138	0.957192	0.00990457	0.0138545	0.476187	0.0156071	0.0209386	0.457633
cg00530740	0.00155202	0.00461032	0.737029	-0.00343977	0.0025035	0.172241	0.00257702	0.00378358	0.497236
cg00530757	-0.00474988	0.0071544	0.508137	0.00144034	0.00388499	0.71154	0.00803732	0.00587145	0.173825
cg00530769	0.00464979	0.0103031	0.652661	-0.00714585	0.00559478	0.204209	0.00798507	0.00845549	0.347053
cg00530805	0.000324919	0.013187	0.980387	0.00638127	0.0071608	0.374799	-0.001631	0.0108222	0.880482
cg00530825	-0.000791072	0.00691582	0.90914	0.00315853	0.00375544	0.402141	-0.00128749	0.00567565	0.820966
cg00530870	-0.00126934	0.0120007	0.915956	0.00941958	0.00651665	0.151171	0.00359102	0.00984873	0.716097
cg00530905	0.00565349	0.00737015	0.444678	3.18571e-05	0.00400215	0.993663	-0.00965583	0.00604851	0.113269
cg00530918	-0.0080929	0.00716798	0.26134	-0.00128448	0.00389236	0.742028	0.00718042	0.00588259	0.22484
cg00530925	-0.00296461	0.00278413	0.289286	0.00122001	0.00151184	0.421426	0.00118001	0.00228487	0.606579
cg00530976	-0.0244196	0.0165812	0.143681	0.02231	0.00900396	0.0147397	0.0302808	0.0136078	0.0281047
cg00530977	-0.00421363	0.0049777	0.399112	0.00293204	0.002703	0.280411	0.003324	0.00408508	0.417579
cg00531006	-0.00975856	0.00940219	0.301592	0.00401525	0.00510559	0.4333	0.00794905	0.00771616	0.305185
cg00531009	0.00583045	0.0129295	0.652918	-6.24577e-05	0.00702096	0.992918	0.000520601	0.0106109	0.960958
cg00531012	-0.00328554	0.00846826	0.698779	-4.5006e-05	0.00459844	0.992209	0.00229484	0.0069497	0.741871
cg00531088	-0.00792803	0.0141194	0.5756	0.000902831	0.00766713	0.906478	0.0110013	0.0115875	0.34449
cg00531092	0.00388796	0.0172237	0.821828	0.00587707	0.00935284	0.531062	-0.00567597	0.0141351	0.688794
cg00531137	-0.0235913	0.0217284	0.279969	-0.00145577	0.011799	0.90203	0.012093	0.0178319	0.49909
cg00531156	0.0107088	0.0068741	0.122143	0.00411874	0.00373278	0.272263	-0.00405328	0.00564141	0.47398
cg00531176	0.0014886	0.0111166	0.893721	-0.00294712	0.00603656	0.626372	-0.00187494	0.00912316	0.83755
cg00531180	0.00297559	0.0105642	0.778727	0.000275586	0.00573656	0.961771	-0.00295344	0.00866976	0.734009
cg00531182	0.0164425	0.0193717	0.397841	-0.00620268	0.0105192	0.556633	-0.002608	0.0158979	0.869995
cg00531204	0.0103033	0.00778866	0.188627	-0.0043585	0.00422941	0.305026	-0.00657847	0.00639197	0.305655
cg00531307	-0.00444929	0.00252253	0.0805385	-0.00218656	0.00136979	0.113296	0.00284523	0.00207018	0.172116
cg00531338	-0.0149307	0.0194837	0.445129	0.0135436	0.01058	0.203199	0.0264198	0.0159898	0.101327
cg00531400	0.0015533	0.00591422	0.793321	8.4876e-05	0.00321154	0.978964	0.00339758	0.00485366	0.485402
cg00531453	-0.0164803	0.0131479	0.212699	0.00660668	0.00713958	0.356805	0.0182399	0.0107902	0.0937808
cg00531463	-5.81954e-05	0.0085593	0.994587	0.00244173	0.00464788	0.600402	-0.00447433	0.00702442	0.525469
cg00531508	-0.00121951	0.0099419	0.902597	0.00620115	0.00539866	0.253194	-0.000995648	0.00815909	0.903098
cg00531525	-0.011593	0.0179177	0.518973	0.0107572	0.00972971	0.271312	0.00709756	0.0147047	0.630286
cg00531592	-0.00242266	0.00647264	0.708907	0.00512938	0.00351478	0.147312	-0.00097764	0.00531194	0.854316
cg00531628	-0.0244114	0.0142065	0.0885512	0.00729996	0.00771444	0.346084	0.0127106	0.011659	0.278009
cg00531745	-0.00308607	0.0120549	0.798428	0.00578627	0.00654608	0.378662	-0.00502322	0.00989319	0.612649
cg00531748	-3.21485e-05	0.00894841	0.99714	0.00168054	0.00485917	0.730117	-3.74227e-05	0.00734375	0.995943
cg00531750	0.00144541	0.00363128	0.691368	0.000322767	0.00197186	0.870278	-0.00116987	0.00298011	0.695403
cg00531786	-0.00193503	0.00923931	0.834497	0.00793998	0.00501714	0.11639	0.00117992	0.00758248	0.876625
cg00531789	-0.0524812	0.0210467	0.0141355	0.0125037	0.0114288	0.276322	0.0360633	0.0172726	0.0391161
cg00531791	0.00758299	0.00670682	0.260667	-0.0076836	0.00364195	0.0371477	-0.00849912	0.00550413	0.125428
cg00531796	0.00571021	0.00683908	0.405562	0.000377171	0.00371376	0.919291	-0.00496168	0.00561267	0.378616
cg00531806	0.0109257	0.0108185	0.314755	-0.00123189	0.00587469	0.834294	-0.00622155	0.00887851	0.484944
cg00531830	0.00135558	0.00908487	0.881659	0.00419463	0.00493328	0.397021	-0.00717675	0.00745574	0.337869
cg00531853	-0.000104513	0.0213394	0.996101	-0.0018393	0.0115878	0.874174	0.00700721	0.0175128	0.689844
cg00531865	-0.00378787	0.0461147	0.934685	0.0329582	0.0250413	0.190857	-0.0259852	0.0378453	0.493769
cg00531877	-0.00899207	0.0124804	0.472749	-0.00182485	0.00677712	0.788229	0.00770913	0.0102424	0.453256
cg00531926	0.00347296	0.00414288	0.403683	0.00210365	0.00224967	0.35179	0.000381398	0.00339997	0.910888
cg00531949	0.00506224	0.0120662	0.675639	-0.00610138	0.00655217	0.35379	-0.00259444	0.00990241	0.793811
cg00531965	-0.0235194	0.0221366	0.290351	0.010277	0.0120207	0.394439	0.0100908	0.018167	0.579719
cg00531978	-0.00762974	0.019868	0.701704	0.00454014	0.0107887	0.674706	-0.0116466	0.0163052	0.476563
cg00532062	-0.00728113	0.00896303	0.418345	0.00196918	0.00486711	0.686565	0.0100584	0.00735575	0.17428
cg00532122	-0.187503	0.105191	0.0774267	0.0387882	0.0571208	0.498529	0.0607963	0.0863277	0.482765
cg00532123	-0.0208332	0.0145586	0.155268	-0.00253474	0.00790563	0.749103	0.0269841	0.0119479	0.0258881
cg00532157	-0.00510223	0.00807384	0.528733	-0.000976486	0.00438426	0.824162	0.00542192	0.00662601	0.414967
cg00532234	-0.00802515	0.00949336	0.399754	0.00434235	0.00515509	0.401425	-0.000884945	0.00779098	0.909773
cg00532319	0.00775383	0.0120159	0.520078	0.000183743	0.00652489	0.977585	-0.00582942	0.00986117	0.555634
cg00532335	0.0115104	0.00756112	0.130801	-0.0053061	0.00410585	0.198952	-0.00366546	0.00620523	0.55593
cg00532399	0.00424005	0.00642247	0.510512	9.09503e-05	0.00348754	0.979242	-0.00452052	0.00527077	0.392946
cg00532411	-0.0114423	0.0107325	0.288698	0.000562095	0.005828	0.923341	0.00772087	0.00880795	0.382625
cg00532413	0.00284332	0.0086491	0.742976	-0.00612223	0.00469665	0.195114	0.00359652	0.00709812	0.613389
cg00532449	-0.00173338	0.00272176	0.525538	0.00259186	0.00147797	0.0822741	0.0019805	0.00223369	0.377202
cg00532455	-0.0183582	0.0172335	0.28909	0.0138404	0.00935815	0.142007	0.0190155	0.0141431	0.181552
cg00532474	-0.00634684	0.0122478	0.605356	-0.00299816	0.00665079	0.653022	-0.000594861	0.0100514	0.952915
cg00532477	-0.0111579	0.0146472	0.447826	0.00953983	0.00795375	0.232945	0.00513368	0.0120206	0.670162
cg00532492	0.0249406	0.0196691	0.207471	-0.0139165	0.0106807	0.19531	-0.0154013	0.0161419	0.342115
cg00532502	0.00276943	0.00749637	0.712513	-0.00142349	0.00407069	0.727237	-0.000159471	0.0061521	0.979367
cg00532541	-0.0121656	0.00787195	0.125113	0.0013429	0.00427463	0.753998	0.0113443	0.00646032	0.0818712
cg00532610	0.00458396	0.00643188	0.477545	0.000327961	0.00349265	0.925359	-0.00462559	0.0052785	0.382772
cg00532633	0.0174255	0.0152138	0.25454	0.00854455	0.00826142	0.303278	-0.0236229	0.0124856	0.0611196
cg00532656	0.0644701	0.019967	0.00163881	-0.0287265	0.0108425	0.00925006	-0.0390475	0.0163865	0.0188912
cg00532667	-0.00654089	0.00684104	0.341105	0.00147457	0.00371483	0.69218	0.00481849	0.00561428	0.392617
cg00532678	0.0129144	0.0141898	0.36475	-0.00990151	0.00770535	0.201485	-0.0112986	0.0116452	0.334056
cg00532706	0.00527882	0.014654	0.719366	0.00376904	0.00795744	0.636688	-0.0105313	0.0120262	0.383106
cg00532797	-0.0138081	0.02861	0.630316	0.00960145	0.0155358	0.53784	0.0042395	0.0234796	0.857044
cg00532802	-0.00110934	0.00273868	0.686217	-2.60416e-05	0.00148716	0.986061	0.00253577	0.00224757	0.261679
cg00532824	-0.0152268	0.00685902	0.0284719	-0.000164198	0.00372459	0.964917	0.0118963	0.00562903	0.0368289
cg00532885	-0.0288374	0.0318541	0.367287	-0.00521167	0.0172974	0.763757	0.037031	0.0261419	0.159444
cg00532890	-0.000904354	0.00304659	0.767147	0.00212659	0.00165436	0.201336	0.000884333	0.00250026	0.724244
cg00532898	-0.00172997	0.00728118	0.812637	-2.82111e-06	0.00395383	0.999432	0.00192505	0.00597549	0.747944
cg00532901	0.0081736	0.00685157	0.235455	-0.00333968	0.00372055	0.371342	-0.00126523	0.00562292	0.822387
cg00532936	0.0179018	0.0168223	0.289582	0.0140529	0.00913487	0.126827	-0.0213301	0.0138057	0.125212
cg00532973	-0.00562953	0.0068437	0.412524	0.00358567	0.00371627	0.336733	0.00545864	0.00561647	0.333233
cg00532998	-0.00523783	0.00217354	0.0176199	0.00142783	0.00118028	0.228972	0.00230624	0.00178377	0.198754
cg00533084	0.00164941	0.00226826	0.468665	-0.000365457	0.00123171	0.76725	-0.00271755	0.0018615	0.147177
cg00533132	0.0039782	0.0104645	0.70456	-0.0124229	0.00568246	0.0309216	-0.000947035	0.008588	0.912393
cg00533178	0.00411173	0.00340702	0.230082	-0.00338817	0.00185008	0.069753	-0.00151254	0.00279606	0.589633
cg00533182	0.00403284	0.0100506	0.689012	-0.00346577	0.0054577	0.526731	-0.00255237	0.00824831	0.757571
cg00533183	0.00116639	0.00840815	0.889924	-0.00127517	0.0045658	0.780548	0.0041326	0.00690037	0.550475
cg00533206	0.0139177	0.00812794	0.0896544	-0.0031526	0.00441364	0.476563	-0.00844818	0.00667041	0.208004
cg00533215	0.00346734	0.00520571	0.506764	-0.00206649	0.00282681	0.466315	-0.00162048	0.00427221	0.705191
cg00533230	0.0118289	0.0106754	0.270253	-0.00589168	0.00579694	0.311697	-0.0026063	0.00876101	0.766655
cg00533295	0.00109026	0.00715547	0.879176	-0.00270738	0.00388557	0.487411	0.00231712	0.00587233	0.693915
cg00533296	0.0215113	0.0139268	0.125317	0.00184513	0.00756255	0.807699	-0.0188456	0.0114294	0.102028
cg00533298	-0.00511436	0.0322712	0.874369	0.00703308	0.0175239	0.688948	-0.0229186	0.0264842	0.388719
cg00533305	3.63976e-05	0.0082133	0.996472	0.00105418	0.00446	0.81359	-0.00146319	0.00674047	0.828552
cg00533333	-0.00970898	0.00681131	0.156867	0.008193	0.00369868	0.0288131	0.00199772	0.00558988	0.721491
cg00533364	0.00160867	0.00211002	0.447456	-0.00219262	0.00114578	0.0582648	-0.000682929	0.00173164	0.694062
cg00533376	-0.00289308	0.0153442	0.850796	-0.00635884	0.0083322	0.446999	0.00941467	0.0125926	0.456275
cg00533390	-0.0175286	0.0132637	0.189063	0.00892365	0.00720249	0.217995	0.00874145	0.0108852	0.423675
cg00533407	0.00172545	0.00334722	0.607248	0.000441642	0.00181761	0.808474	-0.00210446	0.00274699	0.445259
cg00533409	-0.00306739	0.00256074	0.233549	0.000347957	0.00139054	0.802874	0.00329916	0.00210154	0.119315
cg00533418	0.00421989	0.0107557	0.695565	0.000688651	0.00584055	0.906355	-0.00438154	0.00882691	0.620614
cg00533483	-0.0278896	0.0163355	0.0905876	-0.00283919	0.00887053	0.749522	0.0217982	0.0134062	0.106815
cg00533496	0.00769869	0.00812847	0.34565	-0.00212656	0.00441393	0.630917	-0.00158674	0.00667084	0.812431
cg00533523	0.00829043	0.0128875	0.521373	-0.00308806	0.00699819	0.659887	-0.00760709	0.0105765	0.473515
cg00533586	-0.00116232	0.00250665	0.643784	0.000386404	0.00136116	0.777038	0.000326954	0.00205715	0.874011
cg00533620	-0.000675834	0.00234157	0.773412	0.000918875	0.00127152	0.471423	-0.000697237	0.00192167	0.717429
cg00533633	0.00201773	0.0150156	0.893351	-0.00892506	0.00815376	0.276085	0.00604208	0.0123229	0.624889
cg00533649	-0.00109915	0.00669032	0.869805	0.00229805	0.00363298	0.528339	-0.000659521	0.00549059	0.904608
cg00533683	-0.0426716	0.0139896	0.00286567	0.0195296	0.00759665	0.0114815	0.0306157	0.0114809	0.0088168
cg00533737	-0.00180672	0.00258697	0.486406	-0.00209137	0.00140478	0.139415	0.00177874	0.00212307	0.403952
cg00533749	-0.0219279	0.0149758	0.145987	-0.00858965	0.00813219	0.293167	0.0317154	0.0122903	0.0111823
cg00533811	-0.00315068	0.00623844	0.614539	0.002036	0.0033876	0.549066	0.00349651	0.00511974	0.496076
cg00533825	0.00772031	0.00704995	0.27587	0.000733013	0.00382827	0.848507	-0.00071049	0.00578572	0.902489
cg00533827	0.00299837	0.00381894	0.434063	-0.00279744	0.00207376	0.180118	-0.00447247	0.00313411	0.156404
cg00533834	0.00630973	0.00674327	0.351473	-0.0093321	0.00366174	0.0121966	-0.0029387	0.00553405	0.596474
cg00533835	-0.00491483	0.0151307	0.745931	-0.0011619	0.00821631	0.887801	0.00920438	0.0124175	0.460124
cg00533841	0.0041808	0.0118359	0.724593	-0.00708668	0.00642717	0.272602	0.00341725	0.00971348	0.725657
cg00533866	-0.00936263	0.00671745	0.166195	0.00167504	0.00364772	0.646994	0.00498523	0.00551286	0.367817
cg00533891	-0.0216923	0.0121889	0.07789	0.00316779	0.00661883	0.633171	0.0102419	0.0100031	0.308142
cg00533923	-0.00155667	0.00195327	0.427192	0.00044562	0.00106067	0.675208	-2.09601e-05	0.001603	0.989591
cg00533933	-0.00587462	0.00304109	0.0559632	0.00210279	0.00165138	0.205575	0.00304139	0.00249575	0.225593
cg00533990	-0.00354722	0.0116866	0.76206	0.000953393	0.00634605	0.880855	-0.00508481	0.00959089	0.597062
cg00533994	0.00134286	0.0179581	0.940528	0.00392452	0.0097516	0.688135	-0.019416	0.0147378	0.190431
cg00533995	-0.0316297	0.0248085	0.205012	0.00519959	0.0134715	0.700265	0.0361119	0.0203598	0.0788818
cg00534020	0.0136618	0.00705842	0.0554919	-0.0034376	0.00383287	0.371745	-0.0112702	0.00579268	0.0542547
cg00534078	-0.0031744	0.0150983	0.833863	0.00794162	0.00819868	0.334847	0.00699788	0.0123908	0.573384
cg00534133	-0.000605232	0.00244329	0.804819	-0.00111136	0.00132676	0.404045	0.00194234	0.00200515	0.334831
cg00534134	-0.0037608	0.0110263	0.733699	-0.00616087	0.00598754	0.305761	0.00712305	0.00904907	0.432882
cg00534136	0.0458694	0.0230424	0.0489987	-0.0124708	0.0125125	0.321114	-0.0335936	0.0189103	0.0784203
cg00534163	-0.0126113	0.00902815	0.165259	0.0103724	0.00490247	0.0366219	0.00681202	0.00740919	0.359898
cg00534176	-0.0137265	0.0078559	0.0833782	0.00147904	0.00426592	0.729471	0.00884852	0.00644715	0.172709
cg00534253	0.00137739	0.00349263	0.69407	-0.0031987	0.00189657	0.0945206	-0.000241472	0.00286632	0.933015
cg00534255	-0.013427	0.0172699	0.438544	0.0188755	0.00937793	0.0465829	0.0160015	0.014173	0.26135
cg00534274	0.0132967	0.0150881	0.380091	-0.00998303	0.00819313	0.225655	-0.00647161	0.0123824	0.602272
cg00534318	-0.0117843	0.0106888	0.272657	0.00462817	0.00580426	0.426951	0.0111322	0.00877207	0.207101
cg00534362	-0.00721348	0.00753079	0.340231	0.00611107	0.00408938	0.13794	-0.000183416	0.00618034	0.976378
cg00534371	0.00205399	0.0124511	0.869274	-0.0212602	0.0067612	0.00213993	0.00464264	0.0102183	0.650476
cg00534380	-0.00493347	0.0154002	0.749311	0.00668041	0.00836264	0.426105	0.00786463	0.0126386	0.535052
cg00534423	0.000646249	0.00672653	0.923636	-0.00156175	0.00365264	0.669803	0.000409337	0.0055203	0.941025
cg00534468	-0.0108911	0.0160244	0.49815	0.0038214	0.00870159	0.661406	0.0188608	0.0131509	0.154356
cg00534472	0.022007	0.0164186	0.182887	-0.00443966	0.00891562	0.619503	-0.0163301	0.0134743	0.228131
cg00534479	-0.00317382	0.00985159	0.747941	0.00389214	0.00534962	0.468432	-0.00273032	0.00808497	0.73623
cg00534492	0.0370048	0.0194887	0.0602136	-0.0153302	0.0105828	0.150294	-0.0261294	0.0159939	0.10518
cg00534502	0.00525138	0.0116577	0.653263	0.0090779	0.00633038	0.154403	-0.00193507	0.00956721	0.840087
cg00534516	0.000314243	0.00918042	0.972756	-0.0006288	0.00498516	0.899856	-0.00194249	0.00753415	0.797024
cg00534520	0.00678733	0.00840344	0.421015	-0.0024086	0.00456324	0.598683	-0.0097201	0.0068965	0.16153
cg00534531	0.0280578	0.0268491	0.298306	-0.00423982	0.0145796	0.771749	-0.0242257	0.0220344	0.273973
cg00534540	-0.00428262	0.0079163	0.58961	0.000629656	0.00429872	0.883814	0.00273354	0.00649672	0.674754
cg00534542	0.006268	0.0142406	0.660691	-0.00665027	0.00773293	0.391663	-0.0060893	0.0116869	0.603389
cg00534550	0.000390582	0.00608454	0.948933	-0.00186636	0.00330403	0.573309	-0.00196484	0.00499344	0.694723
cg00534624	0.00235159	0.00948024	0.804557	-0.00344919	0.00514797	0.504256	-0.0008891	0.00778021	0.909226
cg00534626	-0.00177931	0.0134104	0.894688	0.0102009	0.00728212	0.164083	-0.00373904	0.0110056	0.7347
cg00534627	-0.00859747	0.0145477	0.555742	0.000911128	0.00789968	0.908388	0.0111723	0.0119389	0.351432
cg00534645	0.00505979	0.00721178	0.48441	-0.00309785	0.00391615	0.430621	-0.00248334	0.00591854	0.675605
cg00534655	-0.00225037	0.00334617	0.502662	0.00239831	0.00181704	0.189609	0.00185397	0.00274612	0.501014
cg00534700	0.015519	0.0107967	0.153447	-0.0042812	0.00586284	0.466805	-0.0056543	0.00886061	0.524709
cg00534769	-0.00257836	0.00366587	0.48333	-0.00141435	0.00199065	0.478901	0.000553547	0.0030085	0.854357
cg00534837	-0.00551307	0.00923709	0.55184	0.00390322	0.00501593	0.438142	0.00370189	0.00758066	0.626286
cg00534858	-0.00528519	0.0179125	0.768507	-0.009822	0.00972686	0.314816	0.0241496	0.0147004	0.103282
cg00534871	0.00250957	0.00301182	0.406514	0.00110256	0.00163548	0.501628	-0.00235846	0.00247173	0.342088
cg00534919	-0.0110116	0.010618	0.301975	-0.000150981	0.00576578	0.979157	0.00955352	0.00871391	0.275319
cg00534968	0.00191156	0.00816183	0.815259	0.00226446	0.00443205	0.610426	-0.00288547	0.00669822	0.667471
cg00535027	0.00911497	0.008494	0.285571	-0.000954587	0.00461242	0.836424	-0.00669343	0.00697082	0.339057
cg00535218	-0.0079175	0.0158676	0.618795	-0.00481121	0.00861643	0.577722	0.0123232	0.0130222	0.346057
cg00535248	-0.00334484	0.00687848	0.627738	0.00601383	0.00373516	0.110251	0.000846444	0.00564501	0.881082
cg00535257	0.00847003	0.0110384	0.444534	3.06226e-05	0.0059941	0.995933	-0.0071691	0.00905898	0.430425
cg00535403	-0.0233612	0.0190881	0.22362	0.016316	0.0103652	0.118335	0.0197275	0.0156652	0.210579
cg00535420	-0.00163912	0.00223056	0.463995	-0.000720058	0.00121124	0.553412	0.00049699	0.00183057	0.78652
cg00535430	0.00351042	0.00290925	0.230158	-0.000802602	0.00157978	0.612438	-0.00135499	0.00238755	0.571515
cg00535466	-0.00546544	0.0146843	0.710463	0.0140909	0.00797388	0.0799786	-0.00978564	0.0120511	0.418537
cg00535538	-0.000267327	0.00983984	0.978375	-0.00822006	0.00534324	0.126822	-0.00397396	0.00807532	0.623621
cg00535576	0.00234625	0.00451167	0.60408	0.00080152	0.00244993	0.744169	-0.000545466	0.00370263	0.88315
cg00535618	0.00361135	0.00699674	0.606787	0.000752007	0.00379938	0.843466	-0.00806648	0.00574206	0.162897
cg00535622	0.00891397	0.0153732	0.56321	-0.0157384	0.00834797	0.0620283	-0.0112465	0.0126164	0.374652
cg00535646	-0.00131213	0.00605601	0.828871	0.000585051	0.00328854	0.859124	0.00115877	0.00497003	0.816076
cg00535683	0.001687	0.0104603	0.872171	-0.000795765	0.00568014	0.88884	0.00162713	0.00858448	0.850016
cg00535783	0.00134195	0.00644774	0.835514	-0.000414728	0.00350126	0.905926	0.000732234	0.00529151	0.890194
cg00535785	0.00682543	0.0134411	0.612607	0.0107998	0.00729878	0.14182	-0.00251474	0.0110308	0.820089
cg00535807	0.00250324	0.00676458	0.712056	-0.00670809	0.00367331	0.0705368	0.0031202	0.00555153	0.57523
cg00535869	0.0100403	0.0095405	0.29493	-0.00961904	0.00518069	0.0660282	-0.00159834	0.00782967	0.838622
cg00535884	0.00186663	0.00785125	0.812517	-0.000913447	0.00426339	0.830746	-0.00132273	0.00644333	0.837728
cg00535968	0.00533705	0.00657206	0.418499	-0.000898242	0.00356876	0.801746	-0.000844676	0.00539353	0.87584
cg00535994	0.0147623	0.00944835	0.121062	-0.00327859	0.00513065	0.524138	-0.00915624	0.00775404	0.240215
cg00536065	0.00318478	0.0122748	0.795768	-0.00625448	0.00666548	0.350126	0.00757289	0.0100736	0.453805
cg00536175	-0.00460997	0.0141678	0.745509	0.000272137	0.00769341	0.971847	0.00998037	0.0116272	0.392557
cg00536186	0.0100475	0.00706943	0.158072	-0.00451592	0.00383885	0.241985	-5.44299e-05	0.00580171	0.992532
cg00536203	0.0279728	0.0160185	0.0835536	-0.00925383	0.00869838	0.289724	-0.0186423	0.013146	0.158989
cg00536289	0.00267512	0.00218578	0.223615	-0.000623	0.00118692	0.600719	-0.00323097	0.00179382	0.0744159
cg00536317	-0.0054838	0.00846645	0.518523	0.0019	0.00459746	0.680212	0.00164953	0.00694822	0.812786
cg00536341	-0.000355964	0.00801257	0.964646	-0.00237085	0.00435099	0.586927	3.07986e-05	0.00657573	0.996271
cg00536366	0.00533213	0.00666064	0.425121	0.00381868	0.00361687	0.293374	-0.00241393	0.00546623	0.65964
cg00536383	0.00248506	0.00235709	0.294061	0.00140639	0.00127995	0.274263	-0.00271955	0.00193441	0.162578
cg00536436	-0.0127818	0.019599	0.515656	0.00213201	0.0106427	0.841595	-0.000851936	0.0160844	0.957855
cg00536472	-0.00295083	0.0165623	0.858921	0.0101905	0.00899369	0.259648	0.00624027	0.0135923	0.647066
cg00536532	0.0265101	0.0165397	0.111843	-0.00549006	0.00898139	0.542282	-0.0254212	0.0135737	0.0637479
cg00536589	0.0013217	0.011714	0.91037	-0.00273905	0.00636096	0.667599	-0.00101238	0.00961342	0.916323
cg00536654	0.00493946	0.021113	0.815456	0.00268117	0.0114648	0.815528	-0.00092113	0.017327	0.9577
cg00536718	0.0388357	0.0137429	0.00560149	-0.0239851	0.0074627	0.00171809	-0.0338656	0.0112785	0.00331302
cg00536745	-0.0243821	0.0183363	0.186361	0.0104101	0.00995699	0.298079	0.0207246	0.0150482	0.171241
cg00536792	-0.0266252	0.0131388	0.0451362	0.0171319	0.00713462	0.0180165	5.70757e-05	0.0107827	0.995786
cg00536799	0.026721	0.0210564	0.207113	-0.0132512	0.0114341	0.248998	-0.0219698	0.0172805	0.206282
cg00536869	-0.0165804	0.0182338	0.365166	0.0107014	0.00990132	0.282146	0.0188456	0.014964	0.210553
cg00536882	-0.00501424	0.00294846	0.0918378	0.00155333	0.00160107	0.334084	0.00408129	0.00241973	0.0945002
cg00536910	-0.00860121	0.015102	0.570149	0.00570663	0.00820068	0.487976	-0.00109191	0.0123938	0.929957
cg00536924	-0.00214636	0.00941343	0.820061	-0.00279752	0.00511169	0.585295	0.00101453	0.00772538	0.895759
cg00536939	-0.0154351	0.0136943	0.262146	0.00729437	0.00743631	0.328788	0.00804099	0.0112386	0.475829
cg00537039	0.00473658	0.00809102	0.55947	0.00251758	0.0043936	0.567806	-0.00262238	0.00664011	0.693659
cg00537121	-0.00429058	0.0100168	0.669243	0.00491057	0.00543935	0.368612	0.00910719	0.00822058	0.270342
cg00537185	-0.00827199	0.00699874	0.239783	0.00388064	0.00380046	0.309448	0.00432891	0.0057437	0.452651
cg00537196	0.00298376	0.00915364	0.745071	-0.00744496	0.00497062	0.137051	0.00588908	0.00751217	0.434761
cg00537203	-0.00346312	0.00283809	0.224987	0.00151758	0.00154114	0.326928	0.00316127	0.00232915	0.177477
cg00537210	0.00133438	0.0214965	0.950616	-0.0141936	0.011673	0.226614	-0.0063203	0.0176416	0.720835
cg00537225	-0.0164074	0.0140449	0.245245	-0.00106273	0.00762666	0.889433	0.00954779	0.0115263	0.409266
cg00537335	0.00798489	0.0103531	0.442208	-0.0102893	0.00562195	0.0699268	0.00363209	0.00849654	0.669867
cg00537344	0.0165347	0.00947138	0.0836461	-0.00117437	0.00514316	0.819808	-0.0159298	0.00777294	0.0428026
cg00537350	0.00369335	0.00977759	0.706354	0.00112329	0.00530944	0.832838	-0.00171209	0.00802424	0.831437
cg00537351	0.00518042	0.00999575	0.605316	0.00360107	0.0054279	0.508439	-0.00504474	0.00820328	0.539847
cg00537387	-0.0016963	0.0022733	0.457147	-0.000318507	0.00123445	0.796877	0.00126117	0.00186564	0.500462
cg00537495	-0.00822823	0.00607549	0.178406	-0.000716044	0.00329912	0.828578	0.00666761	0.00498601	0.183896
cg00537614	-0.0159562	0.0114622	0.16671	-0.00883101	0.00622422	0.158781	0.0182842	0.00940677	0.0544833
cg00537673	-0.0208285	0.0119013	0.0828889	0.00428889	0.00646267	0.508308	0.0204757	0.00976713	0.0383409
cg00537709	0.00259971	0.0108981	0.811901	0.00619022	0.0059179	0.297846	0.00525464	0.00894381	0.558061
cg00537805	0.014854	0.014374	0.303688	-0.00788608	0.0078054	0.314551	-0.00410587	0.0117964	0.72846
cg00537820	0.00632669	0.00996728	0.526913	-0.00710564	0.00541244	0.191971	-0.00269147	0.00817992	0.742756
cg00537837	0.00844786	0.0146007	0.564046	-0.00239758	0.00792846	0.762917	-0.00408952	0.0119824	0.733534
cg00537910	-0.00784516	0.00758304	0.30314	0.00542516	0.00411775	0.190407	0.000863673	0.00622322	0.889876
cg00537960	0.00725514	0.0130488	0.579339	-0.00620626	0.00708576	0.383005	0.00147628	0.0107088	0.890606
cg00537979	0.000417694	0.00425545	0.921988	-0.00285087	0.0023108	0.219938	5.48868e-05	0.00349235	0.987489
cg00537984	-0.0141293	0.0168672	0.404026	-0.0039627	0.00915925	0.66612	0.019317	0.0138425	0.165682
cg00538011	0.0324228	0.0295717	0.275293	-0.0252041	0.0160581	0.119389	0.000130829	0.0242688	0.995709
cg00538017	0.00684356	0.0105883	0.519413	0.000926896	0.00574969	0.872225	-0.00716731	0.00868961	0.411262
cg00538031	0.0129578	0.00952465	0.176467	0.00235721	0.00517208	0.649464	-0.0092165	0.00781665	0.240908
cg00538060	0.108443	0.0358184	0.00307135	-0.0432584	0.0194501	0.0281865	-0.0829541	0.0293953	0.00566452
cg00538102	0.00204142	0.00383069	0.595169	0.00204912	0.00208014	0.326745	-0.00388254	0.00314376	0.219462
cg00538147	-0.00856101	0.031614	0.787053	-0.0221927	0.017167	0.198807	0.0176892	0.0259448	0.496797
cg00538185	0.00391936	0.00769244	0.611416	-0.00319089	0.00417716	0.446568	0.00342865	0.006313	0.588153
cg00538212	0.000833713	0.0286912	0.976871	-0.000250247	0.0155799	0.987214	-0.00753042	0.0235462	0.749716
cg00538229	-0.00410287	0.00282107	0.148691	0.000411161	0.0015319	0.788894	0.00252677	0.00231518	0.277485
cg00538247	0.0139383	0.00910193	0.128552	0.00372935	0.00494254	0.452136	-0.0117581	0.00746974	0.118338
cg00538248	-0.00461352	0.00254622	0.0727284	0.000741578	0.00138265	0.592803	0.00295054	0.00208962	0.160774
cg00538291	0.00171171	0.00629411	0.786167	0.00498499	0.00341784	0.147546	-0.000646136	0.00516543	0.900682
cg00538298	-0.000175757	0.00796616	0.982438	-0.00484473	0.00432579	0.265168	0.0043879	0.00653764	0.503515
cg00538354	0.00903119	0.0183677	0.623918	-0.00513034	0.00997402	0.608025	-0.0137557	0.0150739	0.363473
cg00538370	-0.00152116	0.00459139	0.741043	-0.0043844	0.00249322	0.0814382	0.00142302	0.00376804	0.706414
cg00538381	-0.00503164	0.0116515	0.666699	0.00226376	0.006327	0.721184	0.00196199	0.0095621	0.837808
cg00538384	-0.0115225	0.0133545	0.390114	0.00586919	0.00725177	0.420063	0.00886271	0.0109597	0.420455
cg00538412	0.0015126	0.00871547	0.862535	-0.00139323	0.00473268	0.769019	-0.00564862	0.00715258	0.431384
cg00538417	-0.000949164	0.00658385	0.885634	-0.000256675	0.00357517	0.942896	0.00891493	0.00540321	0.10181
cg00538420	0.00524518	0.010356	0.613528	0.00172269	0.00562351	0.759927	0.00138072	0.0084989	0.871243
cg00538439	0.00652547	0.00726838	0.371258	0.00169694	0.00394688	0.668076	-0.0067894	0.00596499	0.257506
cg00538458	0.000398924	0.0163334	0.980559	-0.00309548	0.00886938	0.727751	0.0103694	0.0134044	0.440841
cg00538495	-0.00863659	0.00788845	0.275979	0.00201008	0.0042836	0.639819	0.00343682	0.00647387	0.596575
cg00538509	0.00934896	0.02335	0.68965	-0.0197664	0.0126795	0.121888	-0.00452926	0.0191628	0.813595
cg00538558	-0.00375551	0.00620666	0.546374	0.00464361	0.00337035	0.171067	0.00167676	0.00509366	0.742641
cg00538590	-0.0162142	0.00688833	0.0203546	0.0100018	0.00374051	0.00863985	0.0126747	0.00565309	0.0269622
cg00538591	0.0175072	0.0232008	0.452104	-0.0146159	0.0125985	0.248509	-0.012456	0.0190403	0.514354
cg00538599	-0.00630748	0.00949643	0.507955	0.00646222	0.00515676	0.212807	0.000426736	0.0077935	0.956433
cg00538604	-0.00100667	0.0040659	0.804915	0.000877988	0.00220787	0.691649	-0.00221685	0.00333678	0.507847
cg00538642	-1.36484e-05	0.00280133	0.996121	-0.000674229	0.00152118	0.658471	-6.38114e-05	0.00229898	0.977907
cg00538654	-0.00447934	0.0907826	0.960737	-0.0369879	0.0492969	0.45467	0.0061112	0.0745032	0.934775
cg00538691	-0.0151359	0.0213079	0.478996	-0.00211898	0.0115706	0.85503	0.0076481	0.0174869	0.662707
cg00538695	0.0184558	0.0070883	0.0104949	-0.00626686	0.0038491	0.106357	-0.0104172	0.0058172	0.076084
cg00538717	-0.0234648	0.0236568	0.323432	0.0211772	0.0128462	0.102098	0.0151537	0.0194146	0.436756
cg00538724	0.0100768	0.00777514	0.197678	0.00600249	0.00422206	0.157944	-0.00921463	0.00638088	0.151553
cg00538726	-0.000515474	0.00436447	0.906198	0.000229541	0.00237	0.92302	-0.00175358	0.00358182	0.625408
cg00538822	-0.00636835	0.00680155	0.351165	0.00160719	0.00369338	0.664304	0.00139959	0.00558187	0.802484
cg00538830	-0.00879086	0.0128351	0.494842	0.00708004	0.00696972	0.31194	-0.00037537	0.0105335	0.971637
cg00538888	0.0910465	0.0336759	0.00794869	-0.0303399	0.0182867	0.0999398	-0.0715014	0.027637	0.0109813
cg00538923	-0.00822341	0.0101486	0.419518	-0.00380806	0.00551091	0.491018	-0.00193499	0.00832872	0.816716
cg00538963	-0.00636559	0.0145189	0.661932	0.00451492	0.00788409	0.568042	0.00701814	0.0119154	0.557069
cg00539049	-0.0283099	0.0142731	0.0498094	0.0103139	0.00775059	0.186032	0.0113537	0.0117136	0.334533
cg00539094	-0.00144886	0.0110721	0.896128	0.00595566	0.0060124	0.324073	-0.00242369	0.00908663	0.790175
cg00539154	-0.000409292	0.0117734	0.972331	-0.00761055	0.00639322	0.236449	-0.00514477	0.00966218	0.595478
cg00539166	0.00850277	0.00784523	0.280817	-0.00164093	0.00426012	0.700845	-0.00815674	0.0064384	0.207871
cg00539174	-0.00264186	0.00694882	0.704539	-0.0012395	0.00377336	0.743167	0.000167379	0.00570274	0.976638
cg00539226	0.0020699	0.0136734	0.879952	0.00611955	0.00742493	0.411615	0.00401502	0.0112214	0.721179
cg00539235	-0.000994003	0.00278834	0.72216	-0.00350648	0.00151413	0.0224207	0.00400928	0.00228833	0.0825508
cg00539300	0.00245459	0.00957689	0.798195	-0.00507901	0.00520045	0.330887	0.00147956	0.00785953	0.851027
cg00539322	0.00200186	0.0111042	0.857264	-0.00199233	0.0060298	0.741716	-3.62491e-05	0.00911294	0.996833
cg00539325	-0.000370245	0.00936498	0.968535	-0.00476196	0.00508538	0.351117	0.00944568	0.00768562	0.221692
cg00539347	0.000886064	0.0195009	0.963841	-0.00403027	0.0105894	0.704238	-0.0159593	0.0160039	0.32085
cg00539353	0.00491941	0.0145606	0.736114	0.00287959	0.00790669	0.716411	-0.00572704	0.0119495	0.632698
cg00539360	-0.00161331	0.0112709	0.886442	0.0101154	0.00612034	0.101233	0.00166424	0.00924976	0.857544
cg00539368	0.00448699	0.0143437	0.75501	0.00560585	0.00778891	0.473222	-0.00755264	0.0117715	0.522465
cg00539386	0.0291754	0.0161807	0.0741111	-0.00834866	0.00878648	0.344109	-0.018631	0.0132792	0.163426
cg00539398	0.00098549	0.00822165	0.904809	-0.00178224	0.00446453	0.69052	-0.00291927	0.00674732	0.666112
cg00539399	-0.00612143	0.00371366	0.102133	-0.000694592	0.00201659	0.731174	0.00727632	0.00304771	0.0186702
cg00539475	0.00536422	0.00950062	0.573483	0.00277714	0.00515903	0.591453	-0.0118469	0.00779693	0.131522
cg00539491	0.00564035	0.00869525	0.517904	-0.00586852	0.0047217	0.216554	-0.00116851	0.00713599	0.870229
cg00539511	0.00550259	0.00472714	0.246926	-0.00156969	0.00256694	0.542128	-0.00435395	0.00387946	0.264174
cg00539542	0.0040439	0.00675674	0.550737	-0.00511537	0.00366905	0.166069	-0.000362977	0.00554509	0.947927
cg00539564	0.0020442	0.00733241	0.78093	-0.00668613	0.00398165	0.0959446	0.00523721	0.00601754	0.386018
cg00539572	0.00134211	0.0092947	0.885452	-0.00121737	0.00504721	0.809851	-0.00398456	0.00762794	0.602467
cg00539581	-0.0630465	0.0244463	0.0112292	0.0203002	0.0132748	0.12908	0.0467935	0.0200625	0.0214998
cg00539624	0.00520177	0.00596622	0.385179	-0.00149421	0.00323979	0.645561	-0.00326479	0.00489634	0.506308
cg00539654	0.00748062	0.0093773	0.426742	-0.000483908	0.00509207	0.924463	-0.00639016	0.00769573	0.408139
cg00539686	0.000585506	0.00725879	0.935858	-0.00406821	0.00394167	0.304288	0.000413787	0.00595712	0.944749
cg00539716	-0.0063687	0.0037526	0.0924971	0.002145	0.00203774	0.294815	0.00385787	0.00307967	0.212975
cg00539733	0.00378352	0.0103885	0.716406	0.00453285	0.00564116	0.4234	-0.00565303	0.00852558	0.508675
cg00539757	-0.00347266	0.00380382	0.36327	-0.000573078	0.00206555	0.781959	0.00598807	0.0031217	0.0576771
cg00539789	-0.0133737	0.00918504	0.148233	-0.0040582	0.00498767	0.417605	0.0142808	0.00753794	0.0607825
cg00539817	-0.000789432	0.0156215	0.959788	-0.00381687	0.00848281	0.65363	0.00658633	0.0128202	0.60846
cg00539836	-0.00295257	0.03358	0.930095	0.000129732	0.0182346	0.994336	0.00932109	0.0275583	0.735833
cg00539858	0.038435	0.0219345	0.082516	-0.00857065	0.0119109	0.47332	-0.0328805	0.0180012	0.0704751
cg00539883	0.0108713	0.0139485	0.437424	-0.00530522	0.00757435	0.485144	-0.00421924	0.0114472	0.713148
cg00539908	-0.00882805	0.00678908	0.196206	-4.49542e-05	0.00368661	0.990293	0.00542134	0.00557164	0.332676
cg00539912	0.00468072	0.00695776	0.502528	0.00575829	0.00377821	0.130359	-0.00385306	0.00571007	0.501229
cg00539925	0.00309436	0.0104131	0.766904	0.00470145	0.00565451	0.40752	-0.00208111	0.00854576	0.808052
cg00539935	-0.0015176	0.00265822	0.569224	0.00276253	0.00144347	0.0582428	-0.000310269	0.00218153	0.887162
cg00539943	-0.0199192	0.00857663	0.0220466	-0.00552327	0.00465729	0.238201	0.0125118	0.00703864	0.0782354
cg00539955	-0.0174324	0.0153734	0.259289	0.00845576	0.00834808	0.313331	0.0187232	0.0126166	0.140666
cg00539976	0.00262788	0.010962	0.810989	-0.0046467	0.00595261	0.436705	0.00448367	0.00899628	0.619203
cg00540067	0.0152413	0.0127671	0.235127	-0.00796766	0.0069328	0.252938	-0.009153	0.0104777	0.384254
cg00540088	-0.014392	0.00867496	0.0999582	-0.0039599	0.00471069	0.402384	0.00999249	0.00711934	0.163263
cg00540222	-0.0200507	0.0182917	0.275401	-0.00822536	0.00993279	0.409406	0.0206746	0.0150116	0.171233
cg00540238	-0.00259272	0.0142975	0.856434	0.00565966	0.00776385	0.467565	-0.00337606	0.0117336	0.774099
cg00540250	0.0254878	0.0194901	0.193691	-0.0160335	0.0105835	0.132652	-0.0198338	0.015995	0.217616
cg00540295	-0.0505437	0.130947	0.700253	0.0472471	0.0711069	0.507792	0.0453608	0.107465	0.673777
cg00540348	0.00228027	0.00844286	0.787603	-0.00113804	0.00458465	0.804421	0.000723996	0.00692886	0.916971
cg00540353	-0.00324763	0.00263515	0.220417	0.00317776	0.00143094	0.0284175	0.00082061	0.0021626	0.705082
cg00540363	0.000448878	0.0127411	0.97196	-0.0052259	0.00691867	0.451663	-0.00921057	0.0104563	0.380312
cg00540400	0.0218395	0.0127737	0.0901357	-0.00765089	0.00693638	0.272431	-0.0168659	0.0104831	0.11051
cg00540430	-0.0207358	0.00836256	0.0146696	0.00485529	0.00454105	0.287319	0.019238	0.00686296	0.00598263
cg00540434	-0.0127407	0.00963676	0.188879	0.000491957	0.00523296	0.925271	0.00802845	0.00790866	0.312263
cg00540449	0.000266534	0.0082393	0.974252	0.00619834	0.00447411	0.168739	-0.00112437	0.0067618	0.86824
cg00540464	0.000858942	0.0082601	0.917369	0.00575542	0.0044854	0.202139	0.00077977	0.00677887	0.908631
cg00540540	-0.00255073	0.00410185	0.535329	6.5923e-05	0.00222739	0.976442	0.000184515	0.00336629	0.956387
cg00540544	-0.0018171	0.00247143	0.463757	-0.000572001	0.00134204	0.670782	-0.00130047	0.00202825	0.522741
cg00540551	0.00858969	0.00672492	0.204188	-0.00277619	0.00365177	0.448743	-0.00757373	0.00551898	0.17276
cg00540558	0.000387145	0.00738328	0.958277	0.00238186	0.00400928	0.553673	-0.00176247	0.00605928	0.771698
cg00540570	-0.0298198	0.014432	0.0411556	0.0246913	0.00783687	0.00209863	0.012356	0.011844	0.299131
cg00540587	0.0113773	0.00784556	0.14986	-0.00265862	0.0042603	0.53389	-0.00957363	0.00643867	0.139903
cg00540593	0.0117767	0.00832399	0.159956	-0.00112077	0.0045201	0.804634	-0.0134753	0.0068313	0.0510529
cg00540602	-0.00231513	0.00266449	0.386803	-0.000620249	0.00144687	0.668992	0.000708855	0.00218668	0.746425
cg00540637	0.0137261	0.011414	0.231726	-0.0249958	0.00619804	0.000101942	-0.000714674	0.0093672	0.939323
cg00540640	0.00338796	0.00332578	0.310581	-0.00067976	0.00180597	0.707347	-0.00129537	0.00272939	0.636013
cg00540722	0.000896191	0.00584527	0.878428	-0.00170886	0.00317411	0.591406	0.00161834	0.00479708	0.736489
cg00540769	-0.00821668	0.00941414	0.384672	0.000753356	0.00511207	0.883111	0.00739545	0.00772596	0.340555
cg00540792	0.00607728	0.00762884	0.427388	-0.00504971	0.00414262	0.225465	-0.000627786	0.00626081	0.920311
cg00540819	-0.00262515	0.0160992	0.87077	0.0106714	0.0087422	0.224819	-0.00854151	0.0132122	0.519312
cg00540828	0.0103303	0.0209574	0.623053	0.00360102	0.0113803	0.752279	-0.00313691	0.0171993	0.855615
cg00540850	-0.0120524	0.0106126	0.258564	0.00730118	0.00576284	0.207852	0.0017945	0.00870948	0.837141
cg00540866	0.0364134	0.0133832	0.00757153	-0.0225463	0.00726738	0.00243968	-0.025703	0.0109833	0.0210776
cg00540891	0.00143019	0.00524786	0.785726	0.00145866	0.0028497	0.609771	0.00152806	0.0043068	0.723418
cg00540941	-0.0356337	0.0617086	0.564815	-0.0172556	0.0335091	0.607619	0.0625724	0.0506428	0.219253
cg00541002	0.00197128	0.00783827	0.801901	0.00206193	0.00425634	0.629039	-0.00381608	0.00643268	0.554243
cg00541039	0.00907518	0.00713889	0.206328	0.000934701	0.00387657	0.809914	-0.0067156	0.00585872	0.254176
cg00541066	-0.0144874	0.0162553	0.374746	0.00975783	0.00882696	0.271374	0.0159523	0.0133403	0.234347
cg00541072	-0.0141788	0.0070154	0.0456985	0.00901259	0.00380951	0.0197407	0.0100206	0.00575737	0.0845712
cg00541089	0.0130906	0.0133617	0.32938	0.00298065	0.00725568	0.682017	-0.00263482	0.0109656	0.81056
cg00541100	-0.00876473	0.0090861	0.336846	-0.00341985	0.00493394	0.489691	0.0118666	0.00745675	0.114391
cg00541104	-0.00506224	0.0207883	0.808061	0.0157584	0.0112885	0.165533	-0.0129536	0.0170604	0.44931
cg00541129	-0.00353442	0.00676175	0.602228	0.00267216	0.00367177	0.468308	0.000727705	0.00554921	0.895907
cg00541156	-0.000573025	0.00200628	0.77571	0.00135064	0.00108945	0.21771	0.00105258	0.00164651	0.523968
cg00541293	0.00778271	0.0104415	0.457643	-0.00461638	0.00566996	0.4173	-0.0066464	0.00856911	0.439636
cg00541303	0.0569269	0.0208108	0.007264	-0.0405625	0.0113007	0.000496551	-0.030939	0.017079	0.0727878
cg00541318	-0.0122535	0.012809	0.340849	0.00308363	0.00695553	0.658395	0.00289812	0.010512	0.783298
cg00541350	-0.0265192	0.00715706	0.000332153	0.00105698	0.00388643	0.786158	0.0204792	0.00587363	0.000703946
cg00541363	-0.0111629	0.0161817	0.49174	-0.000801567	0.00878698	0.927482	-0.00675176	0.0132799	0.612177
cg00541421	-0.00576064	0.00990015	0.561842	0.000722888	0.00537599	0.89328	0.0043498	0.00812482	0.593474
cg00541450	0.00194867	0.00819369	0.812459	0.000459331	0.00444935	0.917964	-0.000848955	0.00672437	0.899764
cg00541453	0.00656365	0.0108947	0.548106	0.00446462	0.00591605	0.452065	-0.00815259	0.00894102	0.363858
cg00541476	0.0109286	0.00534914	0.0434364	-0.00374939	0.0029047	0.199478	-0.00947276	0.00438991	0.0331148
cg00541479	-0.00220721	0.00260164	0.398063	0.00205198	0.00141275	0.149215	0.000999096	0.0021351	0.640755
cg00541500	0.00416588	0.0112236	0.711225	-0.00344066	0.00609467	0.573539	-0.0095542	0.00921097	0.301888
cg00541544	-0.0187053	0.0183505	0.310282	0.00711867	0.00996473	0.476502	0.0151967	0.0150599	0.315148
cg00541598	7.02113e-05	0.00956022	0.994154	-0.00356492	0.0051914	0.493719	-0.00180708	0.00784585	0.818269
cg00541638	-0.00207454	0.00504977	0.682005	-0.0021062	0.00274213	0.444079	0.00235297	0.00414423	0.571348
cg00541647	-0.00112328	0.00237802	0.637607	0.00181909	0.00129131	0.16174	0.000421976	0.00195159	0.829215
cg00541683	-0.00424036	0.0159919	0.791384	0.00873665	0.00868392	0.316588	-0.00928952	0.0131241	0.480555
cg00541718	0.0112725	0.0197445	0.569219	-0.0005916	0.0107217	0.956097	-0.0055621	0.0162038	0.732059
cg00541720	0.00063277	0.00248344	0.799357	-2.80062e-06	0.00134856	0.998347	-0.00228462	0.0020381	0.264749
cg00541777	0.0340698	0.0433046	0.433121	0.00977903	0.0235153	0.678324	-0.0264507	0.0355391	0.458299
cg00541802	-0.00896752	0.00668356	0.182447	0.00773297	0.00362931	0.0353418	0.00403351	0.00548504	0.463682
cg00541803	0.0053119	0.00267774	0.0497775	-0.000162357	0.00145407	0.911299	-0.00428122	0.00219756	0.053942
cg00541854	0.0012687	0.00966969	0.895854	-0.00181276	0.00525084	0.730579	-0.000308814	0.00793568	0.969029
cg00541956	0.000140213	0.00835908	0.986648	0.00272963	0.00453915	0.548843	0.00128216	0.0068601	0.852083
cg00541962	0.00176036	0.00559118	0.753475	0.00160974	0.00303613	0.597046	0.00292248	0.00458855	0.525508
cg00541994	0.0156651	0.0148099	0.292488	0.0081492	0.00804206	0.31313	-0.018478	0.0121541	0.131303
cg00542041	0.00594163	0.00295551	0.0468403	-0.00310689	0.0016049	0.0554494	-0.00303058	0.00242552	0.21415
cg00542050	-0.000372138	0.0132727	0.977683	0.00295189	0.00720733	0.68292	-0.000299533	0.0108926	0.978112
cg00542076	0.000756013	0.00696619	0.913776	-0.00620896	0.00378279	0.103576	-0.00216502	0.00571699	0.705641
cg00542084	-0.000866474	0.0083248	0.917293	-0.00208938	0.00452054	0.644853	0.00308699	0.00683197	0.65227
cg00542086	0.0289285	0.0169959	0.0915633	-0.0101507	0.00922913	0.273795	-0.0235972	0.0139481	0.0935184
cg00542139	-0.000679285	0.00280656	0.809204	-0.000670352	0.00152402	0.660903	-0.000194208	0.00230328	0.932957
cg00542147	0.0296071	0.0285549	0.302081	0.00431019	0.0155059	0.781557	-0.0200672	0.0234343	0.393684
cg00542195	-0.00574451	0.00900944	0.525052	0.00278298	0.00489231	0.57062	0.00173473	0.00739383	0.814941
cg00542224	0.00816709	0.0161788	0.614709	0.00476174	0.00878545	0.588913	-0.00382553	0.0132776	0.773798
cg00542229	-0.00111364	0.00286233	0.697978	0.000208543	0.0015543	0.893512	-0.000415822	0.00234904	0.85982
cg00542261	-0.00746661	0.0109589	0.497096	0.0121127	0.00595092	0.0442107	-0.00246205	0.00899372	0.784789
cg00542299	-0.00445979	0.00328767	0.177711	-0.000578442	0.00178527	0.746548	0.00200445	0.00269812	0.459122
cg00542351	-0.00302317	0.0183297	0.8693	0.00162708	0.00995343	0.870449	-0.0139835	0.0150428	0.354622
cg00542384	-0.0223004	0.0158217	0.161514	0.00612332	0.00859152	0.47753	0.0215882	0.0129845	0.0992369
cg00542402	-0.00614084	0.00304191	0.0459462	0.00441175	0.00165182	0.00871436	0.00272673	0.00249642	0.277108
cg00542493	0.000313254	0.00351992	0.929248	0.0015543	0.00191139	0.417873	-0.000420461	0.00288871	0.884541
cg00542545	0.00166413	0.00251011	0.508735	-0.000473585	0.00136304	0.728919	-0.00179326	0.00205999	0.385911
cg00542618	-0.00675573	0.0158574	0.670919	-0.00693851	0.00861091	0.422107	0.00157818	0.0130138	0.903698
cg00542638	0.00472542	0.00722545	0.514479	0.000831131	0.00392357	0.832631	-0.000403058	0.00592975	0.945931
cg00542640	0.00250872	0.0140538	0.858652	0.00514458	0.0076315	0.501646	-0.000187002	0.0115336	0.987093
cg00542688	-0.00285386	0.00284276	0.317627	-0.000713389	0.00154368	0.644896	0.00340923	0.00233298	0.146779
cg00542689	-0.00359479	0.00733845	0.625211	0.0017184	0.00398493	0.667149	-4.25336e-05	0.0060225	0.994378
cg00542690	-0.00966279	0.0068435	0.160782	0.00216175	0.00371616	0.561949	0.0133938	0.0056163	0.0187987
cg00542760	0.00265938	0.00561946	0.636977	-0.00510371	0.00305149	0.0972615	0.00162376	0.00461176	0.725444
cg00542775	-0.000576099	0.0022747	0.800537	0.000657089	0.00123521	0.595822	0.000744949	0.00186679	0.690628
cg00542800	0.00712627	0.0121734	0.55948	-0.00090315	0.00661042	0.891577	0.00227002	0.00999044	0.820675
cg00542846	0.00156632	0.00245997	0.525628	0.000223309	0.00133582	0.867543	-0.00181972	0.00201884	0.369361
cg00542880	-0.00156298	0.00713705	0.82706	-0.00250163	0.00387557	0.519955	0.00405441	0.00585721	0.490265
cg00542944	-0.00589181	0.010785	0.585967	-0.00914442	0.00585646	0.121296	0.00347546	0.00885097	0.695327
cg00542972	-0.0354332	0.0154492	0.0237174	0.00716783	0.00838923	0.394736	0.0365825	0.0126788	0.0047063
cg00542975	-0.00332403	0.00894913	0.711027	-0.00392547	0.00485956	0.420959	0.00275046	0.00734434	0.708753
cg00542992	8.13397e-05	0.0118806	0.99455	-0.00397598	0.00645144	0.538974	-0.00701212	0.00975016	0.473555
cg00543093	-0.0075019	0.0059374	0.209081	0.00442632	0.00322413	0.172585	0.00582613	0.00487268	0.234396
cg00543099	-0.00110816	0.0163718	0.946158	-0.00311806	0.00889023	0.726463	0.0038117	0.013436	0.777178
cg00543196	0.00189754	0.00182529	0.300812	-0.00117998	0.000991169	0.236416	-0.00133868	0.00149797	0.373455
cg00543288	-0.00804069	0.0138382	0.562395	0.000429367	0.00751443	0.954538	0.00980081	0.0113567	0.390016
cg00543315	0.0156266	0.00821192	0.0596664	-0.0118143	0.00445925	0.00925117	-0.00805475	0.00673933	0.234585
cg00543332	-0.0143667	0.0085045	0.093994	0.00564624	0.00461812	0.224084	0.00859931	0.00697945	0.220543
cg00543335	-0.0345637	0.023202	0.139168	-0.00595842	0.0125992	0.637206	0.0108518	0.0190413	0.569902
cg00543364	-0.00330227	0.00553868	0.552254	-0.0009909	0.00300762	0.742432	0.000457864	0.00454547	0.919948
cg00543371	0.0112477	0.0143076	0.433479	-0.0104062	0.0077693	0.183201	-0.0125931	0.0117419	0.285847
cg00543390	0.00399793	0.0100119	0.690433	0.00163733	0.00543668	0.763858	0.00332903	0.00821654	0.686145
cg00543406	-0.00190102	0.00272152	0.486331	-0.000705549	0.00147784	0.634012	0.000432366	0.00223349	0.84686
cg00543415	0.0149839	0.0154105	0.333026	-0.0158772	0.00836824	0.0604081	-0.0101524	0.0126471	0.42385
cg00543443	-0.000710667	0.00462103	0.878057	-0.0011862	0.00250932	0.63735	0.00123411	0.00379237	0.745482
cg00543456	0.0165668	0.00842152	0.0516782	-0.0088154	0.00457306	0.0564734	-0.00597341	0.00691134	0.389309
cg00543460	-0.00152574	0.0128638	0.905803	0.000469168	0.00698534	0.946573	-0.00435188	0.0105571	0.680977
cg00543465	-5.37624e-05	0.00704	0.993921	0.00329322	0.00382287	0.390862	-0.00345948	0.00577756	0.550552
cg00543474	-0.02284	0.0101699	0.0267116	0.00335104	0.00552245	0.545232	0.0100985	0.00834617	0.228891
cg00543499	0.0152751	0.0175631	0.386345	-0.00807261	0.00953713	0.399145	6.10616e-06	0.0144136	0.999663
cg00543520	-0.00362907	0.0122456	0.767517	-0.00333648	0.00664963	0.616843	0.00923764	0.0100497	0.360004
cg00543524	0.0489372	0.0214757	0.0246141	-0.0228744	0.0116618	0.0523486	-0.0409753	0.0176246	0.0219128
cg00543632	-0.0033309	0.00273748	0.226294	-0.00115039	0.00148651	0.440656	0.00353835	0.00224658	0.11813
cg00543684	-0.00699944	0.00853757	0.41408	0.00703922	0.00463608	0.131794	0.00823474	0.00700659	0.242418
cg00543723	-0.0254033	0.00962009	0.00947807	0.0117407	0.00522391	0.0266036	0.0124325	0.00789498	0.11819
cg00543735	0.0037465	0.00653117	0.567386	0.00154836	0.00354656	0.663272	-0.0093118	0.00535998	0.0851362
cg00543751	-0.0186264	0.015987	0.246499	-0.00317148	0.00868125	0.71557	0.0107755	0.0131201	0.413255
cg00543759	-0.00123016	0.00673124	0.855327	0.00488361	0.00365521	0.184284	-0.00196887	0.00552417	0.722216
cg00543839	-0.000910893	0.00308408	0.768281	0.000589631	0.00167472	0.725454	0.000567282	0.00253104	0.823072
cg00543840	-0.0072259	0.0088232	0.414577	0.00510365	0.00479118	0.28911	0.00521404	0.00724099	0.473008
cg00543869	-0.00492536	0.0114545	0.668042	-0.0128919	0.00622005	0.0405426	-0.000846365	0.00940046	0.928424
cg00543906	0.08007	0.0335339	0.0186576	-0.0383096	0.0182096	0.0376741	-0.0472177	0.0275205	0.0890272
cg00543944	-0.000742653	0.0076096	0.922432	0.000383341	0.00413217	0.926255	-0.000238261	0.00624502	0.969635
cg00543976	-0.008946	0.00758094	0.24052	0.00549254	0.00411661	0.184881	0.00722933	0.0062215	0.247754
cg00543991	0.01329	0.0125448	0.291738	-0.0132309	0.00681209	0.0546607	-0.0119974	0.0102952	0.246403
cg00544032	-0.00408216	0.0238448	0.864383	0.00286257	0.0129482	0.825441	-0.00189542	0.0195688	0.923015
cg00544070	-0.00701999	0.0147869	0.635911	0.00685498	0.00802961	0.395119	0.00306891	0.0121353	0.800824
cg00544125	-0.00661818	0.00895177	0.46129	-0.0039705	0.004861	0.415804	0.00910241	0.00734651	0.217979
cg00544141	0.000511863	0.00375222	0.891742	0.00178636	0.00203754	0.382547	-0.000799321	0.00307936	0.795678
cg00544154	0.00159172	0.00242302	0.512608	-0.00207495	0.00131575	0.117666	-0.0026133	0.00198852	0.191515
cg00544232	-0.0105404	0.00893106	0.240468	0.00038166	0.00484975	0.937417	0.012432	0.00732951	0.0926842
cg00544269	-0.0245331	0.0162853	0.134816	0.00329479	0.00884327	0.710181	0.00999389	0.013365	0.456197
cg00544286	0.019126	0.0123136	0.123239	0.00302277	0.00668656	0.652111	-0.0181029	0.0101055	0.0759809
cg00544413	-0.00472523	0.00366759	0.200319	0.00119198	0.00199158	0.550729	0.00429325	0.0030099	0.156592
cg00544436	0.00351218	0.00969836	0.717941	0.00454704	0.00526641	0.389794	-0.00318944	0.00795922	0.689402
cg00544449	0.00362295	0.00447934	0.420369	-0.00356962	0.00243238	0.145082	-0.00518712	0.00367609	0.161054
cg00544467	0.0051907	0.00702614	0.46162	0.000196706	0.00381534	0.958975	-0.00817152	0.00576619	0.159267
cg00544557	0.00551259	0.00577819	0.342159	-0.000165807	0.00313768	0.957952	-0.00806217	0.00474202	0.0919279
cg00544558	0.00770888	0.010654	0.470868	-0.002081	0.00578535	0.71976	-0.00439829	0.0087435	0.615946
cg00544598	-0.00022271	0.0142307	0.987542	1.70405e-05	0.00772759	0.998245	0.00621343	0.0116788	0.595782
cg00544605	-0.00514971	0.00682315	0.452018	0.000791843	0.00370511	0.831164	0.00578357	0.0055996	0.303937
cg00544673	0.0129151	0.0064961	0.0492805	-0.00394713	0.00352752	0.265597	-0.00973225	0.00533119	0.0706343
cg00544674	0.0300881	0.0176993	0.091964	-0.00226205	0.00961109	0.814368	-0.0281403	0.0145254	0.0552711
cg00544734	0.000617686	0.00247052	0.803037	-0.00112906	0.00134155	0.401833	-0.00109462	0.0020275	0.590367
cg00544748	0.00712303	0.00877089	0.418476	0.00462041	0.00476277	0.334121	-0.00780015	0.00719806	0.280891
cg00544771	0.0291146	0.0184287	0.117012	-0.0179871	0.0100072	0.0750122	-0.021165	0.015124	0.164497
cg00544788	-0.014522	0.020682	0.484064	0.000596497	0.0112307	0.957738	0.0181611	0.0169732	0.286969
cg00544816	0.0362243	0.0280602	0.199428	-0.0242498	0.0152373	0.114371	-0.0182091	0.0230283	0.430806
cg00544901	0.0011168	0.00332997	0.737978	-0.00021648	0.00180824	0.904925	-0.00403019	0.00273283	0.14314
cg00544914	0.00596737	0.00869842	0.494138	0.0049455	0.00472342	0.297387	-0.0100273	0.00713859	0.162939
cg00544955	0.00234449	0.00435267	0.591228	-0.00466937	0.00236359	0.0507114	0.000490324	0.00357213	0.891073
cg00545012	-0.0140833	0.0106462	0.188632	0.00578111	0.00578114	0.319508	0.0104689	0.00873713	0.233411
cg00545102	-0.00711714	0.00761713	0.352165	8.47866e-05	0.00413626	0.983683	0.00515281	0.0062512	0.411558
cg00545199	0.000766032	0.0698822	0.991274	0.0056494	0.0379475	0.881926	0.0191466	0.0573507	0.739128
cg00545229	0.00212773	0.0207066	0.918343	-0.00440284	0.0112441	0.696134	0.00305385	0.0169934	0.857713
cg00545232	0.00524283	0.0234979	0.823857	-0.00316942	0.0127598	0.804296	-0.0184393	0.0192842	0.341074
cg00545248	0.0699569	0.0247415	0.00557475	-0.0087698	0.0134351	0.515279	-0.0583232	0.0203047	0.00488913
cg00545295	-0.0143474	0.00775611	0.0670244	0.00762778	0.00421173	0.0728576	0.0118873	0.00636526	0.0644897
cg00545315	0.000522042	0.0148453	0.972011	-0.00119949	0.00806129	0.881987	0.0114182	0.0121832	0.350703
cg00545357	0.0112846	0.00667326	0.093665	0.00240325	0.00362372	0.50859	-0.00746439	0.00547658	0.175677
cg00545373	-0.00519348	0.00873069	0.553163	0.0037308	0.00474095	0.433014	-0.00383232	0.00716507	0.593825
cg00545446	0.00741694	0.00961644	0.442196	-0.00353049	0.00522193	0.500403	-0.00583115	0.00789199	0.46156
cg00545462	0.00838294	0.0105422	0.428221	-0.00458877	0.00572463	0.424522	-0.00760967	0.00865173	0.381018
cg00545469	-0.0176042	0.0221438	0.428329	-0.00135458	0.0120246	0.910513	0.0260894	0.0181729	0.153948
cg00545487	-0.0048256	0.00802068	0.548649	0.00375313	0.0043554	0.390717	0.00222115	0.00658239	0.73643
cg00545513	-0.00466825	0.00683477	0.496034	0.00350764	0.00371142	0.346683	0.00118073	0.00560913	0.833665
cg00545573	-0.00415749	0.00359193	0.249595	0.000447543	0.0019505	0.818944	0.0019388	0.00294782	0.512101
cg00545593	-0.00169831	0.00873719	0.846239	-0.00378342	0.00474448	0.426915	0.00312007	0.00717041	0.66432
cg00545674	-0.0150826	0.015749	0.340322	-0.00245783	0.00855205	0.77435	0.00567467	0.0129248	0.661486
cg00545677	0.00299469	0.0183633	0.870755	0.00174056	0.00997166	0.861753	0.00131529	0.0150703	0.93061
cg00545681	-0.00170465	0.00430414	0.692836	0.00185633	0.00233724	0.428766	0.00235606	0.00353231	0.506167
cg00545702	0.0306259	0.0139523	0.0302614	-0.0137828	0.00757637	0.0716045	-0.0210503	0.0114503	0.0687006
cg00545705	-0.018509	0.0201223	0.359675	-0.0053372	0.0109268	0.626204	0.0319613	0.0165139	0.0555057
cg00545749	-0.0203362	0.0116962	0.0848848	0.0148632	0.00635127	0.0210771	0.00822937	0.00959878	0.393124
cg00545756	0.0131572	0.0164493	0.425515	0.0106714	0.00893231	0.234773	-0.0158085	0.0134996	0.244114
cg00545759	0.00791358	0.0047832	0.100886	-0.00320197	0.00259738	0.22029	-0.0077755	0.00392546	0.050111
cg00545767	-0.00313425	0.00416383	0.453218	-0.000934486	0.00226104	0.680193	0.00322836	0.00341715	0.346857
cg00545773	-0.0177629	0.00672557	0.00946626	0.00418876	0.00365212	0.253895	0.0102657	0.00551951	0.0655715
cg00545796	0.00327813	0.00239603	0.174053	0.000714438	0.0013011	0.584047	-2.08685e-05	0.00196637	0.991552
cg00545797	0.00183385	0.0105475	0.86229	-0.0079949	0.00572752	0.165563	0.00163473	0.00865609	0.850556
cg00545801	-0.021888	0.0462459	0.63694	-0.0224076	0.0251125	0.374186	0.0270102	0.0379529	0.478171
cg00545804	0.00177575	0.00570807	0.756317	-0.0021998	0.0030996	0.479389	-0.00268675	0.00468448	0.567448
cg00545886	0.0112316	0.0148356	0.450624	0.00148686	0.00805602	0.85391	-0.0175699	0.0121752	0.151836
cg00545916	-0.0031641	0.0095315	0.74055	0.00774079	0.00517581	0.137629	-0.00143366	0.00782228	0.854917
cg00545918	-0.00395529	0.00478899	0.410641	0.00101921	0.00260052	0.695872	0.00197698	0.00393021	0.615955
cg00545976	-0.00745385	0.00584119	0.204614	-0.00490515	0.00317189	0.124869	0.00939205	0.00479372	0.0526153
cg00546005	-0.000958528	0.00844419	0.909831	-0.00213528	0.00458537	0.642371	-0.00274353	0.00692995	0.692949
cg00546101	-0.013551	0.0102294	0.188014	0.00365468	0.00555479	0.511956	0.0071151	0.00839505	0.398537
cg00546113	0.0116979	0.00685771	0.0908673	-0.00170256	0.00372388	0.648428	-0.00898512	0.00562796	0.113243
cg00546117	-0.0180391	0.0120531	0.137352	0.00198123	0.0065451	0.762687	0.00308817	0.00989172	0.755481
cg00546147	0.0105856	0.00414063	0.0119358	-0.00264825	0.00224845	0.241414	-0.00837933	0.00339812	0.0152125
cg00546153	-0.00841034	0.0150146	0.57652	-0.00807236	0.00815322	0.324307	-0.00528534	0.0123221	0.668812
cg00546180	-0.0021945	0.00288661	0.448742	-0.000643924	0.00156749	0.682019	0.00323585	0.00236897	0.174748
cg00546188	0.0116858	0.0114583	0.310035	-0.00625666	0.00622212	0.316838	-0.00274203	0.00940359	0.771146
cg00546232	-0.000581964	0.00668438	0.93078	8.2909e-05	0.00362976	0.981818	0.000905371	0.00548572	0.869214
cg00546248	-0.0212361	0.0150635	0.161428	0.0191516	0.00817978	0.021016	0.0195674	0.0123622	0.11633
cg00546268	-0.0181182	0.0123356	0.144749	0.011832	0.00669849	0.0801092	0.0126057	0.0101235	0.21571
cg00546302	0.0505441	0.0197531	0.011863	-0.00500685	0.0107264	0.641581	-0.0509237	0.0162109	0.00216095
cg00546307	-0.0624503	0.028615	0.0312042	0.0362082	0.0155386	0.0216187	0.0473712	0.0234837	0.0461105
cg00546403	-0.00469629	0.0120673	0.697899	-0.00390895	0.00655278	0.552045	0.00558214	0.00990333	0.574131
cg00546448	0.041906	0.0267679	0.12033	-0.0346177	0.0145355	0.0189555	-0.0124486	0.0219678	0.572089
cg00546491	-0.00855248	0.00434572	0.0515819	0.000253424	0.00235982	0.914674	0.00751424	0.00356643	0.0373962
cg00546497	0.010512	0.0110844	0.345027	-0.00949538	0.00601908	0.117541	-0.0145646	0.00909673	0.112227
cg00546594	0.00150338	0.00201461	0.457114	0.000237504	0.00109397	0.828531	-0.00194684	0.00165334	0.24153
cg00546666	-0.00603701	0.0030346	0.0491397	0.00267875	0.00164785	0.106896	0.00359765	0.00249042	0.151415
cg00546683	-0.038712	0.0209813	0.0677169	0.0029623	0.0113933	0.795346	0.0354054	0.0172188	0.0421297
cg00546710	-0.00153134	0.00588492	0.795184	0.000896382	0.00319564	0.779619	0.000447746	0.00482962	0.926304
cg00546715	0.0121315	0.00695492	0.0838988	-0.00136581	0.00377667	0.718312	-0.00718624	0.00570774	0.210683
cg00546757	0.140088	0.0889963	0.118339	-0.000331041	0.0483268	0.994547	-0.100616	0.0730372	0.171124
cg00546774	0.0017177	0.00365716	0.639512	-0.00372929	0.00198591	0.063047	-0.000628191	0.00300134	0.834599
cg00546808	0.00528824	0.00890921	0.554018	-0.00239097	0.00483789	0.622138	0.00102618	0.00731158	0.88864
cg00546844	-0.0367334	0.0188679	0.0540998	0.0180095	0.0102457	0.0815685	0.0262879	0.0154845	0.0923929
cg00546879	0.0560404	0.0751131	0.45721	-0.0199703	0.040788	0.625384	-0.0527981	0.0616436	0.39358
cg00546897	-0.0267415	0.0181833	0.144236	0.0107312	0.0098739	0.279488	0.0270429	0.0149226	0.0726813
cg00546915	0.00522158	0.0290142	0.85751	0.0175562	0.0157553	0.267578	-0.0371746	0.0238113	0.121345
cg00546932	0.00239831	0.00962787	0.803747	0.00317121	0.00522813	0.545388	-0.00469859	0.00790136	0.553295
cg00546936	0.0101364	0.0151089	0.503695	-0.0118297	0.00820443	0.152182	0.00865642	0.0123995	0.486571
cg00546971	0.00377893	0.00824008	0.647424	-0.000359987	0.00447454	0.936024	-0.000327353	0.00676244	0.961479
cg00547018	-0.00489879	0.00406086	0.230273	-0.00325398	0.00220513	0.142897	0.00776412	0.00333265	0.0216464
cg00547021	-0.00256562	0.0115804	0.825075	0.00292464	0.00628838	0.642789	-0.00189142	0.00950373	0.842615
cg00547024	-0.0125741	0.00899617	0.165009	-0.00356367	0.00488511	0.467249	0.00781184	0.00738295	0.292332
cg00547068	0.0184262	0.0194436	0.34537	-0.0060819	0.0105583	0.56577	-0.0139626	0.0159569	0.383468
cg00547090	0.000216462	0.0083862	0.979454	-0.00358634	0.00455388	0.432663	0.00186547	0.00688236	0.78686
cg00547103	-0.0245137	0.0167578	0.146365	0.0116317	0.00909981	0.203857	0.0227099	0.0137527	0.101529
cg00547139	0.00857403	0.00766089	0.265494	-0.00178001	0.00416002	0.669571	-0.00417939	0.00628711	0.507598
cg00547143	0.00069791	0.0104861	0.947056	0.00458441	0.00569415	0.422495	0.00637435	0.00860567	0.460445
cg00547161	-0.00306398	0.00517729	0.555191	0.000140099	0.00281138	0.960346	0.00235117	0.00424888	0.581138
cg00547215	-0.00656167	0.00674623	0.332865	-0.00101178	0.00366335	0.782921	0.00869763	0.00553648	0.119062
cg00547269	0.00410346	0.00725052	0.572578	0.00331444	0.00393718	0.40171	-0.00102557	0.00595033	0.863475
cg00547304	-0.0134211	0.00972257	0.170259	0.00882761	0.00527956	0.0973596	-0.0014157	0.00797908	0.8595
cg00547312	-0.00184982	0.0217751	0.932455	-0.0113878	0.0118243	0.337617	0.0120391	0.0178703	0.50192
cg00547318	0.00113594	0.0096114	0.906135	-0.00247768	0.00521919	0.635924	-0.00426135	0.00788785	0.590122
cg00547342	0.0120625	0.0173936	0.489455	-0.0215346	0.0094451	0.0245372	0.00167951	0.0142745	0.906553
cg00547365	0.000439776	0.0100121	0.965044	-0.0034269	0.00543677	0.529792	-0.000962639	0.00821668	0.90695
cg00547414	0.00305332	0.0108388	0.778701	-0.0030929	0.00588569	0.600297	-0.00135898	0.00889514	0.878853
cg00547425	-0.00296561	0.00863725	0.73199	-0.00267676	0.00469021	0.569358	0.0048208	0.00708839	0.497871
cg00547441	-0.00648345	0.00474223	0.174358	0.00386368	0.00257513	0.13638	0.00615927	0.00389183	0.11638
cg00547444	-0.000624019	0.00392226	0.873884	-0.00019446	0.00212987	0.927419	0.00143923	0.0032189	0.655669
cg00547445	0.00572957	0.008586	0.505968	-0.00669195	0.00466238	0.154037	0.00208401	0.00704632	0.767972
cg00547480	-0.0236001	0.0111447	0.0364609	0.0119828	0.0060518	0.050197	0.0142245	0.00914618	0.122762
cg00547484	0.00354778	0.00856483	0.679515	0.000315469	0.00465088	0.946044	-0.00480291	0.00702896	0.495852
cg00547530	-0.0246714	0.0110655	0.0278064	0.00755022	0.00600878	0.211585	0.0141426	0.00908117	0.12226
cg00547553	-0.00893705	0.0105607	0.399246	-0.00939775	0.00573466	0.10412	0.00832674	0.00866689	0.338784
cg00547558	0.0014199	0.0115901	0.902719	-0.00678572	0.00629369	0.283313	-0.00115656	0.00951175	0.903443
cg00547560	0.00107669	0.0107784	0.920611	-0.00974585	0.00585291	0.0987324	0.0043218	0.00884559	0.62611
cg00547670	0.0138988	0.0158919	0.383705	-0.0119921	0.00862961	0.167442	-0.00814394	0.0130421	0.533634
cg00547727	-0.0148619	0.00936289	0.11531	0.00939594	0.00508424	0.0672815	0.00625499	0.0076839	0.417382
cg00547730	-0.00132656	0.00238113	0.578583	0.000261894	0.001293	0.839863	0.000482485	0.00195414	0.805442
cg00547758	0.0016839	0.00289267	0.561671	0.000221732	0.00157078	0.888001	-0.00350542	0.00237394	0.142634
cg00547768	0.00296241	0.0169019	0.861189	-0.00619981	0.0091781	0.500775	0.00534029	0.013871	0.700984
cg00547789	-0.00632447	0.011756	0.59168	0.00152563	0.00638378	0.811562	-0.000139724	0.00964791	0.988471
cg00547829	2.08246e-05	0.00215121	0.992294	-0.00142858	0.00116815	0.223966	-0.000968961	0.00176545	0.584223
cg00547839	-0.00450379	0.00288064	0.120815	0.00147096	0.00156425	0.34909	0.00289659	0.00236407	0.223097
cg00547855	-0.0194063	0.0113715	0.0907227	0.00679091	0.00617494	0.273841	0.0155908	0.0093323	0.0976371
cg00547907	-0.007195	0.00712449	0.314761	0.00727875	0.00386875	0.0625581	0.00167173	0.0058469	0.77548
cg00547926	0.00773735	0.0140931	0.584105	0.00244444	0.00765283	0.750017	-0.0032545	0.0115658	0.778941
cg00547948	0.000249859	0.00217623	0.908803	0.000409248	0.00118174	0.729771	-0.000397804	0.00178598	0.824153
cg00547970	0.0114212	0.0197351	0.563958	0.00311056	0.0107166	0.772166	-0.0167287	0.0161961	0.303923
cg00548009	0.0203605	0.0153536	0.187553	0.00262958	0.00833735	0.753057	-0.00323376	0.0126004	0.797936
cg00548060	0.00834239	0.0167889	0.620253	0.00255005	0.00911675	0.780225	0.00188209	0.0137783	0.891598
cg00548098	-0.0215287	0.0264783	0.417935	0.0149614	0.0143783	0.300364	0.0219732	0.0217301	0.314147
cg00548143	-0.00481736	0.00327879	0.144619	0.00103884	0.00178045	0.560771	0.000769783	0.00269082	0.775357
cg00548172	-0.041722	0.024209	0.0876243	0.0261515	0.013146	0.0491488	0.0271178	0.0198677	0.175064
cg00548173	-0.00908441	0.00681921	0.185555	0.0044846	0.00370297	0.22846	0.0090565	0.00559636	0.108466
cg00548268	-0.00975766	0.00819107	0.236117	0.000656149	0.00444792	0.882993	0.00822575	0.00672222	0.223693
cg00548273	0.00173816	0.0127376	0.891707	-0.0011624	0.00691677	0.866849	0.000764239	0.0104534	0.941852
cg00548285	0.00559887	0.0153225	0.715513	-0.0140721	0.00832042	0.0936169	-0.00661691	0.0125748	0.599805
cg00548296	-0.00198666	0.00540176	0.713744	0.00168488	0.00293327	0.566869	-9.20724e-05	0.0044331	0.983467
cg00548338	0.0188378	0.0116003	0.107258	0.00327311	0.0062992	0.604382	-0.019381	0.00952009	0.0441729
cg00548368	0.00884995	0.00992109	0.374322	-0.00523788	0.00538736	0.333058	0.00294695	0.00814201	0.718089
cg00548377	-0.00154584	0.00688052	0.822654	-0.00253703	0.00373627	0.498546	0.001644	0.00564668	0.771489
cg00548429	-0.0207298	0.0177589	0.245616	0.00512157	0.00964343	0.596425	0.0235325	0.0145743	0.10925
cg00548433	-0.0019349	0.0091406	0.832747	0.000256267	0.00496354	0.958917	-0.00231081	0.00750147	0.758629
cg00548467	-0.0184287	0.0163308	0.26158	0.0103161	0.00886796	0.247223	0.0131115	0.0134023	0.330071
cg00548526	5.44223e-05	0.00946201	0.995421	0.00838599	0.00513807	0.105512	-0.00603076	0.00776525	0.439041
cg00548552	-0.000732896	0.00334393	0.826922	-0.000773126	0.00181582	0.671106	-0.00202888	0.00274429	0.461293
cg00548618	-0.005738	0.00614644	0.352581	0.0048862	0.00333764	0.146055	0.002465	0.00504424	0.626043
cg00548633	0.00132936	0.0088763	0.881224	0.000676902	0.00482002	0.888573	-0.0040046	0.00728457	0.583614
cg00548708	-0.00452416	0.00495682	0.36339	-0.002696	0.00269166	0.31873	0.0030532	0.00406795	0.454526
cg00548712	-0.00305938	0.00230329	0.186839	0.000692681	0.00125073	0.580826	0.0017466	0.00189025	0.357506
cg00548775	-0.00613015	0.0156059	0.695219	0.00681203	0.0084743	0.42322	0.00695507	0.0128074	0.588192
cg00548816	-0.000179351	0.0104273	0.986308	0.00172397	0.00566225	0.761347	-0.00197488	0.00855745	0.817915
cg00548821	-0.0103425	0.00735817	0.162669	0.00678823	0.00399564	0.0921629	0.00663652	0.00603868	0.274166
cg00548822	-0.00729133	0.0130257	0.576778	0.00740533	0.00707324	0.297418	0.00434551	0.0106899	0.685161
cg00548824	0.0312333	0.0216155	0.151316	-0.00335903	0.0117377	0.775283	-0.0219614	0.0177394	0.21835
cg00548856	0.00534436	0.00690967	0.440909	-0.00389445	0.0037521	0.301575	-0.00467146	0.00567061	0.411834
cg00548889	-0.00777791	0.0095787	0.418545	0.00382233	0.00520143	0.463989	0.0108769	0.00786101	0.169267
cg00548911	-0.0210485	0.0255849	0.412462	-0.00444913	0.0138931	0.749394	0.0496547	0.0209969	0.0197894
cg00548971	-0.0185147	0.0395803	0.64087	0.0173632	0.0214929	0.420917	0.0254151	0.0324826	0.435648
cg00548989	-0.0136327	0.00857734	0.114844	0.00208379	0.00465768	0.655475	0.0119958	0.00703922	0.0911789
cg00549018	-0.00160643	0.00578216	0.781668	-0.000500557	0.00313983	0.873629	0.00203839	0.00474528	0.668355
cg00549037	-0.00479801	0.00829026	0.563939	0.00587175	0.00450178	0.194849	0.00665225	0.00680362	0.330343
cg00549040	-0.00474582	0.0132292	0.720478	-0.00510966	0.00718373	0.478415	0.0172718	0.0108569	0.11451
cg00549064	0.00766218	0.0117716	0.516467	-0.00225259	0.00639223	0.725217	-0.00327134	0.00966068	0.735538
cg00549123	-0.0054022	0.00811805	0.507152	-0.000545622	0.00440827	0.901721	0.00836397	0.00666229	0.211987
cg00549133	-0.0111876	0.00855017	0.193444	0.003751	0.00464292	0.420894	0.00896036	0.00701692	0.204304
cg00549219	0.0148193	0.0138474	0.28688	-0.00813904	0.00751945	0.281443	-0.017926	0.0113643	0.117576
cg00549234	-0.0199276	0.00721146	0.00670905	0.00702736	0.00391598	0.0754741	0.0203585	0.00591828	0.00082311
cg00549309	-0.00284596	0.0119065	0.81153	0.00345021	0.00646546	0.594669	-0.00624147	0.00977136	0.524312
cg00549331	-0.00979967	0.00711207	0.171033	0.00625674	0.003862	0.108079	0.00559271	0.00583671	0.340065
cg00549341	-1.03678e-05	0.00224087	0.996317	-0.00179784	0.00121684	0.142408	0.00111843	0.00183903	0.544334
cg00549361	0.0423826	0.0157939	0.00841162	-0.0133749	0.00857643	0.121753	-0.0376576	0.0129617	0.00443651
cg00549398	0.0128675	0.0103078	0.214561	-0.0103259	0.00559734	0.0677583	-0.0138243	0.00845936	0.105074
cg00549402	0.00957256	0.00880131	0.279136	-0.00519913	0.00477929	0.279041	-0.0013736	0.00722303	0.849527
cg00549412	0.00267815	0.00989605	0.787184	0.000439568	0.00537376	0.934955	-0.00167544	0.00812145	0.836939
cg00549433	0.00123556	0.00359526	0.731754	-0.00196424	0.0019523	0.316567	4.02519e-06	0.00295054	0.998914
cg00549450	-0.0112857	0.0226969	0.620016	-0.0172014	0.0123249	0.165628	0.0203089	0.0186268	0.277963
cg00549451	0.00559526	0.0166748	0.737848	-0.00524658	0.00905479	0.563486	-0.000639897	0.0136846	0.962789
cg00549465	-0.015392	0.0172842	0.375128	0.0139084	0.00938566	0.141232	0.00703446	0.0141847	0.620942
cg00549475	-0.0250498	0.0204811	0.223919	0.0245987	0.0111217	0.0290492	0.0103836	0.0168084	0.538008
cg00549523	-0.0145911	0.00822928	0.0789836	0.00589707	0.00446867	0.189693	0.011081	0.00675357	0.103703
cg00549531	-0.0244214	0.0167825	0.14847	0.0114116	0.00911325	0.213154	0.0163235	0.013773	0.2385
cg00549541	0.00323932	0.00862165	0.707849	-0.00070151	0.00468174	0.881165	-0.00296809	0.00707558	0.675681
cg00549561	-0.0141938	0.0136035	0.299054	-0.00206353	0.00738698	0.780503	0.00354769	0.0111641	0.751256
cg00549566	0.00178332	0.00365463	0.626549	-0.000604716	0.00198454	0.76116	-0.00289427	0.00299927	0.336666
cg00549574	-0.01849	0.0156899	0.241152	0.0116256	0.00851992	0.175187	0.0218465	0.0128763	0.0925919
cg00549575	-0.000298699	0.00375981	0.936823	0.00118837	0.00204165	0.561717	-0.00361484	0.00308559	0.243919
cg00549601	0.00305441	0.0139224	0.826755	0.0054525	0.00756018	0.472309	-0.00785863	0.0114258	0.493029
cg00549609	0.00184917	0.00654596	0.778099	-0.00261614	0.0035546	0.463305	0.00487072	0.00537212	0.366565
cg00549669	0.0015084	0.0113257	0.894291	-0.0045985	0.00615007	0.456228	-0.000518178	0.0092947	0.955642
cg00549706	-0.0143607	0.00780429	0.0684496	0.00601631	0.00423789	0.158538	0.009637	0.00640479	0.135279
cg00549758	-0.0175559	0.00828196	0.0362741	0.0046674	0.00449728	0.301626	0.0158171	0.00679681	0.0217884
cg00549798	0.0082549	0.00742606	0.268729	-0.00259882	0.00403251	0.520614	-0.00565784	0.00609439	0.35525
cg00549799	8.09329e-05	0.0080834	0.99203	-0.00316315	0.00438946	0.47267	0.0066548	0.00663386	0.317987
cg00549805	0.0270862	0.0110396	0.0157154	-0.0121214	0.00599475	0.0456039	-0.020745	0.00905996	0.0239439
cg00549815	0.0214608	0.0214246	0.318692	-0.0034928	0.011634	0.764574	-0.0146406	0.0175827	0.406834
cg00549822	0.00859372	0.0105304	0.416215	0.00316539	0.00571823	0.581002	-0.0120756	0.00864206	0.165135
cg00549851	0.0065306	0.0106311	0.54029	-0.00494706	0.0057729	0.393338	0.0012032	0.00872467	0.890565
cg00549855	0.0269394	0.0157615	0.0902362	-0.00655363	0.00855883	0.445486	-0.0226939	0.0129351	0.0821393
cg00549876	-0.00262264	0.00671764	0.696987	-0.00124346	0.00364782	0.733846	0.00202453	0.00551301	0.714154
cg00549896	0.00507752	0.00320186	0.115655	-0.000338578	0.00173868	0.845961	-0.00424067	0.00262769	0.109428
cg00549909	-0.0225962	0.0150248	0.135465	0.0111649	0.00815878	0.173961	0.0227887	0.0123305	0.0672653
cg00549951	-0.000542535	0.0123187	0.964951	-0.00642074	0.00668934	0.339237	0.0029705	0.0101097	0.769444
cg00549972	0.0207472	0.0144639	0.154291	-0.00342368	0.00785421	0.663761	-0.0104743	0.0118702	0.379483
cg00549973	0.00676272	0.00760608	0.375879	0.00653127	0.00413026	0.116676	-0.0142546	0.00624214	0.0243152
cg00549988	0.00233935	0.00187695	0.215281	-0.000287279	0.00101922	0.77858	-0.00240426	0.00154037	0.121434
cg00550040	0.0168069	0.0106518	0.117472	0.00434884	0.00578414	0.453744	-0.0101424	0.00874167	0.248463
cg00550052	-0.00319629	0.0104704	0.760738	-0.0004045	0.00568566	0.943412	0.000946132	0.00859282	0.912525
cg00550080	0.0120391	0.0116422	0.303362	0.00215281	0.00632197	0.734108	-0.00609079	0.00955449	0.525137
cg00550082	0.0285272	0.015462	0.0677292	0.00745326	0.00839617	0.376641	-0.0172344	0.0126893	0.177183
cg00550128	0.00908015	0.00852348	0.289068	-0.00467844	0.00462843	0.314328	-0.00867918	0.00699502	0.217332
cg00550132	0.00487944	0.00744832	0.513766	-0.00873533	0.00404459	0.0329628	-0.00390358	0.00611266	0.524406
cg00550141	-0.0216661	0.013406	0.108926	0.00657956	0.00727973	0.368066	0.0193185	0.011002	0.0818861
cg00550148	-0.00766831	0.010292	0.457813	0.00125269	0.00558874	0.82306	0.0107011	0.00844636	0.20785
cg00550175	-0.00263103	0.00228825	0.252719	0.00129027	0.00124257	0.301363	0.00258714	0.00187791	0.171102
cg00550207	-0.00124732	0.00243174	0.609025	0.000208247	0.00132049	0.874979	0.000557643	0.00199567	0.780443
cg00550214	-0.00781391	0.00929346	0.402286	0.00149334	0.00504654	0.767855	0.00535378	0.00762693	0.484188
cg00550231	0.0137511	0.0123862	0.269334	-0.0073933	0.00672595	0.274072	-0.0117258	0.010165	0.251187
cg00550234	-0.00115129	0.00429643	0.789228	0.00252101	0.00233305	0.282254	-0.00171649	0.00352598	0.62736
cg00550274	-0.00348636	0.0107875	0.747168	0.0022712	0.00585783	0.698973	0.000810064	0.00885304	0.927261
cg00550331	-0.0109613	0.0133195	0.412316	0.00336927	0.00723274	0.642254	0.00114853	0.010931	0.916511
cg00550340	-0.0330772	0.0155388	0.0355121	0.0142723	0.0084379	0.0935823	0.023187	0.0127523	0.0717469
cg00550439	-0.00773794	0.0129533	0.551486	0.0011096	0.0070339	0.874943	0.00807201	0.0106304	0.44928
cg00550493	-0.00742088	0.00826388	0.371152	0.00829986	0.00448746	0.0670606	0.00140718	0.00678197	0.836013
cg00550498	-0.00870909	0.013588	0.522896	-6.05009e-07	0.00737858	0.999935	0.0015648	0.0111514	0.888661
cg00550529	0.0127834	0.00866592	0.143033	-0.000855903	0.00470578	0.856009	-0.0101222	0.00711192	0.157487
cg00550540	0.00729999	0.0158897	0.646842	-0.00513344	0.00862844	0.553102	0.00284733	0.0130403	0.827562
cg00550554	0.00258495	0.00812678	0.751029	0.00140199	0.00441301	0.751319	-0.0036669	0.00666946	0.583568
cg00550604	0.00970438	0.010207	0.343813	-0.00538845	0.00554263	0.333093	-0.00145243	0.00837667	0.862664
cg00550616	0.00172691	0.0173781	0.921023	-0.00260256	0.00943669	0.783226	0.00526524	0.0142618	0.7127
cg00550617	0.0050481	0.0107554	0.639745	0.00200228	0.0058404	0.732379	-0.0116026	0.00882669	0.191415
cg00550619	-0.0187022	0.011347	0.102163	0.0068244	0.00616166	0.270468	0.0243901	0.00931221	0.0100583
cg00550672	0.00289835	0.00182992	0.116094	0.000183297	0.000993685	0.853991	-0.00120292	0.00150177	0.424857
cg00550673	0.0046561	0.0128819	0.718461	0.000115238	0.00699517	0.986886	0.00591573	0.0105719	0.57691
cg00550698	-0.0109278	0.00811551	0.180899	-0.00224891	0.00440689	0.610853	0.00288333	0.00666021	0.665921
cg00550703	0.0114312	0.00930914	0.222084	-0.00403614	0.00505506	0.426338	-0.00515951	0.00763979	0.500873
cg00550708	0.0101819	0.00976913	0.299579	0.00016085	0.00530484	0.975866	-0.00705254	0.0080173	0.380958
cg00550721	0.00971232	0.0162345	0.550902	0.00515285	0.00881567	0.560074	-0.0121254	0.0133233	0.364765
cg00550725	-0.00230519	0.00313425	0.46361	-0.000326505	0.00170196	0.848221	0.000276803	0.0025722	0.914498
cg00550747	0.00829537	0.00675238	0.221877	-0.0052992	0.00366668	0.151236	-0.00681009	0.00554152	0.221724
cg00550773	-0.012427	0.00975902	0.205565	0.001683	0.00529935	0.751402	0.0119611	0.008009	0.138181
cg00550790	0.00500979	0.00712214	0.483286	0.000154493	0.00386747	0.968208	0.00193254	0.00584497	0.741551
cg00550797	0.0119155	0.00933071	0.204286	0.00132241	0.00506677	0.794582	-0.00653455	0.00765749	0.395318
cg00550824	0.00468351	0.0102061	0.647215	-0.00135243	0.0055421	0.807663	-0.00389044	0.00837587	0.643221
cg00550885	0.00270003	0.0104925	0.797405	0.00220826	0.00569764	0.69908	-0.00642254	0.00861094	0.457344
cg00550925	0.00109246	0.00248021	0.660461	-0.00251454	0.00134681	0.0645589	-0.000198928	0.00203545	0.922323
cg00550928	0.0028333	0.0120083	0.813914	-0.00604092	0.00652075	0.356258	-0.0111797	0.00985491	0.259081
cg00550955	-0.00182797	0.0124012	0.883085	0.000925655	0.00673413	0.890921	-0.0126779	0.0101774	0.215526
cg00550976	0.00278317	0.00218617	0.205672	-0.000807932	0.00118713	0.497571	-0.00253387	0.00179413	0.160682
cg00551088	-0.0139984	0.0261801	0.593938	-0.00977416	0.0142163	0.493196	0.018503	0.0214854	0.391006
cg00551140	0.0023652	0.00356073	0.507922	0.000423168	0.00193355	0.827168	-0.00128145	0.0029222	0.661869
cg00551143	0.0128434	0.0185709	0.490653	0.00735218	0.0100844	0.467512	-0.0247573	0.0152407	0.107149
cg00551153	-0.00289795	0.00892345	0.745982	-0.000505463	0.00484562	0.917111	0.00348588	0.00732327	0.635018
cg00551157	0.00330487	0.0125298	0.792458	-0.00823091	0.00680394	0.228977	0.0113872	0.0102829	0.270539
cg00551168	-0.0118187	0.00678683	0.0844059	-0.00337281	0.00368539	0.362098	0.0212165	0.00556979	0.000230015
cg00551232	0.00186737	0.00810038	0.818109	-0.00825191	0.00439868	0.0633067	0.00512685	0.0066478	0.442236
cg00551244	-0.00580767	0.0131541	0.659711	0.013779	0.00714297	0.0563045	0.00581645	0.0107953	0.591117
cg00551313	0.00183276	0.0576788	0.974709	0.0373591	0.0313208	0.235519	-0.0248354	0.0473357	0.600872
cg00551341	0.00106161	0.00660355	0.872574	-0.00165523	0.00358586	0.645281	-0.000820025	0.00541938	0.880006
cg00551345	-0.0143976	0.0158907	0.366897	-0.00626196	0.008629	0.469571	0.00756887	0.0130412	0.562843
cg00551387	0.0148081	0.0181759	0.416999	0.00187099	0.00986988	0.849999	-0.0037602	0.0149165	0.801447
cg00551389	0.00317017	0.00627628	0.614496	-0.00120177	0.00340815	0.72505	-0.00372968	0.00515079	0.470543
cg00551398	0.00224275	0.00628291	0.721805	-0.00382209	0.00341175	0.265038	0.00163958	0.00515624	0.751103
cg00551455	-0.000261218	0.00713627	0.970867	0.00347314	0.00387515	0.372071	-0.00101246	0.00585657	0.863067
cg00551487	0.0205816	0.00797053	0.0111308	-0.00373028	0.00432817	0.390639	-0.0194457	0.00654123	0.0036262
cg00551499	0.0242657	0.0658344	0.713144	0.0439586	0.0357494	0.221459	-0.0535299	0.0540287	0.323974
cg00551526	-0.00656267	0.0214865	0.760614	0.0114132	0.0116676	0.330124	0.0147604	0.0176335	0.404371
cg00551578	-0.0455977	0.0748623	0.543722	0.0548998	0.0406518	0.179631	-0.0067194	0.0614377	0.913109
cg00551589	-0.0273576	0.0171103	0.112712	0.00159899	0.00929124	0.863678	0.0172853	0.014042	0.22096
cg00551609	-0.0114449	0.0216656	0.598389	-0.00111995	0.0117649	0.924334	-0.000829109	0.0177805	0.962892
cg00551617	-0.0221284	0.0307813	0.473732	-0.00163654	0.0167149	0.922183	0.00477883	0.0252615	0.850305
cg00551647	0.00709149	0.00731887	0.334705	0.000294723	0.0039743	0.94102	-0.00532141	0.00600643	0.377576
cg00551648	0.00496433	0.0024538	0.0454856	-0.00143558	0.00133246	0.283663	-0.00234178	0.00201377	0.247394
cg00551654	-0.0148412	0.0140328	0.292549	-0.00312547	0.00762009	0.682485	0.00603427	0.0115164	0.601351
cg00551679	-0.00774592	0.00617591	0.212423	0.00208193	0.00335365	0.536019	0.00513334	0.00506843	0.313375
cg00551708	-0.000729096	0.0166945	0.965244	-0.00206066	0.00906549	0.820606	0.00500276	0.0137008	0.715706
cg00551733	0.0121819	0.00918434	0.187462	-0.00507387	0.00498729	0.311214	-0.00932633	0.00753737	0.218594
cg00551736	0.00392849	0.00301912	0.195909	-0.000227651	0.00163945	0.889816	-0.00451475	0.00247772	0.0711509
cg00551824	-0.00142548	0.00610957	0.815948	-0.00253127	0.00331763	0.447112	0.00672011	0.00501398	0.182918
cg00551847	-0.00152219	0.00268451	0.571851	-0.00135723	0.00145774	0.353867	0.00197354	0.00220311	0.372318
cg00551892	-0.00902265	0.01339	0.501829	0.0112532	0.00727104	0.124574	0.0102808	0.0109888	0.351544
cg00551910	0.0198822	0.0182863	0.279294	-0.0155321	0.00992985	0.120648	-0.0124959	0.0150071	0.40684
cg00551954	-0.00361591	0.00663237	0.586726	0.00224031	0.00360152	0.535199	0.000787442	0.00544303	0.885236
cg00551957	-0.00978712	0.00986358	0.323254	0.0139145	0.00535613	0.0106646	0.00383418	0.00809481	0.636682
cg00551972	-0.00290577	0.0086021	0.736159	0.00406719	0.00467112	0.385809	-0.000880964	0.00705954	0.900917
cg00552081	-0.0102407	0.00637617	0.111123	0.00113303	0.0034624	0.74411	0.00754322	0.00523277	0.152275
cg00552145	-0.0212849	0.00946145	0.026462	0.00178697	0.00513777	0.728647	0.015829	0.00776479	0.0438918
cg00552168	-0.00594245	0.00624407	0.343338	0.0024346	0.00339066	0.47426	0.00596553	0.00512436	0.246882
cg00552226	-0.00483582	0.0026115	0.0667455	-0.00011279	0.0014181	0.936751	0.00350754	0.0021432	0.104575
cg00552235	-0.0143512	0.0130731	0.274704	0.00246139	0.00709899	0.729461	0.00736731	0.0107288	0.493727
cg00552245	0.0257069	0.0162515	0.116563	-0.0129931	0.00882491	0.143788	-0.0127887	0.0133372	0.339726
cg00552255	0.0273125	0.0145625	0.0633709	0.00789779	0.00790776	0.320113	-0.0219196	0.0119511	0.0693423
cg00552271	0.0125931	0.00854464	0.14339	0.000817729	0.00463992	0.860431	-0.0119672	0.00701238	0.0907205
cg00552311	0.000452503	0.0016671	0.786568	0.000458812	0.000905269	0.613293	-0.00093162	0.00136815	0.497343
cg00552318	-0.0173566	0.01592	0.27799	0.00884144	0.00864489	0.308676	0.00705082	0.0130652	0.590518
cg00552369	-0.00904213	0.0118807	0.44824	0.00139059	0.00645148	0.829741	0.0169921	0.00975022	0.0841736
cg00552387	-0.00323812	0.00432182	0.455306	0.000747876	0.00234684	0.750578	0.00455487	0.00354681	0.201766
cg00552393	-0.00392849	0.00669633	0.558632	-0.00147994	0.00363625	0.684802	0.0114175	0.00549552	0.0400738
cg00552432	-0.016273	0.010781	0.13406	0.00820791	0.00585429	0.163721	0.00958029	0.00884769	0.281265
cg00552478	-0.00291103	0.00878976	0.741136	0.00883059	0.00477302	0.0669825	0.00341336	0.00721355	0.637018
cg00552490	-0.00665115	0.0230821	0.773773	0.00226025	0.0125341	0.857226	-0.00258539	0.0189429	0.891689
cg00552502	-0.00105329	0.0143841	0.941759	-0.00844848	0.00781087	0.281782	0.000941146	0.0118047	0.9366
cg00552525	0.0121669	0.00950791	0.203358	-0.00100388	0.00516299	0.846192	-0.0105668	0.00780292	0.178445
cg00552529	0.00932305	0.0169355	0.583091	0.00559727	0.00919635	0.544018	-0.022159	0.0138986	0.113731
cg00552543	0.000663524	0.00261438	0.800126	0.000199899	0.00141966	0.888279	0.00103706	0.00214556	0.629808
cg00552574	-0.0182766	0.0137624	0.186925	0.00433407	0.00747328	0.56314	0.0143158	0.0112945	0.207651
cg00552600	0.00670661	0.00815961	0.412896	0.000363229	0.00443084	0.934814	-0.00297221	0.0066964	0.658022
cg00552659	0.00913836	0.00991521	0.358728	-0.00142799	0.00538417	0.791336	-0.00376832	0.00813718	0.644208
cg00552671	-0.00955259	0.0182261	0.601252	-0.00201591	0.00989714	0.838975	-0.00149	0.0149577	0.920832
cg00552684	-0.00723393	0.0139002	0.603819	-0.00190104	0.00754813	0.801623	0.011374	0.0114076	0.320925
cg00552696	0.0174963	0.0125689	0.166723	-0.00410076	0.00682519	0.549191	-0.0151343	0.010315	0.145172
cg00552697	0.00341565	0.00332139	0.306028	0.000419483	0.00180358	0.816517	-0.00244862	0.00272579	0.370978
cg00552704	-0.0016176	0.00224107	0.471951	-0.00192268	0.00121695	0.116998	0.00252189	0.00183919	0.173106
cg00552753	-0.0140786	0.0199817	0.482565	0.00563245	0.0108505	0.604736	0.0134327	0.0163985	0.414478
cg00552805	-0.00704591	0.00694587	0.312617	-0.00274088	0.00377176	0.468963	-0.000565301	0.00570032	0.921184
cg00552814	0.012624	0.00938626	0.18141	-0.00351079	0.00509693	0.492397	-0.00563426	0.00770308	0.466072
cg00552822	0.0183418	0.0230113	0.427123	-0.00859026	0.0124956	0.493239	-0.0111687	0.0188848	0.55546
cg00552846	-0.0028118	0.00827891	0.73478	-0.00185888	0.00449562	0.680056	0.00615039	0.00679431	0.367324
cg00552868	0.00234136	0.00894675	0.794043	0.00555851	0.00485827	0.255052	-0.00721388	0.00734239	0.328011
cg00552888	0.0115198	0.0107058	0.284265	0.00119809	0.00581347	0.837103	-0.00365327	0.008786	0.678362
cg00552897	0.0177707	0.0216736	0.414032	0.000581329	0.0117692	0.960695	-0.0213733	0.017787	0.232089
cg00552930	-0.0224266	0.0139965	0.111958	0.00336172	0.00760041	0.659135	0.0168319	0.0114866	0.14568
cg00552973	-0.0164805	0.00713271	0.0227229	0.00658231	0.00387321	0.0920616	0.00826688	0.00585365	0.160696
cg00553003	0.0172564	0.0153542	0.263508	-0.000527923	0.00833765	0.949628	-0.0288485	0.0126008	0.0239641
cg00553061	-0.00524053	0.00750876	0.486699	0.00217885	0.00407742	0.594164	0.0097298	0.00616227	0.117223
cg00553084	0.00191607	0.00572994	0.738718	0.00318188	0.00311148	0.308729	0.000671272	0.00470243	0.886749
cg00553089	0.0115554	0.0159984	0.471651	-0.0200867	0.00868749	0.0226314	0.000346286	0.0131295	0.979006
cg00553107	-0.0117763	0.00744042	0.11635	0.00212913	0.0040403	0.599274	0.00644829	0.00610618	0.293269
cg00553120	-0.0028493	0.00261383	0.278059	-0.00260333	0.00141937	0.0693351	0.00410956	0.00214511	0.0579895
cg00553146	-0.00834781	0.0108676	0.444054	0.00419668	0.00590136	0.478504	0.0142778	0.00891882	0.112276
cg00553149	0.000880812	0.00711086	0.901645	0.00103472	0.00386135	0.789226	-0.001254	0.00583572	0.830256
cg00553187	-0.00168077	0.0182634	0.926842	-0.00369871	0.00991742	0.709903	-0.010208	0.0149884	0.497262
cg00553195	0.00904469	0.0202083	0.655341	-0.0047218	0.0109735	0.667826	-0.00491227	0.0165844	0.767638
cg00553200	-0.0109231	0.0115256	0.345348	0.00365782	0.00625865	0.560119	0.00933967	0.0094588	0.325611
cg00553355	-0.0289502	0.0118835	0.0164493	0.0161592	0.00645301	0.0137425	0.0193381	0.00975254	0.0498741
cg00553359	-0.000562353	0.00766524	0.94165	-0.00014115	0.00416239	0.97301	0.00619409	0.00629068	0.326959
cg00553365	0.0319034	0.112839	0.777911	-0.0441356	0.0612737	0.472867	-0.0726518	0.092604	0.434408
cg00553426	-0.00465754	0.0102446	0.65027	-0.000396434	0.00556306	0.943319	0.00396432	0.00840754	0.638204
cg00553487	-0.00606351	0.00441552	0.172475	-0.00117065	0.00239772	0.626356	0.00169511	0.00362372	0.640866
cg00553504	0.000774156	0.00457751	0.866012	0.00147391	0.00248568	0.554425	-0.0047853	0.00375665	0.205412
cg00553527	0.00179671	0.0118656	0.879921	0.00242313	0.00644327	0.707588	0.00113408	0.00973783	0.907499
cg00553601	0.0832601	0.115906	0.474071	0.0767609	0.0629395	0.225225	-0.128825	0.0951215	0.178411
cg00553605	-0.0474843	0.0330867	0.154082	0.0140624	0.0179668	0.435493	0.0257091	0.0271535	0.345813
cg00553610	0.00947528	0.0108382	0.383886	-0.0016754	0.00588535	0.77643	-0.00961608	0.00889462	0.282012
cg00553833	0.0350899	0.012945	0.00779183	-0.0121375	0.00702943	0.0870348	-0.0271153	0.0106237	0.0120719
cg00553880	-0.00253434	0.00311307	0.417349	0.00062673	0.00169046	0.71154	0.00215101	0.00255482	0.401649
cg00553886	0.00401271	0.00675643	0.553792	-0.00121956	0.00366888	0.740215	-0.00306706	0.00554485	0.581292
cg00553917	0.0135013	0.00534264	0.012923	-0.00284799	0.00290117	0.328416	-0.00836614	0.00438458	0.0589874
cg00553967	-0.00219616	0.0171245	0.898188	-0.0042496	0.00929896	0.648574	0.0134459	0.0140537	0.340791
cg00553976	-0.0483019	0.0295892	0.105451	0.0210473	0.0160675	0.19295	0.0338887	0.0242831	0.165656
cg00554068	0.0097489	0.0200318	0.62746	0.00335868	0.0108777	0.758083	0.00312951	0.0164396	0.849375
cg00554070	0.00619202	0.0109946	0.574454	-0.00484809	0.00597031	0.418526	-0.00175773	0.00902302	0.845905
cg00554106	0.0347863	0.0147219	0.019889	-0.00384071	0.00799429	0.631875	-0.0165706	0.0120819	0.173004
cg00554118	0.00712057	0.015978	0.656727	0.00575013	0.00867637	0.508887	-0.00384811	0.0131127	0.769721
cg00554165	-0.00355617	0.0150607	0.813776	-3.8105e-05	0.00817827	0.996291	0.00347341	0.01236	0.779222
cg00554173	-0.0116791	0.0144282	0.419996	-0.00192278	0.0078348	0.806593	0.0139929	0.0118409	0.239855
cg00554192	-0.0184319	0.0103199	0.0768454	0.00608299	0.00560392	0.280079	0.0187643	0.0084693	0.0287811
cg00554211	0.000707766	0.0020716	0.733265	3.53401e-05	0.00112492	0.974995	-0.000222525	0.00170012	0.896103
cg00554229	-0.0108206	0.00498753	0.0321943	0.00342427	0.00270833	0.208779	0.00622768	0.00409315	0.131007
cg00554250	0.00247922	0.0102996	0.810227	0.00163392	0.00559287	0.770728	0.000131215	0.0084526	0.987643
cg00554341	-0.00597651	0.0125411	0.634624	0.00558552	0.00681007	0.413884	0.00354371	0.0102922	0.731269
cg00554352	0.00726941	0.0109041	0.506379	0.000145705	0.00592113	0.980413	0.00307553	0.0089487	0.73174
cg00554397	-0.00291333	0.00807768	0.719043	-0.00232896	0.00438635	0.59652	0.00300077	0.00662916	0.651684
cg00554401	-0.0135215	0.01707	0.429994	0.000943292	0.00926936	0.919129	0.0112774	0.0140089	0.422547
cg00554413	0.00175959	0.00677919	0.79569	0.00217215	0.00368124	0.556361	-0.00400814	0.00556353	0.472787
cg00554421	-0.00035498	0.00958905	0.970537	-4.60357e-05	0.00520705	0.992962	0.00259374	0.0078695	0.742334
cg00554437	0.00390712	0.00858645	0.649982	-0.00473098	0.00466262	0.312494	-0.00737219	0.0070467	0.297767
cg00554442	-0.00545178	0.00272618	0.0479878	-0.0030288	0.00148037	0.0431438	0.00675243	0.00223731	0.00316125
cg00554453	0.00617342	0.00695808	0.376891	-0.00100624	0.00377838	0.790495	-0.00367602	0.00571033	0.521078
cg00554539	0.0205313	0.00929575	0.0292707	-0.00628465	0.00504779	0.215766	-0.0112644	0.0076288	0.14265
cg00554570	-0.00078433	0.00254364	0.758399	-0.000637231	0.00138125	0.645463	0.00187576	0.0020875	0.370845
cg00554603	0.0182649	0.0105741	0.0869162	-0.00525702	0.00574194	0.361907	-0.0129772	0.00867789	0.137665
cg00554604	0.0233066	0.0200519	0.247624	-0.0168275	0.0108886	0.125115	-0.00202623	0.0164561	0.90223
cg00554616	0.0406587	0.0235893	0.0875883	-0.00712268	0.0128095	0.579308	-0.0235545	0.0193592	0.226319
cg00554631	-0.00769382	0.00759605	0.313345	0.000798489	0.00412481	0.84686	0.00938261	0.0062339	0.135166
cg00554633	-0.00326383	0.00266247	0.222868	0.00281982	0.00144578	0.0536748	0.00240467	0.00218503	0.273508
cg00554640	0.0120296	0.00673979	0.0770399	-0.003159	0.00365985	0.389932	-0.0122904	0.00553119	0.0283286
cg00554669	0.0113906	0.0068373	0.0985675	-0.000752783	0.0037128	0.839702	-0.0117178	0.00561121	0.0390811
cg00554682	0.00159144	0.00281867	0.573491	-0.00153877	0.0015306	0.316939	-0.00132151	0.00231322	0.568972
cg00554702	0.00591571	0.00534313	0.270639	-0.00647798	0.00290143	0.0275948	-0.000614032	0.00438498	0.888892
cg00554746	-0.00724502	0.0182603	0.692311	0.00101433	0.00991575	0.918709	0.00586528	0.0149858	0.696267
cg00554754	0.00636296	0.00642719	0.324343	-0.00587452	0.0034901	0.095173	-0.000226957	0.00527464	0.965757
cg00554773	0.00969273	0.00915249	0.291908	0.00244286	0.00496999	0.624037	-0.0125963	0.00751123	0.0963831
cg00554810	-0.00125965	0.00428713	0.769447	-0.00132546	0.002328	0.570275	0.000301488	0.00351834	0.931868
cg00554812	-0.00108455	0.0125322	0.931193	0.00323417	0.00680522	0.635552	0.000132132	0.0102848	0.989773
cg00554833	0.0420698	0.020041	0.0380883	-0.00585925	0.0108827	0.591388	-0.042902	0.0164472	0.0103586
cg00554858	-0.0121881	0.0108505	0.263766	0.0125487	0.00589203	0.0354201	0.00952554	0.00890472	0.287088
cg00554871	0.042594	0.0192945	0.0293498	-0.0124262	0.0104773	0.238174	-0.034584	0.0158345	0.0310787
cg00554948	0.00601423	0.0131238	0.647663	-0.00479399	0.00712649	0.502549	-0.0108409	0.0107704	0.31636
cg00554973	-0.0284625	0.0232765	0.224019	-0.000229043	0.0126396	0.985575	0.0147511	0.0191025	0.441647
cg00554993	0.0250413	0.0207306	0.229659	0.00200905	0.0112571	0.858683	-0.0296361	0.0170131	0.0843101
cg00555025	-0.00896162	0.00922112	0.333254	0.00773643	0.00500726	0.125209	0.00173725	0.00756756	0.818856
cg00555036	0.00855686	0.0154885	0.581751	0.00344725	0.0084106	0.682698	-0.00583677	0.0127111	0.647006
cg00555041	0.0180722	0.0135224	0.184156	0.00966596	0.00734294	0.190789	-0.0116682	0.0110975	0.295368
cg00555081	-0.0213001	0.018008	0.239433	0.0108164	0.00977874	0.27109	0.00694099	0.0147788	0.639528
cg00555085	0.0173686	0.01729	0.31732	-0.00558198	0.00938886	0.553377	-0.00683041	0.0141895	0.63121
cg00555094	0.00823472	0.0136444	0.547403	0.000372029	0.00740919	0.960045	0.00181024	0.0111976	0.871868
cg00555096	-0.000811624	0.00196783	0.680815	-0.00103859	0.00106857	0.333211	0.00182206	0.00161495	0.261673
cg00555103	0.0094571	0.00863844	0.276009	0.000806049	0.00469085	0.863884	-0.0084368	0.00708937	0.236584
cg00555112	0.00492471	0.00629401	0.435635	0.000253239	0.00341778	0.94107	-0.00433467	0.00516535	0.403187
cg00555268	0.00351259	0.00810376	0.665535	-0.00240344	0.00440051	0.586052	0.00354743	0.00665056	0.594831
cg00555293	0.00128036	0.0020622	0.535969	0.00129199	0.00111982	0.251104	-0.00243042	0.0016924	0.153818
cg00555339	-0.00699713	0.0111601	0.531975	0.0121149	0.00606019	0.0480635	-0.00206077	0.00915887	0.822395
cg00555385	0.00476335	0.00550844	0.389065	4.62841e-05	0.0029912	0.987683	-0.00223953	0.00452065	0.621306
cg00555389	-0.012082	0.0231038	0.602063	0.00597909	0.0125458	0.634607	-0.00436437	0.0189607	0.81838
cg00555393	-0.00141728	0.0065105	0.828073	-0.00318317	0.00353534	0.369882	0.00427964	0.00534301	0.42487
cg00555420	0.0219531	0.0138279	0.115247	-0.0131212	0.00750881	0.0833529	-0.0228318	0.0113482	0.0466709
cg00555438	-0.0592717	0.0353873	0.0967862	0.0139291	0.0192161	0.470073	0.0170239	0.0290415	0.558949
cg00555456	0.0203412	0.0225759	0.36955	-0.00352825	0.0122592	0.774037	-0.000489427	0.0185275	0.978973
cg00555538	0.0034941	0.00292409	0.234683	0.000307896	0.00158784	0.846605	-0.00247969	0.00239974	0.303721
cg00555585	0.00830274	0.0202129	0.682045	-0.00283987	0.0109761	0.796325	-0.0103989	0.0165883	0.532035
cg00555600	-0.00103017	0.00646657	0.873719	0.00113386	0.00351148	0.747383	0.00278037	0.00530696	0.601395
cg00555666	0.00679087	0.0399592	0.865365	-0.0207268	0.0216987	0.341565	-0.0107535	0.0327936	0.7436
cg00555675	0.00924364	0.00780401	0.238779	-0.00468436	0.00423774	0.271402	-0.00407672	0.00640456	0.525751
cg00555695	-0.00750036	0.0146856	0.610565	0.0015763	0.00797461	0.843673	0.00323343	0.0120522	0.788981
cg00555811	-0.0178777	0.0230696	0.440036	-0.00535533	0.0125273	0.669856	0.0210403	0.0189327	0.268855
cg00555815	0.00186699	0.0114323	0.870576	0.00421401	0.006208	0.498688	-0.0162191	0.00938225	0.0866689
cg00555816	0.00201878	0.00992028	0.83912	-0.010126	0.00538692	0.0627897	-0.000369754	0.00814134	0.963857
cg00555828	-0.00270889	0.0025582	0.291964	0.000610226	0.00138916	0.661322	0.00238256	0.00209946	0.258907
cg00555894	0.0147866	0.00930143	0.114769	-0.00654755	0.00505087	0.197578	-0.00963871	0.00763347	0.209371
cg00555905	-0.00146293	0.00470371	0.756377	-0.00183986	0.00255421	0.472855	0.00314416	0.00386023	0.417117
cg00555924	0.00749232	0.0101336	0.461267	-0.0037042	0.00550276	0.502261	-0.00386899	0.00831641	0.642691
cg00555933	-0.012987	0.007439	0.0836381	-0.00282506	0.00403953	0.485808	0.0123568	0.00610501	0.0453896
cg00556029	-0.00110668	0.00774517	0.886642	-0.00529606	0.00420579	0.210613	0.0011337	0.00635628	0.85877
cg00556052	-0.00184906	0.00218575	0.399412	-0.00069815	0.00118691	0.557599	0.00144691	0.0017938	0.421627
cg00556087	-0.000440587	0.00232529	0.850068	-0.000836327	0.00126268	0.509136	0.00231635	0.00190831	0.227414
cg00556100	0.0173027	0.0201863	0.393226	-0.00704494	0.0109616	0.521761	-0.00526242	0.0165665	0.751349
cg00556112	0.0218862	0.0114079	0.0576374	-0.00527301	0.00619471	0.396501	-0.0140906	0.00936217	0.135175
cg00556126	0.00361618	0.00874802	0.680139	-0.00304031	0.00475036	0.523492	-0.00239732	0.00717929	0.739074
cg00556132	0.0110466	0.012311	0.371521	0.00712596	0.00668515	0.288785	-0.00453698	0.0101034	0.654275
cg00556214	-0.005198	0.00677725	0.444737	-0.00475204	0.00368019	0.199324	0.00500901	0.00556193	0.369774
cg00556279	0.00394008	0.00342891	0.253017	-0.00171184	0.00186197	0.359914	-0.00243912	0.00281403	0.387954
cg00556319	0.00505931	0.0066156	0.446055	-0.00157523	0.00359241	0.661893	-0.00348125	0.00542926	0.522726
cg00556407	-0.00150944	0.00744097	0.839623	-0.00173953	0.0040406	0.667664	-0.00163576	0.00610663	0.789304
cg00556419	-0.00172272	0.00508924	0.73563	0.000449551	0.00276357	0.871076	0.000928567	0.00417662	0.824473
cg00556514	-0.00477699	0.00791239	0.547262	-0.00154536	0.00429659	0.719783	0.0040412	0.00649351	0.535004
cg00556515	-0.00523274	0.00782171	0.504896	0.00700248	0.00424735	0.102068	0.00380074	0.00641909	0.554999
cg00556516	-0.00855156	0.00579984	0.143218	-0.00270132	0.00314944	0.392915	0.00684148	0.0047598	0.153458
cg00556557	0.00761371	0.00839591	0.366476	-0.00571849	0.00455916	0.212397	-0.00145934	0.00689033	0.832659
cg00556570	-0.000909467	0.00475626	0.84871	0.000386932	0.00258275	0.881186	-0.000917698	0.00390335	0.814564
cg00556600	0.0126227	0.00848077	0.139508	-0.00736569	0.00460523	0.112597	-0.0045418	0.00695997	0.515401
cg00556614	-0.00462397	0.00654718	0.481523	-0.00110295	0.00355526	0.756973	0.00798503	0.00537312	0.140111
cg00556616	-0.00732432	0.0224936	0.745331	-0.00374692	0.0122145	0.759605	0.000293453	0.0184599	0.987346
cg00556627	0.0178959	0.0162076	0.27193	-0.00363461	0.00880109	0.68043	-0.0224024	0.0133012	0.0949722
cg00556697	-0.00245673	0.0074761	0.743074	-0.00489324	0.00405968	0.230663	0.00143256	0.00613546	0.815816
cg00556715	0.0398613	0.0180394	0.0291994	-0.00283425	0.00979579	0.772871	-0.0234818	0.0148045	0.115583
cg00556716	0.00484267	0.0141151	0.732189	0.0118622	0.00766479	0.124584	-0.00838486	0.0115839	0.470703
cg00556719	-0.00261762	0.0031947	0.414351	0.00195197	0.00173479	0.262957	5.08215e-05	0.00262182	0.98457
cg00556742	0.00320576	0.00242705	0.189294	-0.00111323	0.00131794	0.400126	-0.0021817	0.00199182	0.275764
cg00556757	0.0144611	0.0115992	0.215144	-0.00242308	0.00629861	0.701202	-0.00860159	0.0095192	0.36818
cg00556758	0.00573181	0.0105679	0.588654	-0.00734514	0.00573859	0.203253	-0.0034542	0.00867282	0.691197
cg00556816	-0.00716271	0.00615324	0.24692	-0.00313055	0.00334134	0.350855	0.00446443	0.00504982	0.378582
cg00557001	-0.00621281	0.00658365	0.347405	-0.00160898	0.00357506	0.653555	0.003389	0.00540304	0.531803
cg00557010	0.00594841	0.00895029	0.507694	-0.00554943	0.0048602	0.256012	-0.00345881	0.00734529	0.638654
cg00557021	-0.0101939	0.00824723	0.219079	0.00567607	0.00447842	0.207679	0.00538263	0.00676831	0.428169
cg00557069	0.000120814	0.00275088	0.965049	0.000234422	0.00149378	0.875586	0.000995954	0.00225758	0.659963
cg00557072	-0.0270216	0.023063	0.243873	0.00414104	0.0125237	0.741533	0.0212935	0.0189273	0.263032
cg00557099	-0.00233412	0.0127028	0.854549	2.33661e-05	0.0068979	0.997303	0.00719265	0.0104249	0.491679
cg00557116	-0.00101141	0.00302561	0.738802	0.00134486	0.00164297	0.41481	0.000823526	0.00248304	0.740777
cg00557131	-0.00412876	0.00875432	0.638128	0.00970872	0.00475378	0.0435116	0.00105603	0.00718446	0.883411
cg00557175	0.00435988	0.00363508	0.232953	0.000696825	0.00197392	0.724753	-0.00552035	0.00298322	0.0669298
cg00557235	0.00014094	0.0103707	0.989182	0.00309657	0.00563152	0.583528	-0.0103949	0.008511	0.224567
cg00557236	0.00376695	0.00475787	0.430221	0.00171086	0.00258362	0.509233	-0.00149317	0.00390467	0.702898
cg00557238	0.0238678	0.0212105	0.262918	-0.0154486	0.0115177	0.182589	-0.00895233	0.0174069	0.608076
cg00557308	0.0029896	0.00563223	0.596626	0.00109742	0.00305842	0.720417	-0.00278451	0.00462224	0.548137
cg00557354	-0.00102081	0.00284366	0.7203	0.000917185	0.00154417	0.553753	0.00100279	0.00233372	0.668259
cg00557402	0.0228009	0.0168698	0.179281	-0.0290046	0.00916063	0.00199847	-0.0100228	0.0138446	0.470634
cg00557430	0.00117147	0.005743	0.838745	-0.00380888	0.00311857	0.224563	0.00330978	0.00471314	0.484009
cg00557440	0.0010022	0.00585504	0.864405	0.000697543	0.00317941	0.82675	-0.000808285	0.00480509	0.866724
cg00557453	0.00730392	0.0105731	0.491145	-0.000807104	0.00574141	0.888462	-0.00881198	0.00867708	0.312074
cg00557469	-0.00128793	0.00246359	0.602174	0.00119681	0.00133778	0.372943	0.000120393	0.00202181	0.952625
cg00557536	0.0225898	0.0165066	0.173935	-0.00662069	0.00896342	0.461702	-0.0269499	0.0135466	0.0491362
cg00557596	0.00394682	0.00928182	0.671506	-0.000158562	0.00504022	0.97496	-0.00551983	0.00761737	0.470213
cg00557613	-0.00980113	0.0113458	0.389546	-0.000678849	0.006161	0.912464	-0.00166689	0.00931122	0.858252
cg00557625	-0.0405652	0.0214707	0.0614809	0.00356489	0.011659	0.760364	0.0335521	0.0176205	0.0595027
cg00557630	-0.0145578	0.0101974	0.156239	-0.00211021	0.00553738	0.703876	0.0150909	0.00836874	0.0740863
cg00557644	-0.0174388	0.0194121	0.370962	0.0271858	0.0105412	0.0112282	0.00680854	0.015931	0.669941
cg00557663	0.0109549	0.00878923	0.215264	-0.00186214	0.00477274	0.697171	-0.0120794	0.00721312	0.096846
cg00557671	-0.00146267	0.00880783	0.868411	-0.00312098	0.00478284	0.515417	0.00553873	0.00722838	0.44517
cg00557704	-0.00739565	0.00864203	0.393982	-0.0034322	0.00469281	0.466105	0.00403038	0.00709231	0.571007
cg00557709	0.00902648	0.00512391	0.0809085	-0.00433699	0.00278239	0.121934	-0.00527053	0.00420507	0.212727
cg00557840	-0.00350524	0.00288575	0.227092	0.00361637	0.00156702	0.0228812	0.00347342	0.00236827	0.145324
cg00557854	-0.00794972	0.00753851	0.293943	0.0052829	0.00409357	0.199571	0.00405025	0.00618668	0.514045
cg00557872	5.43616e-05	0.00848556	0.9949	-0.00634822	0.00460784	0.171092	0.000795394	0.0069639	0.909274
cg00557895	0.0121456	0.0107697	0.261878	-0.00390135	0.00584819	0.506103	-0.00400255	0.00883847	0.651544
cg00557924	0.00272487	0.0089272	0.760766	-0.00575994	0.00484766	0.237318	3.51791e-05	0.00732635	0.996177
cg00557943	0.00564953	0.0134736	0.675812	-0.00744542	0.00731644	0.311087	0.00548549	0.0110575	0.620821
cg00557947	0.0089178	0.00684499	0.195357	-0.00295415	0.00371697	0.428457	-0.00337823	0.00561752	0.548829
cg00557959	-0.00358304	0.00354238	0.314007	0.00124929	0.00192359	0.517394	0.00259572	0.00290715	0.373874
cg00557996	-0.00503277	0.0132188	0.704139	0.00349315	0.00717808	0.627481	-0.00044196	0.0108484	0.967577
cg00558019	-0.0235454	0.0116397	0.045515	0.0151346	0.00632063	0.0183351	0.0163145	0.00955247	0.0904785
cg00558031	0.0140517	0.0120467	0.24596	-0.0125299	0.00654161	0.0580361	0.0056373	0.00988644	0.569702
cg00558143	-0.00175572	0.015099	0.907642	0.00206492	0.00819907	0.801629	-0.00813036	0.0123914	0.513111
cg00558147	0.00687929	0.00401999	0.0898496	-0.00168296	0.00218294	0.442382	-0.00396397	0.00329911	0.232128
cg00558156	-0.0100796	0.00601295	0.096516	0.00581127	0.00326516	0.0778732	0.00222521	0.00493469	0.652926
cg00558174	-0.00143366	0.0029502	0.627967	0.00227082	0.00160202	0.159172	0.000341879	0.00242116	0.887967
cg00558202	0.00298669	0.00698789	0.669917	-0.000219211	0.00379457	0.954037	0.00234309	0.0057348	0.683646
cg00558218	-0.00968951	0.00748445	0.198163	0.000782522	0.00406421	0.847675	0.00781085	0.00614231	0.206181
cg00558219	0.00485919	0.0129913	0.7091	0.00572726	0.00705457	0.41863	-0.00333009	0.0106617	0.755372
cg00558224	-0.00425957	0.00460865	0.357376	0.0023825	0.00250259	0.343178	0.00228524	0.00378221	0.54695
cg00558243	0.00697048	0.0135628	0.608323	-0.00172778	0.00736487	0.814957	-0.000216524	0.0111306	0.984515
cg00558246	-0.00724172	0.0112471	0.520995	0.00596029	0.00610739	0.331248	0.00304965	0.00923019	0.741726
cg00558297	0.0157845	0.0290058	0.587416	-0.00333597	0.0157508	0.832657	-0.0114458	0.0238044	0.631595
cg00558315	0.00174541	0.00914933	0.849058	0.00319923	0.00496828	0.52096	0.00204791	0.00750864	0.785564
cg00558333	0.0139752	0.0105392	0.187577	-0.00501957	0.00572299	0.38235	-0.00772372	0.00864926	0.37381
cg00558358	-0.00287602	0.0043267	0.507625	-0.000636779	0.00234949	0.786877	0.00693918	0.00355082	0.0532102
cg00558376	-0.00162627	0.00301189	0.590323	-0.00163922	0.00163552	0.318417	0.00188986	0.00247179	0.446164
cg00558500	-0.0465683	0.0264797	0.0814198	0.0140033	0.0143791	0.33226	0.0396928	0.0217313	0.0704829
cg00558534	-0.001108	0.0095401	0.907752	-0.000790408	0.00518047	0.879013	0.00167721	0.00782934	0.830771
cg00558554	-0.00625396	0.0117512	0.595664	-5.60592e-05	0.00638117	0.993007	0.000397644	0.00964397	0.967185
cg00558572	-0.000673513	0.00709777	0.924574	0.00417642	0.00385424	0.280915	0.00051731	0.00582497	0.929395
cg00558645	0.00255518	0.0143461	0.858965	-0.0103764	0.00779026	0.185623	0.000646923	0.0117735	0.95628
cg00558689	0.00944231	0.00769836	0.222617	-0.00699384	0.00418037	0.0971652	-0.00598176	0.00631787	0.345815
cg00558702	-0.0270464	0.0156852	0.087458	0.0136255	0.00851738	0.112528	0.0255679	0.0128725	0.0494929
cg00558718	0.0109336	0.00837621	0.194508	-0.00603189	0.00454846	0.18754	-0.00341276	0.00687416	0.620559
cg00558749	-0.00809275	0.00713663	0.259271	0.00199847	0.00387534	0.607107	0.00414867	0.00585686	0.48023
cg00558804	-0.00594858	0.0159019	0.709064	0.00799519	0.00863505	0.356525	0.0137997	0.0130503	0.292633
cg00558816	-0.0186393	0.0120717	0.125449	-0.00185811	0.00655521	0.77736	0.0114912	0.009907	0.248599
cg00558916	-0.0154591	0.0141517	0.277049	0.0131635	0.00768466	0.0895373	0.00646547	0.011614	0.578865
cg00558961	-0.007756	0.00892362	0.386656	0.00809463	0.00484571	0.0976689	0.00419417	0.00732341	0.568012
cg00558975	-0.00575982	0.00685163	0.402367	0.00147405	0.00372058	0.692733	0.00340672	0.00562297	0.545857
cg00558986	-0.000650017	0.00335057	0.846532	-0.00228645	0.00181943	0.21153	0.00157088	0.00274974	0.568972
cg00559001	0.0343325	0.0276548	0.217073	-0.0112123	0.0150171	0.456878	-0.0327305	0.0226956	0.152101
cg00559018	0.00182535	0.00659727	0.782543	0.000345328	0.00358246	0.923383	-0.00137536	0.00541422	0.799949
cg00559087	0.0102795	0.019915	0.606771	-0.00880727	0.0108143	0.417168	-0.0115839	0.0163438	0.479968
cg00559111	-0.0059038	0.00850079	0.488833	-0.00129026	0.00461611	0.780377	0.00698154	0.0069764	0.319151
cg00559115	0.00336496	0.00337803	0.321373	-0.00182922	0.00183434	0.320852	-0.00178318	0.00277227	0.521419
cg00559120	0.0118454	0.0071552	0.100675	-0.00233995	0.00388543	0.548256	-0.00985646	0.00587211	0.0960839
cg00559166	0.00276022	0.00971594	0.776874	-0.000835098	0.00527596	0.874523	-0.00759974	0.00797364	0.342625
cg00559177	0.011091	0.00622627	0.0776204	-0.00694023	0.003381	0.042473	-0.00795024	0.00510976	0.122606
cg00559179	-0.000189296	0.00357118	0.957823	0.0010379	0.00193922	0.593582	-0.00356561	0.00293078	0.226357
cg00559234	0.00365276	0.0130178	0.779546	0.0108756	0.00706895	0.126798	-0.00815416	0.0106834	0.446946
cg00559249	0.000410167	0.00801891	0.959299	-0.00174108	0.00435444	0.69005	0.00177497	0.00658093	0.787885
cg00559279	-0.000948623	0.00744274	0.898812	-0.00154305	0.00404156	0.70335	0.00284377	0.00610808	0.64244
cg00559300	0.0116096	0.0141043	0.412218	-0.00402811	0.00765895	0.599992	-0.013951	0.0115751	0.230688
cg00559417	0.0149445	0.011297	0.18862	-0.0101566	0.00613452	0.100643	-0.0108883	0.0092712	0.242764
cg00559439	-0.00238067	0.013848	0.863821	0.000786796	0.00751976	0.91686	0.00448018	0.0113647	0.694183
cg00559444	0.0058228	0.00899583	0.518801	-0.00107301	0.00488492	0.826545	-0.00688165	0.00738267	0.353308
cg00559546	0.00755836	0.0105536	0.475395	0.00626901	0.00573085	0.276386	-0.0045323	0.00866112	0.601823
cg00559560	-0.00465594	0.00662629	0.48376	0.00816687	0.00359821	0.0251748	-0.00105283	0.00543804	0.846842
cg00559615	-0.00730946	0.00684425	0.287871	-0.000294464	0.00371657	0.936994	0.00618986	0.00561691	0.272865
cg00559790	-0.00211732	0.00284412	0.458188	0.000975306	0.00154441	0.52902	0.000783348	0.0023341	0.737804
cg00559845	0.0299366	0.0278871	0.2854	0.00514324	0.0151433	0.734776	-0.0319544	0.0228863	0.165458
cg00559850	0.0098338	0.00748467	0.191628	-0.00368493	0.00406434	0.366573	-0.00612591	0.0061425	0.320808
cg00559919	0.00787313	0.00816902	0.337271	-0.00519888	0.00443595	0.243734	-0.00999212	0.00670412	0.138969
cg00559935	0.00481916	0.00900531	0.593629	0.00235421	0.00489007	0.63117	-0.00637704	0.00739045	0.390083
cg00559939	-0.00265789	0.00349542	0.448647	2.80274e-05	0.00189809	0.988245	0.00126441	0.00286861	0.660242
cg00559963	-0.00020765	0.00659757	0.974949	-4.54816e-05	0.00358262	0.989894	-0.00966012	0.00541447	0.0771597
cg00559992	-0.0095503	0.0110705	0.390191	0.00832274	0.00601153	0.169019	0.00958502	0.00908532	0.293737
cg00560072	0.0261109	0.0126176	0.0408511	-0.00603947	0.00685162	0.379988	-0.0199385	0.010355	0.0567484
cg00560093	-5.99196e-05	0.0124828	0.996179	0.00340144	0.00677844	0.61681	-0.00593574	0.0102444	0.563494
cg00560119	-0.00434373	0.00363612	0.23481	0.00119195	0.00197449	0.547303	0.00197589	0.00298408	0.509263
cg00560205	-0.0109949	0.00908337	0.228704	0.00042653	0.00493246	0.931247	0.00332349	0.00745451	0.656592
cg00560277	0.0360305	0.0133233	0.00793285	-0.0166478	0.00723484	0.0232728	-0.0212814	0.0109341	0.0541658
cg00560284	0.00305514	0.00946027	0.74735	-0.00176202	0.00513713	0.732255	-0.004614	0.00776382	0.553535
cg00560428	0.00307766	0.0105156	0.770322	-0.00470175	0.0057102	0.412065	-0.00374698	0.00862992	0.665005
cg00560482	-0.00051022	0.0051818	0.921743	0.00182965	0.00281383	0.516895	-0.000679168	0.00425258	0.873405
cg00560531	-0.0204972	0.0100928	0.0446799	0.000689439	0.0054806	0.900123	0.0134513	0.00828292	0.107243
cg00560547	0.00259624	0.00330714	0.434118	-0.000263036	0.00179585	0.883819	-0.000481962	0.0027141	0.859382
cg00560550	-0.00564501	0.0124637	0.6515	-0.00456106	0.00676803	0.501781	0.0158086	0.0102286	0.125092
cg00560558	0.0120133	0.0180551	0.507206	0.0095818	0.00980427	0.330561	-0.0180185	0.0148174	0.226573
cg00560574	-0.000116389	0.00258387	0.964154	0.00144388	0.0014031	0.305706	-0.00033318	0.00212053	0.875437
cg00560584	0.00438725	0.00338632	0.197832	-0.00157499	0.00183884	0.393576	-0.00227016	0.00277907	0.415765
cg00560645	0.00136949	0.00596263	0.818767	-0.00229252	0.00323783	0.480416	0.00163732	0.00489339	0.738566
cg00560671	0.00323134	0.00284878	0.25914	0.000296411	0.00154695	0.848401	-0.00095815	0.00233793	0.682729
cg00560677	0.00252342	0.0135164	0.852246	-0.00856935	0.0073397	0.24552	-0.00193332	0.0110926	0.861959
cg00560689	-0.0131611	0.0146039	0.36945	-0.00803635	0.00793023	0.313102	0.00988411	0.0119851	0.411327
cg00560705	0.0074526	0.0113634	0.513293	0.00189109	0.00617054	0.759826	-0.00770914	0.00932564	0.410219
cg00560722	0.00444634	0.00417249	0.288923	-0.000108451	0.00226575	0.96191	-0.00339744	0.00342426	0.323294
cg00560724	-0.000990794	0.0208269	0.962143	0.00193874	0.0113095	0.864203	-0.00546814	0.0170922	0.749636
cg00560747	0.0147825	0.00770186	0.0575314	-0.00193561	0.00418227	0.644413	-0.0141392	0.00632073	0.0273053
cg00560793	-0.00103567	0.010664	0.922809	0.00249014	0.00579076	0.668023	0.00436322	0.00875167	0.619086
cg00560826	-0.00799063	0.0161879	0.622561	0.00420842	0.00879039	0.633065	0.0176243	0.0132851	0.187381
cg00560831	0.0231807	0.0152768	0.132038	-0.0111278	0.00829561	0.182552	-0.01148	0.0125373	0.361844
cg00561022	-0.00153466	0.0205872	0.940713	0.00482437	0.0111793	0.666917	-0.00493649	0.0168955	0.770701
cg00561025	0.0229605	0.0130646	0.0816211	0.00613663	0.00709433	0.388918	-0.0164207	0.0107218	0.12851
cg00561081	0.00669833	0.00689065	0.333138	0.000425236	0.00374177	0.909726	-0.00795407	0.00565499	0.162378
cg00561089	-0.00231452	0.00314227	0.462948	0.00212445	0.00170632	0.215759	0.00146997	0.00257879	0.569823
cg00561124	-0.0103762	0.00760123	0.175017	-0.000922308	0.00412763	0.823602	0.00561407	0.00623815	0.370108
cg00561145	0.010309	0.00478103	0.0332437	-0.00187188	0.0025962	0.472434	-0.00794778	0.00392368	0.0452274
cg00561158	0.00306601	0.00750461	0.683664	0.00211393	0.00407516	0.604987	-0.0050368	0.00615886	0.415231
cg00561180	-0.00383426	0.00702658	0.586391	0.00877547	0.00381558	0.0233405	-0.000353941	0.00576655	0.951169
cg00561183	0.00931242	0.0117958	0.431538	-0.00890694	0.00640539	0.167172	-0.0118188	0.00968057	0.224744
cg00561194	0.0154547	0.0300792	0.608422	-0.00895099	0.0163336	0.584796	-0.0309483	0.0246853	0.212604
cg00561206	0.000117277	0.00742964	0.987435	-0.00391127	0.00403445	0.334439	-0.00490847	0.00609733	0.422545
cg00561281	0.0088988	0.0142334	0.533131	-0.00165778	0.00772904	0.830564	-0.00786945	0.011681	0.501918
cg00561322	0.0110495	0.0204903	0.590802	-0.0096244	0.0111267	0.388929	-0.019007	0.0168159	0.260808
cg00561338	0.00859281	0.0136125	0.529189	0.000652836	0.00739185	0.929784	0.00635336	0.0111714	0.570709
cg00561389	-0.00375195	0.00594713	0.529424	0.000957473	0.00322941	0.767419	0.00143584	0.00488067	0.769167
cg00561416	0.00211093	0.00669172	0.753014	0.0027512	0.00363375	0.450594	0.00400827	0.00549174	0.46702
cg00561527	0.00959791	0.0125747	0.446933	-0.00429134	0.0068283	0.531003	0.00563366	0.0103197	0.586232
cg00561562	-0.000797117	0.00604447	0.895324	0.000614658	0.00328227	0.851797	-0.00136857	0.00496055	0.783149
cg00561610	0.00975984	0.00694872	0.162972	0.00495167	0.0037733	0.192153	-0.0130974	0.00570265	0.0235281
cg00561634	-0.00355139	0.00825684	0.667954	-0.00199147	0.00448364	0.657797	0.00854677	0.0067762	0.209872
cg00561673	0.00146551	0.00696238	0.833675	-0.0032669	0.00378072	0.389416	-0.00764926	0.00571386	0.183422
cg00561674	0.00535228	0.0153007	0.727152	0.00457099	0.00830858	0.58333	0.00364027	0.0125569	0.772437
cg00561736	0.00510149	0.00755087	0.500703	-0.00230492	0.00410028	0.575167	-0.00228679	0.00619683	0.712817
cg00561739	0.00415448	0.007563	0.583902	0.000249093	0.00410687	0.951746	-0.00225589	0.00620678	0.716962
cg00561755	0.0244096	0.0224709	0.279731	-0.00742816	0.0122022	0.54394	0.0039297	0.0184413	0.83165
cg00561831	-0.0256713	0.029402	0.384502	0.00777531	0.0159659	0.627231	0.0190843	0.0241295	0.430698
cg00561854	0.00256835	0.0141059	0.855858	-0.00479036	0.0076598	0.53301	-0.0045595	0.0115764	0.694445
cg00561865	-0.0148836	0.0379034	0.695322	0.0148473	0.0205823	0.472217	-0.0160134	0.0311064	0.607729
cg00561903	-0.0189321	0.00849965	0.0279568	0.0069545	0.00461549	0.134735	0.0152757	0.00697547	0.030642
cg00562011	0.0259785	0.0294654	0.379882	-0.00315945	0.0160003	0.843831	-0.0242069	0.0241816	0.319001
cg00562070	0.00366621	0.00775335	0.637254	-0.00295864	0.00421023	0.48371	-0.00021823	0.00636299	0.972703
cg00562088	-0.00470391	0.0107983	0.663969	0.0028052	0.00586371	0.633315	-0.000278456	0.00886193	0.97499
cg00562089	0.0141863	0.0124836	0.258261	-0.0033009	0.00677887	0.62727	-0.0100439	0.010245	0.329055
cg00562095	-0.0209906	0.00953082	0.0297239	0.0103994	0.00517544	0.0469453	0.00597741	0.00782172	0.446381
cg00562103	-0.0088966	0.00821276	0.281059	0.00438405	0.0044597	0.327747	0.00970923	0.00674002	0.152556
cg00562107	-0.000907538	0.00680952	0.89422	0.000748589	0.00369771	0.839942	-0.00200617	0.00558841	0.720293
cg00562118	-0.0200658	0.0200474	0.319064	-0.0020078	0.0108862	0.854011	0.0263474	0.0164524	0.11215
cg00562132	0.00294326	0.0103577	0.776821	0.00159743	0.00562444	0.776932	-0.00398713	0.0085003	0.639957
cg00562139	0.00575721	0.00747462	0.442812	-0.00178241	0.00405887	0.661421	-0.00267798	0.00613424	0.663284
cg00562173	-0.00495136	0.00841026	0.55725	0.00957222	0.00456695	0.0383779	0.00152738	0.0069021	0.825276
cg00562180	0.00330632	0.0194592	0.865393	0.00102238	0.0105668	0.923098	0.0125958	0.0159697	0.431967
cg00562196	-0.00564526	0.00932554	0.54619	0.00928038	0.00506396	0.0695622	6.61525e-05	0.00765325	0.993119
cg00562243	0.00537746	0.00375195	0.154624	-0.00171232	0.00203739	0.402479	-0.00376315	0.00307914	0.224266
cg00562262	0.0256587	0.018017	0.157237	-0.0140649	0.00978363	0.153387	-0.00772951	0.0147862	0.602197
cg00562265	0.0035351	0.0110324	0.749251	-0.00266092	0.00599082	0.657795	-0.00231657	0.00905403	0.798536
cg00562285	0.042053	0.0257284	0.105014	0.00711552	0.0139711	0.61156	-0.0469357	0.0211147	0.0282682
cg00562316	-0.00124668	0.0143522	0.930938	0.0028277	0.00779353	0.717431	0.00426836	0.0117785	0.717759
cg00562324	0.00821813	0.0221938	0.711879	0.000727306	0.0120517	0.951987	0.00824821	0.0182139	0.651547
cg00562368	-0.00680855	0.0079684	0.394717	-0.000554915	0.00432701	0.89819	0.00262565	0.00653948	0.688825
cg00562376	-0.00405059	0.00706574	0.567631	0.00201128	0.00383684	0.601194	0.00565292	0.00579868	0.331767
cg00562468	-0.013221	0.0240313	0.583325	0.000770942	0.0130495	0.952997	0.021789	0.0197219	0.271652
cg00562504	-0.010462	0.00920163	0.258022	0.01638	0.00499668	0.00139894	0.00429112	0.00755156	0.571028
cg00562553	-0.00296244	0.00512698	0.56457	-6.38986e-05	0.00278406	0.98173	0.00479296	0.00420759	0.257127
cg00562598	0.00214972	0.010036	0.830788	-0.00325505	0.00544977	0.551546	-0.00497403	0.00823633	0.547145
cg00562604	-0.000859142	0.0143173	0.952259	-0.00689692	0.00777461	0.376956	-0.00545432	0.0117499	0.643421
cg00562655	0.0727942	0.0274346	0.0091493	-0.00875101	0.0148976	0.558131	-0.06859	0.0225149	0.00289934
cg00562665	0.0178666	0.0131141	0.175857	-0.00404358	0.00712123	0.571315	-0.0140902	0.0107624	0.193195
cg00562705	-0.0212314	0.0167812	0.208477	0.00203901	0.00911253	0.82336	0.0185467	0.0137719	0.180843
cg00562731	-4.87885e-05	0.002992	0.98702	0.00171101	0.00162472	0.294596	-0.000870828	0.00245546	0.723531
cg00562801	-0.00301003	0.00755296	0.691017	0.000742497	0.00410142	0.856674	0.00428975	0.00619854	0.490359
cg00562835	-0.00019759	0.00681968	0.976938	0.00167491	0.00370323	0.651955	-0.00183387	0.00559675	0.743787
cg00562855	0.00631917	0.00773629	0.415796	5.12743e-05	0.00420097	0.990284	-0.00922323	0.00634899	0.149152
cg00562871	0.00469629	0.0041497	0.260214	-0.000519912	0.00225338	0.817956	-0.00478962	0.00340556	0.162421
cg00562879	-0.00424721	0.00634782	0.504845	0.00346145	0.003447	0.317489	0.00535191	0.0052095	0.306516
cg00562905	0.00190082	0.00372454	0.610828	-0.00118373	0.0020225	0.559559	-0.000225457	0.00305664	0.941336
cg00562916	-0.0234256	0.0100396	0.0214493	0.00784248	0.00545172	0.153122	0.013545	0.00823927	0.103041
cg00562933	0.00312452	0.00674463	0.644093	-0.00277854	0.00366247	0.449683	-0.000831684	0.00553516	0.880839
cg00562969	-0.0154998	0.0145874	0.290314	0.00334406	0.00792125	0.67373	0.00149206	0.0119715	0.901041
cg00562976	-0.0121743	0.0104524	0.246645	0.00681233	0.00567587	0.232629	-0.00132829	0.00857803	0.877225
cg00563027	0.03154	0.0238256	0.188319	-0.00306747	0.0129378	0.813025	-0.0437991	0.0195531	0.0271008
cg00563031	-0.00280761	0.0159231	0.860365	0.00245815	0.0086466	0.776722	0.000617167	0.0130677	0.962417
cg00563045	-0.0145671	0.00833018	0.0831294	0.000412703	0.00452346	0.927471	0.0104033	0.00683638	0.130942
cg00563061	-0.00807439	0.0068745	0.242714	0.00306457	0.003733	0.413456	0.00724824	0.00564174	0.201578
cg00563090	0.0012777	0.00214003	0.551704	-0.000767336	0.00116208	0.510434	-0.00190863	0.00175627	0.279522
cg00563107	-0.00944502	0.0140433	0.502636	0.00375433	0.00762582	0.623475	0.0125967	0.011525	0.276789
cg00563138	0.000176359	0.00905808	0.984502	-0.00251287	0.00491873	0.61046	0.00851804	0.00743375	0.254339
cg00563165	0.00129191	0.0192045	0.946488	-0.00184926	0.0104284	0.859576	-0.0128381	0.0157607	0.41708
cg00563178	-0.000840673	0.00668121	0.900099	0.00020958	0.00362804	0.954039	0.00590758	0.00548312	0.283653
cg00563229	-0.00873065	0.0115723	0.452195	0.00962935	0.006284	0.128305	-0.00183829	0.00949712	0.846875
cg00563238	0.00419659	0.00389389	0.283509	-0.000605071	0.00211447	0.775296	-0.00478113	0.00319563	0.137479
cg00563348	-0.00686016	0.00624729	0.274558	-0.00185101	0.00339241	0.586423	0.00748876	0.005127	0.146962
cg00563352	-0.0127243	0.0177282	0.474437	-0.00636344	0.00962678	0.509985	0.0163179	0.0145491	0.264487
cg00563487	-0.00120492	0.00332538	0.717794	0.000937682	0.00180575	0.604612	-0.0008282	0.00272906	0.762102
cg00563495	0.00714923	0.00668972	0.287549	-0.000400504	0.00363266	0.912411	-0.00478925	0.00549009	0.384921
cg00563531	-0.00668461	0.0100648	0.50798	0.00143084	0.00546541	0.793965	0.00592618	0.00825996	0.474612
cg00563566	-0.00292604	0.00526772	0.579704	-7.48159e-05	0.00286048	0.979181	0.00345073	0.0043231	0.42647
cg00563584	-0.0120407	0.00887823	0.17781	0.00165362	0.00482106	0.732254	0.00262932	0.00728615	0.718892
cg00563651	-0.00478207	0.00715764	0.505465	-0.000835135	0.00388675	0.830269	0.00255297	0.00587411	0.664694
cg00563678	0.0182363	0.0134668	0.178458	-0.00548201	0.00731276	0.455066	-0.0165393	0.0110519	0.137383
cg00563701	0.0118207	0.00946037	0.214136	0.00101137	0.00513718	0.844291	-0.00902073	0.0077639	0.247799
cg00563743	-0.0050405	0.0088242	0.56902	-0.00344352	0.00479172	0.473888	0.00689066	0.00724181	0.343432
cg00563754	0.022088	0.0111145	0.0493721	-0.000828732	0.00603538	0.891035	-0.0200654	0.00912137	0.0299108
cg00563768	-0.0123583	0.00958243	0.199866	0.00754791	0.00520346	0.149749	0.00645471	0.00786407	0.413544
cg00563793	0.00482076	0.00258179	0.0645341	-0.00158648	0.00140197	0.260259	-0.00436637	0.00211882	0.0416844
cg00563797	-0.00159718	0.00293759	0.587744	-0.000505997	0.00159517	0.751689	-0.000619902	0.00241081	0.797555
cg00563824	-0.0117384	0.0431452	0.78608	-0.0368901	0.0234288	0.118229	-0.00311025	0.0354083	0.930164
cg00563832	0.0140871	0.0128692	0.276067	-0.00474822	0.00698823	0.498274	-0.0145814	0.0105614	0.170191
cg00563845	-0.00307833	0.00504638	0.543115	0.00155245	0.00274029	0.57219	0.00200155	0.00414145	0.629846
cg00563847	-0.0146365	0.0137323	0.288827	0.00428396	0.00745693	0.566807	0.0127633	0.0112698	0.259878
cg00563870	0.00729609	0.0199733	0.715595	-0.0113297	0.0108459	0.298495	0.00682575	0.0163916	0.677916
cg00563873	-9.82879e-05	0.0150059	0.994786	-0.00843845	0.00814854	0.30267	1.4406e-05	0.012315	0.999069
cg00563892	0.00499818	0.00591596	0.400021	-0.00463637	0.00321249	0.151797	-0.00400049	0.00485509	0.411734
cg00563926	-0.0431237	0.0176822	0.0163349	0.00658489	0.0096018	0.494284	0.0334027	0.0145114	0.0232276
cg00563932	-0.00350193	0.00923732	0.70534	-0.00963234	0.00501606	0.0574096	0.00692699	0.00758085	0.362848
cg00564051	-0.00238106	0.00214543	0.269494	0.00161306	0.00116502	0.168983	0.00128882	0.00176071	0.46573
cg00564061	0.0171673	0.00914153	0.063037	-0.0107092	0.00496404	0.0331542	-0.00719479	0.00750224	0.339652
cg00564080	0.00421708	0.012029	0.726576	0.013537	0.00653198	0.0405631	-0.00777691	0.00987189	0.432517
cg00564081	0.00869045	0.0087436	0.322443	-0.00165868	0.00474796	0.727498	-0.0142889	0.00717567	0.048927
cg00564141	-0.00263955	0.0031234	0.399896	-0.000319146	0.00169607	0.851092	0.00464163	0.0025633	0.0729013
cg00564163	-0.00682707	0.0100204	0.497104	0.0102994	0.0054413	0.0610111	0.00209441	0.00822353	0.799442
cg00564164	-0.00487694	0.00788241	0.537385	-0.00110711	0.00428032	0.796388	0.00297746	0.00646891	0.64623
cg00564190	0.00481224	0.0102729	0.640398	-0.00166792	0.00557841	0.765507	-0.00182272	0.00843075	0.829233
cg00564204	-0.0162138	0.0113023	0.15425	0.00691317	0.00613739	0.262447	0.00947701	0.00927554	0.309155
cg00564212	0.00272732	0.0133341	0.838311	-0.00424165	0.00724067	0.559204	0.00349365	0.0109429	0.750134
cg00564285	0.0119066	0.010241	0.247492	-0.00852462	0.00556109	0.12817	-0.00750515	0.00840457	0.373815
cg00564305	0.00797623	0.0344267	0.817211	-0.00103932	0.0186944	0.955765	-0.0126812	0.0282531	0.654428
cg00564417	0.00145832	0.00217141	0.503246	-0.000271713	0.00117912	0.81818	-0.000324891	0.00178203	0.855671
cg00564426	0.00509023	0.00711145	0.475644	-0.00257027	0.00386166	0.50707	0.000230844	0.0058362	0.96852
cg00564450	-0.000968799	0.0156673	0.950806	0.0024287	0.00850768	0.77582	-0.004778	0.0128578	0.710903
cg00564489	-0.00158577	0.0067322	0.814219	6.31015e-05	0.00365573	0.98626	0.00421733	0.00552496	0.446904
cg00564524	0.0163031	0.0110183	0.141827	-0.00113994	0.00598316	0.849249	-0.00369374	0.00904245	0.683709
cg00564546	0.008541	0.00958398	0.374781	-0.000737635	0.0052043	0.887548	-0.00416302	0.00786535	0.597673
cg00564555	0.0048983	0.010849	0.65252	-0.00914471	0.00589123	0.123473	0.0098089	0.00890351	0.273002
cg00564573	-0.0176988	0.0215325	0.412881	0.000102158	0.0116926	0.993045	0.0085608	0.0176712	0.629031
cg00564598	0.00351836	0.00399034	0.379852	0.000221042	0.00216684	0.918934	-0.00435795	0.00327478	0.186019
cg00564612	0.00227923	0.0224518	0.919325	-0.00375965	0.0121918	0.75838	-0.00307883	0.0184257	0.867603
cg00564657	-0.00711658	0.00813416	0.383534	-0.00141078	0.00441702	0.750032	0.00639196	0.00667551	0.340403
cg00564714	-0.0178438	0.0172884	0.304278	0.0102658	0.00938797	0.276562	0.0157855	0.0141882	0.268315
cg00564723	0.0264869	0.0171172	0.124642	-0.00109105	0.00929498	0.906773	-0.0212778	0.0140477	0.13272
cg00564759	0.00480432	0.00770445	0.534196	-0.00616687	0.00418368	0.143329	0.000478433	0.00632286	0.939821
cg00564765	-0.0155437	0.00837712	0.066203	0.00274357	0.00454895	0.547669	0.00692688	0.00687491	0.315877
cg00564805	0.010929	0.00747417	0.146527	-0.000772809	0.00405863	0.849338	-0.01266	0.00613388	0.0413753
cg00564857	-0.0157892	0.00749564	0.0374393	0.00709547	0.00407029	0.0840868	0.0104865	0.0061515	0.0910706
cg00564862	0.000676125	0.010818	0.950278	0.000412912	0.00587438	0.94409	-0.00534558	0.00887805	0.548338
cg00564869	-0.0142731	0.0072668	0.0520349	0.00424653	0.00394602	0.284213	0.0101648	0.00596369	0.0911219
cg00564870	0.0140632	0.0137645	0.309165	0.000389165	0.00747442	0.95857	-0.0132236	0.0112962	0.244279
cg00564916	0.00602619	0.0115423	0.602653	0.00630692	0.00626771	0.316501	-0.00805387	0.00947249	0.39704
cg00564971	-0.0145666	0.0138558	0.295424	0.0072578	0.00752399	0.336851	0.0071135	0.0113711	0.53289
cg00564996	-0.00295247	0.00694596	0.671621	0.00365125	0.0037718	0.335149	-8.55716e-05	0.00570039	0.98805
cg00565070	0.0053599	0.00331406	0.108673	-0.00241541	0.00179961	0.182299	-0.00163755	0.00271977	0.548353
cg00565075	-0.0394675	0.0122736	0.00170913	0.010922	0.00666482	0.104123	0.0165983	0.0100727	0.102235
cg00565090	-0.00869412	0.0146785	0.554863	0.0170424	0.00797073	0.0347199	0.0127111	0.0120463	0.293651
cg00565113	-0.00678719	0.00949608	0.476286	-0.00345169	0.00515657	0.504657	0.00905152	0.00779321	0.247968
cg00565179	-0.000900991	0.00813883	0.912054	-0.0106039	0.00441956	0.0181064	-0.00120926	0.00667935	0.856666
cg00565190	-0.00490956	0.00715627	0.494125	0.00131123	0.003886	0.736441	0.00116805	0.00587298	0.84272
cg00565242	-0.027514	0.0176502	0.121905	0.00174874	0.00958445	0.855561	0.0204262	0.0144851	0.161318
cg00565263	0.0193868	0.0113771	0.0911992	0.00668582	0.00617798	0.28153	-0.0149246	0.00933689	0.11281
cg00565274	0.00180919	0.00694858	0.795066	0.00420492	0.00377322	0.267532	0.00209543	0.00570254	0.713985
cg00565290	0.0300531	0.0188908	0.114504	-0.0139137	0.0102581	0.17776	-0.0184898	0.0155032	0.235576
cg00565348	0.00232427	0.00642715	0.71832	-0.000134293	0.00349008	0.969376	-0.00270026	0.00527461	0.609722
cg00565367	0.00176456	0.010404	0.865633	-0.00599909	0.00564958	0.290622	0.000232937	0.0085383	0.978285
cg00565412	-0.00326664	0.00779456	0.675966	0.00199911	0.00423261	0.637639	0.00881621	0.00639681	0.170932
cg00565489	0.00574815	0.00864078	0.507293	-0.00827831	0.00469212	0.0804576	-0.00148113	0.00709129	0.834939
cg00565521	0.00273226	0.00752632	0.717281	7.16099e-05	0.00408695	0.986052	-0.00022759	0.00617668	0.970674
cg00565553	0.00673904	0.0092617	0.468389	-8.99498e-05	0.0050293	0.985763	-0.00731029	0.00760086	0.338274
cg00565561	0.00726943	0.00644186	0.261578	-0.000886055	0.00349807	0.80051	-0.00128789	0.00528668	0.807986
cg00565646	-0.00357511	0.00272926	0.192953	0.000748882	0.00148205	0.614358	0.00164725	0.00223984	0.463643
cg00565657	-0.00129306	0.00691483	0.852007	0.0090265	0.0037549	0.0178914	-0.00186309	0.00567484	0.743303
cg00565658	0.00604261	0.0149482	0.686824	0.000773384	0.00811721	0.924268	-0.00599004	0.0122677	0.626325
cg00565660	-0.00724323	0.012145	0.552137	0.00723658	0.006595	0.274914	0.0156248	0.00996713	0.119839
cg00565679	0.0144664	0.0102176	0.159648	-0.0137317	0.00554836	0.0148532	-0.00630402	0.00838532	0.453782
cg00565688	-0.00275963	0.00609124	0.651406	-6.95233e-06	0.00330767	0.998327	0.00333308	0.00499893	0.506323
cg00565722	-0.00213618	0.0219228	0.922554	0.0070929	0.0119046	0.552524	0.00839013	0.0179916	0.641897
cg00565758	0.000491527	0.00385901	0.898879	-0.00113578	0.00209552	0.588913	0.00230453	0.003167	0.468362
cg00565786	0.00210327	0.00661411	0.75109	-0.00132581	0.0035916	0.712732	0.00151937	0.00542805	0.780072
cg00565790	0.008751	0.0157463	0.57951	-0.00274626	0.00855056	0.748684	0.000944519	0.0129226	0.941867
cg00565817	-0.0168625	0.0085589	0.0513314	0.00511113	0.00464766	0.273855	0.0123076	0.00702409	0.0825257
cg00565831	0.00054466	0.00387988	0.888616	0.0020028	0.00210686	0.343885	-0.00194524	0.00318412	0.542515
cg00565882	-0.0183328	0.016058	0.256073	0.00935817	0.00871982	0.285527	0.0138937	0.0131784	0.294067
cg00565932	-0.00311449	0.00673918	0.644888	0.00624721	0.00365952	0.0906223	0.00211311	0.00553069	0.703147
cg00565984	-0.000319293	0.0135435	0.981234	-0.00495014	0.00735441	0.502305	0.00372019	0.0111148	0.738485
cg00565991	0.0178858	0.0190235	0.34918	-0.0108036	0.0103302	0.297933	-0.012467	0.0156122	0.426278
cg00566009	0.0132588	0.00782443	0.0929919	-0.0110405	0.00424883	0.0106461	-0.0101022	0.00642133	0.118538
cg00566038	0.0151339	0.0102013	0.140795	-0.00153416	0.00553954	0.78234	-0.0197489	0.008372	0.0200925
cg00566066	-0.00352126	0.0129757	0.786613	0.00302888	0.0070461	0.668133	-0.00422516	0.0106489	0.692305
cg00566158	0.0022437	0.0121943	0.854355	-0.00142555	0.00662174	0.829945	0.00192396	0.0100075	0.8479
cg00566164	0.0122547	0.0069547	0.0808351	-0.000807646	0.00377655	0.831054	-0.0103994	0.00570756	0.0711671
cg00566179	-0.0004655	0.00272215	0.864535	0.00113777	0.00147819	0.443123	0.00194231	0.00223401	0.386506
cg00566187	-0.0440606	0.0210239	0.0383994	0.0148769	0.0114164	0.195256	0.0342789	0.0172538	0.0494372
cg00566208	-0.00129732	0.00379585	0.733174	0.00129613	0.00206123	0.530774	-0.00326209	0.00311517	0.29732
cg00566209	-0.0270907	0.0284168	0.342511	-0.019365	0.0154309	0.212156	0.009009	0.023321	0.700017
cg00566272	0.0154524	0.0152894	0.314396	-0.00792745	0.00830245	0.341756	0.000991992	0.0125476	0.93713
cg00566297	0.00213694	0.0115719	0.85383	0.00627796	0.00628377	0.31995	-0.00844988	0.00949676	0.375534
cg00566311	0.0154911	0.0131724	0.242123	-0.0100039	0.0071529	0.164752	-0.00830874	0.0108103	0.443781
cg00566320	-0.0162315	0.0246486	0.511583	0.00466961	0.0133847	0.727849	-0.000353398	0.0202285	0.986093
cg00566390	-0.00321363	0.00268962	0.234724	0.00110088	0.00146052	0.452605	0.000927044	0.00220731	0.675313
cg00566408	0.00210081	0.00684756	0.759578	-0.00358754	0.00371837	0.336753	0.00266147	0.00561963	0.636723
cg00566412	0.031595	0.023388	0.179498	-0.0048677	0.0127002	0.702253	-0.0264803	0.019194	0.170503
cg00566431	0.0115659	0.00337402	0.000856672	-0.00450913	0.00183216	0.0154054	-0.00728578	0.00276898	0.00972894
cg00566450	-0.0152216	0.0194525	0.435602	0.0142481	0.0105631	0.180154	0.0210516	0.0159642	0.190019
cg00566505	0.00320434	0.00927975	0.730525	-0.00154471	0.0050391	0.759769	0.00541975	0.00761567	0.478184
cg00566514	-0.00586945	0.00682507	0.391668	0.00802132	0.00370615	0.0326016	-0.00188613	0.00560117	0.736955
cg00566515	0.0295041	0.0393645	0.45515	0.00856355	0.0213758	0.689477	-0.0368295	0.0323055	0.256747
cg00566532	-0.000233369	0.00932091	0.980071	0.00106997	0.00506145	0.832969	-0.00735107	0.00764945	0.338663
cg00566623	0.00208187	0.00748624	0.781463	-0.0056956	0.00406518	0.164008	0.00212952	0.00614378	0.729543
cg00566635	0.00463283	0.00307932	0.135319	-0.00156291	0.00167214	0.352001	-0.0029108	0.00252713	0.251891
cg00566642	0.00755203	0.00584408	0.198977	-0.00411915	0.00317346	0.197002	0.000953031	0.0047961	0.842857
cg00566713	-0.0159967	0.00858316	0.0650256	0.00962987	0.00466084	0.0411656	0.00669576	0.007044	0.34391
cg00566759	-0.000756429	0.00259958	0.771613	-0.000770584	0.00141162	0.586251	0.00195936	0.00213341	0.360409
cg00566772	0.00148375	0.00632689	0.815022	-0.000119857	0.00343563	0.972233	0.00385482	0.00519233	0.459424
cg00566855	-0.00173689	0.0120453	0.88561	-0.00046503	0.00654087	0.94345	-0.000868249	0.00988532	0.93017
cg00566858	-0.00984338	0.0230383	0.670024	0.0196283	0.0125103	0.119526	-0.0123105	0.018907	0.516336
cg00566868	0.0452796	0.0244311	0.0665105	0.000142551	0.0132666	0.991446	-0.0266102	0.02005	0.187194
cg00566899	0.00511399	0.0111018	0.645964	-0.00200447	0.00602853	0.740146	-0.00226248	0.00911101	0.804347
cg00566920	0.00608186	0.0139516	0.663745	0.0039241	0.00757601	0.605523	-0.0107778	0.0114497	0.348608
cg00566930	-0.00455071	0.0131617	0.730187	-0.000280718	0.00714706	0.96874	0.00653991	0.0108015	0.546117
cg00566949	-0.0068659	0.0189502	0.717814	-0.00955896	0.0102904	0.354963	0.0136157	0.015552	0.383211
cg00566961	-0.0102097	0.0141294	0.47147	0.000227116	0.00767259	0.976439	0.00170962	0.0115957	0.883058
cg00566982	-0.00872521	0.0133049	0.513328	-0.00480998	0.00722481	0.506959	-0.0036244	0.010919	0.740569
cg00566997	0.000408456	0.00675898	0.951922	-0.00415124	0.00367027	0.260496	-0.00208918	0.00554694	0.70717
cg00566999	0.00931258	0.0219063	0.671587	0.00827684	0.0118956	0.488026	-0.000823849	0.0179779	0.963532
cg00567043	0.0121167	0.0182631	0.508428	0.00700833	0.00991726	0.481259	-0.00183466	0.0149881	0.9028
cg00567054	-0.0246555	0.0279131	0.379003	-0.00148047	0.0151574	0.922369	0.0179733	0.0229076	0.434374
cg00567109	-0.01659	0.018855	0.380847	0.00787223	0.0102387	0.443617	0.0159028	0.0154739	0.306338
cg00567113	-0.00332945	0.0108843	0.760263	-0.000699915	0.00591041	0.90595	0.00510064	0.0089325	0.569151
cg00567115	0.0209042	0.0292826	0.476815	-0.0278106	0.0159011	0.0830847	-0.0098472	0.0240316	0.682778
cg00567132	-0.00629747	0.00520582	0.228988	-0.00204916	0.00282687	0.470061	0.00416086	0.00427229	0.332235
cg00567190	-0.0110255	0.00914939	0.230769	-0.0019557	0.00496831	0.694612	0.00983661	0.00750869	0.192915
cg00567211	-0.000551951	0.00835727	0.947462	0.000936787	0.00453817	0.836841	-0.000548404	0.00685862	0.936416
cg00567298	0.00932678	0.00781457	0.235237	-0.00297522	0.00424348	0.484704	-0.00457556	0.00641324	0.477075
cg00567327	0.0123568	0.0127669	0.335228	-0.00138908	0.00693269	0.841564	-0.0067088	0.0104775	0.523305
cg00567355	-0.0247892	0.00813774	0.00290125	0.00836802	0.00441896	0.0608972	0.0171897	0.00667845	0.0113855
cg00567382	0.00467341	0.0102992	0.650893	-0.00318366	0.00559269	0.570345	-0.000632146	0.00845232	0.940518
cg00567401	-0.00953132	0.00952666	0.31927	-0.00611915	0.00517318	0.239415	0.0121601	0.00781831	0.12274
cg00567423	0.000674717	0.00710583	0.924525	-0.00143659	0.00385862	0.71038	0.00504013	0.00583159	0.389314
cg00567448	-0.0102915	0.00942092	0.277042	-0.00160998	0.00511576	0.753578	0.0104861	0.00773153	0.17779
cg00567474	0.0256922	0.0127347	0.0460783	-0.00478692	0.00691519	0.49025	-0.0236648	0.010451	0.0255129
cg00567492	0.00025839	0.0136749	0.984959	0.0109276	0.00742577	0.143991	-0.00848436	0.0112227	0.451265
cg00567536	-0.000726964	0.00247346	0.769384	0.00195612	0.00134314	0.148137	0.00110498	0.00202991	0.587302
cg00567542	0.0184795	0.0152076	0.226911	0.00159796	0.00825805	0.846922	-0.0290904	0.0124805	0.0215836
cg00567543	-0.00261971	0.00966278	0.786812	-0.00210922	0.00524709	0.688479	0.00672866	0.00793001	0.397999
cg00567588	-0.0063473	0.0226633	0.77995	0.000568164	0.0123067	0.963261	0.00472728	0.0185992	0.799842
cg00567623	-0.00126749	0.0111648	0.90982	-0.00355417	0.0060627	0.558918	0.00652579	0.00916266	0.477839
cg00567673	-0.0162066	0.00972599	0.0984948	-0.000475329	0.00528142	0.928451	0.0139069	0.00798189	0.0842492
cg00567696	-0.00285748	0.00257953	0.270385	0.00198728	0.00140074	0.158803	0.00134842	0.00211696	0.525473
cg00567698	-0.00275496	0.00541848	0.612164	0.00610119	0.00294235	0.0404536	-0.00156529	0.00444682	0.72551
cg00567703	-0.00850044	0.0117684	0.471635	-0.00591876	0.00639047	0.356377	0.0109755	0.00965803	0.258254
cg00567833	-0.00906938	0.0176043	0.607461	0.00890177	0.0095595	0.353791	-0.000653373	0.0144474	0.964011
cg00567849	0.0285266	0.0247226	0.251055	-0.00453258	0.0134249	0.736289	0.00665025	0.0202892	0.743707
cg00567872	-0.0154788	0.00694952	0.0279618	0.00665259	0.00377373	0.0807004	0.00810367	0.00570331	0.158182
cg00567892	-0.0195704	0.00984917	0.0494072	-0.000268945	0.00534831	0.959986	0.0115969	0.00808298	0.1542
cg00567930	0.00901759	0.0154333	0.560218	0.00487698	0.00838059	0.561799	-0.0151476	0.0126657	0.234286
cg00567946	-0.0092682	0.0101962	0.365344	-0.00482817	0.00553675	0.385095	0.00765925	0.00836777	0.362022
cg00567979	0.000736284	0.00206954	0.722692	0.00135106	0.0011238	0.231857	-0.00189711	0.00169842	0.266435
cg00568027	-0.00204917	0.00304048	0.501748	-0.000981104	0.00165104	0.553577	0.000918128	0.00249525	0.713618
cg00568041	0.00129519	0.0121409	0.915237	-0.000879767	0.00659276	0.894086	0.00170687	0.00996375	0.864296
cg00568044	0.00206287	0.00276113	0.45659	-0.000506013	0.00149935	0.736393	-0.00254467	0.002266	0.263891
cg00568128	-0.00782613	0.00291962	0.00848124	0.00095063	0.00158541	0.549999	0.00498468	0.00239606	0.039815
cg00568164	-0.000813435	0.00979159	0.933943	0.0084027	0.00531704	0.116902	0.000976349	0.00803573	0.903516
cg00568175	-0.00258145	0.00832734	0.75715	-0.00773525	0.00452192	0.0899715	0.00276286	0.00683405	0.686793
cg00568177	0.00433446	0.00512981	0.39997	-0.00231697	0.0027856	0.407343	-0.00420637	0.00420992	0.319911
cg00568296	0.0123584	0.00678465	0.071246	-0.000585533	0.00368421	0.874015	-0.00687725	0.005568	0.219411
cg00568303	-0.0011541	0.00867476	0.894404	0.0117422	0.00471058	0.0141664	-0.00143512	0.00711917	0.840613
cg00568345	-0.0220989	0.0232853	0.344675	-0.000159123	0.0126444	0.989982	0.0291587	0.0191097	0.129914
cg00568384	0.000327415	0.0149793	0.982601	-0.00726185	0.00813408	0.37393	0.00121387	0.0122932	0.921522
cg00568405	0.0979253	0.0418713	0.0211563	-0.036466	0.022737	0.111622	-0.0584968	0.0343628	0.0915178
cg00568418	0.010521	0.00989444	0.289966	-0.000443714	0.00537289	0.934333	-0.00769581	0.00812014	0.345337
cg00568513	0.00387554	0.00654289	0.554846	-0.00394691	0.00355293	0.269039	-0.00233643	0.0053696	0.664327
cg00568549	-0.000204983	0.00648903	0.974857	0.00190695	0.00352368	0.589477	0.00314308	0.0053254	0.556264
cg00568550	0.0226057	0.077533	0.771171	-0.0277607	0.0421021	0.511039	0.00831952	0.0636295	0.896212
cg00568555	0.0102551	0.0171508	0.551109	0.00524747	0.00931322	0.57428	-0.00576451	0.0140752	0.682932
cg00568641	0.00242239	0.00184466	0.191852	0.000196792	0.00100169	0.844613	-0.00236454	0.00151387	0.12118
cg00568661	0.00232921	0.00690475	0.736508	-0.00199496	0.00374942	0.59575	-0.00209238	0.00566656	0.712652
cg00568735	0.010038	0.00824406	0.225979	-0.0112163	0.0044767	0.0136929	-0.00407163	0.00676571	0.548543
cg00568741	-0.00376697	0.00312404	0.230481	-0.000861237	0.00169642	0.612694	0.00103758	0.00256382	0.686484
cg00568763	0.0404295	0.0130555	0.00248282	-0.0116426	0.0070894	0.103395	-0.0366988	0.0107143	0.000864439
cg00568792	0.000336817	0.00272596	0.90189	0.00146839	0.00148025	0.323383	-0.00159079	0.00223713	0.478536
cg00568907	-0.000437239	0.00976725	0.964375	-0.00030885	0.00530382	0.95367	-0.00548992	0.00801576	0.494853
cg00568910	0.0306422	0.0283082	0.28142	-0.00320725	0.015372	0.835113	-0.0260075	0.0232319	0.265377
cg00568949	-0.0199907	0.0213383	0.350889	0.0101177	0.0115871	0.384466	0.00640414	0.0175118	0.715289
cg00568984	-0.00486926	0.00300802	0.108363	0.00263081	0.00163342	0.110129	0.00466973	0.00246861	0.0611685
cg00569010	0.00270503	0.0198654	0.891937	-0.00754162	0.0107873	0.485953	0.00681904	0.016303	0.676567
cg00569056	0.014431	0.00783605	0.0682247	-0.0106444	0.00425514	0.0138382	-0.00459136	0.00643086	0.476766
cg00569091	-0.00485294	0.00880345	0.582578	-0.000434598	0.00478046	0.927728	0.00109267	0.00722478	0.880064
cg00569095	-0.0151148	0.00789794	0.0582495	0.00310153	0.00428875	0.471105	0.00998739	0.00648165	0.12622
cg00569101	0.00125243	0.0148748	0.933052	-0.0128724	0.00807735	0.113886	0.00379338	0.0122074	0.756584
cg00569188	-0.000128956	0.0089484	0.988528	-0.00225036	0.00485917	0.644195	0.00528498	0.00734374	0.473262
cg00569190	-0.00224313	0.00834281	0.788533	2.69956e-05	0.00453032	0.995256	0.00144845	0.00684675	0.832848
cg00569244	-0.000551293	0.0024419	0.821804	0.000164438	0.001326	0.901534	0.000259297	0.00200401	0.897286
cg00569276	-0.00901206	0.0253621	0.723019	-0.00228279	0.0137722	0.868655	0.0136364	0.0208141	0.513736
cg00569313	0.00327983	0.00977843	0.737951	0.00329991	0.00530989	0.53558	-0.00658391	0.00802493	0.413744
cg00569347	-0.0184424	0.0121106	0.130671	0.0024858	0.00657633	0.706165	0.0122101	0.00993891	0.221877
cg00569385	-0.00244085	0.00867634	0.778991	-0.00187114	0.00471144	0.692027	0.000388362	0.00712047	0.956603
cg00569447	-0.00620649	0.00563553	0.273164	-0.000125013	0.00306021	0.967489	0.000981621	0.00462495	0.832309
cg00569467	-0.00527972	0.0145941	0.718217	0.00554605	0.00792491	0.485514	0.0119182	0.011977	0.321878
cg00569482	-0.0114756	0.0190648	0.548461	-0.00029322	0.0103526	0.977456	0.00473478	0.015646	0.762752
cg00569500	0.00707507	0.024763	0.775637	-0.0161588	0.0134468	0.232068	0.00438231	0.0203224	0.829669
cg00569532	-0.00944241	0.00659011	0.154747	0.00199029	0.00357857	0.579226	0.00345678	0.00540835	0.52405
cg00569576	-0.0114867	0.0136329	0.401297	0.00103669	0.00740294	0.888886	0.00437865	0.0111882	0.696285
cg00569599	-0.000788962	0.0157236	0.960072	0.00605003	0.00853826	0.480085	0.0120792	0.012904	0.351282
cg00569603	0.00457634	0.00794957	0.566014	0.00152581	0.00431678	0.724419	-0.000484045	0.00652403	0.940991
cg00569620	-0.00407019	0.00238511	0.0907358	0.00107755	0.00129516	0.407223	0.00117478	0.0019574	0.549625
cg00569654	-0.00494935	0.00863363	0.567636	0.00235565	0.00468824	0.616348	0.00133248	0.00708541	0.851176
cg00569718	0.00967323	0.00772573	0.213197	0.00886739	0.00419523	0.0368029	-0.00627545	0.00634032	0.32446
cg00569747	0.00708673	0.0194902	0.716851	0.0036494	0.0105836	0.73089	-0.00524339	0.0159952	0.743677
cg00569748	-0.0111396	0.00571758	0.0539259	0.00238393	0.00310476	0.444234	0.00577072	0.00469228	0.221383
cg00569808	-0.000110936	0.0199195	0.995567	0.00918826	0.0108167	0.397475	-0.000722803	0.0163474	0.964813
cg00569813	0.00465115	0.00824128	0.57365	-0.0035707	0.00447519	0.426654	-0.00964515	0.00676343	0.156679
cg00569850	-0.050087	0.0392616	0.20474	-0.0102196	0.0213199	0.632643	0.0499095	0.0322211	0.124261
cg00569876	-0.00545398	0.0164235	0.740458	-0.00754366	0.00891831	0.399466	-0.00390231	0.0134784	0.772726
cg00569896	0.00214167	0.0103242	0.836048	-0.00973027	0.00560624	0.0854322	-0.00148455	0.0084728	0.861234
cg00569934	-0.00273152	0.00559803	0.626561	-0.00132861	0.00303985	0.662921	0.00156592	0.00459417	0.733867
cg00569951	0.00127292	0.0127012	0.920352	-0.00285262	0.00689702	0.679971	-0.00423457	0.0104236	0.685349
cg00569953	-0.000479587	0.0020966	0.819492	-0.000176526	0.0011385	0.877065	-0.000520198	0.00172063	0.762972
cg00569978	-0.00585996	0.00757788	0.441005	0.00483613	0.00411495	0.242429	0.00357229	0.00621899	0.566859
cg00569982	0.0444119	0.02016	0.0296822	-0.00381221	0.0109473	0.728331	-0.0223224	0.0165448	0.180041
cg00570145	-0.00545306	0.0065533	0.407151	0.0025283	0.00355858	0.47891	0.00189969	0.00537814	0.724597
cg00570207	-0.001938	0.00869883	0.824113	-0.00584815	0.00472364	0.21833	0.00174374	0.00713892	0.807486
cg00570269	0.011986	0.00819207	0.146286	-0.00643056	0.00444846	0.151141	-0.0105224	0.00672304	0.120426
cg00570285	0.00636357	0.0255307	0.803631	-0.00346997	0.0138637	0.802828	-0.0101652	0.0209524	0.628532
cg00570341	-0.00699202	0.0149827	0.641656	-0.00373991	0.0081359	0.646653	0.00632304	0.0122959	0.608116
cg00570362	0.00153751	0.00402163	0.702969	-0.000953064	0.00218383	0.663389	-0.00289334	0.00330046	0.382589
cg00570368	-0.0103095	0.0177199	0.561891	-0.00417167	0.00962227	0.665469	0.0157069	0.0145423	0.282467
cg00570391	-0.0172523	0.0182929	0.347689	0.0137601	0.00993343	0.168786	-0.00215331	0.0150126	0.88621
cg00570405	0.00440299	0.0073046	0.547903	0.0050604	0.00396655	0.204725	-0.00535232	0.00599471	0.373892
cg00570438	0.0138443	0.0208801	0.508694	0.00904925	0.0113383	0.426525	-0.00345157	0.0171358	0.840739
cg00570469	0.00872424	0.0079639	0.275702	-0.00269154	0.00432456	0.534978	-0.00394656	0.00653579	0.547194
cg00570497	0.0144591	0.00971141	0.139381	-0.00624695	0.0052735	0.238732	-0.0120781	0.00796992	0.132526
cg00570498	0.00511692	0.00348099	0.144427	-0.000288794	0.00189025	0.878851	-0.00566157	0.00285676	0.0499945
cg00570504	0.00143795	0.00764145	0.851085	0.00376487	0.00414947	0.366224	-0.00351782	0.00627116	0.575971
cg00570548	-0.00412173	0.00752442	0.584952	-0.00366598	0.00408592	0.371559	0.00259183	0.00617511	0.675507
cg00570575	0.000196646	0.0118865	0.986831	-0.00507232	0.00645465	0.433651	0.00334832	0.00975501	0.732072
cg00570580	-0.0020549	0.0107233	0.848386	-0.003578	0.005823	0.54018	-0.00291603	0.00880039	0.741009
cg00570594	-0.00394821	0.0120047	0.742866	-0.00389689	0.00651883	0.551209	0.00351381	0.00985201	0.72203
cg00570598	0.0255809	0.0216745	0.240456	0.000221791	0.0117697	0.985	-0.0214676	0.0177878	0.230069
cg00570618	-0.000809282	0.00691378	0.907031	-0.00227073	0.00375433	0.546538	0.00127815	0.00567398	0.82219
cg00570628	0.00448391	0.010478	0.669533	-0.000842117	0.00568976	0.882609	-0.00444849	0.00859902	0.605968
cg00570635	0.0186803	0.0979219	0.849059	0.0219084	0.0531736	0.681129	0.0608714	0.0803622	0.450392
cg00570642	-0.00110302	0.00306758	0.719856	0.000174071	0.00166576	0.916963	-0.000252496	0.00251749	0.920291
cg00570666	0.0269022	0.016282	0.101333	-0.00359231	0.00884149	0.685311	-0.0166431	0.0133623	0.215584
