## Supplementary Data 12 NeuN+InteractionModelResults for "Neuron-Specific DNA Methylation Differences in the Prefrontal Cortex in Parkinson’s Disease" (part 3 of 3)

### Sheet: Sheet 1 (continued)
Supplementary Data 12: Results from linear regression analysis considering PD and GBA1 status in NeuN+ samples
cg00570673	-0.0112074	0.00491162	0.0244242	0.000984741	0.00266711	0.712676	0.00920674	0.00403085	0.0242872
cg00570685	0.00532714	0.00657454	0.419535	0.00175055	0.00357011	0.624873	-0.00167229	0.00539557	0.757194
cg00570697	0.00328455	0.00309946	0.291595	-0.000355561	0.00168307	0.833078	-0.0020273	0.00254366	0.427168
cg00570762	0.0204364	0.0132328	0.125368	0.00220444	0.00718566	0.759589	-0.00608029	0.0108598	0.576693
cg00570821	-0.0119333	0.00716387	0.0986055	0.00750344	0.00389013	0.0563277	0.00593616	0.00587922	0.314862
cg00570846	-0.0100565	0.00748891	0.182082	0.00818596	0.00406663	0.0465615	0.00387449	0.00614597	0.529733
cg00570849	-0.00196579	0.00789761	0.803895	-0.00299677	0.00428857	0.486163	0.00787262	0.00648138	0.2271
cg00570881	0.0132296	0.0131934	0.318185	-0.00725142	0.0071643	0.313683	-0.0124193	0.0108275	0.253864
cg00570896	0.000618897	0.00688425	0.92853	-0.0024217	0.00373829	0.518458	0.000529813	0.00564974	0.925457
cg00570906	0.0147168	0.022314	0.510931	0.00870743	0.012117	0.473902	-0.00788633	0.0183126	0.667564
cg00570954	0.00365699	0.00868078	0.674376	-0.00131182	0.00471384	0.781311	-0.00428055	0.00712411	0.549173
cg00571021	-0.0218228	0.0109235	0.0482078	-0.00109825	0.00593167	0.853452	0.0206528	0.00896464	0.0231125
cg00571033	-0.000969579	0.00287437	0.736519	0.000727885	0.00156084	0.641893	0.00159774	0.00235893	0.499627
cg00571067	0.0207339	0.0132696	0.121041	-0.0109659	0.0072057	0.130918	-0.0196348	0.0108901	0.0741262
cg00571088	-0.00426227	0.0185645	0.818834	-0.00966353	0.0100809	0.339863	0.0105448	0.0152354	0.490318
cg00571090	0.000797177	0.00480084	0.868423	-0.00169796	0.00260696	0.5162	0.00104138	0.00393994	0.792033
cg00571101	0.00329449	0.0112905	0.770994	0.00184281	0.00613098	0.764307	0.000261875	0.00926585	0.977504
cg00571178	-0.029329	0.0166402	0.080756	0.00469562	0.00903599	0.604347	0.0239043	0.0136562	0.0828325
cg00571190	-0.000305777	0.0791684	0.996925	-0.0586586	0.0429901	0.175205	0.0132168	0.0649716	0.83918
cg00571292	-0.00538223	0.00793487	0.499005	-0.00352133	0.0043088	0.415557	0.00200629	0.00651196	0.758594
cg00571339	-0.00896896	0.0151358	0.554689	-0.000112523	0.00821908	0.989102	0.0106636	0.0124216	0.392499
cg00571340	-0.0030461	0.00571083	0.59484	0.00461301	0.0031011	0.139734	-0.0012835	0.00468674	0.784708
cg00571354	-0.00715244	0.00863031	0.409036	0.000488765	0.00468644	0.917126	0.00328246	0.0070827	0.643959
cg00571358	-0.00643933	0.0072018	0.373206	0.00769723	0.00391073	0.0515571	0.00604649	0.00591034	0.308536
cg00571369	-0.00446063	0.00703775	0.527518	0.00851619	0.00382165	0.027887	-0.000996441	0.00577572	0.863344
cg00571434	-0.0146741	0.00830102	0.0798768	0.00544639	0.00450763	0.229538	0.0129892	0.00681246	0.0591706
cg00571438	-0.00154491	0.00919189	0.866834	0.00487349	0.00499139	0.331018	0.0088063	0.00754357	0.245576
cg00571442	0.00964868	0.0122288	0.431802	-0.000122958	0.00664049	0.98526	-0.017635	0.0100359	0.0816675
cg00571448	-0.000919837	0.00277767	0.741158	0.00130285	0.00150833	0.389593	0.000288811	0.00227956	0.899413
cg00571466	0.00301803	0.0107356	0.779143	-0.00583579	0.00582963	0.318997	-0.000526536	0.00881042	0.952453
cg00571489	0.0102768	0.0064219	0.112404	0.00540092	0.00348722	0.124308	-0.0112024	0.0052703	0.0357771
cg00571499	0.0559716	0.0311406	0.0750185	-0.0227081	0.01691	0.182075	-0.0521554	0.0255563	0.0436648
cg00571506	0.00314711	0.0024536	0.202311	-0.00108682	0.00133236	0.41643	-0.00271471	0.00201361	0.180371
cg00571519	0.0180057	0.0593661	0.762235	0.012798	0.032237	0.692138	-0.0473772	0.0487203	0.332969
cg00571634	-0.00247362	0.00236384	0.297652	0.000964828	0.00128362	0.453868	0.0014827	0.00193995	0.446326
cg00571641	0.0286287	0.0191186	0.137147	-0.0098286	0.0103818	0.34586	-0.0174378	0.0156902	0.268828
cg00571700	-0.00810491	0.00804052	0.315663	0.0015713	0.00436617	0.719627	0.00844777	0.00659867	0.20316
cg00571727	-0.00875696	0.00700986	0.214231	0.00028126	0.0038065	0.941233	0.00832471	0.00575283	0.150723
cg00571805	-0.0101856	0.0122619	0.407958	0.000537886	0.00665848	0.935762	0.0129026	0.0100631	0.202478
cg00571809	0.00369252	0.00291907	0.208557	-0.00311757	0.00158511	0.051727	-0.00292408	0.00239561	0.224848
cg00571819	-0.00248524	0.00917068	0.7869	-0.0037094	0.00497987	0.457934	0.00215858	0.00752616	0.774797
cg00571870	-0.0101182	0.00861681	0.242836	0.0065469	0.00467911	0.164574	0.00866082	0.00707161	0.223293
cg00571935	0.00202004	0.00266527	0.450123	0.00186491	0.0014473	0.200259	-0.000664011	0.00218732	0.762027
cg00571992	0.00134816	0.00931674	0.88521	0.000516452	0.00505918	0.918877	-0.00349647	0.00764603	0.648363
cg00572007	0.0240434	0.0148156	0.107485	-0.0185189	0.00804517	0.0232259	-0.0104294	0.0121588	0.392885
cg00572020	-0.0195668	0.0111618	0.0823853	-0.000204413	0.00606109	0.973157	0.0121381	0.00916023	0.18789
cg00572058	0.00156295	0.0201876	0.938429	0.00479247	0.0109623	0.662839	-0.013455	0.0165675	0.418469
cg00572089	-0.0108618	0.0172136	0.52935	-0.00408043	0.00934734	0.663306	0.0195848	0.0141268	0.168442
cg00572146	-0.0164237	0.0133132	0.219968	0.00650826	0.00722935	0.369951	0.00597377	0.0109258	0.585653
cg00572206	-0.0193985	0.0149788	0.19801	0.0102919	0.0081338	0.20843	0.0147432	0.0122927	0.232973
cg00572212	0.0063186	0.00828631	0.447373	-0.00293413	0.00449964	0.515709	-0.00755262	0.00680038	0.269154
cg00572243	0.000126309	0.0149484	0.993274	0.00199588	0.00811729	0.806234	0.00186838	0.0122678	0.87923
cg00572266	-0.0370167	0.0184319	0.0470627	0.0119764	0.0100089	0.234045	0.0118592	0.0151266	0.434729
cg00572277	-0.00193094	0.00287614	0.503394	-0.000457316	0.0015618	0.770217	0.000737587	0.00236038	0.755263
cg00572323	-0.0182715	0.0153027	0.235045	0.00708328	0.00830971	0.395838	0.00228331	0.0125586	0.856064
cg00572336	-0.111155	0.109231	0.311094	0.0385325	0.0593148	0.517287	0.100677	0.0896434	0.263849
cg00572356	-0.00184884	0.00400574	0.645318	0.00210298	0.0021752	0.335766	0.000807012	0.00328742	0.806538
cg00572387	-0.00619586	0.00863818	0.474732	-0.000327924	0.00469071	0.944393	0.00568542	0.00708915	0.424289
cg00572482	0.00938352	0.0106287	0.379242	0.00467517	0.00577159	0.419671	-0.0116188	0.00872269	0.185607
cg00572487	0.00632721	0.0117982	0.592845	-0.0069449	0.00640668	0.280731	-0.000219833	0.00968252	0.981927
cg00572504	-0.0276224	0.0200626	0.171366	0.00618106	0.0108944	0.571625	0.0178056	0.0164649	0.281871
cg00572560	-0.00713167	0.0114285	0.533901	-0.00119008	0.00620589	0.848279	0.0105323	0.00937906	0.263899
cg00572586	0.00275599	0.0180305	0.878795	0.00834612	0.00979095	0.395827	-0.0110512	0.0147972	0.45675
cg00572597	-0.0186961	0.015582	0.232775	-0.000698093	0.00846134	0.934396	0.0144597	0.0127878	0.260622
cg00572630	-0.00690204	0.0120326	0.567403	0.000581735	0.00653397	0.929218	0.00575785	0.0098749	0.561033
cg00572650	-0.0159199	0.0165956	0.339518	0.0107568	0.00901174	0.235187	-0.000430435	0.0136196	0.974845
cg00572664	-0.0113211	0.0155152	0.467138	-0.000719376	0.0084251	0.932111	0.00875112	0.012733	0.493353
cg00572684	0.000322835	0.00210988	0.87867	0.001363	0.00114571	0.236744	-0.000654893	0.00173153	0.705999
cg00572739	0.000452047	0.00217772	0.835942	-0.000336198	0.00118255	0.776715	-0.000683126	0.0017872	0.703027
cg00572742	0.00346536	0.00335655	0.304141	-0.00135755	0.00182268	0.457974	-0.00268976	0.00275464	0.330986
cg00572810	-0.00485066	0.0113986	0.671269	-0.0090499	0.0061897	0.146567	0.00877333	0.00935459	0.350369
cg00572843	0.00437541	0.0166443	0.793137	0.000940184	0.0090382	0.91734	-0.0123326	0.0136596	0.368577
cg00572889	0.0494762	0.0185936	0.00895887	-0.0113335	0.0100967	0.264095	-0.0387372	0.0152593	0.0125288
cg00572966	0.021407	0.00947551	0.0258422	-0.000147836	0.0051454	0.977131	-0.0173977	0.00777632	0.0272851
cg00572968	-0.00197173	0.0075293	0.793908	0.00170952	0.00408857	0.676674	0.0058438	0.00617912	0.346358
cg00572986	0.00349833	0.00639983	0.585741	-0.00154054	0.00347524	0.658427	-8.09015e-05	0.00525219	0.987738
cg00573055	0.00722295	0.00723484	0.320297	-0.00119798	0.00392867	0.760993	-0.00660172	0.00593746	0.268616
cg00573079	-0.020081	0.00905311	0.0286002	0.00993594	0.00491603	0.0456947	0.0108564	0.00742967	0.146804
cg00573086	0.00084209	0.00329184	0.798574	-0.00107144	0.00178754	0.550142	-0.00211427	0.00270154	0.435533
cg00573124	-0.00413305	0.00991077	0.677472	0.00393028	0.00538176	0.466761	0.000622106	0.00813354	0.939171
cg00573140	-0.0176505	0.0112203	0.118571	-0.0100525	0.00609287	0.10182	0.0193332	0.00920825	0.0380555
cg00573148	0.0121018	0.0184907	0.514169	0.00524216	0.0100408	0.602661	-0.0217603	0.0151749	0.154417
cg00573159	-0.0176864	0.0115239	0.127715	-0.00151441	0.00625772	0.809226	0.00681488	0.0094574	0.472692
cg00573165	0.00125084	0.00848801	0.883114	-0.00320997	0.00460917	0.487627	-0.000501663	0.00696591	0.942719
cg00573191	0.00241738	0.00779327	0.757005	-0.0055527	0.00423191	0.192217	0.000712183	0.00639576	0.91154
cg00573202	0.00215923	0.0164442	0.895773	0.0174142	0.00892956	0.0536992	-0.00616619	0.0134954	0.648636
cg00573203	0.0199069	0.0122586	0.107256	-0.0125331	0.00665668	0.0623708	-0.0102498	0.0100603	0.310518
cg00573235	0.0118196	0.0174308	0.499139	-0.0114295	0.00946527	0.229822	-0.00444425	0.014305	0.756634
cg00573248	0.00183914	0.0077564	0.813011	-0.00290495	0.00421189	0.491833	-0.00028243	0.0063655	0.964691
cg00573277	0.0194906	0.0148052	0.190753	-0.0114053	0.00803952	0.158826	-0.00795979	0.0121503	0.513763
cg00573298	0.000113378	0.00399606	0.977417	0.00157102	0.00216995	0.470608	-0.00188884	0.00327947	0.56582
cg00573330	-0.00126706	0.00273508	0.644093	-0.00276523	0.00148521	0.0652935	0.0013005	0.00224462	0.563514
cg00573338	-0.00832915	0.0109232	0.447384	0.00363492	0.00593155	0.541266	0.00822664	0.00896445	0.360786
cg00573355	0.015713	0.0103677	0.132496	-0.0116547	0.00562987	0.0407798	-0.00599031	0.00850851	0.482897
cg00573392	0.00436984	0.0143946	0.762025	-0.000131014	0.00781657	0.986658	-0.00261627	0.0118133	0.825139
cg00573410	0.0400883	0.033345	0.231857	-0.000976262	0.018107	0.9571	-0.0478288	0.0273655	0.0832925
cg00573428	-0.00475226	0.0104081	0.648864	0.00586674	0.0056518	0.301532	0.00438198	0.00854166	0.608971
cg00573457	-0.00753416	0.00808659	0.353539	-0.00254275	0.00439119	0.563735	0.00368245	0.00663648	0.580103
cg00573504	-0.000993563	0.00393063	0.800914	0.00182907	0.00213441	0.39334	-0.000591231	0.00322577	0.854913
cg00573529	-0.00483241	0.00336784	0.154161	-0.000365722	0.00182881	0.841866	0.00528623	0.0027639	0.0584005
cg00573550	-0.0455216	0.0559666	0.417762	0.0238966	0.030391	0.433381	0.0353525	0.0459305	0.44313
cg00573584	0.000968945	0.0151579	0.949147	0.00418727	0.00823103	0.611969	-0.00537724	0.0124397	0.666395
cg00573606	-0.00393486	0.0184176	0.831218	0.00578849	0.0100012	0.563919	0.00715735	0.0151149	0.636774
cg00573654	0.0172373	0.0144416	0.235207	-0.00490239	0.0078421	0.533176	-0.0123955	0.0118519	0.297917
cg00573729	0.00608041	0.00780799	0.437804	-0.00289965	0.0042399	0.495479	-0.00434058	0.00640783	0.499583
cg00573777	-0.026269	0.0150226	0.0831447	0.0050755	0.0081576	0.535111	0.0217436	0.0123287	0.0805672
cg00573821	0.00206312	0.0025777	0.425219	-7.62127e-05	0.00139975	0.956677	-0.00257773	0.00211546	0.225634
cg00573822	-0.00680904	0.00618255	0.273156	-0.000523254	0.00335726	0.876431	0.00750624	0.00507388	0.141894
cg00573835	-0.0184755	0.0194579	0.344441	0.000513333	0.010566	0.961339	0.0307816	0.0159686	0.0564796
cg00573857	0.0236076	0.0209521	0.262304	0.00828425	0.0113774	0.468081	-0.0052516	0.0171949	0.760626
cg00573880	0.00319318	0.00276909	0.251349	0.00130807	0.00150368	0.386242	-0.00293309	0.00227253	0.199525
cg00573887	0.001093	0.010056	0.913645	-0.0051777	0.00546063	0.345112	0.00752631	0.00825274	0.363775
cg00573890	-0.00645658	0.0123417	0.60192	0.00562863	0.00670178	0.402802	-0.00450704	0.0101285	0.657204
cg00573922	-0.0078551	0.0121511	0.519333	0.00361	0.0065983	0.585411	0.00449525	0.00997213	0.653035
cg00573948	-0.00551403	0.00825717	0.505669	0.00850381	0.00448382	0.0605098	-0.00269387	0.00677647	0.691745
cg00573963	-0.00415632	0.00763311	0.587192	0.00142235	0.00414494	0.732139	0.00562536	0.00626431	0.371147
cg00574014	-0.00272552	0.00226146	0.230711	-0.000281778	0.00122802	0.81894	0.0020786	0.00185593	0.265162
cg00574017	-0.00197696	0.00926321	0.831394	-0.00593245	0.00503011	0.240788	0.00757106	0.00760209	0.321476
cg00574023	-0.0281468	0.0280929	0.31858	0.00665038	0.015255	0.663729	0.0352942	0.0230551	0.128675
cg00574035	-0.0043959	0.0172893	0.799772	-0.00435645	0.00938843	0.643548	0.00915001	0.0141889	0.520353
cg00574062	-0.00100074	0.00964304	0.917534	0.00407457	0.00523637	0.438164	-0.00253752	0.00791382	0.749088
cg00574096	0.00710667	0.0141394	0.61624	-0.0091417	0.00767798	0.236359	0.00372305	0.0116039	0.748936
cg00574114	-0.0158859	0.0138427	0.253622	0.00061074	0.00751687	0.935391	0.0227984	0.0113604	0.0472205
cg00574177	0.00360005	0.00664721	0.589197	0.000223485	0.00360958	0.950743	-0.00288122	0.00545521	0.598453
cg00574183	-0.00354402	0.00757858	0.64097	-8.11125e-05	0.00411533	0.984311	-0.00557031	0.00621956	0.372416
cg00574196	-0.00334468	0.0164134	0.838904	-0.0052808	0.00891283	0.554735	-0.00156359	0.0134701	0.907802
cg00574206	-0.00514465	0.0158326	0.745844	0.00207478	0.00859746	0.809752	0.00780135	0.0129935	0.549471
cg00574213	0.00212661	0.0204007	0.917167	0.00626771	0.011078	0.572696	-0.0027754	0.0167424	0.868641
cg00574251	0.00425039	0.0140143	0.762242	-0.00792736	0.00761005	0.299836	-0.00196136	0.0115012	0.864902
cg00574307	-0.0270337	0.0186611	0.150276	0.0122877	0.0101334	0.22788	0.0170038	0.0153147	0.269295
cg00574317	-0.00304243	0.00723851	0.675078	-0.00190195	0.00393066	0.629437	0.000628735	0.00594048	0.915903
cg00574349	-0.0089694	0.0159458	0.574925	0.00758355	0.00865892	0.383043	0.00888833	0.0130864	0.498435
cg00574379	0.00557434	0.00835313	0.505955	0.00121519	0.00453592	0.789275	-0.00694113	0.00685522	0.313505
cg00574386	-0.0061249	0.00836429	0.465563	0.00366755	0.00454199	0.421135	0.00288392	0.00686438	0.675211
cg00574412	0.00579245	0.0109113	0.596579	-0.00781057	0.00592504	0.190165	-3.12692e-05	0.00895461	0.99722
cg00574424	0.00141754	0.00390545	0.717327	-0.000107985	0.00212074	0.959483	-0.00703308	0.00320511	0.0303142
cg00574526	-0.00331092	0.00278224	0.2366	0.00131818	0.00151081	0.384838	0.00223917	0.00228332	0.328911
cg00574547	0.0480005	0.0264172	0.0719371	-0.0272533	0.0143451	0.060074	-0.00255982	0.02168	0.906225
cg00574563	-0.000202822	0.00469949	0.965654	-0.000919363	0.00255192	0.719342	-0.0019913	0.00385676	0.606671
cg00574580	-0.00866269	0.0212583	0.684434	0.0175848	0.0115437	0.130546	0.000291263	0.0174461	0.98671
cg00574589	-0.0147053	0.0121228	0.227716	0.000538694	0.00658293	0.934929	0.00843578	0.00994888	0.398328
cg00574639	0.00802115	0.0251509	0.750391	-0.0302052	0.0136575	0.0290607	0.0100471	0.0206408	0.627398
cg00574649	4.17594e-05	0.0083252	0.996007	0.00526882	0.00452076	0.246349	0.00240044	0.0068323	0.726007
cg00574675	0.00208736	0.00870928	0.811031	0.0075096	0.00472932	0.115184	0.00294651	0.0071475	0.680963
cg00574684	0.00237036	0.00723503	0.74382	-0.00430847	0.00392877	0.275191	9.87532e-06	0.00593762	0.998676
cg00574740	-0.012733	0.00887533	0.154225	0.00931266	0.00481949	0.0558952	0.00989273	0.00728378	0.177183
cg00574742	0.0127293	0.0100719	0.208958	-0.00471402	0.00546924	0.390609	-0.0132007	0.00826576	0.113127
cg00574800	-0.0405492	0.0311801	0.196153	0.0248218	0.0169314	0.145495	0.0293792	0.0255887	0.253405
cg00574801	-0.0111648	0.00763986	0.14676	0.00470119	0.00414861	0.259595	0.00497287	0.00626986	0.429404
cg00574819	-0.00774262	0.00826495	0.350912	-0.000405223	0.00448804	0.928221	0.00704161	0.00678285	0.301477
cg00574913	-0.0107868	0.00789561	0.17467	0.000819669	0.00428748	0.848739	0.00922504	0.00647974	0.157371
cg00574917	0.00522391	0.00972199	0.592126	0.0023783	0.00527925	0.653236	-0.00800064	0.00797861	0.318177
cg00574919	-0.0198777	0.0278527	0.47694	-0.0223912	0.0151246	0.141611	0.000629738	0.022858	0.978071
cg00574958	-0.00451501	0.00940718	0.632214	-0.00315719	0.0051083	0.537819	0.00530728	0.00772025	0.493247
cg00575003	0.007919	0.0114976	0.492428	-0.00625954	0.00624342	0.318263	-0.0112512	0.00943578	0.23567
cg00575005	0.00353261	0.00273046	0.198452	0.000544278	0.0014827	0.714259	-0.00373641	0.00224082	0.0982744
cg00575024	0.00842156	0.0139524	0.547358	0.00814624	0.00757646	0.284636	-0.013993	0.0114504	0.2243
cg00575066	-0.00458902	0.00544595	0.401254	-0.000282885	0.00295726	0.923967	0.00555752	0.00446936	0.216339
cg00575088	-0.0015403	0.0023594	0.515223	-0.000419724	0.0012812	0.743836	0.000539999	0.0019363	0.780859
cg00575090	0.00516913	0.0186327	0.781977	-0.00116298	0.010118	0.9087	-0.00691682	0.0152914	0.65192
cg00575095	-0.0150468	0.0158223	0.343698	0.0118966	0.00859185	0.168965	0.0200173	0.012985	0.12605
cg00575115	-0.00516332	0.0157978	0.744411	0.00423559	0.00857852	0.622472	0.00555838	0.0129649	0.668961
cg00575127	-0.00258087	0.00941531	0.784511	0.00177794	0.00511271	0.728693	0.00097711	0.00772693	0.899603
cg00575135	-0.00760184	0.00839537	0.36719	0.00458886	0.00455886	0.316346	0.000957735	0.00688988	0.8897
cg00575153	0.000229213	0.0145773	0.987483	-0.00647958	0.0079158	0.414806	0.0100654	0.0119633	0.401972
cg00575156	-0.014457	0.0124589	0.248407	0.0100961	0.00676543	0.13848	0.0133442	0.0102247	0.194585
cg00575186	-0.0400065	0.021545	0.0660035	0.00896287	0.0116994	0.445259	0.028024	0.0176815	0.115852
cg00575227	0.00256358	0.0065996	0.698438	-0.00142005	0.00358372	0.692687	-0.000692614	0.00541613	0.898478
cg00575297	-0.00216176	0.00304008	0.478537	-0.000391418	0.00165083	0.813017	0.000586973	0.00249492	0.814439
cg00575303	0.0026385	0.00366173	0.472708	0.00275142	0.0019884	0.16924	-0.00254025	0.0030051	0.399771
cg00575311	0.00570511	0.0130858	0.663709	-0.0081316	0.00710589	0.254964	0.00318167	0.0107392	0.767586
cg00575342	-0.0110873	0.0109066	0.311586	0.0040609	0.00592249	0.494361	0.013264	0.00895076	0.141231
cg00575448	0.000863764	0.010772	0.936235	-0.00204133	0.00584942	0.727772	-0.00717253	0.00884032	0.418921
cg00575453	0.00650248	0.00889806	0.46647	-0.00280927	0.00483184	0.562154	-0.000530541	0.00730243	0.942214
cg00575501	-0.0153224	0.0208167	0.463261	-0.00173202	0.0113039	0.878503	0.00748161	0.0170838	0.662292
cg00575529	-0.00164986	0.0025804	0.523903	-0.000365755	0.00140121	0.794559	0.000828335	0.00211767	0.69644
cg00575665	-0.0190918	0.0229377	0.407024	0.00827729	0.0124557	0.507736	0.0163752	0.0188245	0.386255
cg00575672	0.0322391	0.0189324	0.0914194	0.00616863	0.0102807	0.549725	-0.014411	0.0155373	0.355695
cg00575674	-0.00829835	0.0200532	0.679815	-0.00313088	0.0108893	0.774256	0.00590712	0.0164572	0.72033
cg00575681	0.00787725	0.00984976	0.425585	0.00292169	0.00534863	0.586	-0.0110473	0.00808347	0.17452
cg00575683	-0.000616802	0.00233234	0.791923	0.000682622	0.00126651	0.590991	0.00173527	0.0019141	0.366614
cg00575737	-0.0217676	0.0117601	0.0668556	0.00457784	0.00638597	0.474981	0.0126723	0.00965122	0.191907
cg00575744	-0.00672035	0.0140577	0.633561	0.0052225	0.00763365	0.495324	0.00585803	0.0115369	0.612634
cg00575769	0.00992609	0.0259614	0.702947	-0.00285397	0.0140976	0.839944	-0.00107182	0.0213059	0.95997
cg00575786	-0.00218865	0.00758267	0.773402	0.00846434	0.00411755	0.0421816	0.00599988	0.00622292	0.337081
cg00575791	-0.0213184	0.0105898	0.0465454	0.00626367	0.00575047	0.278426	0.0148774	0.00869078	0.0897404
cg00575844	0.00170745	0.00749043	0.820108	0.00483754	0.00406746	0.236872	-0.00383575	0.00614722	0.533932
cg00575846	0.0246555	0.01449	0.0916639	-0.00917091	0.00786838	0.246322	-0.019354	0.0118916	0.106486
cg00575851	0.00497181	0.00582669	0.395357	-0.00583741	0.00316401	0.0677366	0.000199273	0.00478183	0.966835
cg00575876	-0.00283406	0.0145218	0.845629	0.00156069	0.00788567	0.843477	0.00319539	0.0119177	0.789109
cg00575879	-0.00374957	0.00669996	0.576863	0.00614026	0.00363822	0.0943004	-0.00181444	0.0054985	0.742036
cg00575896	-0.00497964	0.00787481	0.52847	0.00142906	0.00427619	0.738872	0.00188865	0.00646267	0.770654
cg00575903	0.00220631	0.0107995	0.838498	-0.00185465	0.00586434	0.752405	-0.00903115	0.00886288	0.310445
cg00576000	0.0133983	0.00858635	0.121534	-0.0047529	0.00466257	0.310262	-0.00927356	0.00704662	0.1909
cg00576014	-0.0010132	0.00261211	0.698851	0.00161571	0.00141843	0.257143	0.00162714	0.0021437	0.449456
cg00576027	-0.00792058	0.0100274	0.431291	-0.00368514	0.00544511	0.499966	0.00505819	0.00822928	0.54005
cg00576075	-0.00393968	0.00640579	0.539813	0.00576919	0.00347848	0.100057	0.00036756	0.00525708	0.944387
cg00576086	-0.00313299	0.00673478	0.642711	0.003132	0.00365712	0.393632	0.00287414	0.00552707	0.604101
cg00576097	-0.00651053	0.00674323	0.336416	0.00587587	0.00366172	0.111432	0.00485039	0.00553401	0.382685
cg00576121	-0.00295401	0.00274957	0.285017	0.00141856	0.00149308	0.344147	0.00137118	0.00225651	0.544669
cg00576132	0.0178237	0.0199385	0.373309	-0.0115497	0.010827	0.288423	-0.0201695	0.0163631	0.220345
cg00576138	-0.00868957	0.00428492	0.0449831	0.00329644	0.0023268	0.159389	0.00472837	0.00351654	0.181517
cg00576157	-0.00885677	0.00789007	0.264085	0.00488335	0.00428447	0.256855	0.00644071	0.0064752	0.322078
cg00576193	0.014926	0.00705459	0.0366197	0.00156474	0.00383079	0.683727	-0.0110905	0.00578954	0.0580105
cg00576250	0.003069	0.00563725	0.587259	-0.000933227	0.00306115	0.761047	-0.00548265	0.00462636	0.238536
cg00576259	0.00324623	0.00187172	0.0856554	-9.54713e-05	0.00101638	0.925334	-0.00326362	0.00153607	0.0358554
cg00576263	-0.000687512	0.0115426	0.952612	-0.000669296	0.00626788	0.915157	0.00579768	0.00947276	0.541776
cg00576267	0.0149118	0.00876808	0.0918261	-0.010966	0.00476125	0.0231496	-0.00845406	0.00719576	0.242585
cg00576279	-0.00423204	0.00429365	0.326468	0.000829827	0.00233154	0.722587	-0.000702141	0.0035237	0.842425
cg00576301	0.00201191	0.0023336	0.390481	-0.00125571	0.00126719	0.323889	-0.00126725	0.00191513	0.509545
cg00576331	0.00181992	0.00488946	0.710451	0.000493305	0.00265508	0.852946	-0.00157611	0.00401267	0.695239
cg00576340	-0.00394298	0.00751602	0.60091	-0.000401722	0.00408136	0.921771	0.0012001	0.00616822	0.846095
cg00576421	-0.0149585	0.0190369	0.433694	0.00631721	0.0103374	0.542394	0.00362573	0.0156231	0.816911
cg00576433	-0.00623043	0.00725818	0.392538	0.00204399	0.00394134	0.60508	0.0043739	0.00595662	0.464332
cg00576435	-0.00339884	0.00659563	0.607366	0.00883507	0.00358157	0.0151745	-0.00613775	0.00541288	0.259295
cg00576474	0.0173972	0.00744431	0.0212507	-0.0087214	0.00404242	0.0331448	-0.0153145	0.00610937	0.0136479
cg00576494	-0.00277202	0.00974324	0.776557	0.00898204	0.00529078	0.0923963	0.00396383	0.00799605	0.621078
cg00576525	-0.0185426	0.0234113	0.430043	-0.0019462	0.0127128	0.878608	-0.000963656	0.0192131	0.960089
cg00576550	0.00336374	0.00625847	0.592029	-0.00146831	0.00339848	0.666551	-0.00447845	0.00513618	0.385139
cg00576596	-0.0214971	0.0268	0.424206	0.00848344	0.0145529	0.561129	0.00400541	0.0219941	0.855829
cg00576640	-0.013949	0.0119625	0.246114	-0.00150832	0.0064959	0.816818	0.0154668	0.00981736	0.118023
cg00576650	-0.00502387	0.00897016	0.576574	0.0102863	0.00487098	0.0369719	0.00165429	0.0073616	0.822614
cg00576736	0.00633287	0.0112176	0.573532	0.00112188	0.00609142	0.854216	-0.00147832	0.00920606	0.872718
cg00576773	-0.0211599	0.0211146	0.318472	0.0324823	0.0114657	0.0054864	0.00727706	0.0173283	0.675339
cg00576774	0.00543005	0.00769338	0.4818	0.000124212	0.00417767	0.976334	-0.00988436	0.00631378	0.120333
cg00576853	-0.00570524	0.00892785	0.524126	0.00125521	0.00484801	0.796186	0.00147629	0.00732687	0.840687
cg00576886	0.00518478	0.00967071	0.59295	0.00107543	0.0052514	0.838115	-0.00854799	0.00793653	0.283817
cg00576904	-0.0158047	0.0174073	0.365898	0.00484414	0.00945255	0.60935	-0.00196597	0.0142858	0.890795
cg00576936	-0.0175779	0.00864702	0.0444776	0.00494249	0.00469551	0.294832	0.0164924	0.0070964	0.0219597
cg00576967	0.0541889	0.0220198	0.0154129	-0.0177675	0.0119572	0.14016	-0.0381276	0.0180712	0.0371382
cg00576968	0.00524382	0.015669	0.738518	0.000664873	0.00850862	0.937858	0.00272125	0.0128592	0.832796
cg00576971	0.0235615	0.0237106	0.322543	-0.0145479	0.0128753	0.260973	-0.0251478	0.0194587	0.198938
cg00576972	0.0271921	0.0100273	0.00776719	-0.00137435	0.00544505	0.801201	-0.0212661	0.00822919	0.0110695
cg00577009	-0.0176258	0.00986705	0.0768013	0.00216113	0.00535802	0.687477	0.0182699	0.00809766	0.0260352
cg00577030	-0.0023648	0.00519778	0.650032	-0.000943422	0.0028225	0.738827	0.00199673	0.00426569	0.640646
cg00577070	0.00254555	0.00724309	0.725927	0.00178088	0.00393315	0.651593	-0.00348263	0.00594423	0.559153
cg00577109	-0.0026349	0.00453673	0.562569	0.00245815	0.00246354	0.320561	8.42069e-05	0.00372319	0.981997
cg00577147	-0.000395982	0.00309745	0.898508	-0.00156097	0.00168198	0.355412	0.00186749	0.00254201	0.464114
cg00577164	-0.00229685	0.0114401	0.841247	0.00167124	0.00621219	0.788413	-0.00188018	0.00938858	0.841645
cg00577167	-0.00170978	0.0160687	0.915455	0.00293425	0.00872563	0.737301	-0.0136453	0.0131872	0.303061
cg00577182	0.0120828	0.00682272	0.0793356	0.00174764	0.00370488	0.638066	-0.00872606	0.00559924	0.122003
cg00577189	0.0103978	0.0064075	0.107505	0.00034446	0.00347941	0.921319	-0.00725064	0.00525849	0.17074
cg00577202	-0.0347852	0.0154679	0.0265138	0.0115334	0.00839942	0.172507	0.0230755	0.0126942	0.071816
cg00577274	-0.00730797	0.0102039	0.475391	0.00183717	0.00554095	0.74085	0.00879928	0.00837413	0.295667
cg00577284	0.00890065	0.00680993	0.193935	-0.00357337	0.00369794	0.336006	-0.000883744	0.00558875	0.874645
cg00577361	-0.00638548	0.0032972	0.0553544	0.00024801	0.00179045	0.890084	0.00547922	0.00270593	0.0453005
cg00577375	0.00567652	0.00713888	0.428236	-0.000952125	0.00387656	0.806441	0.00166719	0.00585871	0.776512
cg00577386	0.00341005	0.00861767	0.693089	0.00325214	0.00467957	0.488543	-0.00851452	0.00707232	0.231204
cg00577417	-0.0133538	0.00853045	0.120354	0.00818545	0.00463221	0.0799895	0.0105611	0.00700074	0.134274
cg00577449	-0.0140061	0.0102035	0.172644	0.00530166	0.0055407	0.340738	0.00862316	0.00837376	0.30537
cg00577464	-0.000794726	0.00236997	0.738013	0.00293974	0.00128694	0.0242742	0.000103336	0.00194498	0.957725
cg00577488	0.0102782	0.00985374	0.2992	0.0036141	0.00535078	0.500818	-0.00533747	0.00808673	0.510615
cg00577510	0.00753178	0.00970508	0.439376	0.0041716	0.00527006	0.430317	-0.00867764	0.00796473	0.278311
cg00577527	0.011384	0.0199889	0.570167	0.00473368	0.0108544	0.663613	-0.00579305	0.0164044	0.724659
cg00577560	-0.011553	0.0116672	0.324246	-0.00472562	0.00633556	0.457326	0.0124929	0.00957503	0.194704
cg00577567	-0.00730811	0.00813008	0.370671	0.00955462	0.0044148	0.0326097	2.30182e-05	0.00667216	0.997254
cg00577569	-0.00117308	0.00524324	0.823381	-0.00213188	0.00284719	0.455597	0.00193326	0.004303	0.654112
cg00577578	0.0105908	0.00564421	0.063251	0.00120973	0.00306493	0.693828	-0.0086894	0.00463207	0.0633174
cg00577588	-0.00522239	0.00246425	0.0363186	0.00179216	0.00133814	0.183236	0.00429885	0.00202236	0.0357687
cg00577591	-0.00747854	0.010648	0.48395	0.00324516	0.00578209	0.575774	0.00370219	0.00873857	0.672641
cg00577619	0.00221606	0.0348495	0.949413	-0.0286316	0.018924	0.133154	-0.00355765	0.0286002	0.901232
cg00577623	0.00469031	0.0121451	0.700102	0.00334917	0.00659503	0.612588	-0.00636233	0.00996718	0.524587
cg00577629	0.000339394	0.00217443	0.876253	-0.000435011	0.00118076	0.713271	0.000193461	0.0017845	0.913867
cg00577668	-0.0072637	0.0106098	0.495022	0.00467663	0.00576133	0.418701	-0.00124407	0.0087072	0.886648
cg00577766	0.00677993	0.00925625	0.465439	-0.00256405	0.00502634	0.610987	-0.00916219	0.00759639	0.230357
cg00577786	-0.00110526	0.00242586	0.649565	-0.00042132	0.00131729	0.749698	0.00185596	0.00199084	0.353251
cg00577847	-0.021824	0.0195734	0.267288	0.00329183	0.0106287	0.757368	0.00782837	0.0160634	0.626986
cg00577865	-0.00643809	0.0105103	0.541438	0.000190755	0.00570732	0.973398	0.00930887	0.00862557	0.282851
cg00577885	0.0109805	0.0121173	0.366821	0.0101993	0.00657996	0.124002	-0.00627745	0.0099444	0.529184
cg00577905	-0.000556605	0.00783998	0.94353	0.000638874	0.00425727	0.880987	0.00372556	0.00643409	0.563749
cg00577935	-0.00213393	0.00209895	0.311544	0.00050704	0.00113977	0.657295	0.00171042	0.00172256	0.322913
cg00577937	-0.00250564	0.0161218	0.876775	0.00946187	0.00875445	0.282147	-0.0010941	0.0132308	0.934245
cg00577950	0.00835139	0.0137244	0.544105	-0.00320716	0.00745263	0.667791	0.000505062	0.0112633	0.964315
cg00577969	-0.016383	0.0137707	0.236727	-0.000348869	0.00747778	0.962874	0.0194604	0.0113013	0.0878867
cg00578032	-0.00795647	0.0035697	0.027854	0.00320098	0.00193842	0.101523	0.0033363	0.00292957	0.257246
cg00578039	-0.00116669	0.00291413	0.689671	0.000273849	0.00158243	0.862925	0.000626679	0.00239156	0.793782
cg00578078	0.000803497	0.00983057	0.935006	0.00698227	0.00533821	0.193607	-0.0078348	0.00806772	0.333614
cg00578154	-0.000232347	0.00379114	0.951242	0.00186402	0.00205867	0.367207	0.000307746	0.0031113	0.921388
cg00578158	0.0261099	0.0257559	0.31293	-0.0127023	0.013986	0.365751	-0.025243	0.0211373	0.234953
cg00578174	-0.0039481	0.00508726	0.439369	0.0043527	0.00276249	0.11798	0.00075998	0.004175	0.855893
cg00578220	0.00040067	0.0021007	0.849088	-9.85025e-05	0.00114073	0.931345	5.50377e-06	0.001724	0.997459
cg00578240	-0.00257983	0.00217288	0.237673	0.000593063	0.00117992	0.61623	0.00201715	0.00178323	0.260441
cg00578252	-0.00107078	0.00444487	0.810079	0.000864911	0.00241366	0.720775	-0.00429125	0.0036478	0.241977
cg00578304	-0.00632699	0.017898	0.724389	0.00509381	0.00971901	0.601258	0.00152101	0.0146885	0.917714
cg00578321	0.0147673	0.00835372	0.0798743	-0.000750729	0.00453625	0.868858	-0.00967565	0.0068557	0.16097
cg00578334	0.0164038	0.00829661	0.0505244	-0.000916784	0.00450523	0.839126	-0.0116589	0.00680883	0.0896566
cg00578354	-0.0125155	0.00688069	0.0716425	0.00812936	0.00373636	0.031714	0.00917353	0.00564682	0.107121
cg00578360	-0.00409086	0.00557529	0.464663	-2.02462e-05	0.0030275	0.994676	0.000771345	0.00457551	0.866436
cg00578363	-0.00597383	0.00974973	0.541328	0.000867614	0.00529431	0.870129	0.00443725	0.00800137	0.580321
cg00578388	0.00876878	0.00631528	0.167789	0.00052866	0.00342933	0.877767	-0.00726203	0.0051828	0.163976
cg00578406	-0.00154335	0.00980458	0.87521	0.00417929	0.00532409	0.434154	0.00689141	0.00804638	0.393605
cg00578414	5.13604e-05	0.0067048	0.993902	-0.00961334	0.00364085	0.00948439	0.00596004	0.00550247	0.281107
cg00578437	0.00543364	0.0123886	0.661811	-0.0111455	0.00672724	0.100416	-0.0124411	0.010167	0.223689
cg00578511	-0.0157308	0.0168578	0.352787	0.00138666	0.00915412	0.879875	-0.0011204	0.0138348	0.935601
cg00578530	0.00356524	0.00452637	0.43259	-0.000289109	0.00245791	0.90658	-0.00670357	0.00371469	0.0738714
cg00578576	0.0138655	0.00910466	0.130652	-0.00681826	0.00494402	0.170664	-0.00808351	0.00747198	0.281688
cg00578601	0.00455154	0.00890743	0.610388	-0.00423635	0.00483692	0.383028	0.00537644	0.00731012	0.463613
cg00578614	-0.0130483	0.022143	0.556884	-0.00437137	0.0120241	0.716891	0.020367	0.0181722	0.264825
cg00578624	-0.000753129	0.0191362	0.968678	-0.00446346	0.0103913	0.668373	0.0109854	0.0157046	0.485714
cg00578637	0.00453512	0.0083219	0.586883	0.00215117	0.00451897	0.634997	-0.00433416	0.00682959	0.526997
cg00578638	0.00115911	0.00395339	0.769927	-0.00350728	0.00214677	0.105171	-0.000507961	0.00324445	0.875876
cg00578645	0.00102758	0.012542	0.93485	0.005612	0.00681056	0.411714	0.00068303	0.0102929	0.947212
cg00578673	-0.0110443	0.0104407	0.292458	0.007853	0.00566953	0.168818	0.00759557	0.00856846	0.377305
cg00578690	0.0193306	0.0212188	0.36428	-0.00810489	0.0115223	0.483285	0.000985957	0.0174138	0.954951
cg00578719	-0.00678476	0.00497313	0.175263	0.00232041	0.00270052	0.392072	0.00480824	0.00408133	0.241297
cg00578722	0.0523172	0.019706	0.00911061	-0.0183794	0.0107007	0.0886869	-0.0455499	0.0161722	0.00575509
cg00578775	-0.0118203	0.0143926	0.413264	0.00877202	0.00781547	0.26414	-0.00346367	0.0118116	0.76989
cg00578828	-0.00128167	0.00268624	0.634219	0.00186917	0.00145868	0.202744	-0.000251344	0.00220453	0.909436
cg00578852	-0.00778757	0.00997767	0.436773	0.00677903	0.00541808	0.213521	0.00878309	0.00818844	0.285789
cg00578885	-0.00205896	0.00822348	0.802764	-0.00556627	0.00446552	0.215229	0.00460317	0.00674881	0.496627
cg00578909	0.00938073	0.00752552	0.21522	-0.00520976	0.00408651	0.205043	-0.00582615	0.00617602	0.347569
cg00578912	0.0315706	0.0645512	0.62576	0.0305149	0.0350526	0.385899	-0.0261906	0.0529756	0.622017
cg00578917	-0.0116739	0.006316	0.0672447	0.0118763	0.00342972	0.000762681	0.00498027	0.00518339	0.338754
cg00579036	0.00815376	0.0110664	0.462809	-0.00337735	0.00600927	0.575243	-0.00308725	0.00908191	0.734554
cg00579105	-0.0145687	0.0130781	0.267717	0.011496	0.0071017	0.10836	-0.00402439	0.0107329	0.708414
cg00579200	-0.00362625	0.00266556	0.176482	0.00280389	0.00144745	0.0552953	0.00151435	0.00218756	0.490235
cg00579213	0.00518282	0.00818289	0.527805	0.00419196	0.00444348	0.347546	-0.00531327	0.0067155	0.430533
cg00579250	-0.00113384	0.00318739	0.722726	0.00104924	0.00173082	0.545623	0.00128331	0.00261582	0.62469
cg00579292	-0.00251656	0.00460457	0.585805	0.00155694	0.00250038	0.534782	0.000984233	0.00377886	0.794998
cg00579302	-0.0208755	0.018535	0.2625	0.011904	0.0100649	0.239468	0.0108852	0.0152112	0.475752
cg00579379	0.00111963	0.00604355	0.853366	0.00286247	0.00328177	0.384982	0.00217654	0.0049598	0.66164
cg00579402	0.00372241	0.00622128	0.550846	-0.00034481	0.00337828	0.91889	-0.00592026	0.00510566	0.248743
cg00579409	-0.00018636	0.00495431	0.970062	0.0021735	0.00269029	0.420889	-0.00237473	0.00406588	0.560374
cg00579423	0.0520165	0.0292945	0.0785572	-0.0526901	0.0159075	0.00125276	-0.00754005	0.0240413	0.754397
cg00579481	-0.00332583	0.0028984	0.253677	0.000999692	0.00157389	0.526635	0.00331549	0.00237865	0.166171
cg00579484	-0.0040997	0.00481363	0.396239	0.00253303	0.0026139	0.334641	0.00270912	0.00395044	0.494296
cg00579502	-0.00145255	0.00813671	0.858644	-0.000468705	0.0044184	0.915712	0.00501502	0.0066776	0.454244
cg00579505	-0.0100442	0.00788144	0.205203	-0.00156643	0.00427979	0.715063	0.00675912	0.00646811	0.298318
cg00579531	0.0136345	0.00943055	0.151081	-0.00895956	0.00512099	0.0829802	-0.00249886	0.00773943	0.747404
cg00579595	0.000338961	0.0157138	0.982829	0.000682497	0.00853292	0.936395	-0.0142008	0.0128959	0.273222
cg00579605	-0.0182864	0.0202999	0.369655	0.00330762	0.0110232	0.764699	0.00182026	0.0166596	0.913194
cg00579634	-0.0112812	0.00881245	0.203189	0.00553024	0.00478534	0.250324	0.0058121	0.00723217	0.423335
cg00579673	0.020295	0.0101404	0.0478114	-0.00322626	0.00550644	0.559138	-0.012065	0.00832198	0.149968
cg00579694	-0.0145602	0.00831689	0.0827887	0.00699156	0.00451625	0.124473	0.0149637	0.00682548	0.0304625
cg00579706	-0.0098005	0.00813096	0.230662	-5.2166e-05	0.00441528	0.990595	0.00920865	0.00667289	0.170382
cg00579717	0.000627062	0.00281874	0.824367	0.000660775	0.00153064	0.666804	-0.000486278	0.00231327	0.833891
cg00579734	0.00173272	0.0154617	0.910976	0.0132291	0.00839603	0.117982	-0.000155201	0.0126891	0.990263
cg00579749	-0.0110607	0.0150416	0.463697	0.0112485	0.00816789	0.171258	-0.00382304	0.0123443	0.757373
cg00579751	0.00724146	0.0261876	0.782666	-0.00777272	0.0142204	0.585768	0.00448584	0.0214915	0.835048
cg00579781	-0.00638271	0.00744847	0.393354	0.0009314	0.00404468	0.818303	0.000260679	0.00611278	0.966062
cg00579794	-0.00528653	0.00610844	0.388677	-0.00319334	0.00331701	0.337802	0.00290482	0.00501305	0.563469
cg00579805	0.00394845	0.00849867	0.643138	-0.00269781	0.00461495	0.560027	-0.000636543	0.00697465	0.927448
cg00579807	-0.0108452	0.0117039	0.356146	0.00133718	0.00635547	0.833746	0.00962786	0.00960513	0.318367
cg00579833	-0.0176488	0.0100956	0.0832258	0.00671821	0.00548213	0.223014	0.0152735	0.00828524	0.0679541
cg00579859	-0.00166499	0.00230162	0.47097	0.00109861	0.00124983	0.381313	0.00160651	0.00188889	0.396893
cg00579921	-0.0302225	0.0875162	0.730501	-0.0107475	0.0475231	0.821502	0.0559869	0.0718225	0.437349
cg00579955	0.00599551	0.00747493	0.424234	-0.00330737	0.00405904	0.416939	-0.00168066	0.0061345	0.784623
cg00579960	-0.0155004	0.0101328	0.128957	0.00948395	0.00550234	0.0875859	0.00585311	0.00831578	0.48301
cg00580022	-0.00321301	0.00381072	0.400974	0.000934192	0.0020693	0.652552	0.00345126	0.00312737	0.272189
cg00580031	-0.0311095	0.0203059	0.128383	0.0141834	0.0110266	0.201041	0.010506	0.0166646	0.529714
cg00580047	-0.00363153	0.00400681	0.366737	-0.00130237	0.00217578	0.550686	0.00287911	0.00328829	0.383175
cg00580057	0.0247599	0.00846589	0.00418836	0.000428503	0.00459715	0.925906	-0.0176969	0.00694776	0.0122428
cg00580089	0.00204914	0.00708815	0.773054	-0.00363779	0.00384901	0.346668	-0.00351627	0.00581708	0.546774
cg00580223	0.0210284	0.0136883	0.127353	-0.00579632	0.00743303	0.43718	-0.0192856	0.0112337	0.0888368
cg00580230	-0.00179736	0.00583292	0.758558	0.00879707	0.0031674	0.00644395	-0.000790234	0.00478694	0.869183
cg00580256	-0.010295	0.0211651	0.627643	0.00961443	0.0114931	0.404665	0.00582023	0.0173697	0.738203
cg00580291	-0.00139756	0.00936236	0.88161	-0.00472065	0.00508396	0.355161	-0.00248534	0.00768347	0.746956
cg00580340	0.00217529	0.0026492	0.413359	-0.000389674	0.00143857	0.786994	-0.00065834	0.00217414	0.76261
cg00580354	0.0203253	0.0119829	0.092678	-0.00835173	0.00650696	0.202011	-0.0186332	0.00983407	0.0607504
cg00580458	0.00379457	0.00699692	0.588695	-0.00156	0.00379947	0.682177	0.00139594	0.00574221	0.808379
cg00580497	0.0242597	0.00869344	0.00620387	-0.00469039	0.00472072	0.322611	-0.0223342	0.0071345	0.00223564
cg00580507	-0.0015923	0.00590142	0.787807	-0.00217787	0.00320459	0.498179	0.00245904	0.00484316	0.612656
cg00580558	-0.017796	0.0183399	0.334003	0.00244432	0.00995894	0.806573	-8.03229e-05	0.0150511	0.995752
cg00580562	-0.00758132	0.0168464	0.653577	0.00916731	0.00914796	0.318487	0.00321353	0.0138255	0.816632
cg00580604	-0.00439051	0.00922987	0.635243	-0.00211299	0.00501201	0.67415	0.00899416	0.00757474	0.237632
cg00580613	0.00435959	0.00839673	0.604664	0.00182787	0.0045596	0.689284	-0.0026455	0.006891	0.701789
cg00580617	0.00161987	0.00770768	0.833929	-0.00426559	0.00418543	0.310367	0.00372176	0.00632551	0.557488
cg00580652	-0.0018251	0.016522	0.912242	-0.00920595	0.00897181	0.307097	0.000866253	0.0135592	0.949177
cg00580667	-0.020315	0.0238098	0.39539	0.011272	0.0129292	0.385203	0.0135851	0.0195401	0.488369
cg00580689	0.000871019	0.00298048	0.770653	-0.000483144	0.00161846	0.765869	0.000610475	0.00244601	0.803378
cg00580715	0.0348576	0.0157027	0.0284806	-0.0144442	0.00852692	0.0931029	-0.00741928	0.0128869	0.565978
cg00580752	-0.000405143	0.00714728	0.954899	0.00127618	0.00388112	0.742918	-0.00475959	0.0058656	0.418865
cg00580755	-0.0223757	0.0220486	0.31241	-0.00419397	0.0119728	0.72679	0.0307475	0.0180947	0.0920983
cg00580789	-0.0109751	0.0502476	0.827506	0.0101689	0.0272855	0.710101	0.0276908	0.041237	0.503308
cg00580805	0.00126487	0.00361079	0.726781	0.000287407	0.00196074	0.883731	-3.89396e-05	0.00296329	0.989539
cg00580836	0.00954192	0.0109529	0.385552	0.00456838	0.00594763	0.444073	-0.0101847	0.00898875	0.259657
cg00580854	-0.0122765	0.00668978	0.0691907	0.00331131	0.00363269	0.364008	0.0139232	0.00549014	0.0126154
cg00580860	0.00233865	0.00404602	0.564438	-0.00183186	0.00219708	0.406216	-0.000133467	0.00332048	0.96801
cg00580965	0.00385331	0.00823095	0.640605	-0.0039979	0.00446958	0.373023	0.000578285	0.00675494	0.931933
cg00580978	-0.00226596	0.00356475	0.52632	0.00108395	0.00193573	0.576638	0.000411486	0.0029255	0.8884
cg00581014	0.0101571	0.00619802	0.104118	0.00193838	0.00336566	0.565839	-0.00910157	0.00508657	0.076313
cg00581017	0.00303207	0.00268345	0.260971	-0.00131153	0.00145717	0.370058	-0.00328696	0.00220225	0.138418
cg00581043	0.000781248	0.00348967	0.82327	0.000988999	0.00189496	0.602783	0.00034831	0.00286389	0.903421
cg00581063	-0.00767238	0.0097254	0.431867	0.00728366	0.0052811	0.170632	0.0041588	0.00798141	0.603372
cg00581103	0.00361808	0.00625511	0.564163	-0.00267125	0.00339666	0.433303	-0.00371615	0.00513342	0.470656
cg00581130	0.00021148	0.0053622	0.968612	-0.0007811	0.00291178	0.789006	-0.000525723	0.00440063	0.905125
cg00581139	0.0196459	0.0064406	0.00286484	-0.00554324	0.00349738	0.115844	-0.00855947	0.00528565	0.108229
cg00581152	0.0127354	0.0163286	0.437098	-0.00533823	0.00886676	0.54838	-0.00731615	0.0134005	0.586198
cg00581156	-0.00242947	0.00214766	0.260423	-0.000260779	0.00116622	0.823476	3.73771e-05	0.00176253	0.983119
cg00581205	0.00861763	0.00936783	0.359629	0.00783098	0.00508693	0.126571	-0.00678258	0.00768796	0.379574
cg00581295	0.00476435	0.00350251	0.176527	-0.00057514	0.00190194	0.762921	-0.00218768	0.00287443	0.448237
cg00581320	0.0162476	0.00868089	0.0639113	-0.0127978	0.0047139	0.00769951	-0.00198099	0.0071242	0.781484
cg00581334	0.0189233	0.0186779	0.313216	0.00130961	0.0101425	0.897497	-0.0167229	0.0153285	0.27767
cg00581422	-0.000703176	0.00286989	0.806898	-0.00165997	0.00155841	0.289132	0.000805044	0.00235525	0.733147
cg00581476	0.0422487	0.0195655	0.0329958	-0.00425082	0.0106245	0.689862	-0.0403108	0.016057	0.013511
cg00581482	0.00137868	0.0073981	0.852509	0.000447517	0.00401732	0.911505	0.00398727	0.00607145	0.512729
cg00581583	0.0104344	0.00663814	0.11885	-0.00704069	0.00360465	0.053333	-0.00907856	0.00544777	0.0984641
cg00581590	0.00201963	0.00788488	0.798321	0.00464113	0.00428166	0.280755	-0.00596873	0.00647094	0.358344
cg00581595	-0.00863544	0.0176257	0.625157	0.00396536	0.00957115	0.679458	0.0140487	0.014465	0.333571
cg00581617	0.00928041	0.00735655	0.209791	0.00366593	0.00399476	0.360792	-0.0136723	0.00603735	0.025496
cg00581702	0.00386881	0.0168721	0.81906	0.00564205	0.00916192	0.539289	-0.00230917	0.0138466	0.867858
cg00581731	0.00321732	0.0046653	0.491881	0.00173882	0.00253335	0.493923	-0.00086451	0.0038287	0.821778
cg00581783	0.015648	0.0115564	0.178492	-0.0134346	0.00627534	0.0344933	0.00213185	0.00948403	0.822565
cg00581812	-0.0264062	0.0129047	0.0431157	0.0142538	0.0070075	0.0443504	0.0184232	0.0105905	0.0847291
cg00581818	0.0132473	0.0143271	0.357183	-0.00479967	0.00777994	0.538556	-0.0104122	0.0117579	0.377794
cg00581844	0.00149632	0.00951605	0.875342	-0.0040481	0.00516741	0.435082	0.00496233	0.0078096	0.526478
cg00581848	-0.00758752	0.0106969	0.479628	0.0024187	0.00580865	0.677931	0.00873463	0.00877871	0.32193
cg00581909	-0.000691201	0.0137852	0.960101	-0.0132957	0.00748564	0.0784709	-0.00205489	0.0113132	0.856202
cg00581918	-0.0067464	0.00679063	0.322654	-0.00267707	0.00368746	0.469384	0.00553944	0.00557291	0.322408
cg00581979	0.00349719	0.010913	0.749227	0.00455455	0.00592599	0.443795	-0.00177926	0.00895605	0.842891
cg00581982	0.0193346	0.0212063	0.363899	-0.0244829	0.0115155	0.0357323	0.00170614	0.0174035	0.922083
cg00582075	0.00802728	0.0141299	0.571121	-0.00913952	0.00767284	0.236158	0.00672471	0.0115961	0.56316
cg00582080	-0.0122268	0.00949232	0.200423	0.000363394	0.00515453	0.943924	0.012509	0.00779013	0.111196
cg00582187	-0.000479184	0.0151685	0.974856	0.0066317	0.0082368	0.422481	-0.00330846	0.0124484	0.790911
cg00582194	0.026385	0.0145601	0.0726928	-0.00588433	0.00790646	0.458316	-0.0257345	0.0119492	0.0334498
cg00582231	-0.000749268	0.0166098	0.964101	0.000804985	0.00901944	0.929046	-0.00570441	0.0136312	0.676411
cg00582250	-0.018367	0.0156559	0.243261	-0.00292563	0.00850147	0.731404	0.00593794	0.0128484	0.644884
cg00582266	0.000425293	0.0066542	0.949155	0.000537392	0.00361337	0.882044	-0.00357832	0.00546095	0.513671
cg00582308	0.0116423	0.00815203	0.156083	-0.00286664	0.00442672	0.518608	-0.00543598	0.00669018	0.418242
cg00582309	0.00457403	0.00981095	0.641982	0.000686398	0.00532755	0.89772	0.00401346	0.00805161	0.61915
cg00582316	0.00549212	0.00423151	0.197033	-0.00138404	0.0022978	0.548192	-0.00445044	0.0034727	0.202695
cg00582320	-0.00612191	0.0138202	0.658659	-0.00151852	0.00750466	0.840022	-0.00285033	0.0113419	0.802044
cg00582337	-0.0543149	0.01875	0.00454968	0.0263376	0.0101817	0.0109931	0.035165	0.0153877	0.0242145
cg00582398	-0.00753619	0.00925334	0.417159	0.00701718	0.00502476	0.165369	0.00109366	0.007594	0.885751
cg00582417	0.000778549	0.00293677	0.791426	-0.00150388	0.00159473	0.347732	-0.00177604	0.00241014	0.462749
cg00582524	-0.0119319	0.00667588	0.0766406	0.00499094	0.00362514	0.171383	0.00473345	0.00547874	0.389485
cg00582531	0.00469126	0.0115967	0.686606	-0.00103009	0.00629725	0.870364	-0.0058661	0.00951714	0.538922
cg00582542	0.0193515	0.0161661	0.233862	-0.0131353	0.00877851	0.137439	0.000492943	0.0132671	0.970429
cg00582562	-0.00939229	0.0121402	0.440798	0.00421539	0.00659241	0.523872	-0.000147511	0.00996321	0.988214
cg00582579	-0.0150681	0.0219087	0.493047	0.0109663	0.0118969	0.35866	-0.00417244	0.01798	0.816922
cg00582608	0.00972415	0.0105212	0.357381	-0.00583454	0.00571322	0.309383	-0.00356135	0.00863448	0.680808
cg00582628	0.0136121	0.0114178	0.235755	-0.0144754	0.00620011	0.0213742	-0.0111595	0.00937032	0.236238
cg00582644	-0.00215018	0.00878684	0.807142	0.00524236	0.00477144	0.2743	-0.00317365	0.00721115	0.660726
cg00582663	0.00884951	0.0100932	0.382516	0.00308455	0.00548081	0.574722	-0.0146098	0.00828324	0.0805452
cg00582671	0.00375409	0.00762698	0.623551	0.004858	0.00414161	0.24334	-0.00220307	0.00625928	0.725535
cg00582709	0.0028547	0.0110451	0.796537	-0.00789345	0.00599774	0.190887	-0.00231495	0.00906448	0.798902
cg00582714	0.00591189	0.00930796	0.526654	0.00166612	0.00505442	0.742302	-0.00607704	0.00763882	0.428009
cg00582765	0.00785473	0.00787739	0.320893	-0.000868912	0.00427759	0.839408	-0.0045829	0.00646479	0.479886
cg00582820	-0.00138389	0.00253611	0.586393	-0.000169528	0.00137716	0.902253	0.000495794	0.00208132	0.812161
cg00582826	-0.000799788	0.0023172	0.730638	0.000266364	0.00125829	0.832742	0.00091844	0.00190167	0.63008
cg00582864	-0.0101963	0.0074868	0.176011	-0.00116464	0.00406549	0.775057	0.00679021	0.00614424	0.271513
cg00582881	-0.00192826	0.00349454	0.58221	-0.000592685	0.00189761	0.755379	0.00445843	0.00286788	0.122912
cg00582902	-0.0083966	0.0163131	0.607785	-0.000281044	0.00885836	0.974748	0.00839078	0.0133878	0.532122
cg00582909	-0.00200278	0.00809668	0.805092	1.97137e-05	0.00439667	0.996431	0.0037574	0.00664475	0.572907
cg00582941	-0.0112157	0.0101536	0.271741	0.00240684	0.00551363	0.663312	0.00305161	0.00833284	0.714908
cg00582948	0.0163972	0.0161958	0.313552	-0.0147356	0.00879465	0.0966718	-0.00173953	0.0132915	0.896113
cg00582963	-0.00190049	0.0065461	0.772115	-0.0035321	0.00355467	0.322574	0.00432758	0.00537223	0.422242
cg00582970	0.0022132	0.00453848	0.626767	0.00346414	0.00246449	0.162655	-0.00366977	0.00372462	0.326652
cg00582987	-0.000704149	0.0129527	0.956744	0.000809347	0.00703357	0.9086	-0.00405741	0.0106299	0.703423
cg00583001	-0.000124054	0.00350567	0.971836	0.000941504	0.00190365	0.621885	-0.00140568	0.00287702	0.626106
cg00583003	0.00695499	0.0118676	0.559045	-0.0113931	0.00644438	0.0798488	0.00820607	0.0097395	0.401305
cg00583012	-0.00545975	0.00770084	0.479836	-0.00826092	0.00418172	0.0507179	0.00884326	0.0063199	0.164545
cg00583046	0.00733825	0.0239045	0.759438	-0.0116845	0.0129806	0.370006	-0.0143617	0.0196179	0.46568
cg00583068	0.0209191	0.0216597	0.33626	0.0125164	0.0117617	0.289582	-0.0158951	0.0177756	0.373164
cg00583096	0.000475588	0.0102302	0.963005	0.00265459	0.00555519	0.6337	0.00232875	0.00839565	0.782012
cg00583147	-0.00171476	0.0105622	0.871329	0.00378501	0.00573549	0.510679	-3.86399e-05	0.00866814	0.996451
cg00583221	0.00373242	0.00978034	0.703476	-0.01007	0.00531093	0.0605719	0.00109753	0.00802649	0.891488
cg00583291	0.00290434	0.0119234	0.808007	-0.00715282	0.00647465	0.271682	0.00348908	0.00978525	0.722101
cg00583296	-0.00688713	0.00587227	0.2434	0.00211313	0.00318876	0.508922	0.00370972	0.00481923	0.443084
cg00583299	0.00448003	0.0117014	0.702559	-0.00606033	0.00635408	0.342291	-0.00779336	0.00960302	0.418801
cg00583303	-0.00492836	0.00605983	0.417813	-4.39316e-05	0.00329061	0.989372	0.00579776	0.00497316	0.246213
cg00583304	0.0230784	0.0148353	0.122666	-0.000555946	0.00805588	0.945106	-0.008005	0.012175	0.512236
cg00583328	-0.00987053	0.0120157	0.413157	0.00393067	0.00652479	0.548134	0.0115167	0.00986103	0.245371
cg00583332	0.00219061	0.00356563	0.540242	-0.000523075	0.00193621	0.787548	-0.00566242	0.00292623	0.0555513
cg00583406	-0.00416517	0.00690315	0.547503	-0.00402784	0.00374855	0.284948	0.00558248	0.00566525	0.326595
cg00583426	0.00750793	0.0123725	0.545217	0.00115893	0.00671851	0.863363	0.00184088	0.0101538	0.856466
cg00583480	-0.0190675	0.00693698	0.00699574	0.00206802	0.00376693	0.584123	0.0175358	0.00569302	0.0026129
cg00583482	-0.00543823	0.00664281	0.414749	0.00302765	0.00360719	0.403099	0.00511492	0.0054516	0.350175
cg00583492	-0.000732546	0.00222436	0.742533	0.000610164	0.00120787	0.61446	0.000551252	0.00182548	0.76324
cg00583507	0.0173236	0.0127439	0.176811	-0.00944909	0.00692021	0.174903	-0.0203568	0.0104586	0.0541554
cg00583513	-0.00420862	0.00786008	0.593425	-0.000140818	0.00426819	0.97374	0.00307485	0.00645058	0.634537
cg00583526	-0.0129305	0.0155501	0.407472	-0.00426333	0.00844404	0.614644	0.00748718	0.0127616	0.558611
cg00583535	-0.00933081	0.00931423	0.318649	0.00693704	0.00505782	0.172996	0.00686014	0.00764397	0.371435
cg00583551	-0.000342007	0.00289524	0.906182	-0.000134386	0.00157218	0.932037	-0.00145483	0.00237606	0.541611
cg00583615	0.000266807	0.00872773	0.975668	-0.00469361	0.00473934	0.324176	-0.00094011	0.00716264	0.895816
cg00583618	0.000512186	0.00632583	0.935615	-0.00184257	0.00343506	0.592765	0.00107107	0.00519146	0.836927
cg00583654	-0.000974411	0.00545132	0.858465	0.000137745	0.00296018	0.96297	0.000212038	0.00447377	0.962284
cg00583729	-0.00927959	0.0129701	0.475842	0.00426761	0.00704306	0.545809	0.0144145	0.0106443	0.178447
cg00583731	-0.0085371	0.0164708	0.605278	-0.00653761	0.008944	0.466365	0.00787943	0.0135172	0.561142
cg00583733	-0.00968102	0.0115047	0.401902	0.0122532	0.00624728	0.0523633	0.000278481	0.00944162	0.976523
cg00583780	-0.0167454	0.0135175	0.218058	0.011379	0.00734026	0.123961	0.00963674	0.0110935	0.38691
cg00583797	0.00883277	0.0112482	0.433988	0.00758598	0.006108	0.216887	-0.00861795	0.00923112	0.352567
cg00583828	0.0179333	0.00976369	0.0689495	0.00146343	0.00530189	0.78305	-0.0112208	0.00801283	0.164223
cg00583858	0.0209888	0.0124921	0.095762	-0.0128967	0.00678345	0.0598915	-0.0137205	0.0102519	0.183548
cg00583861	-0.0116405	0.0180514	0.520365	-0.00460407	0.00980228	0.639504	0.00976551	0.0148143	0.51115
cg00583994	0.000715959	0.0198909	0.971352	-0.014522	0.0108012	0.181558	-0.00102821	0.016324	0.949891
cg00584000	-0.00699734	0.00592306	0.240003	-0.00168529	0.00321635	0.601349	0.00447354	0.00486092	0.359426
cg00584008	0.00526432	0.00325428	0.108599	-0.000823452	0.00176714	0.642151	-0.00294188	0.00267071	0.273069
cg00584022	-0.0011541	0.00316361	0.715957	-0.00011897	0.0017179	0.944914	-9.66811e-05	0.0025963	0.970363
cg00584026	0.00571668	0.00526486	0.279933	-0.000895916	0.00285893	0.754589	-0.00515867	0.00432075	0.235073
cg00584046	-0.0375571	0.027942	0.18168	0.00440536	0.0151731	0.772103	0.0184205	0.0229314	0.423542
cg00584089	-0.00719711	0.0103002	0.486192	0.00248629	0.00559322	0.657541	0.00396851	0.00845313	0.639661
cg00584106	-0.00382883	0.00623406	0.540365	0.00103631	0.00338522	0.760087	0.00557122	0.00511615	0.278557
cg00584169	0.0270121	0.0149374	0.0732836	-0.00416447	0.00811134	0.608692	-0.0298827	0.0122588	0.016385
cg00584174	-0.0643851	0.0163872	0.000149318	0.00893638	0.00889857	0.317463	0.0414812	0.0134486	0.00257925
cg00584238	-0.00348051	0.0160697	0.82893	-0.00624695	0.00872616	0.475578	0.0120261	0.013188	0.363815
cg00584257	-0.00152349	0.0101133	0.880534	0.0060066	0.00549176	0.276455	0.00177562	0.00829978	0.830993
cg00584323	0.00939249	0.0107932	0.386073	8.04191e-05	0.00586092	0.989077	-0.0073703	0.00885771	0.407168
cg00584370	-0.00275217	0.00779622	0.724754	0.00187168	0.00423351	0.659277	0.000588674	0.00639818	0.92686
cg00584416	-0.00156102	0.00295908	0.598884	0.000497279	0.00160684	0.757545	0.00258223	0.00242845	0.289963
cg00584422	-0.0179126	0.015061	0.236869	0.00229935	0.00817845	0.779126	-0.00109227	0.0123602	0.929743
cg00584450	0.00126282	0.00547144	0.817897	-0.00243931	0.0029711	0.413416	-0.00179126	0.00449028	0.690726
cg00584456	0.00277127	0.00545963	0.612755	-0.00435707	0.00296469	0.144511	-0.000379836	0.00448059	0.932595
cg00584457	0.0213263	0.00960306	0.0284152	-0.00788321	0.00521466	0.133468	-0.0142381	0.00788101	0.0735536
cg00584463	0.00341769	0.0110777	0.758271	0.00479658	0.00601544	0.42695	-0.00361873	0.00909124	0.691368
cg00584479	-0.00531269	0.0084402	0.53036	-0.000720399	0.00458321	0.875389	0.00352889	0.00692668	0.611447
cg00584530	-0.00660228	0.00458317	0.152552	0.00126408	0.00248876	0.612529	0.00459256	0.0037613	0.224695
cg00584549	0.000630148	0.0122836	0.95918	-0.00849387	0.00667027	0.205563	-0.00815436	0.0100809	0.420323
cg00584594	0.00293039	0.0145725	0.840999	0.000606126	0.00791317	0.939083	-0.000471772	0.0119593	0.968605
cg00584602	0.0262241	0.0164573	0.113925	-0.0139333	0.00893664	0.12184	-0.0162417	0.0135061	0.231735
cg00584636	-0.000262122	0.00577695	0.963892	-0.0018461	0.003137	0.557409	0.00214263	0.00474101	0.652205
cg00584670	0.00263933	0.00340824	0.440358	-0.00176915	0.00185075	0.341214	0.00171271	0.00279707	0.541587
cg00584683	0.00434232	0.00417169	0.300203	-0.00229954	0.00226531	0.312282	-0.00220559	0.0034236	0.520768
cg00584686	0.019844	0.0177165	0.265117	-0.0146967	0.00962042	0.129469	-0.00310585	0.0145395	0.831243
cg00584713	-0.00188308	0.00273332	0.492315	-0.000692654	0.00148425	0.64166	8.52201e-05	0.00224317	0.969764
cg00584743	-0.0142128	0.00796875	0.0772508	1.55431e-05	0.0043272	0.997141	0.0111885	0.00653976	0.0899293
cg00584808	-0.00717644	0.00764988	0.350243	-0.0030894	0.00415404	0.458638	0.00757332	0.00627808	0.230285
cg00584815	-0.0154035	0.0150053	0.30689	0.000399477	0.00814817	0.960987	0.00585688	0.0123145	0.635296
cg00584840	0.00525371	0.00786094	0.505323	-0.00219377	0.00426866	0.608335	-0.00381858	0.00645129	0.555126
cg00584861	0.00134445	0.00327558	0.682277	0.000672698	0.00177871	0.706015	-0.00016547	0.00268819	0.951029
cg00584868	-0.000856815	0.00493966	0.862612	-0.000224666	0.00268234	0.933401	0.000617046	0.00405387	0.879299
cg00584878	-0.028419	0.0129105	0.0298091	0.0090809	0.0070107	0.197931	0.0237533	0.0105954	0.0269769
cg00584885	-0.0125018	0.0168852	0.460637	0.0055066	0.00916904	0.549365	0.0149244	0.0138573	0.283835
cg00584903	0.00664631	0.00692338	0.339171	-0.00996787	0.00375954	0.00920073	0.000205144	0.00568186	0.971264
cg00584955	0.0100176	0.0132802	0.452266	-0.000419746	0.00721142	0.95369	-0.0042708	0.0108987	0.695919
cg00584971	-0.0048512	0.00773435	0.53181	-0.000824564	0.00419992	0.844715	0.000783704	0.0063474	0.901962
cg00584987	0.0197849	0.0131772	0.136105	-0.0151801	0.00715551	0.0361294	-0.0171905	0.0108142	0.114792
cg00584995	-0.00231501	0.00200142	0.249906	0.000922188	0.00108681	0.397988	0.001625	0.00164252	0.32467
cg00585031	-0.0165703	0.0136827	0.228476	0.00994829	0.00743	0.183352	0.00650266	0.0112291	0.563712
cg00585033	-0.00105818	0.00715738	0.882737	-0.00123743	0.00388661	0.750798	-0.00105566	0.0058739	0.857703
cg00585047	0.000715641	0.00794913	0.928429	-0.00213805	0.00431655	0.621366	-0.00184656	0.00652367	0.777667
cg00585065	0.0405789	0.0193619	0.0383935	0.00288068	0.0105139	0.784609	-0.025821	0.0158899	0.107025
cg00585066	-0.00801123	0.0117751	0.497709	-0.00173966	0.0063941	0.786076	0.0201754	0.00966351	0.0391259
cg00585072	0.0242154	0.0395007	0.541117	0.00394098	0.0214497	0.854562	-0.0353213	0.0324173	0.278278
cg00585076	0.00786142	0.00968969	0.418935	-0.00681779	0.0052617	0.197778	8.6099e-05	0.0079521	0.991381
cg00585116	-0.00150282	0.0119119	0.899835	-0.00340305	0.00646842	0.599876	0.000981572	0.00977583	0.920203
cg00585126	0.00166319	0.00675842	0.80607	-0.0031805	0.00366996	0.388032	0.00683013	0.00554648	0.220786
cg00585131	-0.0106457	0.00948517	0.264157	0.00514793	0.00515064	0.319759	0.00859769	0.00778425	0.271788
cg00585187	-0.0188522	0.0145704	0.198422	0.00434658	0.00791204	0.58387	0.0138741	0.0119576	0.248448
cg00585207	-0.027685	0.0205543	0.180775	0.00695609	0.0111614	0.534426	0.0347383	0.0168684	0.0418204
cg00585213	0.0226912	0.00830895	0.00735775	-0.00463449	0.00451194	0.306597	-0.0225192	0.00681896	0.0012934
cg00585538	0.00475579	0.00664472	0.475678	-0.000357355	0.00360822	0.921287	-0.00959916	0.00545317	0.0811381
cg00585551	-0.00228548	0.0152606	0.881225	0.00752857	0.00828681	0.3656	0.00181901	0.012524	0.884785
cg00585558	0.00181703	0.00360626	0.615371	-0.00213962	0.00195828	0.276955	-0.0032177	0.00295958	0.279317
cg00585572	-0.000692865	0.00370538	0.852014	0.00297337	0.0020121	0.142333	0.00187341	0.00304092	0.539122
cg00585621	0.00896762	0.0125703	0.47711	-0.00377149	0.00682592	0.58171	-0.00275357	0.0103161	0.790031
cg00585631	-0.00399697	0.0163428	0.807244	0.00546109	0.00887448	0.539581	-0.00060121	0.0134121	0.964327
cg00585733	0.000330484	0.00316692	0.917078	-0.000916428	0.0017197	0.595178	-0.0011629	0.00259901	0.655439
cg00585742	0.00390211	0.0190872	0.838391	-0.0125438	0.0103648	0.228782	-0.00772604	0.0156644	0.622839
cg00585765	0.0191373	0.012894	0.140617	-0.00302931	0.00700174	0.666115	-0.0167772	0.0105818	0.11573
cg00585776	0.0136507	0.015971	0.394567	0.00207848	0.00867261	0.811039	-0.00259823	0.0131071	0.84323
cg00585786	0.00513505	0.0070856	0.470164	-0.0039358	0.00384763	0.308592	-0.00184651	0.00581499	0.751433
cg00585790	0.00843491	0.00640267	0.190441	-0.00469868	0.00347678	0.179326	-0.000856567	0.00525452	0.870806
cg00585818	0.00185195	0.00347589	0.595247	-0.0014989	0.00188748	0.428833	0.000160195	0.00285258	0.955318
cg00585833	-0.00880589	0.0130005	0.499605	0.00633652	0.00705953	0.371367	-0.0106351	0.0106692	0.321048
cg00585846	0.0010699	0.00214426	0.618803	0.000652771	0.00116438	0.576198	0.000439532	0.00175974	0.803231
cg00585901	-0.000652704	0.0263151	0.980257	0.00967326	0.0142896	0.499864	-0.0307385	0.0215962	0.15747
cg00585962	0.00720154	0.0122147	0.556682	-0.00372794	0.00663284	0.575231	0.00605013	0.0100243	0.547388
cg00586013	0.000385117	0.0184555	0.983389	0.0141864	0.0100217	0.159727	-0.00740461	0.015146	0.625899
cg00586014	-0.0116092	0.0257418	0.652887	0.0176938	0.0139783	0.208258	0.0123084	0.0211257	0.561337
cg00586058	-0.0085343	0.010359	0.411807	-0.00166591	0.00562517	0.767671	0.00699999	0.00850141	0.412067
cg00586070	0.00770373	0.0118101	0.515569	0.000598547	0.00641315	0.92581	-0.000607357	0.0096923	0.950148
cg00586094	-0.0202183	0.0172139	0.242719	0.00441068	0.00934752	0.637964	0.0224716	0.0141271	0.114552
cg00586113	0.0102429	0.0131877	0.439002	0.00715976	0.0071612	0.319602	-0.0157469	0.0108228	0.148525
cg00586123	0.0020152	0.0187064	0.914408	-0.0157661	0.010158	0.123513	-0.00456088	0.0153519	0.766959
cg00586206	-0.00172932	0.00298334	0.56333	-0.000503395	0.00162001	0.75659	3.12097e-05	0.00244835	0.989853
cg00586214	0.00514908	0.003075	0.0968744	-0.00240075	0.00166979	0.153343	-0.00469465	0.00252358	0.0655124
cg00586225	0.00173544	0.00800295	0.828727	0.00381111	0.00434577	0.382414	-0.00118662	0.00656783	0.856958
cg00586230	-0.00465899	0.0086605	0.591693	0.00320305	0.00470284	0.497246	0.000443236	0.00710747	0.950388
cg00586248	0.0225129	0.0112754	0.0483352	0.00433388	0.0061228	0.48055	-0.0237695	0.00925349	0.0115477
cg00586275	-0.0102564	0.0117833	0.385966	0.00193865	0.00639858	0.762476	0.00820084	0.00967028	0.398254
cg00586291	-0.00741117	0.00748022	0.323973	0.00659511	0.00406192	0.107314	0.00178098	0.00613884	0.772273
cg00586317	-0.0245669	0.0166361	0.142606	0.00880663	0.00903375	0.331769	0.0253418	0.0136529	0.0661084
cg00586321	-0.00847673	0.00783214	0.281486	0.00753631	0.00425301	0.0791645	0.00521721	0.00642765	0.418727
cg00586323	-0.000124864	0.00935611	0.989376	0.00710428	0.00508056	0.164828	-0.00600325	0.00767834	0.435987
cg00586367	0.0015153	0.00309786	0.625715	0.00232756	0.00168221	0.169271	-0.00135276	0.00254234	0.595737
cg00586383	0.000579676	0.0132223	0.965111	0.00939544	0.00717996	0.19341	-0.00298719	0.0108512	0.783612
cg00586389	0.0198779	0.0100706	0.0509047	0.0023133	0.00546853	0.673106	-0.0144478	0.00826468	0.0832311
cg00586491	-0.00493871	0.00591585	0.405624	-0.0021502	0.00321243	0.504682	0.00667061	0.004855	0.172245
cg00586515	-0.00139392	0.00226753	0.540003	-0.00123196	0.00123132	0.319253	0.000209782	0.00186091	0.910449
cg00586531	0.0168331	0.0101869	0.1013	-0.002887	0.0055317	0.602789	-0.0233651	0.00836016	0.00612865
cg00586537	0.00439457	0.00899744	0.626222	5.12348e-05	0.0048858	0.991652	-0.00882664	0.00738399	0.234511
cg00586551	0.00636885	0.00807412	0.431927	-0.000753817	0.00438441	0.863808	-0.000782991	0.00662624	0.906152
cg00586623	0.00488107	0.00652714	0.45617	0.000861554	0.00354438	0.808399	-0.00280003	0.00535667	0.602222
cg00586700	0.0203527	0.0163253	0.215154	-0.0159233	0.00886495	0.0752069	-0.0177189	0.0133977	0.188735
cg00586729	-0.0193732	0.0308919	0.531873	0.0140645	0.0167749	0.40361	0.0176189	0.0253522	0.488544
cg00586732	-0.00308554	0.019377	0.873774	-0.0067654	0.0105221	0.521582	0.0144461	0.0159022	0.365636
cg00586764	-0.035763	0.0187212	0.0586999	0.00821067	0.010166	0.421031	0.0270606	0.0153641	0.0809679
cg00586817	0.00209327	0.00433429	0.630087	0.00473665	0.00235361	0.04661	-0.000323998	0.00355705	0.92759
cg00586889	-0.00193232	0.00304734	0.527333	0.000799489	0.00165477	0.629955	6.41095e-05	0.00250088	0.979595
cg00586909	-0.00758786	0.00365422	0.0401811	0.000433332	0.00198432	0.827539	0.00627124	0.00299893	0.0388167
cg00586932	0.00689294	0.00650774	0.291833	0.00101722	0.00353384	0.774002	-0.00635618	0.00534075	0.236558
cg00587003	-0.00825751	0.00606018	0.175797	0.00148152	0.0032908	0.653453	0.00217305	0.00497345	0.663018
cg00587009	-0.00801621	0.0121002	0.509047	0.00395264	0.00657069	0.548707	0.0155557	0.00993039	0.120111
cg00587042	0.0116963	0.00774509	0.133871	0.000936693	0.00420575	0.824168	-0.0104201	0.00635622	0.103995
cg00587115	0.0186286	0.00939068	0.0497763	-0.00792458	0.00509933	0.123047	-0.0212419	0.00770671	0.00684519
cg00587180	-0.00031568	0.00245654	0.897983	0.000169242	0.00133395	0.899273	0.000566297	0.00201603	0.779317
cg00587228	-0.00180824	0.00964913	0.851693	-0.0085362	0.00523968	0.106143	0.00349798	0.00791881	0.659552
cg00587298	-0.0192831	0.0127713	0.133943	0.0048431	0.0069351	0.486435	0.0155127	0.0104811	0.141715
cg00587301	-0.0277858	0.0229932	0.229471	0.0153733	0.0124858	0.22085	0.0404158	0.01887	0.0344155
cg00587304	-0.003207	0.00305001	0.295347	-1.34598e-05	0.00165622	0.993531	0.00468901	0.00250307	0.063681
cg00587323	-0.00406913	0.0146476	0.781686	-0.000849342	0.00795397	0.915156	0.0114029	0.012021	0.344912
cg00587329	-0.00677753	0.00665828	0.310955	-0.00208941	0.00361559	0.56452	0.00540044	0.0054643	0.325168
cg00587342	-0.0253293	0.0156751	0.10898	0.00316255	0.00851188	0.710946	0.0137172	0.0128641	0.288619
cg00587447	-0.00176475	0.00782224	0.821926	0.00193542	0.00424764	0.649542	0.00226093	0.00641953	0.725366
cg00587465	-0.00613737	0.0184067	0.739443	0.0107312	0.00999521	0.285336	0.00377318	0.0151059	0.803222
cg00587466	0.000300874	0.00287801	0.916929	0.00082158	0.00156282	0.600153	-0.00069878	0.00236192	0.7679
cg00587472	0.000222044	0.00929246	0.98098	-0.00704168	0.005046	0.165677	0.00258595	0.00762611	0.735187
cg00587485	0.0125843	0.012862	0.330019	-0.0144573	0.00698435	0.0407978	-0.00296813	0.0105556	0.779092
cg00587523	0.00445681	0.0158542	0.779152	0.00318666	0.00860916	0.711984	-0.00678395	0.0130112	0.603141
cg00587532	0.0316401	0.0211936	0.138325	-0.0146521	0.0115086	0.20565	-0.0298506	0.0173931	0.0889341
cg00587595	-0.00388326	0.00252296	0.126635	0.000295952	0.00137002	0.829372	0.00218897	0.00207054	0.292737
cg00587613	-0.0106859	0.00861902	0.217687	0.00942387	0.00468031	0.0465022	0.00409813	0.00707343	0.563524
cg00587628	0.0357499	0.0089868	0.00012479	-0.012663	0.00488002	0.0107522	-0.0288656	0.00737525	0.000157784
cg00587635	0.00876021	0.0231021	0.705274	-0.00766447	0.0125449	0.542486	-0.0156743	0.0189594	0.41018
cg00587665	-0.000793054	0.00819483	0.923081	0.00391927	0.00444997	0.380379	-0.000858011	0.00672531	0.898715
cg00587683	0.000120554	0.0157575	0.99391	0.0100695	0.00855665	0.241813	-0.00209861	0.0129318	0.871381
cg00587711	0.00170108	0.00628412	0.787133	6.68308e-05	0.00341241	0.98441	-0.00104054	0.00515723	0.840474
cg00587734	0.0110394	0.0166881	0.509668	-0.013274	0.009062	0.145829	-0.0168875	0.0136955	0.220179
cg00587765	0.0352483	0.0194689	0.0729498	-0.012975	0.010572	0.222331	-0.0107647	0.0159777	0.501895
cg00587789	0.0296488	0.0124305	0.0187815	-0.00912171	0.00675002	0.179353	-0.0224373	0.0102014	0.0299401
cg00587823	-0.00197382	0.00678447	0.771652	-0.000865092	0.00368411	0.814787	0.00702286	0.00556785	0.209861
cg00587837	0.00121171	0.0188239	0.948792	0.00520197	0.0102218	0.611835	-0.00407294	0.0154484	0.792544
cg00587861	0.000751346	0.00760575	0.921488	0.00223953	0.00413008	0.588745	-0.00250084	0.00624186	0.689451
cg00587890	-0.0110907	0.0127674	0.386918	0.00738194	0.00693296	0.289316	0.0179145	0.0104779	0.0901329
cg00587899	0.00498772	0.00807975	0.538306	-0.0034489	0.00438747	0.433512	-0.00260442	0.00663086	0.695248
cg00587922	-0.012214	0.0128046	0.342236	-0.00363341	0.00695315	0.602333	0.00691136	0.0105084	0.512106
cg00587941	0.118361	0.0985142	0.232154	0.0613561	0.0534952	0.253893	-0.171053	0.0808483	0.0366241
cg00587965	0.00491407	0.00981786	0.617706	0.0119517	0.0053313	0.0269815	-0.00799211	0.00805729	0.323418
cg00588027	0.00359502	0.00279507	0.201074	0.00227437	0.00151778	0.136872	-0.00166511	0.00229385	0.469439
cg00588047	-0.00487204	0.0193018	0.801192	0.0029071	0.0104813	0.782024	0.000944538	0.0158405	0.95256
cg00588090	0.00145302	0.00809031	0.857797	0.00217557	0.00439321	0.621439	0.00142349	0.00663953	0.830635
cg00588124	0.0123436	0.00705534	0.0829866	-0.00152881	0.0038312	0.690636	-0.00632815	0.00579015	0.276819
cg00588143	0.00468477	0.0135551	0.730296	-0.00521171	0.00736068	0.480414	0.00353584	0.0111243	0.751203
cg00588198	0.12388	0.0739974	0.0969496	-0.0392484	0.0401821	0.330829	-0.0852008	0.0607279	0.163435
cg00588262	0.00217759	0.00478012	0.649611	0.00171125	0.00259571	0.511106	-0.00162844	0.00392293	0.678871
cg00588297	0.0048434	0.0132274	0.714946	-0.00485051	0.00718276	0.500903	-0.00298859	0.0108554	0.783596
cg00588300	0.00264318	0.00276941	0.341965	0.00143591	0.00150385	0.341761	-0.00046281	0.00227279	0.839018
cg00588342	-0.000454036	0.0297858	0.987866	0.00966076	0.0161743	0.551541	0.0101306	0.0244445	0.679364
cg00588377	-0.0127416	0.00998553	0.20464	0.00139536	0.00542235	0.797401	0.0125204	0.00819489	0.129424
cg00588385	-0.0125531	0.00905045	0.16824	0.00210534	0.00491458	0.669208	0.00410454	0.00742749	0.581649
cg00588393	0.000117755	0.00886011	0.98942	0.0065564	0.00481123	0.175751	-0.00458381	0.00727129	0.529741
cg00588430	0.00861737	0.0159953	0.591153	-0.00183247	0.00868581	0.833299	-0.000773623	0.013127	0.953112
cg00588438	-0.00467958	0.00995306	0.639168	0.000530579	0.00540472	0.921976	0.000312458	0.00816824	0.969555
cg00588456	0.00171318	0.0167381	0.918664	-0.0122316	0.00908915	0.181154	0.00670506	0.0137366	0.626438
cg00588499	0.0168199	0.0158743	0.291662	-0.00250403	0.00862007	0.77199	-0.0112483	0.0130276	0.389786
cg00588517	-0.0183884	0.0128246	0.154456	0.00581188	0.00696405	0.405778	0.0110737	0.0105249	0.295037
cg00588530	-0.00346214	0.01145	0.76294	-0.00239493	0.00621757	0.700842	0.00221551	0.00939672	0.814046
cg00588559	0.00492473	0.0114348	0.667544	-0.00854059	0.00620934	0.171789	-0.000190019	0.00938428	0.983882
cg00588575	-0.0129586	0.0501786	0.796697	0.0212734	0.027248	0.436637	-0.000502699	0.0411804	0.990282
cg00588577	0.0022929	0.00398772	0.566472	-0.00125867	0.00216542	0.562256	0.000448241	0.00327263	0.891308
cg00588621	-0.000994392	0.00726946	0.891447	-0.000276852	0.00394747	0.944214	0.00114707	0.00596588	0.847884
cg00588632	-0.0118203	0.0160396	0.462723	-0.00262713	0.00870985	0.763505	0.0176563	0.0131633	0.182578
cg00588647	0.0152526	0.00671177	0.0249993	-0.00370756	0.00364463	0.31126	-0.0133453	0.00550819	0.0170334
cg00588689	-0.00500931	0.00358208	0.164796	0.00231107	0.00194515	0.237345	0.00362166	0.00293973	0.220588
cg00588691	0.0128484	0.00934974	0.172172	-0.00883212	0.00507711	0.084727	-0.0101799	0.00767311	0.187356
cg00588694	0.0124875	0.00917321	0.176201	-0.00347065	0.00498124	0.487433	-0.0145435	0.00752824	0.0559485
cg00588720	0.0025282	0.00268967	0.349294	0.000972379	0.00146055	0.506956	-0.00165478	0.00220735	0.455054
cg00588727	-0.00158545	0.00245438	0.519644	0.000753693	0.00133278	0.572882	-0.00118707	0.00201425	0.556844
cg00588731	0.0023532	0.0109546	0.830311	-0.00772625	0.0059486	0.196717	0.00432873	0.00899022	0.631122
cg00588734	0.0029043	0.0107884	0.788277	-0.00146484	0.00585835	0.803021	-0.00313175	0.00885382	0.724228
cg00588756	-0.001912	0.00580399	0.742457	0.000511686	0.00315169	0.871326	0.0022202	0.00476319	0.642055
cg00588795	0.000685373	0.0193839	0.971858	-0.000141876	0.0105258	0.98927	-0.00967979	0.0159079	0.544117
cg00588841	0.00218725	0.00526817	0.678818	0.00203119	0.00286073	0.479192	-0.00253716	0.00432347	0.558517
cg00588853	0.00129925	0.00297734	0.663417	-0.00177363	0.00161676	0.275024	-0.000447131	0.00244343	0.85514
cg00588867	0.0136316	0.0219084	0.535092	-0.00125042	0.0118967	0.916483	0.00688567	0.0179797	0.702482
cg00588871	0.00331909	0.0053882	0.539171	-0.00142043	0.0029259	0.628311	-0.00593952	0.00442197	0.181977
cg00588920	-0.0201217	0.0124039	0.107622	0.0113454	0.0067356	0.0949404	0.0208545	0.0101796	0.0428765
cg00589002	0.0130463	0.0113319	0.252111	-0.00224802	0.00615346	0.71557	-0.0141268	0.00929983	0.131621
cg00589006	-0.00523154	0.00717808	0.46766	0.00311965	0.00389785	0.425233	0.00151468	0.00589089	0.797564
cg00589161	0.00575622	0.0163974	0.726226	0.0179962	0.00890413	0.0456973	-0.0166482	0.013457	0.218669
cg00589181	0.0103786	0.00920588	0.262032	-0.00124263	0.00499898	0.804151	-0.00732754	0.00755505	0.33423
cg00589251	-0.00151956	0.0116731	0.896665	0.000324865	0.00633875	0.959219	-0.00263448	0.00957986	0.78383
cg00589283	-0.00323613	0.00275793	0.243173	0.000834839	0.00149761	0.578355	0.00162778	0.00226337	0.473553
cg00589305	-0.00265551	0.00717592	0.712051	-0.0017837	0.00389668	0.648035	0.00137983	0.00588911	0.815186
cg00589311	0.00599394	0.00785442	0.44702	-0.00246687	0.00426511	0.564188	-0.00329656	0.00644594	0.610085
cg00589371	-0.00224573	0.00204474	0.274472	-0.00039132	0.00111034	0.725187	0.000764307	0.00167807	0.64967
cg00589400	-0.00650724	0.0103553	0.531045	-0.00364471	0.00562313	0.518229	0.00877718	0.00849832	0.303957
cg00589412	-0.0242551	0.00861983	0.00579998	0.00829313	0.00468075	0.0792047	0.013701	0.00707409	0.0553358
cg00589488	-0.00375125	0.0108063	0.729153	0.00132288	0.00586805	0.822057	0.00338955	0.00886849	0.70305
cg00589492	-0.00812571	0.0104316	0.437682	0.00211128	0.00566459	0.710077	-0.0109983	0.00856099	0.201594
cg00589493	-0.00381477	0.00897267	0.671555	-0.00131012	0.00487235	0.788519	0.00510181	0.00736366	0.489873
cg00589502	-7.48904e-05	0.0125788	0.99526	0.00807669	0.00683054	0.239582	0.00459387	0.0103231	0.657188
cg00589520	-0.0116353	0.0137738	0.400086	0.00328152	0.00747944	0.661712	0.00319827	0.0113038	0.777757
cg00589541	0.000563789	0.0184438	0.975669	-0.00263509	0.0100154	0.792962	-0.00583276	0.0151364	0.700724
cg00589550	-0.0033349	0.0114107	0.770639	0.0029571	0.00619627	0.634139	0.00470423	0.00936453	0.616429
cg00589573	-0.00271489	0.00362348	0.455307	0.00102249	0.00196763	0.604348	0.00117085	0.00297371	0.69454
cg00589578	-0.00544904	0.00303036	0.0748961	0.00162342	0.00164555	0.326026	0.0041778	0.00248694	0.0958159
cg00589581	-0.00384014	0.0104041	0.712764	0.00152016	0.00564965	0.788379	0.00519234	0.0085384	0.544364
cg00589617	0.00117815	0.012779	0.926712	0.0030387	0.00693929	0.662319	0.00718241	0.0104875	0.494875
cg00589639	-0.0023998	0.00206059	0.246693	-0.000439675	0.00111894	0.695126	0.0020698	0.00169108	0.223584
cg00589699	0.00156786	0.00982963	0.873565	0.000604865	0.00533769	0.909984	0.000519622	0.00806694	0.948758
cg00589708	0.00186441	0.00951015	0.844937	-0.00349587	0.00516421	0.499864	-0.000640254	0.00780476	0.934769
cg00589730	0.00227236	0.00762394	0.766223	-0.00309888	0.00413996	0.455738	0.000374638	0.00625679	0.952362
cg00589737	0.00175133	0.0137318	0.898747	-0.00366491	0.00745667	0.624056	0.00536384	0.0112694	0.635043
cg00589791	-0.0139768	0.0139273	0.317798	0.00250457	0.00756284	0.741148	0.0159192	0.0114298	0.166496
cg00589813	0.00111221	0.0106544	0.91705	0.0055115	0.00578558	0.342868	-8.2609e-05	0.00874385	0.992479
cg00589833	0.00147819	0.0091422	0.871848	0.00340904	0.00496441	0.49372	-0.000398012	0.00750279	0.957789
cg00589837	0.0270344	0.0131594	0.0423084	-0.0161094	0.00714582	0.026153	-0.0102538	0.0107996	0.344466
cg00589850	-0.0253847	0.0222868	0.257175	0.00984116	0.0121022	0.417876	0.00916005	0.0182902	0.617501
cg00589864	0.0022233	0.00438779	0.613378	0.000360189	0.00238266	0.880118	-0.00154196	0.00360096	0.669337
cg00589895	0.00125805	0.00383241	0.743334	-0.00164609	0.00208108	0.430658	-0.00345567	0.00314517	0.274288
cg00589914	-0.000479918	0.00205701	0.815955	0.00103868	0.001117	0.354469	-0.00109709	0.00168814	0.517123
cg00589929	-0.00820964	0.0161839	0.612979	0.01027	0.0087882	0.245085	-0.00445102	0.0132817	0.738171
cg00590022	0.00160052	0.00955422	0.867269	0.00221255	0.00518814	0.670605	-0.00530216	0.00784093	0.500323
cg00590029	-0.0158126	0.00775515	0.0438496	0.0081032	0.00421121	0.0569132	0.00793157	0.00636447	0.215328
cg00590036	-0.000708097	0.00307462	0.818284	0.00193269	0.00166959	0.24954	-0.00221733	0.00252327	0.381452
cg00590063	-0.00891349	0.0220797	0.687219	-0.00781013	0.0119897	0.516145	0.0121141	0.0181203	0.505189
cg00590081	-2.00967e-05	0.00213056	0.992491	0.00176023	0.00115694	0.131016	-0.000191401	0.0017485	0.913033
cg00590106	0.00456104	0.00417711	0.277258	-0.00334051	0.00226826	0.143682	-0.00354326	0.00342806	0.303588
cg00590134	-0.00564137	0.00827323	0.496747	-0.00143212	0.00449254	0.750499	0.00363691	0.00678964	0.593278
cg00590139	0.00655483	0.00399572	0.103766	-0.00232956	0.00216976	0.28533	-0.00206908	0.00327919	0.529368
cg00590152	-4.14094e-05	0.00410716	0.991974	-0.00158375	0.00223027	0.479135	0.0013491	0.00337065	0.689749
cg00590173	-0.00884233	0.0114067	0.439891	-0.00493513	0.00619406	0.427312	0.0090182	0.00936119	0.33748
cg00590187	-0.000802659	0.0064157	0.900666	0.00103574	0.00348386	0.766801	0.000979507	0.00526522	0.852761
cg00590230	0.0200415	0.0161548	0.217396	-0.010797	0.00877239	0.221025	-0.0147939	0.0132579	0.266915
cg00590251	0.00458126	0.00401671	0.256534	-0.00321782	0.00218116	0.142994	-0.00253906	0.00329642	0.442804
cg00590260	-0.0118019	0.0129711	0.364885	-0.000534272	0.00704356	0.939674	0.0090826	0.010645	0.39539
cg00590320	-0.000995281	0.00840743	0.905982	-0.00133091	0.00456541	0.771202	0.00239339	0.00689978	0.729345
cg00590324	-0.00699385	0.00685291	0.309699	0.00620958	0.00372127	0.0980266	0.00117463	0.00562402	0.834944
cg00590330	0.00299279	0.0115642	0.796274	0.00242201	0.00627959	0.700467	0.0071966	0.00949044	0.449893
cg00590383	0.00683182	0.0200437	0.73387	-0.0180879	0.0108842	0.0993886	-0.00171176	0.0164494	0.91731
cg00590386	-0.000774093	0.0179508	0.965682	0.00206641	0.00974766	0.832507	0.00325057	0.0147318	0.825774
cg00590416	0.0203765	0.0138469	0.143995	-0.00947618	0.00751913	0.210237	-0.0255739	0.0113638	0.0264077
cg00590463	0.000343692	0.00779655	0.964919	-0.00195006	0.00423369	0.645991	-0.00449324	0.00639844	0.484013
cg00590469	-0.0193739	0.00907957	0.0350822	0.00748793	0.0049304	0.1317	0.0144151	0.00745139	0.055613
cg00590481	-0.00521601	0.0138173	0.706531	0.006451	0.0075031	0.391781	0.00150197	0.0113396	0.894867
cg00590486	0.00196138	0.0025028	0.434914	0.00180416	0.00135907	0.187094	-0.00225243	0.00205399	0.275205
cg00590499	-0.00162051	0.0144588	0.910966	-0.00896914	0.00785145	0.255787	0.0042249	0.011866	0.722485
cg00590500	-0.005502	0.00668532	0.41229	-0.00195703	0.00363027	0.590917	0.00218045	0.00548648	0.691827
cg00590503	0.0087512	0.0124618	0.484012	0.00199353	0.00676703	0.768859	-0.0111254	0.0102271	0.279046
cg00590555	-0.00686872	0.0107744	0.525121	-0.00278425	0.00585071	0.635101	0.00998076	0.00884228	0.261457
cg00590590	0.0209485	0.0214662	0.331265	-0.00243546	0.0116566	0.834886	-0.0202126	0.0176168	0.253727
cg00590602	-0.023498	0.017034	0.170548	0.0117145	0.00924985	0.208026	0.0181341	0.0139794	0.197276
cg00590620	-0.0023734	0.00649658	0.715566	0.0028577	0.00352778	0.419657	-0.000299411	0.00533159	0.955318
cg00590630	0.0258678	0.0328397	0.432567	-0.0211249	0.0178326	0.238721	-0.0120087	0.0269508	0.656777
cg00590639	-0.0151798	0.00757746	0.047606	0.00599106	0.00411472	0.148239	0.0166569	0.00621865	0.0085286
cg00590649	-0.0170842	0.0134152	0.205528	0.0103153	0.00728475	0.159599	0.0119001	0.0110096	0.28211
cg00590670	0.00322869	0.00409145	0.431733	-3.55727e-05	0.00222174	0.987255	-0.000979953	0.00335776	0.770953
cg00590714	-0.00513057	0.00708663	0.470616	-0.0046501	0.00384819	0.22949	0.00346117	0.00581583	0.55298
cg00590761	0.0185675	0.0100414	0.0671279	-0.00424527	0.00545267	0.437907	-0.0183745	0.00824072	0.0277968
cg00590817	0.0107208	0.0142399	0.453137	-0.00533012	0.00773256	0.49208	-0.0123317	0.0116863	0.293636
cg00590830	-0.00881425	0.00552933	0.113785	0.000744948	0.00300254	0.804515	0.00761287	0.00453779	0.0962526
cg00590851	-0.00370854	0.00636166	0.561119	0.00227578	0.00345452	0.511411	-0.000673836	0.00522087	0.897541
cg00590869	0.00195281	0.00265076	0.462873	0.000386619	0.00143942	0.788745	-0.00123355	0.00217541	0.571843
cg00590881	-0.00267929	0.0161945	0.868898	-0.0073244	0.00879397	0.406712	0.00758474	0.0132905	0.569374
cg00590912	-0.0198552	0.0104185	0.0592913	-0.00161958	0.00565747	0.775207	0.0187694	0.00855023	0.0302506
cg00590939	-0.00868003	0.0105595	0.412849	0.00473682	0.00573403	0.410542	0.0109803	0.00866594	0.207808
cg00590960	3.75452e-05	0.00310327	0.990369	0.000371653	0.00168514	0.825854	-0.00209377	0.00254678	0.412784
cg00590991	8.92534e-05	0.00223476	0.968214	0.00128806	0.00121352	0.290824	-0.000213254	0.00183401	0.907645
cg00591001	-0.00277684	0.0119388	0.816512	-0.004572	0.006483	0.482158	0.00596202	0.00979786	0.544109
cg00591015	-0.0887177	0.0456571	0.0545556	-0.00951118	0.0247927	0.701995	0.0767197	0.0374697	0.0429898
cg00591068	0.00627976	0.00852359	0.462843	-0.00300953	0.00462849	0.516907	-0.0059659	0.00699511	0.395586
cg00591070	-0.0340224	0.0123892	0.00704659	0.0217982	0.00672761	0.00158082	0.0270163	0.0101675	0.00905451
cg00591207	0.00405164	0.0101991	0.69195	0.0009949	0.00553834	0.857767	0.000588854	0.00837018	0.944042
cg00591225	-0.0227427	0.0173283	0.192096	0.000431875	0.00940961	0.963475	0.0181006	0.0142209	0.205768
cg00591300	-0.00711184	0.00813546	0.383926	0.00112985	0.00441772	0.798618	0.00477916	0.00667658	0.475626
cg00591332	-0.00743423	0.00829103	0.371859	-0.00423139	0.0045022	0.349354	0.00775444	0.00680425	0.256909
cg00591333	-0.00205392	0.00678119	0.762549	-0.000619721	0.00368233	0.866659	0.00108096	0.00556516	0.846349
cg00591342	0.00146568	0.0035564	0.68105	-0.000848599	0.0019312	0.661223	0.000942723	0.00291866	0.747309
cg00591353	-0.00732333	0.0104849	0.486359	0.00268231	0.0056935	0.638489	0.0120219	0.00860468	0.165184
cg00591364	0.0172182	0.0140914	0.22436	-0.0135088	0.00765195	0.0802703	-0.0157927	0.0115645	0.174846
cg00591384	0.0452089	0.0179103	0.0130237	0.00617267	0.00972564	0.526955	-0.0476652	0.0146985	0.00156698
cg00591406	-0.00874387	0.0107625	0.418292	0.00819196	0.00584424	0.163815	0.00703641	0.00883249	0.42737
cg00591421	0.0022056	0.0147446	0.881365	-0.00111331	0.00800665	0.889666	0.006054	0.0121006	0.617859
cg00591429	-0.00311695	0.00750133	0.678571	0.000334797	0.00407338	0.934644	0.00564081	0.00615616	0.361521
cg00591471	0.00296599	0.00996104	0.766449	0.00160054	0.00540905	0.767864	-0.00410258	0.00817479	0.616771
cg00591489	0.00155299	0.00293397	0.597653	0.000679832	0.0015932	0.670426	-0.00208603	0.00240784	0.388184
cg00591500	0.00361637	0.0063801	0.571991	0.00338801	0.00346453	0.330263	-0.00482613	0.005236	0.358691
cg00591515	0.0206522	0.0127889	0.109208	-0.00375261	0.00694465	0.590042	-0.022298	0.0104956	0.0358669
cg00591556	-0.0206615	0.033323	0.536515	-0.00570937	0.0180951	0.752964	0.0157082	0.0273474	0.566873
cg00591583	0.00226921	0.00792359	0.77512	0.000908328	0.00430267	0.833194	-0.000530564	0.0065027	0.93512
cg00591588	-0.000306404	0.00678649	0.96407	-0.00296507	0.0036852	0.422793	3.55873e-05	0.00556951	0.994913
cg00591597	0.0102934	0.0065202	0.117279	-0.00230989	0.00354061	0.515504	-0.0125117	0.00535097	0.021184
cg00591646	-0.0492716	0.0385261	0.203618	0.0256459	0.0209205	0.222865	0.012112	0.0316175	0.7024
cg00591660	0.00539536	0.00579374	0.353769	-0.000408866	0.00314612	0.896836	-0.000399335	0.00475479	0.93322
cg00591677	-0.0116194	0.0141779	0.414247	-0.00186298	0.00769889	0.809246	0.0165326	0.0116355	0.15818
cg00591740	-0.0105097	0.00943234	0.267612	0.00467819	0.00512196	0.363051	0.00586177	0.0077409	0.450522
cg00591791	-0.00220803	0.00818264	0.787787	-0.00389148	0.00444334	0.383048	0.00529645	0.0067153	0.431976
cg00591844	0.00519671	0.00291021	0.0769064	-0.00158566	0.00158031	0.317875	-0.00311263	0.00238834	0.195208
cg00591868	0.0197882	0.0100202	0.0507932	0.00121634	0.00544117	0.823526	-0.0189469	0.00822333	0.0230988
cg00591890	0.0178365	0.0153256	0.24701	-0.00927483	0.00832214	0.267504	-0.00810178	0.0125774	0.520816
cg00591895	-0.00386764	0.0126304	0.760019	-0.00287765	0.00685857	0.675618	0.0172819	0.0103655	0.098308
cg00591898	-0.00398883	0.0143241	0.781175	0.00338652	0.00777829	0.664139	-0.00246952	0.0117555	0.833998
cg00591932	0.00390618	0.00294803	0.187913	-0.00113881	0.00160084	0.478356	-0.000722238	0.00241938	0.765868
cg00591936	-0.00962825	0.0127495	0.451753	0.0104049	0.00692327	0.135733	0.00523644	0.0104633	0.617751
cg00591949	-0.045883	0.0138527	0.001253	0.021442	0.00752228	0.00521384	0.0318165	0.0113686	0.00606121
cg00591952	-0.000596641	0.00762201	0.937749	-0.00442249	0.00413891	0.287628	-0.000935239	0.0062552	0.881422
cg00591972	0.0136882	0.00843749	0.1076	-0.002275	0.00458173	0.620507	-0.00826617	0.00692445	0.235138
cg00591980	-0.000707678	0.00304356	0.816569	-0.00132846	0.00165272	0.423246	0.00108395	0.00249778	0.665165
cg00591994	-0.0258272	0.0159575	0.108419	0.00136762	0.00866525	0.874882	0.018136	0.0130959	0.1689
cg00592046	0.00086143	0.0206966	0.966876	-0.00393045	0.0112387	0.727214	0.0145278	0.0169852	0.394234
cg00592058	0.00436627	0.00730718	0.55138	-0.00113989	0.00396795	0.774442	-0.00349368	0.00599683	0.561363
cg00592063	-0.000425998	0.00229972	0.853383	-0.000643182	0.0012488	0.607558	9.47134e-05	0.00188733	0.960067
cg00592104	0.00192865	0.00678773	0.77684	-0.00416936	0.00368588	0.260443	-0.00230543	0.00557053	0.679782
cg00592151	0.00711532	0.00825099	0.390366	-0.00449889	0.00448046	0.317528	-0.00718635	0.00677139	0.290887
cg00592244	0.0153094	0.00784143	0.0534353	-0.00197364	0.00425806	0.643917	-0.0153833	0.00643528	0.0185267
cg00592245	-0.0150566	0.00690007	0.0312297	-0.00178836	0.00374688	0.6341	0.00942522	0.00566273	0.0988722
cg00592253	-0.00293003	0.01303	0.822499	-0.00243002	0.00707555	0.731924	0.0125242	0.0106934	0.244046
cg00592315	-0.012743	0.0377141	0.736095	0.0330344	0.0204795	0.1096	-0.00449305	0.030951	0.884845
cg00592383	0.0119548	0.0095172	0.211732	-0.00222204	0.00516804	0.668067	-0.0089932	0.00781054	0.252057
cg00592410	-0.00644667	0.022539	0.775398	0.0148893	0.0122391	0.226385	0.00151849	0.0184972	0.934722
cg00592411	-0.0043834	0.00788405	0.579352	0.00309402	0.0042812	0.471398	0.002489	0.00647025	0.701215
cg00592428	-0.0129571	0.015629	0.408874	0.0264364	0.00848686	0.00234606	0.00221838	0.0128263	0.863005
cg00592440	0.00519159	0.00820094	0.528016	-0.000419214	0.00445328	0.925172	0.00214306	0.00673032	0.750771
cg00592460	0.00569026	0.0112184	0.613012	0.000569458	0.00609183	0.925693	0.00384711	0.00920668	0.676864
cg00592461	-0.0171494	0.0158661	0.282113	0.00299281	0.0086156	0.728976	0.00937461	0.0130209	0.473073
cg00592484	0.013282	0.0242582	0.585126	0.0149793	0.0131727	0.257947	-0.028507	0.0199081	0.155
cg00592494	-0.0219302	0.0137192	0.112801	0.00494105	0.00744984	0.508562	0.0121415	0.0112591	0.283224
cg00592510	-0.000529144	0.00305668	0.862882	-2.12082e-05	0.00165984	0.989829	-0.000997671	0.00250855	0.691615
cg00592532	0.00523913	0.0179846	0.771361	0.0018233	0.00976601	0.852241	0.0039745	0.0147595	0.788216
cg00592571	0.0023281	0.00919221	0.800533	1.57501e-05	0.00499156	0.997488	-0.00860509	0.00754383	0.256481
cg00592574	-0.0190709	0.0202156	0.347555	0.00123529	0.0109775	0.910609	0.0231537	0.0165905	0.165644
cg00592593	-0.0311973	0.0215385	0.150337	0.0115991	0.0116959	0.323509	0.0280893	0.0176762	0.114907
cg00592643	3.15974e-05	0.0107981	0.997671	-0.00954555	0.0058636	0.1064	0.00915252	0.00886175	0.303957
cg00592657	-0.00169171	0.00798495	0.832606	0.000652824	0.00433599	0.880599	0.00671872	0.00655306	0.307481
cg00592695	0.00847556	0.0102116	0.408338	0.00157706	0.00554509	0.776633	-0.00502472	0.00838038	0.550018
cg00592772	-0.000684735	0.00280324	0.80748	0.00022326	0.00152222	0.883663	0.000210342	0.00230055	0.927316
cg00592779	-0.00138668	0.00802859	0.863191	-0.00336358	0.00435969	0.442054	0.00422636	0.00658887	0.522572
cg00592795	-0.0174335	0.0143835	0.228092	0.00360991	0.00781055	0.644862	0.0189176	0.0118042	0.111888
cg00592803	0.00299049	0.0113558	0.792778	0.0059647	0.00616646	0.335525	0.00129258	0.00931947	0.889944
cg00592834	0.0029703	0.00818984	0.717539	0.00111666	0.00444725	0.802213	-0.00867897	0.00672121	0.199313
cg00592870	0.00389061	0.0102308	0.704469	-0.00363957	0.00555555	0.513756	-0.00379413	0.0083962	0.65224
cg00592871	0.0143593	0.0110171	0.19517	-0.00159495	0.00598252	0.790274	-0.00541083	0.00904148	0.550773
cg00592903	0.000326651	0.00504108	0.948453	-0.000972578	0.00273741	0.723052	0.00152683	0.0041371	0.712794
cg00592936	0.00421281	0.023519	0.85817	0.0141376	0.0127713	0.270716	0.00868511	0.0193015	0.653618
cg00592944	0.00177247	0.00792425	0.823424	-0.00516526	0.00430303	0.232572	0.00010297	0.00650325	0.987396
cg00592949	-0.00755535	0.00904867	0.405546	0.000215341	0.00491362	0.965123	0.0115352	0.00742603	0.123212
cg00592980	-0.00979635	0.00869211	0.262179	0.00788321	0.00472	0.0977286	0.00255933	0.00713341	0.720447
cg00592995	-0.000876803	0.00719263	0.903198	0.00192775	0.00390575	0.622596	0.00206168	0.00590282	0.727554
cg00593008	-0.0129416	0.0131266	0.326344	0.0107463	0.00712804	0.13452	0.00128764	0.0107727	0.905075
cg00593048	-0.00330513	0.00333973	0.324522	-0.00063472	0.00181354	0.727016	0.00182628	0.00274084	0.5066
cg00593070	0.0124528	0.00659755	0.0617302	0.0011407	0.00358261	0.750785	-0.0140367	0.00541446	0.0108235
cg00593111	-0.0143323	0.0118073	0.227405	0.000898345	0.00641159	0.888827	0.011901	0.00968995	0.222002
cg00593116	-0.0108376	0.00637851	0.0921321	0.00168696	0.00346367	0.627196	0.0072274	0.0052347	0.170179
cg00593148	0.0132815	0.0106127	0.213415	0.00372722	0.00576291	0.519135	-0.017935	0.00870958	0.041834
cg00593172	0.00298371	0.00715849	0.677631	-0.00482336	0.00388721	0.217309	0.000455113	0.00587481	0.938392
cg00593212	0.00611624	0.0170451	0.720412	0.00781263	0.00925582	0.400458	0.00229469	0.0139885	0.869999
cg00593243	-0.0298059	0.0192332	0.124084	0.0211305	0.0104441	0.0454764	0.0330841	0.0157843	0.0383746
cg00593269	0.00359498	0.00874314	0.681742	-0.00735565	0.00474771	0.12418	0.00317422	0.00717529	0.659081
cg00593288	-0.00652626	0.0101144	0.520112	0.00714612	0.00549232	0.195939	0.00518045	0.00830063	0.533852
cg00593298	-0.00755264	0.0237894	0.751482	0.00436343	0.0129182	0.736177	0.0103714	0.0195234	0.596331
cg00593333	0.00627237	0.0172444	0.716755	-0.00592512	0.00936407	0.52821	-0.00196543	0.0141521	0.8898
cg00593365	0.00758731	0.0143003	0.596785	-0.00492002	0.00776534	0.527665	0.00115047	0.0117359	0.922087
cg00593404	0.0109875	0.0186135	0.556202	0.00402963	0.0101075	0.690905	-0.00518262	0.0152757	0.735051
cg00593414	0.011412	0.0240876	0.636603	0.000483455	0.0130801	0.970583	0.0011003	0.0197681	0.955713
cg00593446	0.00172296	0.0143012	0.904326	0.00242776	0.00776588	0.755162	-0.00254022	0.0117367	0.82905
cg00593462	0.0514629	0.0146126	0.00062514	-0.0204774	0.00793494	0.0111778	-0.0360486	0.0119922	0.00327969
cg00593467	-0.0311898	0.0142221	0.0304094	0.0017177	0.00772292	0.824402	0.0215765	0.0116718	0.0672008
cg00593518	0.00699391	0.00797662	0.382506	-0.00604978	0.00433147	0.165315	-0.00270684	0.00654623	0.680048
cg00593536	0.00258669	0.00503649	0.608569	0.00667609	0.00273492	0.0162396	-0.00451143	0.00413333	0.277448
cg00593607	-0.00470928	0.00719704	0.514261	0.000199884	0.00390814	0.959302	0.00770428	0.00590644	0.194825
cg00593689	0.00590084	0.00628775	0.350061	-0.00312298	0.00341438	0.362374	0.00109524	0.00516021	0.832308
cg00593699	-0.0435917	0.0202335	0.0333878	0.0226357	0.0109872	0.04174	0.0352747	0.0166051	0.0358829
cg00593717	0.00731343	0.00652454	0.264767	-0.00250023	0.00354296	0.481873	-0.00133793	0.00535454	0.803155
cg00593773	0.0172816	0.0239318	0.471752	-0.0161149	0.0129955	0.217599	-0.0153703	0.0196402	0.435548
cg00593788	-0.015348	0.00730858	0.0380153	-0.00192643	0.00396871	0.628355	0.0131541	0.00599798	0.0304056
cg00593789	-0.00934714	0.0114482	0.415995	0.00266503	0.00621662	0.668984	-0.000877912	0.00939528	0.925723
cg00593798	-0.0099017	0.0114718	0.389942	0.0045577	0.00622943	0.465944	0.0056372	0.00941464	0.550557
cg00593814	0.00316057	0.00922791	0.732627	0.000665503	0.00501095	0.894586	-0.00263403	0.00757313	0.728646
cg00593835	0.00143061	0.0117501	0.903316	0.00345564	0.00638055	0.589196	0.00341753	0.00964302	0.723715
cg00593897	0.00406461	0.00378149	0.284785	-0.00448257	0.00205343	0.0311635	-0.00261485	0.00310338	0.401291
cg00593900	0.000641992	0.00222698	0.773676	-0.000725746	0.0012093	0.549648	-0.00132357	0.00182763	0.470481
cg00594003	-0.00035654	0.00306404	0.907577	0.00116799	0.00166384	0.484172	0.000698365	0.00251458	0.781744
cg00594011	-0.00164962	0.00275555	0.550634	0.00133746	0.00149632	0.373361	0.00247134	0.00226141	0.276856
cg00594016	0.00182809	0.00450637	0.685775	-0.00127004	0.00244705	0.604797	-0.000609646	0.00369827	0.869368
cg00594048	-0.00523822	0.0116973	0.655167	0.00192114	0.00635186	0.762878	0.000388543	0.00959967	0.967788
cg00594099	0.00950252	0.00978735	0.333729	-0.00373551	0.00531474	0.483629	-0.0101204	0.00803225	0.210345
cg00594101	-0.00366822	0.0138834	0.792108	-0.0136679	0.007539	0.0725659	0.010142	0.0113938	0.375337
cg00594118	-0.00131495	0.00376187	0.727347	-0.00247332	0.00204277	0.22858	0.00198011	0.00308728	0.522611
cg00594129	0.00772424	0.00573571	0.180847	0.000677637	0.00311461	0.828169	-0.0024152	0.00470716	0.608916
cg00594137	0.0182759	0.00925975	0.0509239	0.00085426	0.00502824	0.865407	-0.0193627	0.00759926	0.0122154
cg00594148	-0.0149155	0.00753125	0.050146	-0.00281159	0.00408963	0.493219	0.00992057	0.00618072	0.111343
cg00594167	-0.00366712	0.00742355	0.622302	0.00387311	0.00403114	0.338761	0.00254627	0.00609233	0.676801
cg00594185	-0.00315322	0.00396932	0.428674	0.00224751	0.00215542	0.299363	0.0016681	0.00325753	0.609625
cg00594191	-0.000651448	0.0188301	0.972465	-0.00219288	0.0102251	0.830585	0.0108863	0.0154534	0.482637
cg00594222	-0.0115501	0.00747034	0.124945	0.00142862	0.00405655	0.72538	0.0071532	0.00613073	0.245823
cg00594228	0.00323869	0.0099036	0.744273	0.00864576	0.00537786	0.110777	-0.00521706	0.00812765	0.52228
cg00594252	-0.0200474	0.00826195	0.0168713	0.0126306	0.00448641	0.00577622	0.00931594	0.00678039	0.172249
cg00594278	0.0227578	0.0199631	0.256766	-0.019356	0.0108404	0.0769295	-0.0209456	0.0163833	0.203773
cg00594290	0.0154007	0.0106485	0.150942	-0.00275221	0.00578235	0.635041	-0.00470563	0.00873895	0.591343
cg00594300	-0.00156552	0.00332675	0.638869	-0.00118107	0.0018065	0.514613	0.00280195	0.00273019	0.307009
cg00594334	-0.00560888	0.00795744	0.482387	-0.000581745	0.00432106	0.89315	0.00479538	0.00653048	0.464324
cg00594335	0.00309258	0.0096138	0.748305	-0.00340186	0.00522049	0.515995	0.00306668	0.00788982	0.698259
cg00594351	0.00163237	0.0137889	0.90598	-0.0030094	0.00748767	0.688527	0.00749254	0.0113162	0.509289
cg00594408	-0.00460817	0.00300343	0.127827	0.0011314	0.00163092	0.489323	0.00277138	0.00246484	0.263306
cg00594488	-0.0107662	0.00942167	0.255643	0.001887	0.00511617	0.712962	0.00878593	0.00773215	0.258306
cg00594547	-0.00527508	0.00486545	0.280651	0.00293092	0.00264204	0.269704	0.00348301	0.00399296	0.384951
cg00594561	-0.000189688	0.00782956	0.980715	-0.00876341	0.00425162	0.0416422	0.00712217	0.00642554	0.2701
cg00594591	0.0271311	0.0248422	0.277158	0.0149814	0.0134898	0.269176	-0.0324974	0.0203874	0.113807
cg00594610	0.0104705	0.00880362	0.236865	0.00262989	0.00478055	0.58335	-0.0134366	0.00722493	0.0655925
cg00594716	0.00522448	0.00261379	0.0480944	-0.00246484	0.00141934	0.0852552	-0.00318543	0.00214507	0.140404
cg00594793	0.0112571	0.0109659	0.306882	-0.0027655	0.00595469	0.643262	-0.0143592	0.00899942	0.113454
cg00594841	0.0134795	0.0124934	0.28298	-0.00130203	0.00678417	0.848157	-0.0154361	0.010253	0.135058
cg00594844	0.00294	0.0130603	0.822311	-0.00854936	0.007092	0.2306	-0.00302381	0.0107183	0.778383
cg00594854	0.00829424	0.00842646	0.327124	-0.00244324	0.00457575	0.59445	-0.00565539	0.0069154	0.415241
cg00594866	0.0114021	0.0111537	0.308896	-0.0112314	0.0060567	0.0663644	-0.00766519	0.00915359	0.404185
cg00594880	0.002033	0.00589927	0.731039	-0.00214727	0.00320343	0.504068	-0.00295562	0.00484139	0.542796
cg00594894	-0.0035875	0.00296548	0.228966	0.00386076	0.00161032	0.0181914	0.000471793	0.0024337	0.846644
cg00594907	0.00234834	0.0082694	0.77696	-0.00410777	0.00449046	0.362309	0.00306374	0.0067865	0.652557
cg00594917	-0.0224938	0.0132154	0.0915614	0.0105488	0.00717622	0.144423	0.0211381	0.0108455	0.0538404
cg00594944	0.003355	0.00744862	0.653295	0.00812167	0.00404476	0.0470997	-0.00719577	0.00611291	0.241679
cg00594952	0.00443199	0.00286444	0.124677	-0.000326791	0.00155545	0.833983	-0.00399885	0.00235078	0.0917544
cg00595022	-0.0133141	0.00833738	0.113153	-0.0013096	0.00452737	0.772924	0.0098747	0.00684229	0.15181
cg00595030	0.0109908	0.011323	0.333846	-0.0151619	0.00614864	0.0152118	-0.00951537	0.00929253	0.308091
cg00595035	0.00454348	0.0138487	0.743475	-0.00461256	0.00752015	0.540904	-0.00920059	0.0113653	0.419957
cg00595039	-0.00550536	0.00811814	0.499097	0.00100862	0.00440832	0.819449	0.011942	0.00666236	0.0758086
cg00595051	0.00968745	0.0271167	0.721589	-0.00298812	0.0147249	0.839566	-0.00218818	0.022254	0.921851
cg00595053	-0.00162635	0.0120457	0.892847	0.00163419	0.00654109	0.803182	0.00060118	0.00988565	0.951618
cg00595086	-0.00171494	0.00324527	0.598257	0.00183575	0.00176225	0.299829	0.00166691	0.00266331	0.532692
cg00595197	-0.0033357	0.00767774	0.664803	0.00140447	0.00416917	0.736857	0.000635499	0.00630094	0.919847
cg00595212	-0.0112341	0.0157129	0.476148	-0.00237189	0.00853243	0.781545	0.00713319	0.0128952	0.581272
cg00595223	-0.00540269	0.00259973	0.0400202	0.00180214	0.00141171	0.204444	0.00365325	0.00213354	0.0896594
cg00595231	0.0115634	0.0123029	0.349331	0.000948572	0.00668073	0.887351	-0.0131129	0.0100967	0.196754
cg00595236	-0.0284853	0.0147711	0.0563769	0.00830466	0.00802101	0.30277	0.0089951	0.0121223	0.45965
cg00595237	0.0092438	0.00634134	0.147771	0.00417571	0.00344348	0.227864	-0.0134875	0.00520419	0.0108472
cg00595243	0.00343264	0.00716011	0.632597	-0.00219296	0.00388809	0.573889	-0.00298639	0.00587613	0.612314
cg00595291	0.0165707	0.0074861	0.0289256	0.00419577	0.00406511	0.30427	-0.0187856	0.00614367	0.00280053
cg00595324	0.00386299	0.00774616	0.618988	0.00430484	0.00420633	0.308355	-0.00730549	0.00635709	0.252972
cg00595333	-0.0139315	0.0129693	0.285087	-0.00329123	0.00704259	0.641186	0.00457351	0.0106436	0.668257
cg00595472	-0.0035469	0.0112891	0.753973	-0.0001537	0.00613021	0.980043	0.0021913	0.00926469	0.813468
cg00595566	-0.0017027	0.00223561	0.447913	0.00158609	0.00121398	0.194101	0.00198439	0.00183471	0.281804
cg00595599	0.0010589	0.0183967	0.954204	-0.0050491	0.00998981	0.614272	-0.00321791	0.0150978	0.831614
cg00595610	0.00603535	0.00828951	0.468117	0.000513087	0.00450138	0.909458	-0.00229484	0.00680301	0.736513
cg00595678	0.00417499	0.00581401	0.474223	-0.00276587	0.00315713	0.382901	-0.00429795	0.00477142	0.369679
cg00595695	-0.00248414	0.0130039	0.848854	-0.00150568	0.00706142	0.831545	0.00465346	0.010672	0.66366
cg00595697	0.00148425	0.00884717	0.867076	-5.24906e-05	0.0048042	0.991302	0.0052225	0.00726066	0.473489
cg00595754	-0.00863835	0.0231555	0.709823	-0.00237286	0.0125739	0.850666	-0.00127114	0.0190032	0.94679
cg00595787	0.0145255	0.00767703	0.0611113	-0.00401222	0.00416879	0.337939	-0.0135121	0.00630036	0.0341812
cg00595828	-0.0052869	0.00955634	0.581225	0.00368375	0.00518929	0.479284	0.00301523	0.00784266	0.701376
cg00595856	0.0102448	0.00711835	0.152929	-0.00137956	0.00386541	0.721852	-0.00583782	0.00584186	0.319839
cg00595889	0.00613	0.0372783	0.869687	-0.0224068	0.0202429	0.270754	0.015986	0.0305934	0.60235
cg00595898	-0.00528369	0.00609883	0.388187	0.00123829	0.00331179	0.709197	-0.00113982	0.00500517	0.82028
cg00595982	-0.0536728	0.0264502	0.0448518	0.00816729	0.014363	0.570763	0.0257	0.021707	0.238986
cg00596016	0.0103404	0.0125521	0.411837	-0.00267709	0.00681607	0.695256	-0.000122958	0.0103012	0.990498
cg00596048	0.000714892	0.0179841	0.968363	0.00705127	0.00976572	0.4718	-0.00177045	0.0147591	0.904736
cg00596101	0.00433337	0.00833767	0.604293	-8.92728e-05	0.00452753	0.984304	-0.00650384	0.00684253	0.343941
cg00596184	0.0110384	0.0205693	0.592596	-0.00403756	0.0111695	0.718434	0.00734833	0.0168807	0.664191
cg00596207	-0.0333396	0.0271257	0.221665	-0.00584112	0.0147298	0.692467	0.00755308	0.0222614	0.735038
cg00596222	-0.00386741	0.00885489	0.663146	0.00224534	0.00480839	0.641449	0.00626617	0.007267	0.390411
cg00596264	0.00180906	0.0116569	0.876954	-0.00627799	0.00632994	0.323475	0.0053121	0.00956655	0.579831
cg00596283	0.0193257	0.0173747	0.268439	-0.00732246	0.00943485	0.439351	0.00362723	0.014259	0.799676
cg00596300	-0.0299962	0.0208975	0.154011	0.0357758	0.0113478	0.00208545	0.0265301	0.0171501	0.12475
cg00596349	0.028479	0.0500696	0.570659	0.0279543	0.0271888	0.306133	-0.0139552	0.0410909	0.734792
cg00596354	-0.00428091	0.0129358	0.741324	0.00720941	0.00702443	0.306986	0.00753206	0.0106161	0.479521
cg00596373	-0.00827809	0.00353374	0.0209491	0.00298982	0.0019189	0.122084	0.00418999	0.00290006	0.151358
cg00596388	-0.00418571	0.0136379	0.759487	-0.00804445	0.00740568	0.279742	0.00176387	0.0111923	0.875064
cg00596429	0.00367668	0.00446465	0.412	0.00208087	0.0024244	0.392592	-0.00200022	0.00366403	0.586236
cg00596438	-0.0025844	0.00748722	0.730622	0.00103489	0.00406572	0.799553	0.00119386	0.00614458	0.846304
cg00596464	0.00402201	0.00326729	0.22095	-6.02347e-05	0.0017742	0.972978	-0.00253387	0.00268138	0.346737
cg00596508	0.00224334	0.00421492	0.595635	-0.0028536	0.00228879	0.215129	-0.000456495	0.00345909	0.895249
cg00596521	0.00118515	0.00615158	0.847583	-0.00629304	0.00334044	0.0622193	-0.00118668	0.00504846	0.814601
cg00596545	0.0155747	0.00889492	0.0827393	-0.0120755	0.00483013	0.0138931	-0.00677799	0.00729985	0.355176
cg00596570	0.00596534	0.00989237	0.547734	-0.00580958	0.00537177	0.281839	-0.00896951	0.00811844	0.271643
cg00596643	0.00456159	0.00493118	0.356964	-0.00216355	0.00267773	0.420846	-0.000668803	0.0040469	0.86904
cg00596686	-0.0124576	0.0076939	0.108277	0.000545496	0.00417795	0.896357	0.00990477	0.0063142	0.119602
cg00596687	-0.02362	0.00683976	0.000787112	0.00940372	0.00371413	0.0127575	0.0154994	0.00561323	0.00674936
cg00596691	-0.00697269	0.00278182	0.013655	0.00066187	0.00151059	0.662133	0.00544335	0.00228297	0.0188223
cg00596751	0.00785121	0.00669833	0.243683	-0.00418521	0.00363733	0.252381	0.000397938	0.00549716	0.942423
cg00596763	-0.0233685	0.0155762	0.136409	0.0119342	0.00845818	0.161076	0.0140023	0.012783	0.275739
cg00596784	-0.00253646	0.0180304	0.888383	-0.00520859	0.00979091	0.595811	0.0133121	0.0147972	0.370278
cg00596819	-0.0133449	0.0175316	0.448173	-0.00874598	0.00952002	0.360266	0.0158786	0.0143878	0.272168
cg00596823	0.00799764	0.008061	0.323306	-0.00620609	0.00437729	0.159078	-0.00445626	0.00661547	0.501971
cg00596833	0.00724837	0.0189913	0.703444	-0.0153434	0.0103127	0.13966	0.00173715	0.0155857	0.911456
cg00596986	-0.00989791	0.00627046	0.117322	0.00274898	0.00340499	0.421214	0.00753044	0.00514602	0.146222
cg00597043	0.0117415	0.0128889	0.364299	0.00154835	0.00699892	0.825326	0.0032072	0.0105776	0.762305
cg00597076	0.00278303	0.00846205	0.742869	-0.00170554	0.00459507	0.711226	0.00328666	0.0069446	0.636959
cg00597087	-0.00158837	0.00561699	0.777878	-0.00138752	0.00305014	0.650075	-9.16751e-05	0.00460973	0.984169
cg00597091	0.0170102	0.0121257	0.163487	-0.00134298	0.00658452	0.838761	-0.00976583	0.0099513	0.328568
cg00597107	-0.00481393	0.0187667	0.798033	-0.00377185	0.0101907	0.712001	2.51008e-06	0.0154014	0.99987
cg00597118	0.0214583	0.0199168	0.28366	-0.00379538	0.0108152	0.726313	-0.0152874	0.0163452	0.351691
cg00597128	-0.011557	0.025985	0.657369	-0.0162366	0.0141104	0.252358	0.0223956	0.0213253	0.295934
cg00597129	-0.00440532	0.0119358	0.712773	0.00321896	0.00648137	0.620429	0.00540624	0.00979541	0.582125
cg00597139	-0.00667152	0.00672609	0.32343	-0.00231771	0.00365241	0.527026	0.00446223	0.00551994	0.420615
cg00597197	0.00255687	0.00303216	0.400919	-0.000305262	0.00164653	0.853259	-0.000783961	0.00248843	0.753326
cg00597221	-0.00632253	0.006395	0.324996	0.00579997	0.00347262	0.0977227	0.0131112	0.00524823	0.0139608
cg00597225	-0.125148	0.0522479	0.0182976	0.0544527	0.0283717	0.0575424	0.0994707	0.0428786	0.0221963
cg00597331	0.0074449	0.0135084	0.582661	0.00706074	0.00733534	0.337877	-0.0144425	0.011086	0.195374
cg00597355	0.00586248	0.00792218	0.460871	0.00235926	0.00430191	0.584513	-0.00379313	0.00650154	0.560805
cg00597366	-0.00077831	0.00236558	0.742771	-0.00067268	0.00128456	0.601565	0.00117438	0.00194138	0.546478
cg00597380	-0.00176893	0.00675987	0.794056	-0.00340685	0.00367075	0.355384	0.00715005	0.00554767	0.200158
cg00597445	-0.00683727	0.016175	0.673335	-0.00578192	0.00878337	0.511734	-0.00353279	0.0132745	0.790634
cg00597457	0.00427723	0.00916508	0.641646	-0.00322471	0.00497683	0.518371	0.00111141	0.00752156	0.8828
cg00597492	0.000382893	0.00387864	0.921542	0.000714605	0.00210618	0.735039	-0.000569946	0.00318311	0.858225
cg00597555	-0.000319036	0.00345037	0.926497	0.00167568	0.00187362	0.373085	0.000790478	0.00283164	0.780647
cg00597585	-0.00625463	0.0116809	0.593414	-0.00422611	0.00634297	0.506636	0.00448509	0.00958624	0.640805
cg00597602	-0.0381942	0.0294491	0.197359	0.0269507	0.0159915	0.0947628	0.0257163	0.0241682	0.289633
cg00597607	0.00970581	0.0202701	0.633014	-0.012848	0.0110071	0.245634	-0.00657984	0.0166352	0.693212
cg00597621	0.0130479	0.0109003	0.233872	-0.00627828	0.00591909	0.291157	0.00141271	0.00894562	0.874808
cg00597623	-0.00168496	0.00630685	0.789843	-0.00637771	0.00342475	0.065238	-0.0024698	0.00517588	0.634184
cg00597666	-0.00241676	0.01074	0.822378	0.00397265	0.00583203	0.497191	0.00302667	0.00881405	0.731959
cg00597684	-0.00193384	0.0034419	0.575359	-0.00120724	0.00186902	0.519675	0.000162321	0.00282468	0.954279
cg00597687	-0.00224186	0.00695921	0.747955	0.00378918	0.00377899	0.318208	-0.00338564	0.00571126	0.554531
cg00597713	-0.00118318	0.00231069	0.609645	0.000581929	0.00125475	0.643722	0.000148761	0.00189633	0.937615
cg00597730	-0.0319128	0.023885	0.184273	0.00987888	0.0129701	0.447888	0.0200311	0.0196019	0.309072
cg00597751	-0.0034032	0.00613015	0.579914	-0.000646653	0.0033288	0.84633	0.0053968	0.00503087	0.285737
cg00597801	-0.000673905	0.00473576	0.887102	0.000358445	0.00257162	0.889401	-0.00138289	0.00388652	0.72266
cg00597858	-0.00489189	0.00643307	0.448625	-0.00219146	0.00349329	0.531741	0.000197786	0.00527947	0.970184
cg00597874	-0.00748271	0.0103304	0.470396	0.00606801	0.00560962	0.281745	0.002628	0.00847792	0.757161
cg00597876	0.00699345	0.00825541	0.398759	-0.00962233	0.00448286	0.0340327	-0.000763844	0.00677502	0.910439
cg00597890	-0.000443236	0.00280325	0.874656	0.0013146	0.00152222	0.389684	-0.000605147	0.00230056	0.793009
cg00597915	-0.0120406	0.0123407	0.331362	-0.00582261	0.00670125	0.386802	0.0135369	0.0101277	0.184103
cg00597918	-0.00498317	0.00757607	0.512072	-0.00390974	0.00411397	0.344013	0.00653125	0.0062175	0.295808
cg00597926	-0.00438582	0.00670056	0.514127	0.00230366	0.00363854	0.527966	0.0046617	0.00549899	0.398425
cg00597931	0.00805879	0.0155198	0.604624	-0.000105794	0.00842757	0.990007	0.00648818	0.0127367	0.611487
cg00597982	0.00630265	0.00939862	0.503885	-0.00191361	0.00510365	0.70842	-0.00946229	0.00771323	0.222532
cg00598009	-0.0150447	0.0234345	0.522217	-0.00158613	0.0127254	0.901034	-0.00538236	0.0192322	0.780109
cg00598013	-0.00526959	0.00596459	0.378904	0.0019107	0.00323889	0.556451	-0.000314168	0.00489499	0.948942
cg00598018	-0.0182881	0.0163423	0.26555	-0.0088388	0.00887421	0.321431	0.0291401	0.0134117	0.0319459
cg00598125	0.223348	0.0916776	0.0164461	-0.0680672	0.0497829	0.174324	-0.146631	0.0752377	0.0538533
cg00598143	-0.00422035	0.00366383	0.251861	0.00343436	0.00198954	0.0871168	0.000103631	0.00300682	0.972569
cg00598195	-0.0146922	0.0123738	0.237644	0.0046996	0.00671926	0.485765	0.0135862	0.0101549	0.183691
cg00598226	0.00785786	0.021352	0.713569	0.0026833	0.0115946	0.817413	-0.00552767	0.0175231	0.753017
cg00598235	0.00241136	0.00522547	0.645378	-0.00145245	0.00283754	0.609767	-0.00391811	0.00428842	0.3629
cg00598259	0.0116605	0.00976726	0.235112	-0.012258	0.00530383	0.0226879	-0.0103421	0.00801576	0.199679
cg00598268	0.00126579	0.00762324	0.868428	-0.00286754	0.00413958	0.48995	-0.00104534	0.00625621	0.867607
cg00598301	-0.0237469	0.0117924	0.0464764	0.0106447	0.0064035	0.0992941	0.0193046	0.00967772	0.0485435
cg00598334	-0.011366	0.00722339	0.118474	0.0120836	0.00392245	0.00260975	-0.00214415	0.00592806	0.718274
cg00598335	-0.00798682	0.0109553	0.46753	-0.00487139	0.00594898	0.414636	0.0109223	0.00899079	0.227031
cg00598394	-0.00509754	0.00809406	0.530139	0.00209738	0.00439525	0.634171	-0.000942273	0.00664261	0.887456
cg00598397	-0.0113199	0.0142447	0.428516	0.0102308	0.00773519	0.1887	0.0176137	0.0116903	0.134756
cg00598414	-0.00348121	0.00325548	0.287259	-0.00121493	0.0017678	0.493369	0.00273428	0.0026717	0.308353
cg00598429	0.00163776	0.0101289	0.871846	-0.00688101	0.00550023	0.213573	-0.0111485	0.00831258	0.182631
cg00598446	0.0270778	0.019129	0.159737	0.00972716	0.0103875	0.351102	-0.0186169	0.0156988	0.238222
cg00598449	0.0139436	0.0168244	0.409028	-0.00179517	0.00913602	0.844587	-0.0169165	0.0138074	0.223127
cg00598479	0.012266	0.0155601	0.432217	-0.00574473	0.00844946	0.498	-0.00671583	0.0127698	0.600006
cg00598542	-0.0165974	0.0113802	0.147568	-0.00151835	0.00617969	0.806372	0.0130756	0.00933946	0.164316
cg00598553	-0.0128189	0.0257129	0.619101	-0.00109523	0.0139627	0.937621	0.0234089	0.021102	0.269712
cg00598612	0.00234403	0.0133496	0.860941	0.0117573	0.00724913	0.107689	-0.00441448	0.0109557	0.687776
cg00598664	-0.0068316	0.0119365	0.568268	-0.00539442	0.00648178	0.407074	-0.00145689	0.00979602	0.882044
cg00598730	-0.000655727	0.00230767	0.776829	0.000333325	0.00125311	0.790739	0.00132068	0.00189385	0.487054
cg00598741	-0.0110496	0.00702198	0.118459	0.00451481	0.00381308	0.238952	0.00571453	0.00576277	0.323555
cg00598747	0.00394124	0.00352118	0.265452	-0.000104069	0.00191207	0.956694	-0.00145664	0.00288975	0.615218
cg00598758	-0.00541839	0.006127	0.378438	0.00330937	0.00332709	0.322078	-0.00434641	0.00502828	0.389254
cg00598766	0.00527242	0.00614345	0.392638	-0.00353945	0.00333602	0.291023	-0.00358794	0.00504178	0.478193
cg00598772	-0.000382229	0.00733622	0.958542	0.00153859	0.00398372	0.70008	-0.00180653	0.00602066	0.764702
cg00598785	-0.0246031	0.0179687	0.173719	0.0139096	0.00975738	0.156831	0.019535	0.0147465	0.188008
cg00598852	-0.0146729	0.0204641	0.474887	0.00372523	0.0111124	0.738089	0.00127872	0.0167944	0.939446
cg00598858	0.00406232	0.00246298	0.101929	-0.00353723	0.00133745	0.00937087	-0.00250614	0.00202131	0.217666
cg00598860	-0.0129116	0.00880191	0.145255	-0.00519363	0.00477962	0.27958	0.0183236	0.00722352	0.0125943
cg00598866	0.0174163	0.0153053	0.257623	0.00592453	0.00831109	0.477451	-0.0152678	0.0125607	0.226769
cg00598912	-0.0361102	0.021407	0.094468	0.0133818	0.0116244	0.252155	0.0351253	0.0175682	0.0480338
cg00598984	-0.0101805	0.00831639	0.223511	0.00188838	0.00451598	0.676649	0.00900981	0.00682507	0.18954
cg00598985	-0.00360567	0.00337854	0.288206	0.000834658	0.00183462	0.650042	0.00125993	0.00277268	0.650431
cg00598986	0.00482463	0.00668301	0.471873	-0.00249911	0.00362901	0.492496	-0.000322483	0.00548459	0.95322
cg00599043	0.0132872	0.00922021	0.152398	-0.00447575	0.00500677	0.373306	-0.00592061	0.00756681	0.435635
cg00599110	0.00319127	0.0098069	0.745489	-0.00244905	0.00532535	0.646506	0.00228694	0.00804829	0.776828
cg00599124	-0.00890526	0.0114659	0.43902	0.012928	0.00622624	0.0401903	0.00639672	0.00940982	0.498065
cg00599130	-0.00797466	0.00970536	0.413039	0.011711	0.00527022	0.0283218	0.0123938	0.00796496	0.122572
cg00599142	0.0146918	0.00996195	0.143125	-0.00388719	0.00540955	0.473924	-0.0131651	0.00817554	0.110197
cg00599151	0.00105214	0.00922006	0.909355	0.00425266	0.00500669	0.397506	-0.000112848	0.00756669	0.988128
cg00599163	0.0229258	0.0111889	0.042843	-0.00107562	0.00607578	0.859808	-0.0163562	0.00918243	0.0776316
cg00599252	0.00420654	0.00385687	0.277806	-0.00398844	0.00209436	0.0594741	-0.000794077	0.00316524	0.80238
cg00599266	0.00277272	0.00707565	0.695915	-0.00213231	0.00384223	0.580043	-0.00872342	0.00580682	0.135892
cg00599280	-0.00418472	0.00275177	0.131195	-0.000679547	0.00149427	0.650172	0.00337462	0.00225832	0.137958
cg00599328	-0.0110324	0.0179546	0.54018	-0.000764413	0.00974975	0.93765	0.00283249	0.014735	0.847917
cg00599354	-0.0155121	0.00944787	0.103475	0.01066	0.00513039	0.0400544	0.00816142	0.00775364	0.294835
cg00599376	-0.00138693	0.00249613	0.579592	0.000413777	0.00135545	0.760739	0.0012653	0.00204852	0.538073
cg00599393	0.00500157	0.0043177	0.249214	-0.00260307	0.0023446	0.269317	-0.00323325	0.00354343	0.36352
cg00599401	0.00410882	0.00229128	0.0756819	-0.00291548	0.00124421	0.0209146	-0.00244824	0.0018804	0.195643
cg00599402	-0.00351934	0.00736911	0.633897	-0.00250352	0.00400158	0.532851	-0.00238174	0.00604765	0.69447
cg00599410	-0.000460537	0.00530172	0.930936	0.00291361	0.00287895	0.313739	-0.00239204	0.004351	0.583593
cg00599463	0.00306588	0.00951857	0.747992	0.000603759	0.00516878	0.907225	-0.0103058	0.00781166	0.189815
cg00599503	0.00912388	0.0127283	0.475006	0.0095469	0.00691174	0.169999	-0.0151496	0.0104458	0.149819
cg00599516	-0.000910749	0.0209774	0.965449	0.00546641	0.0113912	0.632266	0.0025852	0.0172157	0.880909
cg00599530	-0.0704684	0.0398252	0.0795914	0.0357277	0.0216259	0.101371	0.0486754	0.0326836	0.139273
cg00599559	0.000123662	0.00227187	0.95669	-0.00108483	0.00123367	0.381128	-0.000891531	0.00186447	0.633479
cg00599564	-0.00532147	0.0229886	0.81737	-0.0119296	0.0124833	0.341348	0.0121631	0.0188662	0.520461
cg00599628	0.0431374	0.0209783	0.0421215	-0.0182425	0.0113917	0.112158	-0.0189069	0.0172164	0.27452
cg00599631	0.00138108	0.00796357	0.862636	0.00378452	0.00432439	0.383396	-0.000783456	0.00653552	0.9048
cg00599702	0.0114878	0.0124984	0.360032	-0.000823429	0.00678691	0.903654	-0.00457674	0.0102572	0.656331
cg00599708	-0.00761648	0.00822964	0.356735	0.00195656	0.00446887	0.662375	0.00177242	0.00675387	0.793481
cg00599726	-0.00191788	0.0134517	0.886887	0.00450261	0.00730458	0.538898	0.0101384	0.0110395	0.360434
cg00599770	-0.00546215	0.00768794	0.478908	0.00230512	0.00417471	0.581957	0.00288524	0.00630931	0.648358
cg00599809	0.000940589	0.00899451	0.916905	-0.00445728	0.00488421	0.363453	-0.00185826	0.00738158	0.80171
cg00599812	-0.000849339	0.0117432	0.942474	-0.00062132	0.00637679	0.922558	-6.54626e-05	0.00963734	0.994593
cg00599823	0.00907239	0.00895522	0.313243	-0.00394393	0.00486287	0.4191	-0.00284353	0.00734934	0.699571
cg00599847	-0.0352815	0.0155847	0.0255438	0.0176462	0.00846279	0.0393698	0.0296898	0.01279	0.0221113
cg00599850	-0.00129019	0.0072165	0.858437	-0.00248244	0.00391871	0.527732	-0.000833415	0.00592241	0.888347
cg00599914	0.00771134	0.00836944	0.358875	-0.00422808	0.00454478	0.354245	-0.0112711	0.00686861	0.103661
cg00600012	0.0158205	0.0168179	0.348922	-0.00994835	0.00913247	0.278385	-0.00772339	0.013802	0.576902
cg00600024	-0.00234472	0.00813063	0.773598	-0.000658244	0.00441511	0.881756	-0.00271686	0.00667262	0.684677
cg00600029	-0.00362444	0.00774202	0.640602	0.000586591	0.00420408	0.889287	-0.00261224	0.00635369	0.681772
cg00600033	-0.00917649	0.0101762	0.369154	0.00062701	0.00552588	0.909866	0.00502232	0.00835135	0.548825
cg00600110	0.00221809	0.011616	0.848916	-0.00124225	0.00630774	0.844238	-0.000803999	0.00953298	0.93294
cg00600128	-0.00816304	0.0060178	0.177723	0.00120356	0.00326779	0.713351	0.00910243	0.00493867	0.0680074
cg00600325	0.019207	0.0132042	0.148624	-0.00546975	0.00717016	0.447186	-0.0111371	0.0108364	0.306322
cg00600343	0.00389828	0.00754266	0.606312	-0.00652318	0.00409583	0.11411	0.0033422	0.00619009	0.590339
cg00600353	-0.0136519	0.0069632	0.0524556	0.00956842	0.00378116	0.012803	0.0131512	0.00571453	0.0232554
cg00600362	-0.00174116	0.00642596	0.786931	-0.00290732	0.00348943	0.40655	0.00107897	0.00527364	0.838266
cg00600405	0.00138201	0.0102523	0.893016	-0.000298256	0.00556722	0.957372	0.00374741	0.00841383	0.656915
cg00600454	0.00168323	0.0140054	0.904557	-0.000648986	0.00760523	0.932151	0.00261867	0.0114939	0.820201
cg00600465	-0.0116779	0.0100512	0.247814	-0.00202093	0.005458	0.711893	0.00509185	0.00824877	0.538322
cg00600477	-0.0117454	0.0212931	0.582338	0.00583242	0.0115626	0.614975	0.0156361	0.0174748	0.372857
cg00600521	0.00788242	0.0112139	0.483592	7.31541e-05	0.00608936	0.990437	0.00238591	0.00920295	0.795923
cg00600584	0.00357586	0.0156707	0.819924	-0.0079176	0.00850954	0.354181	0.00860645	0.0128606	0.504763
cg00600604	-0.00689419	0.00664209	0.301567	0.00123771	0.0036068	0.732132	0.00760668	0.00545101	0.165687
cg00600605	0.00787917	0.0066262	0.236963	-0.00138029	0.00359816	0.702009	-0.00619932	0.00543796	0.25676
cg00600617	-0.0204684	0.0177492	0.251327	0.00759214	0.0096382	0.432558	0.013756	0.0145664	0.34705
cg00600641	-0.00971892	0.00839257	0.249356	0.00479518	0.00455734	0.295019	0.0147927	0.00688759	0.0339296
cg00600661	-0.0107309	0.010165	0.293433	0.00179374	0.00551981	0.745826	0.0110752	0.00834218	0.187053
cg00600684	-0.0391559	0.0196138	0.0483668	0.012082	0.0106507	0.259099	0.0202837	0.0160966	0.210291
cg00600693	0.00320968	0.00669808	0.632752	0.000498124	0.0036372	0.891318	-0.00566034	0.00549695	0.305399
cg00600786	0.000235114	0.00169183	0.889728	0.00109781	0.000918701	0.234673	-0.000715081	0.00138845	0.607571
cg00600824	-0.00354596	0.00284884	0.215887	0.00214044	0.00154698	0.169275	0.000965711	0.00233798	0.680371
cg00600844	-0.00267498	0.00551159	0.628403	0.00653429	0.00299291	0.0311417	-0.00274442	0.00452323	0.545274
cg00600854	0.0174164	0.0171557	0.31224	-0.000836193	0.0093159	0.928641	-0.012453	0.0140793	0.378358
cg00600900	-0.0031106	0.0108694	0.775279	-0.0017454	0.00590232	0.768005	0.0076453	0.00892028	0.39327
cg00600916	-0.0144897	0.0238538	0.544812	-0.0111584	0.0129531	0.390865	0.00481774	0.0195762	0.806062
cg00600933	-0.00499916	0.00256641	0.0539725	-0.000516372	0.00139361	0.711702	0.00448219	0.00210619	0.0355612
cg00600941	-0.00434656	0.00453032	0.339442	-0.00215561	0.00246006	0.382807	0.00208101	0.00371792	0.576807
cg00601033	-0.00408263	0.00692863	0.556908	0.00198613	0.00376239	0.598638	0.0037015	0.00568616	0.516426
cg00601035	-0.0119842	0.0219118	0.585535	-0.0133583	0.0118985	0.264017	0.0163437	0.0179825	0.365405
cg00601042	0.011867	0.0208259	0.569963	0.000596788	0.0113089	0.95801	-0.00178883	0.0170913	0.916834
cg00601124	0.00293863	0.0183045	0.872749	0.0026575	0.00993974	0.789692	-0.00860164	0.0150221	0.568085
cg00601139	0.00638913	0.0105831	0.54728	0.000633628	0.00574686	0.912407	-0.0133925	0.00868532	0.125953
cg00601140	0.00256447	0.00671098	0.703102	-0.00393679	0.0036442	0.282377	-0.00262632	0.00550755	0.634409
cg00601157	-0.0120345	0.0168031	0.47538	0.00793301	0.00912443	0.386508	0.0021443	0.0137899	0.876714
cg00601162	0.00312411	0.0115549	0.787382	0.0030397	0.00627457	0.629031	-0.00171149	0.00948285	0.857106
cg00601174	0.0316125	0.0244422	0.198597	-0.00624134	0.0132726	0.639113	-0.031605	0.0200591	0.117991
cg00601200	0.00504865	0.0117817	0.669114	0.00533971	0.00639773	0.405737	-0.00436351	0.00966899	0.65267
cg00601311	-0.00180011	0.00710404	0.800438	0.00261913	0.00385764	0.498598	-0.000165774	0.00583012	0.977367
cg00601350	-0.00449468	0.00275171	0.105241	0.0034175	0.00149424	0.0241024	0.0002737	0.00225827	0.903755
cg00601368	0.0100144	0.0113058	0.377671	-0.0118121	0.00613928	0.0569352	-0.00511109	0.0092784	0.582847
cg00601387	-0.00433434	0.00907689	0.633944	0.00888916	0.00492894	0.0740529	0.00310563	0.00744919	0.677558
cg00601414	0.0418534	0.0175124	0.0185516	-0.0159025	0.00950958	0.0973153	-0.0164439	0.014372	0.255039
cg00601429	-0.0236018	0.0162726	0.149793	0.00486326	0.00883637	0.583183	0.0221273	0.0133546	0.100387
cg00601432	-0.00390437	0.0111784	0.727549	-0.00126919	0.00607013	0.834766	0.00432081	0.00917389	0.638581
cg00601448	-0.0195705	0.012525	0.121039	0.00250221	0.00680134	0.713655	0.0145263	0.010279	0.160419
cg00601450	-0.00454543	0.070927	0.949018	-0.0405108	0.0385148	0.295186	0.00894993	0.0582081	0.878083
cg00601486	-0.0101887	0.00868164	0.243095	0.00678062	0.00471431	0.153186	0.00313005	0.00712482	0.661294
cg00601491	-0.0388106	0.0243444	0.113754	0.0200664	0.0132195	0.131899	0.0217511	0.0199789	0.278663
cg00601518	0.01156	0.015021	0.443193	0.000848962	0.00815674	0.917295	-0.0160884	0.0123274	0.194586
cg00601602	0.000708996	0.00691051	0.91847	0.00339472	0.00375255	0.367632	0.000113437	0.0056713	0.984078
cg00601648	-0.0125037	0.0132156	0.346155	-0.00324378	0.00717632	0.652151	0.00678429	0.0108457	0.53292
cg00601666	0.00838858	0.0103895	0.421174	-0.00145853	0.00564172	0.796485	-0.00551135	0.00852643	0.519377
cg00601711	-1.9713e-05	0.00730281	0.997851	0.00588325	0.00396558	0.140781	0.000586941	0.00599325	0.922163
cg00601727	-0.0286142	0.0147837	0.0554927	0.00345354	0.00802785	0.667895	0.0232663	0.0121326	0.0577465
cg00601751	0.0333477	0.0243474	0.173581	0.000455899	0.0132211	0.972555	-0.00306469	0.0199813	0.878381
cg00601809	-0.00316946	0.00796122	0.691319	-0.00606622	0.00432311	0.163371	0.00945309	0.00653359	0.150784
cg00601810	0.0191951	0.0229069	0.40387	-0.0121784	0.0124389	0.3297	-0.0279971	0.0187991	0.139276
cg00601814	0.00545186	0.00842248	0.518787	-0.00529902	0.00457358	0.249122	-0.000838698	0.00691213	0.903645
cg00601890	-0.00425786	0.021135	0.840711	-0.00702443	0.0114768	0.541763	0.00823478	0.017345	0.635897
cg00601916	-0.00513529	0.00956335	0.592369	0.00181292	0.0051931	0.727681	0.00331517	0.00784842	0.673558
cg00601953	0.00274477	0.00328233	0.404841	0.00135792	0.00178238	0.447775	-0.00120753	0.00269374	0.654837
cg00602007	-0.000324321	0.0201534	0.98719	-0.00351518	0.0109437	0.748664	0.0192094	0.0165394	0.247981
cg00602094	-0.00828632	0.0220783	0.708149	0.0230225	0.011989	0.0574085	0.00356555	0.0181192	0.84436
cg00602115	0.0144941	0.0218417	0.508337	-0.0177098	0.0118605	0.138255	-0.00709828	0.017925	0.692873
cg00602234	0.0104093	0.00932703	0.266841	-0.00286282	0.00506477	0.57306	-0.00735486	0.00765447	0.338731
cg00602245	0.00101039	0.00484128	0.835066	0.00112444	0.00262892	0.66969	-0.000756954	0.00397313	0.849254
cg00602295	0.00539209	0.00988208	0.586416	0.0057144	0.00536618	0.289257	-0.00841337	0.00810999	0.301821
cg00602326	-0.0126679	0.00795819	0.114298	0.0067847	0.00432146	0.119287	0.00615868	0.0065311	0.347759
cg00602371	0.0026274	0.00375955	0.486114	-0.00246104	0.00204152	0.230598	-0.000861938	0.00308538	0.780491
cg00602447	-0.00572628	0.0102707	0.578294	0.0131081	0.00557719	0.0205403	0.00255947	0.0084289	0.761965
cg00602474	0.0130367	0.0220266	0.555159	-0.00260347	0.0119609	0.828094	-0.00192747	0.0180767	0.915279
cg00602502	-0.00872263	0.0100677	0.388159	0.00698685	0.00546698	0.203937	0.000400155	0.00826234	0.96146
cg00602649	-0.00368231	0.00801575	0.646865	0.000914136	0.00435272	0.834045	0.00674002	0.00657833	0.30781
cg00602655	0.0127355	0.00742952	0.0893117	0.00279415	0.00403438	0.49003	-0.0045943	0.00609723	0.452756
cg00602693	0.0535347	0.0184358	0.00445561	-0.0254338	0.010011	0.0124617	-0.0402114	0.0151298	0.00903825
cg00602726	-0.0110787	0.0197498	0.575972	0.001845	0.0107246	0.863726	0.0242356	0.0162082	0.137709
cg00602733	-0.0168603	0.0156366	0.283276	0.00697341	0.008491	0.413269	0.020187	0.0128326	0.118566
cg00602743	0.016708	0.0192184	0.386534	0.00259632	0.010436	0.803991	-0.0200643	0.0157721	0.206006
cg00602783	-0.00226673	0.00535498	0.672907	0.000433091	0.00290787	0.881876	0.00169418	0.00439471	0.700608
cg00602811	0.00173732	0.00317324	0.585152	0.000566426	0.00172314	0.742994	-0.00184498	0.0026042	0.480158
cg00602862	0.021089	0.019897	0.291507	-0.00340639	0.0108045	0.75315	-0.0172992	0.016329	0.291731
cg00602880	0.00531366	0.00947005	0.57587	-0.00252278	0.00514244	0.6247	-0.00445775	0.00777185	0.567426
cg00602889	0.0442041	0.0252977	0.0833663	-0.00941759	0.0137372	0.494436	-0.0495214	0.0207612	0.018776
cg00602891	-0.00228712	0.00314836	0.469108	0.00232982	0.00170963	0.17574	0.000418434	0.00258379	0.871645
cg00602930	0.0724925	0.0356623	0.0444861	-0.0200459	0.0193654	0.302872	-0.0487534	0.0292672	0.0985974
cg00602934	-0.0140048	0.00779674	0.0752009	0.00531532	0.00423379	0.211975	0.00476179	0.0063986	0.458347
cg00602992	-0.00391107	0.00948715	0.680959	-0.00420416	0.00515172	0.416224	0.00210133	0.00778588	0.787751
cg00603034	0.0137424	0.0191346	0.474158	-0.00736591	0.0103905	0.479881	0.0030895	0.0157033	0.844393
cg00603059	-0.000206802	0.00368867	0.955392	0.0019974	0.00200303	0.320861	-0.00101962	0.00302721	0.736895
cg00603110	-0.00364149	0.00959703	0.705093	-0.00396524	0.00521139	0.448357	0.00269033	0.00787606	0.733316
cg00603122	-0.003726	0.00766048	0.627656	0.00467504	0.0041598	0.263519	-0.0048265	0.00628677	0.444296
cg00603172	0.0360002	0.0134743	0.00869201	-0.0210496	0.00731685	0.00482512	-0.022717	0.0110581	0.0423132
cg00603186	0.00791818	0.0247859	0.749981	0.014332	0.0134593	0.289277	-0.00845561	0.0203412	0.678447
cg00603225	-0.00501015	0.00983726	0.61156	-9.68504e-05	0.00534184	0.985568	0.00522853	0.00807321	0.518567
cg00603274	0.00309506	0.0110741	0.780397	-0.00438219	0.00601349	0.467717	-0.00526134	0.00908828	0.56383
cg00603288	-0.0171533	0.0129871	0.189311	0.0126965	0.00705228	0.0745482	0.0145604	0.0106582	0.174687
cg00603340	-0.0111797	0.00831442	0.181515	0.00258681	0.00451491	0.567849	0.000705801	0.00682345	0.917804
cg00603356	-0.0210403	0.0140653	0.137544	0.00664679	0.00763777	0.386057	0.0102965	0.0115431	0.374338
cg00603360	-0.00937483	0.010168	0.358551	0.00338613	0.00552145	0.540965	0.00159635	0.00834465	0.848642
cg00603363	-0.00112118	0.0082777	0.892507	0.00141855	0.00449497	0.752914	-0.00109433	0.00679331	0.872319
cg00603371	-0.0213066	0.0275243	0.440531	0.0222889	0.0149463	0.138754	0.0157024	0.0225885	0.488429
cg00603376	0.0250881	0.0233162	0.284284	0.0170227	0.0126612	0.181561	-0.0186113	0.0191351	0.332874
cg00603409	-0.0332906	0.0165382	0.0465621	0.0147104	0.00898058	0.104274	0.0256172	0.0135725	0.061737
cg00603418	-0.0444468	0.0176909	0.0134416	0.00933046	0.00960654	0.333549	0.00282768	0.0145185	0.845937
cg00603428	-0.000260013	0.00255743	0.919204	0.0019269	0.00138874	0.168088	-0.000924268	0.00209882	0.66053
cg00603435	0.0470916	0.0212174	0.0285058	-0.0232826	0.0115215	0.0457296	-0.0397532	0.0174126	0.0243513
cg00603460	-0.0112311	0.00793872	0.159973	0.00262435	0.00431089	0.54393	0.00780913	0.00651512	0.233253
cg00603487	0.0103817	0.0146546	0.48018	-0.00869579	0.00795775	0.276893	-0.0230093	0.0120267	0.0583233
cg00603498	0.00125347	0.00330145	0.70492	0.000432224	0.00179276	0.809931	-0.00145038	0.00270942	0.593515
cg00603512	0.00141677	0.00186681	0.449522	-9.52594e-05	0.00101372	0.925304	-0.00108957	0.00153205	0.478474
cg00603617	0.000955838	0.00323466	0.76817	0.000682991	0.00175649	0.698148	-0.000950116	0.00265461	0.721096
cg00603625	-0.00363134	0.0030741	0.240043	0.000946525	0.0016693	0.571856	0.00392182	0.00252284	0.122932
cg00603673	-0.0308706	0.0220358	0.164051	0.00944423	0.0119659	0.431657	0.0434956	0.0180843	0.0178342
cg00603717	0.00213385	0.00619814	0.731299	-0.000135363	0.00336572	0.967992	-0.00332214	0.00508667	0.51505
cg00603722	0.00983861	0.0130874	0.453798	-0.00468328	0.00710671	0.511277	0.000406698	0.0107405	0.969863
cg00603733	-0.00556894	0.00904634	0.539429	-0.00170781	0.00491235	0.728762	0.00660995	0.00742412	0.375229
cg00603850	-0.00115256	0.00725503	0.874068	0.00802011	0.00393964	0.0441786	0.00187348	0.00595404	0.753618
cg00603871	0.00166158	0.00446977	0.710804	-0.00143484	0.00242718	0.555629	-0.00356671	0.00366823	0.333023
cg00603890	-0.00762957	0.00820287	0.354351	-0.00778049	0.00445433	0.0834763	0.0112846	0.00673191	0.0965208
cg00603982	0.0011575	0.00658636	0.86082	-0.00657651	0.00357653	0.0686426	0.0102841	0.00540527	0.0597054
cg00604009	0.00308237	0.00949491	0.746074	-0.0016508	0.00515594	0.749443	0.000940521	0.00779225	0.904149
cg00604033	0.0372765	0.0185389	0.0468016	-0.0149715	0.010067	0.139828	-0.0310798	0.0152144	0.0434644
cg00604086	-0.00545829	0.00535468	0.310274	-0.00025075	0.0029077	0.931435	0.00675027	0.00439446	0.127389
cg00604112	-0.0120454	0.0139904	0.391125	0.00271603	0.00759707	0.721395	0.0175135	0.0114816	0.130039
cg00604115	-0.0201633	0.0110928	0.0718319	-0.00236869	0.00602361	0.694908	0.0302453	0.00910358	0.00121242
cg00604142	0.00909659	0.0106447	0.394651	0.00151719	0.00578031	0.793445	-0.00628418	0.00873588	0.473449
cg00604170	-0.00649271	0.0132311	0.624604	0.00563808	0.00718474	0.434299	0.00178275	0.0108584	0.86989
cg00604188	0.0297636	0.0203873	0.147166	-0.0190693	0.0110707	0.0877896	-0.0239151	0.0167314	0.155736
cg00604193	0.00189129	0.00847676	0.82386	-0.00153231	0.00460306	0.739851	0.000723979	0.00695668	0.917304
cg00604199	0.0276982	0.0113603	0.0163633	-0.0106803	0.00616888	0.0861992	-0.0207993	0.00932313	0.0277141
cg00604209	0.00042948	0.00246303	0.861895	-0.000853214	0.00133748	0.524847	0.000154867	0.00202135	0.939068
cg00604324	-0.00556624	0.0133479	0.677481	-0.00223267	0.00724817	0.75864	-0.0013742	0.0109543	0.900397
cg00604334	0.00634734	0.0170134	0.709808	-0.0103479	0.00923865	0.265124	-0.00406716	0.0139625	0.771377
cg00604356	0.0235854	0.0227185	0.301473	-0.0156474	0.0123366	0.207342	-0.00586604	0.0186445	0.753642
cg00604382	-0.000636548	0.0152224	0.966721	0.0120766	0.00826606	0.14687	-0.000587727	0.0124926	0.962562
cg00604410	0.0257645	0.010411	0.0148597	-0.0112742	0.00565338	0.0485996	-0.0201619	0.00854405	0.0200494
cg00604425	-0.000132809	0.00660941	0.984005	0.00280395	0.00358905	0.436333	-0.00314786	0.00542419	0.562874
cg00604449	-0.00246103	0.0118711	0.836149	0.00717405	0.00644628	0.268179	0.000383015	0.00974237	0.968711
cg00604454	-0.00823	0.0146992	0.57669	-0.00772324	0.00798197	0.335373	0.0139264	0.0120633	0.25082
cg00604465	-0.00934223	0.00757471	0.220077	0.006273	0.00411323	0.130109	0.00454184	0.00621639	0.466562
cg00604479	0.0014305	0.0117927	0.903672	0.00300153	0.00640369	0.640198	-0.000403798	0.00967801	0.966795
cg00604547	0.0751503	0.0403905	0.0654725	-0.023024	0.0219329	0.296136	-0.07926	0.0331476	0.0184946
cg00604585	-0.00447527	0.00568312	0.432703	0.0065501	0.00308606	0.0360408	0.000591393	0.00466401	0.899331
cg00604640	-0.0104119	0.00986124	0.293352	-0.000645443	0.00535486	0.90428	0.00398635	0.00809289	0.623295
cg00604729	0.00318399	0.00720002	0.659199	0.00298477	0.00390976	0.44685	-0.00886624	0.00590888	0.136352
cg00604736	-0.0264481	0.0203397	0.196208	0.00701718	0.0110449	0.52653	0.0197678	0.0166923	0.238868
cg00604768	0.0321464	0.0143383	0.0269676	0.00509536	0.00778599	0.514203	-0.0314402	0.0117671	0.00868931
cg00604771	-0.0369005	0.0277611	0.186526	0.00456874	0.0150748	0.762408	0.0267355	0.0227829	0.243133
cg00604840	0.010733	0.0128454	0.40522	-0.00907488	0.00697534	0.195979	-0.00614406	0.0105419	0.561208
cg00604851	-0.00274172	0.00269878	0.311901	0.00020237	0.0014655	0.890422	0.00286385	0.00221483	0.198708
cg00604876	-0.00616805	0.0133401	0.644731	0.00607548	0.00724398	0.40346	0.00245585	0.0109479	0.822924
cg00604900	0.0028457	0.011021	0.79673	-0.00326236	0.00598464	0.586773	-0.00440396	0.00904468	0.62729
cg00604935	-0.000766879	0.0087461	0.930288	0.0033342	0.00474931	0.484139	-0.00154154	0.00717772	0.830346
cg00604945	0.0200207	0.0239022	0.404066	-0.0138074	0.0129794	0.289753	-0.00285127	0.019616	0.884697
cg00604979	-0.00273462	0.0107188	0.799103	0.00389972	0.00582052	0.504265	-0.00207033	0.00879665	0.814372
cg00604994	0.0108951	0.00718371	0.132225	-0.00577786	0.00390091	0.141423	-0.00741211	0.0058955	0.211327
cg00605001	-0.000456816	0.00719897	0.949519	-0.00142245	0.00390919	0.71665	0.00146064	0.00590802	0.805191
cg00605025	0.0112311	0.00692502	0.107705	0.00149585	0.00376043	0.691559	-0.00838734	0.0056832	0.142851
cg00605033	-0.00920456	0.0118795	0.440104	-0.00810875	0.00645082	0.211412	0.0108134	0.00974923	0.269781
cg00605038	-0.00543259	0.0028815	0.0620227	0.00162606	0.00156471	0.300987	0.00300259	0.00236478	0.206866
cg00605057	0.00200233	0.00279836	0.475793	-0.000637849	0.00151957	0.675482	-0.00155072	0.00229655	0.50094
cg00605060	-0.166638	0.0689479	0.0172997	-0.00513483	0.0374401	0.891165	0.0958089	0.0565839	0.0932441
cg00605063	-0.00115731	0.00425482	0.786132	0.00154436	0.00231046	0.505264	-0.000404767	0.00349183	0.907929
cg00605127	0.0356286	0.0212908	0.097086	0.000263263	0.0115614	0.981874	-0.0446781	0.0174729	0.0119207
cg00605147	0.00446023	0.00836071	0.594781	-7.67034e-05	0.00454004	0.986551	-0.00392078	0.00686144	0.568879
cg00605176	-0.0263683	0.0131538	0.0474607	0.0103266	0.00714279	0.151093	0.022263	0.010795	0.0415306
cg00605182	-0.0149905	0.00936638	0.112364	0.00085217	0.00508614	0.867247	0.0118323	0.00768677	0.126601
cg00605270	0.00492446	0.0231596	0.832008	-0.00124342	0.0125761	0.921421	0.00191503	0.0190065	0.919927
cg00605306	0.023159	0.0128969	0.0752869	0.00899423	0.00700328	0.201739	-0.0226514	0.0105842	0.0345549
cg00605342	-0.00467649	0.0258625	0.856841	0.0207725	0.0140439	0.141968	0.0204081	0.0212247	0.338398
cg00605358	-0.000988194	0.00349552	0.777936	-1.14326e-05	0.00189814	0.995205	4.85904e-06	0.00286869	0.998652
cg00605373	-0.0431359	0.0214125	0.0463951	0.0225397	0.0116275	0.055126	0.0269832	0.0175728	0.12753
cg00605392	-0.0274955	0.0184141	0.138252	0.00962182	0.00999922	0.338031	0.0344112	0.015112	0.0247157
cg00605408	0.0061221	0.0114732	0.594695	-0.00345886	0.00623019	0.579901	-0.00580696	0.00941579	0.53869
cg00605447	-0.00574178	0.00742807	0.44119	-0.00252188	0.0040336	0.533123	0.00426054	0.00609604	0.486088
cg00605470	-0.0130857	0.00931687	0.162984	-0.00157601	0.00505926	0.756003	0.0145017	0.00764614	0.0605031
cg00605522	-0.00960744	0.00818167	0.242825	-0.00338311	0.00444282	0.448	0.0107228	0.0067145	0.113143
cg00605523	-0.00774406	0.0133715	0.563675	-0.00351106	0.00726101	0.629667	0.0040228	0.0109737	0.714632
cg00605525	-0.010602	0.00549589	0.0562978	0.00697215	0.00298439	0.0212919	0.00706491	0.00451035	0.120133
cg00605545	0.00978925	0.0119629	0.414955	-0.00616811	0.00649611	0.344444	-0.00562451	0.00981768	0.567884
cg00605628	-0.0282533	0.0162848	0.0855513	0.00455365	0.008843	0.607626	0.0283269	0.0133646	0.0362931
cg00605685	0.0196908	0.0130984	0.135627	-0.0128988	0.00711268	0.0724819	-0.0109043	0.0107495	0.312619
cg00605763	0.00218766	0.00640287	0.733252	0.0015555	0.00347689	0.65548	-0.0081302	0.00525469	0.12468
cg00605775	-0.00130838	0.00343778	0.704241	-0.000816557	0.00186678	0.662669	0.00296251	0.0028213	0.295996
cg00605777	0.000473588	0.0144962	0.973997	0.00301263	0.00787176	0.702671	0.002607	0.0118967	0.82695
cg00605787	-0.00487566	0.0196253	0.804259	0.00119891	0.0106569	0.910631	-0.00209343	0.016106	0.896821
cg00605793	0.0068368	0.012812	0.594678	-0.00803503	0.00695719	0.250624	-0.00586702	0.0105145	0.577983
cg00605831	0.0122113	0.00754467	0.108411	-0.00472606	0.00409691	0.251178	-0.00890566	0.00619173	0.153183
cg00605859	0.00358786	0.00441246	0.417906	-0.00397758	0.00239606	0.0997526	-0.00309587	0.00362121	0.39445
cg00605966	-0.00265726	0.00275142	0.336274	-0.000327815	0.00149408	0.826738	0.00072539	0.00225802	0.748631
cg00605982	0.00614256	0.00329293	0.064793	-0.000521891	0.00178813	0.77094	-0.00519746	0.00270243	0.057033
cg00605988	-0.00394534	0.00987544	0.690292	-0.0047989	0.00536257	0.372801	0.00536831	0.00810454	0.509111
cg00606069	0.0155803	0.0116595	0.18422	0.00533426	0.00633138	0.40133	-0.0108627	0.00956872	0.258745
cg00606102	-0.00282466	0.00452929	0.534153	-0.00143481	0.0024595	0.560834	0.00158919	0.00371708	0.669823
cg00606190	-0.00432079	0.0113988	0.705378	0.0093936	0.00618981	0.131986	6.68063e-05	0.00935476	0.994315
cg00606217	0.000504335	0.00754121	0.946801	0.00394867	0.00409503	0.337032	-0.000383154	0.00618889	0.950747
cg00606233	-0.006658	0.00746539	0.374421	0.00929588	0.00405387	0.0237439	0.00265122	0.00612667	0.666055
cg00606255	0.00758088	0.00838794	0.368085	-0.00244289	0.00455483	0.592813	-0.00510236	0.00688378	0.460143
cg00606312	-0.017421	0.0180589	0.336821	0.00632681	0.00980634	0.520157	0.0112561	0.0148205	0.449179
cg00606313	-0.00789101	0.0167216	0.63793	-0.00638453	0.00908019	0.483462	-0.00351327	0.013723	0.798419
cg00606348	-0.0217949	0.0182835	0.235805	0.0143388	0.0099283	0.151516	-0.00366528	0.0150048	0.807474
cg00606392	-0.000397136	0.0181365	0.98257	-0.00433887	0.00984852	0.660396	0.0223488	0.0148842	0.13609
cg00606396	0.011017	0.0155119	0.479065	0.000204052	0.00842329	0.980717	-0.0182232	0.0127303	0.155125
cg00606409	-0.00157387	0.00709523	0.824865	0.00457345	0.00385286	0.237774	-0.00495945	0.00582289	0.396222
cg00606464	0.00236915	0.00302483	0.435172	-0.00329371	0.00164254	0.0473918	-0.00140597	0.0024824	0.572292
cg00606496	-0.00876418	0.00927946	0.346999	0.00193179	0.00503894	0.702184	0.00778894	0.00761544	0.308654
cg00606541	0.0426686	0.026411	0.109054	0.00382394	0.0143417	0.790253	-0.0562378	0.0216749	0.01076
cg00606578	-0.0133018	0.0113603	0.244168	-0.00701273	0.00616888	0.258096	0.00572449	0.00932313	0.540477
cg00606600	-0.000640466	0.00823685	0.938163	0.00219426	0.00447278	0.624701	-7.16322e-05	0.00675979	0.991564
cg00606642	0.0024452	0.00257406	0.344226	-0.00101661	0.00139777	0.468581	-0.00165859	0.00211247	0.434059
cg00606656	-0.00624239	0.0155051	0.688022	0.00527883	0.00841959	0.531978	0.00427483	0.0127247	0.73755
cg00606662	-0.00309637	0.00361329	0.393342	0.000899178	0.00196209	0.647659	0.00217384	0.00296535	0.465069
cg00606697	0.0256012	0.0157662	0.10728	-0.008361	0.00856138	0.330913	-0.0237964	0.0129389	0.0685929
cg00606739	-0.00519598	0.00569446	0.363521	0.00267818	0.00309221	0.388318	0.00149054	0.00467331	0.750372
cg00606841	-0.00394173	0.00807402	0.62638	-0.0105981	0.00438436	0.0172824	0.00660779	0.00662615	0.320842
cg00606855	-0.0248746	0.0240143	0.302555	0.00356596	0.0130402	0.785014	0.0354256	0.0197079	0.0749949
cg00606861	-0.0049788	0.006036	0.411241	-0.00035535	0.00327768	0.913864	0.00519012	0.00495361	0.297052
cg00606880	0.0189132	0.0145986	0.197844	-0.00519857	0.00792736	0.513338	-0.0199157	0.0119807	0.0992978
cg00606900	0.000700602	0.00950276	0.941362	0.000579192	0.0051602	0.910836	0.00499069	0.00779869	0.523543
cg00606902	9.72756e-05	0.00762412	0.989843	0.000145794	0.00414005	0.971972	-0.00430315	0.00625693	0.493064
cg00606912	0.0147996	0.0125822	0.242042	-0.0107022	0.00683242	0.120132	-0.0145359	0.0103259	0.162039
cg00606914	-0.000170947	0.0032136	0.957673	0.00267582	0.00174505	0.128056	0.000495567	0.00263733	0.851298
cg00606952	-0.0210053	0.0142773	0.144083	0.0178493	0.00775289	0.0232015	0.00790441	0.0117171	0.501341
cg00606968	-0.0358796	0.0139626	0.0115168	0.0145333	0.00758198	0.0578553	0.031281	0.0114588	0.00737986
cg00606989	0.000526023	0.00312253	0.86653	0.000415466	0.0016956	0.806893	-0.00133836	0.00256259	0.602532
cg00607036	0.00604851	0.00568806	0.289943	-0.000532427	0.00308874	0.863458	-0.00764263	0.00466806	0.104443
cg00607050	-0.0068022	0.0139282	0.626255	-0.00333096	0.00756329	0.660503	0.00951418	0.0114305	0.407016
cg00607051	-0.00351564	0.0100246	0.726483	-0.00180389	0.00544357	0.740988	-0.000148817	0.00822696	0.985601
cg00607058	6.04666e-05	0.022985	0.997906	-0.0138389	0.0124813	0.269949	0.010049	0.0188632	0.595296
cg00607062	0.0032878	0.00770693	0.670503	-0.0101416	0.00418503	0.0170116	0.00639099	0.0063249	0.314497
cg00607069	0.00155346	0.0143888	0.914222	0.0116151	0.0078134	0.139991	0.00132876	0.0118085	0.910612
cg00607154	0.00634524	0.0181069	0.726685	0.00530796	0.00983242	0.590396	-0.00501482	0.0148599	0.736403
cg00607158	0.0300267	0.0170702	0.0813559	0.00308724	0.00926948	0.739728	-0.0233976	0.0140091	0.0977289
cg00607194	-0.0156832	0.0195709	0.424654	0.0105187	0.0106274	0.324458	0.00403701	0.0160614	0.802013
cg00607196	0.00175474	0.00308902	0.571153	0.000617946	0.0016774	0.713287	-0.00270091	0.00253509	0.289022
cg00607221	-0.0218377	0.0146511	0.13895	0.0249359	0.00795585	0.00220906	0.0142153	0.0120238	0.239651
cg00607305	0.00138646	0.0103179	0.893353	0.00367357	0.00560286	0.513412	-0.00311692	0.00846769	0.713509
cg00607412	0.00326919	0.00463337	0.481944	0.00284082	0.00251602	0.261315	-0.00396057	0.0038025	0.299895
cg00607521	-0.00287168	0.0108224	0.791239	0.00801366	0.00587677	0.175473	0.00330052	0.00888167	0.710897
cg00607526	0.00212133	0.00492542	0.667536	-0.00345656	0.00267461	0.19894	0.000320596	0.00404218	0.936928
cg00607599	-0.00392241	0.00761208	0.607386	-0.000276182	0.00413352	0.94685	0.00445551	0.00624705	0.477222
cg00607609	-0.0329451	0.0188935	0.0839997	-0.00211366	0.0102595	0.837157	0.0231988	0.0155054	0.137472
cg00607627	0.0121658	0.00824126	0.142747	-0.0024218	0.00447518	0.58949	-0.0104707	0.00676341	0.124462
cg00607630	-0.00249428	0.00807566	0.758009	0.00440422	0.00438525	0.317426	-0.000560243	0.0066275	0.932786
cg00607725	-0.000866159	0.00296702	0.77089	-0.000198928	0.00161115	0.901961	0.00123224	0.00243496	0.613826
cg00607728	-0.0157807	0.013361	0.240109	0.0097811	0.00725529	0.180385	0.00893655	0.010965	0.416831
cg00607755	0.0246753	0.0183038	0.180397	-0.0192188	0.00993936	0.0557313	-0.0143268	0.0150215	0.342301
cg00607797	0.00924787	0.0144246	0.52278	-0.00378061	0.00783287	0.630296	-0.00055913	0.0118379	0.962414
cg00607878	0.00715857	0.0105826	0.500176	-0.00271094	0.00574657	0.638041	-0.00234581	0.00868489	0.787587
cg00607912	0.0248062	0.0387741	0.523658	0.00024145	0.0210552	0.990871	-0.029488	0.031821	0.356119
cg00607919	-0.00407933	0.002511	0.107113	0.00126924	0.00136353	0.353967	0.00281888	0.00206072	0.174127
cg00607989	-0.0644015	0.0181329	0.00056494	0.0359452	0.00984657	0.000402092	0.0416465	0.0148813	0.00606223
cg00608006	-0.000856362	0.00234735	0.715946	-0.000759851	0.00127466	0.55232	9.24239e-05	0.00192642	0.961821
cg00608008	-0.00282325	0.00607128	0.642838	-0.000846984	0.00329683	0.79773	0.000258799	0.00498256	0.95867
cg00608019	-0.00436004	0.00772568	0.57366	-0.00124896	0.00419521	0.766485	0.00528102	0.00634028	0.406688
cg00608169	-0.01037	0.0070442	0.143839	-0.00173815	0.00382515	0.650435	0.0120762	0.00578101	0.0390203
cg00608183	0.000621157	0.0124109	0.960174	-0.00318982	0.00673937	0.636929	0.00461463	0.0101853	0.651393
cg00608273	-0.00256011	0.0130807	0.845193	0.00180116	0.00710308	0.800298	0.0106823	0.010735	0.321878
cg00608276	-0.00387258	0.00672194	0.565717	0.00083623	0.00365016	0.819221	0.00422178	0.00551654	0.445735
cg00608299	-0.037714	0.0228071	0.101058	0.0159282	0.0123847	0.201104	0.0223884	0.0187172	0.234215
cg00608334	-0.00243264	0.0159663	0.879181	-0.00566949	0.00867001	0.514528	0.00864935	0.0131031	0.510571
cg00608338	-0.00473143	0.0111475	0.672075	-0.000928947	0.00605333	0.878316	0.00592715	0.00914849	0.51841
cg00608351	-0.0108364	0.00878653	0.220092	0.00286895	0.00477127	0.54888	0.00385527	0.0072109	0.593975
cg00608362	-0.00173293	0.00198063	0.383515	0.000411666	0.00107553	0.702638	0.0010092	0.00162546	0.535969
cg00608435	0.000479019	0.00837453	0.95449	-0.0033052	0.00454754	0.468886	0.00512768	0.00687278	0.457207
cg00608534	0.000819912	0.00322692	0.799904	7.16927e-05	0.00175228	0.967439	0.00108348	0.00264825	0.68324
cg00608540	-0.0026369	0.007935	0.740286	0.000555399	0.00430887	0.897675	0.00335184	0.00651207	0.607787
cg00608548	0.00280163	0.00556468	0.615643	-0.000535325	0.00302174	0.85971	-0.00208419	0.0045668	0.649018
cg00608605	-0.00693443	0.00283747	0.0161197	0.00386253	0.00154081	0.0136439	0.0037768	0.00232865	0.10769
cg00608628	-0.00137545	0.0310947	0.964798	0.00311437	0.0168851	0.854004	0.0109513	0.0255187	0.668656
cg00608661	-0.0294352	0.0144925	0.0446605	0.0266211	0.00786975	0.000994972	0.0243936	0.0118937	0.0426462
cg00608701	0.00610624	0.0101078	0.547012	-0.00372957	0.00548873	0.498251	0.000347953	0.00829521	0.966618
cg00608779	-0.00680591	0.00610234	0.267155	0.00477382	0.0033137	0.152529	0.00742026	0.00500804	0.141288
cg00608860	-0.00788317	0.00590965	0.184976	-0.000417634	0.00320906	0.896692	0.01139	0.00484991	0.0206354
cg00608876	0.00444154	0.0073894	0.54903	-0.00196381	0.0040126	0.625526	-0.00304657	0.00606431	0.616407
cg00608913	-0.00224005	0.0063852	0.726395	-0.00161443	0.0034673	0.64241	0.005481	0.00524018	0.297874
cg00608926	-0.0194926	0.0103145	0.061414	0.00582383	0.00560099	0.300719	0.018009	0.00846486	0.0356123
cg00608943	0.0142948	0.00696751	0.0425794	-0.00245959	0.0037835	0.516994	-0.00480226	0.00571807	0.40282
cg00608965	0.00503256	0.0115658	0.664325	-0.00580494	0.00628047	0.357361	-0.00793711	0.00949178	0.40485
cg00609097	0.000564928	0.00340138	0.868393	-0.000523347	0.00184702	0.777444	-0.00189448	0.00279143	0.498768
cg00609135	0.00262243	0.00694648	0.706515	-0.000951694	0.00377208	0.80128	-0.00928629	0.00570081	0.106186
cg00609148	-0.00614421	0.00873997	0.483541	0.0042776	0.00474599	0.369394	0.00420105	0.00717269	0.559276
cg00609227	-0.00557062	0.00812485	0.49439	0.00552302	0.00441197	0.213288	0.000571496	0.00666788	0.931854
cg00609239	-0.00575479	0.0103407	0.578988	0.00527138	0.00561524	0.349909	0.00600683	0.0084864	0.480555
cg00609283	0.0117198	0.00978518	0.233607	-0.0100729	0.00531356	0.060625	-0.00793747	0.00803047	0.325116
cg00609285	-0.0114266	0.0066258	0.0874153	0.00554764	0.00359795	0.125973	0.00669539	0.00543764	0.220835
cg00609291	-0.00949714	0.00792428	0.233303	0.000939873	0.00430305	0.827506	0.00529446	0.00650327	0.417334
cg00609295	0.0228997	0.0165329	0.168825	-0.0176496	0.00897774	0.0518263	-0.0142424	0.0135682	0.296162
cg00609296	0.00297504	0.00322187	0.357825	-0.00276115	0.00174954	0.117388	-0.00184836	0.00264411	0.485996
cg00609333	0.00478885	0.00939479	0.611259	0.000880742	0.00510157	0.863251	0.00310203	0.00771009	0.688219
cg00609336	-0.00707753	0.0271854	0.795086	0.0382976	0.0147622	0.0107692	-0.00241238	0.0223104	0.914091
cg00609367	-0.0167252	0.0143224	0.245426	-0.000575958	0.00777737	0.941101	0.00988391	0.0117541	0.402232
cg00609379	-0.00554585	0.00651771	0.396679	-0.00208623	0.00353925	0.556765	0.0107258	0.00534893	0.0473956
cg00609424	-0.00424242	0.00228772	0.0663562	0.00238667	0.00124228	0.0572942	0.00156726	0.00187748	0.405657
cg00609444	-0.00882098	0.0108704	0.418849	-0.0036848	0.00590285	0.533762	0.0118348	0.00892107	0.187385
cg00609457	0.0129089	0.0159554	0.420226	0.00622826	0.00866413	0.473754	-0.0180463	0.0130942	0.170943
cg00609462	-0.00937949	0.00761376	0.220609	-0.00616134	0.00413443	0.13902	0.00880122	0.00624843	0.161789
cg00609466	0.00468254	0.0131004	0.72145	-0.00869142	0.00711377	0.224405	-0.00259159	0.0107512	0.809963
cg00609473	-0.0357906	0.0206466	0.0858105	0.0291779	0.0112115	0.0105298	0.0403528	0.0169442	0.0189591
cg00609566	0.0234694	0.0205846	0.256704	-0.0108188	0.0111779	0.33523	-0.0189629	0.0168933	0.264091
cg00609645	0.00279752	0.00526652	0.596358	0.000456138	0.00285983	0.873569	-0.00279124	0.00432211	0.51975
cg00609661	0.0137909	0.0130479	0.292851	-0.00768946	0.00708527	0.280173	-0.0200632	0.0107081	0.0636329
cg00609673	0.000235177	0.00758089	0.975308	-0.00481142	0.00411658	0.245016	-0.00201271	0.00622146	0.746923
cg00609707	0.00616642	0.0113158	0.586898	0.00141406	0.0061447	0.81842	-0.00607458	0.00928659	0.514397
cg00609731	-0.00310752	0.00738492	0.674728	-0.00345311	0.00401017	0.391062	0.00513209	0.00606063	0.39895
cg00609826	-0.00196031	0.00984471	0.842534	0.00739116	0.00534588	0.169592	0.00251721	0.00807932	0.755963
cg00609834	-0.00265825	0.00434948	0.542351	-0.000355491	0.00236186	0.880635	0.00160185	0.00356951	0.654489
cg00609961	-0.00823434	0.0108081	0.447768	0.000858215	0.00586901	0.884009	0.00843609	0.00886993	0.343644
cg00609966	-0.0019114	0.00232228	0.412251	0.00042862	0.00126105	0.734587	0.000614777	0.00190584	0.74763
cg00609985	0.0212126	0.0140522	0.134024	-0.0208991	0.00763063	0.0071943	-0.00214878	0.0115323	0.852531
cg00610000	-0.0156988	0.0112893	0.167156	0.00298585	0.00613032	0.627183	0.0224712	0.00926485	0.0169175
cg00610021	0.00244097	0.0221693	0.912526	-0.0140624	0.0120384	0.245281	-0.013295	0.0181938	0.466489
cg00610094	0.0217792	0.0167927	0.197364	-0.00135491	0.00911878	0.882153	-0.0114981	0.0137814	0.405908
cg00610205	0.0117671	0.0128627	0.362286	-0.00617659	0.00698472	0.378463	-0.0154817	0.0105561	0.145335
cg00610211	-0.00423633	0.00570554	0.459371	0.000103381	0.00309823	0.973442	0.00390828	0.0046824	0.405711
cg00610223	-0.00737268	0.0271101	0.786168	-0.0117012	0.0147214	0.428414	0.0159384	0.0222486	0.475276
cg00610228	-0.00325897	0.00319789	0.310392	-0.000625389	0.00173652	0.719434	0.00298173	0.00262444	0.258366
cg00610238	0.00615549	0.0212713	0.772835	-0.0197107	0.0115508	0.0907478	0.00884309	0.0174569	0.613471
cg00610242	-0.00180672	0.00812006	0.824337	0.00569651	0.00440936	0.199096	-0.00217481	0.00666394	0.744776
cg00610260	0.00393485	0.019883	0.843488	-0.00177519	0.0107969	0.869705	0.00382358	0.0163175	0.815169
cg00610294	-0.0249442	0.0163079	0.128991	0.0102789	0.00885552	0.248263	0.0017888	0.0133835	0.893918
cg00610310	0.00589386	0.013286	0.658193	0.00701505	0.00721459	0.333013	-0.00706186	0.0109035	0.518549
cg00610344	0.00551056	0.0108288	0.611855	-0.00151738	0.00588026	0.796853	0.00063541	0.00888693	0.94313
cg00610348	-0.0130484	0.0103179	0.208675	0.0110034	0.00560285	0.0520656	0.00728107	0.00846769	0.391733
cg00610360	0.0176147	0.0222987	0.431261	-0.00352735	0.0121086	0.771364	-0.0074152	0.0183	0.686116
cg00610385	-0.00116947	0.00788909	0.882426	-0.00171322	0.00428394	0.689993	-0.00145864	0.00647439	0.822169
cg00610442	-0.00106185	0.00701567	0.879974	-0.00130293	0.00380966	0.732999	0.000413097	0.0057576	0.942933
cg00610447	0.000192995	0.00375727	0.959127	0.000298258	0.00204027	0.884043	0.000544585	0.0030835	0.860137
cg00610508	0.0131633	0.0164589	0.425567	-0.00155746	0.00893751	0.86198	-0.00684152	0.0135074	0.613519
cg00610519	-0.00440466	0.00731091	0.548097	-0.00105014	0.00396998	0.791873	5.68431e-05	0.00599989	0.992458
cg00610577	-0.0231696	0.0166241	0.166206	0.00763677	0.00902723	0.399406	0.011018	0.013643	0.421065
cg00610583	-0.00735333	0.00449747	0.104909	0.00372437	0.00244222	0.13013	0.00114726	0.00369097	0.756518
cg00610598	-0.00199588	0.00763929	0.794376	-0.0074072	0.00414829	0.0769194	0.00731917	0.00626938	0.245554
cg00610603	0.0285769	0.0308703	0.356625	-0.0203774	0.0167632	0.226741	0.00469311	0.0253346	0.853378
cg00610628	0.00762107	0.0166234	0.64753	-0.00999462	0.00902684	0.270618	-0.00937994	0.0136424	0.493179
cg00610648	-0.00230979	0.0129703	0.858985	0.00273601	0.00704315	0.698423	0.0070408	0.0106444	0.509704
cg00610748	0.0172561	0.0178716	0.336383	-0.00306744	0.00970466	0.752541	-0.00882792	0.0146668	0.548481
cg00610750	0.00536195	0.00594821	0.369324	-0.00261464	0.00323	0.419983	-0.00101575	0.00488155	0.835552
cg00610844	-0.0112311	0.0145925	0.44316	0.00826112	0.00792405	0.299448	0.00602536	0.0119757	0.615879
cg00610973	-0.0291491	0.0204663	0.157206	0.00736342	0.0111136	0.509	0.00966164	0.0167962	0.566313
cg00610978	0.000528437	0.00795075	0.947129	-0.00433726	0.00431743	0.317297	-0.00532604	0.006525	0.41612
cg00610991	-2.05474e-05	0.00384279	0.995743	0.00119115	0.00208671	0.569283	-0.000398332	0.00315369	0.89972
cg00610998	0.00365749	0.00856528	0.670204	0.00298028	0.00465112	0.523008	-0.00351729	0.00702932	0.617812
cg00611045	-0.01422	0.01036	0.172676	-0.00181005	0.00562572	0.748256	0.00957454	0.00850224	0.262566
cg00611077	-0.00634726	0.0161518	0.695099	0.000376672	0.00877077	0.965822	0.0111187	0.0132554	0.403399
cg00611101	0.0014939	0.0141765	0.916267	-0.00660787	0.00769814	0.392553	0.0043907	0.0116343	0.70661
cg00611115	0.00308427	0.00822685	0.708454	0.000684327	0.00446735	0.878534	0.00119614	0.00675158	0.859705
cg00611192	-0.0081475	0.0124386	0.513825	0.00705632	0.00675444	0.298455	0.00491192	0.0102081	0.631345
cg00611227	0.0423998	0.0241463	0.0818795	-0.0167305	0.0131119	0.204651	-0.0228913	0.0198163	0.250521
cg00611301	-0.011566	0.0106678	0.280648	0.0114283	0.00579282	0.0510224	0.000965937	0.00875479	0.912347
cg00611328	-0.00236912	0.00267	0.376847	0.000311223	0.00144986	0.830433	0.0028084	0.0021912	0.202653
cg00611372	0.00185932	0.00317017	0.558739	0.00136627	0.00172147	0.429099	-0.000935373	0.00260169	0.719891
cg00611395	0.00649324	0.0190434	0.733776	-0.007458	0.0103409	0.47231	-0.00521539	0.0156284	0.739233
cg00611397	-0.00270742	0.00748433	0.718237	0.0018728	0.00406415	0.645845	0.00822447	0.00614222	0.183329
cg00611399	0.00350191	0.00224808	0.12217	-0.000453064	0.00122076	0.711252	-0.00234912	0.00184495	0.205606
cg00611429	0.000372131	0.0038376	0.922927	-0.00122896	0.0020839	0.556572	-0.00193104	0.00314943	0.54105
cg00611436	0.0031855	0.008346	0.703435	0.0018945	0.00453206	0.676745	-0.000254174	0.00684937	0.970465
cg00611469	0.00786893	0.00878589	0.372405	-0.00575188	0.00477092	0.230554	-0.00484636	0.00721038	0.502906
cg00611485	0.0020979	0.0125951	0.868018	0.00584447	0.00683941	0.394669	0.0014176	0.0103365	0.891167
cg00611495	0.0270728	0.0109709	0.0151393	-0.00897607	0.00595741	0.134753	-0.0258843	0.00900354	0.00485307
cg00611548	0.00588602	0.00546177	0.283536	-0.00152263	0.00296586	0.60871	-0.00323584	0.00448235	0.471883
cg00611549	0.0238326	0.0111531	0.0348244	0.000646358	0.00605635	0.915202	-0.0292195	0.00915306	0.00184043
cg00611573	-0.0390188	0.0228901	0.0910892	0.0194841	0.0124298	0.119863	0.0380246	0.0187854	0.0453773
cg00611585	0.00676612	0.00866007	0.436304	-0.0064423	0.0047026	0.173494	-0.00087577	0.00710711	0.902154
cg00611605	-0.013809	0.0103688	0.185684	0.000457022	0.00563048	0.935455	0.0115865	0.00850944	0.176105
cg00611614	-0.00527552	0.016512	0.749956	0.00109111	0.00896637	0.903367	0.01072	0.013551	0.430598
cg00611674	0.00959786	0.00783121	0.22297	-0.000678421	0.00425251	0.873541	-0.00465205	0.00642689	0.4707
cg00611702	0.00403337	0.0127762	0.752833	0.0060382	0.00693774	0.386009	1.56933e-05	0.0104851	0.998809
cg00611733	-0.0106988	0.00692141	0.125038	0.00200306	0.00375847	0.595146	0.00696396	0.00568024	0.222817
cg00611751	-0.000575601	0.00235171	0.807099	-0.00137619	0.00127703	0.283548	0.00165876	0.00192999	0.391953
cg00611760	0.00098123	0.00236164	0.678595	-0.00234126	0.00128242	0.070615	0.00078122	0.00193814	0.687674
cg00611769	-0.00110356	0.0104824	0.916347	0.00222384	0.00569217	0.696787	0.002175	0.00860268	0.800873
cg00611818	0.0363924	0.025484	0.156111	-0.00580826	0.0138383	0.675507	-0.0333765	0.0209141	0.113384
cg00611836	-0.000748517	0.00249281	0.764538	-0.00125357	0.00135365	0.356438	0.000692139	0.00204579	0.735765
cg00611839	-0.0073111	0.0101556	0.473107	-0.002252	0.00551468	0.6838	0.00941777	0.00833443	0.260941
cg00611847	0.0162377	0.0103348	0.119014	-0.00195994	0.005612	0.727575	-0.0139634	0.00848151	0.10255
cg00611864	-0.00617251	0.0136565	0.652172	0.00470847	0.00741579	0.526796	-0.002335	0.0112076	0.835348
cg00611895	0.0519837	0.0239365	0.0320235	-0.0371985	0.012998	0.00504269	-0.0360153	0.0196441	0.0694488
cg00611913	-0.00216763	0.00623015	0.72856	0.00311265	0.0033831	0.359555	0.000584703	0.00511293	0.909163
cg00612017	0.00367264	0.00925164	0.692158	-0.000143511	0.00502383	0.977262	0.000624232	0.0075926	0.934624
cg00612107	-0.00207888	0.00310822	0.505002	0.000835188	0.00168783	0.621707	0.000542129	0.00255084	0.832087
cg00612138	-0.000863604	0.0025172	0.732192	9.13324e-05	0.00136689	0.946848	-0.000597037	0.00206581	0.773118
cg00612176	0.00353179	0.00741322	0.634722	-0.00712214	0.00402553	0.079625	0.000515302	0.00608385	0.932654
cg00612202	-0.00563921	0.00816105	0.491027	-0.000207402	0.00443162	0.962757	0.0085266	0.00669758	0.205671
cg00612217	0.0197741	0.00808013	0.0159776	0.00203736	0.00438768	0.643324	-0.0203529	0.00663117	0.00270277
cg00612225	-0.0176	0.0121098	0.148971	0.0102796	0.00657589	0.120873	0.0167816	0.00993825	0.0941313
cg00612258	0.00576997	0.0120823	0.633915	-0.00463365	0.00656095	0.481528	-0.00306294	0.00991568	0.757983
cg00612290	-0.00182486	0.0135242	0.892911	-0.00501499	0.0073439	0.496119	0.00580813	0.011099	0.601816
cg00612299	0.00451514	0.00720987	0.532452	-0.00517138	0.00391511	0.189283	-0.00473487	0.00591697	0.425309
cg00612332	0.00403286	0.00910388	0.658648	0.00182795	0.0049436	0.712271	-0.00717909	0.00747134	0.338718
cg00612352	0.022915	0.0153641	0.138703	-0.0129512	0.00834303	0.123454	-0.0056626	0.012609	0.654248
cg00612466	-0.0190363	0.016996	0.265132	0.00920055	0.00922917	0.321001	-0.000237127	0.0139482	0.986467
cg00612467	0.000162998	0.00378284	0.965709	-0.00245959	0.00205416	0.233737	-0.00326489	0.00310449	0.295256
cg00612508	0.00555305	0.00664142	0.404898	-0.00128138	0.00360643	0.723043	-0.0042251	0.00545046	0.439895
cg00612517	-0.00957503	0.0169983	0.574382	-0.00117868	0.00923046	0.898624	0.00538816	0.0139501	0.700062
cg00612526	0.0135444	0.010062	0.181038	-0.00302856	0.00546387	0.580507	-0.00807026	0.00825763	0.330561
cg00612588	0.0107822	0.00733358	0.144347	-0.00334913	0.00398229	0.402169	-0.0111204	0.0060185	0.0673315
cg00612595	-0.000111399	0.00566783	0.984354	-0.00153601	0.00307775	0.618728	0.00287525	0.00465146	0.537761
cg00612625	-0.00600519	0.0116469	0.607165	0.00732561	0.00632449	0.249254	0.00628792	0.00955831	0.51201
cg00612628	-0.00239876	0.0158531	0.880006	-0.000340131	0.00860854	0.968555	0.00354606	0.0130102	0.785703
cg00612633	0.00546527	0.00844948	0.519098	-0.00311257	0.00458825	0.498957	-0.00355038	0.00693429	0.609675
cg00612641	-0.0193638	0.0159664	0.22781	0.00122217	0.0086701	0.888156	0.0158168	0.0131033	0.229987
cg00612672	0.00708891	0.0059462	0.235759	-0.00317671	0.00322891	0.327356	-0.00380882	0.00487991	0.436766
cg00612715	0.00457606	0.0124318	0.713511	-0.00632979	0.00675071	0.35048	-0.00137134	0.0102025	0.893322
cg00612751	-0.0134607	0.0247969	0.58834	-0.000311292	0.0134653	0.981598	0.0103036	0.0203503	0.613651
cg00612752	0.00855536	0.00742742	0.251876	-0.00207509	0.00403325	0.607937	-0.00628495	0.00609551	0.304766
cg00612828	0.0138434	0.0104391	0.18755	0.00388871	0.00566865	0.494154	-0.0091937	0.00856712	0.285558
cg00612905	-0.000582655	0.00452204	0.897713	-0.00337059	0.00245556	0.172658	0.00559209	0.00371113	0.134717
cg00612977	0.00201217	0.0132582	0.879648	-0.00180602	0.00719947	0.802395	0.00918229	0.0108807	0.400552
cg00612985	-0.0355008	0.0258317	0.172139	0.0195546	0.0140272	0.166112	0.0278429	0.0211995	0.19179
cg00613089	-0.00575483	0.0103342	0.578747	0.00335453	0.00561171	0.55122	0.0134604	0.00848107	0.115359
cg00613113	0.00915531	0.0120704	0.449779	-0.007484	0.00655449	0.256011	-0.00686789	0.00990591	0.489575
cg00613177	-0.014976	0.00987865	0.132388	0.0012326	0.00536431	0.81869	0.0138259	0.00810717	0.0909443
cg00613198	0.00292647	0.013221	0.82523	0.00317436	0.00717925	0.659243	0.000440095	0.0108501	0.967719
cg00613216	0.0286064	0.0113835	0.0134216	-0.00134772	0.00618148	0.827813	-0.0165253	0.00934217	0.0796835
cg00613224	0.00446909	0.00330498	0.179075	-0.00236163	0.00179467	0.190939	-0.00578262	0.00271232	0.0352332
cg00613258	-0.000584398	0.0211955	0.978054	-0.0139695	0.0115096	0.22745	0.010627	0.0173946	0.542501
cg00613284	0.00663159	0.00818703	0.419682	0.000243537	0.00444573	0.956413	-0.00288673	0.0067189	0.668296
cg00613322	-0.000299218	0.0137456	0.982672	0.00804132	0.00746417	0.283693	-0.0121275	0.0112807	0.284701
cg00613369	0.000200803	0.00677843	0.976421	0.00224455	0.00368083	0.543255	0.00171283	0.0055629	0.758738
cg00613384	0.00025289	0.00604908	0.966729	-0.00376676	0.00328478	0.25398	0.00399207	0.00496434	0.423045
cg00613385	-0.00849931	0.00641757	0.188121	0.00276987	0.00348488	0.428426	0.011008	0.00526675	0.0389133
cg00613399	-0.00254046	0.00375793	0.500443	-0.00083349	0.00204063	0.683739	0.00103784	0.00308404	0.737121
cg00613416	0.00138632	0.0156703	0.929666	-0.00639707	0.0085093	0.453793	0.00220974	0.0128602	0.863889
cg00613431	0.0117597	0.0162972	0.472084	-0.010313	0.00884972	0.246399	0.00266525	0.0133747	0.842416
cg00613483	0.0684149	0.019414	0.000620538	-0.00741311	0.0105422	0.483427	-0.0610574	0.0159326	0.000211832
cg00613523	-0.00203489	0.00992176	0.837878	0.00171961	0.00538773	0.750202	0.00477517	0.00814256	0.558777
cg00613551	0.00989061	0.0276245	0.721001	-0.00145718	0.0150007	0.922791	-0.0161976	0.0226708	0.476451
cg00613552	-0.00484464	0.00585213	0.409553	-0.000543291	0.00317783	0.864567	0.000458533	0.00480271	0.924112
cg00613562	0.0116572	0.0112555	0.302618	-0.00616674	0.00611198	0.315208	-0.00510731	0.00923713	0.581446
cg00613587	-0.0138565	0.0123805	0.265483	0.00786926	0.00672285	0.244319	0.00283896	0.0101603	0.780451
cg00613649	0.000897962	0.00236727	0.705178	-0.00143706	0.00128548	0.266038	-0.00139176	0.00194276	0.475273
cg00613691	0.00115701	0.00686934	0.866554	0.00177702	0.00373019	0.634744	-0.00180396	0.0056375	0.749581
cg00613732	-0.00701382	0.00621035	0.261196	0.000395609	0.00337235	0.906829	-0.00113057	0.00509669	0.824862
cg00613752	0.00450939	0.0048613	0.355641	-0.00352554	0.00263979	0.184457	-0.00319302	0.00398955	0.425235
cg00613753	0.00334434	0.0033278	0.317117	-0.00324821	0.00180707	0.0749988	-0.00180493	0.00273105	0.510064
cg00613779	-0.00266965	0.0139042	0.848094	0.00177495	0.00755029	0.81458	-0.00355226	0.0114109	0.756158
cg00613786	-0.00398103	0.00608357	0.514226	0.00150312	0.00330351	0.65	0.00364481	0.00499264	0.46692
cg00613788	0.0119744	0.0188271	0.526086	-0.0106427	0.0102235	0.300157	-0.00777639	0.015451	0.615764
cg00613808	-0.00149942	0.00629368	0.812137	5.68415e-06	0.0034176	0.998676	-0.00162197	0.00516507	0.754096
cg00613827	0.00274199	0.0291884	0.925327	-0.000645148	0.0158499	0.967606	-0.0173725	0.0239542	0.469847
cg00613895	-0.002396	0.00818576	0.7703	0.00888927	0.00444504	0.0479847	-0.00121243	0.00671786	0.857109
cg00613914	0.00919224	0.00568758	0.108916	-0.00245201	0.00308847	0.428949	-0.00603395	0.00466766	0.198818
cg00613928	0.00102093	0.00754287	0.892583	-0.000271053	0.00409594	0.947358	-0.00775173	0.00619026	0.213136
cg00613945	0.00768304	0.0111938	0.493925	0.0014086	0.00607844	0.817173	-0.0178653	0.00918645	0.0543581
cg00613965	0.0115548	0.00833609	0.168515	-0.0110524	0.00452667	0.0162159	-0.00227855	0.00684123	0.739722
cg00614011	0.0164247	0.027308	0.548771	-0.0257285	0.0148288	0.0855357	-0.0125682	0.022411	0.576072
cg00614081	0.00276006	0.00571039	0.629815	-0.00162285	0.00310086	0.60178	0.00226688	0.00468639	0.629549
cg00614157	0.000191558	0.00319853	0.952352	0.000873462	0.00173687	0.616043	0.00190737	0.00262496	0.468997
cg00614175	-0.0322111	0.0202366	0.114316	0.0106034	0.0109889	0.3367	0.0339353	0.0166077	0.0434074
cg00614182	0.00116188	0.00303385	0.702478	0.000563016	0.00164744	0.73319	-0.00103769	0.00248981	0.677654
cg00614193	-0.00129996	0.00206321	0.529956	0.000792129	0.00112037	0.481045	-0.000186606	0.00169323	0.912446
cg00614242	-0.00507036	0.0066746	0.449089	0.00287357	0.00362445	0.429584	-0.000926637	0.00547769	0.865977
cg00614249	-0.0066218	0.0185588	0.721924	0.00503481	0.0100778	0.618359	-0.00540399	0.0152308	0.723413
cg00614265	-0.0060849	0.00621826	0.329948	0.00206659	0.00337665	0.541785	0.00491004	0.00510318	0.338084
cg00614314	-0.00979301	0.00982243	0.32095	-0.0135076	0.00533378	0.0127375	0.00867575	0.00806104	0.284167
cg00614345	-0.0161391	0.0214425	0.453258	0.010893	0.0116437	0.351569	0.0175253	0.0175974	0.321482
cg00614360	-0.00307298	0.00962439	0.750112	0.00443085	0.00522625	0.398386	0.00521401	0.00789851	0.510553
cg00614366	0.0159842	0.0132901	0.231669	-0.00515223	0.0072168	0.476788	-0.0067545	0.0109069	0.537007
cg00614392	-0.0264842	0.011069	0.0184222	0.00924613	0.0060107	0.126852	0.0239395	0.00908407	0.00961887
cg00614413	-0.00769927	0.0166467	0.64463	-0.00139383	0.00903953	0.87774	0.0176497	0.0136616	0.199092
cg00614420	0.0066047	0.00684327	0.336593	-0.000710503	0.00371604	0.848722	-0.00225287	0.00561611	0.689092
cg00614429	-0.00171033	0.0073845	0.817271	0.000870944	0.00400994	0.828458	0.00123947	0.00606029	0.838322
cg00614503	0.00103854	0.0172774	0.952177	-0.00227473	0.00938201	0.808878	0.00310532	0.0141792	0.827052
cg00614617	0.00636764	0.00767527	0.408544	-0.00470393	0.00416783	0.26151	-0.00158928	0.00629892	0.801272
cg00614641	0.00895981	0.0044875	0.0483372	-0.0014455	0.00243681	0.554269	-0.00605601	0.00368279	0.102946
cg00614644	-0.00132198	0.0142776	0.926397	0.00541688	0.00775306	0.486229	-0.000438313	0.0117173	0.970228
cg00614684	0.00341876	0.00297141	0.252413	-0.00205461	0.00161354	0.205575	-0.001782	0.00243857	0.466482
cg00614685	0.00620479	0.0109837	0.573285	-0.000400047	0.00596435	0.946645	-0.00508182	0.00901403	0.574059
cg00614716	0.00275187	0.0141656	0.846327	0.000614213	0.00769221	0.936503	-0.00201382	0.0116254	0.862792
cg00614781	0.0292481	0.0165526	0.0800049	0.00434646	0.00898841	0.629657	-0.0206268	0.0135843	0.131775
cg00614805	0.00061728	0.0229292	0.978571	-0.00764616	0.0124511	0.540419	0.00208269	0.0188175	0.912073
cg00614834	-0.0115108	0.00767326	0.136449	0.00962488	0.00416674	0.0227583	0.00685815	0.00629727	0.278504
cg00614873	-0.00191281	0.0139924	0.891515	0.0019796	0.00759814	0.794937	-0.00354174	0.0114832	0.75834
cg00614901	0.00124593	0.00963849	0.897383	0.0034266	0.0052339	0.514032	-0.00370766	0.00791009	0.640193
cg00614938	0.0211407	0.0180276	0.243457	0.00336711	0.00978939	0.731537	-0.018015	0.0147949	0.225961
cg00614959	-0.016052	0.015568	0.30476	0.00269371	0.00845375	0.750603	0.00937224	0.0127763	0.464774
cg00614969	0.00127595	0.00463312	0.783527	0.000766559	0.00251588	0.761179	-0.00186968	0.00380229	0.623894
cg00615024	0.059908	0.0252988	0.0196295	-0.0132775	0.0137378	0.335916	-0.052184	0.0207622	0.0134054
cg00615033	-0.0118418	0.0191797	0.538238	0.0173586	0.010415	0.0984214	0.0180335	0.0157404	0.254412
cg00615041	0.0117764	0.012228	0.337625	-0.00305827	0.00664004	0.646009	-0.0141468	0.0100352	0.161443
cg00615059	-0.010936	0.00854018	0.203052	0.006119	0.00463749	0.189754	0.00876568	0.00700872	0.213704
cg00615145	0.000194406	0.00492029	0.968555	-0.000977397	0.00267182	0.715204	-0.00258463	0.00403796	0.52345
cg00615172	0.000590593	0.00880943	0.946671	0.00620077	0.00478371	0.19761	0.00294037	0.00722969	0.685013
cg00615188	0.00831799	0.00983483	0.399518	-0.00398669	0.00534052	0.456958	-0.00519558	0.00807121	0.521099
cg00615217	-0.00799651	0.00693291	0.251241	-0.00141408	0.00376472	0.707927	0.014523	0.00568968	0.0120664
cg00615229	0.0178061	0.0069906	0.0122428	-0.00248019	0.00379604	0.514886	-0.00965274	0.00573702	0.0953017
cg00615241	0.000734706	0.0264699	0.977907	-0.00731173	0.0143737	0.611991	-0.00302623	0.0217233	0.889461
cg00615260	-0.00716962	0.0041127	0.0840771	-0.00147106	0.00223328	0.511464	0.00891533	0.00337519	0.00945776
cg00615268	0.00971599	0.0136454	0.477952	-0.00650474	0.00740976	0.381932	-0.0076723	0.0111985	0.49471
cg00615271	0.0145861	0.0121584	0.232843	-0.00142751	0.00660227	0.82922	-0.000998985	0.00997812	0.920433
cg00615377	0.00559047	0.00509183	0.274632	-0.00327512	0.00276497	0.238766	-0.00441564	0.00417874	0.292968
cg00615414	-0.0102622	0.0101833	0.315787	0.00144756	0.00552974	0.793982	0.0184531	0.00835718	0.0293159
cg00615460	0.0115211	0.0198656	0.563134	-0.00793227	0.0107875	0.463708	0.00438767	0.0163033	0.788335
cg00615469	0.0149324	0.0167519	0.374668	-0.00963155	0.00909665	0.29201	-0.00293925	0.0137479	0.831102
cg00615473	-0.00215453	0.00354441	0.544528	-0.00230315	0.00192469	0.234022	0.00178904	0.00290881	0.539797
cg00615485	0.00248252	0.0132894	0.852158	0.00876506	0.00721641	0.227119	-0.010429	0.0109063	0.341048
cg00615492	-0.00325175	0.00777845	0.676728	-0.00469588	0.00422386	0.26867	0.000963223	0.00638359	0.880338
cg00615525	0.0193298	0.0134742	0.154243	-0.00524109	0.00731677	0.475317	-0.0238062	0.011058	0.0335147
cg00615537	0.00432678	0.00330271	0.192901	-0.000925246	0.00179344	0.606956	-0.00388746	0.00271046	0.154338
cg00615550	0.00075606	0.00228558	0.741428	0.000741702	0.00124112	0.55133	-0.000651429	0.00187572	0.729034
cg00615592	-0.00289884	0.0101362	0.775425	0.0106198	0.0055042	0.0562566	0.00104345	0.00831858	0.900407
cg00615652	0.0185629	0.015946	0.2469	-0.018709	0.00865904	0.0328936	-0.0120815	0.0130865	0.357922
cg00615654	-0.0106598	0.0192787	0.581431	0.0125088	0.0104687	0.234709	-0.00173439	0.0158216	0.912909
cg00615735	-0.00282037	0.00223931	0.210523	4.29457e-06	0.00121599	0.997188	0.00211804	0.00183775	0.251606
cg00615738	-0.0130568	0.00903708	0.151357	0.00841783	0.00490732	0.0890947	0.00362619	0.00741652	0.625861
cg00615746	0.00593537	0.00696668	0.396085	-0.00400668	0.00378306	0.291869	-0.00560106	0.00571739	0.329408
cg00615794	6.21752e-05	0.00473764	0.989553	-0.000750772	0.00257264	0.770966	0.00190779	0.00388807	0.624632
cg00615811	0.00404485	0.00253933	0.114056	0.000422263	0.00137891	0.760009	-0.00336556	0.00208397	0.10918
cg00615835	0.0809103	0.0454622	0.0778821	-0.026716	0.0246869	0.281533	-0.0876635	0.0373098	0.0205768
cg00615852	0.00264553	0.00282837	0.351654	0.000257427	0.00153587	0.867198	-0.00320706	0.00232118	0.169878
cg00615892	0.00194655	0.00298032	0.515033	0.000397308	0.00161838	0.806529	-0.00226031	0.00244588	0.357441
cg00615913	0.00156179	0.00586753	0.790602	-0.00303944	0.00318619	0.342205	-0.0040885	0.00481534	0.397694
cg00615915	0.00466447	0.00298561	0.121086	-0.00211957	0.00162125	0.193814	-0.00291612	0.00245022	0.236551
cg00615919	-0.0147476	0.0084339	0.0831472	-0.00927973	0.00457978	0.0451601	0.0133285	0.0069215	0.0567269
cg00615925	-0.00859567	0.00883851	0.332923	-0.0045724	0.0047995	0.342839	0.0092706	0.00725356	0.203913
cg00615928	0.00406048	0.00834236	0.627418	-0.00243295	0.00453007	0.592307	-0.00104782	0.00684638	0.878641
cg00615941	-0.0174176	0.0229823	0.45015	-0.0113582	0.0124799	0.36475	0.0289745	0.0188611	0.127359
cg00616028	0.0119372	0.0159411	0.455555	0.00560708	0.00865634	0.518501	-0.0130308	0.0130825	0.32141
cg00616082	-0.00459732	0.00296819	0.124288	-0.00094173	0.00161179	0.560232	0.00387417	0.00243593	0.114608
cg00616129	-0.00270544	0.00372737	0.469484	0.00181399	0.00202404	0.372092	0.00234345	0.00305897	0.445263
cg00616135	-0.00401624	0.00499391	0.423	-0.0019061	0.0027118	0.483609	0.00946301	0.00409839	0.022814
cg00616147	-0.00960016	0.00670214	0.154864	-0.000379813	0.0036394	0.917073	0.0113827	0.00550029	0.0408446
cg00616156	0.0340174	0.011738	0.00453265	-0.00437609	0.00637397	0.493807	-0.0286739	0.00963309	0.00358474
cg00616172	-0.0065904	0.0154244	0.670018	0.00544126	0.0083758	0.517278	-0.00212667	0.0126585	0.866889
cg00616362	-0.0055569	0.0113968	0.626814	-0.00617937	0.00618868	0.320231	0.00288948	0.00935306	0.757956
cg00616417	0.0221369	0.013718	0.109455	-0.00351111	0.00744916	0.638329	-0.0109266	0.011258	0.333896
cg00616441	-0.00101045	0.0133584	0.939842	0.000835181	0.00725391	0.908548	-0.000112018	0.0109629	0.991866
cg00616447	-0.00980427	0.00605188	0.108088	0.00287029	0.0032863	0.384341	0.00685063	0.00496663	0.17059
cg00616500	-0.00207627	0.00209988	0.324953	0.00170641	0.00114028	0.137392	0.00237033	0.00172333	0.17179
cg00616552	0.014292	0.0268829	0.596047	-0.0198422	0.014598	0.17685	-0.0186887	0.0220622	0.398782
cg00616572	0.0105303	0.0951204	0.912052	0.000243185	0.0516524	0.996252	-0.06276	0.0780631	0.423151
cg00616582	-0.00140076	0.00757816	0.853694	-0.00479608	0.0041151	0.246345	0.00529165	0.00621922	0.396699
cg00616603	-0.00136552	0.00271077	0.615452	0.00126548	0.00147201	0.391825	0.000770639	0.00222467	0.729699
cg00616624	-0.013274	0.0189668	0.485497	0.0165282	0.0102994	0.111409	0.00896529	0.0155656	0.565814
cg00616633	0.00379122	0.00762677	0.620115	-0.00143796	0.00414149	0.729099	0.00378903	0.00625911	0.546185
cg00616640	-0.0137294	0.0149043	0.35898	-0.00515601	0.00809337	0.525406	0.0268539	0.0122316	0.0302321
cg00616650	0.00719132	0.017505	0.682007	0.00340312	0.00950558	0.72102	-0.000665664	0.0143659	0.963126
cg00616687	0.00200128	0.00543322	0.713327	-0.000874459	0.00295035	0.76749	-0.00132643	0.00445891	0.766662
cg00616705	0.00340785	0.0149916	0.820599	-0.000117866	0.00814077	0.988474	0.00117342	0.0123033	0.924191
cg00616888	-0.00711007	0.00992238	0.475159	0.00275023	0.00538806	0.610773	-2.69054e-05	0.00814307	0.99737
cg00616908	-0.00981875	0.00912896	0.284477	0.00500903	0.00495721	0.314496	0.0092602	0.00749192	0.219082
cg00616922	-0.00114651	0.0114875	0.92068	-0.00257207	0.00623793	0.680902	0.0023534	0.00942749	0.803338
cg00616931	0.00288327	0.014685	0.844705	-0.00509361	0.00797425	0.524309	0.00287381	0.0120516	0.811969
cg00616952	0.0290298	0.0254409	0.256321	0.00877727	0.013815	0.526523	-0.0200148	0.0208788	0.339853
cg00616962	0.00499801	0.00717175	0.487334	-0.00656572	0.00389441	0.094643	-0.00394151	0.00588569	0.504467
cg00616965	0.000964215	0.00283075	0.734038	-0.00026065	0.00153716	0.865663	-8.63641e-05	0.00232313	0.970412
cg00616999	0.00506342	0.0102498	0.622289	0.00319032	0.00556585	0.567682	-0.00730083	0.00841176	0.387322
cg00617061	0.0065282	0.0118194	0.581845	0.00360523	0.0064182	0.57545	-0.00328603	0.00969994	0.73543
cg00617064	-0.0171823	0.0237152	0.47028	0.0120229	0.0128779	0.35255	0.0194635	0.0194625	0.319482
cg00617073	-0.00999521	0.00991538	0.315642	0.0023984	0.00538426	0.656872	0.00719244	0.00813732	0.378687
cg00617101	0.00417597	0.0159596	0.794074	0.00977043	0.00866639	0.26203	-0.0019675	0.0130977	0.880868
cg00617108	-0.00950225	0.00627482	0.132806	-9.85704e-05	0.00340736	0.976974	0.00351201	0.0051496	0.496674
cg00617135	0.00754348	0.00690046	0.276701	-0.000953478	0.00374709	0.799617	-0.00353272	0.00566304	0.534037
cg00617180	0.00624062	0.0134104	0.642597	-0.00129639	0.00728214	0.859032	-0.00287983	0.0110056	0.794066
cg00617212	-0.0151583	0.009577	0.116343	0.00527623	0.00520051	0.312542	0.0106411	0.00785962	0.178545
cg00617219	0.0147326	0.0118612	0.216847	-0.00117133	0.00644089	0.856029	-0.00918046	0.00973422	0.34769
cg00617292	-0.029694	0.0230055	0.199502	0.0208513	0.0124925	0.0979395	0.0204097	0.0188801	0.282054
cg00617305	-0.000690405	0.00252607	0.785126	-6.44808e-05	0.00137171	0.962592	-0.000374922	0.00207308	0.856816
cg00617346	-0.00282392	0.00611163	0.644952	-0.00102178	0.00331874	0.758755	0.00119905	0.00501567	0.811504
cg00617398	0.0255916	0.0242845	0.294272	-0.00594928	0.013187	0.652771	-0.0200687	0.0199297	0.316157
cg00617415	-0.0156805	0.00934778	0.0962935	0.00216236	0.00507604	0.670945	0.0165895	0.0076715	0.0327472
cg00617455	0.00354991	0.00672502	0.598656	-0.00111625	0.00365183	0.760435	-0.00372921	0.00551907	0.500652
cg00617504	-0.0243041	0.0121561	0.0480368	0.0140972	0.00660099	0.0349286	0.0129484	0.00997619	0.197027
cg00617568	-0.0167398	0.0107152	0.121102	0.00631986	0.00581857	0.279785	0.0210033	0.0087937	0.0186229
cg00617590	-0.00796877	0.00640593	0.216156	0.000972858	0.00347856	0.780254	0.00850266	0.0052572	0.10867
cg00617639	0.00909573	0.015335	0.554307	-0.0164444	0.0083272	0.0507992	-0.000363759	0.012585	0.976993
cg00617656	0.0291745	0.0224103	0.195693	-0.0068978	0.0121693	0.571991	-0.0300002	0.0183916	0.105711
cg00617670	-0.00403281	0.0115059	0.726635	-0.0022347	0.00624796	0.721276	0.00660781	0.00944264	0.48554
cg00617691	-0.00965369	0.0097015	0.321885	0.00543609	0.00526812	0.304389	0.00248204	0.00796179	0.755825
cg00617719	-0.0342304	0.0219585	0.121901	0.00760029	0.0119239	0.52519	0.0382773	0.0180208	0.035906
cg00617776	-0.0116623	0.012545	0.354593	-0.00399647	0.00681218	0.558631	0.000527797	0.0102954	0.959207
cg00617786	0.0190136	0.00794599	0.0184119	-0.00913956	0.00431484	0.0364125	-0.00644352	0.00652109	0.325269
cg00617860	0.013185	0.0130558	0.31476	0.00449397	0.00708958	0.527473	-0.010588	0.0107146	0.325229
cg00617866	0.0111177	0.00712931	0.121766	-0.00538799	0.00387137	0.166805	-0.0044326	0.00585086	0.450312
cg00617867	0.0124942	0.00988279	0.208817	0.00152882	0.00536656	0.776272	-0.0114408	0.00811057	0.161182
cg00617875	-0.00699648	0.0216166	0.746808	-0.00147401	0.0117383	0.900299	-0.0145083	0.0177402	0.415228
cg00617876	-0.0120974	0.0132492	0.363203	0.0100791	0.00719458	0.164049	0.00129342	0.0108733	0.905529
cg00617889	0.00278969	0.0263256	0.9158	0.0251217	0.0142953	0.0816432	0.00916225	0.0216048	0.672333
cg00617927	0.0114437	0.018408	0.535445	-0.0125723	0.00999591	0.211147	-0.00818653	0.015107	0.588981
cg00617964	0.00616591	0.00885826	0.487857	-0.00137739	0.00481022	0.775152	0.00323793	0.00726977	0.656908
cg00617975	-0.0127714	0.00648765	0.0515171	0.00635222	0.00352293	0.0741089	0.0115589	0.00532426	0.0320811
cg00617979	-0.00135341	0.00308445	0.661679	-0.000447073	0.00167492	0.790029	0.000793279	0.00253133	0.754583
cg00618042	0.0141232	0.00818352	0.0871898	-4.21445e-05	0.00444382	0.99245	-0.00621208	0.00671602	0.357009
cg00618047	-0.00496899	0.0187637	0.791644	-0.0116063	0.0101891	0.257137	0.0151721	0.0153989	0.326652
cg00618054	0.0186466	0.0102035	0.0703382	0.00225503	0.0055407	0.684804	-0.0163379	0.00837375	0.0535903
cg00618063	0.00308886	0.00892336	0.729888	-0.00197004	0.00484557	0.685118	0.000974865	0.00732319	0.894341
cg00618078	-0.00845313	0.0108912	0.43933	-0.00211688	0.00591414	0.721078	0.000870093	0.00893814	0.922629
cg00618087	-0.00020154	0.00539117	0.970247	-0.0001302	0.00292752	0.964607	0.000272097	0.00442441	0.951073
cg00618096	0.000886864	0.0127497	0.944671	-0.00478107	0.00692337	0.491291	0.00942969	0.0104634	0.369447
cg00618155	0.000597456	0.00763942	0.937805	-0.00872772	0.00414837	0.0376666	0.00556854	0.00626949	0.376373
cg00618183	0.00223843	0.0169839	0.895385	0.0107504	0.0092226	0.246273	-0.00499653	0.0139383	0.720674
cg00618185	-0.0162735	0.0107567	0.133179	0.0117054	0.0058411	0.0475316	0.0106236	0.00882775	0.231394
cg00618234	0.00620912	0.00857651	0.470622	-0.00136864	0.00465722	0.769408	-0.00259023	0.00703854	0.713576
cg00618275	0.00806736	0.0112808	0.476039	-0.00260346	0.00612574	0.671664	0.00303648	0.00925793	0.743545
cg00618291	0.0144609	0.0121039	0.23476	-0.00429808	0.00657266	0.51452	-0.0111421	0.00993336	0.264441
cg00618309	-0.0200286	0.0110913	0.0736853	0.00238592	0.00602281	0.692763	0.0185451	0.00910237	0.0440109
cg00618312	-0.0156553	0.00877546	0.077183	0.00211377	0.00476526	0.658217	0.00976387	0.00720181	0.177955
cg00618323	-0.0488271	0.0232734	0.0381974	0.0161361	0.012638	0.204362	0.0459117	0.0191	0.0178992
cg00618396	0.000817458	0.00747253	0.913089	-0.00353405	0.00405774	0.385684	0.000193573	0.00613253	0.974876
cg00618450	-0.00359546	0.00235301	0.129376	0.00120394	0.00127773	0.348132	0.00108427	0.00193106	0.575606
cg00618452	0.000222337	0.00866048	0.979565	-0.00420567	0.00470282	0.373121	-0.00460551	0.00710745	0.518346
cg00618503	0.0251398	0.0194872	0.199734	0.00312493	0.010582	0.768316	-0.0126063	0.0159927	0.432245
cg00618507	-0.0124837	0.0141868	0.380804	0.00337577	0.00770373	0.662101	0.00748338	0.0116428	0.521724
cg00618542	-0.00337063	0.00278093	0.228089	0.00144041	0.0015101	0.342253	0.000408794	0.00228224	0.858173
cg00618596	0.0229591	0.0267719	0.392989	-0.0111472	0.0145377	0.444855	-0.0344457	0.0219711	0.119806
cg00618601	0.00131602	0.00419417	0.754288	0.00140442	0.00227752	0.538743	0.000210866	0.00344206	0.951262
cg00618626	-0.0108817	0.00905731	0.232167	0.00403592	0.00491831	0.413655	0.00969413	0.00743313	0.194895
cg00618696	0.0124129	0.0117937	0.294879	0.00253203	0.00640425	0.693338	-0.0145643	0.00967885	0.135254
cg00618711	0.0161828	0.0112612	0.153545	0.00378584	0.00611509	0.537132	-0.0128374	0.00924183	0.167621
cg00618717	-0.0133072	0.0144413	0.35882	0.00200503	0.0078419	0.798674	0.00337672	0.0118516	0.776243
cg00618738	0.00348083	0.00954782	0.716134	-0.00166792	0.00518467	0.748289	-0.00302522	0.00783568	0.700181
cg00618746	-0.0460099	0.0195412	0.0203209	0.0233707	0.0106113	0.0297205	0.037364	0.016037	0.0216382
cg00618751	0.000628967	0.00698283	0.928393	0.00260668	0.00379182	0.493248	-0.00368426	0.00573065	0.521624
cg00618947	-0.00262016	0.0229811	0.909435	-0.000411003	0.0124792	0.973786	-0.00131192	0.01886	0.94467
cg00618995	-0.00783156	0.0104652	0.45585	0.00404093	0.00568281	0.47854	0.00430204	0.00858853	0.617439
cg00619041	-0.0154212	0.0208109	0.460262	0.00836635	0.0113008	0.460674	0.0158148	0.017079	0.356485
cg00619061	-0.00486842	0.00850785	0.568336	0.00643434	0.00461994	0.16651	0.00528443	0.0069822	0.450761
cg00619087	-0.0125913	0.0220864	0.569777	-0.000860786	0.0119934	0.942914	0.00631328	0.0181258	0.728277
cg00619097	-0.00202819	0.00639974	0.751907	0.00493743	0.00347519	0.158214	0.00295238	0.00525212	0.57517
cg00619126	-0.00271244	0.00453136	0.550675	0.000523256	0.00246062	0.831992	0.00026812	0.00371878	0.942654
cg00619146	-0.00384339	0.0109285	0.725746	0.00147062	0.00593438	0.80474	0.00259053	0.00896872	0.773247
cg00619158	0.0001257	0.00203358	0.950825	0.00162047	0.00110428	0.145109	-0.000523107	0.00166891	0.754539
cg00619188	0.0148714	0.0151152	0.32734	-0.00680768	0.0082079	0.408671	-0.00781232	0.0124047	0.530141
cg00619207	0.0059157	0.00735482	0.422942	-0.00497901	0.00399382	0.215164	-0.00299996	0.00603592	0.620169
cg00619231	0.00178151	0.00320908	0.579922	0.000368367	0.0017426	0.832974	-0.00122395	0.00263362	0.643036
cg00619245	0.000922845	0.00715429	0.8976	-0.00521562	0.00388493	0.182189	0.000140273	0.00587136	0.980983
cg00619263	0.0105955	0.0132798	0.426669	0.00307903	0.00721123	0.670231	-0.0139864	0.0108985	0.202069
cg00619292	2.04635e-05	0.00852273	0.998089	0.00155653	0.00462802	0.737265	0.00393988	0.0069944	0.574383
cg00619293	0.00530852	0.016723	0.751513	0.0036365	0.00908096	0.689599	0.00901921	0.0137242	0.512441
cg00619294	0.00141596	0.00691557	0.838146	0.000939553	0.0037553	0.802904	0.000549542	0.00567544	0.923039
cg00619295	0.00243265	0.00845297	0.774052	0.00198973	0.00459014	0.665516	0.00305228	0.00693716	0.660808
cg00619345	-0.00808631	0.0171117	0.637464	0.00311566	0.00929203	0.738034	0.0151364	0.0140432	0.283462
cg00619347	-0.00662645	0.00588088	0.262288	-0.00160901	0.00319344	0.615376	0.00602996	0.0048263	0.214172
cg00619363	-0.0152302	0.0186658	0.416298	-0.000125815	0.0101359	0.990119	0.00913599	0.0153186	0.552134
cg00619443	-0.00324625	0.0108317	0.764973	-0.00445066	0.00588184	0.450861	-0.00268858	0.00888932	0.76288
cg00619470	0.00239485	0.00918542	0.794793	-0.00121648	0.00498787	0.807773	0.00114968	0.00753826	0.879062
cg00619497	-0.00848015	0.00466083	0.0715625	0.00593922	0.00253093	0.0207326	0.00344107	0.00382503	0.370288
cg00619505	0.0042966	0.00696854	0.538791	-0.00213914	0.00378406	0.57302	-0.00665296	0.00571891	0.247215
cg00619519	-0.00344075	0.00789471	0.663814	-0.00037977	0.004287	0.929572	-0.00135061	0.00647901	0.835256
cg00619561	0.014897	0.0174166	0.394227	0.0098987	0.00945758	0.297559	-0.0218827	0.0142934	0.128649
cg00619592	0.0171345	0.0190011	0.369152	-0.00780228	0.010318	0.451157	-0.00742159	0.0155937	0.635066
cg00619628	-0.00805144	0.00693135	0.247913	0.00482188	0.00376387	0.202854	0.00431207	0.00568839	0.450044
cg00619630	0.00143864	0.001857	0.44017	-0.000515605	0.00100839	0.610154	-0.00206928	0.00152399	0.177307
cg00619752	0.0054011	0.0110111	0.624747	0.00440852	0.00597926	0.462508	-0.00663983	0.00903655	0.464041
cg00619798	-0.015754	0.0137002	0.252673	0.00746541	0.00743947	0.317829	0.00657589	0.0112434	0.559835
cg00619807	-0.00259356	0.0207618	0.900815	0.00503504	0.0112741	0.65604	0.00991727	0.0170387	0.561729
cg00619824	0.0175082	0.0101918	0.0886353	-0.0124735	0.00553439	0.0261896	-0.0123365	0.00836421	0.14309
cg00619915	-0.019207	0.0105903	0.0724582	-0.00247483	0.00575073	0.667782	0.0190237	0.00869117	0.0307213
cg00619939	0.00311153	0.01391	0.823414	-0.00090052	0.00755343	0.905318	0.00738398	0.0114156	0.519089
cg00619976	0.000438563	0.00311732	0.888375	-0.00037089	0.00169277	0.826977	4.58955e-05	0.00255831	0.985719
cg00619978	-0.00330243	0.00494017	0.505224	-0.000512299	0.00268261	0.848901	0.00202275	0.00405428	0.618834
cg00620018	0.00218784	0.00479902	0.649366	-0.00126534	0.00260597	0.628249	0.000939116	0.00393844	0.811977
cg00620024	-0.0709955	0.0290944	0.016277	0.0138783	0.0157989	0.381622	0.0652338	0.0238771	0.00733417
cg00620035	0.00160031	0.00307731	0.604085	0.000434157	0.00167104	0.795494	-0.00230712	0.00252547	0.362957
cg00620062	-0.00211945	0.00502401	0.673947	-0.00060713	0.00272814	0.824303	-0.000754173	0.00412308	0.855201
cg00620112	-0.0153131	0.00896497	0.0904378	0.00591204	0.00486817	0.227185	0.00753856	0.00735734	0.307786
cg00620187	0.00179123	0.00653543	0.784538	-0.000404152	0.00354888	0.909539	-0.000577343	0.00536348	0.914475
cg00620190	-0.0378491	0.0217818	0.0850711	0.0101322	0.011828	0.393512	0.0350855	0.0178758	0.0522016
cg00620195	-0.012583	0.00778735	0.108997	0.00849227	0.0042287	0.0470675	0.00658191	0.0063909	0.305322
cg00620223	-0.0132686	0.00744815	0.0775962	-0.00306769	0.0040445	0.449784	0.0154424	0.00611252	0.0129485
cg00620224	-0.00115707	0.0154096	0.940281	0.00140363	0.00836772	0.867093	0.0038266	0.0126463	0.762776
cg00620234	-0.0495896	0.0178623	0.00646551	0.014383	0.00969959	0.140975	0.0333758	0.0146592	0.0247337
cg00620304	0.00724777	0.0140926	0.608076	0.00262379	0.00765256	0.732355	-0.0131046	0.0115654	0.259644
cg00620330	0.0135726	0.0270366	0.616664	0.0218895	0.0146814	0.138833	0.00209748	0.0221883	0.924859
cg00620426	-0.00344302	0.0165326	0.835414	-0.00596315	0.00897757	0.507934	0.00335159	0.0135679	0.805351
cg00620452	-0.00152193	0.0111872	0.892037	0.00899343	0.0060749	0.141619	0.00224185	0.00918109	0.807546
cg00620464	-0.0219382	0.0148736	0.143074	0.0163537	0.00807665	0.0453091	0.013757	0.0122064	0.262179
cg00620483	-0.00214649	0.00802188	0.789524	-0.00630463	0.00435605	0.150649	0.00920188	0.00658336	0.165001
cg00620542	-0.00142803	0.00237273	0.54851	0.0017867	0.00128844	0.168333	0.00257814	0.00194724	0.188248
cg00620552	0.00370123	0.00251607	0.144137	0.00131581	0.00136628	0.337631	-0.00383286	0.00206488	0.0660996
cg00620602	-0.00724427	0.00968847	0.456224	0.00126955	0.00526104	0.809763	0.00252384	0.0079511	0.751527
cg00620628	0.00241858	0.00683181	0.724004	-0.00132629	0.00370981	0.721396	-0.00151473	0.0056067	0.787541
cg00620629	0.00405493	0.00245407	0.10132	-0.0020321	0.00133261	0.130154	-0.00272413	0.002014	0.178959
cg00620705	0.00242163	0.00726361	0.739473	-0.0101522	0.00394429	0.0113862	0.00477249	0.00596108	0.425083
cg00620714	-0.0298067	0.0120352	0.0147858	-0.00352833	0.00653538	0.59037	0.0235283	0.00987703	0.0189298
cg00620733	-0.00920025	0.00676363	0.176531	0.00185901	0.00367279	0.613759	0.00537095	0.00555075	0.335363
cg00620746	-0.00996912	0.00980049	0.311287	-0.0063358	0.00532187	0.236404	0.0126666	0.00804303	0.118161
cg00620801	-0.00788599	0.0190495	0.6797	-0.00268849	0.0103443	0.795426	-0.0058142	0.0156335	0.710678
cg00620824	-0.0255259	0.0340775	0.455423	-0.0189349	0.0185048	0.308439	0.0235404	0.0279666	0.401764
cg00620857	0.00644993	0.0134812	0.633288	0.000980456	0.00732059	0.893702	-0.00947211	0.0110637	0.393781
cg00620909	-0.0130332	0.0105562	0.219595	0.0101056	0.00573226	0.0806883	0.00492536	0.00866326	0.570831
cg00620921	0.00423689	0.00944262	0.654532	-0.00484415	0.00512754	0.346866	0.00132708	0.00774934	0.864341
cg00620940	-0.0272736	0.0122581	0.0281252	-0.00377341	0.00665639	0.571947	0.0290825	0.0100599	0.00462917
cg00620964	0.00788084	0.0376663	0.834658	-0.0366667	0.0204536	0.0757733	0.00840059	0.0309119	0.786316
cg00620976	-0.00464657	0.00885223	0.600706	0.000455101	0.00480695	0.924745	0.00541497	0.00726482	0.457638
cg00621029	-0.0001223	0.00275666	0.964694	0.00274141	0.00149693	0.069753	-0.00118252	0.00226233	0.602233
cg00621084	0.0181932	0.0136052	0.183909	-0.0169018	0.00738791	0.0240635	-0.0118655	0.0111655	0.290246
cg00621103	-0.0185789	0.0182471	0.310825	0.00957395	0.00990858	0.336049	0.0159673	0.014975	0.288639
cg00621125	0.00222082	0.00271329	0.414843	-0.00107848	0.00147337	0.465735	0.000155647	0.00222673	0.944401
cg00621197	0.00858802	0.0116672	0.463248	-0.00145732	0.00633554	0.8185	0.000130143	0.009575	0.98918
cg00621240	-0.000363418	0.00275036	0.895119	0.00213897	0.0014935	0.154927	-0.00211117	0.00225715	0.35167
cg00621247	0.0267429	0.0116425	0.023511	-0.00158906	0.0063221	0.802013	-0.0172083	0.0095547	0.0744382
cg00621258	-0.0048817	0.00926517	0.599333	0.00260307	0.00503118	0.605925	0.00212973	0.00760371	0.779933
cg00621289	0.017423	0.0164408	0.291583	-0.00153706	0.00892771	0.863622	-0.0101593	0.0134926	0.453084
cg00621302	-0.00683818	0.0115895	0.556379	0.00241752	0.00629334	0.701616	0.00170957	0.00951123	0.857686
cg00621366	0.0128703	0.00799761	0.110424	-0.00905633	0.00434287	0.0393527	-0.00869212	0.00656345	0.188142
cg00621374	0.00425921	0.00682048	0.533609	-0.00116868	0.00370366	0.752945	-0.00157648	0.0055974	0.778745
cg00621407	-0.000304685	0.00773871	0.968666	0.00172756	0.00420228	0.681798	-0.00332542	0.00635097	0.601605
cg00621508	0.0085313	0.0081857	0.299595	-0.00439109	0.00444501	0.325384	-0.00333306	0.00671781	0.620776
cg00621509	-0.00166386	0.00849026	0.844993	0.00216666	0.00461039	0.639319	0.00113956	0.00696776	0.870387
cg00621559	-0.015749	0.0157891	0.320731	0.0108585	0.00857381	0.20802	0.00855232	0.0129577	0.510623
cg00621574	-0.00334647	0.0113744	0.769151	0.00309452	0.00617654	0.617364	0.0054803	0.00933471	0.558347
cg00621583	-2.83118e-05	0.00982101	0.997705	-0.00139875	0.00533301	0.793595	-0.00377633	0.00805987	0.64033
cg00621599	0.0276623	0.0181843	0.131075	-0.00571404	0.00987448	0.563996	-0.021611	0.0149235	0.150427
cg00621608	-0.00639469	0.00597032	0.286478	0.000412495	0.00324201	0.898987	0.0044618	0.0048997	0.364484
cg00621646	-0.00130739	0.00798494	0.870242	-0.0011487	0.00433599	0.791566	-0.00178741	0.00655305	0.78555
cg00621666	-0.00529375	0.0121288	0.663357	-0.00336315	0.00658617	0.610628	-0.000490688	0.00995378	0.960772
cg00621679	-0.038628	0.0838293	0.645856	0.030431	0.0455211	0.505213	0.0244426	0.0687967	0.723054
cg00621733	0.0808383	0.0496665	0.106466	-0.0374099	0.02697	0.168217	-0.0375427	0.0407602	0.359033
cg00621750	-0.00163578	0.0062682	0.794608	0.00252519	0.00340377	0.459741	0.00228378	0.00514417	0.657947
cg00621767	-0.0141753	0.00981521	0.151521	0.000627578	0.00532987	0.906482	0.00839628	0.00805511	0.299533
cg00621779	0.00274276	0.00853168	0.748457	0.00390565	0.00463288	0.401042	-0.00252377	0.00700175	0.719203
cg00621786	-0.00211566	0.00673226	0.753921	-0.00209169	0.00365576	0.56838	0.00432193	0.00552501	0.43575
cg00621805	0.0298555	0.0109826	0.00762281	-0.0083277	0.00596378	0.165411	-0.0302948	0.00901315	0.00106796
cg00621826	0.00725831	0.0119658	0.545373	-0.00404041	0.00649766	0.535343	-0.00195385	0.00982001	0.842657
cg00621837	0.00130027	0.0062188	0.834767	-0.00326725	0.00337694	0.335407	0.00185836	0.00510362	0.716463
cg00621838	0.0163324	0.00975312	0.0968572	-0.00303601	0.00529615	0.567647	-0.0117771	0.00800416	0.144045
cg00621899	0.00684308	0.0138903	0.623242	-0.0146345	0.00754275	0.0549144	-0.0020159	0.0113995	0.859958
cg00621913	0.00332521	0.0038161	0.385454	0.00201833	0.00207222	0.332198	-0.00418838	0.00313179	0.183858
cg00621925	0.0059672	0.0130236	0.647725	-0.000974063	0.00707209	0.890703	-0.000912156	0.0106882	0.932144
cg00621943	7.43504e-05	0.0038766	0.984733	-7.57989e-05	0.00210507	0.971341	-0.00165728	0.00318143	0.603468
cg00621947	0.0200436	0.00878638	0.0244614	-0.0021707	0.00477119	0.650034	-0.00852405	0.00721077	0.239704
cg00622010	-0.0101304	0.0112546	0.370027	0.00492731	0.0061115	0.421847	0.00385904	0.00923641	0.676902
cg00622105	0.0241761	0.0210113	0.252381	-0.00928305	0.0114096	0.41762	-0.01621	0.0172435	0.349242
cg00622133	0.00902531	0.0108165	0.405864	0.00297339	0.0058736	0.613709	-0.00967949	0.00887686	0.277912
cg00622140	0.00195124	0.00847311	0.818297	0.0038958	0.00460108	0.398993	0.00659896	0.00695368	0.344707
cg00622149	0.000500073	0.00270309	0.853569	0.000498866	0.00146783	0.734606	-0.00205815	0.00221836	0.355553
cg00622166	0.00251755	0.00274641	0.361321	-0.00393825	0.00149136	0.00947653	-0.00173122	0.00225392	0.444076
cg00622170	-0.00453063	0.0105625	0.668808	0.00475187	0.00573565	0.409192	-0.00413313	0.00866838	0.634447
cg00622204	-0.00194886	0.00176274	0.271319	0.000771598	0.000957204	0.421927	0.00142807	0.00144664	0.325729
cg00622242	0.0146406	0.00847379	0.0868395	-0.00610923	0.00460144	0.187033	-0.00453425	0.00695424	0.515753
cg00622318	-0.0127007	0.00912108	0.166592	0.00396915	0.00495294	0.424644	0.0112453	0.00748546	0.135889
cg00622375	0.00443391	0.0191332	0.817172	-0.0124083	0.0103898	0.234938	-0.00589723	0.0157022	0.707962
cg00622384	0.0066116	0.00741055	0.37424	-0.00666558	0.00402408	0.100487	-0.000245768	0.00608166	0.967839
cg00622395	-0.00458997	0.00767188	0.55088	0.00748052	0.00416599	0.0753012	0.00108444	0.00629613	0.863566
cg00622503	-0.00380302	0.00864271	0.660782	0.000597804	0.00469317	0.898874	0.0122826	0.00709287	0.0861329
cg00622516	-0.00298749	0.0111689	0.789598	0.00779177	0.00606495	0.201588	0.00348411	0.00916605	0.704597
cg00622528	-0.00169674	0.00320045	0.597073	0.000424117	0.00173791	0.807656	0.00246651	0.00262654	0.349751
cg00622552	0.00659258	0.00289799	0.0248515	-0.00260213	0.00157367	0.101072	-0.00789547	0.00237831	0.00122256
cg00622580	-0.00297613	0.0027477	0.281117	-0.000261628	0.00149206	0.861129	0.00209168	0.00225497	0.355654
cg00622595	-0.0309561	0.0202768	0.129713	0.0145246	0.0110108	0.189865	0.0295851	0.0166407	0.0781882
cg00622597	0.00790944	0.0112648	0.484076	-0.00366742	0.00611703	0.550044	-0.0113518	0.00924476	0.2221
cg00622618	-0.0243589	0.0215058	0.259816	0.00381399	0.0116781	0.744596	-0.00467425	0.0176493	0.791628
cg00622653	-0.000548243	0.00626163	0.930389	-3.52184e-05	0.00340019	0.991755	-0.00273804	0.00513877	0.595233
cg00622654	-0.00075204	0.00358995	0.834457	0.00199167	0.00194942	0.309177	-0.000265066	0.00294619	0.928475
cg00622655	-0.0153292	0.0114505	0.183416	0.0189624	0.00621784	0.00287055	0.00319947	0.00939712	0.73415
cg00622658	0.0160221	0.0137572	0.246686	-0.0110895	0.00747044	0.140548	-0.0101622	0.0112902	0.370038
cg00622661	-0.00164197	0.00196535	0.405272	0.00116523	0.00106723	0.277293	0.000330496	0.00161292	0.838025
cg00622677	0.0012601	0.00300796	0.676091	-0.000663302	0.00163339	0.685465	-0.000622077	0.00246856	0.801512
cg00622689	0.0247983	0.0416404	0.55271	-0.0111544	0.0226116	0.62278	-0.0294535	0.0341733	0.390625
cg00622702	-0.00548676	0.015882	0.7304	0.00784767	0.00862424	0.364836	0.00329043	0.013034	0.801164
cg00622749	0.00843426	0.00718401	0.242918	-0.00592329	0.00390107	0.131788	-0.000564878	0.00589575	0.923845
cg00622763	-0.0244793	0.0189983	0.200275	-0.0102765	0.0103165	0.321378	0.021873	0.0155915	0.163467
cg00622799	-0.00159294	0.00818871	0.84612	3.12151e-05	0.00444664	0.994412	0.000340517	0.00672028	0.95968
cg00622815	0.00784271	0.00879256	0.374355	-0.00241862	0.00477454	0.613474	-0.00631911	0.00721585	0.383087
cg00622819	0.00734069	0.00839489	0.383793	-0.0112275	0.0045586	0.0153314	-0.00173748	0.00688949	0.801362
cg00622820	0.00175971	0.0196458	0.92879	0.0052385	0.0106681	0.624374	0.00314452	0.0161229	0.845725
cg00622837	0.00338671	0.00519585	0.515883	-0.00124476	0.00282146	0.659951	0.00137487	0.00426411	0.74774
cg00622863	0.0025449	0.00292116	0.385546	-0.00295217	0.00158625	0.0654006	-0.00130938	0.00239733	0.586047
cg00622880	-0.00954563	0.0124179	0.443718	0.00766713	0.00674317	0.258	-0.000106943	0.0101911	0.991646
cg00622905	-0.00936955	0.0105316	0.375589	0.00276619	0.00571887	0.629564	0.00584855	0.00864302	0.50003
cg00622907	-0.00492366	0.0104792	0.639392	0.000622031	0.00569042	0.913154	0.00349426	0.00860003	0.685306
cg00622957	0.0065899	0.00764713	0.390701	-0.00724394	0.00415255	0.0838726	0.000878284	0.00627582	0.888957
cg00622985	0.0102827	0.00744642	0.17011	-0.0017307	0.00404356	0.669479	-0.00828638	0.0061111	0.177891
cg00623000	0.00966147	0.0183355	0.599305	-0.0127692	0.00995655	0.202368	-0.0174742	0.0150475	0.248046
cg00623046	-0.00589715	0.0214365	0.783757	-0.00258451	0.0116405	0.824704	0.00446143	0.0175925	0.800279
cg00623090	-0.00909843	0.00698848	0.195664	0.00217269	0.00379489	0.568131	0.00254596	0.00573528	0.657978
cg00623101	0.00635053	0.00684749	0.355737	-0.00379118	0.00371833	0.310159	-0.0018139	0.00561957	0.747472
cg00623111	0.00058415	0.00921849	0.949589	0.00297365	0.00500583	0.553707	-0.00482718	0.0075654	0.52476
cg00623119	-0.0092332	0.00792369	0.246432	0.0052166	0.00430273	0.22796	0.00518118	0.00650279	0.427305
cg00623134	-0.00176615	0.01004	0.860687	0.00198768	0.00545191	0.716122	0.000205895	0.00823957	0.980109
cg00623161	-0.00296002	0.00994555	0.766553	-0.0017358	0.00540064	0.748513	-0.00083537	0.00816208	0.918667
cg00623162	-0.00860961	0.00682425	0.209755	0.00347048	0.00370571	0.351056	0.00282282	0.00560051	0.615249
cg00623200	-0.000838442	0.00973218	0.931503	0.00273532	0.00528478	0.605787	-0.0050382	0.00798697	0.529478
cg00623312	-0.0126259	0.0101312	0.215324	-0.00223864	0.00550145	0.684859	0.0103165	0.00831444	0.21732
cg00623328	-0.00515594	0.0126103	0.683431	-0.0048824	0.00684764	0.477352	-0.00165639	0.0103489	0.873132
cg00623388	0.0131748	0.0093834	0.16312	-0.0073497	0.00509538	0.152024	-0.0100231	0.00770073	0.195778
cg00623396	0.00138712	0.00628048	0.825609	-0.00108589	0.00341043	0.750784	0.000454586	0.00515424	0.929881
cg00623421	0.018142	0.0181319	0.319237	-4.89859e-05	0.00984602	0.996039	-0.012059	0.0148804	0.419464
cg00623437	0.0302796	0.0151895	0.0486868	-0.0129896	0.00824822	0.118166	-0.0195671	0.0124657	0.119362
cg00623462	-0.00401605	0.00367638	0.277047	-0.00074589	0.00199635	0.709402	0.00444166	0.00301712	0.143835
cg00623498	-0.012298	0.00932036	0.189751	-0.00739928	0.00506115	0.146599	0.0139253	0.007649	0.0713959
cg00623518	-0.00924864	0.0092587	0.320029	0.00346487	0.00502767	0.492174	0.00328128	0.0075984	0.666705
cg00623528	0.0173993	0.0191851	0.366432	-0.000840347	0.0104179	0.935856	-0.0120305	0.0157447	0.446446
cg00623593	-0.0155166	0.0211476	0.464674	0.00984577	0.0114836	0.393101	0.0106282	0.0173554	0.541545
cg00623655	0.000178188	0.00884677	0.983967	0.00774514	0.00480398	0.109777	-0.0032187	0.00726033	0.6584
cg00623698	-0.045651	0.0184591	0.0149247	0.0102588	0.0100237	0.308336	0.0463249	0.0151489	0.00279849
cg00623709	0.0153403	0.0113529	0.179396	-0.00360408	0.00616487	0.560004	-0.00987007	0.00931707	0.291759
cg00623727	-0.0166486	0.012438	0.183485	0.00378156	0.00675408	0.576691	0.0179873	0.0102076	0.0808216
cg00623756	0.00942101	0.00695711	0.178462	-0.00570376	0.00377785	0.133964	-0.00973502	0.00570953	0.0910084
cg00623772	0.0038622	0.00709311	0.587199	-0.00227074	0.00385171	0.556707	-0.00754797	0.00582115	0.197466
cg00623774	-4.65495e-05	0.00657445	0.994364	0.00162796	0.00357006	0.649288	0.000622139	0.00539549	0.908412
cg00623799	0.0244216	0.0105403	0.0223568	-0.00467415	0.0057236	0.415896	-0.025772	0.00865017	0.00355505
cg00623800	0.0055642	0.0111752	0.619544	-0.00100729	0.00606836	0.868469	-0.00970388	0.00917121	0.292336
cg00623826	-0.0142734	0.0191017	0.456516	0.0137294	0.0103726	0.188374	0.0140763	0.0156763	0.371182
cg00623849	-0.014702	0.00952032	0.125395	0.00442964	0.00516973	0.393396	0.0143538	0.0078131	0.0688889
cg00623953	-0.00168647	0.00472097	0.721604	-0.00122742	0.00256359	0.633038	0.0023385	0.00387439	0.547367
cg00623960	-0.0108599	0.00678992	0.112598	0.000722393	0.00368707	0.84503	0.0116899	0.00557233	0.0382083
cg00623991	-0.0133601	0.0235589	0.571807	0.0123824	0.012793	0.335216	0.01161	0.0193342	0.549415
cg00624017	-0.0114331	0.0211952	0.590687	-0.00156822	0.0115094	0.891868	0.0037651	0.0173944	0.829034
cg00624037	-0.0262337	0.0116918	0.0268501	0.00774378	0.0063489	0.225186	0.0236835	0.00959519	0.0151163
cg00624063	-0.0117685	0.0114508	0.306324	0.00331039	0.00621803	0.595533	0.0168628	0.00939741	0.0754953
cg00624150	-0.0044094	0.00284522	0.124072	-0.000447671	0.00154502	0.772552	0.00318558	0.00233501	0.175268
cg00624158	-0.0456612	0.0170935	0.00870393	0.0309951	0.0092821	0.0011475	0.0116927	0.0140282	0.40636
cg00624212	0.00322589	0.00413617	0.437112	0.000749312	0.00224603	0.739304	-0.00357786	0.00339446	0.294179
cg00624332	0.00532081	0.0109202	0.627053	0.00119851	0.00592988	0.840201	-0.00409329	0.00896192	0.648757
cg00624375	-0.00363008	0.00201596	0.0744941	0.000747673	0.00109471	0.49605	0.00260219	0.00165445	0.118626
cg00624378	-0.0174884	0.0102382	0.0904272	0.00718984	0.00555954	0.198636	0.0170117	0.00840222	0.0453241
cg00624400	0.0269899	0.0172578	0.120706	-0.0112298	0.00937133	0.233368	-0.0204351	0.014163	0.151905
cg00624404	-0.00448982	0.00405714	0.270861	0.00247018	0.00220311	0.264635	0.00308139	0.0033296	0.356756
cg00624410	0.0303239	0.0128908	0.0204326	-0.00557966	0.00699999	0.427113	-0.0245511	0.0105792	0.0221475
cg00624418	0.029679	0.0412026	0.472856	-0.0270578	0.0223739	0.229122	-0.00646004	0.033814	0.848842
cg00624440	-0.00288024	0.00628188	0.647498	-0.000261914	0.00341119	0.938937	0.0024513	0.00515539	0.635386
cg00624484	-0.00336375	0.00950583	0.72412	0.000593866	0.00516186	0.908616	-0.00157445	0.00780121	0.84043
cg00624514	-0.0249793	0.013122	0.0595737	0.000914042	0.00712554	0.898164	0.0242962	0.0107689	0.0260396
cg00624564	-0.00899247	0.0102648	0.382913	0.00494751	0.00557401	0.376691	0.00168195	0.00842409	0.842115
cg00624589	0.0131142	0.00790601	0.100011	-0.00103984	0.00429313	0.809068	-0.00656335	0.00648827	0.313963
cg00624617	0.0024496	0.0101213	0.809213	-0.0134194	0.0054961	0.0162154	-0.000790468	0.00830634	0.924357
cg00624628	0.00186599	0.0088059	0.832576	0.00568567	0.00478179	0.23699	0.000474888	0.0072268	0.947726
cg00624704	0.00257113	0.0151844	0.86585	0.00267138	0.00824542	0.746566	0.000338154	0.0124614	0.9784
cg00624710	0.00556695	0.00744443	0.456176	-0.00335422	0.00404248	0.408482	-0.00490264	0.00610947	0.424014
cg00624711	-0.00713954	0.0109767	0.516773	0.00147707	0.00596058	0.804746	0.00591213	0.00900833	0.513004
cg00624737	-0.000925736	0.00813439	0.9096	-0.00299622	0.00441714	0.498996	0.00149317	0.0066757	0.823428
cg00624799	0.00686412	0.00772462	0.376156	-0.0059077	0.00419463	0.161834	-0.00268826	0.00633942	0.672353
cg00624834	0.00193482	0.00234696	0.411501	-0.00157724	0.00127445	0.218504	-0.00213545	0.00192609	0.26998
cg00624853	0.0252768	0.0190032	0.186224	-0.00923319	0.0103191	0.372866	-0.0241384	0.0155954	0.124546
cg00624878	0.0228324	0.0169316	0.180266	-0.00437268	0.00919424	0.63531	-0.011145	0.0138954	0.424244
cg00624879	-0.0208046	0.0122549	0.0924001	0.0176471	0.00665465	0.00918816	0.0050564	0.0100573	0.616138
cg00624885	-0.0100284	0.0195972	0.609868	0.00737859	0.0106417	0.489541	0.00709648	0.0160829	0.659903
cg00624908	0.0114236	0.0200884	0.570741	-0.00167665	0.0109084	0.878127	-0.00326895	0.0164861	0.843188
cg00624939	-0.0174944	0.0164692	0.290449	0.0023367	0.00894314	0.794362	0.00815679	0.0135159	0.547422
cg00624949	-0.0278984	0.0181755	0.127669	0.0201811	0.0098697	0.0432667	0.0100537	0.0149162	0.50172
cg00624976	0.00368677	0.00757161	0.627284	0.00111718	0.00411154	0.786349	-0.00965446	0.00621384	0.123128
cg00625021	-0.00141565	0.00290935	0.62752	0.00172675	0.00157984	0.276787	0.000561762	0.00238764	0.814429
cg00625026	-7.99518e-05	0.00951556	0.993311	-0.00331278	0.00516715	0.522776	0.00476411	0.0078092	0.543078
cg00625054	0.0162676	0.0126059	0.199592	-0.00963506	0.00684529	0.162085	-0.0109883	0.0103454	0.290499
cg00625103	-0.000787585	0.00628895	0.900568	0.00296843	0.00341503	0.386617	-0.000857079	0.00516119	0.868413
cg00625110	0.0104935	0.0189925	0.581722	-0.00102856	0.0103133	0.920739	-0.0124007	0.0155867	0.427982
cg00625120	0.0640369	0.0202845	0.00205771	-0.0169697	0.0110149	0.126283	-0.0443211	0.016647	0.00892195
cg00625131	0.00165795	0.00340245	0.627028	-0.000630552	0.0018476	0.733543	-0.000499195	0.00279231	0.858443
cg00625132	0.000644848	0.00888428	0.94227	0.00770669	0.00482435	0.113033	-0.00214465	0.00729112	0.769201
cg00625137	-0.0117395	0.00758223	0.124425	0.000525878	0.00411731	0.898601	0.0148711	0.00622256	0.0185549
cg00625161	-0.0143801	0.0122453	0.242796	0.0155969	0.00664946	0.0207892	0.00566525	0.0100494	0.57408
cg00625177	-0.00221466	0.00379388	0.560587	-0.00207269	0.00206016	0.316583	0.00287545	0.00311355	0.357753
cg00625211	-0.0119337	0.0169036	0.481689	0.0105998	0.00917901	0.250681	0.00175584	0.0138724	0.899511
cg00625298	-0.0360835	0.0279907	0.20006	0.0458627	0.0151996	0.00316829	0.0348141	0.0229713	0.132503
cg00625303	-0.00345273	0.00935756	0.712854	0.000398285	0.00508135	0.937667	0.00316632	0.00767953	0.680917
cg00625323	0.00498484	0.027608	0.857047	0.0169271	0.0149917	0.261312	-0.00897048	0.0226572	0.69293
cg00625331	0.00323722	0.00727656	0.657278	-0.00281531	0.00395132	0.477664	-0.000258723	0.0059717	0.965521
cg00625334	-0.00897722	0.00563147	0.113779	0.00688613	0.00305801	0.0263185	0.00320877	0.00462162	0.48896
cg00625351	0.00285512	0.00644645	0.658709	-0.00472176	0.00350056	0.180152	-0.00101697	0.00529045	0.847919
cg00625354	-0.0158254	0.00999424	0.116191	0.00226106	0.00542708	0.677765	0.00969718	0.00820204	0.23964
cg00625425	-0.0172726	0.00891115	0.0551481	0.00301537	0.00483894	0.534479	0.0171279	0.00731317	0.0209772
cg00625436	-0.0106746	0.0111763	0.341616	0.0115265	0.00606896	0.0601506	0.00364532	0.00917212	0.691817
cg00625443	0.000232021	0.0175319	0.989465	0.0118642	0.00952022	0.215335	-0.00733072	0.0143881	0.611422
cg00625450	-0.019369	0.0159081	0.225998	0.0185864	0.00863844	0.033617	0.00449273	0.0130554	0.731407
cg00625456	0.000490137	0.0115061	0.966099	0.00010027	0.00624806	0.987225	-0.00218171	0.0094428	0.817709
cg00625457	-0.00837042	0.0138621	0.547197	0.0165444	0.00752742	0.0300531	0.00382374	0.0113763	0.737425
cg00625517	0.000138342	0.0134458	0.991809	0.0038944	0.00730137	0.594847	-0.00133263	0.0110347	0.904095
cg00625573	-0.0145513	0.0159601	0.363904	0.00466819	0.00866669	0.591226	0.0116495	0.0130981	0.375729
cg00625578	-0.0116424	0.00741588	0.119303	4.22078e-05	0.00402698	0.991656	0.0117043	0.00608604	0.0570479
cg00625610	-0.000819295	0.00798272	0.918441	-0.00146503	0.00433478	0.736029	0.00846515	0.00655123	0.199014
cg00625653	-0.00447243	0.00214837	0.0396828	0.00140901	0.00116661	0.229721	0.00297897	0.00176312	0.0939362
cg00625670	0.00603654	0.0145457	0.678946	-0.00138774	0.00789861	0.860857	-0.00548607	0.0119373	0.646729
cg00625743	0.00149759	0.00890742	0.866791	-0.000793404	0.00483692	0.870008	-0.00521805	0.00731011	0.476855
cg00625752	0.00592777	0.00978164	0.545757	0.00104387	0.00531163	0.844562	-0.00591561	0.00802756	0.462744
cg00625768	0.000124995	0.00785033	0.987325	-0.00416379	0.0042629	0.330836	0.00067128	0.00644259	0.917205
cg00625776	0.00474069	0.00553778	0.393824	-0.00338523	0.00300713	0.262729	-0.00369029	0.00454473	0.418549
cg00625783	0.00310341	0.00753265	0.681145	0.000584039	0.00409039	0.886722	-0.00635935	0.00618187	0.305873
cg00625845	-0.00368026	0.0124566	0.76821	0.00851408	0.00676421	0.210805	-0.00540435	0.0102229	0.598111
cg00625855	-0.00369315	0.0123523	0.765517	0.00125062	0.00670757	0.852436	-0.00484056	0.0101373	0.633953
cg00625864	-0.0239728	0.0128974	0.065737	0.00370362	0.00700353	0.597994	-5.3686e-05	0.0105846	0.995962
cg00625902	-0.00217469	0.0110964	0.844986	0.00347576	0.00602556	0.565228	-0.00213138	0.00910653	0.815381
cg00625939	0.000767307	0.00766582	0.920451	-0.000163736	0.0041627	0.968695	0.00370782	0.00629116	0.556821
cg00625949	0.00289696	0.00764101	0.705319	0.00271647	0.00414923	0.514032	-0.00798551	0.0062708	0.205545
cg00625963	-0.00594952	0.00830532	0.475293	-0.00187143	0.00450997	0.678983	0.00740602	0.00681598	0.279604
cg00626068	-0.00817206	0.0157361	0.604582	0.0135833	0.00854504	0.114792	0.014727	0.0129143	0.256611
cg00626110	0.00048998	0.00418587	0.907029	0.00243485	0.00227301	0.286425	-6.57115e-05	0.00343524	0.984773
cg00626119	0.00237884	0.0096535	0.805814	-0.00897144	0.00524205	0.0898191	-0.00124589	0.0079224	0.875327
cg00626167	-0.00128628	0.00741833	0.862662	0.00121811	0.00402831	0.762928	0.00325903	0.00608805	0.593512
cg00626263	-0.0368672	0.0201641	0.0702053	0.0097765	0.0109495	0.373876	0.0378073	0.0165482	0.0242501
cg00626312	0.0124845	0.0104389	0.234287	0.000895262	0.00566856	0.874798	-0.0102658	0.00856699	0.233377
cg00626314	0.00214856	0.0146266	0.883485	-0.00350392	0.00794255	0.659965	-0.00778806	0.0120037	0.517817
cg00626368	-0.0031121	0.0138239	0.8223	-0.00278858	0.00750665	0.710994	-0.000840203	0.0113449	0.941097
cg00626386	-0.00690038	0.009736	0.47998	0.00755616	0.00528685	0.15577	-0.00186364	0.00799011	0.816006
cg00626390	0.00608134	0.00874644	0.488338	0.0041118	0.0047495	0.388521	-0.00775454	0.00717799	0.282362
cg00626412	0.005606	0.0114231	0.624575	-0.00492683	0.006203	0.428751	-0.00891404	0.0093747	0.343759
cg00626422	0.00389794	0.028182	0.890246	-0.00509263	0.0153034	0.739936	0.00311993	0.0231283	0.89294
cg00626451	-0.00237737	0.0161734	0.883407	0.00378644	0.00878251	0.667214	-0.000624656	0.0132731	0.962549
cg00626466	-0.00444692	0.023818	0.852237	-0.0193291	0.0129337	0.137914	0.00565237	0.0195469	0.772996
cg00626515	-0.00324777	0.00707586	0.647144	0.00138952	0.00384234	0.71832	0.00187103	0.00580699	0.747911
cg00626518	0.00102336	0.00226478	0.652261	-8.59413e-05	0.00122982	0.944415	-0.00169648	0.00185865	0.36337
cg00626573	0.00505556	0.0157415	0.748698	0.00313258	0.00854797	0.714718	0.00119608	0.0129187	0.926401
cg00626586	0.0209065	0.011037	0.060823	-0.00727541	0.00599335	0.22738	-0.0189767	0.00905784	0.0384618
cg00626599	-0.00336954	0.00353147	0.342102	0.0028119	0.00191766	0.145414	0.0028816	0.00289819	0.322271
cg00626618	-0.00560353	0.0103134	0.588007	-0.00484637	0.00560041	0.388725	0.00147425	0.00846399	0.862044
cg00626624	-0.00309182	0.0234601	0.89539	0.0030947	0.0127393	0.808516	0.00783173	0.0192531	0.684962
cg00626631	0.00516833	0.0219458	0.814255	0.0117471	0.011917	0.326421	-0.00646244	0.0180104	0.720419
cg00626693	0.00200083	0.00836523	0.811408	-0.00811952	0.0045425	0.0766174	0.00292973	0.00686515	0.670393
cg00626702	0.00274985	0.00689667	0.690871	-0.000985565	0.00374503	0.792915	-0.001629	0.00565993	0.774032
cg00626739	-0.0294487	0.0187083	0.118337	0.00678943	0.010159	0.505332	0.0242953	0.0153535	0.11643
cg00626749	-0.00803754	0.00725129	0.270094	0.00131866	0.0039376	0.738347	0.00627503	0.00595096	0.293985
cg00626837	-0.0143485	0.0122981	0.245844	0.0178274	0.00667812	0.00874632	-0.000870561	0.0100927	0.93142
cg00626843	0.00260675	0.00277416	0.349455	-0.000955074	0.00150643	0.527398	0.000362297	0.00227669	0.873856
cg00626846	-0.00185079	0.007475	0.804908	0.00465171	0.00405908	0.254282	0.00294823	0.00613456	0.63176
cg00626853	0.0338459	0.0407825	0.408386	0.0053622	0.0221458	0.809129	-0.0289273	0.0334693	0.389307
cg00626856	0.00373785	0.00407336	0.360819	-0.00258009	0.00221192	0.245956	-0.00456228	0.00334291	0.175113
cg00626957	-0.0044051	0.00957475	0.646371	0.00292703	0.00519929	0.574603	-0.00168155	0.00785778	0.830944
cg00626977	0.0245931	0.0148336	0.100179	0.0012606	0.00805494	0.875926	-0.0223295	0.0121736	0.0693185
cg00626992	0.00470487	0.00691459	0.497664	0.000818301	0.00375477	0.827882	-0.00635144	0.00567464	0.265464
cg00627018	-0.00356972	0.0150852	0.813378	0.00781529	0.00819157	0.342143	0.00751782	0.01238	0.544935
cg00627029	-0.00385616	0.0162009	0.812307	-0.00738363	0.00879741	0.403124	0.0117165	0.0132957	0.380116
cg00627045	0.00046353	0.00525554	0.929879	-0.00322843	0.00285387	0.260412	-0.00350932	0.0043131	0.417607
cg00627233	0.0224863	0.0100907	0.0278867	-0.00220066	0.00547946	0.688743	-0.0172581	0.0082812	0.0394755
cg00627241	0.00643407	0.00934836	0.49274	0.000207241	0.00507636	0.96751	0.00061279	0.00767198	0.936483
cg00627298	0.0119746	0.0103203	0.248437	-0.00576769	0.00560411	0.305649	-0.00708261	0.00846959	0.404833
cg00627347	-0.0351037	0.0225693	0.12273	0.0105456	0.0122556	0.391403	0.0325121	0.0185221	0.0819893
cg00627361	0.0101739	0.0143786	0.480705	0.00547048	0.00780786	0.485009	-0.00499498	0.0118001	0.672904
cg00627411	0.0141746	0.0165386	0.393274	-0.00275473	0.0089808	0.759624	0.0039043	0.0135728	0.774151
cg00627447	-0.00166259	0.0093477	0.859159	0.002278	0.005076	0.654474	-0.00249212	0.00767144	0.745906
cg00627454	-0.003166	0.00676046	0.640489	0.00262811	0.00367107	0.475572	0.00333765	0.00554815	0.548692
cg00627559	-0.0216131	0.0105847	0.0435506	0.0111983	0.00574769	0.0539256	0.0151488	0.00868658	0.0839649
cg00627718	0.00338508	0.0123795	0.785026	-0.00807426	0.00672232	0.232288	0.00524041	0.0101596	0.607021
cg00627755	0.0028071	0.0324368	0.931194	-0.0100443	0.0176139	0.569672	-0.00425278	0.0266202	0.873365
cg00627788	-3.36154e-05	0.00272436	0.990178	-0.000190011	0.00147938	0.898036	0.00188932	0.00223582	0.39993
cg00627837	0.00375043	0.00811622	0.644928	-0.0040414	0.00440728	0.361158	0.00151768	0.00666079	0.820184
cg00627846	-0.00972997	0.0213787	0.649916	0.0044863	0.0116091	0.699911	-0.000836478	0.017545	0.962061
cg00627940	0.0192743	0.0166593	0.249792	-0.000327739	0.00904635	0.971165	-0.0187172	0.0136719	0.173779
cg00627954	0.0167755	0.0225137	0.457785	-0.00678913	0.0122254	0.579797	-0.0123166	0.0184765	0.506416
cg00627998	-0.00200184	0.0193083	0.917614	0.0140434	0.0104848	0.183199	0.00454484	0.0158458	0.774793
cg00628041	-0.00116792	0.0111254	0.916585	0.00587563	0.00604132	0.332899	0.00777071	0.00913035	0.396571
cg00628091	-0.00572652	0.0069905	0.414452	0.000929148	0.00379599	0.80709	0.00523427	0.00573694	0.363563
cg00628178	0.00758903	0.00900004	0.400934	0.0027071	0.00488721	0.580761	-0.00129641	0.00738612	0.860994
cg00628185	-0.00127954	0.00867022	0.882945	9.0752e-05	0.00470811	0.984656	-0.00542252	0.00711544	0.447644
cg00628193	-0.00200479	0.00763064	0.793251	-0.00102183	0.0041436	0.805673	0.00301738	0.00626228	0.630881
cg00628211	-0.000257806	0.00766901	0.973244	0.00176318	0.00416444	0.672837	-0.0039321	0.00629378	0.533423
cg00628218	0.00602552	0.015017	0.689016	-0.00289048	0.00815452	0.72367	0.000260161	0.0123241	0.983196
cg00628228	-0.000200858	0.00358539	0.955427	-0.000509581	0.00194694	0.794016	-1.27948e-05	0.00294244	0.996538
cg00628275	-0.00401792	0.00732237	0.58431	0.00267043	0.0039762	0.503244	-0.00241818	0.00600929	0.688166
cg00628277	-0.0121532	0.0278606	0.663536	-0.00911975	0.0151289	0.547881	-7.97921e-05	0.0228646	0.997222
cg00628299	0.00384102	0.0102814	0.70943	-0.003526	0.00558303	0.528986	-0.00184765	0.00843772	0.827075
cg00628375	0.00262209	0.0117875	0.824379	0.00289198	0.00640086	0.652294	-0.000487245	0.00967372	0.959921
cg00628382	0.0026958	0.00839935	0.748854	-0.00377293	0.00456102	0.409907	-0.00243788	0.00689315	0.724265
cg00628388	-0.00635818	0.00833893	0.447412	-0.0010787	0.00452821	0.812155	-0.000604636	0.00684356	0.929758
cg00628451	0.00867535	0.0102064	0.397176	-0.00645694	0.00554229	0.246527	-0.00911749	0.00837615	0.278751
cg00628477	-0.0165445	0.0120514	0.172595	0.00361247	0.00654414	0.582057	0.00998762	0.00989026	0.314786
cg00628540	0.019807	0.0140276	0.160773	-0.00620639	0.0076173	0.416961	-0.01907	0.0115121	0.100468
cg00628568	-0.0170577	0.016771	0.31134	0.00654058	0.00910701	0.474162	0.000796275	0.0137636	0.95397
cg00628648	0.0038739	0.0126283	0.759604	0.0105487	0.00685744	0.126849	-0.00754213	0.0103638	0.468319
cg00628661	0.010942	0.0167292	0.514434	0.0135105	0.00908432	0.139815	-0.0091427	0.0137293	0.506852
cg00628674	0.0131699	0.0128669	0.308294	-0.00923573	0.006987	0.188962	-0.00766858	0.0105596	0.469246
cg00628697	-0.0145	0.0122001	0.237189	0.0019171	0.0066249	0.772837	0.0124832	0.0100123	0.215126
cg00628703	-0.00423633	0.00408438	0.301917	0.000581946	0.00221791	0.793515	-0.000448601	0.00335196	0.89378
cg00628721	-0.019461	0.00950911	0.0430847	0.00528134	0.00516365	0.308651	0.0107157	0.00780391	0.172507
cg00628788	-0.0107366	0.00945262	0.258495	0.00307519	0.00513297	0.550335	0.00637855	0.00775754	0.41272
cg00628816	-0.00908822	0.00756684	0.232308	0.000204902	0.00410895	0.960319	0.0129063	0.00620992	0.0400055
cg00628820	-0.000177768	0.00855956	0.983468	-0.00128128	0.00464802	0.783326	-0.00619646	0.00702463	0.379644
cg00628877	0.00202978	0.00893335	0.820679	-0.00569159	0.00485099	0.243217	0.00216854	0.00733139	0.76795
cg00628918	-0.00682886	0.00672855	0.312377	0.00680047	0.00365374	0.065381	-0.00130252	0.00552196	0.813964
cg00628919	0.00188577	0.00286351	0.511559	-0.000662807	0.00155495	0.670754	5.82074e-06	0.00235002	0.998028
cg00628931	0.0202376	0.0125698	0.11026	-0.00745628	0.00682567	0.277049	-0.0136974	0.0103157	0.186987
cg00629021	0.00138186	0.0064356	0.830382	0.00163769	0.00349467	0.640264	-0.00772698	0.00528154	0.146315
cg00629028	0.0499754	0.0477268	0.297342	-0.0249032	0.0259166	0.338712	-0.0337134	0.0391682	0.391257
cg00629088	0.00224776	0.00999322	0.822452	-0.000141727	0.00542653	0.979211	-0.000163776	0.0082012	0.984104
cg00629102	-0.0260053	0.0136202	0.058825	0.0121957	0.00739603	0.102011	0.0214696	0.0111777	0.0573525
cg00629116	-0.0125111	0.0186847	0.504521	0.0107076	0.0101462	0.293584	0.0151134	0.0153341	0.326488
cg00629117	0.00767853	0.00412334	0.0652421	-0.00398581	0.00223906	0.0778164	-0.00282992	0.00338393	0.404809
cg00629144	-0.00758633	0.00829065	0.362168	0.000287316	0.00450199	0.94923	0.00315788	0.00680394	0.643475
cg00629217	0.0116401	0.0140982	0.410791	-0.00250931	0.0076556	0.743705	-0.0120269	0.01157	0.300858
cg00629230	0.00385617	0.00782591	0.623176	-0.00025519	0.00424963	0.952225	-0.0001925	0.00642254	0.976143
cg00629236	-0.0109754	0.00623477	0.0811273	0.00183581	0.00338561	0.588751	0.00772134	0.00511673	0.134156
cg00629244	0.000706957	0.00281873	0.802431	-0.000180154	0.00153063	0.906521	5.23145e-05	0.00231326	0.981998
cg00629289	0.00211787	0.00389973	0.588172	0.00222369	0.00211763	0.295983	-0.00548199	0.00320042	0.0895485
cg00629347	-0.00940865	0.00691595	0.176476	-0.000237097	0.0037555	0.949775	0.00672008	0.00567575	0.238966
cg00629395	0.00563488	0.00669655	0.401915	-0.00271436	0.00363637	0.456989	-0.00542307	0.0054957	0.325914
cg00629427	0.0129883	0.0176589	0.463595	0.00271993	0.00958916	0.777215	-0.0107365	0.0144923	0.460367
cg00629513	0.00847022	0.0102589	0.410794	-0.00356188	0.00557082	0.523903	-0.00365041	0.00841927	0.665444
cg00629514	-0.0079379	0.00839692	0.34656	0.00408334	0.0045597	0.372461	0.00387177	0.00689116	0.575364
cg00629585	-0.00654912	0.0257515	0.799723	-0.00661367	0.0139836	0.63718	0.0329623	0.0211337	0.121702
cg00629604	-0.00400372	0.0151369	0.791889	-0.0054736	0.00821966	0.506859	0.00876167	0.0124225	0.48211
cg00629612	0.0143217	0.0085643	0.0973165	-0.00450294	0.0046506	0.335044	-0.0078342	0.00702852	0.267439
cg00629625	-0.0241246	0.0196518	0.222217	0.00305506	0.0106714	0.775198	0.0150018	0.0161278	0.354313
cg00629688	0.0158011	0.010638	0.140313	-0.0108463	0.00577666	0.0630839	-0.00536255	0.00873037	0.540325
cg00629700	-0.00809497	0.00768764	0.294655	0.00848016	0.00417455	0.0446254	0.00563312	0.00630906	0.37388
cg00629730	0.0311297	0.022186	0.163396	-0.0176135	0.0120474	0.146589	-0.0282657	0.0182075	0.123434
cg00629788	0.0194224	0.00931031	0.0392799	-0.00815748	0.00505569	0.109496	-0.0219881	0.00764075	0.0048127
cg00629816	0.00093918	0.00358486	0.793823	-0.00209009	0.00194665	0.285314	0.00121537	0.00294201	0.68033
cg00629841	-0.00806774	0.0140454	0.566867	0.00154361	0.00762694	0.839986	0.0119083	0.0115267	0.303822
cg00629928	0.000261801	0.00540482	0.961455	-0.000203198	0.00293493	0.944929	-0.00101108	0.00443561	0.820111
cg00629941	0.00099265	0.00203512	0.62669	-0.000532798	0.00110511	0.630677	-0.00115957	0.00167017	0.488969
cg00629957	-0.00211657	0.00274018	0.441523	0.000984701	0.00148798	0.509502	0.00125555	0.0022488	0.577761
cg00629983	-0.00249842	0.0031536	0.429924	0.00037749	0.00171247	0.82594	0.00038111	0.00258809	0.8832
cg00630007	-0.0120286	0.0211823	0.571286	0.00857959	0.0115025	0.457323	-0.0107505	0.0173838	0.537579
cg00630018	0.00824414	0.00689711	0.234539	-0.0070245	0.00374527	0.0633668	-0.00342153	0.00566029	0.54677
cg00630020	-0.00283477	0.00282798	0.31835	-0.000809706	0.00153565	0.599067	0.0022818	0.00232086	0.327682
cg00630028	0.0310891	0.0141292	0.0298727	-0.00503351	0.00767243	0.513161	-0.018067	0.0115955	0.12208
cg00630080	0.00912858	0.0066395	0.17196	-0.00112546	0.00360539	0.755509	-0.005227	0.00544888	0.339522
cg00630090	-0.0039581	0.0069745	0.571524	0.00266497	0.0037873	0.483131	-0.000427566	0.00572381	0.940589
cg00630115	-0.00278458	0.00992046	0.779475	0.00272833	0.00538702	0.613545	0.0021672	0.00814149	0.79059
cg00630164	0.00432403	0.00433603	0.32084	-0.00234182	0.00235456	0.322119	-0.0022692	0.00355848	0.525001
cg00630208	-0.0174881	0.0113513	0.12628	0.0018065	0.006164	0.770019	0.00248395	0.00931576	0.790246
cg00630212	-0.0105264	0.0207271	0.612571	-0.00359853	0.0112552	0.749787	0.00972556	0.0170102	0.568659
cg00630237	-0.0446293	0.0239013	0.0645316	0.0117361	0.0129789	0.367844	0.0408538	0.0196153	0.0395917
cg00630245	0.000232914	0.0087515	0.978816	-0.00384941	0.00475225	0.419678	0.000206193	0.00718215	0.977149
cg00630248	0.0111967	0.0202962	0.582297	-0.0104923	0.0110213	0.343185	-0.00948019	0.0166567	0.570413
cg00630249	-0.000165124	0.00249837	0.947424	0.000486117	0.00135667	0.720793	0.000758219	0.00205036	0.712244
cg00630268	-0.0528302	0.0171975	0.00268047	0.0295554	0.00933863	0.0020071	0.0411383	0.0141136	0.00431321
cg00630276	-0.00117582	0.00986511	0.905343	-0.00062543	0.00535696	0.90727	-0.000873009	0.00809607	0.914326
cg00630322	-0.00288148	0.0024931	0.250274	0.00146143	0.0013538	0.282726	0.00168716	0.00204603	0.411381
cg00630383	-0.00490338	0.00680041	0.472413	0.00394467	0.00369276	0.287761	-0.000512636	0.00558093	0.92698
cg00630399	-0.00263002	0.0148434	0.859689	0.0174248	0.00806027	0.0327999	-0.00831607	0.0121816	0.496248
cg00630420	0.00919295	0.0240108	0.702557	-0.0136591	0.0130384	0.297117	0.0172867	0.0197051	0.382251
cg00630431	-0.00364064	0.00981294	0.711348	0.00361051	0.00532863	0.499469	0.00356329	0.00805325	0.65902
cg00630453	-0.00207087	0.00267756	0.440935	-0.00170223	0.00145397	0.244231	0.000525671	0.00219741	0.811378
cg00630480	-0.00289223	0.0061446	0.638791	0.00285913	0.00333665	0.39337	-0.00376245	0.00504273	0.45719
cg00630494	-0.0148762	0.0185165	0.423474	0.0145995	0.0100548	0.149351	0.0046008	0.015196	0.762642
cg00630543	-0.000501196	0.00926528	0.956958	-0.00357187	0.00503124	0.479245	0.000968385	0.0076038	0.898892
cg00630583	-0.00619308	0.004297	0.152353	0.00395364	0.00233336	0.0930186	0.00192664	0.00352644	0.585938
cg00630636	0.0142435	0.0181212	0.433552	-0.00707961	0.00984022	0.473385	-0.00911037	0.0148717	0.541406
cg00630637	-0.00181556	0.00245587	0.461316	-0.000879775	0.00133359	0.510822	0.000568829	0.00201548	0.778297
cg00630724	-0.00203289	0.00349521	0.562011	0.00183051	0.00189797	0.336932	-0.000432078	0.00286844	0.880542
cg00630761	0.0238684	0.0110938	0.0336241	-0.00161664	0.00602418	0.788926	-0.0195454	0.00910445	0.0340062
cg00630775	-0.007634	0.00902787	0.39961	-0.00501139	0.00490232	0.308906	0.0149481	0.00740896	0.04607
cg00630781	-0.0093021	0.0075033	0.217712	-0.000868225	0.00407445	0.831651	0.00563827	0.00615778	0.361862
cg00630794	-0.0271323	0.00900276	0.00320314	0.00437943	0.00488869	0.3723	0.0241627	0.00738835	0.00143451
cg00630870	-0.00933603	0.0198042	0.638276	-0.000402959	0.0107541	0.970178	0.00312111	0.0162528	0.848069
cg00630892	0.0174823	0.0122331	0.155809	-0.0175601	0.00664282	0.0094044	-0.0152932	0.0100394	0.13055
cg00630939	0.00985506	0.00921646	0.28728	-0.0135968	0.00500473	0.00765835	-0.0124784	0.00756373	0.101843
cg00630958	-0.00260953	0.00286801	0.364878	-0.00116669	0.00155739	0.455378	0.0028003	0.00235371	0.23671
cg00630979	0.0146027	0.0131899	0.27066	-0.00617414	0.0071624	0.390552	-0.0135277	0.0108247	0.214057
cg00630991	-0.0207601	0.00984955	0.0373265	-0.00133986	0.00534851	0.80266	0.0175369	0.00808329	0.0321953
cg00630993	0.00457259	0.012255	0.709777	0.00789938	0.00665473	0.237772	-0.0120117	0.0100574	0.234923
cg00631045	-0.00254559	0.01312	0.846515	-0.000573341	0.00712441	0.936005	0.00346052	0.0107672	0.748522
cg00631051	0.00454121	0.0127657	0.722719	-0.00795257	0.00693202	0.253779	0.00371842	0.0104765	0.723321
cg00631082	-0.00335118	0.00353141	0.344719	-0.000489909	0.00191763	0.798832	0.00328363	0.00289814	0.259673
cg00631185	0.000366234	0.00231805	0.874753	-0.000372696	0.00125875	0.767724	0.00179701	0.00190237	0.346925
cg00631203	-0.00639314	0.0183635	0.728397	-0.014662	0.00997176	0.14432	0.00376432	0.0150705	0.803223
cg00631221	0.00596289	0.00308512	0.0558327	-0.00016307	0.00167528	0.922635	-0.00338508	0.00253188	0.183987
cg00631230	0.000681906	0.0022175	0.759036	0.00177376	0.00120415	0.143597	-0.00109635	0.00181985	0.548122
cg00631272	0.00290035	0.0202361	0.886295	-0.00560268	0.0109886	0.611169	0.00386078	0.0166073	0.816601
cg00631287	0.00352575	0.00455078	0.440146	-0.000620034	0.00247117	0.802354	-0.00670116	0.00373472	0.0755142
cg00631327	-0.000233921	0.00331953	0.943949	-0.0011002	0.00180257	0.542889	0.00100154	0.00272426	0.71385
cg00631329	-0.120517	0.0688601	0.0828771	0.0915665	0.0373925	0.0159128	0.0549833	0.0565119	0.332713
cg00631417	0.00287871	0.00871801	0.741875	-0.00872285	0.00473406	0.0680847	-0.00259977	0.00715467	0.717028
cg00631428	-0.000210132	0.00789267	0.978808	0.00291892	0.00428589	0.497269	0.00378001	0.00647733	0.560701
cg00631482	0.0223811	0.0116989	0.058335	-0.00341332	0.00635273	0.592146	-0.0193598	0.00960098	0.0461906
cg00631504	0.00372761	0.00640204	0.561588	0.000685998	0.00347644	0.843935	-0.00177301	0.005254	0.736414
cg00631551	0.0248991	0.0174023	0.155324	-0.00494229	0.00944981	0.602024	-0.0158115	0.0142817	0.270656
cg00631557	-0.015165	0.00666092	0.0247384	0.00155193	0.00361702	0.668716	0.0131193	0.00546646	0.0180767
cg00631570	0.00255146	0.0151495	0.866564	-0.00596168	0.00822652	0.47018	-0.00442966	0.0124329	0.722309
cg00631609	0.000555193	0.00277835	0.841984	-0.00157349	0.0015087	0.299261	0.000270686	0.00228013	0.905718
cg00631635	0.0187624	0.0176044	0.288858	-0.0135415	0.00955957	0.159442	0.00202105	0.0144475	0.889004
cg00631702	0.00138014	0.00286962	0.631507	0.00104493	0.00155826	0.503897	-0.000617188	0.00235503	0.793756
cg00631706	0.039878	0.0137653	0.00454697	-0.0131726	0.00747486	0.0808032	-0.0292076	0.0112969	0.0110324
cg00631759	0.01587	0.0536224	0.76782	-0.0128484	0.0291181	0.659897	-0.0641791	0.0440067	0.147581
cg00631763	-0.0116944	0.00781796	0.137559	-0.00376637	0.00424532	0.376916	0.0146178	0.00641602	0.0246388
cg00631797	-0.0248667	0.0171057	0.148873	0.0122223	0.00928874	0.190972	0.0135676	0.0140382	0.335925
cg00631837	-0.000894776	0.00866277	0.917921	-0.0040316	0.00470406	0.393282	0.00209716	0.00710933	0.768559
cg00631856	0.0121118	0.0106639	0.25852	-0.00791613	0.00579074	0.174403	-0.00380698	0.00875165	0.664414
cg00631877	0.294599	0.129464	0.0248119	-0.0656006	0.0703019	0.352798	-0.175613	0.106248	0.101212
cg00631939	0.00293799	0.00309023	0.343822	-0.00315708	0.00167806	0.0625628	-0.00463623	0.00253608	0.0702426
cg00632007	-0.0345827	0.023191	0.138768	0.00457621	0.0125932	0.717013	0.0394625	0.0190323	0.040466
cg00632019	-0.00379538	0.0158912	0.811678	0.0195007	0.00862926	0.0258008	-0.000963409	0.0130415	0.941246
cg00632070	0.00558036	0.0108397	0.607721	0.00670716	0.0058862	0.256982	-0.00180288	0.00889591	0.839772
cg00632125	0.00784327	0.0109311	0.474576	0.0035863	0.00593583	0.546969	-0.0125955	0.00897091	0.163126
cg00632130	-0.0236877	0.0188398	0.211299	0.00804334	0.0102304	0.433429	0.0155326	0.0154614	0.317289
cg00632163	-0.0266117	0.0210934	0.209758	0.00668993	0.0114542	0.560376	0.0180154	0.0173109	0.300297
cg00632174	-0.0302334	0.0228208	0.187977	0.000622226	0.0123922	0.960045	0.0292637	0.0187285	0.121037
cg00632178	-0.00906489	0.00824896	0.274205	0.00574238	0.00447936	0.20255	0.0144364	0.00676972	0.0351908
cg00632188	-0.013302	0.00970527	0.173291	-0.00104707	0.00527017	0.842881	0.00491937	0.00796489	0.538094
cg00632194	-0.00363394	0.0147691	0.806102	-0.00631187	0.00801994	0.432962	-0.00379944	0.0121207	0.754519
cg00632239	0.00113911	0.00978738	0.907559	-0.0018622	0.00531475	0.726721	-0.00376961	0.00803227	0.639778
cg00632256	0.0116234	0.00794401	0.146272	0.000742978	0.00431376	0.86357	-0.0168351	0.00651946	0.0111288
cg00632260	0.00221954	0.0112108	0.843425	0.000946764	0.00608772	0.876696	-0.0119099	0.00920047	0.198206
cg00632270	0.00732851	0.00837641	0.383535	-0.00827507	0.00454857	0.0715906	-0.0038215	0.00687433	0.579402
cg00632306	-0.00499901	0.00471012	0.290863	0.00181238	0.00255769	0.480072	-0.00068346	0.00386548	0.859982
cg00632319	0.00373073	0.0065077	0.567626	0.00503952	0.00353382	0.156676	-0.00935335	0.00534072	0.0826765
cg00632358	-0.0025601	0.00363315	0.482517	0.00037897	0.00197287	0.848026	0.000531245	0.00298164	0.858916
cg00632374	0.00686954	0.00925005	0.459277	-0.00500161	0.00502297	0.321558	-0.00376481	0.0075913	0.620927
cg00632379	0.00861618	0.0101429	0.397461	-0.00289135	0.00550782	0.600672	-0.000686132	0.00832406	0.934457
cg00632381	0.0087691	0.00888702	0.32594	-0.0051385	0.00482584	0.289303	-0.00306555	0.00729337	0.675072
cg00632403	0.000385857	0.00550742	0.944272	-0.000918535	0.00299064	0.75932	-0.0023781	0.00451981	0.599842
cg00632415	0.0131327	0.00925984	0.158948	-0.00863137	0.00502828	0.0888737	-0.0102742	0.00759933	0.179153
cg00632466	0.018728	0.0161506	0.248728	-0.00775178	0.00877012	0.378686	-0.0257807	0.0132544	0.0543198
cg00632486	0.0238322	0.0148936	0.112432	-0.00374517	0.00808756	0.644224	-0.0142314	0.0122229	0.24681
cg00632489	-0.00407799	0.0113217	0.719394	0.0124844	0.00614793	0.044701	0.0114555	0.00929147	0.220242
cg00632496	0.0122713	0.00786786	0.121709	-0.00346617	0.00427241	0.418951	-0.00725465	0.00645697	0.263655
cg00632517	0.054574	0.0213566	0.0119733	-0.0172537	0.0115971	0.139675	-0.0503999	0.0175268	0.00484343
cg00632533	-0.0175458	0.0108126	0.107511	0.0101054	0.00587147	0.0880443	0.0108421	0.00887364	0.224382
cg00632544	0.00605462	0.00697171	0.387036	0.000508599	0.00378578	0.893376	-0.00366073	0.00572152	0.523622
cg00632549	-0.00203271	0.00917288	0.825036	-0.00154292	0.00498106	0.757331	0.00558745	0.00752796	0.459533
cg00632560	-0.0049123	0.00451125	0.278578	0.000355901	0.0024497	0.884753	-0.000184878	0.00370228	0.960264
cg00632587	-0.00973243	0.0139246	0.486066	-0.0119917	0.00756134	0.115627	0.0183904	0.0114276	0.110417
cg00632607	-0.00213929	0.00335513	0.525048	-0.000202806	0.00182191	0.911569	0.00167184	0.00275348	0.544987
cg00632609	-0.0230865	0.0199854	0.250525	0.0234869	0.0108525	0.032612	0.0275566	0.0164016	0.0957727
cg00632657	-0.000887289	0.018848	0.962538	-0.0123946	0.0102349	0.228486	-0.000804427	0.0154682	0.958619
cg00632662	0.0036172	0.0133889	0.78754	-0.00393908	0.00727044	0.589056	0.00916948	0.0109879	0.405805
cg00632679	0.0390777	0.0193407	0.0457617	-0.0167825	0.0105024	0.112918	-0.0296023	0.0158724	0.0648446
cg00632736	-0.00820993	0.0140108	0.559096	0.0126013	0.00760818	0.100515	0.00536723	0.0114984	0.641579
cg00632762	-0.0054179	0.00741664	0.466634	-0.00193353	0.00402739	0.632114	0.00395219	0.00608666	0.517485
cg00632778	0.000275155	0.00271932	0.919588	-0.000983741	0.00147665	0.50668	0.000304713	0.00223169	0.891644
cg00632783	0.013837	0.0099769	0.168275	-0.00336272	0.00541766	0.536084	-0.0106229	0.00818781	0.197207
cg00632784	-0.0113979	0.00877027	0.196454	0.00692931	0.00476244	0.148519	0.00207718	0.00719755	0.773435
cg00632792	-0.00242506	0.00312709	0.439707	-0.00025091	0.00169807	0.882801	0.00182407	0.00256633	0.478731
cg00632803	-0.0156727	0.00838881	0.0643826	0.00837611	0.0045553	0.0686478	0.0119306	0.0068845	0.0859036
cg00632811	0.0119132	0.00714725	0.0983944	-0.00744722	0.0038811	0.057596	-0.00789729	0.00586558	0.180948
cg00632853	0.00383216	0.016366	0.815301	-0.00414627	0.0088871	0.641745	-0.00378337	0.0134312	0.778714
cg00632863	-0.0153789	0.0100678	0.129498	0.00576712	0.00546701	0.293785	0.00852992	0.00826238	0.304158
cg00632940	0.00908199	0.0137648	0.510764	0.00740088	0.00747459	0.32428	-0.0117101	0.0112965	0.302189
cg00633008	0.00381243	0.0143082	0.790391	-0.00342775	0.00776965	0.659955	-0.000904998	0.0117424	0.938707
cg00633015	0.00111854	0.00818174	0.891508	-0.000392142	0.00444285	0.929828	0.000248056	0.00671456	0.970597
cg00633062	0.011253	0.0134938	0.406125	-0.00772214	0.00732743	0.294253	-0.00228329	0.0110741	0.837029
cg00633110	-0.000655764	0.00806494	0.935343	-0.00290289	0.00437943	0.508816	0.00441073	0.0066187	0.506548
cg00633202	-0.00337942	0.00270545	0.214274	-0.00180332	0.00146912	0.22226	0.00390992	0.0022203	0.0810198
cg00633232	0.016848	0.0118044	0.156336	-0.0108757	0.00641004	0.092587	-0.00855021	0.0096876	0.379381
cg00633240	0.00117678	0.00898694	0.89606	0.00324683	0.0048801	0.507238	-0.00190081	0.00737537	0.797101
cg00633273	-0.00816356	0.0112396	0.469184	-0.000778336	0.00610333	0.898757	-0.000801469	0.00922406	0.930918
cg00633274	0.0157117	0.0144079	0.277877	-0.0179723	0.00782377	0.0235034	-0.0209344	0.0118242	0.0794194
cg00633277	-0.000194701	0.00736521	0.978958	0.00155077	0.00399946	0.698955	-0.000540727	0.00604446	0.92888
cg00633323	0.0229617	0.00980894	0.0210396	-0.00557748	0.00532646	0.297337	-0.0170109	0.00804996	0.0368483
cg00633339	-0.00274623	0.00574127	0.633364	0.00611934	0.00311763	0.0521922	0.00252657	0.00471172	0.592882
cg00633413	-0.00161643	0.0178992	0.928207	-0.0135652	0.00971962	0.16563	0.00743521	0.0146894	0.613757
cg00633473	0.00480961	0.00821482	0.559424	-0.00299283	0.00446082	0.503681	-0.00121564	0.00674171	0.857236
cg00633520	-0.00382108	0.0181602	0.833738	0.00798225	0.00986139	0.420007	-0.00204215	0.0149037	0.891263
cg00633552	0.000353353	0.0163207	0.982766	-0.00480739	0.00886247	0.58861	-0.00421641	0.013394	0.753511
cg00633736	-0.00424326	0.00440006	0.336978	0.00345214	0.00238932	0.151351	0.00398475	0.00361102	0.27222
cg00633740	0.00405337	0.00711906	0.570267	-0.00570451	0.0038658	0.142898	-0.00647347	0.00584245	0.270276
cg00633768	-0.00368436	0.00867299	0.671806	-0.00644211	0.00470961	0.174143	0.00255364	0.00711772	0.720453
cg00633771	-0.00482536	0.00829924	0.562146	-0.000143507	0.00450666	0.974655	0.0122905	0.00681099	0.0738874
cg00633815	-0.0140268	0.0102718	0.174863	0.0130196	0.00557782	0.021403	-0.00117517	0.00842986	0.889384
cg00633897	0.0110584	0.0151483	0.466938	0.000544213	0.00822587	0.947372	-0.00680068	0.0124319	0.585463
cg00633933	2.74782e-05	0.00237587	0.990793	0.00103098	0.00129015	0.425944	-0.000883522	0.00194982	0.651348
cg00633949	-0.00530938	0.00905403	0.558801	0.00111122	0.00491653	0.821607	0.00894759	0.00743043	0.231104
cg00633969	0.00541367	0.00547625	0.325042	-0.000679383	0.00297372	0.819711	-0.00525345	0.00449423	0.244958
cg00634029	0.00610664	0.0101648	0.549234	0.000665918	0.00551971	0.904193	0.00202184	0.00834203	0.808946
cg00634136	0.00596223	0.00881487	0.500217	0.000710333	0.00478666	0.8823	-0.000247368	0.00723415	0.972784
cg00634145	-0.00510657	0.00437066	0.245182	0.00208144	0.00237336	0.382398	0.00227163	0.0035869	0.527844
cg00634187	0.00204118	0.00244304	0.405242	-0.00305172	0.00132662	0.0233133	-0.000940603	0.00200494	0.639897
cg00634189	-0.000430651	0.00872471	0.960722	0.00147708	0.0047377	0.755804	0.000542984	0.00716017	0.939689
cg00634202	-0.0198604	0.0121828	0.105919	-0.000308535	0.00661552	0.962886	0.00895265	0.00999814	0.372512
cg00634229	0.0235819	0.0100536	0.0207872	0.00261099	0.0054593	0.633411	-0.0220938	0.00825073	0.00854651
cg00634238	-0.00233561	0.0021906	0.288668	0.00076099	0.00118954	0.523675	0.00188179	0.00179777	0.297515
cg00634264	0.00788754	0.0087251	0.367968	0.00637225	0.00473791	0.181408	-0.00812183	0.00716048	0.259153
cg00634315	0.00753109	0.0135942	0.580707	0.00230025	0.00738192	0.75593	-0.00716309	0.0111564	0.52217
cg00634318	-0.0270567	0.0197614	0.173735	0.000699431	0.0107308	0.948149	0.0127399	0.0162177	0.433817
cg00634407	0.00468527	0.0112921	0.67901	-0.0047131	0.00613182	0.44376	-0.00118226	0.00926712	0.898717
cg00634460	0.0299658	0.0163197	0.069032	-0.0167782	0.00886193	0.0609471	-0.0228639	0.0133932	0.0906198
cg00634475	-0.0191815	0.00909814	0.0372764	0.00657916	0.00494048	0.185717	0.01336	0.00746663	0.0763199
cg00634480	-0.00416143	0.0156235	0.790463	-0.00132461	0.00848388	0.876215	0.00154592	0.0128218	0.904252
cg00634483	-0.007178	0.012752	0.574654	-0.000124574	0.00692461	0.985679	0.00224765	0.0104653	0.830343
cg00634542	-0.00519775	0.00608935	0.395193	-0.00100615	0.00330665	0.76149	0.00460074	0.00499739	0.359259
cg00634573	0.0323889	0.0096397	0.00107227	-0.00156567	0.00523456	0.765426	-0.0315225	0.00791107	0.000121821
cg00634575	0.0115492	0.00999813	0.25054	-0.00640207	0.00542919	0.240865	-0.00738922	0.00820523	0.369795
cg00634576	0.0170488	0.0194218	0.381958	-0.00118375	0.0105465	0.910837	-0.0197825	0.015939	0.217197
cg00634606	-0.00102388	0.00916792	0.91128	0.00316419	0.00497837	0.526366	-0.00479541	0.00752389	0.525216
cg00634642	-0.00547388	0.00784016	0.486535	0.000944424	0.00425737	0.824855	0.00483733	0.00643423	0.45377
cg00634644	0.00814604	0.0175023	0.642546	-0.00134857	0.00950412	0.887424	0.00432824	0.0143637	0.763731
cg00634652	-0.00237077	0.00420928	0.574428	0.000135579	0.00228573	0.952809	0.000797075	0.00345446	0.817947
cg00634653	-0.00226229	0.0134771	0.867	-0.00844899	0.00731835	0.2508	0.00740874	0.0110603	0.504359
cg00634665	-0.00429427	0.0120223	0.721633	-0.00192046	0.00652838	0.769182	0.0048522	0.00986645	0.623849
cg00634698	0.00743279	0.0105937	0.484394	0.00270719	0.00575258	0.638855	-0.0129024	0.00869396	0.140651
cg00634714	0.0186983	0.0129432	0.1514	0.00286796	0.0070284	0.684028	-0.0202254	0.0106221	0.0595126
cg00634769	0.0273818	0.0158171	0.0862283	-0.00776932	0.00858901	0.367673	-0.0198165	0.0129807	0.129729
cg00634783	0.00148638	0.00610823	0.808194	-0.0013429	0.0033169	0.686362	0.00082975	0.00501288	0.868836
cg00634941	0.0145714	0.0164832	0.378617	-0.00688678	0.00895072	0.443298	0.00393069	0.0135274	0.771925
cg00634964	0.00148655	0.0140643	0.916016	-0.00631025	0.00763722	0.410451	0.0113922	0.0115423	0.325809
cg00634968	-0.0116868	0.00932573	0.212798	0.00669753	0.00506407	0.188725	0.000679112	0.00765341	0.929455
cg00634984	-0.00154876	0.00889332	0.862069	-0.00273153	0.00482926	0.572803	0.002966	0.00729854	0.685251
cg00634989	0.0176046	0.017091	0.305247	-0.007661	0.0092808	0.410893	-0.0132519	0.0140262	0.346836
cg00635075	0.0358282	0.0151399	0.019707	0.00531199	0.00822126	0.519542	-0.0282713	0.0124249	0.0248215
cg00635076	0.00453536	0.0103167	0.661078	-0.00513471	0.00560216	0.361379	0.00563766	0.00846664	0.50689
cg00635082	0.00595954	0.00854674	0.487093	-0.000597165	0.00464106	0.897854	-0.00295911	0.00701411	0.673936
cg00635108	0.00155513	0.0139757	0.911602	0.00707437	0.00758909	0.353287	-0.0145571	0.0114695	0.20705
cg00635155	0.00404308	0.00706285	0.56819	-0.00607513	0.00383527	0.116061	-0.0028367	0.00579631	0.625535
cg00635204	0.00581999	0.00891221	0.515096	-0.002893	0.00483952	0.551211	-0.00506116	0.00731404	0.490409
cg00635221	0.00798239	0.00683827	0.245609	0.000973076	0.00371333	0.793773	-0.00909328	0.00561201	0.108026
cg00635259	0.0229983	0.0205234	0.264903	0.000347203	0.0111446	0.975203	-0.020149	0.016843	0.23416
cg00635294	-0.000666421	0.00336149	0.843214	-0.00154349	0.00182536	0.399622	0.00187562	0.00275869	0.497999
cg00635299	-0.00191896	0.00365153	0.600278	0.000274499	0.00198286	0.890149	0.0030753	0.00299673	0.30704
cg00635343	-0.0478887	0.0179001	0.00860571	0.0078067	0.00972014	0.423622	0.0263623	0.0146902	0.0754717
cg00635356	-0.0028977	0.022184	0.896314	-0.0171629	0.0120464	0.157065	0.000898727	0.0182059	0.960718
cg00635380	-0.00808684	0.00645779	0.213131	0.00179241	0.00350671	0.61028	0.00255608	0.00529975	0.63055
cg00635390	0.00606821	0.00657106	0.357781	0.00159371	0.00356822	0.656014	-0.00849462	0.00539271	0.118082
cg00635479	-0.0129535	0.0074109	0.083272	-0.000998468	0.00402427	0.804511	0.00550838	0.00608195	0.367078
cg00635481	2.8835e-05	0.00190996	0.987982	0.000940284	0.00103715	0.366597	0.00107707	0.00156746	0.493438
cg00635513	0.0331472	0.0202221	0.104037	-0.0120735	0.010981	0.273955	-0.0173137	0.0165958	0.299115
cg00635521	-0.000107767	0.004479	0.980848	-0.000887525	0.00243219	0.715881	0.000450242	0.00367581	0.902736
cg00635522	-0.0102619	0.0078917	0.196204	-0.00572706	0.00428536	0.184168	0.0104795	0.00647653	0.108511
cg00635528	-0.000261149	0.00366709	0.943357	0.000454331	0.00199131	0.819948	0.00186809	0.00300949	0.536059
cg00635556	-0.00114882	0.0030986	0.711535	0.00243722	0.00168261	0.150328	-1.23901e-06	0.00254295	0.999612
cg00635560	-0.017757	0.0103753	0.0898116	0.00956247	0.00563399	0.0924712	0.00795175	0.00851474	0.352411
cg00635590	-0.00238877	0.00953138	0.802574	-0.00124643	0.00517574	0.810142	-0.00567313	0.00782218	0.469831
cg00635642	0.00608256	0.0047395	0.202057	9.67429e-07	0.00257365	0.999701	-0.000359267	0.0038896	0.926575
cg00635674	-0.0121142	0.0108947	0.268591	0.00515912	0.00591607	0.385079	0.012488	0.00894106	0.165315
cg00635695	0.00562423	0.0115225	0.626445	-0.001125	0.00625697	0.857641	-0.00130819	0.00945627	0.890224
cg00635744	-0.0146671	0.00893071	0.103379	0.00244094	0.00484956	0.615737	0.0109783	0.00732922	0.137028
cg00635780	0.00273194	0.00280194	0.331691	-0.00020041	0.00152151	0.895448	-0.00114308	0.00229949	0.620108
cg00635788	-0.00593287	0.00819766	0.47077	0.00238129	0.0044515	0.593771	0.00635677	0.00672763	0.346793
cg00635950	-0.0172099	0.0215514	0.426269	0.00217652	0.0117028	0.852801	0.0198978	0.0176867	0.263032
cg00635994	-0.0276796	0.0257345	0.284467	0.0142109	0.0139744	0.311422	0.00578748	0.0211197	0.784574
cg00635996	-0.00144847	0.00551885	0.793459	-0.00232496	0.00299685	0.43953	0.00473012	0.00452919	0.298607
cg00636067	-0.0153385	0.0202376	0.450118	0.016105	0.0109894	0.145639	0.0160041	0.0166085	0.337358
cg00636072	-0.00278972	0.00402317	0.489512	0.00183908	0.00218466	0.401719	0.00296556	0.00330172	0.371048
cg00636079	-0.0124901	0.0143781	0.38691	0.000411547	0.00780761	0.958058	0.0156739	0.0117998	0.18682
cg00636082	0.0184126	0.0160382	0.25344	-0.00418603	0.00870909	0.63172	-0.0232612	0.0131622	0.0799557
cg00636096	0.00575297	0.0159874	0.719653	-0.0027214	0.00868148	0.754516	0.00376481	0.0131205	0.774697
cg00636119	-0.0227345	0.0178769	0.206152	0.00959681	0.00970752	0.325031	0.0128102	0.0146711	0.38448
cg00636145	-0.00354223	0.00892203	0.692122	0.00643712	0.00484485	0.186713	0.000939409	0.0073221	0.898148
cg00636172	-0.00529345	0.00479796	0.272318	-0.00218316	0.00260539	0.403882	0.00319297	0.00393757	0.419176
cg00636194	-0.015187	0.0147202	0.304469	0.00433384	0.00799335	0.588791	0.00238877	0.0120805	0.843615
cg00636289	0.03781	0.0182232	0.0403358	-0.00707637	0.00989559	0.47606	-0.0226977	0.0149554	0.13196
cg00636308	-0.0204235	0.0288592	0.480632	0.0047603	0.0156711	0.761883	0.0121991	0.0236841	0.607532
cg00636314	0.0434714	0.0208534	0.0394192	-0.0148406	0.0113239	0.192735	-0.0392745	0.0171139	0.0236368
cg00636363	-0.00219985	0.0159955	0.890864	-0.00555736	0.00868589	0.523623	0.0120706	0.0131271	0.359836
cg00636368	-0.00977291	0.00935505	0.298467	-0.00849783	0.00507999	0.0972073	0.0119708	0.00767747	0.121819
cg00636372	0.000764034	0.00310746	0.80624	-0.000630979	0.00168742	0.709175	-0.00299955	0.00255022	0.242058
cg00636390	-0.0025921	0.0108336	0.811346	-0.00325331	0.00588288	0.581377	-0.00519195	0.00889089	0.560441
cg00636391	0.00144916	0.00336017	0.667111	-0.00201781	0.00182464	0.271197	0.000674668	0.00275761	0.807178
cg00636395	-0.0300228	0.0132831	0.0257757	0.0156863	0.00721299	0.0317921	0.0198202	0.0109011	0.0717581
cg00636416	-0.0221813	0.0148998	0.139427	0.00511456	0.00809089	0.528609	0.00419007	0.0122279	0.732504
cg00636427	0.00415577	0.0131324	0.75226	-0.00183527	0.00713119	0.797383	-0.00718469	0.0107775	0.506398
cg00636508	-0.000588578	0.00956161	0.951028	-0.00454757	0.00519215	0.383017	0.00928199	0.00784699	0.23941
cg00636526	0.0096025	0.0157721	0.543894	0.000566214	0.00856458	0.947409	-0.011211	0.0129438	0.388304
cg00636527	0.00807474	0.00881294	0.361547	-0.000718324	0.00478561	0.88096	-0.0110044	0.00723258	0.131002
cg00636639	0.00354583	0.00223758	0.115912	-0.00143018	0.00121505	0.241716	-0.0025559	0.00183633	0.166774
cg00636641	0.000464772	0.00265269	0.861239	-5.27313e-05	0.00144047	0.970865	-0.000197395	0.002177	0.927917
cg00636673	0.0166363	0.0118853	0.164406	-0.0095406	0.00645395	0.142197	-0.0123004	0.00975396	0.209954
cg00636675	-0.00110235	0.0110315	0.920584	0.00922673	0.00599032	0.126365	-0.00442104	0.00905326	0.626284
cg00636737	0.00228083	0.00696865	0.744063	0.00150863	0.00378412	0.690906	-0.00276179	0.005719	0.630117
cg00636769	-0.0269511	0.0185403	0.148891	0.00697051	0.0100678	0.490171	0.0130779	0.0152156	0.391929
cg00636795	-0.0156759	0.0204134	0.44418	-0.00018083	0.0110849	0.987014	0.0143141	0.0167528	0.394724
cg00636918	-0.00826431	0.0377133	0.826951	-0.00671422	0.0204791	0.743643	0.0359333	0.0309505	0.248158
cg00636922	0.0107781	0.00822259	0.192656	-0.00185251	0.00446504	0.679029	-0.00815542	0.00674809	0.229426
cg00636930	-0.0115001	0.0111511	0.304663	-0.00092998	0.00605527	0.878221	0.00595395	0.00915143	0.51666
cg00636946	0.00754903	0.0126276	0.55119	-0.00406857	0.00685707	0.554172	-0.000477402	0.0103632	0.96334
cg00636952	0.0358737	0.0147516	0.0166358	-0.00614503	0.00801044	0.44465	-0.017607	0.0121063	0.148693
cg00637015	-0.00258528	0.00736336	0.726185	0.00243378	0.00399846	0.543992	0.00236567	0.00604294	0.696202
cg00637040	0.00203851	0.00826118	0.805556	-0.00175932	0.004486	0.695683	-0.00800696	0.00677976	0.240146
cg00637047	0.016543	0.0124279	0.185902	-0.00101925	0.00674861	0.880228	-0.00559612	0.0101993	0.584339
cg00637076	0.0285685	0.0277353	0.305249	-0.0284238	0.0150608	0.0617601	-0.0240787	0.0227617	0.292436
cg00637085	0.00167766	0.00937902	0.858366	-0.0100353	0.005093	0.0513047	0.00391453	0.00769714	0.612073
cg00637104	0.0143828	0.0103529	0.167561	-0.000782826	0.00562185	0.88951	-0.0128615	0.00849639	0.132954
cg00637144	-0.000351948	0.00985604	0.971579	-0.00413963	0.00535204	0.440904	0.000824619	0.00808862	0.918984
cg00637172	0.00565248	0.0150971	0.708822	0.0111054	0.00819806	0.17831	-0.0103753	0.0123899	0.404181
cg00637173	-0.0106583	0.00953816	0.266243	-0.00480716	0.00517942	0.355374	-0.0040568	0.00782775	0.605319
cg00637178	-0.00127386	0.0127467	0.920577	0.00194055	0.0069217	0.77973	-0.00126401	0.0104609	0.904044
cg00637230	9.09462e-05	0.00292635	0.975263	-0.00123624	0.00158907	0.43826	-0.000227958	0.00240158	0.924551
cg00637250	-0.00444682	0.0160035	0.781637	0.00788264	0.00869024	0.366354	-0.00217523	0.0131337	0.868758
cg00637299	-0.00406723	0.00886821	0.647404	0.00145515	0.00481562	0.763091	0.00410763	0.00727793	0.573634
cg00637340	-0.007838	0.00773401	0.313071	0.00546122	0.00419973	0.19619	0.00605838	0.00634712	0.341919
cg00637361	0.00905265	0.0115114	0.433321	-0.0137711	0.00625095	0.0296769	-0.0108237	0.00944717	0.254403
cg00637433	-0.0369287	0.022801	0.10818	0.00665508	0.0123814	0.592005	0.0287644	0.0187123	0.127117
cg00637453	-0.00529794	0.00748491	0.480557	0.00191833	0.00406446	0.637878	-0.00187593	0.00614269	0.760644
cg00637477	-0.00751595	0.00487548	0.126047	0.00360438	0.00264749	0.176158	0.00919173	0.00400119	0.0234971
cg00637482	0.0306406	0.0164711	0.0655204	-0.00350458	0.00894418	0.695943	-0.0292057	0.0135175	0.032897
cg00637636	0.0170907	0.0106959	0.112941	-0.00849997	0.00580811	0.146192	-0.0120699	0.0087779	0.171914
cg00637687	-0.0039931	0.00256669	0.122643	0.00153955	0.00139377	0.271745	0.00349036	0.00210642	0.100368
cg00637688	-0.00463795	0.0119766	0.699318	0.00266646	0.00650353	0.682602	-0.0135053	0.00982889	0.172221
cg00637695	0.0227365	0.0150194	0.132942	-0.00771097	0.00815586	0.346501	-0.0144867	0.0123261	0.242417
cg00637744	-0.00663464	0.00974817	0.497553	0.00343155	0.00529346	0.518166	0.00379899	0.0080001	0.635822
cg00637745	-0.00663987	0.0215615	0.758702	0.00184886	0.0117083	0.874817	0.0107828	0.017695	0.543537
cg00637791	-0.0186198	0.0385089	0.629688	0.00459885	0.0209111	0.826338	0.00394919	0.0316033	0.900782
cg00637795	-0.00981537	0.00837831	0.24392	0.00988679	0.0045496	0.0319166	-0.000163897	0.00687588	0.981026
cg00637824	0.00125236	0.00975622	0.898094	-0.00307586	0.00529783	0.562705	-0.00264477	0.0080067	0.741787
cg00637826	-0.0207726	0.023032	0.369079	-0.0134218	0.0125069	0.285549	0.0244441	0.0189018	0.198646
cg00637837	-0.00388646	0.00903579	0.667951	0.000342485	0.00490662	0.944479	0.00186536	0.00741546	0.801858
cg00637875	0.0162025	0.0114232	0.158905	-0.00557883	0.00620302	0.370419	-0.0222023	0.00937473	0.0196143
cg00637940	0.00608323	0.0197899	0.759128	-0.00646412	0.0107463	0.548733	-0.00248355	0.0162411	0.878744
cg00637980	-0.00608024	0.00552382	0.273417	0.000711772	0.00299955	0.812871	0.00336484	0.00453327	0.459514
cg00637988	-0.0162999	0.0114472	0.157302	0.00708883	0.00621608	0.256595	0.00435014	0.00939446	0.644241
cg00638020	0.0302832	0.0130678	0.022333	-0.0103879	0.00709607	0.146074	-0.0222267	0.0107244	0.0405527
cg00638021	-0.000329412	0.00803652	0.967379	0.000674759	0.004364	0.877405	-0.0022052	0.00659538	0.738749
cg00638062	0.00107927	0.0141869	0.939497	-0.00341058	0.00770376	0.658841	0.00152479	0.0116428	0.896043
cg00638073	-0.0225662	0.0107771	0.038566	-0.000140037	0.00585219	0.980953	0.0168996	0.00884451	0.0586411
cg00638075	-0.00687315	0.00410162	0.0966344	0.00353157	0.00222727	0.115699	0.00337653	0.00336611	0.318015
cg00638090	-0.00245113	0.00802689	0.760665	0.00406243	0.00435877	0.35337	-0.00110232	0.00658748	0.867414
cg00638165	-0.00161243	0.0116908	0.890553	0.00220904	0.00634837	0.728528	0.00633338	0.00959439	0.510561
cg00638210	0.00216936	0.0173102	0.900497	0.01497	0.00939979	0.114123	-0.0107547	0.0142061	0.45064
cg00638280	0.0192748	0.0131267	0.144857	-0.00796729	0.00712807	0.266116	-0.0197946	0.0107728	0.0688396
cg00638344	-0.00529837	0.015057	0.725595	0.00515709	0.00817626	0.529519	0.00903231	0.0123569	0.466362
cg00638384	0.00834855	0.0141819	0.557286	-0.0120382	0.00770108	0.120881	-0.00548286	0.0116388	0.638513
cg00638407	-0.0096891	0.0120913	0.424667	0.0100155	0.0065658	0.130027	0.0052734	0.00992301	0.596191
cg00638491	-0.052951	0.0447166	0.238908	-0.00269241	0.0242821	0.911913	0.0129546	0.0366979	0.724759
cg00638574	-0.0038846	0.0124198	0.755045	-0.00523938	0.00674423	0.438904	0.0048618	0.0101927	0.634316
cg00638769	-0.00119567	0.00265145	0.652915	0.00103566	0.00143979	0.473474	0.00128675	0.00217598	0.555505
cg00638797	-0.015787	0.0498354	0.752009	-0.000794204	0.0270617	0.97664	0.00517212	0.0408987	0.899597
cg00638803	-0.0219132	0.0171216	0.203287	0.0146338	0.00929738	0.118367	0.0225519	0.0140513	0.111367
cg00638845	0.0094639	0.00870468	0.279316	0.000181628	0.00472682	0.969418	-0.0067337	0.00714372	0.347949
cg00638945	-0.00969585	0.0123634	0.434585	0.000739134	0.00671357	0.912534	-0.00669378	0.0101463	0.510809
cg00638992	0.0106311	0.0102332	0.301138	-0.0030004	0.00555684	0.590325	-0.00415485	0.00839814	0.621774
cg00639010	0.00568424	0.0147659	0.701013	0.00480092	0.00801822	0.55057	-0.00215936	0.0121181	0.858899
cg00639041	-0.00220491	0.00602291	0.715004	0.00603985	0.00327057	0.0674743	0.00371471	0.00494286	0.453939
cg00639080	-0.0204919	0.0210987	0.333559	0.0058481	0.011457	0.610767	0.00975229	0.0173152	0.57443
cg00639121	0.0113378	0.0160458	0.481313	0.00147836	0.00871319	0.865582	-0.00368074	0.0131684	0.780376
cg00639143	-0.033687	0.0208104	0.108363	0.0153373	0.0113005	0.177486	0.0312261	0.0170786	0.0702026
cg00639176	-0.00225099	0.0111533	0.840428	-0.00827146	0.00605648	0.174813	-0.00303833	0.00915326	0.740566
cg00639195	0.004319	0.00503477	0.392849	0.000764654	0.00273399	0.780245	-0.00642089	0.00413192	0.123063
cg00639200	0.0148914	0.0158705	0.350145	-6.91081e-05	0.00861804	0.993616	-0.0161714	0.0130246	0.217022
cg00639215	0.00598869	0.0137719	0.664524	0.00318924	0.00747842	0.670607	-0.000319419	0.0113023	0.977505
cg00639224	-0.0178596	0.022857	0.436269	0.0127035	0.0124118	0.308318	0.00597832	0.0187582	0.750555
cg00639239	-0.001497	0.00323655	0.644616	-0.00183608	0.00175752	0.298452	0.00152316	0.00265616	0.567515
cg00639250	-0.00419927	0.00299719	0.164008	0.000255387	0.00162754	0.875598	0.00628169	0.00245972	0.0120237
cg00639272	-0.00185388	0.00866674	0.831015	-0.00185411	0.00470622	0.694366	-0.00379437	0.00711259	0.594783
cg00639286	0.00733761	0.00767909	0.341404	-0.00570751	0.00416991	0.17387	-0.00430524	0.00630205	0.495949
cg00639289	0.000734713	0.00323382	0.820693	0.000161839	0.00175603	0.926737	-0.000760743	0.00265392	0.774921
cg00639313	-0.00608221	0.00833013	0.466853	0.00472713	0.00452343	0.2983	0.00230056	0.00683634	0.73712
cg00639361	-0.0306545	0.0154645	0.0499442	0.0182331	0.00839752	0.0320613	0.0235053	0.0126913	0.0666959
cg00639447	0.0106396	0.045558	0.815776	-0.0263425	0.0247389	0.289289	-0.0384202	0.0373884	0.306393
cg00639475	-0.0127016	0.0080043	0.115418	-0.000388887	0.0043465	0.92887	0.00658102	0.00656894	0.31862
cg00639522	-0.00435764	0.0260535	0.867475	-0.00590712	0.0141476	0.677101	-0.0121887	0.0213815	0.5698
cg00639575	0.0314653	0.0163842	0.0573887	0.00940733	0.00889699	0.292663	-0.0274724	0.0134462	0.0434285
cg00639633	0.00265613	0.00791673	0.737881	-0.00390719	0.00429895	0.365405	0.000940965	0.00649707	0.885111
cg00639635	0.000144607	0.00629721	0.981721	-0.00554194	0.00341952	0.10795	-0.00356283	0.00516797	0.492019
cg00639656	-0.0176737	0.0104142	0.0925097	0.00754635	0.00565511	0.184818	0.011982	0.00854666	0.163744
cg00639837	-0.00609106	0.0131945	0.645255	0.0038659	0.0071649	0.590591	-0.00285038	0.0108284	0.792865
cg00639854	-0.014511	0.00911749	0.114355	0.00617035	0.00495099	0.215307	0.0035114	0.00748251	0.639797
cg00639920	-0.0169488	0.0130951	0.198278	-0.008583	0.0071109	0.230014	0.0162374	0.0107468	0.13368
cg00639921	-0.00338943	0.00844744	0.689024	-0.000495121	0.00458714	0.914242	0.0063305	0.00693261	0.363162
cg00639923	0.0215038	0.013986	0.127037	-0.0169719	0.0075947	0.027458	-0.0144521	0.011478	0.210653
cg00639925	0.00654477	0.00789331	0.408813	0.0115165	0.00428623	0.00833213	-0.00327525	0.00647786	0.614144
cg00639946	0.00939779	0.00781917	0.231987	-0.00490925	0.00424598	0.250099	-0.00905345	0.00641701	0.16111
cg00639984	-0.00406065	0.00730182	0.579262	-0.000719861	0.00396504	0.856268	-0.00014246	0.00599243	0.981077
cg00640022	0.00506938	0.00798065	0.526612	0.000124387	0.00433366	0.977154	-0.0101048	0.00654954	0.125745
cg00640033	0.00359585	0.0146253	0.806244	-0.000808003	0.00794183	0.919148	-0.00442804	0.0120026	0.712895
cg00640053	-0.0407886	0.0164466	0.0146514	0.0174911	0.00893082	0.0527025	0.0374641	0.0134973	0.00647566
cg00640055	-0.0336625	0.0227046	0.141033	0.0132621	0.0123291	0.284426	0.0347328	0.0186332	0.0649838
cg00640074	0.00918747	0.017369	0.5979	0.000151342	0.00943173	0.987227	-0.0105724	0.0142543	0.459851
cg00640087	-0.0117646	0.0141172	0.406453	0.0136329	0.00766594	0.0781047	-0.00112853	0.0115857	0.92258
cg00640120	0.00116992	0.0680791	0.98632	0.0268311	0.0369684	0.469511	0.0234053	0.0558709	0.676093
cg00640147	-0.0124975	0.0087092	0.154132	0.00219721	0.00472928	0.643138	0.0078456	0.00714744	0.274741
cg00640240	-0.000630612	0.00248682	0.800292	0.00172145	0.0013504	0.205075	-0.00102597	0.00204088	0.616174
cg00640253	-0.00658168	0.0155897	0.673716	0.00507828	0.00846552	0.549821	0.00496305	0.0127941	0.698827
cg00640258	0.00490029	0.00907533	0.590318	-0.00129352	0.00492809	0.793443	-0.00884668	0.00744791	0.237468
cg00640284	-0.0153245	0.0242636	0.52897	0.00956448	0.0131757	0.469429	0.00777229	0.0199126	0.697054
cg00640314	0.0119353	0.0112932	0.292893	-0.00598018	0.00613246	0.331616	-0.0142189	0.00926808	0.127858
cg00640315	0.00232275	0.00229669	0.314068	-0.000394588	0.00124715	0.752305	-0.00187277	0.00188484	0.3226
cg00640324	-0.0197024	0.00813311	0.0170477	0.00744513	0.00441645	0.0946743	0.0152918	0.00667465	0.0238669
cg00640376	0.00274849	0.0142732	0.847656	0.00118455	0.00775064	0.878811	0.00332866	0.0117137	0.776815
cg00640383	0.00541327	0.0088224	0.540758	0.00236805	0.00479075	0.622082	-0.00378277	0.00724034	0.602402
cg00640398	0.0256348	0.00934302	0.00709463	-0.00471931	0.00507346	0.354306	-0.0182047	0.0076676	0.0193178
cg00640456	0.00808888	0.00660541	0.223348	-0.00234995	0.00358688	0.513738	-0.00505525	0.00542091	0.353097
cg00640479	0.00532838	0.00798969	0.506228	0.00115604	0.00433857	0.790386	-0.00427477	0.00655695	0.515796
cg00640521	0.0228685	0.0136075	0.0956822	-0.00816546	0.00738917	0.271546	-0.00639634	0.0111674	0.56797
cg00640609	-0.00537878	0.0103141	0.60307	-0.00620423	0.0056008	0.270391	0.00218988	0.00846458	0.796342
cg00640622	-0.00956678	0.00697414	0.172933	0.00293937	0.0037871	0.439325	0.00597361	0.00572351	0.298914
cg00640628	-0.00496604	0.00718701	0.491037	0.00238052	0.0039027	0.543142	0.00177544	0.00589821	0.763973
cg00640635	0.000854297	0.00866999	0.921687	-0.000930183	0.00470799	0.843742	-0.00184775	0.00711526	0.79559
cg00640719	0.0014136	0.0103334	0.891439	0.00122414	0.00561123	0.82771	-0.00375341	0.00848035	0.658924
cg00640775	0.0135659	0.0167975	0.421055	0.00961232	0.0091214	0.294275	-0.0124726	0.0137853	0.367562
cg00640823	-0.0173521	0.0130003	0.184715	-0.0124648	0.00705942	0.0802208	0.0184501	0.010669	0.0865587
cg00640825	0.0100235	0.00639574	0.119936	-0.00159015	0.00347302	0.647957	-0.00696611	0.00524883	0.1872
cg00640991	0.0285758	0.0161568	0.0797233	-0.000819351	0.00877347	0.925764	-0.0156299	0.0132595	0.241033
cg00641002	-0.00734621	0.0156277	0.639232	0.00450052	0.00848619	0.596949	0.0180675	0.0128253	0.161733
cg00641007	0.0208249	0.0118105	0.0806363	0.0120913	0.00641338	0.0620238	-0.0252928	0.00969264	0.0103296
cg00641052	0.00388468	0.00767888	0.613945	0.00206011	0.00416979	0.622252	-0.000429616	0.00630188	0.945772
cg00641092	-0.000318338	0.00936537	0.972946	-0.00583931	0.00508559	0.253375	-0.000543975	0.00768594	0.943705
cg00641105	0.00992855	0.0241958	0.682353	-0.000791769	0.0131388	0.952056	-0.0131768	0.0198569	0.508343
cg00641122	-0.0124879	0.00861974	0.150252	0.00214594	0.0046807	0.647522	0.00765013	0.00707401	0.281866
cg00641127	0.00472071	0.00654212	0.472079	5.90673e-05	0.00355251	0.986764	-0.00712085	0.00536896	0.187488
cg00641177	-6.74352e-05	0.00271547	0.980233	0.000661386	0.00147456	0.654652	0.0010894	0.00222852	0.625926
cg00641178	-0.0274781	0.0170193	0.109279	0.00234414	0.00924185	0.800244	0.0306765	0.0139674	0.0301691
cg00641207	0.0255036	0.0180615	0.160761	0.0177185	0.00980779	0.0735629	-0.0337203	0.0148227	0.0248499
cg00641210	-0.0145821	0.0122414	0.236133	0.00426382	0.00664733	0.522575	0.00646664	0.0100462	0.521117
cg00641279	-0.0114819	0.00625042	0.068912	0.00104212	0.00339411	0.759394	0.00638419	0.00512957	0.215929
cg00641342	0.0127266	0.00924295	0.17134	-0.00346862	0.00501912	0.49097	-0.00634524	0.00758547	0.404688
cg00641348	-0.0143338	0.0168049	0.395538	0.00195048	0.00912539	0.831144	0.0103625	0.0137914	0.45403
cg00641355	-0.0331448	0.0282331	0.242942	0.00933974	0.0153312	0.543648	0.0421549	0.0231702	0.0715771
cg00641369	0.00712683	0.0120369	0.55501	-0.005255	0.00653627	0.423145	-0.00985791	0.00987838	0.320505
cg00641391	-0.0077958	0.0157407	0.621402	-0.00526484	0.00854754	0.539201	-0.0017369	0.012918	0.893288
cg00641409	0.0028576	0.00528246	0.589628	-0.00499777	0.00286849	0.0842506	0.0013579	0.00433519	0.754701
cg00641420	-0.0207042	0.017817	0.247731	0.00805345	0.009675	0.406988	0.0127482	0.014622	0.385187
cg00641437	-0.0179781	0.0197361	0.364328	-0.00413268	0.0107171	0.700527	0.00867579	0.016197	0.593287
cg00641579	0.000447301	0.0113606	0.968664	-0.00646661	0.00616905	0.296828	0.0119289	0.00932338	0.203427
cg00641609	0.00688704	0.0120461	0.568676	0.00405991	0.00654129	0.536108	-0.00484015	0.00988596	0.625393
cg00641616	0.00375739	0.0142623	0.792698	0.0060427	0.00774474	0.43693	0.00177942	0.0117047	0.879445
cg00641679	0.00711458	0.00579763	0.222385	-0.00143792	0.00314823	0.64876	-0.00632728	0.00475798	0.186327
cg00641685	-0.0210654	0.0102509	0.0422498	0.00689955	0.00556646	0.217804	0.0211013	0.00841269	0.0135913
cg00641687	-0.00991498	0.00868104	0.255875	0.00936045	0.00471399	0.0495574	0.00817368	0.00712433	0.25375
cg00641790	0.0439827	0.0295891	0.14002	-0.0295334	0.0160675	0.0687483	-0.04164	0.0242831	0.0892022
cg00641792	0.000531632	0.00381728	0.889492	0.00255213	0.00207286	0.220871	-0.000347591	0.00313275	0.911855
cg00641810	-0.0329741	0.014477	0.0246783	0.00169942	0.00786134	0.829253	0.0270548	0.011881	0.0247108
cg00641828	0.00903583	0.0137769	0.513277	0.00156375	0.00748113	0.834815	-0.00717917	0.0113063	0.526768
cg00641844	-0.00708764	0.00740972	0.340901	0.00382477	0.00402363	0.343903	0.0067772	0.00608098	0.267498
cg00641898	-3.49923e-05	0.011344	0.997544	-0.00141356	0.00616005	0.818928	0.00378811	0.00930979	0.684876
cg00641931	0.0273454	0.0189904	0.152721	-0.00981879	0.0103122	0.343108	-0.0208281	0.015585	0.18417
cg00641933	-0.0544369	0.0504502	0.282938	0.0132576	0.0273955	0.629394	0.0564671	0.0414033	0.175405
cg00641943	0.00563219	0.0078092	0.472301	-0.00384881	0.00424056	0.366064	0.00674459	0.00640883	0.294927
cg00641987	0.00048013	0.0128035	0.970154	0.0060673	0.00695256	0.384744	-0.0032334	0.0105075	0.758875
cg00642042	0.0141679	0.00834298	0.0923004	-0.000940269	0.00453041	0.835967	-0.00959264	0.00684689	0.164022
cg00642177	-0.000166685	0.00225374	0.941177	-0.000326984	0.00122383	0.78983	0.000944404	0.00184959	0.610653
cg00642181	0.00346966	0.0177699	0.845553	-0.0144019	0.00964942	0.138427	-0.00924846	0.0145833	0.52728
cg00642209	0.000266815	0.00276388	0.92327	0.000166775	0.00150085	0.911723	0.000396919	0.00226825	0.86141
cg00642274	0.0488644	0.0680797	0.474431	-0.0265386	0.0369687	0.474362	0.00163419	0.0558714	0.976719
cg00642293	0.00830574	0.00793421	0.297475	-0.001746	0.00430844	0.686081	-0.00256644	0.00651142	0.694238
cg00642303	-0.00602434	0.00410405	0.144985	0.00303671	0.00222858	0.175786	0.00299407	0.00336809	0.37597
cg00642306	-0.00460486	0.00451951	0.310493	0.00116602	0.00245419	0.635647	-0.000772571	0.00370906	0.835385
cg00642359	-0.0035638	0.00569635	0.532854	0.00111965	0.00309324	0.71807	0.000100309	0.00467486	0.98292
cg00642460	0.00125281	0.00932115	0.893328	0.00522134	0.00506158	0.30454	-0.00395962	0.00764965	0.605762
cg00642466	-0.00962052	0.00683246	0.161933	0.0027927	0.00371017	0.45323	0.00235827	0.00560724	0.674885
cg00642468	0.00418733	0.00237995	0.081286	-0.00193093	0.00129236	0.138011	-0.0018271	0.00195317	0.351603
cg00642494	0.0109652	0.00331589	0.00127494	-0.00611319	0.0018006	0.00095515	-0.0100371	0.00272127	0.000352423
cg00642536	-0.00952482	0.0102213	0.353449	0.0126037	0.00555037	0.0251071	0.00675203	0.00838837	0.422598
cg00642559	0.00116998	0.00947296	0.901931	0.00262483	0.00514402	0.610885	-0.0043223	0.00777424	0.579355
cg00642565	-0.00683948	0.0101544	0.50201	0.000402518	0.00551404	0.94194	0.00302722	0.00833346	0.717107
cg00642607	-0.00990393	0.00678194	0.147047	-0.000765985	0.00368273	0.835618	0.00854307	0.00556577	0.127673
cg00642615	0.0130601	0.0106862	0.224265	0.00501153	0.00580283	0.389667	-0.0140136	0.00876991	0.112931
cg00642641	0.00338767	0.0160294	0.833012	0.00441424	0.00870431	0.613077	0.00279951	0.013155	0.831869
cg00642679	-0.000133767	0.0206004	0.994831	-0.00133108	0.0111864	0.9055	0.0127309	0.0169062	0.45304
cg00642711	-0.00770792	0.00937336	0.412672	0.00324484	0.00508993	0.525123	0.00604288	0.00769249	0.433817
cg00642752	-0.010467	0.0072041	0.149092	-0.00420295	0.00391198	0.285004	0.00834072	0.00591224	0.161139
cg00642803	-0.0159832	0.0105293	0.131891	0.0030653	0.00571764	0.592963	0.0167724	0.00864116	0.0548178
cg00642942	-0.00376462	0.00784684	0.632349	-0.00172306	0.004261	0.686719	0.00297354	0.00643972	0.645173
cg00642970	0.0273025	0.0261061	0.297933	-0.0134232	0.0141762	0.345773	-0.0269735	0.0214247	0.210697
cg00643007	-0.00557283	0.0253891	0.82667	0.00406743	0.0137868	0.768533	0.0308587	0.0208363	0.141463
cg00643020	0.00367066	0.00802492	0.64828	-0.00376492	0.0043577	0.389485	-0.00155812	0.00658586	0.813418
cg00643051	0.0318388	0.0185609	0.0890935	-0.0201127	0.010079	0.0484587	-0.0129588	0.0152325	0.396766
cg00643076	0.00223324	0.00974657	0.819193	0.000958131	0.00529259	0.856675	-0.0134313	0.00799878	0.0959581
cg00643086	-0.000137507	0.00376615	0.970941	-0.000570385	0.0020451	0.780842	-0.00103381	0.00309079	0.738653
cg00643111	-0.00811428	0.0066002	0.221545	-0.000301284	0.00358405	0.93316	0.00884353	0.00541663	0.105399
cg00643123	-0.0100543	0.0146744	0.494684	0.00529925	0.00796852	0.507428	-0.00106116	0.0120429	0.929946
cg00643145	-0.011089	0.00897873	0.21945	0.00438147	0.00487564	0.370804	0.00842762	0.00736863	0.255225
cg00643208	-0.00360551	0.0026195	0.17149	0.00173744	0.00142245	0.224529	0.000582019	0.00214977	0.787102
cg00643222	-0.0076105	0.0126178	0.547648	0.000952176	0.00685175	0.889729	-0.000739936	0.0103552	0.943165
cg00643235	-0.0100525	0.016056	0.532554	0.0123299	0.00871873	0.160133	0.0156752	0.0131768	0.236762
cg00643253	-0.00173944	0.0061386	0.777433	-0.00245659	0.00333339	0.462714	0.00209113	0.00503781	0.678886
cg00643271	-0.0293636	0.0158527	0.066667	0.0143847	0.00860836	0.0975608	0.0283554	0.01301	0.0314256
cg00643272	-0.00999349	0.00987366	0.313694	0.00518055	0.00536161	0.336048	0.00719923	0.00810308	0.376235
cg00643293	-0.00377889	0.0074987	0.615311	0.0016991	0.00407195	0.677295	0.00192109	0.00615401	0.755503
cg00643296	-0.0252502	0.0141269	0.0766285	0.00591261	0.00767118	0.442504	0.022773	0.0115936	0.0520209
cg00643301	-0.0217546	0.0147853	0.144049	0.00846187	0.00802875	0.294217	0.0103854	0.012134	0.393919
cg00643311	0.00139283	0.00322925	0.667083	-0.00176069	0.00175355	0.317549	0.00244134	0.00265017	0.358962
cg00643323	0.0243342	0.0203833	0.235112	-0.0107615	0.0110685	0.333054	-0.0162294	0.0167281	0.334082
cg00643333	-0.0418735	0.026378	0.115284	0.0183168	0.0143238	0.203672	0.0387222	0.0216478	0.0764102
cg00643341	0.00129753	0.00243783	0.595628	0.000417788	0.0013238	0.752905	-0.00131652	0.00200067	0.511888
cg00643381	-0.0343163	0.019367	0.0791802	-0.00156357	0.0105167	0.882082	0.0222706	0.015894	0.163971
cg00643392	0.0128806	0.0118691	0.280195	-0.010195	0.00644518	0.116566	-0.00256616	0.0097407	0.792699
cg00643403	-0.00195713	0.00717688	0.785595	0.00497108	0.0038972	0.2048	0.00225055	0.0058899	0.703122
cg00643422	-0.00228203	0.00780731	0.770613	0.00188674	0.00423953	0.657168	0.002783	0.00640727	0.664885
cg00643449	-9.57883e-05	0.00384638	0.980177	-0.00226234	0.00208867	0.281109	0.000901462	0.00315664	0.775739
cg00643459	-0.00652895	0.0124785	0.601876	0.00343126	0.00677609	0.613606	-0.00366272	0.0102408	0.721284
cg00643557	-0.00321932	0.00410313	0.434374	0.00135007	0.00222809	0.545808	0.00062526	0.00336735	0.853035
cg00643651	-0.00784678	0.00811684	0.335801	-0.000680948	0.00440761	0.877504	0.00779346	0.0066613	0.244545
cg00643662	-0.0147283	0.00921121	0.1127	0.00678504	0.00500188	0.177718	0.00822082	0.00755943	0.279196
cg00643695	-0.0366554	0.0425189	0.39051	0.0168055	0.0230887	0.46824	0.0196346	0.0348943	0.574792
cg00643724	-0.00192139	0.00209672	0.361471	0.00215499	0.00113856	0.0610215	0.000924781	0.00172072	0.592052
cg00643814	-0.00170279	0.00806396	0.833152	-0.00829425	0.0043789	0.0608328	0.00627632	0.0066179	0.345013
cg00643829	-0.0028441	0.0116132	0.806988	-0.00613308	0.00630621	0.332913	0.00537168	0.00953068	0.57416
cg00643862	-0.000211739	0.00391783	0.956997	-0.00195036	0.00212746	0.361277	-0.000240564	0.00321527	0.940494
cg00643864	0.0148378	0.0105713	0.163258	-0.0110297	0.00574044	0.057269	-0.00814526	0.00867562	0.349855
cg00643876	0.0139661	0.00991019	0.161577	0.0029199	0.00538144	0.588511	-0.0103348	0.00813306	0.20651
cg00643896	0.00114363	0.00271705	0.674644	-0.000361442	0.00147542	0.806931	-0.000993408	0.00222982	0.656827
cg00643897	-0.0180132	0.0139794	0.200256	0.0094365	0.0075911	0.216474	0.0162853	0.0114726	0.15858
cg00643929	-0.00124132	0.0027961	0.657953	2.88031e-05	0.00151834	0.984899	0.000982944	0.00229469	0.66923
cg00643984	0.0102269	0.0138116	0.460598	-0.000772872	0.00749998	0.918111	-0.0115161	0.0113348	0.311864
cg00644007	-0.00129016	0.00864499	0.88164	0.00541482	0.00469441	0.251222	-0.00104971	0.00709474	0.882648
cg00644010	0.0070031	0.0117937	0.553866	0.0049751	0.00640424	0.438918	-0.0123292	0.00967884	0.205409
cg00644025	0.02029	0.0202876	0.319449	0.0157698	0.0110166	0.155134	-0.0236821	0.0166496	0.157744
cg00644033	-0.0013133	0.00712856	0.854172	-0.00174333	0.00387096	0.653336	0.00100283	0.00585024	0.864211
cg00644087	0.023117	0.0193455	0.234676	0.00624267	0.010505	0.553562	-0.0290042	0.0158764	0.07043
cg00644103	-0.0199977	0.0123533	0.108351	5.98515e-05	0.00670811	0.992897	0.0185667	0.0101381	0.0697502
cg00644252	0.0276099	0.0109685	0.0132703	-0.00372411	0.00595613	0.533098	-0.0164099	0.00900159	0.0710186
cg00644307	-0.014281	0.0128681	0.269503	0.00336171	0.00698762	0.631404	0.0148541	0.0105605	0.162375
cg00644317	-0.00936788	0.0086176	0.279385	-0.00141886	0.00467954	0.762307	0.00253694	0.00707226	0.720494
cg00644318	-0.0101986	0.00542707	0.062863	-0.00207056	0.00294701	0.483792	0.0101534	0.00445387	0.0245549
cg00644330	-0.00817688	0.0123049	0.507748	0.00378256	0.00668184	0.572482	0.0107398	0.0100984	0.289878
cg00644351	-0.00887963	0.00932065	0.342839	0.00122939	0.00506131	0.808536	0.00247559	0.00764924	0.746826
cg00644387	-0.00618668	0.00801061	0.441587	0.00771497	0.00434993	0.0788993	0.00361825	0.00657412	0.583177
cg00644416	-0.0074495	0.00871248	0.394389	-0.000245702	0.00473106	0.958676	0.0144491	0.00715013	0.045727
cg00644447	0.00924222	0.0182555	0.613679	-0.00467144	0.00991309	0.638403	-0.00919051	0.0149818	0.540849
cg00644452	0.00357637	0.00209329	0.0903647	-0.000926546	0.0011367	0.416765	-0.00103141	0.00171791	0.549483
cg00644497	0.00232357	0.00625412	0.71096	-0.000135386	0.00339612	0.968273	-0.0033998	0.00513261	0.509106
cg00644508	-0.00285804	0.00973002	0.769515	0.000436321	0.00528361	0.934335	0.00613833	0.0079852	0.443711
cg00644536	0.0066207	0.0103017	0.521768	-0.00637276	0.00559403	0.257091	0.00322895	0.00845434	0.703251
cg00644554	-0.0400386	0.0159491	0.0135143	0.0133467	0.00866071	0.126172	0.0241547	0.0130891	0.0676677
cg00644629	0.00425817	0.0280128	0.879459	-0.00414685	0.0152115	0.785662	-0.0120909	0.0229895	0.599994
cg00644637	-0.0163385	0.0125484	0.195625	0.00571226	0.00681406	0.403677	0.00369118	0.0102982	0.720709
cg00644683	0.0216414	0.00750815	0.00474734	-0.0081911	0.00407708	0.0469801	-0.0113838	0.00616176	0.0673625
cg00644777	-0.00844812	0.00510543	0.100829	0.00145499	0.00277235	0.600764	0.00420909	0.0041899	0.317304
cg00644797	-0.00156978	0.00865961	0.856484	-0.00291357	0.00470235	0.536803	-0.00339572	0.00710674	0.633728
cg00644823	0.0136228	0.0141211	0.336806	-0.00414549	0.00766807	0.589864	-0.0262728	0.0115889	0.0253405
cg00644847	-0.0167886	0.0083377	0.046495	0.00768148	0.00452754	0.0925984	0.011988	0.00684255	0.0825642
cg00644922	-0.0157842	0.00873518	0.0735003	0.00590989	0.00474339	0.21544	0.0125013	0.00716876	0.0839779
cg00644963	-0.0138215	0.00648073	0.0351729	0.00623168	0.00351917	0.0793672	0.00263356	0.00531859	0.621474
cg00645010	-0.0454224	0.0230421	0.0512032	0.0117013	0.0125123	0.351745	0.0364467	0.0189101	0.0565133
cg00645020	0.0713251	0.0765554	0.353543	-0.0362048	0.0415712	0.3857	-0.0189132	0.0628272	0.763956
cg00645049	-0.00606014	0.00714005	0.397862	-0.00470054	0.0038772	0.227974	0.00724292	0.00585967	0.219068
cg00645241	0.00367299	0.015281	0.810496	0.00609371	0.0082979	0.464287	-0.00455467	0.0125407	0.71716
cg00645276	0.00328119	0.00847324	0.699325	-0.00495774	0.00460114	0.283613	0.00102664	0.00695379	0.882899
cg00645365	-0.00411948	0.0119304	0.730534	-0.011198	0.00647846	0.0867043	0.00521449	0.009791	0.595399
cg00645383	-0.012209	0.0123476	0.324942	0.00145045	0.006705	0.829136	0.00578923	0.0101334	0.56896
cg00645389	0.00642185	0.0198893	0.747399	-0.00802427	0.0108003	0.459085	-0.00147001	0.0163227	0.928404
cg00645405	0.0236153	0.0117354	0.0466307	-0.0158566	0.00637258	0.0143364	-0.0112296	0.00963098	0.246143
cg00645431	0.0136293	0.00716084	0.0596136	-0.00353528	0.00388849	0.36525	-0.0102501	0.00587673	0.0839215
cg00645473	-0.00417087	0.00877715	0.635589	-0.000966366	0.00476617	0.839701	0.00532619	0.0072032	0.461227
cg00645579	0.00942274	0.00792692	0.237117	-0.00352404	0.00430448	0.414733	-0.00922113	0.00650544	0.159178
cg00645593	-0.00359412	0.00850045	0.673256	-0.00083339	0.00461592	0.857056	0.00169272	0.00697612	0.808732
cg00645626	-0.00400352	0.0196062	0.838577	0.0197529	0.0106466	0.0662264	-0.001308	0.0160903	0.935358
cg00645628	0.00880815	0.00787822	0.265986	0.00402122	0.00427804	0.349293	-0.00662261	0.00646547	0.307939
cg00645664	0.0034882	0.00861616	0.686378	-0.000262009	0.00467875	0.955444	-0.000731637	0.00707108	0.917779
cg00645687	0.00111632	0.0081404	0.891176	0.00512878	0.00442041	0.248459	-0.00582656	0.00668063	0.385022
cg00645729	-0.00473397	0.00760017	0.534655	0.0022983	0.00412705	0.578736	7.79005e-05	0.00623728	0.990058
cg00645731	-0.00911506	0.0106058	0.391967	-0.00136174	0.00575919	0.813526	0.0105784	0.00870395	0.226834
cg00645745	-0.00889441	0.0100571	0.378413	0.0110693	0.0054612	0.0450924	-0.00109702	0.00825361	0.894505
cg00645753	-0.0051036	0.00573474	0.375438	-0.000577814	0.00311409	0.85314	0.0045765	0.00470637	0.332983
cg00645755	-0.0297427	0.0165348	0.0747933	0.0114776	0.00897874	0.203831	0.0259749	0.0135697	0.0581955
cg00645784	-0.00866351	0.0236222	0.714508	-0.0095349	0.0128273	0.458869	0.0130034	0.0193862	0.503781
cg00645793	0.013734	0.0280097	0.624876	-0.0032997	0.0152098	0.828653	-0.00294242	0.0229869	0.898379
cg00645884	0.00405294	0.0100704	0.688125	-0.0025824	0.00546842	0.637692	-0.00460551	0.00826452	0.57848
cg00645904	-0.0120688	0.0114042	0.292249	0.00259037	0.00619273	0.676549	0.0166587	0.00935917	0.0778488
cg00645917	-0.00876352	0.00682679	0.201946	0.00590939	0.00370709	0.113788	0.00759269	0.00560259	0.178126
cg00645922	0.000264409	0.00160947	0.869809	-0.000373078	0.000873974	0.670304	-0.000119833	0.00132085	0.927877
cg00645964	0.028044	0.0141519	0.0500137	-0.0132488	0.00768478	0.0875117	-0.0267585	0.0116141	0.0231035
cg00646019	0.0219223	0.0115248	0.0597617	-0.00919033	0.0062582	0.144815	-0.0145567	0.00945812	0.126659
cg00646037	-0.0289144	0.0156496	0.0673446	0.0107607	0.00849804	0.208098	0.0349464	0.0128432	0.00756778
cg00646073	0.0307567	0.0106759	0.00476761	0.00207618	0.00579725	0.720931	-0.0302476	0.00876148	0.000789729
cg00646084	0.0231599	0.00947547	0.0161062	-0.00702452	0.00514538	0.174972	-0.0217947	0.00777629	0.00599045
cg00646140	-0.00617734	0.0080545	0.444759	-0.00405649	0.00437376	0.355719	0.00372249	0.00661014	0.57448
cg00646179	-0.00364361	0.0129083	0.778268	0.00096314	0.00700947	0.890961	0.00665602	0.0105935	0.531103
cg00646185	-0.000563714	0.00290933	0.84672	0.00332552	0.00157983	0.0375686	-0.000186538	0.00238762	0.937869
cg00646196	0.00919812	0.00968789	0.344475	-0.0018448	0.00526073	0.726504	-0.00232071	0.00795062	0.77092
cg00646200	-0.0115337	0.0261764	0.660358	0.0180494	0.0142144	0.206836	-0.0102681	0.0214824	0.633614
cg00646216	0.013459	0.0151485	0.376225	-0.0099587	0.00822595	0.228627	-0.00480824	0.012432	0.699679
cg00646241	0.0251029	0.0195575	0.201998	-0.0065228	0.0106201	0.540356	-0.00543601	0.0160504	0.735493
cg00646244	0.00635819	0.0135942	0.640914	-0.0057238	0.00738191	0.439778	0.00204542	0.0111564	0.854868
cg00646257	0.00283412	0.00771529	0.714072	-0.00220376	0.00418956	0.599938	0.0015501	0.00633176	0.807057
cg00646347	0.0195639	0.0126506	0.12486	-0.0118057	0.00686955	0.0885093	-0.00956628	0.0103821	0.358846
cg00646379	-0.00536226	0.00855834	0.53225	-0.00591859	0.00464736	0.205511	0.0129535	0.00702363	0.067834
cg00646381	0.0130929	0.018472	0.479951	0.00619076	0.0100307	0.538391	-0.0138099	0.0151596	0.364302
cg00646392	-0.0116984	0.00934598	0.213333	0.00889033	0.00507507	0.0826011	0.0121072	0.00767003	0.117319
cg00646396	-0.00395145	0.0107384	0.713601	-0.0154922	0.00583119	0.00906278	0.00851426	0.00881278	0.3361
cg00646477	0.00456222	0.00435301	0.296908	-0.0017207	0.00236378	0.468194	-0.00119584	0.00357241	0.738456
cg00646492	0.0069642	0.00764713	0.364447	0.000672075	0.00415255	0.871724	-0.00630765	0.00627582	0.317068
cg00646546	0.00110819	0.00666228	0.868197	-0.00268824	0.00361776	0.459024	-0.00478377	0.00546757	0.383516
cg00646555	-0.00234294	0.018596	0.899969	-0.000601658	0.010098	0.952597	0.0126141	0.0152613	0.410288
cg00646621	0.00698521	0.0311496	0.822981	0.027495	0.0169149	0.10692	-0.00443053	0.0255638	0.862724
cg00646649	-0.011142	0.00809279	0.171376	-0.00597225	0.00439455	0.176923	0.0146021	0.00664156	0.030001
cg00646659	-0.013454	0.00844037	0.113805	-0.000446207	0.0045833	0.922622	0.0058137	0.00692681	0.403119
cg00646683	0.0108668	0.0110637	0.328156	-0.00210726	0.00600783	0.726445	-0.00892315	0.00907973	0.327885
cg00646731	-0.0134951	0.0141773	0.343246	0.0147074	0.00769857	0.0586851	0.00220196	0.011635	0.850243
cg00646761	-0.0140819	0.0142319	0.324609	0.00492759	0.00772822	0.525053	0.00718875	0.0116798	0.539505
cg00646786	-0.00354171	0.0138634	0.798836	0.00503485	0.00752814	0.505022	0.000162236	0.0113774	0.988649
cg00646813	-0.00358071	0.0273801	0.89619	0.0121333	0.014868	0.416224	-0.00470029	0.0224702	0.834696
cg00646883	0.000609122	0.00329306	0.853592	-6.1504e-05	0.0017882	0.972625	-7.34034e-05	0.00270253	0.978381
cg00647004	-0.0132749	0.0149343	0.376003	0.00145132	0.00810964	0.858297	0.0113824	0.0122562	0.355075
cg00647005	-0.00180016	0.00899732	0.84179	-0.0119867	0.00488573	0.0157206	5.37375e-06	0.00738389	0.999421
cg00647022	-0.00534868	0.00750814	0.477735	0.0021114	0.00407708	0.605588	0.00200842	0.00616176	0.745082
cg00647046	0.013348	0.00409334	0.00147883	-0.00200487	0.00222277	0.369045	-0.0132338	0.00335931	0.000143737
cg00647063	0.00028252	0.0096182	0.97662	-0.00291875	0.00522288	0.577407	0.000694315	0.00789343	0.930068
cg00647067	-0.0288618	0.0188952	0.129515	0.00692003	0.0102605	0.50145	0.0219904	0.0155069	0.158986
cg00647095	-0.00525621	0.00948606	0.580636	0.00386259	0.00515113	0.454944	-0.00140784	0.00778499	0.856826
cg00647106	0.00555143	0.00716882	0.440365	0.00349079	0.00389282	0.371824	-0.0119029	0.00588329	0.0454809
cg00647120	0.00288264	0.00895937	0.748256	0.00159733	0.00486513	0.743291	0.001939	0.00735275	0.792496
cg00647124	-0.000243645	0.012228	0.984139	-0.0033311	0.00664008	0.616905	0.00102619	0.0100353	0.918737
cg00647140	-0.00650424	0.0113246	0.566905	0.00412729	0.00614949	0.503526	0.00268848	0.00929382	0.772915
cg00647165	0.0219557	0.0139623	0.118707	-0.0135329	0.00758182	0.0770305	-0.0140158	0.0114585	0.223878
cg00647173	0.0696281	0.0251549	0.00662014	-0.0165973	0.0136596	0.226943	-0.0550039	0.020644	0.00887245
cg00647178	-0.00983799	0.00944912	0.300087	0.000268839	0.00513107	0.95831	0.00714345	0.00775467	0.358972
cg00647217	-0.00862172	0.0247562	0.728307	-0.00622558	0.0134431	0.644204	0.00299971	0.0203168	0.882892
cg00647220	0.00176288	0.00310543	0.571412	0.00139622	0.00168632	0.409481	-0.00314843	0.00254856	0.219322
cg00647232	-0.0188769	0.0155091	0.226151	0.0085806	0.00842177	0.310505	0.019301	0.012728	0.132281
cg00647233	-0.0191994	0.0123406	0.122631	-0.00720701	0.0067012	0.284513	0.0150215	0.0101276	0.140877
cg00647246	-0.00100762	0.00842367	0.905004	-0.00286948	0.00457423	0.531754	0.000339906	0.00691311	0.960874
cg00647258	0.00408302	0.00269422	0.132521	-0.00035695	0.00146302	0.807699	-0.00375566	0.00221108	0.0922286
cg00647261	-0.0078427	0.0125354	0.532846	0.00939792	0.00680701	0.170193	0.0131851	0.0102875	0.202658
cg00647262	0.0297959	0.0216893	0.17231	0.0100068	0.0117777	0.397375	-0.0295897	0.0177999	0.0992891
cg00647317	0.025371	0.0457805	0.580574	-0.0381982	0.0248597	0.127275	0.00776581	0.0375709	0.836628
cg00647343	-0.0265911	0.00891037	0.0035026	0.0102277	0.00483852	0.0367912	0.0198886	0.00731253	0.00759355
cg00647389	-0.0829469	0.0612356	0.178335	0.0470581	0.0332522	0.159839	0.0703412	0.0502546	0.164418
cg00647403	-0.000289772	0.00274882	0.916237	4.3573e-05	0.00149267	0.976765	0.00142656	0.00225589	0.528458
cg00647458	0.0141293	0.0155085	0.364252	-0.00402276	0.00842142	0.633825	-0.0118456	0.0127274	0.354039
cg00647464	-0.00425906	0.0198614	0.830601	0.0132586	0.0107851	0.221565	0.00515701	0.0162997	0.752309
cg00647507	-0.00308632	0.00243622	0.207885	-3.61775e-05	0.00132292	0.978233	0.00265555	0.00199934	0.186858
cg00647512	0.0145299	0.00824471	0.0807919	-0.007504	0.00447705	0.096558	-0.0108828	0.00676624	0.110615
cg00647646	0.000684591	0.00267326	0.798361	0.000458111	0.00145163	0.752917	-0.00179173	0.00219388	0.415869
cg00647658	0.000421967	0.0239919	0.985999	0.00296471	0.0130281	0.820408	-0.0153499	0.0196896	0.437304
cg00647719	-0.00302859	0.0120367	0.801809	-0.00555807	0.00653616	0.396974	0.0121427	0.00987821	0.221604
cg00647720	0.00871396	0.00954582	0.363315	0.00230899	0.00518358	0.656875	-0.00687841	0.00783403	0.381849
cg00647741	-0.0164565	0.00837373	0.0519066	0.00674358	0.00454711	0.140921	0.00735309	0.00687212	0.286967
cg00647769	0.00969055	0.00672158	0.152226	-0.0100861	0.00364996	0.00670843	-0.00392129	0.00551624	0.478673
cg00647810	-0.000228369	0.0105069	0.982699	0.0098704	0.00570547	0.0864371	-0.0134126	0.00862277	0.122703
cg00647820	-0.00345406	0.00559562	0.538327	0.00270255	0.00303854	0.375716	0.000862955	0.00459219	0.851287
cg00647830	0.00241494	0.0048265	0.617828	-0.00144596	0.00262089	0.582268	0.0013419	0.003961	0.735422
cg00647839	-0.00610754	0.00770769	0.429836	0.00438912	0.00418544	0.296631	0.00475888	0.00632552	0.45346
cg00647859	0.00791842	0.0108007	0.465034	4.99844e-05	0.00586501	0.993216	-0.00218158	0.00886389	0.806048
cg00647863	0.00127501	0.011196	0.90954	0.00148461	0.00607968	0.807537	0.00263781	0.00918832	0.774589
cg00647879	0.0392219	0.0301186	0.195552	-0.0112072	0.0163551	0.49463	-0.0339738	0.0247177	0.172088
cg00647881	0.0042236	0.00782829	0.590611	0.00182772	0.00425093	0.668068	-0.00511539	0.0064245	0.427612
cg00647899	0.000197802	0.00694565	0.977332	-0.0012873	0.00377163	0.733521	-0.0044854	0.00570013	0.433036
cg00647910	0.0183721	0.0255052	0.472851	0.00445862	0.0138498	0.74812	-0.0118582	0.0209315	0.572192
cg00647917	0.0275408	0.0141594	0.0543209	-0.0056165	0.00768884	0.466653	-0.0101381	0.0116203	0.384864
cg00647920	-0.00248468	0.0110198	0.822029	0.00251519	0.005984	0.675073	0.000658783	0.00904372	0.942062
cg00647966	0.030225	0.0158376	0.0589421	-0.0143532	0.00860016	0.0979711	-0.0130507	0.0129976	0.317538
cg00648005	0.00111691	0.0093888	0.905523	0.00193579	0.00509831	0.704906	0.00161453	0.00770517	0.834415
cg00648018	-0.0077625	0.00638901	0.226976	-0.00238765	0.00346936	0.49277	0.0062382	0.00524331	0.236708
cg00648020	-0.00096043	0.0124237	0.93852	0.00215358	0.0067463	0.750163	-0.010467	0.0101958	0.306859
cg00648024	-0.0200858	0.0561292	0.721141	-0.0174262	0.0304793	0.568665	0.0330817	0.0460639	0.474175
cg00648026	-0.00371838	0.00500217	0.458853	-0.000558637	0.00271628	0.837435	0.000757578	0.00410516	0.853927
cg00648038	-0.0150511	0.0105539	0.156665	0.00365503	0.00573097	0.524951	0.00521972	0.00866131	0.547983
cg00648125	-0.00485629	0.0129787	0.708996	-0.00209544	0.00704772	0.766781	0.00208378	0.0106513	0.845256
cg00648140	-0.0130069	0.0184646	0.482658	0.00412445	0.0100267	0.681618	5.83998e-05	0.0151534	0.996932
cg00648152	-0.0053739	0.00478863	0.264212	0.00394685	0.00260032	0.131926	0.00303927	0.00392991	0.440964
cg00648153	0.000271513	0.00257337	0.916164	0.000223905	0.0013974	0.872993	-0.00141126	0.00211191	0.505379
cg00648177	0.00425567	0.00621264	0.494784	-0.00198163	0.0033736	0.558144	-0.00584874	0.00509857	0.253815
cg00648184	0.0484719	0.0145382	0.00116684	-0.00749613	0.00789454	0.344431	-0.0350068	0.0119311	0.0040726
cg00648203	-0.00512131	0.0142247	0.719515	0.00656548	0.0077243	0.397184	-0.00014248	0.0116739	0.990284
cg00648274	-0.00482419	0.0124299	0.698683	0.00358444	0.00674968	0.596452	0.00306663	0.0102009	0.76427
cg00648276	0.00767779	0.00742729	0.303531	-0.00537884	0.00403317	0.185073	-0.00189085	0.0060954	0.756989
cg00648285	0.0122353	0.0198626	0.53917	0.00730481	0.0107858	0.499661	-0.00106664	0.0163007	0.947946
cg00648301	-0.00141034	0.00295187	0.633755	-0.000302752	0.00160293	0.85054	0.00104257	0.00242253	0.667772
cg00648381	0.0349745	0.0219896	0.114592	-0.017224	0.0119408	0.152018	-0.0201779	0.0180463	0.265954
cg00648409	0.00497196	0.0337541	0.883165	0.000957964	0.0183292	0.958413	0.0116937	0.0277012	0.673749
cg00648423	0.00472858	0.0152957	0.757796	-0.0114072	0.00830588	0.172423	0.00271595	0.0125528	0.829106
cg00648447	0.00347947	0.0068098	0.61041	-0.00142029	0.00369786	0.701658	-0.00260376	0.00558864	0.642207
cg00648452	-0.0166624	0.0169591	0.328005	0.0210761	0.00920912	0.024012	0.0195501	0.0139179	0.162936
cg00648476	-0.000374216	0.00283665	0.895287	-0.00256264	0.00154036	0.099026	0.000271469	0.00232797	0.90738
cg00648532	0.0176005	0.0179962	0.330214	-0.00217002	0.00977231	0.82468	-0.0104284	0.014769	0.481618
cg00648558	-0.011364	0.0187806	0.546363	0.0078461	0.0101982	0.443329	0.00897676	0.0154128	0.561473
cg00648568	0.00740646	0.010936	0.499666	0.00119445	0.00593848	0.840963	-0.0054925	0.00897493	0.541812
cg00648573	-0.0212739	0.00867342	0.0157474	0.0086805	0.00470985	0.0680137	0.00717535	0.00711807	0.315644
cg00648630	-0.0119827	0.00905115	0.188285	-0.000699323	0.00491497	0.887116	0.00863099	0.00742807	0.247774
cg00648632	0.00189939	0.00795147	0.811648	-0.000360884	0.00431781	0.933542	-0.000731733	0.00652558	0.910922
cg00648660	-0.00676204	0.00647397	0.298546	0.00258416	0.0035155	0.463858	-0.00251275	0.00531303	0.637193
cg00648686	0.00926957	0.0115083	0.422289	-0.00250777	0.00624927	0.688985	-0.010038	0.00944463	0.290188
cg00648735	-0.0165585	0.0149863	0.271609	-0.000508583	0.00813786	0.950281	0.0134343	0.0122989	0.27708
cg00648856	-0.00636452	0.0104471	0.543638	0.0037189	0.00567297	0.513484	-0.00153122	0.00857366	0.858584
cg00648883	0.0480117	0.0255226	0.062596	-0.00107218	0.0138593	0.938476	-0.0328682	0.0209458	0.119473
cg00648911	-0.0128425	0.0100365	0.203386	-0.00202654	0.00545005	0.710728	0.0117001	0.00823676	0.158297
cg00648932	-0.00278722	0.0151449	0.854323	0.000349163	0.00822399	0.966212	0.00686727	0.012429	0.581715
cg00648955	-0.00213104	0.00865822	0.806041	0.00128446	0.00470159	0.785214	-0.000352758	0.0071056	0.960495
cg00649126	-0.0188263	0.0146301	0.200859	-0.0111355	0.00794446	0.16383	0.0231689	0.0120066	0.0562218
cg00649199	0.00310269	0.00735737	0.674059	-0.00334486	0.00399521	0.404286	0.00167844	0.00603802	0.78155
cg00649209	0.0238539	0.0182243	0.193294	-0.0106516	0.00989617	0.284132	-0.0177071	0.0149563	0.238996
cg00649211	-0.00653296	0.009093	0.473997	-0.00151956	0.00493769	0.758857	0.011201	0.00746241	0.136222
cg00649280	0.00273713	0.00782877	0.727289	0.00585275	0.00425119	0.17139	-0.00299338	0.00642489	0.642206
cg00649318	0.00300725	0.011029	0.78562	0.0030542	0.00598899	0.611095	-0.00616901	0.00905126	0.496948
cg00649330	0.0069546	0.0183018	0.704682	-0.0117021	0.00993828	0.241547	-0.014523	0.0150199	0.335704
cg00649377	0.0060296	0.00952159	0.527881	0.0065924	0.00517042	0.204988	-0.0079099	0.00781415	0.313638
cg00649442	0.010919	0.00827385	0.189675	-0.0066986	0.00449287	0.138839	-0.00312543	0.00679015	0.646217
cg00649480	-0.0194604	0.0146401	0.186515	0.00932431	0.0079499	0.243376	0.0151146	0.0120148	0.211055
cg00649500	-0.00701449	0.00909643	0.442286	-0.000991634	0.00493955	0.841262	0.00549958	0.00746523	0.462878
cg00649515	0.000408345	0.00324003	0.899937	0.00268931	0.0017594	0.129251	-0.00205174	0.00265901	0.441995
cg00649606	-0.00281679	0.00281727	0.319587	-0.00155859	0.00152984	0.310534	0.00310718	0.00231207	0.181747
cg00649632	-0.00499115	0.0146081	0.733251	-0.00166245	0.0079325	0.834387	-0.00196771	0.0119885	0.869928
cg00649701	0.00755899	0.0107056	0.481632	-0.00144929	0.00581336	0.803592	6.28933e-05	0.00878583	0.994301
cg00649734	0.0240063	0.00773575	0.00243291	-0.00528485	0.00420067	0.211021	-0.0162158	0.00634855	0.0120098
cg00649794	0.0032408	0.00989537	0.743907	0.00680078	0.00537339	0.208316	-0.00751022	0.0081209	0.357093
cg00649827	0.00719516	0.00787205	0.362709	-0.000862328	0.00427469	0.840501	-0.00945634	0.00646041	0.146117
cg00649833	0.000813637	0.00836516	0.922693	0.000965984	0.00454246	0.831988	-0.00234722	0.00686509	0.733074
cg00649906	-0.00314975	0.00307392	0.307768	-0.000677843	0.0016692	0.685467	0.00229152	0.0025227	0.365672
cg00649969	-0.00747858	0.0111329	0.503147	-0.00915342	0.00604538	0.132864	0.00648646	0.00913649	0.479237
cg00650006	0.00178566	0.00448753	0.691463	-0.00332548	0.00243682	0.17514	-0.00177429	0.00368281	0.630923
cg00650019	-0.00434924	0.00721437	0.547845	0.0029923	0.00391755	0.446611	0.00309945	0.00592067	0.601681
cg00650119	0.0159995	0.0361922	0.659306	0.00643229	0.0196531	0.74407	-0.020311	0.0297021	0.495524
cg00650176	-0.0296814	0.0120679	0.0154689	0.00437345	0.0065531	0.505923	0.025275	0.00990381	0.0120815
cg00650239	-0.011191	0.00796251	0.162701	0.000446849	0.00432381	0.917876	0.0091425	0.00653464	0.164602
cg00650240	-0.0275118	0.0156042	0.0806596	0.00533009	0.0084734	0.530628	0.0174973	0.012806	0.17462
cg00650273	0.0336094	0.0213287	0.117948	-0.0172929	0.0115819	0.138276	-0.0187997	0.017504	0.285162
cg00650309	0.00785363	0.0138799	0.572664	-0.000446261	0.00753709	0.952893	-0.0140406	0.0113909	0.22035
cg00650361	-0.00859473	0.0137743	0.533939	-0.00244562	0.00747972	0.744314	0.00285546	0.0113042	0.801048
cg00650386	0.00749765	0.015013	0.618486	0.00254672	0.00815235	0.755335	-0.0121397	0.0123208	0.326637
cg00650410	-0.0195725	0.0074798	0.0101263	0.00233186	0.00406169	0.567064	0.0170784	0.00613849	0.00635579
cg00650422	-0.0011965	0.00313642	0.703578	-0.000939756	0.00170314	0.58222	0.000181148	0.00257399	0.944022
cg00650472	0.0165306	0.00837836	0.0510027	-0.0022821	0.00454962	0.616949	-0.0139655	0.00687592	0.0446596
cg00650614	1.41342e-05	0.063215	0.999822	-0.000285874	0.0343271	0.99337	-0.0181452	0.0518791	0.727188
cg00650641	-0.0192919	0.012205	0.116828	-0.00635449	0.00662759	0.339765	0.0242222	0.0100164	0.0172369
cg00650672	0.00131426	0.0071832	0.855164	-0.000434699	0.00390063	0.911468	-0.00390122	0.00589509	0.509499
cg00650680	0.0307244	0.0149219	0.0418551	-0.00291321	0.00810293	0.719892	-0.0260664	0.0122461	0.0355232
cg00650722	0.0105223	0.0155075	0.498862	-0.0175429	0.00842089	0.0395448	-0.00263188	0.0127266	0.836548
cg00650795	-0.00374996	0.00568964	0.511218	0.00194808	0.00308959	0.529657	0.00172937	0.00466935	0.711821
cg00650809	-0.0149341	0.0116781	0.203654	0.00491783	0.00634147	0.439706	0.0124712	0.00958397	0.195888
cg00650833	0.00263587	0.00786716	0.738228	-0.00330683	0.00427203	0.440552	-1.94859e-05	0.00645639	0.997597
cg00650856	-0.000630625	0.00272173	0.817202	-0.00154814	0.00147796	0.297171	4.23693e-05	0.00223366	0.984901
cg00650876	7.62733e-05	0.00203879	0.970225	0.000501238	0.00110711	0.651623	-0.000624301	0.00167319	0.709777
cg00650877	0.00124392	0.00703287	0.859934	0.00189362	0.003819	0.620995	0.000602582	0.00577171	0.91704
cg00650889	0.017264	0.00987737	0.083283	-0.00419326	0.00536362	0.436014	-0.0147654	0.00810613	0.0712475
cg00650911	-0.0142241	0.0179595	0.43006	0.00588822	0.00975239	0.547239	0.0129431	0.0147389	0.381773
cg00650925	-0.0155223	0.0118215	0.191899	0.00817672	0.00641935	0.205433	0.0130716	0.00970166	0.180633
cg00650939	0.00135994	0.0176325	0.938663	-0.0156522	0.00957483	0.104967	0.0138689	0.0144706	0.339952
cg00650950	0.00146615	0.0106723	0.890982	-0.00616197	0.00579528	0.289987	-0.00360324	0.00875851	0.68158
cg00650952	-0.000283691	0.00174863	0.871418	0.000615195	0.000949545	0.51841	-0.000916062	0.00143506	0.524577
cg00650953	-0.016909	0.0113551	0.139321	0.00716971	0.00616608	0.247441	0.00969669	0.0093189	0.300371
cg00650954	-0.0140625	0.00855896	0.103234	0.0032425	0.00464769	0.486864	0.0158698	0.00702414	0.0258338
cg00650977	0.0015522	0.0066048	0.814638	-0.00439313	0.00358655	0.223232	-0.000174442	0.00542041	0.974385
cg00651005	-0.0148128	0.0173756	0.395785	0.0105682	0.0094353	0.265122	0.0143755	0.0142597	0.31561
cg00651016	0.00119559	0.00855834	0.889153	0.0043522	0.00464736	0.351073	0.00193687	0.00702363	0.783246
cg00651020	-0.000530624	0.00291854	0.856065	0.000238869	0.00158483	0.880471	-0.000842243	0.00239518	0.72578
cg00651087	0.0054706	0.0145251	0.707172	-0.000867644	0.00788741	0.912607	0.0039353	0.0119204	0.741928
cg00651099	-0.00840818	0.0174513	0.6309	0.00712373	0.00947644	0.453819	0.0039326	0.0143219	0.784149
cg00651106	0.00333255	0.00799233	0.677514	-0.00381134	0.00434	0.381756	0.00396224	0.00655911	0.547034
cg00651185	-0.00143913	0.004263	0.736317	0.000246073	0.0023149	0.915538	-0.0011526	0.00349854	0.74244
cg00651186	0.00556421	0.0107369	0.605338	0.00100068	0.00583038	0.864042	-0.00234956	0.00881156	0.790241
cg00651216	0.0015487	0.00292537	0.597592	0.00229097	0.00158853	0.152089	-0.00039758	0.00240078	0.868772
cg00651277	-0.000252947	0.00879078	0.977097	0.00268888	0.00477358	0.574387	0.00203398	0.00721438	0.778524
cg00651359	-0.000721381	0.0127491	0.95498	-0.0105117	0.00692305	0.131792	0.00219438	0.0104629	0.834267
cg00651363	0.0367621	0.0172672	0.0354837	-0.00526651	0.00937643	0.57548	-0.0149335	0.0141708	0.294271
cg00651381	0.00413625	0.00717758	0.565608	-0.00223133	0.00389758	0.568158	-0.00159735	0.00589047	0.786764
cg00651400	-0.00442681	0.00524762	0.400732	-0.0016889	0.00284957	0.554608	0.00373193	0.0043066	0.388068
cg00651401	-0.00304435	0.00243607	0.214062	0.00156973	0.00132284	0.237927	0.00127178	0.00199922	0.526008
cg00651446	-0.00140659	0.00650169	0.829122	0.000165395	0.00353055	0.96272	6.0336e-05	0.00533578	0.990998
cg00651488	0.00214747	0.00880455	0.807759	-0.00651421	0.00478106	0.175822	0.00186419	0.00722569	0.796893
cg00651497	-0.00561999	0.0206722	0.786238	0.0192591	0.0112254	0.0890387	0.00951221	0.0169652	0.576149
cg00651523	0.0018038	0.00337625	0.594238	0.00047012	0.00183337	0.798103	-0.00049509	0.00277081	0.858517
cg00651626	0.0106295	0.00871292	0.225084	-0.0016092	0.0047313	0.734417	-0.00841466	0.00715049	0.241817
cg00651649	0.0141598	0.0112813	0.21208	-0.00213554	0.00612597	0.728053	-0.0129208	0.00925828	0.165646
cg00651657	-0.011404	0.00874684	0.195028	0.00675627	0.00474972	0.157723	0.00545772	0.00717832	0.448698
cg00651709	-0.0058749	0.00936701	0.531834	-0.0053161	0.00508648	0.298249	0.0133437	0.00768729	0.0853977
cg00651754	0.00452487	0.0110132	0.681976	0.000622764	0.00598041	0.917253	-0.0109225	0.00903829	0.229456
cg00651759	0.0104366	0.0115051	0.366322	0.00955509	0.00624754	0.129032	-0.0148083	0.009442	0.119673
cg00651782	-0.00277556	0.00681006	0.684383	-0.000867247	0.003698	0.815019	-0.00179831	0.00558886	0.74824
cg00651821	0.000389161	0.00251984	0.877547	-0.000320101	0.00136832	0.815469	-0.00163184	0.00206797	0.43175
cg00651829	0.000693465	0.00344864	0.841005	0.000987817	0.00187268	0.598918	-0.000858468	0.00283022	0.762217
cg00651876	-0.0106991	0.0112173	0.342276	0.00352256	0.00609123	0.564244	0.00402276	0.00920578	0.662981
cg00651912	-0.00976029	0.0154582	0.529089	0.000232964	0.0083941	0.977909	0.0206975	0.0126861	0.105645
cg00651923	-0.000624541	0.0040357	0.877299	0.000535214	0.00219147	0.807511	-0.00292064	0.00331201	0.37979
cg00651977	-0.00423092	0.00931986	0.650746	-0.00167972	0.00506088	0.740594	0.00691023	0.00764859	0.368254
cg00652004	0.0178457	0.00757382	0.0202317	-0.0109557	0.00411274	0.00888624	-0.00753154	0.00621566	0.228222
cg00652027	-0.00140913	0.00300403	0.63994	-0.000603345	0.00163125	0.712194	0.000286525	0.00246534	0.907689
cg00652039	0.0426843	0.0143276	0.00355711	-0.00873881	0.00778018	0.263792	-0.0352278	0.0117583	0.00338081
cg00652157	0.00166879	0.023358	0.943174	0.00405041	0.0126839	0.750078	-0.00614182	0.0191694	0.749275
cg00652158	-0.00527	0.00762271	0.490799	-0.00681539	0.00413929	0.102513	0.00283158	0.00625578	0.651703
cg00652175	-0.00465868	0.00958191	0.627796	0.00775974	0.00520318	0.138733	0.00137615	0.00786365	0.8614
cg00652189	-0.0118407	0.0149613	0.430399	-0.00153386	0.00812429	0.850598	0.00830555	0.0122784	0.500183
cg00652200	-0.000332439	0.00821867	0.967808	0.00660638	0.00446291	0.141655	-0.00332459	0.00674487	0.623061
cg00652223	0.0102347	0.0297031	0.731078	-0.00148418	0.0161294	0.926852	0.00738691	0.0243767	0.762438
cg00652264	-0.0032964	0.00391523	0.401646	1.55195e-05	0.00212605	0.994189	0.00231474	0.00321313	0.472807
cg00652274	0.0326037	0.0190518	0.0898404	-0.0152738	0.0103455	0.142703	-0.0289146	0.0156354	0.0670979
cg00652332	-0.00415288	0.0154271	0.788285	-0.00148618	0.00837725	0.859515	-0.0054698	0.0126607	0.666565
cg00652338	0.00496695	0.0113421	0.662301	0.00365559	0.00615898	0.55404	-0.00746356	0.00930817	0.424381
cg00652378	-0.00883534	0.00710575	0.216361	0.00754635	0.00385857	0.053032	0.00101602	0.00583152	0.862006
cg00652594	-0.00130923	0.0108538	0.904209	-0.00962212	0.00589386	0.10542	0.0045528	0.00890749	0.610291
cg00652657	-0.00531601	0.00360374	0.143033	0.00088732	0.00195691	0.651133	0.00431066	0.00295751	0.147818
cg00652726	0.000614572	0.00897512	0.945532	-0.0111175	0.00487368	0.024467	0.00847295	0.00736567	0.252503
cg00652727	0.00642214	0.003394	0.0610927	-0.0020875	0.00184301	0.259821	-0.00442437	0.00278537	0.11506
cg00652772	-0.0004423	0.0117004	0.969914	-0.0017038	0.00635356	0.789074	0.00202722	0.00960224	0.833185
cg00652796	0.00291779	0.00215228	0.177979	-0.00145757	0.00116873	0.214996	-0.000890411	0.00176632	0.615196
cg00652835	-0.0066497	0.0101081	0.512003	0.00280003	0.0054889	0.610986	0.00439876	0.00829546	0.597
cg00652846	-0.0105481	0.0130473	0.420577	0.00670093	0.00708496	0.346325	0.006232	0.0107076	0.561747
cg00652926	0.0117189	0.00976086	0.232484	-0.0039018	0.00530035	0.463213	-0.00989374	0.00801051	0.219427
cg00652942	-0.0018057	0.00493595	0.715197	0.00353689	0.00268032	0.189716	-0.000266911	0.00405082	0.947585
cg00653017	-0.0246828	0.00837941	0.00393405	0.00830812	0.0045502	0.0705806	0.0232194	0.00687679	0.00101556
cg00653025	0.0290377	0.0139603	0.0398464	-0.00886075	0.00758072	0.244989	-0.0218201	0.0114569	0.0594513
cg00653041	0.00486545	0.0228475	0.831757	0.00223842	0.0124067	0.857154	0.00145855	0.0187504	0.938138
cg00653063	0.0283826	0.0176673	0.11103	-0.0219134	0.00959373	0.0242831	-0.00407713	0.0144992	0.779087
cg00653081	-0.00253274	0.00368481	0.49331	0.00297936	0.00200093	0.139351	0.00138837	0.00302403	0.647061
cg00653085	-0.00592646	0.00746429	0.428919	0.00781815	0.00405326	0.0563261	0.00218055	0.00612577	0.72255
cg00653106	0.00876437	0.0079502	0.27269	0.00103241	0.00431713	0.811441	-0.00870898	0.00652454	0.184697
cg00653160	0.0101463	0.014551	0.487093	-0.00139757	0.00790151	0.859932	0.00482609	0.0119417	0.686896
cg00653179	0.0159343	0.010588	0.135206	-0.0083862	0.00574951	0.147526	-0.0140837	0.00868933	0.107922
cg00653184	0.00221033	0.00713912	0.757444	0.00209624	0.00387669	0.589788	-0.00207502	0.00585891	0.723893
cg00653243	-0.00683321	0.00702721	0.332989	0.00778052	0.00381592	0.0438514	0.00124667	0.00576707	0.829256
cg00653281	-0.0130653	0.00571223	0.0240942	0.00342282	0.00310186	0.27223	0.00759482	0.00468789	0.108076
cg00653312	-0.00099992	0.00415663	0.810344	-0.00042303	0.00225714	0.851677	0.0014816	0.00341125	0.664901
cg00653339	0.00954942	0.0119422	0.425645	0.00606869	0.00648487	0.351414	-0.0117151	0.00980069	0.234527
cg00653387	0.00846385	0.00435661	0.0546007	0.000820219	0.00236573	0.729472	-0.00675805	0.00357536	0.0613668
cg00653429	-0.0128409	0.00848734	0.13316	0.00506262	0.0046088	0.274399	0.00568515	0.00696536	0.416148
cg00653455	-0.00719618	0.00714334	0.315955	-0.000904425	0.00387898	0.81607	0.00573593	0.00586237	0.330008
cg00653460	0.000866805	0.0126189	0.94536	-0.00602562	0.00685235	0.381128	-0.00787014	0.0103561	0.448907
cg00653516	-0.000946306	0.0065588	0.885543	-0.00378286	0.00356157	0.290501	-0.00436002	0.00538265	0.419682
cg00653519	0.00026418	0.010839	0.980599	1.43925e-05	0.00588578	0.998053	0.00818172	0.00889528	0.3597
cg00653565	-0.00141002	0.00456195	0.757843	-0.00100825	0.00247723	0.684796	0.00112928	0.00374388	0.763502
cg00653609	-0.00236578	0.00353077	0.504232	0.00018817	0.00191728	0.921997	0.00117855	0.00289762	0.684998
cg00653613	-0.0104923	0.00840587	0.214604	-0.000102225	0.00456456	0.982173	0.00952396	0.0068985	0.170205
cg00653615	-0.000164178	0.0102653	0.987269	0.0102478	0.00557428	0.0687007	-0.00386098	0.00842449	0.647639
cg00653650	-0.000300987	0.00974535	0.975417	0.000138285	0.00529193	0.9792	-0.00272656	0.00799778	0.733819
cg00653662	0.0355851	0.022632	0.118744	-0.0164373	0.0122896	0.183821	-0.0217058	0.0185735	0.245076
cg00653700	0.00551026	0.0304686	0.856818	-0.00275549	0.0165451	0.868035	0.00889102	0.0250049	0.722843
cg00653703	0.00298745	0.00818571	0.715842	0.00207421	0.00444501	0.641682	0.00089327	0.00671782	0.89446
cg00653744	-0.000528467	0.00595859	0.92949	-0.00129521	0.00323564	0.689717	-0.000289562	0.00489008	0.952889
cg00653784	0.0119401	0.00899768	0.187249	-0.0104371	0.00488593	0.034884	-0.00115887	0.00738418	0.87558
cg00653790	-0.0260403	0.0197329	0.189696	0.0172858	0.0107154	0.109572	0.0299527	0.0161943	0.0670587
cg00653809	0.000291568	0.0116869	0.980141	-0.00403155	0.00634622	0.526573	0.00583935	0.00959114	0.543894
cg00653847	0.0177115	0.00846413	0.0386905	-0.0136645	0.0045962	0.00362394	-0.00514916	0.00694631	0.460104
cg00653870	0.0222099	0.0136345	0.106183	-0.00357361	0.0074038	0.630287	-0.0137897	0.0111895	0.220434
cg00653960	-0.00504242	0.00602386	0.404366	0.00541462	0.00327108	0.100714	-0.00116823	0.00494364	0.813632
cg00653987	-0.00755658	0.00693527	0.278276	0.000899593	0.00376599	0.811649	0.00541659	0.00569161	0.343345
cg00653988	0.00122708	0.00780857	0.875419	0.00191915	0.00424022	0.651724	-0.0058068	0.00640831	0.366844
cg00653997	-0.0179646	0.0153276	0.243712	0.00392214	0.00832321	0.63841	0.0142677	0.012579	0.259155
cg00654159	-0.0106217	0.0261829	0.68577	0.00508759	0.0142179	0.721155	0.00650591	0.0214877	0.762634
cg00654296	-0.010268	0.0112933	0.365226	0.00399605	0.00613252	0.516008	0.0133988	0.00926818	0.151111
cg00654322	-0.00179444	0.0128733	0.889395	-0.00207324	0.00699045	0.767346	0.005337	0.0105648	0.614451
cg00654421	0.000637296	0.00859857	0.941052	0.00105067	0.0046692	0.822381	0.00186742	0.00705664	0.791787
cg00654448	0.0063172	0.0148757	0.67191	-0.00611647	0.00807782	0.450553	-0.00438577	0.0122081	0.720097
cg00654461	-0.00100392	0.00261687	0.701989	0.00168811	0.00142102	0.237409	0.00023834	0.00214761	0.911835
cg00654511	-0.0196621	0.024109	0.416519	0.0110325	0.0130917	0.401218	0.0159476	0.0197857	0.421973
cg00654596	0.0167702	0.0122273	0.173	-0.00637316	0.00663967	0.339231	-0.0113349	0.0100346	0.261112
cg00654637	-0.00907734	0.00872857	0.30064	0.00710789	0.0047398	0.136578	0.00470244	0.00716334	0.5129
cg00654657	-0.034571	0.01565	0.0292474	0.018231	0.0084983	0.0341325	0.0307745	0.0128436	0.0182584
cg00654697	-0.00140617	0.00788461	0.858782	0.00379624	0.00428151	0.377197	0.00151125	0.00647071	0.815766
cg00654706	-0.020552	0.0371579	0.581319	0.0043495	0.0201775	0.829729	-0.0100456	0.0304946	0.742462
cg00654814	-0.000222281	0.00444729	0.960228	0.00235158	0.00241497	0.332317	-0.00460524	0.00364979	0.209695
cg00654830	0.000781294	0.00697188	0.910977	-0.000344277	0.00378588	0.927708	-0.0076205	0.00572166	0.185656
cg00654888	-0.00828366	0.00747617	0.270275	0.00413523	0.00405972	0.310628	0.00752673	0.00613552	0.222537
cg00654991	0.00440888	0.00979965	0.653666	0.0110981	0.00532141	0.0393323	-0.0174203	0.00804234	0.0324647
cg00655063	-0.0067843	0.0083502	0.418276	0.00427979	0.00453433	0.347308	0.000809121	0.00685281	0.906226
cg00655071	-0.000989288	0.00253021	0.696561	0.000835874	0.00137396	0.544196	0.000467178	0.00207648	0.822408
cg00655089	-0.00991263	0.0102893	0.337463	-0.000183716	0.0055873	0.973829	0.0061009	0.00844417	0.471522
cg00655094	0.00213278	0.00735814	0.772474	-0.00148119	0.00399562	0.711572	-0.00333465	0.00603865	0.581919
cg00655143	-0.00295869	0.00873978	0.735608	-0.00373065	0.00474589	0.43351	0.00525502	0.00717253	0.465325
cg00655147	0.00741359	0.0196877	0.707227	0.011103	0.0106908	0.301292	-0.00573697	0.0161573	0.723216
cg00655184	-0.00436962	0.0157916	0.782526	-0.00293134	0.00857518	0.733123	-0.0028438	0.0129598	0.82672
cg00655203	0.00158853	0.00358546	0.6586	-0.00044973	0.00194698	0.817753	-0.00191584	0.0029425	0.516345
cg00655231	-0.0149128	0.0104426	0.156107	0.00227667	0.00567058	0.688839	0.0190679	0.00857003	0.0281258
cg00655283	0.00439078	0.00972599	0.652556	0.000573997	0.00528142	0.913652	0.00219583	0.00798189	0.783755
cg00655302	0.00848753	0.0127946	0.508484	-0.00408707	0.00694775	0.557565	-0.00445677	0.0105003	0.672071
cg00655307	0.0025553	0.00770368	0.740747	-0.00149337	0.00418326	0.721785	-0.00351856	0.00632223	0.578974
cg00655326	0.00232098	0.0175772	0.89519	0.00579167	0.0095448	0.545242	0.013735	0.0144252	0.343108
cg00655376	0.0284149	0.021711	0.193337	-0.00366719	0.0117895	0.756348	-0.0473703	0.0178177	0.00901688
cg00655412	0.00439544	0.00270499	0.107037	-0.00188472	0.00146886	0.202149	-0.00206306	0.00221992	0.354748
cg00655498	-0.00878929	0.0139827	0.530924	0.0131495	0.00759287	0.0861087	0.00238191	0.0114752	0.835949
cg00655525	0.00497419	0.00878662	0.572472	-0.00349506	0.00477132	0.465412	-0.00262388	0.00721097	0.716651
cg00655552	0.00448545	0.00855203	0.600993	0.000511902	0.00464393	0.912427	-0.00309081	0.00701845	0.660523
cg00655656	0.00734637	0.0156716	0.640163	-0.00971241	0.00851003	0.256228	-0.00329975	0.0128614	0.797995
cg00655669	0.000599431	0.00456256	0.895714	-0.000246131	0.00247756	0.921046	0.0020094	0.00374438	0.592597
cg00655679	-0.0050054	0.00669105	0.456012	0.00112516	0.00363338	0.757395	0.00660538	0.00549119	0.231596
cg00655702	-0.00447774	0.00270827	0.10111	0.00193093	0.00147065	0.191923	0.00358454	0.00222262	0.109663
cg00655706	-0.0152117	0.0115041	0.188817	0.00705154	0.00624698	0.261441	0.00992153	0.00944116	0.295617
cg00655769	0.00282963	0.0177606	0.873708	0.00741331	0.00964436	0.443738	-0.00183986	0.0145757	0.899782
cg00655779	-0.00312068	0.00207106	0.134728	0.000105613	0.00112463	0.925352	0.00110032	0.00169967	0.51874
cg00655782	-0.0201642	0.0161481	0.214424	0.00146334	0.00876877	0.86777	0.00784071	0.0132524	0.555302
cg00655788	0.0152261	0.00988972	0.126533	-0.00752173	0.00537032	0.164145	-0.01104	0.00811626	0.176537
cg00655804	0.00867853	0.0141573	0.541137	0.00132974	0.00768772	0.862993	-0.00601372	0.0116186	0.60578
cg00655875	-0.00386307	0.0194002	0.842533	0.0039501	0.0105347	0.708412	-0.00657445	0.0159213	0.680459
cg00655901	-0.00126997	0.00748409	0.865566	-5.92222e-05	0.00406402	0.9884	0.00843001	0.00614201	0.172695
cg00655913	0.000471305	0.00289456	0.870955	-0.000630135	0.00157181	0.689272	-0.00127279	0.00237549	0.593177
cg00655923	-0.0173517	0.00980178	0.0794538	0.00885071	0.00532257	0.0991865	0.0110592	0.00804409	0.171979
cg00655982	0.00470646	0.0140797	0.73881	-0.00657646	0.00764557	0.391569	-0.0102091	0.0115549	0.378875
cg00656110	0.00128911	0.00682021	0.85043	0.0027015	0.00370352	0.467282	0.0017537	0.00559718	0.754633
cg00656150	0.000606077	0.00871765	0.9447	-0.00160253	0.00473387	0.735613	-0.00296883	0.00715437	0.678974
cg00656210	0.00132496	0.00296586	0.655942	-0.00276346	0.00161052	0.0889992	-0.000334664	0.00243401	0.890891
cg00656264	0.0111819	0.00746096	0.136811	-0.0015356	0.00405146	0.7054	-0.00783538	0.00612304	0.203358
cg00656270	-0.00225021	0.00323934	0.488738	0.00137521	0.00175903	0.436011	0.0055685	0.00265845	0.0384993
cg00656366	-0.0181818	0.0184625	0.326884	0.0073047	0.0100255	0.467788	0.0127747	0.0151517	0.400991
cg00656387	-0.00335182	0.00496325	0.500885	0.00181737	0.00269515	0.501527	-0.00147097	0.00407322	0.718693
cg00656403	0.0151185	0.00795924	0.0601184	-0.00753832	0.00432203	0.0839244	-0.0106922	0.00653196	0.104509
cg00656410	0.00449812	0.00609189	0.461857	-0.00601484	0.00330802	0.0717462	0.000497239	0.00499947	0.920955
cg00656411	0.00250232	0.00275836	0.366295	-0.0014313	0.00149784	0.341385	-0.00254221	0.00226372	0.263873
cg00656412	-0.025667	0.0154796	0.100143	0.00643195	0.00840576	0.445801	0.0288649	0.0127038	0.0250215
cg00656420	0.00272672	0.00674006	0.68659	-0.00163607	0.00365999	0.655743	-0.00535463	0.00553141	0.335147
cg00656431	-0.00550321	0.00730492	0.452845	0.00245237	0.00396672	0.537697	-0.000237162	0.00599498	0.968516
cg00656475	0.00151164	0.00259254	0.561038	-0.00169501	0.0014078	0.231169	-0.001881	0.00212763	0.378582
cg00656478	0.0148908	0.00906597	0.103344	-0.00743961	0.00492301	0.133607	-0.00208223	0.00744022	0.780109
cg00656603	-0.00712748	0.00554254	0.201157	0.00329062	0.00300971	0.276636	0.00326205	0.00454863	0.474802
cg00656630	-0.00602348	0.0250638	0.810525	0.0153849	0.0136102	0.260769	-0.0125443	0.0205693	0.543217
cg00656647	0.000941394	0.00383407	0.806501	-0.00174482	0.00208198	0.403817	-0.000910302	0.00314653	0.772894
cg00656728	0.00468643	0.00700694	0.505007	-0.00453351	0.00380491	0.236026	-0.00413694	0.00575043	0.473412
cg00656735	0.0116623	0.017195	0.499046	-0.00176839	0.00933727	0.850136	-0.00892343	0.0141116	0.528471
cg00656770	0.00139981	0.00753542	0.852971	-0.00452753	0.00409189	0.27094	-0.00227032	0.00618414	0.714235
cg00656820	-0.0271678	0.0193149	0.162373	0.0100994	0.0104884	0.337705	0.0123409	0.0158512	0.437921
cg00656826	-0.00303494	0.00452346	0.503669	0.00195104	0.00245633	0.428738	0.00208218	0.0037123	0.576015
cg00656860	-0.0118101	0.00720242	0.103917	0.00492355	0.00391106	0.210739	0.00604249	0.00591086	0.308896
cg00656881	0.0122075	0.013759	0.376888	5.00283e-05	0.00747145	0.99467	-0.00354334	0.0112917	0.754267
cg00656917	-0.00923548	0.0085626	0.283133	0.00122709	0.00464967	0.792344	0.00166876	0.00702713	0.812731
cg00656959	0.00531746	0.00810041	0.51291	0.00304921	0.00439869	0.48964	-0.00991464	0.00664782	0.138715
cg00656990	0.0034417	0.00723093	0.63504	6.39517e-05	0.00392655	0.987035	-0.00476436	0.00593426	0.423789
cg00656991	-0.0205347	0.011688	0.0817183	-0.0158187	0.00634685	0.0141802	0.0280475	0.0095921	0.00419653
cg00657023	-0.0126832	0.00766783	0.100961	0.00090462	0.00416379	0.828409	0.0120802	0.00629281	0.0574886
cg00657094	0.00636845	0.00585286	0.278933	-0.00210684	0.00317823	0.508783	-0.00737847	0.00480331	0.12738
cg00657095	0.00325674	0.00342086	0.343172	-0.00118847	0.0018576	0.523639	-0.00116712	0.00280742	0.678421
cg00657200	0.00029686	0.00226413	0.895924	-0.000650614	0.00122947	0.597744	-0.000280894	0.00185811	0.880117
cg00657202	0.0130463	0.0168384	0.440125	-0.0078155	0.00914361	0.394547	0.0039934	0.0138189	0.77314
cg00657260	-0.00134789	0.00430496	0.754796	-0.00159639	0.00233768	0.49611	0.00162263	0.00353298	0.646938
cg00657287	-0.00924407	0.00796868	0.24854	0.00897485	0.00432716	0.0404068	-0.000176207	0.00653971	0.978553
cg00657295	0.00589163	0.0142827	0.680774	0.0107991	0.00775578	0.166612	-0.00275323	0.0117214	0.814732
cg00657309	-0.0137663	0.00828787	0.0995579	0.00459171	0.00450049	0.30984	0.00873743	0.00680166	0.20163
cg00657320	0.0276527	0.0178278	0.123751	-0.0149737	0.00968089	0.1248	-0.0188722	0.0146309	0.199795
cg00657389	0.0124967	0.0330383	0.705975	-0.00286192	0.0179405	0.873549	-0.021664	0.0271137	0.42601
cg00657415	0.00925747	0.0156395	0.555113	0.00301176	0.00849258	0.723543	-0.00159141	0.012835	0.90155
cg00657440	-0.0260234	0.0196609	0.188378	0.0137256	0.0106763	0.201278	0.0309552	0.0161353	0.0576425
cg00657447	0.00955771	0.0125183	0.4468	-0.000609385	0.0067977	0.928732	-0.0183231	0.0102735	0.0772562
cg00657460	-0.00904112	0.00704967	0.202368	0.00186871	0.00382812	0.626414	0.0112319	0.0057855	0.0547687
cg00657508	-0.0487833	0.0191532	0.0122472	0.014505	0.0104006	0.165936	0.0443693	0.0157185	0.00565272
cg00657512	0.000762565	0.00190464	0.689659	1.75892e-05	0.00103426	0.986462	-0.000943632	0.00156309	0.547289
cg00657529	-0.00355888	0.00654662	0.587803	-0.00664449	0.00355495	0.0642715	0.00599307	0.00537266	0.267078
cg00657581	-0.0273459	0.0160971	0.0921816	0.0101062	0.00874105	0.250114	0.026635	0.0132105	0.046216
cg00657582	-0.00252586	0.0033921	0.458084	-9.00476e-05	0.00184198	0.961099	0.00122772	0.00278382	0.660063
cg00657608	0.00945683	0.00769284	0.221581	-2.54267e-05	0.00417737	0.995155	-0.00314607	0.00631333	0.619253
cg00657616	-0.0015481	0.00300715	0.607722	0.000969049	0.00163295	0.554108	0.00050026	0.0024679	0.839739
cg00657674	-0.00490736	0.01448	0.735326	0.00456749	0.00786294	0.562504	-0.00259363	0.0118834	0.827633
cg00657694	0.0230847	0.0108644	0.0358421	-0.00322852	0.0058996	0.585319	-0.0166635	0.00891616	0.0642952
cg00657706	-0.00534128	0.00782352	0.496218	0.00158724	0.00424834	0.709411	0.00308332	0.00642058	0.632021
cg00657759	0.00052189	0.00310804	0.866958	0.000603392	0.00168773	0.72139	4.47593e-06	0.0025507	0.998603
cg00657763	0.0302601	0.0204805	0.142397	-0.00421575	0.0111214	0.705368	-0.0117113	0.0168079	0.487413
cg00657810	0.012578	0.00897721	0.163998	0.00527629	0.00487481	0.281461	-0.00843106	0.00736738	0.254952
cg00657871	0.00303066	0.00241017	0.211256	-0.00251141	0.00130877	0.0575883	-0.00138198	0.00197797	0.486221
cg00657895	3.50292e-05	0.0021959	0.987302	-0.000649629	0.00119242	0.586994	0.000584285	0.00180212	0.746387
cg00657904	0.0109149	0.0124669	0.383205	0.0106611	0.0067698	0.118174	-0.0103222	0.0102313	0.315245
cg00658007	0.0198816	0.0172279	0.250988	0.012806	0.00935513	0.173828	-0.00678476	0.0141386	0.632268
cg00658082	-0.000130788	0.00766596	0.986419	-0.00237826	0.00416277	0.568951	-0.00346884	0.00629127	0.582496
cg00658085	0.0086458	0.0113457	0.447673	-0.000658559	0.00616098	0.915069	-0.00427188	0.00931119	0.64729
cg00658151	-0.0169668	0.00923648	0.0689203	0.00478157	0.0050156	0.342509	0.0140726	0.00758017	0.0660571
cg00658161	0.00107148	0.0107542	0.920816	0.000895444	0.00583975	0.878414	-0.00581826	0.00882571	0.511119
cg00658288	0.00538797	0.00704403	0.44597	0.000925715	0.00382505	0.80922	-0.00223825	0.00578087	0.699369
cg00658290	0.00943281	0.0086286	0.276693	-0.0032203	0.00468551	0.493347	-0.00129689	0.00708129	0.855023
cg00658299	0.0106299	0.00899331	0.239763	0.000597513	0.00488356	0.902843	-0.00419632	0.0073806	0.570813
cg00658360	-0.00595815	0.00673971	0.378605	-0.00446405	0.0036598	0.225168	0.00836593	0.00553112	0.13327
cg00658367	0.00791415	0.0202106	0.696123	-0.0101087	0.0109748	0.359021	0.00574316	0.0165863	0.72981
cg00658394	-0.00634674	0.00339952	0.0645714	0.00104363	0.00184601	0.572993	0.00473329	0.00278991	0.092605
cg00658396	-0.00911454	0.00846088	0.283722	0.000777609	0.00459443	0.865911	0.00653438	0.00694364	0.348736
cg00658405	0.0299122	0.0218232	0.173271	-0.00406691	0.0118504	0.732114	-0.0489726	0.0179098	0.00728544
cg00658411	-0.00972945	0.0137541	0.480824	0.0154552	0.00746878	0.0408602	0.00153301	0.0112877	0.892218
cg00658413	-0.00198692	0.00935284	0.832157	-0.00938925	0.00507879	0.0671839	0.00340444	0.00767566	0.658248
cg00658427	-0.0021035	0.00313491	0.503633	0.0028168	0.00170232	0.10084	-0.000994046	0.00257275	0.699965
cg00658440	-0.0128816	0.0181599	0.479613	0.00628449	0.00986122	0.525258	0.0082471	0.0149034	0.581134
cg00658441	-3.55657e-05	0.00914783	0.996905	-0.00141586	0.00496747	0.77616	-0.00104833	0.00750741	0.8892
cg00658449	-0.00190017	0.0127829	0.882103	0.000554604	0.00694138	0.936463	-0.000737397	0.0104906	0.94409
cg00658451	-0.00106599	0.00378121	0.778536	0.000366254	0.00205328	0.858756	0.0005524	0.00310315	0.85904
cg00658462	-0.0478727	0.0227363	0.0375177	0.0149129	0.0123463	0.229681	0.0200131	0.0186591	0.285814
cg00658576	-0.031292	0.0138229	0.0255494	-0.00561298	0.00750614	0.456186	0.0290822	0.0113442	0.0117081
cg00658590	0.0116461	0.0090347	0.200088	-0.00117748	0.00490603	0.810772	-0.0142446	0.00741456	0.0572995
cg00658626	0.00301072	0.00604433	0.619403	-2.60632e-05	0.0032822	0.993679	-0.00171227	0.00496044	0.730614
cg00658652	-0.00931776	0.0095824	0.332994	-0.0030915	0.00520345	0.553648	0.0141627	0.00786405	0.074451
cg00658698	-0.00156882	0.00460759	0.73414	-0.00142618	0.00250202	0.569831	-0.00187454	0.00378134	0.621071
cg00658704	0.0170398	0.0171201	0.32177	-0.0105019	0.00929655	0.261078	-0.011599	0.01405	0.410848
cg00658740	-0.0052703	0.0141506	0.710279	0.0120977	0.00768407	0.11827	-0.0069575	0.0116131	0.550332
cg00658743	-0.0225909	0.014585	0.124274	0.00972426	0.00791995	0.222136	0.0113677	0.0119696	0.344337
cg00658778	0.0107007	0.0155057	0.491574	0.00165186	0.0084199	0.844828	-0.00757702	0.0127251	0.552774
cg00658820	0.0159541	0.0125805	0.207417	-0.0124475	0.00683146	0.0711593	-0.0103452	0.0103245	0.318542
cg00658836	-0.0281311	0.0155183	0.0725941	0.0163685	0.00842675	0.0546393	0.0231753	0.0127355	0.0715176
cg00658852	-0.00758534	0.0131739	0.565935	-0.00249746	0.00715368	0.72767	0.00375984	0.0108115	0.728682
cg00658890	-0.0107224	0.0142652	0.453867	-0.000340037	0.00774629	0.965066	0.00876898	0.0117071	0.455437
cg00658965	-0.0031486	0.00718073	0.661899	0.00232421	0.00389929	0.55236	0.00259885	0.00589306	0.660077
cg00659015	0.0394829	0.0260567	0.132573	-0.00381011	0.0141494	0.78822	-0.0179334	0.0213842	0.403495
cg00659029	0.0115935	0.00712935	0.106777	0.00224135	0.00387139	0.563805	-0.00778416	0.00585089	0.18613
cg00659035	-0.00346515	0.00280888	0.219967	-0.000318423	0.00152528	0.835019	0.00124294	0.00230519	0.590843
cg00659068	-0.00317447	0.0102445	0.757246	0.00902853	0.00556299	0.10746	-0.00705273	0.00840744	0.403363
cg00659077	-0.00783758	0.0155366	0.614948	-0.00263527	0.00843671	0.75536	0.00928228	0.0127505	0.468166
cg00659120	1.5218e-05	0.00466439	0.997403	0.00167558	0.00253286	0.509653	0.00272881	0.00382796	0.477439
cg00659129	-0.0174367	0.00818823	0.0354441	0.00783185	0.00444638	0.0809494	0.0116861	0.00671989	0.0848253
cg00659204	-0.0163854	0.0240052	0.49631	0.00979321	0.0130353	0.454087	0.0195734	0.0197005	0.322622
cg00659250	-0.00789853	0.0139833	0.573323	-0.00446393	0.00759323	0.557816	0.0166018	0.0114758	0.150829
cg00659252	-0.00518904	0.00711035	0.467072	0.00801361	0.00386107	0.0402729	0.00730217	0.0058353	0.213451
cg00659262	0.00504313	0.0134315	0.708033	0.00426951	0.00729357	0.559492	0.00163058	0.0110229	0.882672
cg00659271	-0.00449632	0.00742729	0.546175	7.24725e-05	0.00403318	0.985696	0.00300056	0.0060954	0.623513
cg00659453	0.00319744	0.00706597	0.651791	0.00146697	0.00383697	0.702957	-0.0036439	0.00579887	0.531057
cg00659458	-0.0247551	0.0186713	0.187641	0.00746472	0.0101389	0.463149	0.0303601	0.0153231	0.0500493
cg00659495	-0.00336415	0.00343504	0.329549	0.00127865	0.0018653	0.494473	0.000404331	0.00281905	0.886215
cg00659527	0.0100191	0.0156767	0.524083	-0.00541576	0.00851277	0.525972	0.00492482	0.0128655	0.702612
cg00659559	0.00379548	0.00997918	0.704427	-0.00453858	0.0054189	0.404101	-0.000573528	0.00818967	0.944296
cg00659570	0.00598608	0.00742147	0.421644	-0.00109984	0.00403001	0.785433	-0.00644888	0.00609063	0.292001
cg00659590	-0.00143842	0.013433	0.91492	-0.00112702	0.00729441	0.877495	0.00257806	0.0110242	0.815532
cg00659605	0.0120803	0.0159761	0.451173	-0.0141878	0.00867533	0.104819	0.00403892	0.0131112	0.758625
cg00659629	-0.000877624	0.0177261	0.960603	-0.0054289	0.00962566	0.573901	-0.00783687	0.0145474	0.591174
cg00659660	-0.0110005	0.0114118	0.337181	-0.00255548	0.00619683	0.68086	0.0102316	0.00936537	0.277006
cg00659686	-0.00183931	0.0109202	0.866553	-0.001389	0.00592989	0.815236	0.00391016	0.00896194	0.663469
cg00659811	-0.0133029	0.0240114	0.580688	-0.013928	0.0130387	0.287767	0.00786796	0.0197056	0.690464
cg00659878	-0.00593758	0.00907984	0.514522	0.00170739	0.00493055	0.729788	0.00783901	0.00745162	0.29511
cg00659910	-0.0301748	0.0191366	0.117712	-0.0011234	0.0103916	0.914108	0.0154494	0.015705	0.327411
cg00659931	-0.016354	0.0225293	0.469444	-0.00168881	0.0122339	0.890459	0.0215436	0.0184893	0.246462
cg00659953	0.00361226	0.00224165	0.109952	0.000162126	0.00121726	0.894287	-0.00288739	0.00183967	0.119401
cg00659970	-0.0128642	0.0127967	0.316973	0.00870708	0.0069489	0.212857	0.00797424	0.010502	0.449292
cg00659990	-0.000420895	0.011163	0.969992	-0.000377928	0.00606172	0.9504	-0.00502318	0.00916118	0.584589
cg00659991	-0.00359082	0.0044341	0.419792	0.0045343	0.00240781	0.0623193	9.18484e-05	0.00363896	0.979909
cg00660008	0.00858825	0.0228947	0.708294	0.000839141	0.0124323	0.946309	0.00727474	0.0187891	0.699372
cg00660009	-0.00416754	0.0252076	0.868989	-0.0147151	0.0136883	0.284719	0.0151344	0.0206873	0.465981
cg00660015	0.0214103	0.0165847	0.199423	-0.00465022	0.00900585	0.606642	-0.00363431	0.0136107	0.789955
cg00660025	0.0223518	0.0135981	0.103085	-0.00196952	0.00738408	0.790181	-0.0198561	0.0111597	0.0779574
cg00660106	0.0121675	0.0219164	0.5799	-0.0018824	0.011901	0.874612	-0.0156821	0.0179862	0.385164
cg00660140	-0.0137912	0.00541134	0.0121955	0.00739174	0.00293847	0.0133307	0.00568935	0.00444096	0.20285
cg00660163	-0.000452175	0.00197293	0.819147	-4.11072e-05	0.00107134	0.969462	0.00208265	0.00161913	0.201048
cg00660167	-0.00186779	0.00752774	0.804503	-0.00297747	0.00408772	0.46792	0.000891576	0.00617784	0.885513
cg00660168	-0.013432	0.00975145	0.171172	-0.00048006	0.00529524	0.927929	0.00938634	0.00800278	0.243376
cg00660232	0.00363151	0.00726013	0.617935	-0.00357396	0.00394241	0.36663	0.00212579	0.00595822	0.721939
cg00660251	-0.0010378	0.00430202	0.809822	-0.000475366	0.00233609	0.83913	0.00168871	0.00353057	0.633378
cg00660272	-0.0208758	0.00999464	0.0390423	0.00900977	0.0054273	0.0997459	0.0141629	0.00820237	0.0870313
cg00660400	0.000938412	0.00283833	0.74156	-0.00300056	0.00154127	0.0541076	0.000399871	0.00232935	0.864015
cg00660420	-0.00221451	0.0133053	0.868118	-0.000953391	0.00722507	0.89526	-0.00184358	0.0109194	0.866236
cg00660433	0.0237139	0.0174955	0.178056	-0.00892105	0.0095004	0.349779	-0.030847	0.0143581	0.0338753
cg00660445	-0.00442512	0.00750587	0.556698	0.00150627	0.00407584	0.71242	0.00293319	0.00615989	0.634893
cg00660513	0.00346579	0.00381676	0.36584	-0.00195801	0.00207258	0.346872	-0.00266085	0.00313232	0.397459
cg00660574	0.00261787	0.0113917	0.818669	0.000464198	0.00618592	0.940318	-0.000508884	0.00934888	0.956689
cg00660608	-0.00111889	0.00251092	0.656756	-0.00106659	0.00136348	0.435744	0.000797918	0.00206065	0.699344
cg00660626	-0.0221995	0.0186561	0.236636	0.0140934	0.0101307	0.166983	0.0199305	0.0153106	0.195724
cg00660643	-0.00344373	0.0091614	0.707718	-0.00553378	0.00497483	0.26841	-0.000341892	0.00751855	0.963813
cg00660655	-0.000543689	0.00217262	0.802864	-0.000771917	0.00117978	0.51429	0.0012548	0.00178302	0.483073
cg00660661	0.0108625	0.00917853	0.239173	0.00210957	0.00498413	0.672933	-0.0134775	0.0075326	0.0763318
cg00660693	-0.00480157	0.00726509	0.510052	-0.00365654	0.0039451	0.35603	0.00598362	0.00596229	0.317785
cg00660701	0.00586093	0.00860018	0.496994	-0.000925497	0.00467008	0.843273	-0.0030606	0.00705797	0.665401
cg00660708	-0.0123971	0.0079629	0.122376	0.00546593	0.00432402	0.208872	0.00721269	0.00653496	0.272128
cg00660737	-0.0203958	0.0191582	0.289389	0.00317509	0.0104033	0.76079	0.0159865	0.0157227	0.311489
cg00660747	-0.00268896	0.0202217	0.894457	0.0140461	0.0109808	0.203537	-0.00197006	0.0165955	0.905721
cg00660817	-0.00301617	0.0050887	0.554585	0.00290238	0.00276327	0.295863	0.00349323	0.00417617	0.404706
cg00660843	-0.0493644	0.0338314	0.147378	0.0164393	0.0183711	0.372825	0.0238414	0.0277646	0.392376
cg00660874	-0.000604718	0.00769626	0.937515	-0.00578126	0.00417923	0.169365	0.00436891	0.00631614	0.49058
cg00660989	-0.00895707	0.0148494	0.547621	0.000192644	0.00806353	0.980983	0.0110055	0.0121865	0.368454
cg00661010	-0.00122559	0.00242605	0.614445	-0.0020317	0.0013174	0.125895	0.00301884	0.001991	0.132327
cg00661018	0.00561382	0.00684463	0.413888	-0.00635621	0.00371678	0.0900591	-0.00389684	0.00561723	0.489314
cg00661090	-0.012577	0.0134131	0.350469	-0.000646677	0.0072836	0.929414	0.00622585	0.0110078	0.572829
cg00661096	-0.0160792	0.0147736	0.278811	0.0013983	0.0080224	0.861951	0.0133907	0.0121244	0.271812
cg00661109	-0.0065096	0.00789677	0.411532	-0.00235569	0.00428811	0.583876	0.00582839	0.00648069	0.370432
cg00661124	0.0352137	0.0208885	0.0946711	-0.0130805	0.0113429	0.251333	-0.0115659	0.0171427	0.501294
cg00661126	-0.00858716	0.00642647	0.184236	0.00504797	0.00348971	0.150872	0.00280593	0.00527406	0.595782
cg00661155	0.00933331	0.0131721	0.480092	-0.000299607	0.00715271	0.966665	-0.00216405	0.01081	0.841702
cg00661169	-0.00280825	0.0065885	0.670769	0.000535126	0.00357769	0.881375	0.00638338	0.00540702	0.240319
cg00661180	-0.0103447	0.0167749	0.538721	-0.0026515	0.00910911	0.771537	0.0083438	0.0137667	0.545708
cg00661202	-0.000689862	0.00210361	0.74358	0.000765089	0.00114231	0.504404	-0.000504438	0.00172639	0.77069
cg00661205	0.0100092	0.0119051	0.40231	-0.00804888	0.00646471	0.21576	-0.000331875	0.00977023	0.972964
cg00661222	0.00364151	0.00525125	0.489485	-0.000484488	0.00285154	0.865398	-0.00181058	0.00430958	0.675211
cg00661228	-0.00125083	0.00928402	0.893072	-0.00680803	0.00504142	0.179653	0.00265184	0.00761918	0.728469
cg00661238	-0.00160383	0.00582603	0.783612	-0.000422969	0.00316365	0.893887	0.00314602	0.00478128	0.511922
cg00661399	0.00475018	0.00944941	0.616183	0.00339521	0.00513123	0.509563	-0.00386937	0.00775491	0.618806
cg00661424	0.035806	0.0157562	0.0249997	-0.0106368	0.00855594	0.216435	-0.0105166	0.0129307	0.417803
cg00661438	-0.00724665	0.00691082	0.296663	-0.00660896	0.00375272	0.0809981	0.00816256	0.00567155	0.15293
cg00661485	0.00108523	0.00691401	0.875563	0.000231201	0.00375445	0.951009	-0.00403079	0.00567417	0.478975
cg00661512	-0.00974531	0.0179278	0.587825	-0.00671112	0.00973516	0.492043	0.00870027	0.0147129	0.555509
cg00661523	-0.0335897	0.020566	0.105272	0.00897363	0.0111677	0.423401	0.0201053	0.016878	0.236133
cg00661552	-0.0507201	0.0446099	0.258021	0.00933341	0.0242241	0.700763	0.00794688	0.0366103	0.828558
cg00661564	-0.00321842	0.00363915	0.378416	0.00176921	0.00197613	0.372588	0.00226461	0.00298656	0.449913
cg00661620	0.00413135	0.00467268	0.378544	-4.68837e-06	0.00253736	0.998529	-0.00324158	0.00383476	0.39977
cg00661673	-0.00588316	0.0111952	0.60029	-0.00715918	0.00607925	0.241481	0.00715625	0.00918767	0.437713
cg00661681	-0.00253182	0.00748155	0.7357	0.0044977	0.00406264	0.27067	0.00147137	0.00613993	0.811055
cg00661719	0.0064636	0.00676192	0.341227	-0.00569961	0.00367186	0.123478	-0.000500997	0.00554935	0.928229
cg00661732	-0.00733975	0.0208001	0.72486	0.0118096	0.0112949	0.298051	0.0179285	0.0170701	0.29589
cg00661735	-0.00885141	0.0129594	0.496037	0.00534004	0.00703724	0.44958	0.00730782	0.0106355	0.493456
cg00661753	0.000469483	0.00242808	0.847037	0.000969958	0.0013185	0.463507	-0.000488621	0.00199267	0.806751
cg00661777	0.0227054	0.0145719	0.122067	0.00269213	0.00791282	0.734337	-0.0303239	0.0119588	0.0126267
cg00661810	0.000629295	0.0182479	0.972552	-0.0159419	0.00990899	0.11052	-0.00535409	0.0149756	0.721387
cg00661822	-0.000990838	0.0060934	0.871125	-0.00421027	0.00330884	0.205904	0.00348135	0.00500071	0.48779
cg00661855	0.00223714	0.0110091	0.839348	0.00366725	0.0059782	0.540854	-0.00431087	0.00903495	0.634214
cg00661861	0.00519998	0.0604895	0.93165	0.00813923	0.0328471	0.804758	0.0286041	0.0496423	0.565654
cg00661875	-0.000477137	0.0111514	0.965949	-0.00354629	0.00605542	0.559317	0.00391001	0.00915165	0.670035
cg00661947	0.0012483	0.00449229	0.781629	-0.000912589	0.00243941	0.709048	-0.00393836	0.00368672	0.287744
cg00661998	0.0295054	0.0374066	0.431941	-8.93904e-05	0.0203126	0.996497	-0.0390928	0.0306987	0.205548
cg00662002	-0.00201301	0.0043982	0.648078	0.000844559	0.00238832	0.7243	-0.00093366	0.0036095	0.796375
cg00662057	0.00575082	0.0072366	0.428508	-0.000289197	0.00392963	0.941467	-0.00425626	0.00593891	0.475094
cg00662122	-0.00176717	0.00262799	0.502712	0.00117518	0.00142705	0.412006	0.000804608	0.00215673	0.709815
cg00662142	-0.00120912	0.0024249	0.619039	0.000376421	0.00131677	0.775518	0.000115951	0.00199006	0.953643
cg00662232	-0.00218222	0.00334269	0.515226	0.000282113	0.00181515	0.876774	0.00124603	0.00274326	0.65057
cg00662242	-0.00223544	0.0138645	0.872204	0.00392437	0.00752871	0.603238	0.00386504	0.0113783	0.734741
cg00662258	0.00972974	0.0410528	0.813093	-0.0249119	0.0222925	0.266215	0.0159557	0.0336911	0.636731
cg00662273	0.00453163	0.00728072	0.534957	0.000476398	0.00395359	0.904309	-0.0081175	0.00597512	0.177069
cg00662400	-0.0159384	0.0145284	0.275015	-0.000836352	0.00788922	0.915766	0.0140261	0.0119231	0.241981
cg00662446	-0.00744853	0.0101642	0.465229	-3.90366e-05	0.0055194	0.99437	0.00678226	0.00834156	0.417935
cg00662485	-0.0119287	0.00723904	0.102241	0.00432093	0.00393095	0.274077	0.00570507	0.00594091	0.339009
cg00662503	0.0104135	0.0244563	0.671085	-0.0184937	0.0132803	0.166558	0.00148465	0.0200707	0.941168
cg00662556	-0.00540587	0.00516935	0.297967	0.00217719	0.00280706	0.439644	0.00274093	0.00424236	0.519569
cg00662612	0.0099822	0.0163698	0.543255	-0.000323888	0.00888912	0.971	-0.0166063	0.0134343	0.21905
cg00662646	0.00122209	0.0139304	0.930252	-0.00824953	0.00756448	0.277849	-0.00230024	0.0114323	0.84091
cg00662647	-0.0048359	0.00386727	0.213781	-0.00217102	0.00210001	0.30349	0.00552683	0.00317378	0.0844083
cg00662684	0.000363007	0.00338748	0.914856	-0.00399025	0.00183947	0.0322175	0.000710651	0.00278002	0.798716
cg00662709	0.00741047	0.00807127	0.36056	0.000533261	0.00438287	0.903383	-0.00975619	0.0066239	0.14364
cg00662720	-0.000581931	0.00723207	0.936013	0.00487538	0.00392716	0.21708	-0.00127469	0.00593519	0.830346
cg00662782	0.00787134	0.00635709	0.218278	-0.0071342	0.00345203	0.0411135	-0.00385583	0.00521711	0.461437
cg00662798	0.00471051	0.0117017	0.688062	-0.00497524	0.00635427	0.435324	-0.00124026	0.00960332	0.897475
cg00662863	-0.0240111	0.008135	0.00386485	0.000644815	0.00441747	0.884213	0.0208796	0.0066762	0.00225653
cg00662943	-0.00349459	0.00758627	0.645961	-0.00298066	0.0041195	0.470878	-0.000529976	0.00622587	0.932317
cg00662956	0.00202901	0.0125134	0.871488	0.0031616	0.00679504	0.64265	-0.00422856	0.0102694	0.681316
cg00662963	0.0214667	0.0156345	0.172535	-0.0080781	0.00848988	0.343438	-0.0250818	0.0128309	0.0531446
cg00663000	0.0113853	0.0145651	0.436077	0.0066068	0.00790913	0.405338	-0.00857516	0.0119532	0.474651
cg00663002	-0.00564669	0.00963031	0.558845	0.00653217	0.00522946	0.214276	0.000936692	0.00790337	0.905873
cg00663029	-0.0215124	0.0120896	0.077935	0.00429781	0.00656493	0.514052	0.0206109	0.00992169	0.0400969
cg00663068	-0.000237402	0.00566867	0.966671	-0.00323963	0.00307821	0.294903	-0.00251077	0.00465214	0.590494
cg00663077	-0.00545475	0.0185666	0.769469	-0.00649633	0.0100821	0.520693	-0.00433634	0.0152372	0.776494
cg00663111	-0.0151579	0.040488	0.708843	0.0181375	0.0219858	0.411179	0.0160244	0.0332276	0.630578
cg00663139	-0.00294152	0.0158586	0.853191	-0.00175174	0.00861154	0.839184	-0.003938	0.0130148	0.762782
cg00663155	0.00553211	0.014406	0.701709	-0.00381722	0.00782275	0.626546	-0.00857875	0.0118226	0.469613
cg00663183	0.00878448	0.0108891	0.421569	-0.000607977	0.00591303	0.918293	-0.00471281	0.00893646	0.599
cg00663184	0.00841446	0.0139583	0.547864	-0.00398392	0.00757965	0.600219	-0.00759523	0.0114553	0.508696
cg00663230	0.0124762	0.0145021	0.391493	-0.0147708	0.00787492	0.063351	-0.0131654	0.0119015	0.271053
cg00663376	0.0108257	0.00745618	0.149374	-0.006827	0.00404886	0.0946007	-0.011411	0.00611911	0.0648736
cg00663400	0.00282452	0.00323866	0.385039	0.000197173	0.00175866	0.910936	-0.00136684	0.00265789	0.608105
cg00663519	-0.000580465	0.00774473	0.940391	-0.00419208	0.00420555	0.321051	0.00196094	0.00635592	0.758269
cg00663575	0.000426503	0.0122145	0.972209	0.000992926	0.00663272	0.881275	-0.00246563	0.0100241	0.806165
cg00663584	0.0106361	0.00886023	0.232551	-0.00153526	0.00481129	0.750259	-0.00560855	0.00727138	0.442172
cg00663642	0.00326973	0.00789115	0.679422	-0.00231686	0.00428506	0.589819	-0.00665129	0.00647608	0.306648
cg00663665	0.00519768	0.00827091	0.531025	0.000898582	0.00449128	0.841793	0.000191617	0.00678774	0.97753
cg00663686	0.00301601	0.00217855	0.169034	-0.000765474	0.001183	0.518939	-0.0015197	0.00178788	0.397173
cg00663739	0.00377556	0.00294972	0.203248	0.00111941	0.00160176	0.486115	-0.00333373	0.00242077	0.171266
cg00663750	-0.00126513	0.0072617	0.862013	0.00492044	0.00394325	0.21475	0.000988243	0.0059595	0.868598
cg00663797	-0.0142569	0.00711282	0.0474851	0.0024936	0.00386241	0.519878	0.0107741	0.00583733	0.0676222
cg00663832	-0.0273865	0.0148526	0.0678911	0.00832563	0.00806529	0.304205	0.0267751	0.0121892	0.0301451
cg00663900	0.00928627	0.00806641	0.252135	-0.000236245	0.00438023	0.957085	-0.0119226	0.00661991	0.0744395
cg00663946	0.00757487	0.0166737	0.650507	-0.000206747	0.00905416	0.981824	-0.00517933	0.0136837	0.705786
cg00663972	-0.00756192	0.00370648	0.0437266	-0.000177063	0.00201269	0.930058	0.00397632	0.00304182	0.193865
cg00663986	-0.0102956	0.0126423	0.41719	0.00548808	0.00686504	0.425767	0.0059721	0.0103753	0.566055
cg00664021	0.00732147	0.0133581	0.584738	-0.00910596	0.00725372	0.212011	-0.00462415	0.0109627	0.673987
cg00664023	-0.00420212	0.00320465	0.192501	0.00165803	0.00174019	0.342788	0.00197213	0.00262998	0.454937
cg00664054	-0.0200999	0.0135221	0.140023	0.00371823	0.0073428	0.613605	0.0122796	0.0110973	0.270907
cg00664084	6.90282e-06	0.00242533	0.997734	0.000332651	0.001317	0.801063	-0.00138558	0.00199041	0.487815
cg00664093	-0.00861629	0.00935665	0.359131	0.00329767	0.00508086	0.517666	0.00154882	0.00767878	0.840522
cg00664106	0.00518441	0.00932238	0.579255	-0.0005168	0.00506225	0.918872	-0.00152489	0.00765066	0.842384
cg00664117	0.00471185	0.016913	0.78108	-0.000904413	0.00918413	0.921734	-0.0060786	0.0138801	0.662292
cg00664135	-0.00206937	0.00243871	0.397974	0.000619604	0.00132427	0.640793	0.00145842	0.00200139	0.467733
cg00664205	-0.000132031	0.0043348	0.975757	-0.00210824	0.00235389	0.3724	-0.00107957	0.00355747	0.762108
cg00664222	0.0485897	0.0186038	0.0102635	0.00154163	0.0101022	0.878991	-0.0334953	0.0152677	0.0303486
cg00664242	-0.00991282	0.0127084	0.437054	0.00541074	0.00690094	0.434691	0.0125809	0.0104295	0.230299
cg00664249	-0.0138512	0.0126111	0.274456	0.00135536	0.00684807	0.843474	0.0166813	0.0103496	0.109876
cg00664363	0.00668653	0.0172268	0.698658	-0.00133855	0.00935452	0.88648	-0.0242878	0.0141376	0.0886195
cg00664381	0.00396723	0.00814946	0.627362	-3.48482e-05	0.00442533	0.993731	-0.00230421	0.00668807	0.731109
cg00664400	0.00928593	0.00655301	0.159295	-0.000249254	0.00355842	0.944284	-0.00397749	0.0053779	0.461119
cg00664402	-0.0163508	0.0127536	0.20252	0.00527589	0.00692549	0.447805	0.00275915	0.0104666	0.79257
cg00664405	-0.00360901	0.00250926	0.153194	0.00129432	0.00136258	0.344244	0.00104226	0.00205929	0.613781
cg00664406	0.00474798	0.0173769	0.785185	0.00658582	0.00943605	0.486685	-0.00348386	0.0142609	0.807457
cg00664416	0.00586555	0.00388493	0.133956	-0.00331835	0.0021096	0.118596	-0.00563614	0.00318827	0.0798715
cg00664418	-0.00257921	0.00299846	0.391561	-1.40622e-05	0.00162822	0.993125	0.00253951	0.00246076	0.304335
cg00664446	0.0158854	0.0087202	0.0712207	-0.00320282	0.00473525	0.50022	-0.00781916	0.00715646	0.276956
cg00664454	0.00185925	0.0105077	0.85988	0.00209596	0.00570591	0.714078	-0.00818419	0.00862344	0.344669
cg00664555	0.00599151	0.0120793	0.620872	0.0062963	0.00655929	0.339208	-0.0208486	0.00991316	0.0377353
cg00664581	0.00335157	0.0120263	0.781008	0.00128157	0.00653053	0.844782	-0.00331545	0.00986969	0.737569
cg00664609	0.00724449	0.0205379	0.72496	-0.00290067	0.0111525	0.795279	-0.00333134	0.0168549	0.843686
cg00664634	-0.00373001	0.00286107	0.195054	-0.000914075	0.00155362	0.557503	0.00206235	0.00234802	0.381675
cg00664646	-0.0253557	0.0179642	0.160933	0.0145931	0.00975494	0.137526	0.00707598	0.0147428	0.632208
cg00664666	0.00121543	0.00872864	0.88951	-0.00176087	0.00473983	0.710976	0.000665912	0.00716339	0.926104
cg00664682	0.000567256	0.00250166	0.821038	0.000736641	0.00135846	0.588734	0.000694006	0.00205306	0.735981
cg00664688	-0.0352259	0.0167733	0.0380046	0.0242564	0.00910826	0.00890424	0.0214185	0.0137655	0.122591
cg00664697	0.00669225	0.0199772	0.738268	0.00574201	0.0108481	0.597656	-0.0116185	0.0163949	0.48003
cg00664723	0.000303633	0.0118985	0.979688	-0.00391082	0.00646113	0.546237	0.0025679	0.00976482	0.793062
cg00664730	-0.0143551	0.0144839	0.32381	-0.00160779	0.00786507	0.838402	0.0228466	0.0118866	0.0571865
cg00664743	0.0496374	0.0193182	0.0115241	-0.0138133	0.0104902	0.19065	-0.0500527	0.015854	0.00205662
cg00664762	0.0561829	0.0253199	0.0285449	-0.0355134	0.0137492	0.0111087	-0.0462425	0.0207794	0.0280946
cg00664793	-0.000706345	0.00331355	0.83159	-0.00109831	0.00179933	0.542857	0.00128938	0.00271935	0.636334
cg00664842	0.0016837	0.00238456	0.481627	-0.00101352	0.00129486	0.435471	-0.00166077	0.00195695	0.397917
cg00664860	-0.00534421	0.0161147	0.740796	0.0235608	0.00875062	0.00820185	-0.00711127	0.013225	0.591859
cg00664879	0.0206111	0.0158749	0.196883	-0.0107043	0.0086204	0.216975	-0.00924086	0.0130281	0.47964
cg00664899	0.00701883	0.00697175	0.316263	-0.00512827	0.00378581	0.178319	-0.00252956	0.00572155	0.659278
cg00664920	-0.00452388	0.00977682	0.644483	0.00698634	0.00530902	0.190931	0.000970683	0.0080236	0.903929
cg00665008	-0.0040594	0.00775894	0.601895	-0.00140597	0.00421327	0.739241	-0.000236256	0.00636758	0.97047
cg00665029	-0.00782037	0.0215388	0.717239	0.011693	0.011696	0.319631	-0.000761978	0.0176764	0.965694
cg00665045	0.00917004	0.0135942	0.501373	-0.0050925	0.00738192	0.491734	-0.00632738	0.0111564	0.571767
cg00665106	-0.00966255	0.0103578	0.352926	0.0040776	0.00562449	0.470008	0.00725566	0.00850039	0.395199
cg00665114	0.0325705	0.0149697	0.0317134	-0.0159107	0.00812888	0.0528447	-0.0212907	0.0122853	0.0858946
cg00665226	0.00258055	0.00838719	0.758909	-0.00415598	0.00455442	0.363493	0.000429536	0.00688317	0.950355
cg00665343	-0.01688	0.0159655	0.292702	0.00209836	0.00866962	0.809203	0.0157898	0.0131025	0.230752
cg00665374	-0.0235336	0.012417	0.0606813	0.0200147	0.00674269	0.00367486	0.00687174	0.0101903	0.50151
cg00665395	-0.00192173	0.00316633	0.54515	0.00305401	0.00171938	0.0784605	-0.000267987	0.00259853	0.918047
cg00665405	0.00249279	0.00245605	0.312353	9.24694e-05	0.00133369	0.94485	-0.0021333	0.00201563	0.2922
cg00665413	-0.00279022	0.00813807	0.732358	-0.00189372	0.00441914	0.669105	0.00261192	0.00667873	0.696494
cg00665420	-0.00587079	0.00391166	0.136261	-0.000347551	0.00212411	0.870329	0.0036198	0.00321021	0.261947
cg00665492	-0.00358031	0.00551496	0.517562	-0.00254405	0.00299474	0.397445	0.00679659	0.004526	0.136045
cg00665505	-0.0364379	0.0180076	0.0454493	-0.000619493	0.00977852	0.949601	0.0231897	0.0147784	0.119483
cg00665650	-0.000520835	0.00768371	0.94608	0.00276851	0.00417242	0.508382	-0.00458726	0.00630584	0.468488
cg00665748	-0.0027382	0.00266542	0.306531	0.000379901	0.00144738	0.793446	0.00282488	0.00218745	0.199271
cg00665816	0.00139173	0.00754681	0.854029	-0.00111622	0.00409808	0.785844	-0.00222529	0.00619349	0.720064
cg00665829	-0.0033102	0.0197685	0.867325	0.00553909	0.0107347	0.606891	0.0114873	0.0162235	0.480401
cg00665832	-0.00182337	0.00433003	0.674505	0.000161304	0.0023513	0.945431	0.00158553	0.00355355	0.656344
cg00665867	0.00864285	0.00602351	0.154166	-0.00686391	0.00327089	0.0381517	-0.00284017	0.00494335	0.566773
cg00665869	0.000891588	0.00667387	0.893968	-0.00303125	0.00362405	0.404729	0.00341738	0.00547709	0.533958
cg00665904	-0.00178976	0.00787278	0.820585	0.00198766	0.00427509	0.642893	0.0034592	0.00646101	0.593457
cg00665971	0.00449232	0.00436278	0.305414	-0.000676858	0.00236908	0.775642	-0.00130496	0.00358043	0.716207
cg00665979	0.0279643	0.0262879	0.289763	-0.00940106	0.0142749	0.511546	-0.0172118	0.0215739	0.426701
cg00666014	-0.00367316	0.00855016	0.668326	-0.0016388	0.00464292	0.724789	0.00524444	0.00701692	0.456417
cg00666047	-0.00244626	0.0108466	0.821984	0.00650123	0.00588995	0.272096	0.00177864	0.00890157	0.841997
cg00666074	-0.00373847	0.0117483	0.750927	-0.0049509	0.00637959	0.439383	0.00703458	0.00964158	0.46718
cg00666105	0.00734482	0.00755068	0.332818	-0.00412017	0.00410018	0.317162	-0.00128667	0.00619666	0.835895
cg00666109	0.0219976	0.0102975	0.0348796	-0.00802058	0.00559176	0.154307	-0.0170601	0.00845091	0.0459483
cg00666124	-0.0117108	0.00849315	0.170737	-0.0048343	0.00461196	0.29684	0.010664	0.00697013	0.128897
cg00666211	0.0189382	0.0186792	0.312873	-0.00943404	0.0101432	0.354365	-0.0166359	0.0153296	0.280199
cg00666247	-0.0165556	0.0160828	0.305551	0.0157932	0.00873329	0.0732771	0.0176817	0.0131988	0.18312
cg00666294	-0.00507803	0.00265229	0.0581436	0.000668742	0.00144025	0.643334	0.0033267	0.00217668	0.129299
cg00666295	-0.034006	0.0220602	0.126064	0.0159544	0.0119791	0.185662	0.0199033	0.0181043	0.274005
cg00666360	-0.0074987	0.00911013	0.412223	0.0108694	0.00494699	0.0301044	0.00187725	0.00747647	0.802215
cg00666422	0.00492997	0.0182512	0.787576	-0.0012676	0.00991081	0.898461	-0.00716766	0.0149784	0.63322
cg00666438	-0.00471717	0.00939421	0.616575	-7.17319e-05	0.00510125	0.988806	0.00343865	0.0077096	0.656459
cg00666446	-0.0070891	0.00369144	0.0573945	0.00418838	0.00200453	0.0389722	0.00377991	0.00302947	0.214787
cg00666525	-0.000417587	0.0110103	0.969815	0.000299859	0.00597883	0.960091	-0.00274576	0.0090359	0.761799
cg00666559	0.00191426	0.00757167	0.80088	0.000399424	0.00411157	0.922787	-0.00304102	0.00621389	0.62554
cg00666596	0.0018967	0.0229232	0.934208	0.000708558	0.0124478	0.95471	0.0151684	0.0188126	0.421814
cg00666623	-0.0215494	0.0187553	0.253059	0.0013066	0.0101845	0.898152	0.0135772	0.0153921	0.379653
cg00666641	0.0263897	0.0389969	0.500008	-0.00482739	0.0211761	0.820097	-0.0205832	0.0320038	0.521466
cg00666685	0.00241659	0.00344525	0.484518	-0.00383718	0.00187084	0.0426389	-2.38273e-05	0.00282744	0.993291
cg00666696	-0.0219337	0.010119	0.0323471	-0.00185486	0.00549482	0.736335	0.00912399	0.00830442	0.274302
cg00666746	-0.0144831	0.0116412	0.216097	0.000960489	0.00632139	0.87951	0.00601904	0.00955362	0.529983
cg00666749	0.0507771	0.0338151	0.136063	-0.0141201	0.0183623	0.443557	-0.0388936	0.0277513	0.163878
cg00666763	-0.0011261	0.00497666	0.821407	0.00457274	0.00270243	0.093461	0.00280782	0.00408423	0.493228
cg00666772	-0.000706233	0.00838441	0.933025	0.00243244	0.00455291	0.594239	-0.000643119	0.00688089	0.925705
cg00666820	-0.00234731	0.0178853	0.895824	0.0145841	0.00971211	0.136054	-0.00193475	0.0146781	0.895373
cg00666842	-0.00283425	0.0172145	0.869527	-0.00368026	0.00934783	0.694563	-0.00432847	0.0141275	0.759891
cg00666845	-0.00856493	0.00816513	0.296494	0.00689072	0.00443384	0.123028	0.00256323	0.00670093	0.702815
cg00666849	-0.0147992	0.00791146	0.0640579	0.00584741	0.00429609	0.176264	0.00673122	0.00649275	0.302136
cg00666877	0.00947601	0.0213489	0.658012	-0.0078835	0.0115929	0.497915	-0.00833784	0.0175205	0.635097
cg00666903	-0.00974042	0.0135772	0.474642	0.00677955	0.0073727	0.359821	0.00885488	0.0111425	0.428502
cg00666915	-0.00184173	0.00240246	0.444959	0.00115426	0.00130459	0.378212	0.000619415	0.00197164	0.753993
cg00666975	0.0217719	0.0115505	0.0620778	-0.00817596	0.00627217	0.195116	-0.0185521	0.00947923	0.0528661
cg00666978	0.00413661	0.00247355	0.0973	-0.00145661	0.00134319	0.280542	-0.00209137	0.00202999	0.305158
cg00666986	0.00174158	0.00300618	0.56355	-2.79109e-05	0.00163242	0.98639	-0.0033545	0.0024671	0.176709
cg00667000	-0.00256781	0.00350701	0.465607	0.00195357	0.00190438	0.307222	0.00217373	0.00287812	0.451708
cg00667026	0.00299784	0.00390464	0.444272	0.000219032	0.0021203	0.917911	-0.00384418	0.00320445	0.232858
cg00667035	0.000472697	0.0103553	0.963674	0.00329562	0.00562312	0.559019	0.0042643	0.00849831	0.616824
cg00667048	-0.00612057	0.0127244	0.631465	0.00278498	0.00690964	0.687689	0.00712774	0.0104426	0.496319
cg00667081	-0.0104239	0.016213	0.521602	0.00254611	0.00880398	0.772973	0.00400329	0.0133056	0.76408
cg00667159	-0.00198592	0.00754778	0.792956	-0.00148661	0.0040986	0.717517	0.00247779	0.00619429	0.689924
cg00667201	-0.00288617	0.00856506	0.736782	-0.00111242	0.00465101	0.811412	0.00295184	0.00702915	0.675346
cg00667265	-0.00683486	0.00889097	0.443694	-0.000249326	0.00482798	0.958908	0.00814128	0.00729661	0.266955
cg00667287	-0.0380452	0.0190696	0.0485079	0.00209518	0.0103552	0.840031	0.0337703	0.01565	0.0331146
cg00667298	-0.00722721	0.0114657	0.529782	-0.00754234	0.00622609	0.228335	0.00566342	0.0094096	0.548494
cg00667315	-0.00332419	0.00875181	0.704805	0.00495294	0.00475242	0.299607	0.00699859	0.00718241	0.331993
cg00667343	0.0113918	0.0186458	0.542488	0.0114557	0.0101251	0.26034	-0.0185033	0.0153022	0.229181
cg00667360	0.00433786	0.00298267	0.148695	-8.77968e-06	0.00161965	0.995685	-0.00473086	0.00244781	0.0558448
cg00667403	-0.00381797	0.00730382	0.602209	-0.00246175	0.00396613	0.536085	0.0086907	0.00599408	0.149937
cg00667467	-0.00972611	0.00970163	0.318291	-0.000699121	0.00526819	0.894668	0.00457156	0.0079619	0.567019
cg00667525	0.0007365	0.00942812	0.937877	0.00476069	0.00511967	0.354467	-0.00255895	0.00773744	0.741483
cg00667597	0.00538554	0.00464279	0.248569	-0.00206631	0.00252113	0.414219	-0.00486097	0.00381023	0.204725
cg00667634	-0.00570677	0.00286354	0.048748	0.00198163	0.00155496	0.20521	0.00652867	0.00235004	0.00643049
cg00667636	-0.000892435	0.0113138	0.937271	-0.00994982	0.0061436	0.108194	-0.00542839	0.00928493	0.559984
cg00667647	-0.000581784	0.00417482	0.889424	0.00108558	0.00226702	0.63299	-0.0011052	0.00342618	0.747629
cg00667661	-0.013142	0.00911913	0.152385	0.00652057	0.00495188	0.190646	0.00938405	0.00748386	0.212535
cg00667666	-0.00736958	0.00998955	0.46225	0.00227142	0.00542454	0.676229	0.00894931	0.00819819	0.277385
cg00667680	0.0117387	0.0139339	0.401361	0.00300929	0.00756643	0.69161	-0.0152198	0.0114353	0.185956
cg00667751	-0.00389887	0.00705336	0.581545	0.00505536	0.00383012	0.18961	-0.000291843	0.00578853	0.959881
cg00667760	-0.00097423	0.00247854	0.695031	-0.00108573	0.0013459	0.421581	0.00187897	0.00203408	0.357641
cg00667789	0.014996	0.0135066	0.269301	0.00184656	0.00733435	0.80169	-0.0143723	0.0110845	0.19748
cg00667841	0.00716554	0.0142107	0.615104	0.000302086	0.0077167	0.968844	-0.00519315	0.0116624	0.656985
cg00667851	0.00416378	0.008842	0.638638	0.00144219	0.00480139	0.764462	-0.0056067	0.00725642	0.441385
cg00667862	0.0267143	0.0194968	0.173418	-0.00528368	0.0105872	0.618731	-0.0397354	0.0160006	0.0145235
cg00667893	0.00148408	0.00838091	0.859773	0.00483746	0.00455101	0.290136	-0.00540443	0.00687801	0.433701
cg00667898	-0.00215034	0.00322639	0.506498	0.000758764	0.001752	0.665801	0.00095622	0.00264782	0.718692
cg00667924	-0.0162447	0.0108346	0.136652	0.000112997	0.00588342	0.984712	0.00755771	0.00889172	0.397187
cg00667933	0.00847433	0.0135318	0.532446	-0.00201751	0.00734804	0.784166	-0.00323494	0.0111052	0.771371
cg00667937	-0.00536705	0.0187739	0.775509	0.0136732	0.0101946	0.182611	0.00639122	0.0154073	0.679083
cg00667938	0.00158458	0.00347102	0.648918	-0.00138676	0.00188484	0.463451	-0.00291919	0.00284859	0.307713
cg00667948	0.0137398	0.0713259	0.8476	-0.0217534	0.0387315	0.575499	0.0254428	0.0585355	0.664663
cg00667974	-0.00110869	0.00376867	0.76917	0.000954356	0.00204647	0.641892	0.000718088	0.00309286	0.816833
cg00668034	-0.00623761	0.0130407	0.633372	0.0022724	0.00708137	0.748896	0.0029158	0.0107022	0.785787
cg00668036	-0.00771507	0.00391415	0.0512273	0.00415994	0.00212546	0.0528585	0.00394518	0.00321225	0.222006
cg00668103	0.0134644	0.0155439	0.388257	-0.0150544	0.00844067	0.0772544	0.000386038	0.0127565	0.975913
cg00668142	-0.00116449	0.00257331	0.651782	0.000709199	0.00139736	0.612801	0.00176946	0.00211185	0.403921
cg00668144	0.000436224	0.0025732	0.865694	-0.00159872	0.0013973	0.255045	-0.000332718	0.00211176	0.875096
cg00668150	-0.0254977	0.0182374	0.164895	0.0126463	0.00990327	0.204299	0.0242435	0.014967	0.108138
cg00668151	0.0345394	0.0954418	0.718129	0.0219276	0.0518269	0.673054	-0.0781719	0.0783269	0.320459
cg00668174	0.00115721	0.0128426	0.928366	-0.00373693	0.0069738	0.593142	0.00766899	0.0105396	0.468383
cg00668212	-0.000738134	0.026562	0.977881	-0.00924247	0.0144237	0.522997	0.0131177	0.0217988	0.548571
cg00668215	-0.00112685	0.00440039	0.798367	-0.00114213	0.0023895	0.633613	-0.000332545	0.0036113	0.926798
cg00668227	-0.00408423	0.00456489	0.372899	0.00379701	0.00247883	0.128449	0.00211476	0.0037463	0.573568
cg00668291	0.00035804	0.00488346	0.941687	-0.00520187	0.00265182	0.0523334	0.00262869	0.00400774	0.513257
cg00668303	-0.027894	0.017066	0.105017	0.00936856	0.0092672	0.314265	0.0298609	0.0140057	0.0352275
cg00668316	0.0112122	0.00706007	0.115132	-0.00058703	0.00383376	0.878583	-0.00921731	0.00579403	0.114518
cg00668358	0.0528121	0.0292852	0.0740673	-0.0016088	0.0159025	0.919602	-0.0458321	0.0240337	0.0591299
cg00668419	-0.0136135	0.0140873	0.335983	-0.00627325	0.00764972	0.413954	0.00394025	0.0115611	0.73389
cg00668453	0.00142414	0.00730798	0.845851	-0.00375994	0.00396839	0.345475	0.00259986	0.00599749	0.665506
cg00668495	0.020079	0.0157203	0.204197	-0.00874768	0.00853645	0.307732	-0.0102584	0.0129013	0.428241
cg00668515	-0.0104504	0.0105704	0.325009	0.0038465	0.00573997	0.504183	0.00575286	0.00867492	0.508615
cg00668519	-0.0295106	0.0185593	0.114688	0.0130761	0.0100781	0.19718	0.0166121	0.0152312	0.277804
cg00668559	0.00409846	0.00910164	0.653381	-0.00449109	0.00494238	0.365501	0.00155822	0.00746951	0.835138
cg00668656	0.0111487	0.00877624	0.206648	-0.00640677	0.00476568	0.181599	-0.00440251	0.00720245	0.542295
cg00668685	0.0117085	0.00743866	0.118358	-0.00627513	0.00403935	0.123176	-0.00761968	0.00610473	0.214623
cg00668694	-0.00164247	0.00313021	0.600837	0.00312995	0.00169977	0.0682579	0.000167436	0.00256889	0.94815
cg00668749	0.0107914	0.01624	0.507765	-0.00764473	0.00881867	0.387895	-0.0130465	0.0133278	0.329779
cg00668804	-0.000467044	0.0164462	0.977396	-0.00142871	0.00893065	0.873192	0.0115051	0.013497	0.395836
cg00668852	0.0149626	0.0110883	0.179977	-0.00333726	0.00602116	0.580529	-0.0192762	0.00909988	0.0364024
cg00668937	0.013089	0.00685467	0.0588032	-0.00158594	0.00372223	0.670887	-0.00744878	0.00562547	0.188209
cg00669024	0.000122594	0.0117173	0.991671	-0.000724461	0.00636274	0.909556	-0.00356919	0.00961612	0.711227
cg00669044	-0.00446257	0.00887954	0.616273	-0.00436118	0.00482178	0.36772	0.00753022	0.00728723	0.303709
cg00669117	0.00379335	0.0145287	0.794509	0.002767	0.00788938	0.726466	-0.00999319	0.0119234	0.403781
cg00669119	-0.00360243	0.00282808	0.205416	-0.00215776	0.00153571	0.162821	0.00251262	0.00232094	0.281358
cg00669167	-0.0201195	0.0140289	0.154367	0.00115216	0.00761799	0.880062	0.0193051	0.0115132	0.0964257
cg00669182	-0.00408742	0.0095176	0.668429	-0.00336886	0.00516826	0.515866	0.0102797	0.00781087	0.190883
cg00669198	0.00877676	0.016363	0.592779	0.0259361	0.00888543	0.00426025	-0.0161748	0.0134287	0.230983
cg00669212	0.00101319	0.0130995	0.938489	9.32118e-05	0.0071133	0.989569	0.00339415	0.0107505	0.752812
cg00669258	0.012481	0.0088508	0.161314	-0.00764389	0.00480617	0.114607	-0.0113752	0.00726364	0.120209
cg00669289	-0.00497305	0.00731516	0.498041	0.000472783	0.00397228	0.905476	0.00155652	0.00600338	0.795909
cg00669330	-0.000460624	0.0131903	0.972206	0.00261633	0.00716263	0.715607	0.00596863	0.010825	0.582495
cg00669339	-0.00711626	0.00993721	0.475433	0.00444207	0.00539611	0.412176	0.0158386	0.00815524	0.054677
cg00669347	-0.00672366	0.0112398	0.550936	-0.00820116	0.00610345	0.181813	0.0108657	0.00922425	0.241359
cg00669363	-0.013031	0.00677725	0.0570959	0.00523406	0.00368019	0.15779	0.00589874	0.00556193	0.291214
cg00669390	0.0115912	0.00934709	0.217581	0.00364691	0.00507567	0.473967	-0.0111998	0.00767094	0.147131
cg00669420	-0.00451019	0.00225831	0.048278	0.000857295	0.00122631	0.485975	0.00192593	0.00185335	0.301008
cg00669458	0.0082461	0.0073299	0.26304	-0.00696258	0.00398029	0.0830344	-0.00578549	0.00601548	0.338276
cg00669487	0.00897233	0.00918536	0.330808	-0.0109627	0.00498784	0.0300526	-0.00916528	0.00753821	0.226648
cg00669531	0.00766249	0.00688467	0.268144	-0.002168	0.00373852	0.563162	-0.00494332	0.00565009	0.383529
cg00669593	0.00923318	0.00727844	0.207274	-0.00320265	0.00395234	0.419508	-0.00647047	0.00597324	0.281069
cg00669594	0.00400936	0.00753661	0.59581	0.00526396	0.00409253	0.201062	-0.00369839	0.00618512	0.551102
cg00669616	-0.0113416	0.0230304	0.623373	0.0131182	0.012506	0.2965	-0.00816921	0.0189005	0.666427
cg00669623	-0.00345449	0.0033086	0.29873	-0.000877682	0.00179664	0.626158	0.00192175	0.00271529	0.480597
cg00669651	-0.0139384	0.0352287	0.693126	0.031384	0.0191299	0.103742	0.00335713	0.0289113	0.907771
cg00669698	0.00610211	0.00714248	0.394774	-0.00715276	0.00387852	0.0678452	-0.00397292	0.00586167	0.499334
cg00669719	0.0136848	0.00857389	0.113335	-0.00715227	0.0046558	0.12736	-0.00483234	0.00703639	0.493677
cg00669733	-0.00437777	0.0136052	0.748236	0.00417609	0.00738788	0.573047	-0.000990165	0.0111654	0.929496
cg00669746	-0.00373182	0.00824844	0.651853	-0.00290212	0.00447908	0.518382	0.00681667	0.0067693	0.316146
cg00669760	-0.0244167	0.0106657	0.023972	0.00827601	0.00579169	0.155854	0.0163902	0.00875308	0.0637926
cg00669776	0.015402	0.007167	0.033826	-0.00123312	0.00389183	0.75196	-0.00768598	0.00588179	0.194026
cg00669777	0.00044906	0.00246131	0.855567	0.000620799	0.00133654	0.643221	-0.00127461	0.00201994	0.529341
cg00669856	0.00414174	0.00338545	0.223795	-0.00221233	0.00183837	0.231397	-0.00399088	0.00277836	0.153721
cg00669876	0.00861409	0.0104422	0.411196	-0.00412713	0.00567032	0.468254	-0.00595225	0.00856965	0.488787
cg00669892	-0.00281054	0.00844358	0.739873	0.00254418	0.00458504	0.580099	-0.00392476	0.00692945	0.572284
cg00669899	0.0768305	0.0274811	0.00611191	-0.0278146	0.0149228	0.0650026	-0.0521426	0.0225531	0.0226398
cg00669918	0.0108918	0.00691594	0.118155	-0.00101462	0.0037555	0.787537	-0.0102883	0.00567575	0.07261
cg00669964	-0.010483	0.0241717	0.665362	-0.00665331	0.0131257	0.613247	0.0129066	0.0198372	0.516643
cg00669966	-0.0165755	0.0120601	0.172111	0.0126091	0.0065489	0.0567635	0.00491467	0.00989747	0.620491
cg00670017	-0.00431839	0.00582844	0.460323	-0.00118248	0.00316496	0.709409	0.00425086	0.00478326	0.376106
cg00670031	-0.00755744	0.0189969	0.69153	0.0140422	0.0103157	0.176217	0.00533087	0.0155903	0.733052
cg00670032	0.0154112	0.0124314	0.217724	0.000867652	0.00675052	0.897963	-0.0084236	0.0102022	0.41078
cg00670060	-0.00530561	0.0073752	0.473429	-0.0109498	0.00400489	0.00729157	0.00438503	0.00605265	0.470309
cg00670166	0.0129099	0.0199309	0.518507	-0.00982592	0.0108229	0.365926	-0.014015	0.0163569	0.393403
cg00670212	-0.0260849	0.0167143	0.121483	-0.00467765	0.00907623	0.607326	0.023377	0.0137171	0.0911611
cg00670246	0.00334409	0.0143548	0.816226	0.00395245	0.00779497	0.613134	-0.00562747	0.0117807	0.633821
cg00670253	0.0079125	0.0119187	0.50816	-0.00439515	0.00647209	0.498505	-0.0107958	0.00978137	0.272127
cg00670286	0.0591744	0.0239994	0.015221	-0.0210244	0.0130322	0.109552	-0.053036	0.0196957	0.00819508
cg00670339	0.0113153	0.0104215	0.279959	-0.00947615	0.00565909	0.0968734	-0.00739691	0.00855268	0.388995
cg00670420	0.00392726	0.0190689	0.83721	-0.0100568	0.0103548	0.333569	-0.00161348	0.0156494	0.91807
cg00670438	-0.0194568	0.0306851	0.527345	0.00619338	0.0166626	0.710837	0.00750152	0.0251825	0.766352
cg00670456	0.0026914	0.00918632	0.770091	0.00707226	0.00498837	0.15909	-0.00203148	0.007539	0.788078
cg00670465	-0.00525149	0.00276184	0.0598597	0.0010231	0.00149974	0.496554	0.0041504	0.00226658	0.069787
cg00670539	0.000162019	0.00364139	0.964591	0.00293835	0.00197735	0.140138	0.000158441	0.0029884	0.957813
cg00670552	0.0142894	0.0178745	0.425763	-0.0195517	0.00970623	0.0464131	-0.00812658	0.0146692	0.58071
cg00670561	-0.00891791	0.0110023	0.419374	-0.00119955	0.00597447	0.841242	0.00843501	0.00902932	0.352257
cg00670575	-0.0209148	0.044603	0.640062	0.00470665	0.0242203	0.846279	0.0107583	0.0366046	0.769384
cg00670637	-0.0195999	0.0215989	0.366153	-0.00838354	0.0117287	0.476253	0.0271796	0.0177257	0.128063
cg00670641	-0.00556858	0.0024464	0.0247675	0.00365294	0.00132844	0.0069735	0.00529092	0.0020077	0.00961927
cg00670714	-0.0037942	0.0145892	0.795296	-0.00986735	0.00792222	0.215584	0.0127537	0.011973	0.289113
cg00670721	0.0174147	0.0121247	0.153755	-0.00179322	0.00658397	0.785855	-0.014541	0.00995046	0.146772
cg00670742	0.003207	0.0074547	0.667893	0.00123611	0.00404806	0.760671	-0.00237138	0.0061179	0.699051
cg00670756	-0.00330389	0.00471105	0.484592	0.000647989	0.0025582	0.80051	-0.000349938	0.00386625	0.928046
cg00670807	0.0130229	0.0114319	0.257104	0.00198834	0.00620776	0.74935	0.000664781	0.00938189	0.94364
cg00670835	-5.43284e-05	0.00560697	0.992287	0.000624143	0.0030447	0.837956	0.00281513	0.00460151	0.541943
cg00670891	0.0337391	0.0202031	0.0977634	-0.00873223	0.0109707	0.42777	-0.022643	0.0165802	0.174831
cg00670913	0.00160296	0.0022211	0.472011	-0.0013846	0.0012061	0.253462	-0.00126681	0.0018228	0.488532
cg00670915	0.00138895	0.021563	0.948758	-0.00916882	0.0117092	0.435282	0.00874859	0.0176962	0.622027
cg00670935	-0.0894261	0.0517384	0.0867175	-0.000352384	0.028095	0.990015	0.0601055	0.0424605	0.159729
cg00670939	-0.0320427	0.0191434	0.0970066	0.00370805	0.0103953	0.721996	0.0223515	0.0157105	0.15765
cg00670942	-0.0117615	0.020092	0.559488	0.00154153	0.0109104	0.887899	0.0174551	0.016489	0.292106
cg00670958	0.00467359	0.00902692	0.60568	0.00149419	0.00490181	0.761076	-0.00736975	0.00740818	0.322011
cg00670977	0.000737139	0.00910976	0.935655	-0.00330356	0.00494679	0.505649	-0.000918979	0.00747617	0.902394
cg00671009	-0.0211479	0.0171216	0.219401	0.00350816	0.00929738	0.706657	0.015876	0.0140513	0.260991
cg00671011	0.00633314	0.0107679	0.557638	-0.00429846	0.00584721	0.463825	-0.000463915	0.00883699	0.958228
cg00671093	0.000140353	0.00251891	0.955666	-0.000204627	0.00136782	0.881354	0.000143139	0.00206721	0.944922
cg00671161	-0.000239536	0.00247175	0.922975	0.00033624	0.00134221	0.802659	0.000301694	0.00202851	0.882041
cg00671200	-0.0149661	0.024279	0.538891	0.0124052	0.013184	0.348803	0.0290584	0.0199252	0.147588
cg00671224	0.0189977	0.023542	0.421424	-0.00504369	0.0127838	0.693948	-0.0152689	0.0193204	0.431053
cg00671225	-0.00550762	0.00724752	0.448921	0.00296682	0.00393555	0.45255	-0.000900412	0.00594787	0.87995
cg00671229	-0.0238497	0.0141446	0.0946055	0.0180903	0.00768083	0.0202822	0.019718	0.0116082	0.0922154
cg00671269	-0.0202455	0.0192059	0.294131	0.0069255	0.0104292	0.508047	0.00314867	0.0157618	0.842032
cg00671354	-0.00610898	0.0111301	0.584207	0.00558048	0.00604388	0.357858	0.00213076	0.00913422	0.815983
cg00671386	0.00320942	0.013865	0.817375	-0.00152336	0.00752899	0.84003	-0.00808045	0.0113787	0.47912
cg00671489	-0.00881698	0.00840104	0.296244	0.00447183	0.00456194	0.329115	-0.00830832	0.00689454	0.230767
cg00671499	0.0177154	0.0108253	0.104598	-0.00662573	0.00587839	0.262138	-0.0130859	0.00888411	0.143619
cg00671534	-0.00733377	0.00704496	0.30016	0.00236482	0.00382556	0.537745	0.00238515	0.00578163	0.680747
cg00671600	0.00636431	0.00614919	0.302947	-0.00403835	0.00333914	0.229103	-0.00409989	0.0050465	0.418304
cg00671759	0.0019026	0.00242715	0.434794	-0.000390581	0.00131799	0.767525	-0.000359185	0.0019919	0.857231
cg00671804	-0.00485467	0.00880374	0.582455	0.00835807	0.00478061	0.0831976	-0.000802644	0.00722502	0.911746
cg00671823	-0.0106785	0.0144122	0.460312	0.0206318	0.00782612	0.00959368	0.00871485	0.0118277	0.462804
cg00671878	0.007938	0.00763585	0.300819	-0.00847536	0.00414643	0.0433405	0.000452087	0.00626656	0.942619
cg00672093	-0.00454365	0.00671169	0.499843	-0.00538253	0.00364459	0.142572	0.00332943	0.00550813	0.546784
cg00672111	-0.00567206	0.00838588	0.500218	0.00751528	0.00455371	0.101721	0.00121216	0.00688209	0.860514
cg00672131	-0.000267519	0.0198425	0.989268	0.00201138	0.0107749	0.852261	-0.00887839	0.0162843	0.586712
cg00672147	-0.00917837	0.0132576	0.490201	0.00700312	0.00719914	0.332801	0.00722865	0.0108802	0.507833
cg00672192	0.00142749	0.00959373	0.881988	-0.00135508	0.0052096	0.795263	-0.00175003	0.00787335	0.824514
cg00672214	0.00554664	0.035756	0.877007	0.013994	0.0194162	0.4726	0.00567491	0.0293441	0.847009
cg00672222	-0.0219851	0.0158827	0.169096	0.00646152	0.00862466	0.455341	0.00680225	0.0130346	0.602816
cg00672228	-0.00302638	0.00278091	0.278855	0.000721051	0.00151009	0.633962	0.00147121	0.00228223	0.520503
cg00672277	-0.00708424	0.0123092	0.566113	0.0111968	0.00668417	0.0967505	0.00528618	0.0101019	0.601828
cg00672291	-0.00543813	0.00715083	0.448589	0.00467479	0.00388305	0.231214	-0.00186212	0.00586852	0.751612
cg00672332	0.00904446	0.0146139	0.537267	-0.00324167	0.00793568	0.683706	-0.005515	0.0119933	0.646539
cg00672333	0.00312124	0.00717936	0.664594	0.00444146	0.00389854	0.257069	-0.00357029	0.00589194	0.545789
cg00672359	0.0038365	0.00360165	0.289115	-0.0012327	0.00195577	0.529812	-0.00390064	0.00295579	0.189687
cg00672381	-0.00711016	0.0100217	0.479529	-0.00142305	0.00544197	0.794199	0.00529647	0.00822455	0.520927
cg00672414	-0.0162309	0.0121018	0.18262	0.00502941	0.00657154	0.445713	0.0119865	0.00993167	0.230061
cg00672445	-0.00115477	0.00889483	0.896942	0.00196569	0.00483008	0.684822	0.00047847	0.00729978	0.947858
cg00672490	-0.0106893	0.0141482	0.451548	-0.00193742	0.00768276	0.801374	0.0139314	0.0116111	0.232781
cg00672507	0.00172595	0.00555514	0.756621	0.00321126	0.00301656	0.289413	-0.00138709	0.00455897	0.761509
cg00672558	0.0194419	0.00734011	0.0092683	-0.0112256	0.00398583	0.005758	-0.00933948	0.00602385	0.123914
cg00672574	-0.000396092	0.00175878	0.822236	-0.000658122	0.000955057	0.492217	0.000894976	0.00144339	0.536507
cg00672606	0.0517823	0.023639	0.0305946	-0.00648049	0.0128365	0.614673	-0.0471947	0.0193999	0.0165979
cg00672622	0.00270204	0.00393387	0.493613	0.000528309	0.00213617	0.805125	-0.00278222	0.00322843	0.39068
cg00672633	0.00194444	0.00653651	0.766665	-6.45612e-05	0.00354946	0.985521	-0.00260102	0.00536436	0.628732
cg00672638	0.000431399	0.00328096	0.895631	-0.00192175	0.00178163	0.283104	0.00032245	0.0026926	0.904896
cg00672689	-0.0190067	0.0128368	0.141563	-0.000190786	0.00697068	0.978214	0.0101305	0.0105349	0.338351
cg00672712	-0.00586931	0.0122942	0.634022	-0.000301922	0.00667603	0.96401	0.00519144	0.0100896	0.607911
cg00672759	-0.00814646	0.0121407	0.503625	-0.00432747	0.00659267	0.512934	0.00667362	0.00996361	0.504389
cg00672770	-0.0367377	0.0180685	0.0444355	0.0101446	0.00981158	0.303431	0.0282247	0.0148284	0.0595988
cg00672792	0.0345985	0.017154	0.0461383	-0.0162703	0.009315	0.083484	-0.0147899	0.0140779	0.295757
cg00672802	-0.00674493	0.01527	0.659566	0.00311223	0.00829195	0.708136	0.00901239	0.0125318	0.473565
cg00672871	0.0713329	0.0300896	0.0194952	0.000154417	0.0163393	0.992477	-0.0504569	0.0246938	0.0434123
cg00672930	0.0208331	0.0154327	0.17981	-0.00185002	0.0083803	0.82569	-0.0105622	0.0126653	0.406118
cg00672936	-0.0106259	0.00591899	0.0753632	0.00683156	0.00321414	0.0357851	0.00273512	0.00485758	0.574538
cg00672952	-0.004559	0.0118287	0.700671	0.00514314	0.00642323	0.425025	0.0081665	0.00970753	0.40203
cg00672972	-0.00636051	0.00750369	0.398473	0.00273907	0.00407466	0.502853	0.00699938	0.00615811	0.258171
cg00672981	0.0163706	0.0107736	0.131503	-0.00663844	0.00585028	0.258958	-0.00546283	0.00884162	0.537949
cg00673006	-0.00495202	0.00749532	0.510198	0.0112802	0.00407012	0.00655416	0.000713692	0.00615123	0.907845
cg00673008	-0.00484828	0.00496551	0.331014	0.00108012	0.00269638	0.689504	0.00294106	0.00407508	0.471999
cg00673020	-0.0319817	0.0129232	0.0148593	0.00933795	0.00701758	0.186056	0.0196965	0.0106058	0.0659656
cg00673059	0.00682793	0.0124381	0.584151	-0.00188043	0.00675415	0.78122	-0.00969036	0.0102077	0.344538
cg00673070	0.00152151	0.00930344	0.870391	-0.00284958	0.00505196	0.573866	-0.000362348	0.00763511	0.962234
cg00673081	0.0241123	0.0150558	0.112126	-0.00257257	0.00817559	0.753612	-0.0273216	0.0123559	0.0290893
cg00673084	-0.0253506	0.0220236	0.252201	0.0285361	0.0119593	0.0187361	0.03009	0.0180743	0.0987985
cg00673109	0.0144776	0.012314	0.242249	-0.00467236	0.00668673	0.486183	-0.0140865	0.0101058	0.166154
cg00673189	0.00711172	0.00437424	0.10685	-0.00319573	0.0023753	0.181263	-0.00550031	0.00358983	0.128346
cg00673191	0.00237229	0.00979203	0.809024	-0.00694376	0.00531728	0.194316	-0.000189498	0.00803609	0.98123
cg00673202	-0.00332912	0.00491508	0.49962	0.000927935	0.00266899	0.72875	0.00164064	0.00403369	0.684994
cg00673286	-0.0150389	0.00727617	0.0410932	0.000499859	0.00395111	0.899558	0.00756994	0.00597138	0.207581
cg00673290	-0.0262974	0.0209658	0.212391	0.0140043	0.0113849	0.22129	0.0186962	0.0172062	0.27959
cg00673344	-0.00587909	0.0131635	0.656027	-0.00208251	0.00714806	0.77134	0.00765785	0.010803	0.479908
cg00673357	0.00754811	0.0130275	0.563505	0.00289253	0.0070742	0.683419	-0.00747907	0.0106914	0.485689
cg00673359	-0.0177062	0.00954674	0.0663188	0.0150718	0.00518408	0.00440987	0.00746189	0.00783479	0.34298
cg00673365	-0.000265176	0.00668661	0.968438	-0.00266657	0.00363097	0.464271	-0.00175045	0.00548755	0.750342
cg00673404	0.00892892	0.0136537	0.514504	0.00110942	0.00741423	0.881328	-0.00894938	0.0112052	0.426198
cg00673557	0.000468644	0.00335892	0.889292	0.000910971	0.00182396	0.618463	0.000607392	0.00275658	0.826013
cg00673578	-0.00452937	0.018641	0.808475	0.0160083	0.0101225	0.116643	0.00209155	0.0152982	0.891504
cg00673622	-0.00867236	0.00714141	0.227204	-0.000848636	0.00387793	0.827182	0.00869427	0.00586078	0.14081
cg00673633	-0.012516	0.00995897	0.211506	-0.00499817	0.00540793	0.35739	0.0101975	0.00817309	0.214795
cg00673646	0.00667388	0.0106052	0.530456	0.000549305	0.00575885	0.924183	-0.00338281	0.00870345	0.698268
cg00673651	0.00806673	0.0131255	0.540097	0.00142713	0.0071274	0.84167	-0.00916558	0.0107718	0.396679
cg00673661	0.0100694	0.00360316	0.00613252	-0.000266365	0.00195659	0.891961	-0.00834498	0.00295703	0.00566345
cg00673674	-0.0025521	0.00235211	0.280283	0.000719234	0.00127725	0.574504	0.00168478	0.00193032	0.384676
cg00673685	0.00662105	0.0081489	0.418255	-0.0039161	0.00442502	0.378093	-0.00175579	0.00668761	0.793394
cg00673724	0.0138122	0.00915485	0.134234	0.00541904	0.00497127	0.278064	-0.0165339	0.00751317	0.02985
cg00673730	-0.00391388	0.00704864	0.579839	0.00173422	0.00382756	0.651378	0.00373448	0.00578466	0.519893
cg00673780	0.0135173	0.0135619	0.32109	0.000153367	0.00736437	0.983423	-0.0104309	0.0111299	0.35071
cg00673794	-0.00182636	0.0206801	0.929787	0.00680354	0.0112297	0.545861	0.00284959	0.0169716	0.866968
cg00673963	1.99293e-05	0.00236047	0.993279	-0.000722372	0.00128179	0.574197	-0.00028191	0.00193719	0.884562
cg00673985	-0.00581146	0.0102743	0.572797	0.00852765	0.00557917	0.129264	0.00647327	0.00843189	0.444303
cg00674003	-0.000639342	0.0123242	0.958721	-0.0109521	0.00669228	0.104587	0.00915233	0.0101142	0.367494
cg00674004	0.0124127	0.0112532	0.272415	-0.00408429	0.0061107	0.505289	-0.0107791	0.0092352	0.245664
cg00674043	0.030566	0.0117751	0.0107243	-0.00972423	0.00639412	0.131177	-0.0241015	0.00966354	0.0141162
cg00674056	-0.0119767	0.0215198	0.57897	-0.00164972	0.0116857	0.887991	0.0178246	0.0176608	0.315059
cg00674220	0.0194528	0.0104639	0.0656943	-0.00185446	0.00568211	0.744766	-0.0163214	0.00858747	0.0599718
cg00674265	-0.0082857	0.0039902	0.0401765	0.00372496	0.00216676	0.0884022	0.00247006	0.00327466	0.452284
cg00674311	-0.0297875	0.0126174	0.0199945	0.000868847	0.00685149	0.899321	0.0211327	0.0103548	0.0436578
cg00674358	-0.00674346	0.0173672	0.698554	0.0055056	0.00943074	0.560555	-0.011435	0.0142528	0.42411
cg00674395	0.0136127	0.00832486	0.10487	-0.00410238	0.00452057	0.366131	-0.00578867	0.00683202	0.398676
cg00674415	0.00278963	0.00773823	0.719164	0.0011592	0.00420202	0.783168	-0.00441865	0.00635058	0.48803
cg00674428	-0.00474677	0.010862	0.662962	0.000401783	0.00589827	0.945815	0.00103383	0.00891416	0.907883
cg00674440	0.00246389	0.0115268	0.831135	-0.0110286	0.0062593	0.0808538	-0.00689237	0.00945978	0.467796
cg00674456	0.00801922	0.0141438	0.571883	-0.0100598	0.00768035	0.192991	-0.00327869	0.0116074	0.778118
cg00674475	-0.00115918	0.0101044	0.908876	-0.00419456	0.0054869	0.446225	0.00737445	0.00829244	0.375784
cg00674500	-0.00820343	0.00708822	0.249643	0.00702662	0.00384905	0.0706317	0.00435901	0.00581714	0.455252
cg00674569	0.0492508	0.0193974	0.0125136	-0.0272808	0.0105332	0.0108969	-0.0467698	0.015919	0.00402533
cg00674573	-0.000558174	0.00888316	0.950012	-0.00679716	0.00482374	0.161625	0.00100643	0.0072902	0.890451
cg00674589	0.019708	0.00873439	0.0260242	-0.00853533	0.00474296	0.0746683	-0.0129201	0.00716811	0.0742145
cg00674628	0.00489883	0.00960808	0.611167	0.00542356	0.00521739	0.300844	-0.0094899	0.00788512	0.231359
cg00674650	-0.0235748	0.0187934	0.212349	0.0022435	0.0102052	0.826405	0.0291044	0.0154233	0.0617918
cg00674669	0.00267398	0.00733964	0.716318	-0.00569392	0.00398558	0.155944	0.00283427	0.00602347	0.638902
cg00674675	0.00623052	0.00817439	0.447572	0.00267418	0.00443886	0.548116	-0.00556458	0.00670853	0.40863
cg00674679	-0.0267837	0.0141257	0.0605705	0.0106594	0.00767053	0.16744	0.0263376	0.0115926	0.0250352
cg00674681	-0.00346005	0.00683374	0.613646	0.000430024	0.00371086	0.907957	0.00230879	0.00560829	0.68138
cg00674706	0.00624994	0.00433079	0.151822	-0.00195535	0.00235171	0.407514	-0.00484502	0.00355417	0.175606
cg00674807	-0.0116262	0.0105148	0.271267	0.00619029	0.00570975	0.280664	0.00558256	0.00862924	0.519022
cg00674809	0.00458142	0.0111995	0.68328	-0.00183733	0.00608155	0.763134	-0.00330844	0.00919115	0.719568
cg00674848	0.0111611	0.00691485	0.109376	-0.00933085	0.00375491	0.0144617	-0.00905311	0.00567485	0.113514
cg00674864	0.0139893	0.0135654	0.304685	-0.00764095	0.0073663	0.301878	-0.0173196	0.0111328	0.122646
cg00674896	0.00379958	0.00527045	0.472487	-0.000885091	0.00286196	0.757709	-0.00447456	0.00432533	0.303171
cg00674903	0.0223631	0.0167558	0.184748	-0.00315866	0.00909876	0.72914	-0.0123305	0.0137511	0.371842
cg00674943	0.0163977	0.0123748	0.18789	0.000403783	0.00671979	0.952194	-0.0148246	0.0101557	0.147214
cg00675001	0.0139387	0.0147877	0.347956	-0.0100888	0.00803001	0.211639	-0.00242883	0.0121359	0.841743
cg00675009	0.0127936	0.0132046	0.334733	-0.00724304	0.00717039	0.314649	-0.0104028	0.0108367	0.339182
cg00675037	-0.0132143	0.00839655	0.118412	-0.000518097	0.0045595	0.909738	0.0123664	0.00689085	0.0754613
cg00675039	-0.00289376	0.00276705	0.297948	0.0014034	0.00150256	0.352349	0.00226381	0.00227085	0.321001
cg00675121	0.00122714	0.00961673	0.898695	-0.00584484	0.00522209	0.26547	0.00449919	0.00789222	0.569787
cg00675133	-0.00263389	0.00273257	0.337218	-0.000136801	0.00148384	0.926712	0.000396095	0.00224256	0.860127
cg00675156	-0.0058878	0.00273864	0.0337537	0.00107066	0.00148714	0.473085	0.00266679	0.00224754	0.237966
cg00675157	0.0064321	0.0605938	0.915656	0.0289492	0.0329037	0.380878	-0.00161958	0.0497279	0.974077
cg00675160	0.00752462	0.0167312	0.653785	0.0020752	0.00908537	0.81975	-0.00868288	0.0137309	0.528462
cg00675229	0.00612506	0.0220787	0.781979	-0.00599949	0.0119892	0.617788	-0.00533357	0.0181195	0.769041
cg00675244	-0.00546641	0.0135771	0.68801	-7.74034e-05	0.00737268	0.991642	0.00430004	0.0111424	0.700305
cg00675260	0.00665223	0.00760795	0.383817	-0.00747352	0.00413128	0.0731808	-0.0036087	0.00624367	0.564461
cg00675298	-0.0178621	0.0105409	0.0929896	0.0105653	0.00572392	0.0676075	-0.000603573	0.00865065	0.944502
cg00675313	0.00531872	0.0171183	0.756614	-0.00928789	0.00929561	0.319905	-0.0121572	0.0140486	0.388722
cg00675324	0.00265726	0.00631725	0.674842	-0.00286089	0.0034304	0.406099	-0.00441412	0.00518442	0.396385
cg00675336	0.00322577	0.00734545	0.661413	-0.00130176	0.00398874	0.744773	-0.00100605	0.00602824	0.867764
cg00675372	0.0013608	0.00641078	0.832291	-0.00102897	0.00348119	0.768108	-0.00153288	0.00526118	0.771327
cg00675429	0.000706759	0.0034859	0.839706	0.000729275	0.00189291	0.700785	-0.00260972	0.00286079	0.363639
cg00675581	-0.0228227	0.0184087	0.217696	0.00684848	0.00999632	0.494722	0.00922891	0.0151076	0.54254
cg00675600	-0.000781893	0.0084686	0.926605	0.00162728	0.00459863	0.72412	0.001212	0.00694998	0.86188
cg00675618	0.00764068	0.00597973	0.204023	-0.00365826	0.00324712	0.262356	-0.00193832	0.00490743	0.693625
cg00675637	0.0053275	0.00919823	0.563647	0.0011993	0.00499483	0.810694	-0.00289608	0.00754877	0.701979
cg00675721	0.00221793	0.0153429	0.885325	0.00112516	0.00833153	0.892821	-0.00653524	0.0125916	0.604792
cg00675737	-0.00474253	0.0111567	0.671605	0.00544916	0.00605831	0.370376	0.00104055	0.00915602	0.909725
cg00675838	0.00219197	0.00309529	0.480341	-0.000295504	0.00168081	0.860765	-0.0017071	0.00254023	0.502975
cg00675871	0.000602839	0.00754914	0.936497	0.000419781	0.00409934	0.918624	-0.00266537	0.0061954	0.667879
cg00675877	-0.000364978	0.0109713	0.973522	0.000643825	0.00595762	0.914139	-6.96522e-05	0.00900385	0.993842
cg00675878	-0.000990885	0.0125091	0.937007	0.0110194	0.0067927	0.107616	0.000807234	0.0102659	0.937468
cg00675891	0.00433476	0.00929417	0.641855	-0.000961508	0.00504693	0.849258	-0.0055533	0.00762751	0.468123
cg00675940	-0.00113782	0.0240847	0.962406	-0.00739149	0.0130785	0.573114	0.00616834	0.0197658	0.755577
cg00675964	0.00859726	0.00690292	0.215612	-0.0060314	0.00374843	0.110472	-0.00537989	0.00566506	0.344366
cg00676030	0.00841336	0.0106884	0.43289	-0.00174433	0.00580405	0.764335	-0.00237325	0.00877176	0.787239
cg00676085	-0.00067534	0.00859841	0.937539	-0.00367815	0.00466912	0.43253	-0.000542129	0.00705652	0.938901
cg00676137	0.0236206	0.0198097	0.235681	-0.00076926	0.0107571	0.94312	-0.0193015	0.0162573	0.237688
cg00676161	0.00646274	0.0247565	0.79454	-0.00269212	0.0134433	0.841649	-0.00125578	0.0203171	0.950827
cg00676224	0.00513209	0.00313369	0.104339	-0.00102591	0.00170166	0.547823	-0.00526807	0.00257175	0.0428975
cg00676246	-0.00396362	0.00296735	0.18439	-0.000164071	0.00161133	0.919082	0.00236379	0.00243523	0.333846
cg00676269	0.00640866	0.00714796	0.371905	-9.24117e-05	0.00388149	0.981049	0.00127855	0.00586616	0.827869
cg00676294	-0.00231697	0.0126611	0.855136	-0.00366381	0.00687526	0.595179	-0.00102022	0.0103907	0.921963
cg00676304	-0.0314929	0.0183989	0.0897744	0.0183166	0.00999098	0.0694599	0.0302327	0.0150995	0.0477211
cg00676349	0.0243006	0.0113509	0.034494	-0.00866787	0.00616378	0.162466	-0.0154091	0.00931543	0.100949
cg00676360	-0.00284832	0.00830327	0.732226	0.00010529	0.00450885	0.981412	0.00531843	0.0068143	0.436784
cg00676373	0.0115127	0.0171091	0.50242	0.000735211	0.00929058	0.937069	-0.0201069	0.014041	0.154974
cg00676421	-0.00368918	0.0100125	0.713239	-0.00349736	0.00543698	0.521398	0.00619011	0.00821699	0.45286
cg00676509	-0.00354841	0.0020006	0.0788836	0.00114825	0.00108637	0.292843	0.00189362	0.00164184	0.251266
cg00676536	-0.00606346	0.013035	0.64273	-0.00210933	0.00707825	0.766264	0.0076436	0.0106975	0.476417
cg00676572	0.000979879	0.00299335	0.744024	0.000967943	0.00162545	0.552738	-0.000991887	0.00245657	0.687166
cg00676602	0.00685527	0.0251335	0.785553	-0.0163171	0.013648	0.234437	0.0251995	0.0206265	0.22443
cg00676643	0.0315622	0.0212301	0.139962	0.00188033	0.0115284	0.870736	-0.0387612	0.017423	0.0281419
cg00676653	-0.0121678	0.0119177	0.309503	-0.0114404	0.00647156	0.0798668	0.00976511	0.00978058	0.320268
cg00676660	-0.00757687	0.00302396	0.0136882	0.00109626	0.00164207	0.505784	0.0025737	0.00248169	0.301976
cg00676678	-0.00482158	0.0123455	0.696883	0.00047774	0.00670387	0.943318	0.00146299	0.0101317	0.885451
cg00676711	0.00770953	0.0112157	0.493284	-0.00106991	0.00609034	0.860874	-0.00569971	0.00920443	0.537042
cg00676717	0.0151196	0.0221057	0.495433	0.0122596	0.0120038	0.309351	-0.0016987	0.0181416	0.925569
cg00676801	-0.00838716	0.0082299	0.310388	0.00565236	0.00446901	0.208619	0.00218276	0.00675408	0.747175
cg00676833	0.0011575	0.00729824	0.874274	0.000683656	0.0039631	0.863357	-0.000335248	0.00598949	0.955465
cg00676925	0.00748777	0.00801968	0.352517	-0.00546048	0.00435486	0.212543	-0.0017762	0.00658157	0.787762
cg00676934	0.00455408	0.00306743	0.140495	4.72873e-06	0.00166568	0.99774	-0.00458739	0.00251737	0.0711268
cg00676960	0.00309129	0.0074976	0.680919	-0.00285714	0.00407136	0.484307	-0.00174835	0.00615311	0.776837
cg00676969	0.00274905	0.00511662	0.59216	0.000119128	0.00277843	0.965878	-0.00185496	0.00419909	0.659536
cg00676984	0.000918011	0.00700707	0.896005	-0.00195008	0.00380499	0.609324	-0.000230588	0.00575054	0.968087
cg00676988	-0.000411436	0.00516269	0.936625	-0.00140154	0.00280345	0.618121	0.00312432	0.0042369	0.462444
cg00677141	0.00510547	0.0107651	0.636253	-0.00695708	0.00584565	0.236558	0.00119394	0.00883463	0.892746
cg00677160	-0.00192758	0.00475748	0.686141	0.00258191	0.00258341	0.319786	-0.000730174	0.00390436	0.851993
cg00677180	0.0236765	0.00945617	0.0137541	-0.00928955	0.0051349	0.0731666	-0.0145184	0.00776046	0.0640286
cg00677195	-0.0165302	0.0146518	0.26169	0.000746866	0.00795625	0.925382	0.0113728	0.0120244	0.346318
cg00677217	0.000212928	0.027917	0.993928	0.00571305	0.0151595	0.707002	0.0113829	0.0229108	0.620296
cg00677218	0.0142151	0.0131841	0.283303	0.000616877	0.00715923	0.931492	-0.01247	0.0108199	0.251611
cg00677236	0.00351	0.00432915	0.419242	-0.000859826	0.00235082	0.71525	-0.0036901	0.00355283	0.301252
cg00677272	0.0025279	0.0172263	0.883601	0.00576594	0.00935425	0.538905	-0.00238398	0.0141372	0.866396
cg00677287	-0.0143105	0.0130841	0.276459	-0.00735053	0.00710492	0.30314	0.00618948	0.0107378	0.565509
cg00677295	0.000391845	0.0166661	0.981285	0.00812277	0.00905004	0.371391	0.00300172	0.0136775	0.826695
cg00677334	0.00638992	0.0184381	0.729583	0.000529467	0.0100123	0.957922	0.00101235	0.0151317	0.94678
cg00677383	0.000503366	0.00762245	0.947468	-0.00177984	0.00413915	0.668036	-0.000475167	0.00625556	0.93959
cg00677390	-0.0106318	0.0108475	0.32918	-0.0061528	0.0058904	0.298522	0.021993	0.00890226	0.0150277
cg00677402	0.00216978	0.00258072	0.402303	-0.0015638	0.00140138	0.266898	-4.09643e-05	0.00211794	0.984604
cg00677407	0.0146091	0.0177473	0.412189	-0.00109698	0.00963715	0.909581	-0.0184827	0.0145648	0.20712
cg00677455	-0.00160921	0.00354014	0.65032	-1.50102e-05	0.00192237	0.993784	0.00197408	0.00290531	0.498266
cg00677479	-0.00864067	0.00975983	0.37791	0.00223447	0.00529979	0.674129	-0.000503984	0.00800966	0.949943
cg00677533	-0.00662531	0.0101774	0.516415	0.00522699	0.00552653	0.346324	0.00334726	0.00835234	0.689377
cg00677562	-0.0174595	0.0114772	0.131071	0.0146651	0.00623238	0.020397	0.0130426	0.00941909	0.168946
cg00677574	0.00166196	0.0145754	0.909426	-0.00118895	0.00791472	0.880866	-0.00573151	0.0119617	0.632778
cg00677685	-0.000493244	0.00296933	0.868373	-0.00155947	0.00161241	0.33558	0.00128904	0.00243686	0.597889
cg00677697	0.00822892	0.0168433	0.626128	-0.00961347	0.00914626	0.295525	-0.00392313	0.0138229	0.777087
cg00677708	0.000184621	0.0118666	0.987615	-0.00429024	0.00644381	0.506937	-0.007147	0.00973863	0.464582
cg00677730	0.0165701	0.0248516	0.50632	-0.0180259	0.0134949	0.184389	0.00488766	0.0203951	0.811049
cg00677809	-0.00804737	0.012065	0.506168	-0.00285601	0.00655155	0.663742	0.0134365	0.00990146	0.177552
cg00677811	-0.000325135	0.00294102	0.912173	-0.000461143	0.00159704	0.773317	0.00102389	0.00241363	0.67224
cg00677866	-0.00962951	0.00629636	0.129042	-0.000121966	0.00341906	0.971608	0.00457255	0.00516728	0.378138
cg00677901	-0.00779088	0.0214211	0.716778	0.00315671	0.0116321	0.786608	0.0188403	0.0175798	0.286198
cg00677945	0.0040345	0.00626672	0.521047	-0.000465533	0.00340296	0.891437	-0.00604009	0.00514295	0.242755
cg00677985	0.0119094	0.00841448	0.159793	-0.00160969	0.00456924	0.725296	-0.0108797	0.00690557	0.118013
cg00677986	0.000554076	0.00635715	0.930704	-0.00231579	0.00345207	0.503727	0.00173295	0.00521716	0.740398
cg00678002	0.0064696	0.0132876	0.627306	-0.00867393	0.00721546	0.231895	-0.0106478	0.0109048	0.330997
cg00678005	0.0554888	0.0227073	0.0161292	-0.037468	0.0123306	0.00296934	-0.0481131	0.0186354	0.0111427
cg00678050	0.0121335	0.00870543	0.166194	0.00051987	0.00472723	0.912631	-0.00504491	0.00714435	0.481594
cg00678114	-0.000667982	0.0188832	0.971845	0.0141465	0.010254	0.170504	-0.00685142	0.015497	0.659276
cg00678158	-0.00641917	0.00646321	0.322799	0.00352386	0.00350966	0.317559	0.00677862	0.0053042	0.20395
cg00678208	-0.0116019	0.0107096	0.281035	0.00573529	0.00581554	0.326199	0.00715468	0.00878912	0.417382
cg00678216	0.000750105	0.0265546	0.977516	-0.00600821	0.0144197	0.677735	0.000285091	0.0217928	0.989586
cg00678236	-0.0082581	0.00366922	0.0263968	0.00231315	0.00199246	0.248175	0.00614766	0.00301124	0.0435873
cg00678239	-0.0180427	0.00662003	0.00747267	0.0109866	0.00359481	0.00281329	0.0106761	0.0054329	0.0519258
cg00678286	-0.00865745	0.0064737	0.183875	0.00436357	0.00351536	0.217139	0.00149812	0.00531281	0.778487
cg00678322	-0.00283455	0.0128009	0.825165	-0.000376754	0.00695113	0.956874	-0.000915468	0.0105054	0.930716
cg00678356	0.00209693	0.00888339	0.813832	-0.00179043	0.00482387	0.711231	-0.0018309	0.00729039	0.802175
cg00678361	-0.0455789	0.0159078	0.00499371	0.0224632	0.00863828	0.0105899	0.0262836	0.0130552	0.0465277
cg00678388	0.0175481	0.0176709	0.322863	-0.0106264	0.00959565	0.270529	-0.0212058	0.0145021	0.146521
cg00678398	-0.0050758	0.00900831	0.574271	0.00316923	0.0048917	0.518414	0.00409655	0.00739291	0.580622
cg00678417	-0.000993492	0.0187374	0.957811	-0.00897915	0.0101748	0.379437	-0.0151946	0.0153773	0.325265
cg00678472	5.16771e-05	0.00852262	0.995173	-0.00159601	0.00462796	0.730856	0.00156977	0.00699432	0.822835
cg00678539	-0.00960571	0.00852102	0.26207	-0.000136101	0.00462709	0.976588	0.00677431	0.006993	0.334807
cg00678615	-0.00819613	0.0129247	0.527304	0.00884229	0.0070184	0.210382	0.00741746	0.010607	0.485843
cg00678630	-0.000226286	0.00218728	0.91779	-0.0013764	0.00118774	0.249031	-0.000580763	0.00179505	0.746903
cg00678668	-0.000445873	0.00674667	0.947428	0.00677875	0.00366358	0.0669533	0.00630185	0.00553684	0.257523
cg00678701	0.00799225	0.00669547	0.235171	-0.00049738	0.00363578	0.891438	-0.00215851	0.00549481	0.695208
cg00678761	0.00650485	0.00792768	0.413692	-0.00489404	0.0043049	0.258069	-0.004106	0.00650606	0.529282
cg00678820	0.0135724	0.0132377	0.307478	-0.00532225	0.00718834	0.460634	-0.0059327	0.0108639	0.586107
cg00678862	-0.00794472	0.00941295	0.40049	0.00522685	0.00511143	0.308749	0.00534935	0.00772499	0.490099
cg00678876	0.00122364	0.0142044	0.931508	0.000708543	0.00771331	0.926976	-0.000870788	0.0116573	0.94059
cg00678890	0.00204072	0.00402458	0.613125	0.00066295	0.00218543	0.762196	-0.00460907	0.00330288	0.165684
cg00678892	-0.0134571	0.0065294	0.041661	-0.00153002	0.0035456	0.66693	0.00470863	0.00535853	0.38147
cg00678910	0.00154685	0.0111698	0.89011	-0.0103753	0.00606544	0.0899825	0.00107	0.0091668	0.90729
cg00678912	-0.00766443	0.00788548	0.333199	0.00453152	0.00428198	0.292248	0.0049382	0.00647143	0.447051
cg00678914	0.00678555	0.00666852	0.311125	-0.0043772	0.00362115	0.229336	-0.00704856	0.0054727	0.200466
cg00678938	-0.0021978	0.00423564	0.604886	-0.00201745	0.00230004	0.382324	0.00214632	0.00347609	0.538213
cg00678964	0.00432484	0.0104376	0.679424	-0.00498519	0.00566785	0.381018	-0.00100624	0.00856592	0.906702
cg00678971	0.00668543	0.00370492	0.0738938	-0.0020478	0.00201185	0.310974	-0.00420081	0.00304054	0.169895
cg00679007	0.0016309	0.00948363	0.863777	-0.00368358	0.00514981	0.475949	0.000509109	0.00778299	0.947964
cg00679039	-0.0236123	0.0103643	0.0246442	0.00585287	0.00562803	0.300643	0.0203054	0.00850573	0.0186803
cg00679184	-0.00762559	0.00967059	0.43208	0.00390459	0.00525133	0.458738	-0.00188211	0.00793643	0.812983
cg00679209	-0.0213847	0.0122473	0.0835894	0.0111295	0.00665055	0.0970755	0.0182098	0.0100511	0.0727563
cg00679256	-0.00395591	0.014878	0.790822	0.00249611	0.00807908	0.757936	0.00177269	0.0122101	0.884832
cg00679281	-0.00134663	0.00832751	0.871832	-0.00658103	0.00452201	0.148425	0.00210594	0.00683419	0.758553
cg00679289	-0.0137915	0.00867163	0.11461	0.00530781	0.00470888	0.262114	0.0141759	0.0071166	0.0488539
cg00679368	-0.00521335	0.0201646	0.796474	-0.016341	0.0109498	0.138469	0.0282872	0.0165486	0.090208
cg00679383	-0.00828233	0.0142812	0.563136	0.00293172	0.00775498	0.706127	0.00599915	0.0117202	0.609773
cg00679477	-0.000853933	0.013736	0.950542	0.00629523	0.00745892	0.400508	-0.00156476	0.0112728	0.889855
cg00679520	0.0212292	0.0199246	0.288995	-0.00283047	0.0108195	0.794112	0.00309949	0.0163517	0.85001
cg00679546	-0.00632556	0.00332747	0.0599172	0.00187527	0.00180688	0.301617	0.00457529	0.00273077	0.0966852
cg00679556	0.00467128	0.00684255	0.496244	-0.00359626	0.00371565	0.335234	-0.00156376	0.00561552	0.781173
cg00679595	-0.00136547	0.00770361	0.859638	-0.00197862	0.00418322	0.637159	-0.000643059	0.00632217	0.919168
cg00679603	-0.00642597	0.0159603	0.688007	-0.00511915	0.00866677	0.555957	0.00492061	0.0130982	0.707886
cg00679662	0.00670813	0.00982546	0.496213	-0.00343469	0.00533543	0.521077	-0.00758403	0.00806352	0.349004
cg00679679	0.00562624	0.00986319	0.569551	0.00214562	0.00535592	0.689486	0.000568645	0.00809449	0.944122
cg00679681	0.00879014	0.00675252	0.195719	-0.00104954	0.00366676	0.775239	-0.00713681	0.00554164	0.2005
cg00679726	0.00468195	0.015039	0.756146	-0.00769626	0.00816649	0.348043	0.00450955	0.0123422	0.715531
cg00679731	-0.00322991	0.0076782	0.674824	-0.00229938	0.00416942	0.582418	0.000626991	0.00630131	0.920921
cg00679738	-0.00299448	0.00357858	0.404531	-0.00136063	0.00194324	0.485291	0.0011105	0.00293686	0.706066
cg00679744	-0.00270076	0.00854556	0.752569	-0.00121483	0.00464042	0.793971	0.00357322	0.00701314	0.61142
cg00679746	0.009683	0.00549433	0.0807859	0.000830559	0.00298354	0.781243	-0.00553432	0.00450907	0.222302
cg00679763	0.0147931	0.00779307	0.0602861	-0.00806228	0.0042318	0.0593697	-0.00996068	0.00639559	0.122241
cg00679792	-0.0110844	0.0101643	0.277866	0.00017903	0.00551942	0.974183	0.00964442	0.00834159	0.25011
cg00679832	-0.00120186	0.00826681	0.884674	-0.00101162	0.00448905	0.822122	0.00419682	0.00678438	0.537459
cg00679856	0.00373067	0.00644632	0.563955	-0.000177102	0.00350049	0.959741	-0.00251516	0.00529035	0.635427
cg00679877	0.00803495	0.00759518	0.292418	-0.00398714	0.00412434	0.335798	-0.00438443	0.00623318	0.483292
cg00679908	-0.000747266	0.00218653	0.733184	0.00127548	0.00118733	0.285066	0.000161961	0.00179443	0.928247
cg00679960	0.00771335	0.00822975	0.350682	-0.00257777	0.00446893	0.565239	-0.00687011	0.00675397	0.311292
cg00680003	0.0106679	0.00743447	0.154148	-0.00287905	0.00403707	0.477261	-0.00941392	0.0061013	0.125718
cg00680014	0.000771019	0.0163002	0.962359	0.000954868	0.00885134	0.914289	0.00983465	0.0133772	0.463794
cg00680023	0.0159715	0.00988185	0.108905	-0.00476624	0.00536605	0.37636	-0.0128075	0.0081098	0.117147
cg00680081	-0.0471278	0.0303319	0.123119	-0.0104137	0.0164709	0.528535	0.0410349	0.0248927	0.102109
cg00680253	0.00672769	0.00715052	0.348834	-0.00476514	0.00388288	0.22236	-0.00399208	0.00586826	0.497755
cg00680277	0.0169566	0.0181374	0.351887	-0.0028419	0.00984897	0.77347	-0.00767706	0.0148849	0.607056
cg00680285	-0.00980978	0.00910392	0.283599	0.00623065	0.00494362	0.210213	0.00344678	0.00747137	0.645471
cg00680389	0.00188796	0.00837627	0.822092	-0.000719431	0.00454849	0.874613	0.00437036	0.00687421	0.526252
cg00680446	0.0175814	0.015636	0.263284	-0.011776	0.00849066	0.168265	-0.0103614	0.0128321	0.421143
cg00680551	0.00951968	0.00736618	0.198944	-0.00411747	0.00399999	0.305563	-0.00190742	0.00604525	0.752962
cg00680572	0.00475859	0.00663195	0.474571	-0.00558487	0.00360129	0.123823	-0.001273	0.00544269	0.815504
cg00680601	0.000663103	0.00590952	0.910862	0.00409439	0.00320899	0.204674	-0.00456328	0.0048498	0.348807
cg00680673	0.00921062	0.00586929	0.119453	-0.00489099	0.00318715	0.127754	-0.00330257	0.00481679	0.494385
cg00680678	-0.000964745	0.0126194	0.9392	-0.00445161	0.00685258	0.517288	-0.00876351	0.0103564	0.399283
cg00680696	0.0311904	0.0132378	0.0202348	-0.00678408	0.00718839	0.347363	-0.0163549	0.0108639	0.13508
cg00680728	0.00618432	0.00711562	0.386674	0.00106148	0.00386393	0.78405	-0.00530855	0.00583962	0.365308
cg00680753	0.00713173	0.054615	0.896345	-0.0134309	0.0296571	0.651532	0.0530276	0.0448212	0.239324
cg00680768	0.000479044	0.0024045	0.842452	7.97787e-05	0.00130569	0.95139	-0.00136376	0.00197332	0.490957
cg00680796	-0.00362681	0.0171218	0.832636	-0.00454464	0.00929747	0.625954	0.00198467	0.0140514	0.887936
cg00680808	0.00421333	0.00993908	0.672455	0.004445	0.00539713	0.411957	-0.00248107	0.00815677	0.761571
cg00680826	-0.00944572	0.0227918	0.679363	0.0056589	0.0123764	0.648406	0.0137897	0.0187047	0.462551
cg00680827	0.00493314	0.00288144	0.089707	-1.97675e-05	0.00156468	0.989943	-0.00563601	0.00236473	0.0188693
cg00680839	0.010199	0.010969	0.354508	0.00919227	0.00595638	0.125639	-0.00352263	0.00900198	0.69632
cg00680845	-0.00289918	0.0202271	0.88629	-2.15811e-05	0.0109837	0.998436	0.00206389	0.0165999	0.901279
cg00680875	0.00156441	0.0230284	0.945962	-0.00468156	0.0125049	0.708844	0.0077073	0.0188989	0.684201
cg00680908	0.00335931	0.0116988	0.774537	-0.0036313	0.00635267	0.568747	-0.000127209	0.00960089	0.989453
cg00680918	0.00251048	0.00227125	0.271429	-0.00126559	0.00123334	0.307072	-0.00191457	0.00186396	0.306604
cg00680998	-0.000768459	0.00750333	0.918613	-0.0040922	0.00407446	0.317413	-0.00138875	0.00615781	0.821988
cg00681001	-0.00948905	0.0125355	0.450683	-0.00112365	0.00680702	0.86919	-0.000786373	0.0102876	0.939209
cg00681003	-0.025447	0.0890076	0.775495	0.0682094	0.048333	0.160996	0.0337141	0.0730464	0.64532
cg00681004	0.00371058	0.0133782	0.782024	-0.00736224	0.00726462	0.313075	-0.00364915	0.0109791	0.740242
cg00681018	0.00601121	0.0172281	0.727817	0.0062546	0.00935523	0.505172	-0.0056305	0.0141387	0.69123
cg00681103	-0.000211213	0.0103263	0.983718	-0.00459439	0.00560742	0.414364	0.000667307	0.00847459	0.937381
cg00681274	-0.0014002	0.00959522	0.884246	-0.00268623	0.0052104	0.607203	0.00676706	0.00787457	0.392013
cg00681275	0.000579944	0.00243861	0.812465	0.00143933	0.00132421	0.279443	0.000739182	0.00200131	0.712577
cg00681278	-0.0271621	0.0267101	0.311422	-0.00815959	0.0145041	0.574872	0.0242492	0.0219203	0.271036
cg00681350	0.00166308	0.00704481	0.813815	0.00369814	0.00382548	0.335808	0.00484114	0.00578151	0.404212
cg00681363	0.00371702	0.00336784	0.27214	-0.00138656	0.00182881	0.449965	-0.0020922	0.0027639	0.450685
cg00681365	-0.0255871	0.00746874	0.000862465	0.00588846	0.00405568	0.149374	0.0156851	0.00612942	0.0118566
cg00681376	-0.00771506	0.0107445	0.474251	-0.00258127	0.0058345	0.659057	0.00568629	0.00881777	0.520356
cg00681462	0.00097707	0.00352146	0.781946	0.00393559	0.00191222	0.0419416	-0.00603005	0.00288998	0.0392411
cg00681483	0.00368223	0.00596788	0.538505	0.00349034	0.00324068	0.283819	0.00085462	0.0048977	0.861798
cg00681513	-0.00222613	0.00341725	0.516122	0.00117475	0.00185564	0.528003	0.00149972	0.00280446	0.593893
cg00681532	0.00699742	0.00615857	0.258339	-0.00422937	0.00334424	0.208661	-0.00835779	0.0050542	0.101053
cg00681566	0.00343069	0.00651633	0.599617	-0.00183252	0.0035385	0.605582	-0.00301455	0.0053478	0.574106
cg00681661	0.0220223	0.00988272	0.0278904	-0.0122392	0.00536652	0.0244957	-0.0119661	0.00811052	0.142968
cg00681662	0.0033437	0.00360401	0.355557	0.000425697	0.00195705	0.828206	-0.000726688	0.00295772	0.806379
cg00681665	-0.00477931	0.0119277	0.689426	0.00457663	0.00647701	0.481311	0.0155543	0.00978881	0.114933
cg00681705	0.0230784	0.010792	0.0346906	-0.00166879	0.00586027	0.776361	-0.0202193	0.00885673	0.0243562
cg00681735	-0.0117785	0.00924038	0.205108	-0.00247942	0.00501772	0.622197	0.00901676	0.00758336	0.236993
cg00681792	0.00193134	0.00639047	0.763054	-0.00347646	0.00347016	0.318632	0.00241237	0.00524451	0.646438
cg00681857	0.0068301	0.00796947	0.39329	0.00438793	0.00432759	0.312835	-0.0106795	0.00654035	0.105357
cg00681911	-0.0119706	0.0146634	0.416058	0.0069326	0.00796253	0.385839	0.00873152	0.0120339	0.469639
cg00681981	-0.0105958	0.00740013	0.155026	0.00440404	0.00401843	0.275489	0.0111178	0.00607311	0.0698589
cg00681997	-0.0119192	0.00787183	0.132855	-0.000825765	0.00427457	0.847173	0.0119378	0.00646022	0.0673035
cg00682002	-0.00532611	0.00790845	0.50206	0.00159862	0.00429446	0.710421	0.00355683	0.00649028	0.584786
cg00682007	-0.000901066	0.00648766	0.889792	0.000889416	0.00352293	0.801153	0.00435121	0.00532427	0.415558
cg00682015	-0.00153062	0.00441509	0.729495	0.00282294	0.00239749	0.241555	0.000776619	0.00362336	0.830681
cg00682037	-0.0104091	0.00631541	0.102162	-4.83496e-05	0.0034294	0.988777	0.0133694	0.0051829	0.0112125
cg00682038	0.0161203	0.0157531	0.308407	-0.00117918	0.00855425	0.890613	-0.0153747	0.0129282	0.236907
cg00682050	-0.00495316	0.00926276	0.59391	0.00713191	0.00502987	0.159043	0.00597339	0.00760173	0.433678
cg00682053	0.0503412	0.0150938	0.00116261	-0.00847014	0.00819626	0.303676	-0.0408372	0.0123871	0.00131749
cg00682069	0.00156651	0.00762797	0.837667	-0.00485096	0.00414215	0.244081	0.00607264	0.0062601	0.334147
cg00682090	-0.00221122	0.00458049	0.630234	0.00122154	0.0024873	0.624326	0.001229	0.0037591	0.744335
cg00682096	0.000137823	0.00742542	0.985225	0.000296706	0.00403216	0.941474	-0.000750099	0.00609387	0.90226
cg00682125	-0.00196168	0.00742724	0.792182	-0.0052342	0.00403315	0.197072	0.00970428	0.00609536	0.114237
cg00682158	0.00335184	0.00732896	0.648327	-0.00456938	0.00397978	0.253398	0.00196168	0.0060147	0.744932
cg00682203	-0.00916829	0.0133051	0.492223	0.0042625	0.00722494	0.556421	0.0044596	0.0109192	0.68376
cg00682248	-0.00746507	0.00729904	0.308672	0.000696152	0.00396353	0.8609	0.000621539	0.00599015	0.917549
cg00682263	-0.00684768	0.0212844	0.748274	0.0165406	0.0115579	0.155233	0.0062634	0.0174676	0.720603
cg00682367	0.00577365	0.00887378	0.516635	-0.00623019	0.00481865	0.198743	-0.00151519	0.00728251	0.835568
cg00682427	-0.0244538	0.0107863	0.025337	0.00953851	0.00585717	0.106276	0.0159689	0.00885203	0.073971
cg00682458	0.00347258	0.00334019	0.300789	-0.000483238	0.00181379	0.790412	-0.00375278	0.00274122	0.173782
cg00682487	0.00675762	0.0108864	0.536056	-0.00652392	0.00591156	0.272181	-0.00552043	0.00893424	0.537921
cg00682553	0.0186849	0.00669866	0.00622592	-0.00202879	0.00363752	0.578154	-0.018428	0.00549744	0.00110017
cg00682653	0.000629824	0.00216676	0.771847	-0.000712181	0.0011766	0.546234	-0.00272422	0.00177821	0.128393
cg00682712	0.0250102	0.0141975	0.0809178	-0.0138916	0.00770956	0.0743047	-0.0111243	0.0116516	0.341799
cg00682734	0.00629763	0.0194627	0.746875	0.00037461	0.0105687	0.971789	-0.00337005	0.0159726	0.833286
cg00682802	-0.000611202	0.00603696	0.919542	-0.000837001	0.0032782	0.79895	0.000788086	0.00495439	0.873907
cg00682804	0.00612789	0.00678717	0.368571	-0.00356503	0.00368557	0.33552	-0.00767915	0.00557007	0.170801
cg00682826	-0.00521351	0.00910075	0.567905	-0.000761522	0.0049419	0.877817	0.00215315	0.00746877	0.77367
cg00682858	-0.00464724	0.00819558	0.571841	0.00665314	0.00445037	0.137788	0.0023774	0.00672592	0.724414
cg00683017	0.0155001	0.0139161	0.267785	-0.00668067	0.00755676	0.37859	-0.000608512	0.0114207	0.957604
cg00683019	-0.0136382	0.0244153	0.577575	0.000238196	0.013258	0.985698	-0.0020057	0.020037	0.920447
cg00683118	-0.0265056	0.0250638	0.292591	0.00290582	0.0136102	0.83133	0.0188607	0.0205693	0.361182
cg00683156	-0.00617025	0.00314927	0.0526127	-0.00186444	0.00171012	0.27799	0.00498078	0.00258453	0.0565407
cg00683158	-0.00169612	0.00282464	0.549427	0.00045936	0.00153384	0.765136	0.00118659	0.00231812	0.609764
cg00683209	-0.0131459	0.00702767	0.0640598	0.00178258	0.00381617	0.641344	0.00518285	0.00576745	0.370808
cg00683245	0.0203322	0.0201222	0.314503	0.00540406	0.0109268	0.62189	-0.00760798	0.0165138	0.645921
cg00683266	-0.0131582	0.0182593	0.472666	-0.0180008	0.00991518	0.0721741	0.0179543	0.014985	0.233433
cg00683276	-0.000776358	0.00275303	0.778472	0.000689964	0.00149495	0.645331	0.00038107	0.00225935	0.866371
cg00683285	0.0413628	0.0143184	0.0046585	-0.0151726	0.00777518	0.0535502	-0.027581	0.0117508	0.0207056
cg00683299	0.00312601	0.00775671	0.687725	-0.00384012	0.00421206	0.363921	0.00224756	0.00636575	0.724711
cg00683313	-0.0250474	0.0149542	0.0967865	0.0213094	0.00812044	0.00992007	0.00568795	0.0122726	0.643944
cg00683329	0.0271082	0.0225324	0.231529	-0.0170092	0.0122356	0.167292	0.00059863	0.0184918	0.974234
cg00683332	-0.0317959	0.0333628	0.342662	0.00600938	0.0181167	0.740744	0.0545755	0.0273801	0.0487093
cg00683340	-0.000405961	0.00464391	0.930498	-0.00187184	0.00252174	0.459499	0.000577795	0.00381115	0.879775
cg00683371	0.00232675	0.00856655	0.786432	-0.00964187	0.00465181	0.0405359	0.000718977	0.00703036	0.918731
cg00683496	0.0064396	0.00855915	0.453439	-0.00475491	0.0046478	0.308531	-0.000121014	0.0070243	0.986286
cg00683654	-0.00287891	0.00688353	0.676593	-0.000448732	0.0037379	0.904663	0.00216381	0.00564915	0.702435
cg00683655	-0.000218832	0.0043485	0.959956	0.000467026	0.00236132	0.843581	-0.000869101	0.00356871	0.808046
cg00683665	0.0202078	0.0107617	0.0630635	-0.000579248	0.00584383	0.921222	-0.0179437	0.00883188	0.0445947
cg00683713	0.0206819	0.0109519	0.0616034	-0.00454386	0.00594713	0.446478	-0.0144994	0.008988	0.109567
cg00683779	-0.0128979	0.00897926	0.153724	0.00527927	0.00487593	0.2813	0.00943849	0.00736907	0.202949
cg00683788	0.0342357	0.0142509	0.0179646	-0.0148609	0.00773855	0.0573998	-0.0271484	0.0116954	0.0221137
cg00683879	-0.00420313	0.0151602	0.78211	0.000888446	0.00823231	0.914254	0.00287353	0.0124416	0.817774
cg00683895	-0.00233481	0.00288682	0.420385	0.00171262	0.0015676	0.276997	-0.00138369	0.00236914	0.560386
cg00683922	0.000249421	0.00747481	0.973441	0.00671591	0.00405898	0.10086	-0.000455408	0.0061344	0.940956
cg00683961	-0.000398417	0.00254526	0.8759	0.000837636	0.00138213	0.545732	0.00018191	0.00208884	0.930761
cg00683980	-0.000739282	0.00870477	0.932473	-0.00290672	0.00472687	0.539868	0.00184834	0.0071438	0.796325
cg00683984	-0.00413509	0.00311175	0.186642	0.000588374	0.00168974	0.728353	0.00179295	0.00255374	0.484107
cg00683996	-0.00166617	0.00331787	0.616545	0.000807904	0.00180167	0.654733	0.00112454	0.0027229	0.680414
cg00684018	0.0487983	0.0165013	0.00379969	-0.00680735	0.00896053	0.449057	-0.0503143	0.0135422	0.000320653
cg00684032	-0.0191851	0.0168315	0.256833	0.0144221	0.00913986	0.117452	0.0209591	0.0138132	0.132053
cg00684040	7.19651e-05	0.00828117	0.993082	-0.00325175	0.00449685	0.471143	-0.00476647	0.00679616	0.484567
cg00684043	0.00815795	0.00770016	0.291714	-0.000977543	0.00418135	0.815585	-0.00563975	0.00631934	0.374095
cg00684045	-0.0163075	0.0109955	0.140903	-0.00318626	0.00597077	0.594665	0.0125982	0.00902372	0.165489
cg00684075	0.0106021	0.00962623	0.273138	-0.00798551	0.00522725	0.129465	-0.0170693	0.00790002	0.0328908
cg00684101	-0.00176371	0.0107535	0.870022	-0.00854224	0.00583935	0.146353	0.00808894	0.00882511	0.361367
cg00684114	-0.0166106	0.0119386	0.166933	-0.000159898	0.00648294	0.980367	0.015054	0.00979777	0.127295
cg00684116	-0.0276883	0.0184845	0.137019	0.0124367	0.0100375	0.217971	0.0118201	0.0151698	0.437541
cg00684125	0.00764733	0.00864363	0.378229	0.00154807	0.00469367	0.742162	-0.00443625	0.00709362	0.533014
cg00684126	-0.00174075	0.00682972	0.799293	0.00121738	0.00370868	0.743345	-0.0021206	0.00560499	0.705907
cg00684142	-0.00541399	0.00355712	0.130874	0.00158475	0.00193159	0.41374	0.00293703	0.00291924	0.316579
cg00684171	0.0204492	0.0157493	0.196859	-0.012266	0.00855221	0.154336	-0.0168002	0.0129251	0.196383
cg00684178	-0.0135768	0.0630703	0.829959	0.0131505	0.0342485	0.701741	0.0662638	0.0517603	0.203166
cg00684283	0.00760705	0.00646263	0.241703	-0.00660244	0.00350935	0.0625631	-0.00652702	0.00530373	0.22108
cg00684347	0.0018917	0.0107207	0.860263	0.0114177	0.00582156	0.0523743	-0.012321	0.00879821	0.164208
cg00684403	-0.00767657	0.0101762	0.452242	0.00898382	0.00552588	0.10686	0.0142579	0.00835136	0.0905953
cg00684423	0.0069316	0.0138378	0.61743	-0.00446607	0.00751421	0.553498	-0.00418471	0.0113563	0.713215
cg00684497	-0.00143802	0.00389276	0.712534	0.00244327	0.00211385	0.250251	-0.00115163	0.0031947	0.719177
cg00684531	-0.0416755	0.0259391	0.110995	0.0204742	0.0140855	0.148913	0.0430651	0.0212876	0.0454976
cg00684564	-0.00795138	0.00729076	0.277828	0.00439446	0.00395904	0.269428	0.00563609	0.00598336	0.348277
cg00684594	7.24166e-05	0.0168134	0.996571	0.00119707	0.00913005	0.895925	0.00809601	0.0137984	0.558584
cg00684702	0.0110215	0.01159	0.343716	-0.00426577	0.00629364	0.499327	-0.0155042	0.00951168	0.105958
cg00684742	0.00829087	0.00803884	0.304638	-0.00641521	0.00436526	0.144523	-0.00789265	0.00659729	0.234133
cg00684757	-0.00132583	0.00266315	0.619588	0.000284675	0.00144615	0.844307	0.000674974	0.00218559	0.758035
cg00684776	0.00111821	0.00414401	0.787792	-0.000693722	0.00225028	0.758451	-0.00118796	0.00340089	0.727525
cg00684790	0.0106016	0.0200568	0.598164	-0.0103549	0.0108913	0.343813	-0.0162344	0.0164602	0.326158
cg00684823	-0.0327402	0.0298938	0.275815	-0.000274012	0.016233	0.986563	0.0169422	0.0245332	0.491281
cg00684824	0.00136422	0.00953939	0.886545	0.00316962	0.00518009	0.541876	-0.000975931	0.00782876	0.90102
cg00684861	-0.0112145	0.016019	0.485358	0.00537577	0.00869865	0.537853	-0.00456713	0.0131464	0.728951
cg00684915	0.010662	0.00672975	0.115993	-0.00124413	0.0036544	0.734168	-0.00881867	0.00552295	0.113195
cg00684984	0.016814	0.0113171	0.140213	-0.00636063	0.00614541	0.302928	-0.0171389	0.00928765	0.0676776
cg00685004	-0.00368241	0.00824914	0.656187	0.00260313	0.00447946	0.562344	-0.00158259	0.00676988	0.815599
cg00685014	-0.027365	0.0593687	0.645756	0.0108911	0.0322384	0.736135	0.0851061	0.0487225	0.0834716
cg00685025	-0.00430427	0.00339268	0.207228	0.00142214	0.00184229	0.441807	0.00335855	0.00278429	0.230309
cg00685038	-0.00583188	0.00914734	0.525092	0.00376234	0.0049672	0.450408	0.00500284	0.00750701	0.506536
cg00685115	-0.0023657	0.00243241	0.332898	0.00135344	0.00132085	0.307765	0.00131067	0.00199622	0.512824
cg00685116	0.00534197	0.0240353	0.824528	-0.0168169	0.0130517	0.200281	0.00773207	0.0197252	0.695825
cg00685216	0.012483	0.012211	0.308896	-0.00519109	0.00663085	0.435386	-0.0159615	0.0100213	0.114085
cg00685229	-0.00412734	0.00846783	0.626935	-0.00428255	0.00459821	0.353711	0.00564338	0.00694935	0.418503
cg00685236	-0.00214688	0.00875806	0.806811	0.00195512	0.00475581	0.681798	-0.00267559	0.00718754	0.71042
cg00685289	-0.00764655	0.00853208	0.372097	-0.00414533	0.0046331	0.37289	0.0100502	0.00700208	0.154036
cg00685314	0.0375088	0.0243779	0.126765	0.00151588	0.0132377	0.909041	-0.0349403	0.0200064	0.0835227
cg00685319	-0.00299058	0.0100848	0.767374	0.00492301	0.00547624	0.370629	-0.00132211	0.00827634	0.873374
cg00685480	-0.0463666	0.0200012	0.0222878	0.0161929	0.0108611	0.138847	0.027414	0.0164145	0.0977408
cg00685522	-0.00409054	0.0030095	0.176861	0.00193732	0.00163422	0.238386	0.00219633	0.00246983	0.3758
cg00685573	-0.0171651	0.022626	0.449687	-0.0124382	0.0122864	0.31359	0.0232368	0.0185686	0.213443
cg00685585	-0.0344906	0.0190509	0.0729568	0.0167168	0.010345	0.108975	0.0103699	0.0156346	0.508548
cg00685614	0.00777476	0.00733757	0.291656	-0.00763243	0.00398446	0.0580186	-0.00695006	0.00602177	0.250938
cg00685622	0.0101215	0.0164009	0.538421	0.00251626	0.00890601	0.778064	-0.0142985	0.0134598	0.290422
cg00685666	0.00218412	0.0171449	0.898863	-0.00338252	0.00931004	0.717063	-0.00910846	0.0140704	0.518755
cg00685723	-0.000752261	0.00221073	0.734296	-8.74798e-05	0.00120047	0.942041	0.000860902	0.00181429	0.636076
cg00685746	-0.00266276	0.00669325	0.691528	0.00569965	0.00363458	0.119713	0.00364289	0.005493	0.508597
cg00685750	0.0148571	0.0112555	0.18958	0.000994926	0.00611199	0.870988	-0.00943715	0.00923715	0.309187
cg00685795	-0.0116227	0.0130999	0.376887	-0.00106038	0.00711353	0.881775	0.00797503	0.0107508	0.459784
cg00685836	-0.00182515	0.0025273	0.471721	-0.000465945	0.00137238	0.734868	0.00233229	0.00207409	0.263255
cg00685853	-0.0155101	0.0112675	0.171452	-0.00131992	0.0061185	0.829601	0.00849651	0.00924699	0.360189
cg00685863	-0.0043409	0.00765669	0.571909	0.00565376	0.00415774	0.176669	0.00345279	0.00628367	0.583786
cg00685969	0.00488678	0.0117332	0.677861	-0.00322396	0.00637135	0.613863	-0.0117663	0.00962912	0.224341
cg00685971	-0.00750735	0.00891604	0.401612	0.00453242	0.0048416	0.351251	0.002061	0.00731719	0.778729
cg00685976	0.00759751	0.00739972	0.306801	-0.00877175	0.0040182	0.0311609	-0.00437824	0.00607278	0.472463
cg00685984	-0.00808267	0.0133281	0.545474	0.0271402	0.00723746	0.000283868	0.0122205	0.0109381	0.266326
cg00686022	0.00199161	0.00716745	0.781635	-0.000152828	0.00389207	0.968749	0.00112452	0.00588216	0.848741
cg00686030	0.022991	0.0114086	0.0463194	-0.00620987	0.00619513	0.318361	-0.0252169	0.00936281	0.00818266
cg00686046	0.00830852	0.00455949	0.0711342	-0.00566129	0.0024759	0.0241361	-0.00274139	0.00374187	0.465345
cg00686083	0.00320322	0.00329598	0.333255	-0.00258953	0.00178979	0.150787	-0.00229318	0.00270493	0.398404
cg00686132	0.00310769	0.0124621	0.803539	0.0034306	0.00676719	0.613208	-0.00718435	0.0102274	0.483874
cg00686154	-0.00784506	0.0113	0.488986	-0.00390495	0.00613612	0.525845	0.00977113	0.00927362	0.294353
cg00686159	0.00678164	0.0110523	0.540748	-0.013483	0.00600161	0.0266652	-0.000116145	0.00907034	0.989807
cg00686169	0.0116273	0.0159125	0.466514	0.00366322	0.00864081	0.672434	-0.00650384	0.013059	0.619453
cg00686197	0.00907486	0.00777417	0.24561	-5.74273e-06	0.00422154	0.998917	-0.00235246	0.00638008	0.713046
cg00686293	-0.00250748	0.0223354	0.910818	0.0120362	0.0121286	0.323189	-0.0168518	0.0183301	0.359924
cg00686299	-0.00319745	0.00693613	0.64572	-0.00232321	0.00376646	0.538631	1.71113e-05	0.00569232	0.997607
cg00686339	0.000780543	0.00399297	0.845378	-0.000839897	0.00216827	0.699239	-0.000390447	0.00327694	0.905374
cg00686340	0.00802566	0.012238	0.513323	-0.00151292	0.00664549	0.820333	-0.00178528	0.0100434	0.859242
cg00686345	0.0056296	0.0069257	0.418056	0.00204171	0.0037608	0.588301	-0.0053459	0.00568376	0.348992
cg00686366	-0.00285235	0.0105312	0.787016	-0.00394342	0.00571866	0.491917	0.0121757	0.00864271	0.16172
cg00686391	0.00817602	0.00700603	0.245735	0.00262993	0.00380442	0.490845	-0.00987551	0.00574968	0.0886882
cg00686404	-0.00506166	0.0077861	0.51699	0.00153385	0.00422802	0.717464	0.00618499	0.00638987	0.335199
cg00686429	-0.0129016	0.0131139	0.327367	0.0017717	0.00712111	0.803983	0.00722683	0.0107622	0.503311
cg00686450	0.00547452	0.00801098	0.495805	-0.00180452	0.00435013	0.679082	-0.00503502	0.00657442	0.445405
cg00686451	0.00150696	0.00346404	0.664393	0.0021387	0.00188105	0.25802	-0.00152557	0.00284286	0.592605
cg00686453	0.187008	0.0821892	0.0248234	-0.0385885	0.0446305	0.389127	-0.117163	0.0674507	0.0851834
cg00686476	-0.00060485	0.00885969	0.945695	-0.000918598	0.004811	0.848927	0.000427786	0.00727094	0.95319
cg00686477	-0.00989332	0.00728778	0.177394	-0.0032763	0.00395742	0.409526	0.0114103	0.00598091	0.0590269
cg00686480	0.00261501	0.0079136	0.741693	0.000900299	0.00429725	0.834441	-0.00872567	0.00649451	0.18186
cg00686595	0.0022933	0.00429068	0.594086	-0.00163716	0.00232993	0.483749	-0.0052627	0.00352126	0.137895
cg00686598	0.0115675	0.015696	0.462709	-0.00459696	0.00852325	0.59074	0.000253806	0.0128813	0.984316
cg00686616	0.0151452	0.00763456	0.0497722	-0.0062195	0.00414573	0.136422	-0.017256	0.0062655	0.00688776
cg00686623	0.00426062	0.00353378	0.230526	-0.00287147	0.00191892	0.137413	-0.00405857	0.00290009	0.164487
cg00686667	-0.0323843	0.0386433	0.40383	-0.0119998	0.0209841	0.568591	0.00431942	0.0317136	0.891911
cg00686694	0.0101504	0.00752252	0.180001	-0.000843404	0.00408489	0.836806	-0.0075813	0.00617356	0.222058
cg00686714	-0.000185215	0.0142744	0.989671	0.00770367	0.0077513	0.322475	0.00100983	0.0117147	0.931462
cg00686780	-0.00251231	0.00621749	0.686945	0.00645429	0.00337623	0.0585181	-0.000578405	0.00510255	0.909955
cg00686803	0.0126765	0.0251839	0.615721	-0.00017633	0.0136754	0.989736	0.00700375	0.0206679	0.735353
cg00686823	-0.00717021	0.0104998	0.496112	-0.000346808	0.00570162	0.951608	0.00433844	0.00861695	0.615635
cg00686826	0.00719053	0.00623639	0.251412	-0.00244526	0.00338649	0.471788	-0.00370605	0.00511806	0.470534
cg00686838	0.0228988	0.0207603	0.272432	-0.0175979	0.0112733	0.121391	-0.0239781	0.0170375	0.162136
cg00686880	-0.0075193	0.00790648	0.343674	0.00369673	0.00429339	0.391095	0.000230825	0.00648866	0.971687
cg00686915	-0.0148778	0.0137652	0.282137	0.00723719	0.00747478	0.335061	0.00819913	0.0112968	0.469506
cg00686926	0.00468426	0.0139268	0.737248	0.00366132	0.00756254	0.62925	-0.0110075	0.0114294	0.337616
cg00687021	0.0157783	0.00860709	0.0694808	-0.00798438	0.00467383	0.090398	-0.00874319	0.00706363	0.218435
cg00687056	0.000691679	0.00519654	0.894355	0.000405129	0.00282183	0.886103	0.000794983	0.00426468	0.852466
cg00687073	0.0230942	0.0163292	0.160102	-0.0159192	0.0088671	0.0753508	-0.0193438	0.013401	0.151734
cg00687095	-0.00190985	0.00199834	0.341311	0.000546705	0.00108514	0.615403	0.000617962	0.00163999	0.707042
cg00687117	1.94944e-05	0.00856149	0.998187	-0.00295964	0.00464907	0.525702	0.00504806	0.00702622	0.473996
cg00687122	0.00346625	0.00296695	0.245217	-0.00249737	0.00161112	0.123994	-0.00309367	0.00243491	0.20657
cg00687126	0.00224706	0.0025216	0.374807	0.00199597	0.00136928	0.14778	-0.00252491	0.00206942	0.225035
cg00687132	-0.0196839	0.0140998	0.165512	0.00662724	0.00765646	0.388608	0.0180548	0.0115713	0.121561
cg00687135	-0.00383332	0.0102143	0.708168	-0.00635155	0.00554659	0.254641	-0.00219934	0.00838265	0.793529
cg00687201	-0.00705081	0.0073737	0.341063	0.00408543	0.00400407	0.309816	0.00530195	0.00605142	0.382858
cg00687233	0.00146822	0.0125809	0.907309	0.000165512	0.00683171	0.980715	0.00375618	0.0103249	0.716706
cg00687252	0.0165455	0.0202432	0.415503	-0.00853174	0.0109925	0.439329	-0.0138626	0.0166131	0.405842
cg00687306	-0.0163151	0.0118257	0.1705	0.00608673	0.00642163	0.345284	0.0142326	0.00970511	0.145362
cg00687444	-0.0189947	0.00988072	0.0571413	0.00286022	0.00536544	0.595052	0.0153363	0.00810888	0.0612144
cg00687447	-0.000379131	0.0097262	0.968977	-0.000317206	0.00528153	0.952217	-0.00212899	0.00798207	0.790182
cg00687526	-0.0245423	0.0115206	0.0353755	0.010215	0.00625593	0.10536	0.0175051	0.00945469	0.0667841
cg00687551	-0.00705577	0.00558203	0.208896	0.00280111	0.00303116	0.357453	0.00670328	0.00458104	0.146246
cg00687581	-0.00381377	0.00638355	0.551443	0.00148369	0.0034664	0.669473	0.00249523	0.00523883	0.634808
cg00687582	-0.00374849	0.00919614	0.684348	0.00351565	0.0049937	0.48291	0.0111215	0.00754706	0.143441
cg00687612	0.0133569	0.00741107	0.0742376	-0.00962691	0.00402437	0.0184454	-0.00848033	0.00608209	0.166033
cg00687621	0.00154126	0.00751953	0.837977	0.00526178	0.00408326	0.200234	-0.00325888	0.0061711	0.598503
cg00687668	-0.00239954	0.0100873	0.812418	-0.00612572	0.0054776	0.265865	0.00339055	0.00827838	0.68292
cg00687674	0.00246908	0.00851592	0.772411	-0.00674326	0.00462432	0.147631	-0.00363322	0.00698882	0.604204
cg00687686	0.00211492	0.0035521	0.552799	0.000696585	0.00192887	0.71869	-0.00217076	0.00291513	0.458069
cg00687714	0.0217125	0.0246034	0.379431	-0.0194123	0.0133602	0.149071	-0.009489	0.0201914	0.63932
cg00687728	0.0137391	0.00637158	0.0332372	-0.00280205	0.0034599	0.419767	-0.00693895	0.00522901	0.187253
cg00687766	-0.00329797	0.00542717	0.544654	-0.00143347	0.00294707	0.627646	0.00292406	0.00445395	0.512868
cg00687805	-0.037773	0.0178938	0.0370423	0.00281344	0.00971672	0.772708	0.0219099	0.014685	0.138565
cg00687810	0.0264868	0.0283969	0.352999	-0.011228	0.0154201	0.468075	-0.0122571	0.0233047	0.599982
cg00687812	-0.00678327	0.0112298	0.54706	-0.000900397	0.00609802	0.882886	0.012489	0.00921604	0.178151
cg00687869	0.0266398	0.0122538	0.0318481	-0.0110808	0.00665409	0.098707	-0.0238182	0.0100564	0.0196072
cg00687889	-0.0211981	0.0266324	0.427774	0.000988003	0.0144619	0.945657	-0.000559229	0.0218566	0.979634
cg00687962	0.00622273	0.038041	0.870362	-0.00287429	0.0206571	0.889592	-0.0123462	0.0312194	0.693265
cg00687967	-0.0260254	0.0220843	0.241156	0.00811259	0.0119922	0.500151	0.0383361	0.018124	0.0366697
cg00688139	0.0177314	0.0100996	0.0819295	-0.00468834	0.00548427	0.394481	-0.0131167	0.00828847	0.116402
cg00688215	0.0140845	0.018397	0.445563	0.00144614	0.00998997	0.885166	-0.0147284	0.015098	0.331443
cg00688231	0.00411243	0.00805666	0.610767	0.00221649	0.00437494	0.613425	-0.00311059	0.00661191	0.638964
cg00688241	0.0123505	0.00908979	0.177013	-0.0076792	0.00493594	0.122635	-0.00653382	0.00745977	0.383007
cg00688253	0.000217053	0.00739046	0.976623	-0.00247224	0.00401318	0.539148	-0.00105498	0.00606518	0.862232
cg00688264	0.00953718	0.00419894	0.0250729	-0.00235522	0.00228011	0.303898	-0.00788787	0.00344597	0.0239881
cg00688269	0.00397162	0.00657299	0.546933	-0.00131559	0.00356927	0.713143	-0.00527213	0.0053943	0.33054
cg00688297	0.00428811	0.00372938	0.252714	-0.00348867	0.00202513	0.0877553	-0.0034071	0.00306062	0.268046
cg00688311	-0.0155458	0.00958131	0.107557	0.0115271	0.00520285	0.0287838	0.00926591	0.00786315	0.241182
cg00688321	-0.00727934	0.0080997	0.370766	0.00353202	0.00439831	0.423682	0.00462801	0.00664723	0.487752
cg00688323	-0.00418777	0.0107675	0.698082	-0.000532673	0.00584697	0.927577	0.00388733	0.00883662	0.660865
cg00688330	0.000750474	0.00762265	0.921752	0.00117662	0.00413926	0.776747	-0.00302467	0.00625573	0.629699
cg00688402	0.00256912	0.00765216	0.737708	-0.00385457	0.00415528	0.35563	0.00156668	0.00627995	0.803459
cg00688421	-0.000237729	0.00259238	0.927101	-5.74822e-05	0.00140772	0.967503	0.000157759	0.0021275	0.941024
cg00688447	0.00237094	0.00516583	0.647164	0.00313265	0.00280516	0.266535	-0.00301462	0.00423948	0.478537
cg00688460	-0.00136321	0.00809296	0.866543	-0.00673454	0.00439465	0.128285	0.0037881	0.0066417	0.569603
cg00688465	-0.00102703	0.00311713	0.742421	-0.000310402	0.00169267	0.854837	-0.000270458	0.00255816	0.915994
cg00688487	0.0409898	0.0133556	0.00270407	0.0034699	0.00725236	0.633278	-0.0331406	0.0109606	0.00310866
cg00688546	0.00119017	0.00548971	0.828766	0.00213819	0.00298103	0.474731	-0.0024818	0.00450527	0.582843
cg00688591	0.00388249	0.0186103	0.83513	-0.00636173	0.0101058	0.530318	-0.00529696	0.015273	0.729391
cg00688620	-0.00222279	0.00619126	0.720268	0.00581288	0.00336199	0.0866139	-0.00329814	0.00508102	0.517621
cg00688630	0.00507186	0.0135247	0.708377	-0.00325096	0.00734418	0.658882	-0.0144957	0.0110994	0.19428
cg00688636	0.00107236	0.0148175	0.942438	0.000834805	0.00804619	0.917555	-0.00791408	0.0121603	0.516526
cg00688664	0.0378122	0.03276	0.250912	0.0256636	0.0177894	0.151964	-0.0464523	0.0268853	0.0868317
cg00688681	0.0237046	0.0168797	0.163039	-0.00444268	0.00916602	0.62886	-0.0121553	0.0138528	0.382149
cg00688685	0.0181446	0.0125541	0.151214	-0.0115917	0.00681716	0.0918869	-0.00591397	0.0103029	0.567132
cg00688698	-0.0122652	0.0200377	0.54173	0.0123024	0.0108809	0.260663	-0.00339492	0.0164445	0.836823
cg00688734	0.000651808	0.00893535	0.941981	-0.00255343	0.00485208	0.599771	-0.000389098	0.00733303	0.95778
cg00688745	0.00377612	0.00234698	0.110499	-9.6694e-05	0.00127446	0.93966	-0.00350126	0.00192611	0.0718186
cg00688756	0.0406111	0.0336419	0.229961	-0.0173897	0.0182683	0.343231	-0.0200107	0.0276091	0.470121
cg00688775	0.0279376	0.0201492	0.168388	-0.00770345	0.0109415	0.482883	-0.0150605	0.016536	0.364407
cg00688802	0.0139971	0.01336	0.29708	-0.00310165	0.00725478	0.669828	-0.0137303	0.0109643	0.213125
cg00688803	-0.0288066	0.0215024	0.183107	-0.020772	0.0116762	0.0780022	0.0124898	0.0176465	0.480582
cg00688810	-0.00807433	0.0091187	0.377835	-0.00340904	0.00495165	0.492608	0.00170876	0.0074835	0.819808
cg00688819	0.004737	0.0173269	0.785066	-0.0176863	0.00940888	0.0627888	-0.00752391	0.0142198	0.597791
cg00688820	0.00844545	0.0118981	0.479321	0.00127388	0.00646091	0.84406	-0.00304173	0.00976449	0.756003
cg00688840	0.0292769	0.0244081	0.232921	-0.0140142	0.0132541	0.292668	-0.0164257	0.0200311	0.413985
cg00688850	-0.0175523	0.0118904	0.142752	0.0065396	0.00645671	0.313361	0.0212531	0.00975814	0.0315423
cg00688895	-0.0101883	0.0212121	0.631964	0.0176628	0.0115186	0.128047	0.0167575	0.0174083	0.337851
cg00688932	0.00239252	0.00787311	0.76179	0.00060674	0.00427526	0.887404	0.00161483	0.00646127	0.803112
cg00688941	-0.004816	0.011882	0.686031	-0.000567648	0.0064522	0.930055	-0.00303274	0.00975132	0.756383
cg00688946	-0.0004161	0.006852	0.951687	0.00679693	0.00372078	0.0704492	-0.00242305	0.00562327	0.667386
cg00688962	0.00253832	0.002116	0.232878	-0.00172971	0.00114903	0.135097	-0.00173585	0.00173655	0.319699
cg00688979	0.00505301	0.00641739	0.432745	-0.000198358	0.00348478	0.954711	-0.000338333	0.0052666	0.948895
cg00689010	0.00292616	0.0283222	0.9179	-0.0215843	0.0153796	0.163302	0.0216595	0.0232434	0.353452
cg00689014	-0.00937056	0.0147858	0.527556	0.000173545	0.00802898	0.982794	0.0132293	0.0121343	0.277991
cg00689020	-0.00858914	0.00732698	0.243624	-0.00232049	0.0039787	0.560934	0.00433747	0.00601308	0.472231
cg00689067	0.0050518	0.00847419	0.552306	-0.00694799	0.00460166	0.133939	-0.00229472	0.00695457	0.742059
cg00689075	-0.000697096	0.0089457	0.938029	-0.00551462	0.0048577	0.258746	-0.00135685	0.00734153	0.853712
cg00689138	0.00423378	0.00599946	0.481871	-0.00472953	0.00325783	0.14942	0.000767013	0.00492361	0.87649
cg00689145	0.00894356	0.0203388	0.660995	0.000861195	0.0110444	0.937989	-0.00338189	0.0166915	0.839813
cg00689150	0.0123752	0.0138928	0.375003	-1.5611e-05	0.0075441	0.998353	-0.0137274	0.0114015	0.231176
cg00689197	0.00961493	0.00952073	0.314762	-0.00454535	0.00516996	0.381217	-0.00458899	0.00781344	0.558192
cg00689211	0.00183919	0.00274483	0.504226	0.000310922	0.0014905	0.835144	-0.000806134	0.00225261	0.72113
cg00689213	-0.0003002	0.00800929	0.970169	0.00359136	0.00434921	0.410734	-0.00740265	0.00657304	0.262526
cg00689214	0.00962123	0.0105449	0.363552	-0.0162005	0.00572612	0.00554691	-0.00400039	0.00865397	0.644808
cg00689225	0.0108026	0.0252287	0.669351	0.00603863	0.0136997	0.660233	0.00718783	0.0207046	0.729133
cg00689284	-0.0111656	0.020835	0.593105	0.0089569	0.0113139	0.430254	-0.0033314	0.0170988	0.845884
cg00689308	0.00775134	0.00890636	0.386023	0.00325932	0.00483634	0.501774	-0.00719516	0.00730924	0.327083
cg00689316	-0.00898244	0.0287565	0.755356	-0.00229864	0.0156154	0.883241	-0.00433947	0.0235998	0.854448
cg00689330	0.0252453	0.0129892	0.0545037	-0.00976587	0.00705343	0.16899	-0.0115357	0.01066	0.281551
cg00689340	-0.00185818	0.00662179	0.779532	2.0747e-05	0.00359577	0.995407	0.00291007	0.00543435	0.593388
cg00689358	0.0157799	0.0166773	0.346125	0.00181027	0.00905613	0.841932	-0.0119375	0.0136867	0.384998
cg00689360	-0.0116327	0.0326694	0.722468	0.00876551	0.0177402	0.622217	0.0244134	0.026811	0.364511
cg00689423	0.00733932	0.0113614	0.519635	-0.0022729	0.0061695	0.713276	-0.00952046	0.00932407	0.309465
cg00689425	0.00497429	0.0127522	0.697237	-0.0067915	0.0069247	0.328861	-0.00135609	0.0104654	0.897137
cg00689441	0.00580702	0.00758092	0.445315	0.00129676	0.0041166	0.753353	-0.00459822	0.00622148	0.461428
cg00689471	-0.00346735	0.0118776	0.770895	0.0095246	0.00644979	0.142605	-0.00692967	0.00974767	0.478648
cg00689492	-0.0245431	0.012112	0.0451489	0.00950246	0.00657707	0.15136	0.0129247	0.00994004	0.196227
cg00689502	-0.00199243	0.00684508	0.771542	-0.00057017	0.00371702	0.878368	0.000246008	0.00561759	0.965149
cg00689534	0.0107121	0.0111344	0.33812	-0.0113863	0.00604619	0.062312	-0.006209	0.0091377	0.498253
cg00689580	0.00259331	0.00803346	0.747449	-0.00628791	0.00436234	0.15231	0.00530584	0.00659287	0.42268
cg00689585	0.0105344	0.00776083	0.177439	-0.00517337	0.0042143	0.222227	-0.00742864	0.00636913	0.245996
cg00689612	-0.00914443	0.0128501	0.478205	0.00081528	0.00697788	0.907202	0.00893379	0.0105458	0.398755
cg00689629	-0.0110931	0.00722231	0.127424	0.0066702	0.00392187	0.0918114	0.00541833	0.00592718	0.362637
cg00689633	-0.0104042	0.00979386	0.290416	0.000647198	0.00531827	0.903364	0.00973254	0.00803759	0.228537
cg00689651	0.0046192	0.00425864	0.280441	0.00122344	0.00231253	0.597837	-0.00344746	0.00349497	0.326098
cg00689685	0.0728149	0.0971069	0.45495	0.0232648	0.0527311	0.659937	-0.0263064	0.0796934	0.741956
cg00689716	-0.00966748	0.014257	0.499142	0.00948244	0.00774187	0.223257	0.00599231	0.0117004	0.609576
cg00689743	0.0163784	0.0100756	0.106907	-0.0103496	0.00547126	0.061171	-0.0100421	0.0082688	0.227175
cg00689772	-0.00245525	0.00685041	0.720725	-0.00261078	0.00371992	0.484263	0.00272222	0.00562197	0.629199
cg00689775	-0.00353219	0.00662826	0.595178	0.00243092	0.00359928	0.500846	0.00554971	0.00543966	0.309857
cg00689794	-0.00235325	0.00278075	0.399242	-0.00105722	0.00151	0.485315	0.00105084	0.00228209	0.646086
cg00689835	-0.0181552	0.0161084	0.262169	0.00632936	0.00874722	0.470856	0.00401257	0.0132198	0.762062
cg00689868	0.00319754	0.00450571	0.479415	-0.00188389	0.00244669	0.442966	-0.00348318	0.00369773	0.348267
cg00689890	0.0501268	0.0199623	0.0134897	-0.0126582	0.0108399	0.245438	-0.0370838	0.0163826	0.0255599
cg00689900	-0.0111804	0.00912759	0.22323	-0.00445883	0.00495648	0.3703	0.0142297	0.0074908	0.060101
cg00689997	-0.00062143	0.00666065	0.925836	0.000829971	0.00361687	0.818928	0.00465967	0.00546624	0.395819
cg00690049	0.00305087	0.0125079	0.80775	-0.00691813	0.00679203	0.310644	0.00251334	0.0102649	0.80703
cg00690073	-0.0181965	0.0150612	0.229572	0.0209909	0.00817853	0.0116145	0.00880367	0.0123604	0.477818
cg00690082	-0.0120125	0.0134456	0.373586	0.00824209	0.00730124	0.261412	0.0111789	0.0110345	0.313243
cg00690093	-0.00887342	0.00721604	0.221441	0.00162731	0.00391846	0.678737	0.00323004	0.00592204	0.586564
cg00690100	-0.0174758	0.00897943	0.0541813	-0.00106684	0.00487602	0.827216	0.0119509	0.00736921	0.107722
cg00690106	-0.00454779	0.00983149	0.644584	0.000255523	0.00533871	0.961913	0.0122189	0.00806847	0.132794
cg00690143	0.0018319	0.003376	0.588487	0.00165419	0.00183324	0.368852	-0.00145176	0.0027706	0.601341
cg00690148	0.00140625	0.00344078	0.683554	-0.00169858	0.00186841	0.365284	-0.00064768	0.00282376	0.819009
cg00690153	-0.0177954	0.0178154	0.320045	-0.00146282	0.00967412	0.880088	0.0125885	0.0146207	0.391106
cg00690172	0.00386138	0.00982227	0.694988	0.00103463	0.0053337	0.84655	-0.000225467	0.00806091	0.977736
cg00690181	0.0104957	0.0134433	0.436637	0.0120728	0.00730002	0.101017	0.000121905	0.0110326	0.991204
cg00690205	-0.00307939	0.00367862	0.404348	0.000576937	0.00199757	0.773263	0.00123621	0.00301896	0.682981
cg00690206	0.0135434	0.00626821	0.0328921	-0.00488907	0.00340377	0.153735	-0.00762844	0.00514417	0.140953
cg00690232	0.00230431	0.0194096	0.905714	0.00073979	0.0105398	0.94417	-0.00207502	0.015929	0.896593
cg00690267	-0.0136603	0.0108805	0.211962	-0.0109777	0.00590831	0.0658413	0.0171349	0.00892933	0.057582
cg00690270	-0.0163934	0.0143903	0.257095	0.00493347	0.00781426	0.529127	0.0157606	0.0118098	0.184784
cg00690280	0.00630096	0.00729755	0.389777	-0.00333176	0.00396272	0.402298	-0.00447936	0.00598893	0.456092
cg00690311	-0.000851255	0.00383584	0.824786	-0.000597616	0.00208294	0.774721	0.00365737	0.00314798	0.247826
cg00690320	0.0111116	0.0077668	0.155366	-0.00309278	0.00421754	0.464927	-0.00399127	0.00637403	0.532496
cg00690343	-0.0139427	0.0145332	0.339478	0.00800421	0.00789184	0.312695	0.0160955	0.0119271	0.17995
cg00690392	0.0044079	0.0100693	0.662422	-0.00184459	0.00546785	0.736495	-0.00417849	0.00826365	0.614116
cg00690400	0.00301439	0.00284235	0.291228	-0.00109265	0.00154345	0.480488	-0.0025311	0.00233265	0.28026
cg00690402	0.000893923	0.00568644	0.875373	0.000644433	0.00308786	0.835069	-0.00467872	0.00466673	0.318269
cg00690431	0.000131656	0.00233967	0.955228	-0.0015964	0.00127049	0.211589	-0.000874058	0.00192011	0.649854
cg00690460	0.00249231	0.00870685	0.775227	-0.00392662	0.004728	0.408054	0.00124028	0.00714551	0.862518
cg00690498	0.0518254	0.0239299	0.0324921	0.00764007	0.0129944	0.557771	-0.0557148	0.0196387	0.005423
cg00690544	-0.00217873	0.0058716	0.711305	-0.00088229	0.0031884	0.782515	0.00415799	0.00481868	0.390075
cg00690554	0.0193494	0.0276073	0.48486	0.00179255	0.0149914	0.90504	-0.00658497	0.0226567	0.771873
cg00690596	-0.00898153	0.00821163	0.276451	0.000494677	0.00445909	0.911869	0.0105903	0.00673909	0.118945
cg00690672	0.0147447	0.0268091	0.583441	-0.000668249	0.0145579	0.963471	-0.0199619	0.0220016	0.366235
cg00690685	0.00891627	0.00814197	0.275865	-0.00513001	0.00442126	0.248437	-0.00290287	0.00668193	0.664823
cg00690692	0.00191495	0.0133296	0.886031	0.0012886	0.00723825	0.859029	-0.00120833	0.0109393	0.912247
cg00690710	-0.0119628	0.00897799	0.185464	0.00140041	0.00487523	0.774462	0.00568362	0.00736802	0.44213
cg00690733	0.0169245	0.0086436	0.0527574	-0.00291176	0.00469366	0.536304	-0.00693719	0.0070936	0.330245
cg00690746	0.00268232	0.0024765	0.281128	-0.00143054	0.00134479	0.289765	-0.00291643	0.0020324	0.154134
cg00690778	-0.00850653	0.00769404	0.271312	0.00273189	0.00417802	0.51456	0.00908935	0.00631432	0.152853
cg00690809	-0.019682	0.0189107	0.300256	0.00123052	0.0102689	0.904836	0.0162564	0.0155195	0.297176
cg00690874	-0.0323731	0.0237883	0.176333	0.0231603	0.0129176	0.0757316	0.0245038	0.0195225	0.212082
cg00690901	-0.0299216	0.0192591	0.123144	0.0155336	0.0104581	0.14032	0.0312539	0.0158055	0.0504973
cg00690903	0.0249532	0.0161657	0.125561	-0.0107541	0.00877834	0.223164	-0.0181778	0.0132668	0.173425
cg00690929	-0.00480098	0.00886575	0.589244	0.00630858	0.00481429	0.192795	-0.00117565	0.00727591	0.871932
cg00690959	-0.00402768	0.00828455	0.627816	-0.00325239	0.00449868	0.471235	0.00674268	0.00679894	0.323508
cg00690968	-0.000223526	0.0123949	0.985645	-0.00329534	0.00673071	0.625393	-0.000871087	0.0101722	0.931913
cg00690979	-0.00276101	0.0100777	0.784619	0.000756038	0.00547238	0.89037	0.00203531	0.0082705	0.806069
cg00691026	-0.00445086	0.0123728	0.719739	0.00290252	0.00671869	0.666583	0.00517578	0.0101541	0.611266
cg00691081	-0.0144318	0.0110192	0.19303	0.00147755	0.00598368	0.805423	0.006353	0.00904324	0.483843
cg00691123	-0.0120813	0.0169984	0.478756	0.0120893	0.0092305	0.193024	0.0124638	0.0139502	0.373569
cg00691125	0.00361844	0.00310036	0.245692	-0.00141425	0.00168356	0.402711	-0.00210618	0.00254439	0.409592
cg00691206	-0.00506929	0.00330154	0.127549	-0.00141553	0.00179281	0.431484	0.00283757	0.0027095	0.297272
cg00691240	-0.0328521	0.0198896	0.101443	0.0111653	0.0108005	0.303507	0.025444	0.0163229	0.121918
cg00691249	-0.00339113	0.0079935	0.672222	-0.00523364	0.00434064	0.230508	0.00707206	0.00656008	0.283372
cg00691266	0.000667202	0.00474879	0.888522	0.000353838	0.00257869	0.891111	-0.00310447	0.00389722	0.427407
cg00691273	-0.00257248	0.0064049	0.688726	0.00470576	0.003478	0.178827	0.00118166	0.00525635	0.822547
cg00691368	0.00102111	0.0177395	0.954202	0.00166339	0.00963294	0.863222	0.00163837	0.0145584	0.910602
cg00691373	0.00993374	0.0209027	0.63556	-0.000955929	0.0113506	0.933036	-0.00417819	0.0171544	0.808022
cg00691451	0.00710052	0.00632404	0.263975	0.000337368	0.00343409	0.92192	-0.00737974	0.00518999	0.157879
cg00691480	-0.00493176	0.00644925	0.446086	-0.0036206	0.00350208	0.303477	0.00537573	0.00529275	0.312011
cg00691586	0.0341339	0.0228804	0.138604	-0.0155219	0.0124245	0.214211	-0.021779	0.0187774	0.248621
cg00691598	0.003384	0.0136664	0.804895	-0.00737646	0.00742115	0.322415	0.00184207	0.0112157	0.869843
cg00691625	0.00182539	0.00898273	0.839345	0.00294358	0.00487781	0.547443	0.0024325	0.00737192	0.742051
cg00691670	-0.0121035	0.0148832	0.417843	0.00529222	0.00808191	0.513948	0.0160072	0.0122143	0.192746
cg00691671	0.00223609	0.0147135	0.879485	-0.00191659	0.00798976	0.810869	0.00600998	0.0120751	0.619676
cg00691729	-0.00053825	0.00658263	0.93498	0.00696464	0.00357451	0.053912	-0.00534261	0.00540221	0.32485
cg00691750	-0.00582244	0.00709578	0.413678	-0.00416298	0.00385316	0.282324	0.00198963	0.00582334	0.733256
cg00691830	-0.00810788	0.0114871	0.481788	0.00147974	0.00623772	0.812924	0.00787816	0.00942716	0.405142
cg00691874	0.0188122	0.0182158	0.30399	0.00171628	0.00989155	0.86257	-0.0152343	0.0149493	0.310406
cg00691878	0.041196	0.0901276	0.648511	-0.0637351	0.0489412	0.195541	-0.0247291	0.0739656	0.738765
cg00691906	0.0482416	0.0232953	0.0407106	-0.0229212	0.0126498	0.0727173	-0.00676134	0.0191179	0.724266
cg00691939	0.0489663	0.0206936	0.0197185	-0.0202596	0.0112371	0.0741382	-0.0304915	0.0169828	0.0753299
cg00691940	0.02044	0.0192776	0.291333	-0.012523	0.0104682	0.234155	-0.0127328	0.0158207	0.422662
cg00691948	0.0203727	0.00862709	0.0199611	0.00150198	0.00468469	0.74911	-0.0151122	0.00708005	0.0350239
cg00691965	-0.00154816	0.0131294	0.90635	0.00466869	0.00712954	0.51394	0.000427366	0.010775	0.968434
cg00692010	-0.0384728	0.0192004	0.0475547	0.0161414	0.0104262	0.124457	0.0289784	0.0157573	0.0686056
cg00692041	-0.0171576	0.0180854	0.344856	-0.0143197	0.00982078	0.147661	0.00479022	0.0148423	0.747504
cg00692047	0.00539244	0.00900314	0.550437	0.00169205	0.00488889	0.729929	-0.00564079	0.00738867	0.446837
cg00692086	-0.00232225	0.00912464	0.799582	-0.0041918	0.00495487	0.399391	-0.00115689	0.00748838	0.877506
cg00692088	0.0622297	0.0282195	0.0295208	-0.0139663	0.0153238	0.364072	-0.0228285	0.0231591	0.326431
cg00692100	7.71691e-05	0.00307601	0.980031	0.00179844	0.00167034	0.283974	-0.00279556	0.00252441	0.270532
cg00692140	-0.0112815	0.00778415	0.150101	0.00375015	0.00422696	0.376907	0.00934735	0.00638827	0.146263
cg00692151	-0.0284106	0.0252191	0.262383	0.0205577	0.0136945	0.136179	0.0068255	0.0206967	0.742188
cg00692161	-0.0105287	0.00619278	0.0919287	0.000429304	0.00336281	0.898649	0.00613069	0.00508227	0.230294
cg00692173	-0.00381057	0.019832	0.847985	-0.0142045	0.0107692	0.189909	0.0094781	0.0162757	0.561524
cg00692277	0.00103073	0.0225738	0.963664	-0.0191643	0.012258	0.120829	0.00522325	0.0185258	0.778515
cg00692279	0.00180215	0.0140674	0.898297	0.000577005	0.00763888	0.939926	-0.00104035	0.0115448	0.92836
cg00692338	-0.0266336	0.0150827	0.0801972	-0.00189665	0.0081902	0.817298	0.0175553	0.012378	0.15894
cg00692355	0.0223855	0.0128186	0.0835458	-0.0193991	0.0069608	0.0062698	-0.022158	0.01052	0.0374544
cg00692367	-0.00344297	0.0166709	0.836762	0.000630819	0.00905264	0.944572	0.0006292	0.0136814	0.963402
cg00692380	0.00256905	0.00288611	0.375333	0.000908668	0.00156722	0.563237	-0.00435304	0.00236856	0.0687846
cg00692387	-0.00439317	0.0170465	0.797107	-0.00171509	0.00925658	0.853348	0.000192163	0.0139896	0.989065
cg00692462	-0.0245571	0.0159313	0.126081	0.0104566	0.00865102	0.229363	0.0189039	0.0130744	0.151058
cg00692484	-0.0109406	0.00482833	0.0254136	0.00149272	0.00262189	0.570292	0.00749055	0.0039625	0.0613413
cg00692549	-0.00374109	0.00377729	0.324144	0.00211564	0.00205115	0.304597	0.00324038	0.00309993	0.298173
cg00692559	0.00434885	0.00432702	0.317081	-0.00180353	0.00234966	0.444386	-0.0053551	0.00355108	0.134416
cg00692573	0.0031835	0.00785792	0.686167	-0.005181	0.00426701	0.227272	-0.00238462	0.00644881	0.71226
cg00692592	-0.00410616	0.0108061	0.70469	-0.0157787	0.00586797	0.00828341	0.00806072	0.00886835	0.365374
cg00692610	-0.0153548	0.0182008	0.400705	0.0034584	0.00988343	0.727069	0.0172777	0.014937	0.249898
cg00692611	-0.000387918	0.00307146	0.899727	-0.00156713	0.00166787	0.349481	0.000617459	0.00252067	0.806945
cg00692666	0.0372423	0.0149913	0.0144891	-0.0045469	0.00814057	0.577606	-0.027291	0.012303	0.0285927
cg00692677	0.00474671	0.00317795	0.138133	-0.00161739	0.00172569	0.350687	-0.00451357	0.00260807	0.0863243
cg00692690	-0.0102141	0.0180518	0.572669	0.00601277	0.00980252	0.540885	0.00522121	0.0148147	0.725187
cg00692752	-0.0330106	0.0237552	0.167452	0.00804499	0.0128996	0.53414	0.0356963	0.0194954	0.0698047
cg00692755	0.00201752	0.00856343	0.814183	-0.00476261	0.00465012	0.307992	0.0081078	0.00702781	0.251134
cg00692760	-0.000371056	0.0168941	0.982517	0.00349227	0.00917384	0.704177	0.00137354	0.0138646	0.921264
cg00692763	0.00207457	0.00346773	0.550903	-0.00046138	0.00188305	0.806899	-0.00148155	0.00284588	0.603697
cg00692774	-0.00807046	0.0189123	0.670409	-7.97113e-05	0.0102698	0.993821	0.00684869	0.0155209	0.659893
cg00692780	0.00381706	0.00812333	0.639365	0.00443253	0.00441114	0.317175	-0.00180975	0.00666663	0.786543
cg00692792	0.00324353	0.020772	0.876202	0.00993685	0.0112797	0.380264	0.0122938	0.0170471	0.472339
cg00692816	-0.0151983	0.0117114	0.197093	0.0140958	0.00635955	0.0287172	0.0119383	0.00961129	0.216838
cg00692833	-0.00418749	0.00823175	0.611981	-0.00443435	0.00447001	0.323364	0.00916233	0.00675561	0.177795
cg00692853	-0.00881905	0.0106101	0.407663	0.00349763	0.00576149	0.545055	0.00584403	0.00870743	0.503529
cg00692862	-0.0076615	0.00969846	0.431245	0.00157777	0.00526647	0.765057	0.00336828	0.0079593	0.672984
cg00692892	0.0143519	0.0109917	0.194379	0.00047701	0.00596874	0.936448	-0.0128336	0.00902065	0.157656
cg00692933	0.00191967	0.00258622	0.459508	-0.00169024	0.00140437	0.231345	-0.000678909	0.00212245	0.749674
cg00692946	-0.00841303	0.00350871	0.0181801	0.000652303	0.0019053	0.732732	0.00417006	0.00287952	0.150411
cg00692971	-0.00170734	0.00512659	0.739741	0.000107172	0.00278385	0.969361	0.000619615	0.00420727	0.883187
cg00692974	-0.00161644	0.0121764	0.894632	0.00452034	0.00661203	0.495632	0.00178213	0.00999288	0.858784
cg00693000	-0.00372311	0.00884142	0.674505	0.00391824	0.00480108	0.416197	0.000455203	0.00725595	0.950091
cg00693004	-0.0214763	0.0475329	0.652289	0.0137874	0.0258114	0.594308	0.019265	0.0390091	0.62239
cg00693060	-0.00829799	0.0107097	0.440114	0.00367836	0.0058156	0.528373	0.0122672	0.00878921	0.165613
cg00693157	-0.0323872	0.0310125	0.298624	-0.00272816	0.0168405	0.871603	0.0249835	0.0254513	0.32844
cg00693166	-0.0148503	0.0282303	0.599918	-0.00837759	0.0153297	0.585832	0.00495134	0.023168	0.831165
cg00693172	-0.0161853	0.0174216	0.354904	0.00863155	0.00946028	0.363554	0.0179483	0.0142975	0.212012
cg00693222	-0.00344308	0.0127851	0.7882	0.00167856	0.00694259	0.809403	0.00161372	0.0104924	0.878051
cg00693240	-0.00919239	0.0219421	0.676077	0.0058566	0.011915	0.62403	0.0126307	0.0180073	0.484521
cg00693252	0.00454925	0.00820333	0.58032	-0.000545434	0.00445458	0.902771	0.000939397	0.00673228	0.889282
cg00693253	-0.00851818	0.0768961	0.911997	-0.0101036	0.0417562	0.809257	0.0219306	0.0631068	0.728868
cg00693344	0.000660352	0.0040927	0.872115	0.00280241	0.00222242	0.209987	-0.00174764	0.00335878	0.603887
cg00693401	-0.00878893	0.0055215	0.114307	0.0032357	0.00299829	0.282867	0.00240559	0.00453136	0.596575
cg00693419	0.00242629	0.0131651	0.854119	0.00167886	0.00714891	0.814768	0.00316649	0.0108043	0.770015
cg00693430	-0.00264685	0.00647558	0.683522	0.00161506	0.00351638	0.646926	-0.00116676	0.00531436	0.826629
cg00693470	0.00232181	0.011005	0.833295	-0.00715471	0.00597595	0.233783	0.00143991	0.00903155	0.873622
cg00693514	-0.00783622	0.030493	0.797671	-0.0078197	0.0165584	0.637683	0.0349828	0.0250249	0.16495
cg00693599	0.00943639	0.00809958	0.24652	-0.0119038	0.00439824	0.0078846	-0.00358316	0.00664714	0.590939
cg00693611	-0.0163748	0.0119371	0.172931	-0.00217747	0.0064821	0.737571	0.0135488	0.00979651	0.16946
cg00693667	0.00333575	0.00376974	0.378154	0.000956632	0.00204705	0.641194	-0.00269123	0.00309374	0.386251
cg00693696	-0.0130938	0.00834967	0.11971	-0.000178182	0.00453404	0.968723	0.00784892	0.00685238	0.254517
cg00693710	0.00487008	0.00348451	0.165035	-0.00190276	0.00189216	0.316813	-0.000958891	0.00285966	0.738025
cg00693741	-0.000371512	0.0141168	0.979052	0.0102102	0.00766574	0.185637	-0.00514703	0.0115854	0.65772
cg00693756	0.0113656	0.00892361	0.205472	0.00243442	0.00484571	0.6164	-0.00580078	0.0073234	0.430014
cg00693769	0.000166098	0.00606321	0.978195	-0.00309409	0.00329245	0.349404	0.00309784	0.00497594	0.53486
cg00693776	0.00314835	0.0142518	0.825573	0.0058439	0.00773901	0.451789	-0.00584781	0.0116961	0.618088
cg00693782	0.0130884	0.0104779	0.214265	-0.00208815	0.00568971	0.714321	-0.0169233	0.00859895	0.0515773
cg00693790	0.0113652	0.00679113	0.0970625	-0.0110838	0.00368773	0.00328373	-0.00469401	0.00557332	0.401487
cg00693833	0.0128624	0.00816334	0.117982	-0.00381139	0.00443286	0.391767	-0.00799061	0.00669946	0.235544
cg00693884	-0.00141906	0.0028247	0.616408	0.00172735	0.00153387	0.262558	0.000673802	0.00231816	0.771857
cg00693915	-0.000324502	0.0278184	0.990714	-0.00532849	0.015106	0.724958	-0.0061314	0.0228299	0.788765
cg00693978	-0.000616732	0.00414511	0.881995	-0.000251217	0.00225088	0.911337	-0.0017411	0.00340179	0.609804
cg00693994	-0.0056404	0.00649787	0.387263	0.00119585	0.00352848	0.735321	0.00175214	0.00533265	0.743107
cg00694032	0.0273927	0.0388901	0.482696	-0.0242005	0.0211181	0.254299	0.00368783	0.0319162	0.908222
cg00694036	-0.00297393	0.00760448	0.696498	0.00343915	0.00412939	0.406736	0.00203297	0.00624082	0.745229
cg00694040	-0.0162015	0.0583391	0.781755	-0.000483463	0.0316793	0.987851	0.0301965	0.0478775	0.529543
cg00694042	-0.00152484	0.0027771	0.584066	-0.000529754	0.00150802	0.726042	0.00152291	0.0022791	0.505402
cg00694058	0.00342733	0.00780027	0.661244	-0.00696219	0.00423571	0.103096	0.00200526	0.0064015	0.754686
cg00694096	0.0392066	0.0205912	0.0595167	0.00390513	0.0111814	0.727568	-0.0368171	0.0168987	0.0314882
cg00694180	-0.00341671	0.00887138	0.700879	-0.00726059	0.00481735	0.134632	0.00545139	0.00728054	0.455598
cg00694302	0.0573035	0.0357898	0.11222	-0.01365	0.0194346	0.48394	-0.0214194	0.0293718	0.467398
cg00694315	0.0228929	0.015318	0.137905	-0.000138529	0.008318	0.986743	-0.0145162	0.0125711	0.250704
cg00694336	-0.00366915	0.00276601	0.187417	0.00159351	0.001502	0.291048	0.000513524	0.00227	0.821448
cg00694350	0.0164549	0.0090283	0.0710813	-0.00595918	0.00490256	0.226768	-0.00778447	0.00740932	0.29573
cg00694353	0.0953451	0.0558166	0.0904227	-0.0511612	0.0303096	0.0942534	-0.0493829	0.0458074	0.283368
cg00694357	-0.00318128	0.00431208	0.462231	-0.00136499	0.00234155	0.561125	0.00260638	0.00353882	0.462989
cg00694371	0.00549655	0.00374289	0.144814	-0.00301489	0.00203247	0.140837	-0.00248261	0.0030717	0.420709
cg00694431	-0.00985995	0.00727417	0.178043	0.00703296	0.00395003	0.0777574	0.00600738	0.00596974	0.316477
cg00694440	-0.0141491	0.0170428	0.40822	-0.0102789	0.0092546	0.26913	0.0120307	0.0139866	0.391572
cg00694520	0.00638515	0.0270902	0.814104	0.00569811	0.0147105	0.699246	0.0116472	0.0222323	0.601412
cg00694557	0.011119	0.0146979	0.450966	-0.0110663	0.00798129	0.168388	-0.00611107	0.0120622	0.61343
cg00694560	0.035635	0.0102999	0.000770435	-0.00877541	0.00559307	0.119525	-0.0238199	0.00845289	0.00573162
cg00694614	-0.00666174	0.00684806	0.332791	-0.000287333	0.00371864	0.938551	0.00272365	0.00562004	0.628901
cg00694660	0.00224478	0.00829416	0.787171	-0.00172221	0.0045039	0.702916	0.00213608	0.00680682	0.754257
cg00694726	0.00203663	0.0090893	0.823119	-0.00923546	0.00493568	0.0639796	0.00321821	0.00745937	0.666999
cg00694777	0.00878785	0.00960717	0.362341	0.00525307	0.0052169	0.316176	-0.0102218	0.00788438	0.19753
cg00694851	-0.000875678	0.00664287	0.895366	0.00513145	0.00360722	0.157696	-0.00386156	0.00545165	0.48024
cg00694874	0.00205623	0.00284504	0.471373	-0.00176682	0.00154492	0.255259	-0.000670322	0.00233486	0.774581
cg00694888	0.000428244	0.0119335	0.971438	0.00492997	0.00648014	0.448415	-0.00510282	0.00979354	0.603387
cg00694890	-0.0271526	0.0129674	0.0385653	0.0108648	0.00704157	0.125713	0.0232207	0.010642	0.0312382
cg00694932	-0.00665666	0.0144598	0.646169	-0.0080388	0.00785197	0.308179	0.0024769	0.0118668	0.835049
cg00694959	-0.00766004	0.00634459	0.229894	-0.00102399	0.00344525	0.766862	0.00434234	0.00520686	0.406108
cg00694968	-0.0292866	0.0159849	0.0696352	0.0178182	0.00868013	0.0424692	0.0191236	0.0131184	0.147755
cg00695046	0.00868852	0.00892755	0.332577	-0.00976543	0.00484785	0.0464092	-0.0093871	0.00732663	0.202807
cg00695049	-0.00292924	0.00234856	0.214955	0.000992123	0.00127532	0.438273	0.000998152	0.00192741	0.605587
cg00695064	0.00155359	0.0210882	0.941406	-6.07402e-05	0.0114513	0.995777	0.00713995	0.0173066	0.680734
cg00695077	-0.00131203	0.00262141	0.61772	0.00346238	0.00142348	0.0166148	0.0010723	0.00215133	0.619173
cg00695090	-0.00487218	0.0107878	0.652418	-0.000912986	0.00585799	0.876434	0.0110962	0.00885328	0.212737
cg00695112	-0.0214194	0.0135536	0.116898	0.00692907	0.00735988	0.34853	0.00562113	0.0111231	0.61432
cg00695177	0.0736433	0.109981	0.504514	0.0151166	0.0597218	0.80065	-0.0820458	0.0902585	0.365333
cg00695187	-0.00117527	0.00671948	0.861476	-0.00060993	0.00364882	0.867552	0.00395695	0.00551452	0.474555
cg00695198	0.00675842	0.0131898	0.6094	0.00494488	0.00716233	0.491397	-0.0123176	0.0108246	0.257623
cg00695204	0.00224612	0.0151918	0.882731	-0.0169809	0.00824946	0.0419124	0.00722046	0.0124675	0.563679
cg00695214	0.0132393	0.00880742	0.135653	-0.00321109	0.00478261	0.503368	-0.00976287	0.00722804	0.179566
cg00695244	0.00684148	0.0103802	0.511217	0.000193069	0.00563668	0.972738	0.000148538	0.00851881	0.98612
cg00695265	-0.0161181	0.030908	0.603077	0.00385481	0.0167837	0.81877	-0.00407939	0.0253655	0.872527
cg00695271	0.0101175	0.00809338	0.213916	-0.00265706	0.00439488	0.546702	-0.00505804	0.00664205	0.447978
cg00695285	0.000422556	0.0153022	0.97802	-0.00243419	0.00830944	0.770118	-0.00481093	0.0125582	0.702392
cg00695286	0.00137789	0.00687537	0.84153	-0.00476308	0.00373347	0.204721	0.00219918	0.00564246	0.697471
cg00695328	-0.00357646	0.0101425	0.725046	0.000308764	0.00550757	0.955394	0.00526461	0.00832368	0.528382
cg00695362	-0.00170234	0.00407665	0.677066	-0.000591575	0.00221371	0.78979	2.66161e-05	0.00334561	0.993667
cg00695365	-0.029849	0.0313549	0.343198	0.00814487	0.0170263	0.633337	0.0309988	0.0257322	0.230916
cg00695378	0.000733494	0.00550146	0.894178	-0.000423542	0.00298741	0.887516	0.00203027	0.00451492	0.653826
cg00695387	-0.0139481	0.016623	0.40324	0.00824438	0.00902661	0.36306	0.0175646	0.0136421	0.200612
cg00695391	-0.00401861	0.0136655	0.769258	0.000672209	0.00742063	0.927986	0.00150977	0.0112149	0.893157
cg00695416	0.000403861	0.0046369	0.930753	0.00128283	0.00251794	0.611438	0.00219405	0.0038054	0.565413
cg00695458	0.00277587	0.0149622	0.853158	-0.00960291	0.00812476	0.239782	0.0055073	0.0122791	0.654667
cg00695477	0.0439032	0.0183864	0.0186538	0.000638171	0.00998419	0.949151	-0.0409682	0.0150893	0.0076961
cg00695493	-0.00736129	0.0129596	0.571182	0.0100449	0.00703736	0.156306	0.0080773	0.0106357	0.449206
cg00695558	-0.0068616	0.012946	0.597168	0.00173848	0.00702994	0.80514	0.00101868	0.0106245	0.92379
cg00695560	0.00166562	0.00201091	0.409298	-0.00109636	0.00109197	0.31757	-0.00154823	0.00165031	0.350223
cg00695561	0.00565542	0.0070966	0.427214	-0.00513035	0.0038536	0.185838	-0.00193249	0.00582401	0.74066
cg00695633	0.0147637	0.00875694	0.0946424	-0.00943343	0.0047552	0.0497678	-0.00696258	0.00718661	0.334757
cg00695656	-0.00679185	0.0109189	0.535209	0.000456566	0.00592916	0.938761	0.0138168	0.00896084	0.125967
cg00695694	0.00749129	0.00871852	0.392077	-0.00121617	0.00473434	0.797749	-0.00482719	0.00715508	0.501313
cg00695781	-0.00635585	0.0231275	0.783972	-0.00116227	0.0125587	0.926432	-0.000600759	0.0189802	0.974807
cg00695799	0.0173407	0.0142407	0.225949	-0.0200292	0.00773298	0.0108933	-0.00942309	0.011687	0.421816
cg00695821	0.0125695	0.01765	0.477879	-0.00529323	0.00958431	0.581876	-0.0159021	0.0144849	0.274673
cg00695854	0.00404358	0.00298345	0.178086	-0.00149432	0.00162008	0.358351	-0.000883996	0.00244845	0.718759
cg00695889	0.00164882	0.00795314	0.836146	0.00256276	0.00431872	0.554126	-0.000839604	0.00652695	0.89788
cg00695918	0.0226678	0.0167344	0.178334	-0.00545974	0.00908716	0.549196	-0.0217808	0.0137336	0.115621
cg00695936	-0.00507919	0.0146498	0.729473	-0.000232119	0.00795515	0.976775	-0.00326767	0.0120227	0.786292
cg00695943	0.00345726	0.00737495	0.640152	-0.00659935	0.00400475	0.102231	0.00422172	0.00605245	0.486947
cg00695955	0.00120545	0.0108954	0.912105	-0.00552666	0.00591645	0.352289	-0.00233133	0.00894162	0.79479
cg00695982	0.0077213	0.00741267	0.299865	-0.00541082	0.00402524	0.181642	0.000820151	0.00608341	0.893002
cg00696013	0.0163165	0.0091121	0.076101	-0.00322922	0.00494806	0.515361	-0.010726	0.00747809	0.154317
cg00696023	0.000478673	0.00379205	0.89978	-0.000716905	0.00205916	0.72839	-0.000474897	0.00311205	0.878994
cg00696044	-0.156509	0.118816	0.190497	-0.00812939	0.0645196	0.899963	0.137256	0.0975095	0.162063
cg00696082	-0.0180795	0.0186899	0.335495	0.0123581	0.010149	0.225956	0.0198919	0.0153384	0.197388
cg00696138	0.0167857	0.0141381	0.237679	0.0154315	0.00767727	0.0468765	-0.0157654	0.0116028	0.177003
cg00696158	-0.00203545	0.00623885	0.744852	0.00107872	0.00338783	0.750778	0.000757492	0.00512008	0.882657
cg00696166	-0.000198912	0.00280395	0.943574	0.000938247	0.0015226	0.539027	0.000661225	0.00230113	0.774387
cg00696211	-0.00881698	0.00978592	0.369564	-0.00326578	0.00531396	0.54011	0.00830272	0.00803107	0.303486
cg00696269	-0.00548534	0.0161427	0.734653	-0.00477207	0.00876583	0.587272	0.00675122	0.0132479	0.611349
cg00696323	-0.000673703	0.0167264	0.967945	0.00351745	0.00908278	0.699307	-0.000727157	0.0137269	0.95785
cg00696368	0.00361989	0.0108364	0.738978	-0.00553272	0.00588437	0.349154	-0.00294659	0.00889314	0.741023
cg00696388	0.00513834	0.00465939	0.272524	-0.00204579	0.00253015	0.420511	-0.00568576	0.00382385	0.139897
cg00696433	-0.000745539	0.0128633	0.953887	0.00964989	0.00698507	0.169924	-0.0059427	0.0105566	0.574625
cg00696464	-9.10823e-05	0.0135509	0.994649	0.00291867	0.00735843	0.692399	0.00609255	0.0111209	0.584908
cg00696472	0.0120304	0.0097057	0.217791	-0.0111549	0.0052704	0.0365563	-0.0087313	0.00796524	0.275396
cg00696480	0.0186267	0.0126878	0.144936	-0.00321369	0.00688972	0.641818	-0.0148312	0.0104125	0.157173
cg00696540	0.00160883	0.00322726	0.619118	-0.00122897	0.00175247	0.48461	9.75139e-06	0.00264854	0.997069
cg00696567	-0.00769807	0.0157285	0.625508	-0.0183152	0.00854089	0.0342011	0.0105806	0.012908	0.414162
cg00696641	0.00100391	0.00767767	0.896207	0.00143512	0.00416914	0.731335	-0.00230237	0.00630088	0.715511
cg00696642	0.0165612	0.0143382	0.250577	-0.00554882	0.00778596	0.477559	-0.00917072	0.011767	0.437443
cg00696647	0.0194781	0.00940784	0.0407551	-0.0123165	0.00510865	0.0175696	-0.0121719	0.00772079	0.117779
cg00696671	-0.00103387	0.010865	0.924364	-0.00588524	0.00589992	0.320705	-0.00419917	0.00891664	0.638618
cg00696685	-0.00258359	0.00909388	0.776866	0.00702235	0.00493817	0.157839	-0.00372653	0.00746313	0.618547
cg00696691	-0.00248234	0.00503588	0.623044	0.00546599	0.00273459	0.0480925	-0.00100527	0.00413283	0.808272
cg00696711	0.0184579	0.0101949	0.0729468	-0.00608533	0.00553603	0.274071	-0.00710275	0.00836669	0.397763
cg00696756	-0.00344663	0.00290656	0.238252	0.00136166	0.00157832	0.390164	0.000256214	0.00238535	0.914658
cg00696763	0.00628251	0.00567142	0.270386	-0.000987578	0.0030797	0.749066	0.000210869	0.0046544	0.963946
cg00696803	0.00496975	0.00437326	0.258262	0.000206387	0.00237477	0.930902	-0.00283054	0.00358903	0.432006
cg00696836	-0.00600058	0.0157942	0.704735	0.007228	0.00857657	0.401191	-0.00572327	0.0129619	0.659685
cg00696865	0.00168565	0.0123235	0.891452	0.0126164	0.00669192	0.062025	-0.0122381	0.0101136	0.228848
cg00696889	-0.00536363	0.00469622	0.255886	0.00497213	0.00255014	0.0537517	0.00191385	0.00385408	0.620478
cg00696901	0.000154279	0.00347266	0.964645	0.000638372	0.00188573	0.73561	-0.000273102	0.00284993	0.923832
cg00696930	-0.0194593	0.0259244	0.454485	-0.0171641	0.0140775	0.225353	0.022684	0.0212755	0.288668
cg00696973	-0.0264972	0.016277	0.106409	0.0157345	0.00883875	0.0778089	0.00699326	0.0133581	0.601665
cg00696983	-0.00479574	0.00763198	0.531062	0.00576335	0.00414432	0.167135	0.00299965	0.00626338	0.632947
cg00697002	0.050279	0.0244221	0.0418806	-0.0177787	0.0132617	0.182811	-0.0478141	0.0200427	0.0187598
cg00697030	0.00875573	0.00626603	0.165126	0.000466294	0.00340259	0.891249	-0.00714952	0.00514239	0.167241
cg00697033	0.00895346	0.00419628	0.0350921	-2.66333e-05	0.00227867	0.990696	-0.00695162	0.00344379	0.0459619
cg00697057	0.0116083	0.0108683	0.287821	0.00313258	0.00590173	0.596634	-0.0150443	0.00891938	0.0944962
cg00697095	-0.0166753	0.0229737	0.469477	0.0303222	0.0124752	0.0166902	-0.00281472	0.018854	0.881597
cg00697108	-0.0143041	0.00673988	0.0360557	0.00443036	0.0036599	0.228676	0.0108839	0.00553126	0.051618
cg00697125	0.00293512	0.00246323	0.235992	-0.00354439	0.00133758	0.00923928	-0.00163447	0.00202151	0.420525
cg00697129	-0.00087436	0.00842863	0.917567	0.00143206	0.00457692	0.754959	-0.000650852	0.00691717	0.925207
cg00697197	-0.00399185	0.006928	0.565663	0.000856197	0.00376205	0.820389	0.00364223	0.00568565	0.523115
cg00697239	0.00199821	0.00536778	0.710415	0.000462912	0.00291482	0.874107	-0.00208937	0.00440521	0.63623
cg00697286	0.00367602	0.00743584	0.622034	-0.000198822	0.00403782	0.960817	-0.00583821	0.00610242	0.340814
cg00697290	-0.00653047	0.0197001	0.740902	0.00860884	0.0106976	0.422702	0.00921629	0.0161674	0.569804
cg00697301	0.0113388	0.0353944	0.749307	0.0108448	0.0192199	0.573732	-0.022536	0.0290473	0.43951
cg00697358	-0.00256283	0.0128026	0.841709	-0.00011245	0.00695206	0.987124	0.00744005	0.0105068	0.480368
cg00697378	0.010681	0.0182438	0.559438	0.00467689	0.00990676	0.637798	-0.00357556	0.0149723	0.811695
cg00697394	-0.0244944	0.0152185	0.110371	0.00866504	0.00826399	0.296693	0.0172404	0.0124895	0.170265
cg00697397	-0.00336028	0.0113967	0.768666	-0.00636047	0.00618863	0.306314	0.00692131	0.00935298	0.460869
cg00697413	-0.00266667	0.0028087	0.344483	0.00234377	0.00152519	0.127235	0.00147343	0.00230504	0.524007
cg00697440	-0.00570382	0.00763961	0.456891	0.00858428	0.00414847	0.0408644	0.00293271	0.00626965	0.640879
cg00697486	0.0228857	0.0233159	0.328476	-0.026227	0.012661	0.0406539	0.00567249	0.0191348	0.767446
cg00697559	0.00025812	0.00688293	0.970153	-0.00291372	0.00373757	0.437315	-0.00227956	0.00564866	0.687321
cg00697626	-0.000694698	0.00684153	0.919306	0.000208696	0.0037151	0.955304	-0.000107882	0.00561469	0.984705
cg00697639	-0.00741433	0.00796747	0.354111	-0.000401435	0.0043265	0.926243	-0.00152016	0.00653872	0.816592
cg00697642	-0.00262583	0.00605507	0.665387	0.00437981	0.00328803	0.185598	0.00169351	0.00496926	0.733907
cg00697658	0.0152172	0.019553	0.43809	0.0128781	0.0106177	0.227769	-0.000912248	0.0160467	0.954768
cg00697668	0.0214572	0.015691	0.17426	-0.0148983	0.00852055	0.0831651	-0.00875501	0.0128772	0.498007
cg00697672	0.0160403	0.0160083	0.318541	-0.00798572	0.00869283	0.360285	0.000772489	0.0131376	0.953218
cg00697703	0.00537614	0.00737613	0.467639	0.000855503	0.0040054	0.831264	0.00042502	0.00605342	0.944153
cg00697723	0.00135131	0.0063722	0.83245	0.000824463	0.00346024	0.812117	-0.00199418	0.00522951	0.703693
cg00697784	-0.0195346	0.0135961	0.153618	0.00475219	0.00738296	0.521129	0.00742512	0.011158	0.507154
cg00697807	-0.0163585	0.0184358	0.37684	-0.00427899	0.010011	0.669903	0.00118963	0.0151298	0.937471
cg00697812	-0.00272476	0.013134	0.836035	-0.000109118	0.00713201	0.987821	-0.00200985	0.0107787	0.852424
cg00697829	0.028352	0.0162654	0.0841131	-0.0162891	0.00883245	0.0678399	-0.0138302	0.0133486	0.302439
cg00697880	0.0076609	0.00740949	0.303436	0.000881834	0.00402351	0.826923	-0.00454783	0.0060808	0.456117
cg00697907	0.0152797	0.00997235	0.128342	-0.00399553	0.00541519	0.462184	-0.00601107	0.00818407	0.464216
cg00697916	0.0039003	0.0157392	0.804744	-0.00777596	0.00854669	0.364906	0.00512528	0.0129168	0.692289
cg00697955	0.00634595	0.00613055	0.302876	-0.00305735	0.00332902	0.360422	-0.00151933	0.0050312	0.763236
cg00697965	-0.00425804	0.0106595	0.690328	-0.00276021	0.00578831	0.634408	-0.00203458	0.00874797	0.816521
cg00697970	-0.00280893	0.00789282	0.722608	0.00373888	0.00428597	0.384916	-0.00218149	0.00647745	0.736923
cg00697979	0.00528357	0.00265658	0.0491993	-0.00183547	0.00144258	0.20593	-0.00468783	0.00218019	0.0337301
cg00697992	-0.0058318	0.00335662	0.085115	-0.000276129	0.00182271	0.879864	0.00364994	0.0027547	0.187921
cg00698021	0.00197576	0.00664508	0.766778	0.00655623	0.00360842	0.071951	-0.00108607	0.00545346	0.842511
cg00698051	-0.0133148	0.0119165	0.266281	0.00631085	0.0064709	0.331568	0.0220037	0.00977957	0.0264409
cg00698067	0.00750732	0.012078	0.535513	0.00176218	0.00655863	0.788679	-0.00599404	0.00991217	0.546613
cg00698124	-0.00124521	0.00231749	0.592139	0.000154581	0.00125845	0.902462	0.00111375	0.00190191	0.559345
cg00698126	-0.00388728	0.00358555	0.280668	0.00145659	0.00194703	0.455992	0.000730654	0.00294258	0.804362
cg00698169	-0.0104254	0.00928465	0.263942	-0.00432105	0.00504176	0.39328	0.0116084	0.0076197	0.13051
cg00698179	0.0125979	0.0123129	0.308481	-0.00296025	0.00668614	0.65882	-0.0192314	0.0101049	0.0596306
cg00698204	-0.000905267	0.00445752	0.839442	0.000163995	0.00242053	0.946106	-0.000949611	0.00365818	0.795669
cg00698217	-0.00148645	0.0090793	0.870253	-0.00404306	0.00493025	0.41396	-0.00486501	0.00745117	0.515171
cg00698228	0.0148256	0.00921159	0.110383	0.00278533	0.00500209	0.578772	-0.0129487	0.00755974	0.0895577
cg00698263	0.00262609	0.003577	0.464413	-0.000976418	0.00194238	0.616187	-0.00255399	0.00293556	0.386185
cg00698295	0.0159557	0.00714592	0.0275838	-0.00514934	0.00388038	0.187251	-0.00985594	0.00586449	0.0956756
cg00698332	0.00124794	0.0022998	0.588482	-0.00131546	0.00124884	0.29449	0.000246008	0.00188739	0.896533
cg00698355	-0.00279093	0.00799904	0.727825	4.21134e-05	0.00434365	0.992282	0.000757522	0.00656462	0.908343
cg00698367	2.91156e-05	0.0147976	0.998434	-0.00772729	0.00803541	0.338332	0.00150844	0.012144	0.901374
cg00698382	-0.00142672	0.00811921	0.860835	0.00731535	0.0044089	0.0999196	-0.000314124	0.00666324	0.962485
cg00698413	0.00893726	0.0114335	0.436086	0.00560697	0.00620863	0.36845	-0.0110602	0.0093832	0.241053
cg00698444	0.0390106	0.0162458	0.0180148	-0.00389354	0.0088218	0.659823	-0.0316407	0.0133325	0.0193701
cg00698491	0.0046752	0.00778397	0.549329	-0.000495344	0.00422686	0.906923	-0.0144581	0.00638812	0.0255811
cg00698529	0.00084952	0.00829418	0.918607	0.00176425	0.00450391	0.696027	-0.00258605	0.00680684	0.704737
cg00698535	-0.000994934	0.00447114	0.824319	0.00074711	0.00242792	0.758881	-0.00136869	0.00366936	0.709862
cg00698575	-0.000566808	0.00689925	0.934673	-0.00380544	0.00374644	0.311977	0.0066896	0.00566205	0.23996
cg00698584	-0.00157391	0.00305241	0.607149	0.00136708	0.00165752	0.411286	0.00190781	0.00250504	0.447936
cg00698595	-0.00297498	0.0125816	0.81352	-0.0015806	0.00683208	0.817473	0.00778825	0.0103254	0.452294
cg00698602	0.0068485	0.00760418	0.369757	0.0024887	0.00412923	0.547947	-0.0102227	0.00624057	0.104259
cg00698615	0.00215489	0.0147429	0.884059	-0.00342344	0.0080057	0.66976	-0.00339877	0.0120992	0.779307
cg00698646	0.00769227	0.010883	0.481176	0.00137624	0.0059097	0.816289	-0.00898883	0.00893142	0.316419
cg00698685	0.00457379	0.00367722	0.216211	0.00234719	0.00199681	0.242345	-0.00609325	0.00301781	0.0459091
cg00698688	0.0168285	0.0105693	0.114209	-0.00307105	0.00573937	0.593671	-0.0126857	0.00867401	0.146455
cg00698744	0.000447282	0.0083617	0.957437	-0.0018253	0.00454058	0.688467	-0.00582067	0.00686225	0.398159
cg00698745	0.0111388	0.00725906	0.127784	3.90297e-05	0.00394182	0.992118	-0.0129419	0.00595734	0.0319702
cg00698906	0.00797804	0.00577403	0.169861	-0.00387621	0.00313542	0.218993	-0.00439974	0.00473861	0.355188
cg00698908	-0.00644289	0.00994472	0.518418	0.00339912	0.00540019	0.530363	0.00781165	0.0081614	0.340593
cg00698916	0.00161341	0.00774087	0.83528	0.00330542	0.00420346	0.433349	-0.00275103	0.00635275	0.665829
cg00698967	0.00748783	0.0104053	0.473285	-0.00104484	0.00565027	0.853634	-0.00640033	0.00853935	0.45515
cg00698982	-0.0352766	0.0226281	0.121876	-0.00509512	0.0122876	0.679201	0.043164	0.0185704	0.0219433
cg00698997	0.00338015	0.00946563	0.721703	0.00190104	0.00514003	0.712206	0.00285234	0.00776822	0.714189
cg00699002	0.00699115	0.00818357	0.3948	0.00808344	0.00444385	0.071629	-0.0150525	0.00671606	0.0270163
cg00699029	-0.00795736	0.00953095	0.405585	-0.00179345	0.0051755	0.729609	-0.00194033	0.00782183	0.804546
cg00699077	0.0239056	0.0617469	0.69939	0.0261547	0.0335299	0.437042	-0.0464454	0.0506743	0.361384
cg00699105	-0.00416957	0.00845086	0.622721	0.00108787	0.00458899	0.813051	-0.00276325	0.00693542	0.691089
cg00699219	0.00822662	0.0137602	0.551164	-0.0108901	0.00747207	0.147844	-0.00441212	0.0112927	0.69677
cg00699238	0.0238796	0.0114115	0.0386858	0.000198787	0.00619669	0.974467	-0.0227851	0.00936515	0.0165872
cg00699295	-0.00958117	0.00882099	0.279774	-0.00716488	0.00478998	0.137568	0.0031118	0.00723918	0.668141
cg00699361	0.0129136	0.00745046	0.0858505	-0.00232702	0.00404576	0.566347	-0.00770213	0.00611442	0.210456
cg00699392	-0.00262289	0.00674294	0.698041	-0.00261369	0.00366156	0.476851	0.00148633	0.00553377	0.788746
cg00699394	0.00594772	0.0148523	0.689597	-0.011742	0.00806512	0.148269	-0.00192371	0.012189	0.874885
cg00699419	-0.00633165	0.00734369	0.390459	0.00909676	0.00398778	0.0244646	0.00390899	0.00602679	0.517947
cg00699461	-0.00746224	0.0223597	0.739214	-0.00647982	0.0121418	0.59464	-0.00897349	0.0183501	0.625804
cg00699486	-0.00349807	0.00779754	0.654594	0.00295416	0.00423423	0.486846	0.00381778	0.00639925	0.552002
cg00699522	-0.00272483	0.0122871	0.82491	0.00536927	0.00667216	0.422713	-0.00187475	0.0100837	0.852851
cg00699554	0.00275963	0.00884467	0.755623	-0.00622195	0.00480284	0.197869	3.09337e-05	0.00725861	0.996607
cg00699556	0.00311864	0.0110677	0.778643	-0.000501195	0.00600999	0.93369	-0.00727764	0.00908299	0.424721
cg00699559	-0.00100145	0.00939674	0.915321	-0.00669714	0.00510262	0.192087	0.00291556	0.00771168	0.706107
cg00699569	-0.000508359	0.0186092	0.978256	-0.00085547	0.0101052	0.932688	0.00588532	0.0152721	0.700712
cg00699601	-0.00353715	0.00757751	0.64157	-0.00180866	0.00411475	0.661122	0.004016	0.00621869	0.519756
cg00699617	-0.00500698	0.0117036	0.669622	0.00542702	0.00635529	0.394996	0.00764288	0.00960486	0.427903
cg00699693	-0.0308756	0.0318351	0.334244	0.00616079	0.0172871	0.722239	0.0297878	0.0261263	0.256703
cg00699721	-0.00417516	0.00435831	0.340175	-0.000403357	0.00236665	0.864982	0.000144111	0.00357676	0.967934
cg00699740	0.00396479	0.00718882	0.582395	-0.00080544	0.00390368	0.836916	-0.000481521	0.0058997	0.935099
cg00699762	-0.00268435	0.0103344	0.795543	0.000853772	0.00561178	0.879356	0.00423417	0.00848117	0.618605
cg00699780	-0.00613573	0.00803089	0.446493	-0.000997428	0.00436094	0.819513	0.010329	0.00659077	0.119943
cg00699794	0.016297	0.01837	0.376932	-0.00493661	0.00997531	0.62167	-0.00848814	0.0150759	0.574561
cg00699807	0.0017855	0.00720335	0.804697	-0.00188732	0.00391157	0.630412	0.00208511	0.00591162	0.724978
cg00699830	0.0145546	0.00996835	0.147119	-0.00204336	0.00541303	0.706538	-0.0143732	0.00818079	0.0817098
cg00699831	0.0172138	0.0106929	0.1103	-0.00735583	0.00580646	0.20789	-0.0117362	0.00877541	0.183853
cg00699898	-0.0255618	0.0126158	0.0451673	0.00310983	0.00685065	0.650762	0.0188023	0.0103535	0.0720891
cg00699901	0.0214908	0.0145961	0.143777	-0.0182848	0.00792598	0.0229304	-0.0122788	0.0119787	0.307584
cg00699919	-0.0223678	0.0209282	0.287505	-0.0119657	0.0113645	0.294692	0.00600744	0.0171753	0.727179
cg00699934	0.00104786	0.00291906	0.720305	-0.00112649	0.00158511	0.478794	-0.00264918	0.0023956	0.271203
cg00699941	0.00539525	0.00232278	0.0220317	-0.0010022	0.00126132	0.428577	-0.00305711	0.00190625	0.111641
cg00699947	0.0129017	0.0188499	0.495135	-0.00101404	0.0102359	0.921265	-0.00192341	0.0154697	0.901278
cg00699981	-0.00275882	0.00345938	0.426886	0.000711369	0.00187852	0.705651	0.000786064	0.00283904	0.782394
cg00699986	0.00721093	0.0168726	0.669941	-0.00786829	0.00916215	0.392328	-0.0135543	0.0138469	0.329794
cg00699996	0.00581643	0.00865244	0.502846	0.000895322	0.00469846	0.849224	0.00427426	0.00710085	0.548455
cg00699997	0.0052778	0.00941201	0.576107	-0.00524378	0.00511092	0.307144	0.00173655	0.00772421	0.822537
cg00700008	0.00490072	0.0122303	0.689416	0.00084024	0.00664131	0.899554	0.000736844	0.0100371	0.941612
cg00700039	-0.0106603	0.0113372	0.349125	0.0152345	0.00615632	0.0148647	0.00365326	0.00930414	0.695338
cg00700041	-0.00529327	0.0180418	0.769777	0.00905149	0.00979706	0.357561	0.000662151	0.0148065	0.964411
cg00700051	0.00250105	0.00600585	0.677903	0.00284488	0.0032613	0.384937	-0.00719199	0.00492886	0.147371
cg00700075	0.00903188	0.0131257	0.492834	-0.000187448	0.00712752	0.979066	-0.00938464	0.0107719	0.385536
cg00700114	-0.0164047	0.0163137	0.316825	0.0156839	0.00885868	0.0794217	0.00957476	0.0133883	0.476025
cg00700126	0.0046534	0.00848564	0.584539	-0.0063395	0.00460788	0.17168	-0.00196771	0.00696397	0.778048
cg00700128	-0.009527	0.0098116	0.333682	-0.00106096	0.0053279	0.842527	0.0016592	0.00805215	0.837127
cg00700214	0.0240846	0.0110525	0.031457	-0.00265994	0.00600175	0.658496	-0.0177417	0.00907054	0.0530047
cg00700219	0.014834	0.0091111	0.106359	-0.00304703	0.00494752	0.539252	-0.0141164	0.00747726	0.0616736
cg00700239	-0.00301309	0.00837676	0.719764	-0.00249373	0.00454875	0.58465	0.00285802	0.00687461	0.678413
cg00700314	0.000542455	0.0130646	0.966956	0.00178863	0.00709438	0.801419	0.00053479	0.0107218	0.96031
cg00700324	-0.00165298	0.00719903	0.81882	-0.00114336	0.00390923	0.770473	0.0024475	0.00590808	0.679488
cg00700373	-0.00814019	0.0118268	0.492722	-0.000985671	0.00642218	0.878302	0.0137459	0.00970595	0.159533
cg00700389	0.00793714	0.0109804	0.471308	-0.00283445	0.00596258	0.635464	-0.0113566	0.00901134	0.210243
cg00700394	-0.00121453	0.0108824	0.91134	0.00456055	0.00590937	0.441918	-0.0038926	0.00893093	0.663795
cg00700436	-0.00551238	0.00350057	0.118196	-0.0001272	0.00190088	0.94677	0.00428491	0.00287284	0.138686
cg00700455	-0.00531949	0.00548797	0.334522	-0.00274807	0.00298008	0.35847	0.00311815	0.00450385	0.490189
cg00700466	-0.00624078	0.00673377	0.356066	0.00455852	0.00365658	0.215169	-0.00184783	0.00552625	0.738734
cg00700483	0.022019	0.0238833	0.358577	0.00272018	0.0129691	0.834256	-0.0212639	0.0196005	0.280353
cg00700485	-0.00779333	0.00907935	0.392561	0.00714464	0.00493028	0.150145	0.00280333	0.00745121	0.707475
cg00700487	-0.0781419	0.0221373	0.000608304	-0.000536584	0.012021	0.964478	0.0512424	0.0181676	0.00568888
cg00700536	-0.00248042	0.0063315	0.695994	-0.00122641	0.00343814	0.721994	0.00366995	0.00519612	0.481503
cg00700540	0.0130708	0.0130522	0.318818	-0.00448016	0.00708762	0.528626	0.00107329	0.0107116	0.920369
cg00700596	0.00444537	0.00451781	0.327292	-0.00107308	0.00245327	0.662673	-0.00280887	0.00370766	0.450319
cg00700609	-0.00180757	0.00630882	0.775022	0.0017187	0.00342582	0.616888	0.00467678	0.0051775	0.368346
cg00700638	-0.0369264	0.0327263	0.261631	0.0217286	0.017771	0.224058	0.032409	0.0268577	0.230138
cg00700676	-0.0137892	0.0135813	0.312185	0.00787505	0.00737491	0.287941	0.00865561	0.0111458	0.439074
cg00700728	-0.0203804	0.0190809	0.287811	-0.00358563	0.0103613	0.729959	0.016557	0.0156592	0.292677
cg00700782	-0.00525598	0.0129174	0.684879	0.00940819	0.00701443	0.182598	-0.00717582	0.010601	0.499891
cg00700817	0.00307133	0.00927342	0.741126	0.00252698	0.00503566	0.616799	-0.00534501	0.00761048	0.483961
cg00700824	-0.00461798	0.0138949	0.740256	-0.000624304	0.0075452	0.934207	0.0013568	0.0114032	0.905505
cg00700866	-0.00544538	0.0162024	0.737447	0.00481854	0.00879823	0.585027	-0.00340833	0.0132969	0.798179
cg00700930	0.0171362	0.0139535	0.222031	-0.00215124	0.00757702	0.777008	-0.0157734	0.0114513	0.171173
cg00700969	-0.000647221	0.015096	0.96588	0.00158705	0.00819743	0.846843	-0.00515731	0.0123889	0.678013
cg00701051	-0.000233285	0.00572532	0.967572	0.00539193	0.00310897	0.0856636	0.00187404	0.00469864	0.690778
cg00701064	0.00677579	0.0107429	0.529529	0.000198648	0.0058336	0.972897	-0.00199993	0.00881642	0.820968
cg00701173	-0.00327929	0.0189047	0.862605	-0.00709398	0.0102657	0.490996	0.00696831	0.0155147	0.654212
cg00701185	-0.0199699	0.00885012	0.026019	-0.00322398	0.0048058	0.503721	0.0286485	0.00726309	0.000141159
cg00701206	-0.00499328	0.0086105	0.563164	-0.00231532	0.00467568	0.621458	0.00603702	0.00706644	0.394782
cg00701208	0.040422	0.0269647	0.13672	-0.021002	0.0146424	0.154315	-0.0273334	0.0221293	0.219399
cg00701242	-0.00622376	0.00840391	0.460527	-0.00140686	0.0045635	0.758448	0.00988994	0.00689689	0.154417
cg00701253	-0.00687782	0.0107546	0.523811	0.00420968	0.00583996	0.472537	0.00801258	0.00882603	0.36595
cg00701267	-0.00227562	0.00283371	0.423677	0.00200156	0.00153877	0.19606	0.00106001	0.00232556	0.649427
cg00701295	0.0113279	0.00824523	0.172274	-0.00630264	0.00447733	0.162047	-0.00256219	0.00676667	0.705679
cg00701316	0.00841635	0.0187841	0.654993	0.000539025	0.0102001	0.957951	-0.0126175	0.0154157	0.414849
cg00701318	-0.0132734	0.010968	0.228802	-0.00947394	0.00595588	0.11455	0.00382718	0.00900122	0.671533
cg00701354	0.00144935	0.0116748	0.901428	0.00827051	0.00633966	0.194763	-0.00575098	0.00958123	0.549585
cg00701428	0.00575383	0.00452006	0.205718	-0.00109533	0.00245448	0.65629	-0.00541206	0.0037095	0.147422
cg00701456	0.00129502	0.00243739	0.596272	0.00175077	0.00132355	0.188651	-0.00166628	0.0020003	0.406642
cg00701493	0.0124226	0.00304499	8.56443e-05	-0.00128654	0.0016535	0.438198	-0.0105595	0.00249895	4.93747e-05
cg00701514	0.00577576	0.00223342	0.0110142	-0.00131327	0.00121279	0.281244	-0.00278264	0.00183291	0.131844
cg00701530	-0.00142654	0.00443007	0.748053	-0.00143913	0.00240562	0.550912	0.00200853	0.00363565	0.581758
cg00701652	0.0259389	0.0141013	0.0685437	-0.00511558	0.00765732	0.505492	-0.0151233	0.0115726	0.194002
cg00701662	-0.0017843	0.0103613	0.86359	-0.0021384	0.00562638	0.704628	-0.00334572	0.00850324	0.694739
cg00701692	-0.0057256	0.00363406	0.118004	3.13967e-05	0.00197337	0.987335	0.0023979	0.00298239	0.42312
cg00701706	-0.0100906	0.00818094	0.220045	-0.00266123	0.00444242	0.550371	0.0103534	0.00671391	0.125924
cg00701741	-9.0557e-05	0.00369207	0.980476	-0.000823981	0.00200487	0.68188	-0.000539136	0.00302999	0.859103
cg00701755	-0.0132785	0.00792411	0.0966351	0.00370861	0.00430296	0.390631	0.00865588	0.00650313	0.18593
cg00701772	-0.00890147	0.00819295	0.279642	-0.000764388	0.00444894	0.8639	0.0119548	0.00672376	0.0781682
cg00701809	0.00883245	0.00664219	0.186352	0.00516455	0.00360685	0.155016	-0.00582937	0.00545109	0.287232
cg00701856	-0.00800842	0.00879645	0.364595	0.00361528	0.00477666	0.45075	0.00255713	0.00721904	0.723852
cg00701872	0.000179147	0.00590183	0.975839	-0.000410154	0.00320482	0.898398	0.000432531	0.00484349	0.929005
cg00701890	-0.00412066	0.0087456	0.638453	0.00281015	0.00474904	0.555245	0.00837718	0.00717731	0.245663
cg00701918	0.0246469	0.0293892	0.403491	-0.00441916	0.0159589	0.78237	-0.0118533	0.024119	0.624088
cg00701940	-0.00257076	0.0114041	0.822068	-0.00477597	0.00619266	0.442224	0.00944664	0.00935907	0.315019
cg00701946	0.013019	0.00911669	0.156113	0.00260906	0.00495056	0.599239	-0.00875168	0.00748186	0.244642
cg00701951	0.0292054	0.0203584	0.154249	0.0102854	0.0110551	0.35421	-0.0354945	0.0167077	0.0358731
cg00701952	0.0198661	0.0134967	0.143897	-0.00749609	0.007329	0.308647	-0.0121471	0.0110764	0.275183
cg00701995	0.0457413	0.0142292	0.00171479	-0.0306184	0.00772676	0.000132048	-0.0226484	0.0116776	0.0550043
cg00702008	0.00041861	0.00306815	0.891725	0.00119412	0.00166607	0.475059	-0.00132777	0.00251796	0.599032
cg00702030	-0.00252685	0.00220313	0.253896	0.00157797	0.00119635	0.189912	-1.26238e-05	0.00180806	0.994442
cg00702043	0.0107219	0.0173237	0.53725	0.00506542	0.00940711	0.591343	-0.00614797	0.0142171	0.666272
cg00702057	0.000368648	0.00305862	0.904285	-0.00299003	0.0016609	0.0745617	-0.000744499	0.00251014	0.767334
cg00702072	-0.00573051	0.0109041	0.600269	0.00897848	0.00592117	0.132303	0.00158651	0.00894876	0.859608
cg00702091	-0.00560356	0.00735975	0.44806	0.00434906	0.0039965	0.278878	0.00397463	0.00603997	0.511878
cg00702123	0.0245823	0.0187993	0.19373	-0.0101215	0.0102084	0.323626	-0.0323554	0.0154282	0.0382706
cg00702126	-0.00217126	0.0123976	0.861295	0.00439199	0.00673213	0.515509	0.00156008	0.0101744	0.878416
cg00702148	0.00890183	0.00753637	0.240078	-0.000389374	0.00409241	0.924372	-0.00635889	0.00618492	0.306145
cg00702231	0.00558389	0.0072392	0.442159	0.000963692	0.00393104	0.806797	-0.0027252	0.00594104	0.647349
cg00702307	0.00558449	0.00486872	0.253865	-0.00261893	0.00264382	0.32406	-0.00164008	0.00399564	0.682261
cg00702338	-0.000163684	0.00203284	0.93597	-0.000506032	0.00110388	0.64756	0.000686147	0.0016683	0.681665
cg00702341	-0.00122348	0.00279881	0.662864	-0.00124305	0.00151981	0.415186	0.00419054	0.00229692	0.0708033
cg00702381	-0.00229943	0.00278065	0.410061	0.000428405	0.00150995	0.777157	0.002046	0.00228201	0.371902
cg00702417	0.00389551	0.0162158	0.8106	0.00131563	0.00880552	0.881504	0.00573105	0.0133079	0.667566
cg00702438	-0.00640489	0.00430617	0.139777	-0.000315385	0.00233834	0.892957	0.00672744	0.00353397	0.0595694
cg00702472	-0.0104878	0.00817231	0.202074	0.00227523	0.00443773	0.609189	0.0140582	0.00670682	0.0383661
cg00702489	-0.00254153	0.00405566	0.53218	0.00234583	0.00220231	0.289132	-0.000212357	0.00332839	0.949244
cg00702506	-0.00416598	0.00833509	0.618206	0.00668912	0.00452613	0.142295	-0.00366083	0.00684041	0.593608
cg00702546	-0.00602688	0.0210017	0.774675	-0.00540533	0.0114044	0.636461	0.0244857	0.0172356	0.158249
cg00702547	-0.0199961	0.00995412	0.0470052	0.00735649	0.00540529	0.176302	0.0083148	0.00816911	0.31099
cg00702552	0.000374742	0.0175885	0.98304	-0.00413331	0.00955093	0.666033	0.00522705	0.0144345	0.717955
cg00702561	-0.0643669	0.0534338	0.230939	0.0382207	0.0290157	0.190494	0.0531777	0.0438518	0.227854
cg00702593	-0.00419347	0.0138473	0.762587	0.00557346	0.0075194	0.460145	0.0148153	0.0113642	0.195062
cg00702638	0.00110583	0.00224295	0.622977	0.00142538	0.00121797	0.244413	0.00011692	0.00184074	0.949469
cg00702692	-0.025341	0.06428	0.694175	-0.014575	0.0349054	0.677085	0.0803614	0.0527531	0.130541
cg00702719	0.00390322	0.00936169	0.677538	0.00226726	0.00508359	0.656477	-0.000837018	0.00768292	0.913444
cg00702815	-0.00825291	0.00775582	0.289617	-0.00307472	0.00421157	0.466903	0.00869641	0.00636502	0.174637
cg00702835	-0.00284588	0.00279299	0.310469	0.00157383	0.00151665	0.301685	0.00227981	0.00229215	0.322104
cg00702837	0.0040165	0.00726183	0.581319	-0.00406652	0.00394332	0.304689	0.000789295	0.00595961	0.894878
cg00702841	-0.00998619	0.0133452	0.455876	-0.00260708	0.0072467	0.719716	0.00672689	0.0109521	0.540343
cg00702872	0.00101543	0.00609657	0.868023	0.00332241	0.00331057	0.317785	-0.00121695	0.00500332	0.808281
cg00702877	0.0199229	0.00585488	0.000931147	-0.00423345	0.00317932	0.185759	-0.0128371	0.00480496	0.00869517
cg00702900	0.00427722	0.00769296	0.579346	0.00207799	0.00417744	0.619878	-0.000997217	0.00631344	0.874785
cg00702988	-0.00713571	0.00453345	0.118356	0.00246431	0.00246176	0.319006	0.0024641	0.0037205	0.509161
cg00703019	-0.00286718	0.00354855	0.420841	-0.00101925	0.00192693	0.597905	0.00145735	0.00291221	0.617773
cg00703040	0.0143932	0.00998175	0.152158	-0.00356696	0.0054203	0.511865	-0.00367284	0.00819179	0.654778
cg00703080	0.00478721	0.00943145	0.612764	-0.000403631	0.00512147	0.937326	-0.00219359	0.00774017	0.7774
cg00703120	0.0360038	0.0192146	0.0636152	-0.00500774	0.0104339	0.632217	-0.019236	0.0157689	0.225125
cg00703260	-0.00360085	0.00437378	0.41213	0.00205168	0.00237506	0.389553	-0.000202848	0.00358946	0.955036
cg00703273	-0.00259247	0.00331806	0.436292	0.00224646	0.00180178	0.215118	0.00184451	0.00272306	0.499594
cg00703276	0.00329371	0.00989772	0.739938	0.00173451	0.00537467	0.747521	-0.00951333	0.00812283	0.244056
cg00703392	-0.000323783	0.0144358	0.982146	-0.00548275	0.00783895	0.485763	0.00850328	0.0118471	0.474433
cg00703403	0.00369918	0.00484434	0.446735	-6.18639e-06	0.00263058	0.998128	-0.00213048	0.00397564	0.593121
cg00703422	0.0184674	0.016417	0.263082	-0.00379237	0.00891478	0.671374	-0.0194068	0.013473	0.15259
cg00703441	0.00342523	0.0100797	0.734645	-0.0011279	0.0054735	0.837121	-0.00119963	0.00827219	0.884961
cg00703445	-0.00242473	0.0085516	0.777295	0.00792972	0.0046437	0.0905258	0.00387138	0.0070181	0.582322
cg00703453	-5.28545e-05	0.0108161	0.99611	-0.0136901	0.00587337	0.0215822	0.00511035	0.00887652	0.565984
cg00703472	-0.00648058	0.00795547	0.417057	0.000518544	0.00431999	0.904675	0.0100139	0.00652887	0.127952
cg00703481	-0.00177392	0.00839666	0.833071	0.000182057	0.00455956	0.968222	0.00242168	0.00689094	0.725938
cg00703512	0.00379568	0.00288994	0.191777	0.00179504	0.0015693	0.255168	-0.00144771	0.0023717	0.54285
cg00703513	-0.00414567	0.00550155	0.452732	0.00267756	0.00298746	0.372068	-0.000609075	0.004515	0.892937
cg00703542	0.0112169	0.00809555	0.168683	-0.00440014	0.00439605	0.319057	-0.00525763	0.00664383	0.430439
cg00703557	0.0067031	0.0109459	0.541546	0.00209909	0.00594384	0.724649	-0.00438326	0.00898303	0.626557
cg00703566	0.0280233	0.0244009	0.253272	-0.00607239	0.0132502	0.647651	-0.0353408	0.0200253	0.0803713
cg00703598	0.00318658	0.0083355	0.702983	-0.00486369	0.00452635	0.284938	-0.00834755	0.00684075	0.224973
cg00703609	-0.00638695	0.00801983	0.427518	0.00206982	0.00435494	0.635529	-0.00204353	0.00658169	0.756778
cg00703798	0.0107968	0.00407645	0.00927222	-0.00519694	0.0022136	0.0206758	-0.00560254	0.00334545	0.0968386
cg00703819	-8.3867e-05	0.0135218	0.995062	-0.00300509	0.00734261	0.68314	0.00688499	0.011097	0.536254
cg00703822	0.00180155	0.028623	0.949928	-0.0121297	0.0155429	0.436829	0.013953	0.0234902	0.553736
cg00703830	-0.00520876	0.0104969	0.620731	0.000512965	0.00570005	0.928456	0.00437707	0.00861458	0.6124
cg00703843	0.00286868	0.00739278	0.698738	0.005932	0.00401444	0.142354	0.00370465	0.00606708	0.542715
cg00703849	0.0196648	0.0180548	0.278457	-0.0119305	0.00980411	0.226252	-0.00110931	0.0148171	0.940457
cg00703885	-0.0196534	0.0209258	0.349688	0.00642572	0.0113631	0.572893	0.0232873	0.0171733	0.17787
cg00703898	0.0107516	0.0135565	0.429429	-0.0126799	0.00736145	0.0877954	0.00461363	0.0111255	0.679176
cg00704012	-0.00355502	0.00247334	0.153461	0.000432773	0.00134308	0.747894	0.00102083	0.00202982	0.616026
cg00704059	0.00759722	0.00568692	0.184335	-0.00297565	0.00308811	0.337369	-0.0058819	0.00466712	0.210234
cg00704126	-2.57058e-05	0.00375645	0.994552	-0.000474316	0.00203983	0.816561	0.00213939	0.00308283	0.489164
cg00704143	-0.0036415	0.00985434	0.712441	0.00467565	0.00535111	0.384146	0.00348865	0.00808722	0.667038
cg00704176	-0.0191562	0.0128453	0.138744	0.00816527	0.00697524	0.244287	0.0113994	0.0105418	0.281906
cg00704224	-0.00702437	0.0124043	0.572355	-0.00732422	0.00673581	0.279257	0.00617885	0.0101799	0.545126
cg00704227	0.013272	0.00898542	0.142517	-0.00853725	0.00487927	0.0829593	-0.00572611	0.00737412	0.439112
cg00704288	-0.00406678	0.0036472	0.267264	0.000417245	0.00198051	0.83353	0.00235592	0.00299317	0.432918
cg00704289	0.00218445	0.00307367	0.478776	0.000896613	0.00166907	0.592219	-0.00358134	0.00252249	0.158504
cg00704299	0.000596683	0.00259699	0.818705	-0.000499623	0.00141022	0.723802	-0.000402114	0.00213129	0.850698
cg00704305	-0.000287618	0.00269592	0.915232	6.67953e-05	0.00146394	0.96369	-0.00150068	0.00221248	0.499019
cg00704310	-0.00142097	0.00270552	0.600493	-0.00111375	0.00146916	0.450017	0.00204109	0.00222036	0.359971
cg00704359	0.0026559	0.0168748	0.875227	0.00093765	0.00916338	0.918684	0.0070042	0.0138488	0.614035
cg00704369	0.0249841	0.0324883	0.44353	-0.0335825	0.0176418	0.0595795	-0.000432844	0.0266624	0.987077
cg00704384	0.0636107	0.0999642	0.52588	0.0179773	0.0542826	0.741139	-0.0619102	0.0820382	0.452071
cg00704386	0.00977352	0.010152	0.337799	-0.00039552	0.00551273	0.942934	-0.0128395	0.00833148	0.126169
cg00704396	-0.0301982	0.0196607	0.127417	0.00624198	0.0106762	0.55997	0.0174328	0.0161351	0.282315
cg00704421	2.51712e-05	0.00858513	0.997666	0.0014182	0.00466191	0.761543	0.00817555	0.00704562	0.248409
cg00704422	0.00268575	0.0160697	0.867574	-0.00879581	0.00872617	0.315676	0.0145463	0.013188	0.272436
cg00704442	-0.0155738	0.013285	0.243615	0.00458158	0.00721403	0.526686	0.0126638	0.0109027	0.247942
cg00704448	-0.00904807	0.00644807	0.163368	0.00337842	0.00350144	0.336729	0.00614736	0.00529178	0.24788
cg00704538	-0.00651843	0.0122137	0.594626	-0.00267248	0.00663228	0.687767	0.0114068	0.0100235	0.25759
cg00704554	-0.00441829	0.00869685	0.612447	0.0030786	0.00472257	0.515831	0.00479214	0.0071373	0.503359
cg00704590	-0.00310809	0.00749913	0.679344	0.00140339	0.00407218	0.731032	0.00307965	0.00615436	0.617792
cg00704592	-0.000479907	0.0130281	0.970682	0.00452593	0.00707452	0.523664	-0.000599205	0.0106918	0.955409
cg00704626	-0.0155096	0.007521	0.0415475	-0.00182157	0.00408406	0.65646	0.0107955	0.00617231	0.0830773
cg00704632	0.0158258	0.00815736	0.0549314	-0.00144894	0.00442962	0.744212	-0.00771595	0.00669456	0.251585
cg00704633	0.00553967	0.00483751	0.254633	-0.00342284	0.00262687	0.195292	-0.00120852	0.00397003	0.76139
cg00704652	-0.00488152	0.0143271	0.733965	-0.00226285	0.00777992	0.771707	0.00368286	0.0117579	0.754704
cg00704661	0.00763375	0.00650405	0.243054	-0.00228136	0.00353184	0.519663	-0.00643877	0.00533772	0.230299
cg00704664	0.0292094	0.0771628	0.705757	-0.00837238	0.041901	0.841995	-0.00150723	0.0633257	0.981054
cg00704674	0.00988303	0.010052	0.327672	0.00554601	0.00545845	0.31184	-0.010643	0.00824945	0.199705
cg00704681	0.00034849	0.00740652	0.962557	0.0013217	0.0040219	0.743063	-0.00406638	0.00607836	0.504902
cg00704695	0.0126406	0.0115358	0.275572	-0.00272518	0.00626418	0.664384	-0.0109983	0.00946715	0.24786
cg00704734	0.000620035	0.0053624	0.908159	-0.000621835	0.0029119	0.831293	-0.00245696	0.0044008	0.577776
cg00704780	-0.0103833	0.00835315	0.216495	-0.000150012	0.00453593	0.973677	0.00745531	0.00685523	0.279177
cg00704796	0.0189444	0.0142269	0.185748	-0.0130251	0.00772551	0.0946319	-0.000765138	0.0116757	0.947869
cg00704819	0.0144355	0.00781923	0.0675579	-0.00359969	0.00424601	0.3984	-0.00870078	0.00641706	0.177914
cg00704844	0.00118319	0.00374224	0.752472	-0.00376798	0.00203212	0.066387	0.00192367	0.00307117	0.532374
cg00704869	0.00821365	0.00801875	0.307938	-0.00526829	0.00435435	0.228914	-0.00559518	0.0065808	0.397045
cg00704872	0.00194255	0.00704884	0.783384	0.00355202	0.00382767	0.355447	-0.00084821	0.00578482	0.883695
cg00704873	0.0162367	0.0150108	0.281766	-0.0114144	0.00815119	0.164227	-0.00373696	0.012319	0.762197
cg00704909	-0.00257864	0.00333974	0.441706	0.000442333	0.00181355	0.807759	0.0012661	0.00274085	0.645037
cg00704953	0.00234993	0.00252495	0.354057	-0.00266794	0.0013711	0.0542258	-0.00159355	0.00207217	0.443526
cg00704970	0.00896	0.0124421	0.472968	0.017068	0.00675631	0.0129523	-0.0120445	0.0102109	0.240714
cg00704982	-0.00334243	0.00913706	0.715209	0.00226793	0.00496162	0.648504	-0.0016919	0.00749857	0.821908
cg00704995	1.75468e-05	0.00330543	0.995774	0.000337826	0.00179492	0.851057	-0.000401703	0.00271269	0.882548
cg00705046	0.0010315	0.00844319	0.902988	-0.00135938	0.00458483	0.767412	0.00198528	0.00692913	0.775024
cg00705055	0.0214513	0.0113478	0.0613431	-0.00365088	0.00616209	0.554749	-0.0188349	0.00931287	0.045555
cg00705077	-0.00103657	0.00275213	0.707165	-4.22649e-06	0.00149446	0.997749	-0.000743185	0.00225861	0.742747
cg00705130	0.023925	0.0193514	0.218966	-0.000181615	0.0105082	0.986242	-0.0377835	0.0158813	0.0190765
cg00705142	0.00218597	0.00208572	0.296905	-0.000745078	0.00113259	0.512006	-0.000812034	0.0017117	0.636153
cg00705156	0.00520871	0.00370775	0.162894	7.67295e-05	0.00201339	0.969669	-0.00541584	0.00304287	0.0778618
cg00705157	-0.00880732	0.00975716	0.368683	0.00860148	0.00529834	0.10736	0.00648977	0.00800747	0.419424
cg00705172	0.0176927	0.014367	0.220768	-0.014582	0.00780158	0.0642684	-0.0118842	0.0117907	0.315696
cg00705202	0.00268898	0.00788916	0.73387	-0.00766359	0.00428398	0.0763838	-0.00190696	0.00647445	0.768903
cg00705251	-0.00183782	0.0112962	0.871058	-0.00119072	0.00613407	0.846443	0.00118448	0.00927052	0.898565
cg00705255	-0.0174595	0.0136587	0.203845	0.00634275	0.00741697	0.394317	0.00784281	0.0112094	0.485614
cg00705280	0.026478	0.0132664	0.0484199	-0.0062555	0.00720394	0.387096	-0.0219399	0.0108874	0.0463272
cg00705295	-0.00753848	0.0122212	0.538618	0.0104365	0.00663638	0.11868	0.00206509	0.0100297	0.837251
cg00705328	0.00300083	0.00422519	0.479069	-0.00383568	0.00229437	0.0974096	-0.00291046	0.00346751	0.403093
cg00705371	-0.0191381	0.0172725	0.270273	0.000310308	0.0093793	0.973667	0.0113799	0.0141751	0.423815
cg00705507	0.00743089	0.0124564	0.552033	-0.00758999	0.0067641	0.264264	0.0088511	0.0102227	0.388469
cg00705508	-0.0335985	0.0302553	0.269206	0.0062269	0.0164293	0.705409	0.0283469	0.0248298	0.25608
cg00705542	0.0473732	0.0198092	0.0184777	-0.024855	0.0107568	0.0227176	-0.0423303	0.0162569	0.0104911
cg00705568	0.000267011	0.00955762	0.977763	-0.00358888	0.00518999	0.490708	0.00147498	0.00784371	0.851187
cg00705576	-0.0117803	0.00689722	0.0904616	0.001395	0.00374534	0.710265	0.0104121	0.00566039	0.068543
cg00705600	0.00980468	0.0139199	0.482694	-0.0109535	0.00755878	0.150153	0.000728761	0.0114237	0.94925
cg00705613	0.0111138	0.024427	0.650022	-0.01308	0.0132644	0.326247	-0.00642483	0.0200467	0.749202
cg00705638	-0.00891475	0.00557259	0.112522	0.0028129	0.00302603	0.354631	0.00303757	0.00457329	0.507954
cg00705653	-0.0215802	0.0135401	0.11385	0.0109173	0.00735255	0.14045	0.014461	0.011112	0.195847
cg00705661	0.0135299	0.0105576	0.202704	0.00337507	0.00573302	0.557265	-0.010561	0.00866441	0.225493
cg00705668	0.00212607	0.00539903	0.6945	0.00212321	0.00293178	0.470477	0.000406386	0.00443085	0.927089
cg00705730	-0.0226067	0.0133896	0.094171	0.0148788	0.00727081	0.0431045	0.0228056	0.0109885	0.0402804
cg00705731	0.0374105	0.0274306	0.175408	-0.00741209	0.0148954	0.619752	-0.0302573	0.0225117	0.181691
cg00705765	0.00288474	0.0260798	0.912126	0.0137711	0.0141619	0.33298	-0.0108006	0.0214031	0.614831
cg00705805	-0.00986587	0.011671	0.399763	0.00471399	0.00633762	0.458577	-0.00415645	0.00957815	0.665174
cg00705808	-0.00834125	0.0201679	0.679979	0.0115808	0.0109516	0.292621	0.0095278	0.0165513	0.566026
cg00705816	-0.00856091	0.0134055	0.524402	0.0129012	0.00727944	0.0791178	0.00466639	0.0110015	0.672279
cg00705851	0.000639809	0.00533981	0.904845	0.00179573	0.00289963	0.537	0.00103927	0.00438225	0.812978
cg00705878	0.00147545	0.00282095	0.602002	0.000547433	0.00153183	0.721498	-0.000668396	0.00231508	0.773344
cg00705892	0.0118646	0.00624411	0.060035	-0.00265662	0.00339068	0.435014	-0.0061787	0.0051244	0.230504
cg00705894	0.000580173	0.0109321	0.957772	-0.00291955	0.00593638	0.623835	-0.000445413	0.00897174	0.960494
cg00705901	-0.0218232	0.0223243	0.33044	0.0192434	0.0121226	0.115293	0.00794549	0.018321	0.665369
cg00705908	0.00999984	0.00692598	0.151633	-0.00505998	0.00376095	0.181263	-0.00871447	0.00568399	0.128108
cg00705916	0.00327775	0.0108232	0.76258	-0.000524018	0.00587724	0.929116	-0.0131386	0.00888236	0.141952
cg00705922	0.00712856	0.00696136	0.308074	0.00198645	0.00378017	0.600299	-0.00659285	0.00571303	0.251
cg00705938	-0.0126061	0.0130894	0.337622	0.00433023	0.00710781	0.543634	0.000966607	0.0107421	0.928465
cg00705992	-0.00382949	0.0113102	0.735566	-0.00793667	0.00614168	0.198974	0.00229779	0.00928203	0.804942
cg00706019	-0.00028274	0.00235823	0.904785	-0.000714423	0.00128057	0.578049	-0.000652248	0.00193534	0.736744
cg00706030	-0.00382328	0.00915843	0.677156	-0.00242673	0.00497322	0.62655	-0.00538755	0.0075161	0.475017
cg00706086	-0.00106211	0.00936531	0.909913	0.00655424	0.00508556	0.200173	-0.00364832	0.00768589	0.635958
cg00706159	0.00767687	0.00730342	0.295501	-0.000338618	0.00396591	0.932113	-0.0047956	0.00599374	0.425377
cg00706191	0.0282067	0.0177872	0.115658	-0.0160197	0.00965881	0.100055	-0.00666756	0.0145975	0.648744
cg00706207	-0.0206153	0.0170627	0.229557	0.0165106	0.0092654	0.0775142	0.00946731	0.014003	0.5004
cg00706240	0.00319809	0.00913656	0.726984	0.00025722	0.00496134	0.958746	-0.002206	0.00749816	0.769155
cg00706275	-0.00957874	0.0077564	0.219482	0.00330849	0.00421189	0.433841	0.00672582	0.0063655	0.293007
cg00706282	-0.000199729	0.0038003	0.958181	0.000205186	0.00206364	0.920978	0.00128255	0.00311882	0.681705
cg00706302	-0.0078369	0.00975407	0.423448	0.00658444	0.00529666	0.216463	0.00698705	0.00800494	0.38465
cg00706371	0.0326406	0.0178653	0.0704056	0.000171075	0.00970125	0.985963	-0.0244627	0.0146617	0.0980647
cg00706410	-0.000854409	0.00868759	0.921835	-0.00325354	0.00471754	0.491855	-0.00110934	0.0071297	0.876638
cg00706441	-0.000653503	0.00947999	0.945167	-0.00134125	0.00514783	0.794929	0.00780391	0.00778	0.318027
cg00706444	-0.0085469	0.00401213	0.0353783	-0.000306925	0.00217867	0.888224	0.00953454	0.00329266	0.00456443
cg00706450	0.0163063	0.0127344	0.203065	-0.0207572	0.00691506	0.00332241	-0.00617785	0.0104508	0.555644
cg00706469	0.0013131	0.00628518	0.834898	0.000641305	0.00341298	0.8513	0.00131336	0.0051581	0.799491
cg00706505	-0.00377706	0.00278975	0.178542	0.00188848	0.00151489	0.215189	0.00280587	0.00228948	0.222987
cg00706536	0.0666055	0.0292391	0.0246613	-0.0356921	0.0158774	0.0265718	-0.0304783	0.0239958	0.206712
cg00706570	-0.0191377	0.0240756	0.428382	-0.00286447	0.0130735	0.826975	0.0296314	0.0197582	0.136558
cg00706584	-0.00589857	0.0114014	0.605947	0.0107371	0.0061912	0.0856761	-0.0017734	0.00935686	0.850027
cg00706656	-0.0105561	0.0117568	0.371214	0.00175295	0.00638418	0.784156	0.00510976	0.00964852	0.597464
cg00706683	-0.0124547	0.00832726	0.137606	0.00373211	0.00452188	0.410961	0.00530266	0.00683399	0.439459
cg00706693	0.00470706	0.00821723	0.56793	-0.00236317	0.00446213	0.597453	-0.00498234	0.00674369	0.461593
cg00706755	0.0119197	0.00816803	0.14733	-0.00428121	0.00443541	0.336545	-0.00810608	0.00670331	0.229154
cg00706775	-0.0105539	0.00869224	0.227281	0.00134842	0.00472007	0.775663	0.009951	0.00713352	0.165837
cg00706802	-0.0246859	0.0254996	0.335122	0.0103344	0.0138468	0.457057	0.00766559	0.0209269	0.714843
cg00706820	0.0148253	0.0187594	0.431061	-0.0130652	0.0101867	0.202337	-0.00275181	0.0153954	0.858469
cg00706833	0.0104303	0.00815774	0.203738	-0.00149307	0.00442983	0.736722	-0.00839474	0.00669487	0.212534
cg00706858	0.00183991	0.00938285	0.844899	0.00139765	0.00509508	0.784358	0.0010703	0.00770028	0.889709
cg00706867	-0.0248245	0.0171764	0.151226	0.0106816	0.00932716	0.254607	0.0135255	0.0140963	0.339407
cg00706903	0.00395587	0.0146248	0.78729	-0.00254098	0.00794157	0.749606	0.00322485	0.0120022	0.788673
cg00706913	-0.00964224	0.00652524	0.14235	0.00139945	0.00354334	0.693643	0.00483265	0.00535511	0.368797
cg00706914	-0.00249157	0.0202745	0.902417	0.00685358	0.0110095	0.534892	-0.000579846	0.0166388	0.972263
cg00706924	-0.00675112	0.0090743	0.458473	0.00249282	0.00492754	0.613942	0.00659016	0.00744707	0.378123
cg00706966	-0.00426601	0.0104334	0.683423	-0.000163013	0.00566555	0.977098	0.000125087	0.00856244	0.988371
cg00706994	-0.00717336	0.00594021	0.229794	-0.000889402	0.00322566	0.783275	0.00588625	0.00487499	0.229853
cg00707127	0.00379692	0.0124294	0.760579	-0.00143418	0.00674945	0.832119	0.00740263	0.0102006	0.469559
cg00707129	0.0118547	0.0193711	0.541815	0.00439151	0.0105189	0.677135	-0.00891769	0.0158974	0.57597
cg00707134	-0.000844924	0.0062211	0.892215	-0.000928442	0.00337819	0.783959	0.00299976	0.00510551	0.558037
cg00707190	0.00567358	0.00841232	0.501448	-0.00428752	0.00456806	0.349999	-0.00212573	0.00690379	0.758735
cg00707300	0.00218131	0.00227026	0.338751	-0.00125076	0.0012328	0.312537	-0.00147122	0.00186315	0.431435
cg00707317	-0.00094562	0.00245402	0.700733	0.000625676	0.00133258	0.639626	-0.000210301	0.00201395	0.917025
cg00707326	-0.00939261	0.00821388	0.255311	0.0034043	0.00446031	0.446952	0.00753014	0.00674094	0.266396
cg00707380	0.0208087	0.0154556	0.180956	-0.0139279	0.00839271	0.0998595	-0.0107841	0.012684	0.397054
cg00707391	0.00688059	0.00790742	0.386117	-0.00378924	0.0042939	0.379446	-0.00524328	0.00648943	0.420851
cg00707406	-0.00530575	0.0116814	0.650578	-0.00829378	0.00634327	0.193772	-0.00181114	0.00958669	0.850502
cg00707427	0.00967526	0.0191121	0.613704	-0.0156788	0.0103783	0.133724	-0.000169912	0.0156849	0.991376
cg00707445	0.0101736	0.0190993	0.595339	-0.00176211	0.0103713	0.865399	-0.0131426	0.0156744	0.40358
cg00707446	0.00387522	0.00979411	0.693116	-0.000267387	0.00531841	0.959994	-0.00156276	0.0080378	0.846201
cg00707452	0.00727914	0.00570234	0.20446	0.00153986	0.00309649	0.619975	-0.0032683	0.00467977	0.486408
cg00707517	-0.00473013	0.012253	0.700214	0.00381533	0.00665364	0.567531	-0.00169431	0.0100558	0.866506
cg00707556	0.0111432	0.00718511	0.123803	-0.00263395	0.00390167	0.501039	-0.00560647	0.00589665	0.343796
cg00707688	-0.00316226	0.00909211	0.728653	-0.00714671	0.00493721	0.150595	0.00647847	0.00746168	0.387158
cg00707739	-0.00205169	0.00243144	0.400602	-0.00133521	0.00132032	0.314104	0.000938735	0.00199542	0.63897
cg00707741	0.00268426	0.00504389	0.595675	0.00189404	0.00273894	0.490693	-0.00461534	0.0041394	0.26729
cg00707777	-0.00209311	0.00984978	0.832108	0.00552768	0.00534863	0.303648	-0.00100592	0.00808348	0.901193
cg00707806	0.0167492	0.0182545	0.360868	0.000130914	0.00991256	0.989487	-0.00117395	0.014981	0.937682
cg00707814	-0.02674	0.0344166	0.438855	0.0275936	0.0186889	0.142675	0.0215589	0.0282449	0.446928
cg00707881	-0.0031193	0.0090033	0.729657	0.00538547	0.00488898	0.27306	-0.00256398	0.0073888	0.729248
cg00707976	0.0544371	0.0271897	0.0477322	-0.0164124	0.0147646	0.268731	-0.0524736	0.0223139	0.0204721
cg00707991	0.00374733	0.00966912	0.699093	0.00226038	0.00525053	0.66767	-0.00287534	0.00793522	0.717784
cg00708013	0.0326933	0.0185561	0.0808708	-0.0113621	0.0100764	0.261941	-0.0218129	0.0152286	0.154874
cg00708035	0.0419532	0.020839	0.0465353	-0.00400114	0.011316	0.724329	-0.0251267	0.0171021	0.144627
cg00708060	0.00119358	0.00291081	0.682566	0.000242569	0.00158063	0.878314	-0.00111566	0.00238883	0.641402
cg00708080	-0.0113181	0.00901274	0.211855	0.00226693	0.0048941	0.644139	0.00427419	0.00739654	0.564538
cg00708105	0.00287706	0.00773473	0.710634	0.00108027	0.00420012	0.797504	-0.00410417	0.00634771	0.519264
cg00708203	-0.00710767	0.0088185	0.421985	-0.00314731	0.00478863	0.512395	0.00555401	0.00723714	0.444469
cg00708215	0.0034197	0.00696229	0.624281	0.000226926	0.00378067	0.952246	-0.00246003	0.00571378	0.667643
cg00708273	0.0271212	0.01266	0.0343761	-0.0135515	0.00687463	0.0512088	-0.0148109	0.0103897	0.156835
cg00708380	0.000588914	0.00267216	0.825977	-0.00379006	0.00145104	0.0102596	0.00127066	0.00219298	0.563488
cg00708426	-0.000224388	0.0108149	0.983484	0.00336243	0.00587271	0.568117	0.00499471	0.00887552	0.57475
cg00708437	-0.000490185	0.0107706	0.963782	0.000684487	0.00584867	0.907047	-0.00355268	0.00883919	0.68852
cg00708456	-0.0142127	0.0128081	0.269562	0.00710483	0.00695507	0.309244	0.0116039	0.0105113	0.272025
cg00708486	0.0227665	0.0148357	0.127761	-0.00932931	0.00805611	0.249355	-0.0247897	0.0121753	0.0441473
cg00708580	0.00491051	0.00761059	0.520128	-0.00043248	0.00413271	0.916846	-0.00256004	0.00624583	0.682691
cg00708598	0.0100287	0.00853918	0.242757	0.00456096	0.00463695	0.327465	-0.014397	0.00700791	0.0423075
cg00708603	0.0269821	0.0121044	0.0278388	-0.00866399	0.00657294	0.190199	-0.0124586	0.0099338	0.212443
cg00708642	0.000154978	0.0024146	0.94894	-0.000213179	0.00131118	0.871143	-0.000207262	0.00198161	0.916889
cg00708678	-0.0237168	0.0116679	0.0444955	0.000328156	0.0063359	0.958788	0.0216726	0.00957555	0.025578
cg00708718	-0.0118555	0.0187392	0.528269	-0.000612962	0.0101758	0.952076	0.0126825	0.0153788	0.411342
cg00708736	0.000888999	0.0127679	0.944616	-0.0026601	0.00693322	0.701961	0.00117472	0.0104783	0.910941
cg00708789	-0.0337095	0.0175571	0.0574493	0.0199185	0.00953389	0.0389932	0.0181441	0.0144087	0.210607
cg00708809	0.0112873	0.00723107	0.12141	-0.00870674	0.00392662	0.0286547	-0.00532089	0.00593437	0.371879
cg00708814	-0.00954499	0.0121416	0.433476	0.00349135	0.00659314	0.597496	0.0102056	0.00996433	0.30798
cg00708844	0.000649395	0.00277713	0.815546	0.000394737	0.00150804	0.794	-0.000550637	0.00227912	0.80954
cg00708902	-0.0032659	0.00267032	0.22393	0.000398777	0.00145004	0.783824	0.00156008	0.00219147	0.478041
cg00709050	-0.000457842	0.00286936	0.873518	-0.000467161	0.00155812	0.764878	-0.000498397	0.00235482	0.832772
cg00709073	-0.0019289	0.0117849	0.870288	0.00156284	0.00639946	0.80752	-0.00352448	0.00967161	0.716248
cg00709091	-0.0081911	0.00857003	0.341277	-0.000559427	0.0046537	0.904535	0.00701831	0.00703322	0.320527
cg00709112	0.00777352	0.00840109	0.356836	0.00256056	0.00456197	0.575745	-0.00627114	0.00689458	0.365035
cg00709171	-0.00312247	0.00764449	0.68373	0.000669718	0.00415112	0.872126	0.000977469	0.00627365	0.876472
cg00709393	-0.00306702	0.0112045	0.784806	0.00897543	0.0060843	0.143021	0.00546884	0.0091953	0.553237
cg00709515	0.000769446	0.00226599	0.734833	0.000961718	0.00123048	0.43614	0.000912212	0.00185964	0.624735
cg00709532	-0.013166	0.0081209	0.107826	0.00404029	0.00440982	0.361565	0.00984064	0.00666463	0.142654
cg00709541	-0.00403683	0.00676084	0.551674	0.00332075	0.00367128	0.367695	0.00166674	0.00554846	0.764442
cg00709652	-0.00486256	0.0114077	0.670757	0.00188057	0.00619463	0.76202	0.00427855	0.00936204	0.648565
cg00709728	-0.0156995	0.0137554	0.256207	0.0120897	0.00746945	0.108408	0.00877876	0.0112887	0.438439
cg00709775	-0.00439669	0.0166716	0.792487	0.00311648	0.00905305	0.731318	0.0119556	0.013682	0.384121
cg00709796	0.016862	0.0137174	0.221603	0.00040472	0.00744882	0.956768	-0.0169192	0.0112575	0.135725
cg00709803	0.00147032	0.010919	0.893129	-0.00192925	0.00592925	0.745513	0.00231337	0.00896097	0.796765
cg00709805	0.000166133	0.00222951	0.940735	-0.00124807	0.00121067	0.304855	-0.000229506	0.00182971	0.900409
cg00709882	0.0184298	0.00849143	0.032127	-0.00967363	0.00461102	0.038201	-0.016887	0.00696872	0.0170134
cg00709948	0.0745533	0.0541294	0.171211	-0.0464291	0.0293934	0.117076	-0.0217478	0.0444227	0.625416
cg00709979	0.00314544	0.00800198	0.695019	0.00198969	0.00434524	0.647928	-0.00470615	0.00656703	0.47512
cg00710028	-0.00575314	0.0250216	0.818576	0.0297029	0.0135873	0.0309284	0.00297389	0.0205346	0.885116
cg00710042	0.0574225	0.0217744	0.00957053	-0.010433	0.011824	0.379506	-0.0459915	0.0178698	0.0113918
cg00710180	-0.0107317	0.0163177	0.512123	0.00628687	0.00886085	0.479509	0.0020496	0.0133915	0.878638
cg00710196	0.000720914	0.0123311	0.953486	0.00396122	0.00669605	0.555348	-0.0122046	0.0101199	0.230403
cg00710209	0.0299147	0.0193941	0.125832	-0.00631336	0.0105314	0.550085	-0.00894121	0.0159163	0.575418
cg00710249	-0.00317266	0.00917466	0.730149	0.00395325	0.00498203	0.429194	0.00682556	0.00752943	0.366643
cg00710269	-0.00970161	0.014596	0.50765	0.00542492	0.00792595	0.495131	0.00546467	0.0119786	0.649144
cg00710286	-0.0070234	0.00970364	0.470731	-0.000688513	0.00526928	0.896279	0.00481079	0.00796355	0.54702
cg00710343	-0.00303092	0.00681036	0.657161	0.00116415	0.00369817	0.753516	0.00131148	0.0055891	0.814917
cg00710366	-0.0147361	0.00717462	0.0423543	0.0020864	0.00389597	0.593366	0.0103081	0.00588804	0.0827886
cg00710425	-0.0151445	0.0135526	0.266231	0.0113432	0.00735933	0.126108	0.00651314	0.0111223	0.559348
cg00710466	0.00791945	0.0129049	0.540696	0.00548345	0.00700765	0.435605	-0.016091	0.0105908	0.131547
cg00710506	-0.000602071	0.00528852	0.909568	0.000618046	0.00287178	0.829999	0.00301054	0.00434016	0.489366
cg00710515	0.00889278	0.0245751	0.71815	-0.000636499	0.0133448	0.962045	-0.00967378	0.0201682	0.632425
cg00710617	5.21578e-05	0.00167191	0.975169	-0.000310578	0.000907883	0.732936	5.24717e-05	0.0013721	0.969564
cg00710618	-0.0252163	0.0092408	0.00740244	0.0109752	0.00501795	0.0308458	0.0208457	0.00758371	0.00699418
cg00710669	-0.0113202	0.00709527	0.113481	0.00111581	0.00385288	0.772664	0.00440808	0.00582292	0.450655
cg00710707	-0.0125671	0.0132628	0.345436	0.0100358	0.00720196	0.166285	0.00645408	0.0108844	0.554423
cg00710708	0.00595581	0.00402193	0.14151	0.000215734	0.00218399	0.921493	-0.0029256	0.00330071	0.37736
cg00710715	0.00351663	0.0032062	0.275114	-0.00154417	0.00174103	0.377054	-0.00109902	0.00263125	0.676996
cg00710721	-0.0021571	0.00318839	0.500113	0.0015524	0.00173136	0.371873	0.000539405	0.00261664	0.837059
cg00710786	-0.0277226	0.0127703	0.0320904	0.0107667	0.00693452	0.123386	0.0137711	0.0104803	0.19158
cg00710857	-0.00498625	0.00840147	0.554067	0.00123899	0.00456217	0.786455	0.00771075	0.00689489	0.265863
cg00710862	-0.0107899	0.0202686	0.595561	0.00113049	0.0110063	0.918378	0.00833159	0.0166339	0.617457
cg00710870	0.00389395	0.010143	0.70179	-0.00141624	0.00550787	0.797559	-0.00675039	0.00832413	0.41915
cg00710938	0.00797446	0.0185504	0.668123	0.00683734	0.0100732	0.498713	-0.0206949	0.0152238	0.176809
cg00710955	0.0383715	0.0168643	0.0248247	-0.0191296	0.00915765	0.039022	-0.0250169	0.0138401	0.073407
cg00710972	0.00425064	0.00909724	0.641249	-0.0110281	0.00493999	0.027614	-0.00628537	0.00746589	0.401683
cg00711027	0.00108344	0.012432	0.930711	0.00141423	0.00675086	0.834454	0.00339349	0.0102027	0.740064
cg00711072	-0.00123873	0.0107734	0.908671	0.00167876	0.00585019	0.774684	0.000338173	0.00884149	0.969559
cg00711088	-0.00428361	0.00504112	0.397319	0.00388158	0.00273743	0.159028	0.00542456	0.00413713	0.192524
cg00711090	-0.000320941	0.00525151	0.951379	-0.00310076	0.00285168	0.27926	0.00119293	0.00430979	0.782457
cg00711101	0.00327493	0.00619139	0.597906	0.00794461	0.00336205	0.0198825	-0.00619283	0.00508113	0.225531
cg00711132	0.000940606	0.00338812	0.781826	0.00188585	0.00183982	0.307604	0.000316794	0.00278055	0.909499
cg00711171	0.00337842	0.0076483	0.659558	0.00104385	0.00415319	0.802023	-0.00992588	0.00627678	0.116666
cg00711197	-0.00543018	0.0100732	0.590926	-0.00190664	0.00546995	0.72808	0.0064774	0.00826682	0.434992
cg00711252	0.00625815	0.00859894	0.468294	-0.00817572	0.00466941	0.0827486	-0.00485071	0.00705695	0.493299
cg00711291	-0.0187073	0.0205689	0.365078	0.0241999	0.0111693	0.0324203	0.0121537	0.0168804	0.473058
cg00711327	0.000150283	0.0068745	0.982599	-0.000232566	0.003733	0.950437	-0.00147357	0.00564174	0.794434
cg00711351	0.0108394	0.00401407	0.00802231	-0.00157258	0.00217973	0.472157	-0.00812397	0.00329426	0.0152032
cg00711366	0.0155645	0.00841238	0.0669695	-0.00618002	0.0045681	0.178873	-0.0114094	0.00690384	0.10126
cg00711383	-0.0136027	0.00829097	0.103724	0.00810572	0.00450217	0.0745377	0.00241379	0.0068042	0.723457
cg00711386	0.0137845	0.0150604	0.362046	-0.000681047	0.00817812	0.933783	0.00157892	0.0123597	0.898583
cg00711496	-0.0158722	0.0211505	0.454592	0.00337829	0.0114851	0.769202	0.0228164	0.0173577	0.191417
cg00711505	0.0107986	0.00882987	0.223958	-0.00520697	0.00479481	0.279871	-0.00849188	0.00724647	0.243783
cg00711529	-0.00981032	0.00901281	0.278759	-0.000201478	0.00489414	0.967237	0.0103879	0.0073966	0.163013
cg00711542	-0.00988297	0.0115633	0.394585	0.00844009	0.00627913	0.181665	0.0132832	0.00948975	0.164405
cg00711628	0.00674927	0.00570565	0.239395	-0.00310316	0.00309829	0.318749	-0.00499178	0.00468249	0.288734
cg00711647	0.0023028	0.0121252	0.849723	-0.00407545	0.00658425	0.537216	-0.00056917	0.00995088	0.954491
cg00711711	0.00282827	0.00330561	0.394081	-0.00147791	0.00179502	0.412097	-0.00179955	0.00271284	0.508496
cg00711743	0.0181264	0.0149093	0.226671	-0.0142941	0.00809605	0.0802438	-0.00706135	0.0122357	0.565044
cg00711756	0.0199786	0.0157321	0.206789	-0.00428022	0.00854284	0.617351	-0.0213489	0.0129109	0.101071
cg00711773	0.00337709	0.00410348	0.412299	0.000185555	0.00222827	0.933786	-0.00292635	0.00336763	0.386758
cg00711785	0.000910735	0.012239	0.940817	0.00285327	0.00664604	0.668531	-0.00586786	0.0100443	0.560282
cg00711788	0.000904114	0.00837858	0.914265	-0.00108063	0.00454975	0.812699	0.00541992	0.00687611	0.43226
cg00711795	0.00744966	0.0120799	0.538709	-0.00672449	0.00655965	0.307551	0.000587901	0.0099137	0.952819
cg00711825	0.0232952	0.0372211	0.532703	-0.00817782	0.0202118	0.686553	-0.0107995	0.0305465	0.724358
cg00711857	-0.0139657	0.0212451	0.512323	-0.00210282	0.0115366	0.855703	0.025629	0.0174354	0.144432
cg00711896	0.00158609	0.00510677	0.756703	0.000447574	0.00277308	0.872075	0.00177955	0.00419101	0.67195
cg00711916	0.00465772	0.00397812	0.244195	-0.000540268	0.0021602	0.802976	-0.00277237	0.00326475	0.397623
cg00711959	-0.00219306	0.0300492	0.941953	-0.0177889	0.0163173	0.278014	0.000155138	0.0246606	0.994992
cg00712003	0.00128598	0.00795429	0.871862	-0.000549056	0.00431935	0.899081	-0.000206351	0.0065279	0.97484
cg00712036	0.0266368	0.0203599	0.193499	0.00791729	0.0110558	0.475436	-0.014588	0.0167089	0.384527
cg00712044	-0.00252201	0.00313212	0.422437	-0.000949674	0.00170081	0.577729	0.00121542	0.00257046	0.637263
cg00712050	0.0117386	0.0149045	0.43263	-0.00267636	0.00809343	0.741513	-0.000504828	0.0122317	0.967154
cg00712075	0.00104898	0.00206345	0.612217	0.00130789	0.0011205	0.245637	-0.00245543	0.00169342	0.149909
cg00712098	0.0107842	0.0128349	0.402605	-0.00462105	0.00696964	0.508702	-0.00289675	0.0105333	0.783826
cg00712106	0.083339	0.0263486	0.00201923	-0.0353323	0.0143078	0.0150699	-0.0528441	0.0216237	0.0161226
cg00712122	0.000321589	0.00224607	0.886411	0.000126533	0.00121966	0.917561	-0.000846312	0.0018433	0.647047
cg00712136	-0.00176975	0.00303449	0.560944	-0.000458639	0.00164779	0.781277	-0.000755933	0.00249034	0.762047
cg00712146	0.00166665	0.0166269	0.920338	0.00368475	0.00902874	0.683984	-0.00864496	0.0136453	0.52769
cg00712159	0.00698797	0.0127206	0.583882	-0.0033957	0.00690753	0.623986	-0.00353347	0.0104395	0.735652
cg00712181	-0.0329264	0.0190263	0.0863328	0.00512106	0.0103317	0.62112	0.0224652	0.0156145	0.153064
cg00712257	-0.00554253	0.00975392	0.571033	0.00549431	0.00529658	0.301857	-0.00380662	0.00800481	0.635344
cg00712280	0.00454294	0.0055515	0.41494	0.000688144	0.00301458	0.819859	-0.00592464	0.00455599	0.196179
cg00712289	-0.00102309	0.009619	0.915489	0.00475314	0.00522332	0.36482	-0.00241769	0.00789408	0.759981
cg00712338	0.00204183	0.0102542	0.842535	0.000840164	0.00556825	0.880343	-0.00952872	0.00841538	0.259971
cg00712342	-0.0248872	0.0142627	0.0837939	0.00851087	0.00774497	0.274216	0.0220479	0.0117051	0.0622579
cg00712356	-0.00679721	0.00749497	0.366441	0.00511997	0.00406993	0.211055	0.00565231	0.00615095	0.360141
cg00712382	-0.00876728	0.00773869	0.259714	-0.00590936	0.00420227	0.162475	0.00495071	0.00635096	0.437346
cg00712390	0.00705065	0.00441704	0.113304	-0.000637785	0.00239854	0.79081	-0.0068456	0.00362496	0.0615982
cg00712405	-0.00668077	0.0150196	0.657336	-0.0111446	0.00815596	0.174588	0.00998595	0.0123262	0.419611
cg00712510	0.00627009	0.0212094	0.768072	-0.00810276	0.0115172	0.483207	0.0128749	0.0174061	0.461071
cg00712547	-0.00286097	0.00665734	0.668221	0.000794753	0.00361508	0.8264	0.00367592	0.00546352	0.502479
cg00712582	0.0230695	0.0117944	0.0530045	0.00247778	0.00640461	0.699597	-0.0185519	0.00967939	0.057879
cg00712593	0.00890597	0.00701722	0.207063	0.00374039	0.0038105	0.32845	-0.00648035	0.00575887	0.262919
cg00712627	0.0141152	0.0192278	0.464448	-0.00290815	0.0104411	0.781129	-0.00324976	0.0157798	0.837215
cg00712686	-0.00418127	0.00595318	0.483939	-0.00200974	0.0032327	0.535432	0.00644069	0.00488564	0.190145
cg00712735	-0.0126102	0.0112151	0.263291	0.0106703	0.00609002	0.0825425	0.00654917	0.00920394	0.478243
cg00712762	-0.0215733	0.0127618	0.0937723	0.0135135	0.00692993	0.0537189	0.0124789	0.0104733	0.236024
cg00712779	0.0166559	0.0152626	0.277528	0.00333274	0.00828789	0.688375	-0.00940886	0.0125256	0.454155
cg00712792	0.00132312	0.00344573	0.701729	-0.000424447	0.0018711	0.820967	0.000349984	0.00282783	0.901728
cg00712799	-0.0121342	0.0175378	0.490465	0.00381056	0.00952339	0.689839	0.00429937	0.0143928	0.76572
cg00712841	-0.0235518	0.0174731	0.180463	0.00680656	0.00948823	0.474667	0.0213356	0.0143397	0.139647
cg00712857	0.000669627	0.00764726	0.930382	0.00107098	0.00415262	0.796963	0.000492847	0.00627593	0.937549
cg00712884	0.00976306	0.00765701	0.204978	-0.00138498	0.00415791	0.739697	-0.00332605	0.00628393	0.597667
cg00712898	0.000398137	0.00261737	0.879376	-5.78894e-05	0.00142129	0.967585	-0.00261153	0.00214802	0.226669
cg00712935	-0.00967455	0.0171887	0.574687	0.00699128	0.00933385	0.455441	0.00663924	0.0141064	0.638819
cg00712943	0.0297666	0.0301827	0.326193	-0.0111893	0.0163898	0.496234	-0.0351119	0.0247702	0.159162
cg00712965	-0.000989678	0.00449026	0.825964	0.00225455	0.00243831	0.357179	-0.00253197	0.00368505	0.493471
cg00712984	0.00160556	0.0140128	0.908988	-0.00204227	0.00760923	0.788899	-0.00250203	0.0115	0.828168
cg00713005	0.00453176	0.00791599	0.568164	-0.00147063	0.00429855	0.732912	-0.00250006	0.00649647	0.701104
cg00713014	0.00227197	0.0083119	0.785105	0.00303981	0.00451353	0.502049	-0.00137826	0.00682138	0.840251
cg00713037	0.00140315	0.00930818	0.880454	-0.00485035	0.00505454	0.339359	-0.0027994	0.00763901	0.714725
cg00713055	0.00649819	0.0101496	0.523345	-0.00450698	0.00551142	0.415266	-0.00971318	0.0083295	0.246089
cg00713066	0.00548236	0.00848284	0.519439	0.000692481	0.00460636	0.880778	-0.00537021	0.00696166	0.442126
cg00713113	-0.000898078	0.00255497	0.725884	-7.7905e-05	0.0013874	0.955323	-0.000624032	0.00209681	0.766562
cg00713204	0.0434236	0.100948	0.667923	-0.0694109	0.054817	0.208106	0.0138555	0.0828459	0.867485
cg00713214	-0.00135278	0.00645803	0.834466	0.00136316	0.00350684	0.698239	-0.00419372	0.00529995	0.430487
cg00713223	-0.00185106	0.00516387	0.720683	-0.0025218	0.00280409	0.370441	0.00741199	0.00423786	0.0830818
cg00713247	0.00198018	0.00744222	0.790681	-0.00176497	0.00404128	0.66316	0.00154182	0.00610766	0.801172
cg00713252	-0.00291883	0.00660997	0.65966	0.00527178	0.00358935	0.144761	-0.00197934	0.00542465	0.715903
cg00713253	0.00844437	0.0176898	0.634055	-0.0142058	0.00960594	0.142036	-0.00484231	0.0145176	0.739356
cg00713278	-0.0165773	0.0133168	0.215835	-0.00113858	0.00723129	0.875177	0.00826567	0.0109288	0.451073
cg00713280	-0.0056102	0.0107766	0.603697	-0.00165998	0.0058519	0.777201	0.00849763	0.00884407	0.338746
cg00713286	-0.00132309	0.00983165	0.893194	0.00442164	0.00533879	0.409345	0.00157975	0.0080686	0.845136
cg00713294	0.0156497	0.0123856	0.209067	-0.00865639	0.00672565	0.200772	-0.0228093	0.0101646	0.0268348
cg00713400	0.00489323	0.00717073	0.496427	0.000476234	0.00389385	0.902881	-0.00309031	0.00588485	0.600549
cg00713401	0.0086089	0.00839583	0.307435	0.000868927	0.00455911	0.849197	-0.00672252	0.00689026	0.331376
cg00713411	-0.0032299	0.00359888	0.371427	-0.00149999	0.00195427	0.444401	0.00335413	0.00295352	0.258576
cg00713412	0.00207936	0.0118008	0.860457	0.0074346	0.0064081	0.248485	0.000419817	0.00968467	0.965502
cg00713427	-0.0148012	0.018189	0.417551	0.013014	0.00987703	0.190375	0.00513555	0.0149273	0.731475
cg00713435	0.0107481	0.00668086	0.110528	-0.00994132	0.00362785	0.00716487	0.000807753	0.00548283	0.883146
cg00713460	-0.0139474	0.0075901	0.0688247	0.0065827	0.00412158	0.113106	0.0069033	0.00622902	0.270172
cg00713465	-0.0118924	0.008973	0.187801	0.00476734	0.00487253	0.330017	0.0119487	0.00736393	0.107537
cg00713477	0.0098847	0.0145602	0.498637	0.00169448	0.0079065	0.830698	-0.0109145	0.0119492	0.363026
cg00713526	-0.0410889	0.021438	0.0578788	0.00884789	0.0116413	0.448854	0.0322479	0.0175937	0.0695182
cg00713549	-0.00891624	0.0105307	0.399007	0.00286706	0.0057184	0.61711	0.0020519	0.00864232	0.812769
cg00713567	-0.035968	0.0135269	0.00900721	0.0200851	0.0073454	0.00728603	0.0202244	0.0111012	0.0711998
cg00713605	0.00177201	0.00232458	0.447516	-0.000613072	0.00126229	0.62816	-0.000858148	0.00190773	0.65372
cg00713642	0.0195851	0.0118239	0.100491	-0.0117735	0.00642061	0.0694024	-0.00766535	0.00970358	0.431256
cg00713670	-0.010371	0.0105366	0.327134	0.0112822	0.00572158	0.0511359	0.00104219	0.00864711	0.904288
cg00713813	0.0413096	0.0196678	0.0379823	-0.0198079	0.0106801	0.0663221	-0.014533	0.0161409	0.369884
cg00713825	-0.0127538	0.00840797	0.132168	0.00368641	0.0045657	0.421171	0.00986194	0.00690022	0.155775
cg00713870	-0.0105089	0.0098744	0.289542	0.00155588	0.00536201	0.772234	0.00441943	0.00810369	0.58661
cg00713897	-0.0224377	0.0191557	0.243996	0.00866071	0.0104019	0.406871	0.0184557	0.0157206	0.242938
cg00713925	-0.00355204	0.00421831	0.401586	-0.000784863	0.00229063	0.732523	0.00382728	0.00346187	0.271333
cg00713942	0.0313767	0.0170664	0.0686848	-0.0090478	0.00926739	0.331056	-0.0329894	0.014006	0.0202755
cg00713953	0.00272088	0.00275878	0.326168	-0.00167756	0.00149808	0.265233	-0.00252592	0.00226407	0.267
cg00713969	0.00228271	0.00250462	0.364077	-0.000415458	0.00136006	0.760585	-0.000468927	0.00205548	0.819965
cg00713972	0.000264934	0.00761353	0.972304	-0.00462774	0.0041343	0.265428	0.00243202	0.00624824	0.697856
cg00714068	0.00853995	0.0150308	0.571082	-0.011869	0.00816203	0.148745	-0.00338486	0.0123354	0.784291
cg00714078	-0.000432248	0.0039383	0.912804	0.00166331	0.00213858	0.438379	-0.000213987	0.00323207	0.947333
cg00714115	-0.0102161	0.0209581	0.626908	-0.00672355	0.0113807	0.555876	-0.0112116	0.0171998	0.515861
cg00714130	0.0162342	0.0124879	0.196321	0.00077604	0.00678119	0.909097	-0.0141091	0.0102485	0.171401
cg00714170	0.000398696	0.00821998	0.961403	-0.00286893	0.00446362	0.521733	-0.000116355	0.00674594	0.98627
cg00714184	0.00327348	0.00168426	0.0545021	0.000574725	0.000914591	0.531047	-0.00307337	0.00138224	0.0282277
cg00714198	-0.00025269	0.00207554	0.903322	-0.00138142	0.00112706	0.222936	0.000875787	0.00170334	0.608173
cg00714256	0.0106022	0.00987694	0.285426	-0.00249214	0.00536338	0.643095	-0.00732685	0.00810577	0.368021
cg00714274	-0.0167492	0.0181928	0.359248	-0.000464341	0.0098791	0.962597	0.0250729	0.0149304	0.0959286
cg00714285	0.0128583	0.0125246	0.306838	-0.00510437	0.00680109	0.454543	-0.0147855	0.0102786	0.15314
cg00714290	-0.00220202	0.00316547	0.488123	0.00275034	0.00171892	0.112458	0.00193526	0.00259783	0.457889
cg00714309	0.0272834	0.0253885	0.284889	-0.0110769	0.0137865	0.423441	-0.0187446	0.0208357	0.370279
cg00714323	0.000913238	0.0114064	0.936332	-0.0125057	0.00619392	0.0459164	-0.00167422	0.00936097	0.858383
cg00714377	-0.000155475	0.0138166	0.991042	-0.00824276	0.00750272	0.274326	-0.00556358	0.011339	0.624645
cg00714406	-0.00821938	0.00570727	0.152662	0.00303115	0.00309917	0.330194	0.0110301	0.00468382	0.0202985
cg00714416	-0.00338048	0.0129447	0.794467	-0.009248	0.00702924	0.191028	0.0129315	0.0106234	0.226107
cg00714418	-0.03084	0.0155031	0.0491531	0.0155521	0.00841854	0.0673816	0.0322181	0.0127231	0.0127443
cg00714464	-0.0069046	0.00709395	0.332536	0.0016411	0.00385217	0.670925	0.000559518	0.00582184	0.923611
cg00714492	0.0177053	0.0106694	0.0998751	0.0027155	0.00579372	0.640214	-0.0142898	0.00875615	0.105544
cg00714527	0.00639478	0.0112227	0.569969	-0.00277618	0.00609415	0.649612	0.00161544	0.00921018	0.86109
cg00714531	0.0145889	0.00919622	0.115519	-0.00715485	0.00499374	0.154761	-0.00532757	0.00754712	0.481738
cg00714547	0.00100178	0.0071347	0.888594	-0.0049802	0.00387429	0.201336	0.000897952	0.00585528	0.878397
cg00714585	0.0194265	0.0153717	0.208979	-0.00598821	0.00834715	0.474651	-0.0219294	0.0126152	0.0849507
cg00714597	-0.0020531	0.0148307	0.890149	-0.00203357	0.0080534	0.801117	0.00482569	0.0121712	0.692517
cg00714632	-0.00324094	0.00200513	0.108889	-9.51755e-05	0.00108883	0.930504	0.00270214	0.00164557	0.103431
cg00714637	-0.00158417	0.00744993	0.832	-0.00252518	0.00404547	0.533788	0.00759198	0.00611398	0.216973
cg00714672	-0.0117135	0.015911	0.46318	-0.00519919	0.00863999	0.548573	0.00879177	0.0130578	0.502169
cg00714675	-0.00239218	0.00789604	0.762493	0.00670677	0.00428772	0.120647	-0.00330537	0.0064801	0.611017
cg00714677	-0.0182299	0.0155259	0.242865	0.01538	0.00843086	0.0708291	0.00647247	0.0127417	0.612488
cg00714713	0.0135744	0.00645829	0.0378482	-0.00266517	0.00350699	0.448903	-0.014846	0.00530017	0.00601944
cg00714725	0.00518883	0.0244579	0.83238	0.00486064	0.0132812	0.715083	-0.0176847	0.020072	0.380206
cg00714740	0.00233909	0.00432795	0.589971	-0.00054679	0.00235017	0.816458	-0.00127859	0.00355185	0.719553
cg00714758	-0.00210191	0.0171698	0.902791	-0.000366327	0.00932358	0.96873	0.00315017	0.0140909	0.823514
cg00714762	-0.00225651	0.00378383	0.552163	0.00259896	0.0020547	0.208586	0.000115605	0.0031053	0.970371
cg00714790	-0.00377605	0.0109611	0.731132	-0.00830538	0.00595212	0.165716	0.000566231	0.00899554	0.949924
cg00714810	-0.0195139	0.0198954	0.328833	0.00295967	0.0108036	0.784636	0.00606641	0.0163277	0.710949
cg00714854	0.0157545	0.0217066	0.469509	-0.0187527	0.0117872	0.114493	-0.0028786	0.0178141	0.871925
cg00714888	0.010338	0.00768896	0.181546	-0.00631025	0.00417527	0.133569	-0.00581501	0.00631015	0.358789
cg00714927	0.01943	0.0164944	0.241347	-0.00340871	0.0089568	0.704255	-0.00872149	0.0135366	0.520727
cg00714934	-0.0275477	0.016883	0.105607	0.0066986	0.00916783	0.466538	0.0309536	0.0138555	0.0275035
cg00714975	-0.0188503	0.0105734	0.077376	0.00599721	0.00574156	0.298532	0.0155183	0.00867731	0.0764671
cg00715011	0.00170131	0.00747773	0.820444	0.00260136	0.00406056	0.523088	-0.000916868	0.00613679	0.881508
cg00715047	0.0110045	0.0148853	0.461309	0.00336326	0.00808303	0.678156	-0.0133289	0.012216	0.277612
cg00715050	0.00165806	0.00900868	0.854312	-0.00137207	0.0048919	0.779637	-0.00523567	0.00739321	0.480336
cg00715109	-0.000850852	0.00536207	0.874212	0.000804378	0.00291172	0.78287	0.0030537	0.00440053	0.489183
cg00715122	0.0233144	0.0162859	0.155103	0.000392187	0.00884359	0.964708	-0.0081341	0.0133655	0.54405
cg00715124	0.0153565	0.0107323	0.155303	-0.0041419	0.00582785	0.478769	-0.0214292	0.00880773	0.0165861
cg00715139	0.0139717	0.0165876	0.40145	-0.0146729	0.00900741	0.106177	-0.022606	0.013613	0.0996386
cg00715161	-0.00283327	0.00357869	0.430237	-0.00427806	0.00194331	0.0297935	0.00296415	0.00293695	0.315065
cg00715163	0.00200486	0.00578803	0.729718	-0.00188791	0.00314302	0.549298	-0.00141737	0.0047501	0.76597
cg00715197	0.0238906	0.0175785	0.176901	-0.00965918	0.00954551	0.313802	-0.02374	0.0144263	0.102699
cg00715241	0.00156859	0.00254715	0.539284	0.000744145	0.00138315	0.59166	-0.000581126	0.00209038	0.781534
cg00715290	0.00533252	0.0068211	0.43603	0.00491421	0.003704	0.187345	-0.00970801	0.00559792	0.0856806
cg00715313	0.0143069	0.00983042	0.148415	-0.0130691	0.00533813	0.0159352	-0.0071122	0.0080676	0.379928
cg00715323	-0.00338155	0.0158022	0.830949	-0.0116381	0.00858092	0.177787	0.00307445	0.0129685	0.813043
cg00715343	-0.009491	0.0040626	0.0212932	0.00186734	0.00220608	0.399138	0.00597453	0.00333408	0.0758894
cg00715363	-0.00117791	0.0214801	0.956368	-0.0046814	0.0116641	0.688941	0.0177278	0.0176282	0.31679
cg00715383	-0.0151459	0.00921342	0.103053	0.0144078	0.00500308	0.00478382	0.00831559	0.00756123	0.273835
cg00715696	-0.0244686	0.0243817	0.317792	0.0200302	0.0132398	0.133178	0.00792342	0.0200095	0.692885
cg00715698	0.00384766	0.0111513	0.730721	-0.0110862	0.00605538	0.0698375	-0.00213991	0.00915159	0.815552
cg00715702	-0.00878265	0.00769357	0.256117	0.00510279	0.00417777	0.224541	0.0105361	0.00631394	0.098019
cg00715772	-2.44299e-05	0.00314224	0.993811	-0.00117166	0.0017063	0.493738	-0.00128455	0.00257877	0.61939
cg00715786	0.00357449	0.00855208	0.676786	-0.00154388	0.00464396	0.740182	-0.00480969	0.00701849	0.494603
cg00715811	0.00377131	0.00591087	0.52478	0.00239128	0.00320973	0.457855	-0.00457179	0.00485091	0.348023
cg00715820	-0.00163399	0.00243484	0.50357	0.00063922	0.00132217	0.629728	-0.000166325	0.00199821	0.933814
cg00715821	0.00326696	0.0103302	0.75241	-0.00332289	0.00560953	0.554822	-0.00187835	0.00847778	0.825066
cg00715848	-0.00712608	0.014448	0.62284	0.000960142	0.00784559	0.902822	-0.000781704	0.0118572	0.947556
cg00715913	-0.00542768	0.0149199	0.716714	0.00969228	0.0081018	0.234147	0.0015588	0.0122444	0.89893
cg00715917	0.00256137	0.0099603	0.797537	-0.00634256	0.00540865	0.243462	0.00576936	0.00817418	0.481803
cg00715925	-0.00320534	0.00319811	0.318417	-0.000191461	0.00173664	0.912414	0.00360781	0.00262461	0.172047
cg00715929	-0.00575249	0.0127118	0.651778	-0.00573231	0.00690278	0.408091	0.00619256	0.0104323	0.554001
cg00715941	0.0041679	0.00633912	0.51224	-0.0036789	0.00344228	0.287527	0.00323617	0.00520237	0.535192
cg00715988	0.00200697	0.00572164	0.726434	-0.000304059	0.00310697	0.922219	-0.00144894	0.00469562	0.758229
cg00715999	0.00326969	0.00298739	0.276128	-0.000759385	0.00162222	0.640628	-0.0035437	0.00245168	0.151183
cg00716016	0.0233245	0.0094423	0.015039	-0.0103676	0.00512737	0.0456025	-0.00942885	0.00774907	0.226295
cg00716025	0.00819585	0.0114131	0.474211	-0.0108487	0.00619754	0.0828227	-0.00969373	0.00936644	0.302966
cg00716040	0.00443744	0.0198745	0.823737	-0.0127355	0.0107922	0.240521	0.0142794	0.0163105	0.383225
cg00716083	3.80919e-05	0.0132927	0.997719	-0.000419446	0.00721821	0.953767	0.000164447	0.010909	0.988
cg00716178	-0.00114939	0.00401438	0.775173	-0.00236548	0.00217989	0.280234	0.00351616	0.0032945	0.288182
cg00716245	0.00365756	0.0067236	0.58755	0.00417371	0.00365106	0.255457	-0.00380421	0.0055179	0.492004
cg00716254	-0.00154219	0.00278929	0.581457	-0.000972929	0.00151465	0.521984	-0.000195925	0.00228911	0.931948
cg00716257	-0.0179625	0.0185918	0.336086	0.00199494	0.0100957	0.843721	0.0201132	0.0152578	0.190167
cg00716272	-0.00242082	0.00678328	0.721865	-0.000811667	0.00368347	0.826004	0.000503925	0.00556688	0.928037
cg00716277	-0.00464179	0.00549608	0.400188	-0.0022164	0.00298449	0.459283	0.00667109	0.00451051	0.141995
cg00716290	-0.000241418	0.0079751	0.975905	-0.000828876	0.00433064	0.848567	-0.00380736	0.00654497	0.561944
cg00716291	-0.016549	0.0130073	0.205954	-0.0054935	0.00706321	0.438379	0.0112492	0.0106748	0.294278
cg00716294	-0.00142176	0.0104223	0.891743	0.00440293	0.00565955	0.43826	-0.00518534	0.00855337	0.545609
cg00716309	-0.00979909	0.0126385	0.439805	0.000278647	0.00686297	0.967687	0.00880218	0.0103721	0.397926
cg00716329	-0.00549381	0.0140327	0.696184	-0.00619064	0.00762004	0.418308	-0.0111292	0.0115163	0.335971
cg00716368	0.0135532	0.0139645	0.333902	0.0024712	0.007583	0.745129	-0.0115278	0.0114603	0.316679
cg00716375	-0.0176913	0.00989882	0.0766578	0.00406694	0.00537527	0.450906	0.00815116	0.00812373	0.317882
cg00716390	0.00137987	0.00382258	0.718808	0.000366996	0.00207574	0.859989	-0.00199071	0.0031371	0.527026
cg00716470	-0.000708374	0.0138183	0.959209	0.00332687	0.00750365	0.658371	0.00633032	0.0113404	0.577835
cg00716562	-0.00629719	0.00833897	0.451772	0.00336935	0.00452824	0.458417	0.00275586	0.0068436	0.687957
cg00716579	-0.00643097	0.0215398	0.765837	0.00468548	0.0116966	0.689502	-0.000168594	0.0176772	0.992408
cg00716608	-0.00995599	0.00955265	0.299594	-0.000459289	0.00518729	0.929608	0.00152056	0.00783964	0.846567
cg00716675	0.00636569	0.00693656	0.360783	-0.0017705	0.0037667	0.639257	-0.000762879	0.00569267	0.893639
cg00716704	0.0323036	0.0454026	0.478285	-0.0263691	0.0246546	0.287166	0.0116572	0.0372608	0.754984
cg00716716	-0.00223726	0.0115282	0.846481	0.00315828	0.00626007	0.614911	-0.00404597	0.00946095	0.669742
cg00716752	-0.000783265	0.00256115	0.760315	-9.89063e-05	0.00139076	0.943434	0.00185883	0.00210188	0.378426
cg00716753	0.00897324	0.0123933	0.470577	-0.00251494	0.0067298	0.709345	0.00366226	0.0101709	0.719483
cg00716780	-0.00806115	0.010887	0.460614	0.000898578	0.0059119	0.879469	0.00765748	0.00893475	0.393283
cg00716787	-0.00210535	0.00228786	0.359468	0.00100073	0.00124236	0.422263	0.00318009	0.0018776	0.0931514
cg00716790	-0.0107059	0.00849312	0.210141	-0.00439347	0.00461194	0.342867	0.00830484	0.00697011	0.236024
cg00716812	-0.00439997	0.00888787	0.62155	0.00301257	0.0048263	0.533789	0.00329552	0.00729407	0.652297
cg00716819	-0.0109203	0.00728884	0.136939	0.00261026	0.003958	0.510959	0.00521955	0.00598178	0.384796
cg00716843	-0.00141893	0.0145627	0.922558	-0.00239723	0.00790787	0.762352	-0.00307971	0.0119513	0.797129
cg00716848	-0.00146339	0.00881342	0.868429	9.40768e-05	0.00478587	0.984352	-0.00202453	0.00723297	0.780077
cg00716870	-0.0137141	0.0182095	0.45298	-0.00389721	0.00988814	0.694248	0.0159985	0.0149441	0.286712
cg00716918	-0.0175806	0.00918203	0.0581311	0.00561897	0.00498604	0.26222	0.00721774	0.00753548	0.340247
cg00716944	-0.000168371	0.0130095	0.989697	-0.00824342	0.00706445	0.245779	-0.000657169	0.0106766	0.951031
cg00716945	0.00940334	0.0210061	0.655288	-0.0181502	0.0114068	0.114439	-0.0180307	0.0172392	0.297895
cg00716961	-0.00289059	0.00495928	0.561177	0.0019505	0.00269299	0.470427	0.00126332	0.00406996	0.756844
cg00716991	-0.0037759	0.00667377	0.572694	0.00256636	0.003624	0.480346	0.00273636	0.005477	0.618348
cg00717009	0.00494281	0.00596402	0.409028	0.00189319	0.00323859	0.560033	-0.00450255	0.00489453	0.35963
cg00717022	0.000451661	0.0172943	0.979212	0.00511395	0.00939115	0.587166	-0.000213334	0.014193	0.988035
cg00717062	0.0351697	0.03271	0.28464	-0.0103148	0.0177622	0.562622	-0.0226445	0.0268444	0.400754
cg00717080	-0.0146096	0.00939739	0.122904	0.00610901	0.00510298	0.233824	0.0127001	0.00771222	0.102463
cg00717188	0.000719049	0.00624774	0.908584	0.00420298	0.00339266	0.218039	-0.00547421	0.00512738	0.288018
cg00717190	-0.000448601	0.00879825	0.959428	0.000308124	0.00477763	0.948695	0.000140494	0.00722052	0.984511
cg00717207	0.0024291	0.00271309	0.372568	0.00118073	0.00147326	0.424606	-0.00264529	0.00222657	0.23737
cg00717218	0.00517209	0.00681253	0.449356	-0.000909012	0.00369935	0.806355	-0.00793717	0.00559089	0.158534
cg00717219	-0.0177504	0.00798073	0.0281803	-0.000252795	0.00433371	0.95359	0.0145392	0.0065496	0.0284799
cg00717244	0.0176865	0.0114089	0.123955	-0.00875803	0.00619525	0.160283	-0.0121146	0.00936298	0.198415
cg00717259	0.0192597	0.017032	0.260602	-0.0231867	0.00924875	0.0136373	-0.0184881	0.0139778	0.188687
cg00717279	-0.0511059	0.0225008	0.0250756	0.0162342	0.0122184	0.186709	0.0473179	0.0184659	0.0117458
cg00717280	0.00382309	0.0138038	0.782331	0.000365708	0.00749573	0.961176	-0.011813	0.0113284	0.29934
cg00717297	-0.0107048	0.00705196	0.131887	-0.00171033	0.00382936	0.656016	0.00563385	0.00578737	0.332454
cg00717348	0.00739383	0.00865035	0.394551	0.000710454	0.00469732	0.880058	-0.00843814	0.00709914	0.237151
cg00717364	0.0015326	0.006477	0.81339	0.00271436	0.00351715	0.441917	-0.00627215	0.00531552	0.240558
cg00717487	0.00143903	0.0141963	0.919444	-0.0175397	0.00770889	0.0248286	-0.00306954	0.0116506	0.792684
cg00717494	-0.0138823	0.0101303	0.173362	0.00120649	0.00550097	0.826805	0.0142748	0.00831371	0.088791
cg00717648	-0.00657956	0.00708966	0.355414	-0.00617128	0.00384983	0.111802	0.00517691	0.00581832	0.375536
cg00717678	-0.00879995	0.0113119	0.438277	0.00837173	0.00614261	0.175699	0.00352933	0.00928342	0.704548
cg00717679	0.00816087	0.00950758	0.392563	-0.00192345	0.00516281	0.710194	-0.00423143	0.00780265	0.588704
cg00717680	0.00246575	0.00742596	0.740487	0.00316915	0.00403245	0.43361	-0.00373171	0.00609431	0.541585
cg00717688	-0.000604282	0.00800277	0.939947	0.00537159	0.00434567	0.219062	-0.00199729	0.00656768	0.761619
cg00717734	0.00641246	0.00962002	0.50644	-0.00405444	0.00522387	0.439334	0.00159856	0.00789493	0.839916
cg00717808	0.0127093	0.00836746	0.131657	0.00226136	0.0045437	0.619696	-0.0136563	0.00686698	0.0492176
cg00717825	0.0123453	0.0138805	0.375731	-0.00162395	0.00753741	0.829814	-0.0173926	0.0113914	0.129677
cg00717859	-0.00739161	0.00767123	0.337386	0.00388751	0.00416564	0.352743	0.00306621	0.0062956	0.627199
cg00717862	0.00137537	0.00348436	0.693809	-0.00118679	0.00189208	0.531801	0.000667616	0.00285954	0.81583
cg00717937	0.012653	0.00936673	0.179516	-0.012858	0.00508633	0.0128925	0.00301278	0.00768705	0.695869
cg00717946	-0.00725359	0.00968386	0.455433	0.0141527	0.00525854	0.00822717	-0.000814798	0.00794732	0.918527
cg00717977	-0.00828082	0.0154016	0.591897	0.00169038	0.00836337	0.840199	0.00640387	0.0126397	0.613416
cg00717988	-0.0233494	0.0161202	0.150335	0.0133162	0.00875362	0.131074	0.0126117	0.0132295	0.342529
cg00717995	-0.00537087	0.0153286	0.726722	0.000555143	0.00832375	0.946946	-0.0079353	0.0125798	0.529482
cg00718004	0.0248989	0.0173962	0.155185	-0.00904026	0.00944653	0.340669	-0.0211778	0.0142767	0.140833
cg00718029	0.00724205	0.0168805	0.668748	-0.0102747	0.00916645	0.26477	0.00328038	0.0138534	0.813258
cg00718036	-0.0110361	0.00617787	0.0767902	0.00681966	0.00335471	0.044475	0.00667842	0.00507003	0.190497
cg00718039	0.0379462	0.0237305	0.112679	-0.0144382	0.0128862	0.264964	-0.0174917	0.0194751	0.371064
cg00718043	-0.0178983	0.0156348	0.254789	0.016615	0.00849004	0.0528813	0.0102618	0.0128311	0.425575
cg00718100	0.00814295	0.0157445	0.606059	0.00108606	0.00854958	0.899148	-0.00232757	0.0129211	0.857376
cg00718129	-0.00642443	0.0155643	0.680581	-0.000155976	0.00845174	0.985309	0.0177995	0.0127732	0.166278
cg00718142	-0.0122736	0.00825062	0.13972	0.00507386	0.00448026	0.25989	0.00249164	0.00677109	0.713594
cg00718163	-0.00308448	0.00975166	0.752372	-0.00485799	0.00529536	0.360937	0.00305894	0.00800296	0.703031
cg00718181	0.0296653	0.0202229	0.145252	-0.0112156	0.0109815	0.309344	-0.00370396	0.0165965	0.823811
cg00718242	0.0050835	0.00958221	0.596825	0.00465151	0.00520334	0.373302	-0.00683564	0.0078639	0.386607
cg00718261	0.00184202	0.0154239	0.905155	0.00328679	0.00837552	0.695502	0.0145616	0.0126581	0.252482
cg00718331	-0.018295	0.0112606	0.107089	0.00610391	0.00611474	0.320359	0.0192963	0.00924131	0.0391016
cg00718333	0.00261124	0.00594241	0.661216	-0.00109269	0.00322685	0.735539	0.000320793	0.00487679	0.947673
cg00718336	0.0178438	0.0170038	0.296296	-0.000728603	0.00923344	0.937248	-0.0251628	0.0139546	0.0740968
cg00718355	0.00445809	0.00887043	0.616265	-0.00679646	0.00481683	0.161072	-0.00664602	0.00727976	0.363268
cg00718382	0.00499219	0.0182149	0.784544	0.00847272	0.0098911	0.393528	0.00932648	0.0149486	0.533982
cg00718400	-0.0106505	0.0120816	0.379946	0.00215098	0.00656057	0.743637	0.0061299	0.0099151	0.537696
cg00718401	0.00306005	0.00676766	0.652046	-0.000821959	0.00367498	0.823434	-0.00584434	0.00555406	0.294985
cg00718409	-0.00418499	0.0144097	0.772036	-0.0064646	0.0078248	0.410497	0.0130489	0.0118257	0.272248
cg00718414	-0.00136616	0.0136637	0.920538	0.00410524	0.00741966	0.581186	0.00433707	0.0112134	0.699671
cg00718418	0.00617258	0.0180431	0.732927	-0.00415368	0.00979778	0.672437	0.00177557	0.0148075	0.904773
cg00718440	-0.0046528	0.00502747	0.356745	0.00155273	0.00273002	0.570678	0.00173369	0.00412592	0.675164
cg00718444	0.00281497	0.00921385	0.760552	-0.000881581	0.00500331	0.860461	-0.00463437	0.00756159	0.541218
cg00718452	0.0136282	0.0105217	0.197947	-0.0127633	0.00571351	0.027514	-0.00580573	0.00863493	0.502768
cg00718467	-0.0171798	0.0160093	0.285568	0.0119465	0.00869338	0.172172	0.0155385	0.0131385	0.239488
cg00718470	-0.00143878	0.00581886	0.805167	0.0032031	0.00315976	0.312944	0.000368074	0.0047754	0.938702
cg00718494	0.00113419	0.00429466	0.792203	-0.000934071	0.00233209	0.689544	0.00222364	0.00352453	0.529412
cg00718513	-0.00393427	0.0119982	0.743606	0.00169758	0.00651526	0.794923	0.00634038	0.00984663	0.520971
cg00718518	0.0104314	0.0107629	0.334572	-0.0133183	0.00584447	0.0246108	0.0013908	0.00883285	0.875172
cg00718519	-0.00178729	0.00233717	0.446074	-0.000130951	0.00126913	0.918006	0.00181379	0.00191806	0.346407
cg00718527	-0.00775733	0.013599	0.569546	-0.0014624	0.00738452	0.843382	0.00607782	0.0111603	0.587138
cg00718539	-0.00449229	0.00909893	0.622491	-0.00541017	0.00494091	0.27592	0.0104348	0.00746728	0.165106
cg00718541	0.00363333	0.0186711	0.846068	-0.00548339	0.0101388	0.589716	-0.00513931	0.0153229	0.737962
cg00718581	0.00109098	0.0105506	0.91783	0.000714286	0.00572919	0.901008	-0.000454905	0.00865862	0.958195
cg00718594	0.000290002	0.0113632	0.979685	-0.00661427	0.00617043	0.286098	0.00372526	0.00932548	0.690321
cg00718620	-0.0190625	0.0139391	0.174237	0.00865195	0.0075692	0.255501	0.00904203	0.0114395	0.43098
cg00718643	0.00228435	0.00817967	0.78056	-0.00111786	0.00444173	0.801764	-5.22099e-05	0.00671286	0.993809
cg00718684	0.00795813	0.00927427	0.392711	-0.00526053	0.00503612	0.298517	-0.00181103	0.00761118	0.812368
cg00718694	0.00126709	0.016931	0.940479	-0.0109955	0.0091939	0.234285	-0.000723195	0.0138949	0.958585
cg00718732	0.00282669	0.00296407	0.342352	-0.000825387	0.00160955	0.609116	-0.00109759	0.00243255	0.652727
cg00718748	0.00230035	0.0029026	0.429768	-0.00121583	0.00157617	0.442134	-0.00330337	0.00238209	0.168322
cg00718752	-0.0504709	0.121209	0.677932	0.0329149	0.0658191	0.618016	0.0176167	0.0994735	0.859756
cg00718791	-0.00304628	0.00326105	0.352278	0.0010315	0.00177082	0.561424	0.00129882	0.00267627	0.628423
cg00718811	-0.0182155	0.00882159	0.0412862	0.00890627	0.00479031	0.0656676	0.016195	0.00723967	0.0273043
cg00718831	-0.00165065	0.00867756	0.849487	4.20358e-05	0.0047121	0.992898	-0.00663523	0.00712147	0.353521
cg00718858	0.0172814	0.0140584	0.221598	-0.0120892	0.00763401	0.116157	-0.0133286	0.0115374	0.250489
cg00718883	0.00857608	0.0095793	0.372597	-0.00167497	0.00520176	0.748063	-0.00818678	0.00786151	0.299985
cg00718902	-0.012418	0.0155195	0.425345	0.00642575	0.0084274	0.447404	0.00489708	0.0127365	0.701356
cg00718923	0.0230601	0.0144833	0.114212	-0.000800763	0.00786473	0.919087	-0.0167286	0.0118861	0.162126
cg00718959	0.00668568	0.0132803	0.615669	-0.00519832	0.00721146	0.472536	-0.00761529	0.0108988	0.486197
cg00719067	0.000491153	0.00787846	0.950404	-0.00565946	0.00427817	0.188622	0.00175965	0.00646567	0.786015
cg00719072	-0.00283422	0.0085255	0.740189	0.000129142	0.00462953	0.977796	0.00501128	0.00699668	0.475363
cg00719143	-0.00188915	0.00311052	0.544874	0.000805832	0.00168908	0.634248	0.00333839	0.00255273	0.193676
cg00719165	0.00264527	0.00253219	0.298472	-0.00196612	0.00137503	0.155587	-0.00016563	0.00207811	0.936619
cg00719237	0.00427303	0.00728676	0.558802	-0.00353792	0.00395687	0.373208	0.00250013	0.00598008	0.676706
cg00719323	-0.0106273	0.00482856	0.0298303	0.00545159	0.00262201	0.039927	0.00550105	0.00396268	0.167877
cg00719332	-1.62489e-05	0.00250908	0.994845	0.000428676	0.00136248	0.75364	-0.00308406	0.00205914	0.137066
cg00719373	0.00204065	0.00943695	0.829201	-0.0115718	0.00512446	0.0259091	0.000914327	0.00774469	0.906237
cg00719400	0.00265346	0.00496469	0.594098	-0.000501599	0.00269593	0.852742	-0.00251729	0.00407441	0.537964
cg00719410	-0.00548637	0.00318275	0.0875558	0.00265286	0.0017283	0.127666	0.00283772	0.00261201	0.27967
cg00719439	-0.00474359	0.00902511	0.600224	0.00485932	0.00490082	0.323602	0.000753495	0.00740669	0.919155
cg00719502	-0.00383121	0.00898169	0.670535	0.00395088	0.00487724	0.419652	-0.00296178	0.00737106	0.688602
cg00719555	-0.00687754	0.00625616	0.274028	0.00339438	0.00339723	0.319909	0.0053102	0.00513428	0.303281
cg00719568	-0.0220096	0.0176906	0.216092	0.0185189	0.00960636	0.0564617	0.00677595	0.0145182	0.641623
cg00719569	0.00869051	0.00925975	0.350031	-0.00349389	0.00502824	0.488612	-0.00243376	0.00759926	0.749376
cg00719626	0.00814834	0.0177087	0.646329	-0.00327556	0.00961618	0.734032	-0.00335569	0.0145331	0.817821
cg00719651	0.00662206	0.00716154	0.357162	-0.00329802	0.00388887	0.398243	-0.00545367	0.00587731	0.355481
cg00719668	0.00333295	0.00985111	0.735757	-0.00343744	0.00534936	0.521828	0.000541054	0.00808457	0.946764
cg00719678	-0.00544148	0.0181922	0.76542	0.00701178	0.00987876	0.479341	0.00960346	0.0149299	0.52141
cg00719767	-0.00164841	0.0139405	0.906088	0.00328723	0.00756996	0.66496	0.00617486	0.0114406	0.590473
cg00719768	0.00705312	0.0129363	0.586705	-0.0122622	0.00702466	0.0836729	-0.0153533	0.0106165	0.15097
cg00719771	0.029536	0.0160841	0.0690057	-0.00610885	0.00873399	0.485757	-0.0190165	0.0131998	0.152519
cg00719864	-0.00756553	0.0135349	0.577322	0.00662057	0.00734974	0.369668	0.00713109	0.0111078	0.522215
cg00719879	-0.0350025	0.0378732	0.357403	0.0124233	0.0205659	0.547038	0.0173543	0.0310816	0.577743
cg00719887	0.010818	0.00803787	0.18111	-0.00419456	0.00436473	0.338654	-0.0127828	0.00659649	0.0552095
cg00719899	-0.00399197	0.00697317	0.568168	0.00672848	0.00378658	0.078344	0.00511115	0.00572272	0.373735
cg00720027	-0.00361112	0.00350856	0.305629	0.000822377	0.00190522	0.666845	0.00254765	0.00287939	0.378202
cg00720041	-0.00817276	0.00840631	0.333076	0.00134686	0.0045648	0.76851	0.011119	0.00689886	0.109888
cg00720047	0.00272585	0.0131404	0.83605	-0.00323146	0.00713552	0.651534	-0.000503896	0.010784	0.962816
cg00720065	0.0443261	0.0269973	0.103472	0.00772874	0.0146601	0.599119	-0.0369536	0.022156	0.0981841
cg00720066	-0.00159338	0.00351312	0.651044	0.00192792	0.0019077	0.314425	0.00426546	0.00288313	0.141877
cg00720072	0.0046413	0.00354813	0.193567	-0.00281734	0.00192671	0.146523	-0.00344925	0.00291187	0.238749
cg00720106	-0.0137239	0.0142693	0.338273	-0.000311868	0.00774856	0.967968	0.0120396	0.0117105	0.306159
cg00720119	0.0124467	0.0107539	0.249613	-0.00153768	0.00583961	0.792797	-0.00390325	0.00882551	0.659163
cg00720127	-0.0290526	0.0192114	0.133336	0.00873728	0.0104322	0.404111	0.0321099	0.0157664	0.0440911
cg00720137	0.00286109	0.00202381	0.16027	-0.00105877	0.00109897	0.337451	-0.00152308	0.0016609	0.361135
cg00720159	-0.00492036	0.0102673	0.632728	-0.00555753	0.00557534	0.321047	0.00985088	0.00842611	0.244895
cg00720190	0.000783905	0.00165863	0.637418	-0.000269579	0.000900669	0.765268	-0.000595103	0.0013612	0.662829
cg00720193	0.0013824	0.00437086	0.752392	0.000351505	0.00237347	0.882537	-0.00383889	0.00358707	0.28687
cg00720204	-0.00196713	0.00267188	0.463156	-0.000245941	0.00145089	0.865706	0.000787503	0.00219275	0.720179
cg00720209	0.00214276	0.0109197	0.844793	0.00657109	0.00592963	0.270202	-0.0133605	0.00896155	0.138858
cg00720244	0.00829688	0.00881169	0.348473	-0.000463257	0.00478493	0.923049	-0.00376731	0.00723155	0.603445
cg00720322	0.0291841	0.0151805	0.0571318	-0.00783973	0.0082433	0.343668	-0.0270944	0.0124582	0.0317854
cg00720375	0.0109383	0.0143709	0.448201	0.00798708	0.00780371	0.308318	-0.00594567	0.0117939	0.615177
cg00720429	0.038409	0.0179108	0.0341976	-0.00300972	0.00972596	0.757563	-0.0261605	0.014699	0.0778785
cg00720451	-0.0128455	0.0100264	0.202827	0.000126911	0.00544454	0.981445	0.0126555	0.00822842	0.126914
cg00720475	0.00151127	0.00292246	0.60611	2.43426e-05	0.00158696	0.987789	-0.00394228	0.00239839	0.10309
cg00720488	-5.78626e-05	0.0024061	0.980858	-4.75558e-05	0.00130656	0.971031	0.000555653	0.00197463	0.778935
cg00720581	-0.00939418	0.00554228	0.0929039	0.00212224	0.00300957	0.4822	0.00592063	0.00454842	0.195742
cg00720598	-0.0113561	0.0086227	0.190577	-0.00576399	0.00468231	0.220943	0.0113966	0.00707645	0.110156
cg00720629	0.0105377	0.0180321	0.560158	-0.00521398	0.00979182	0.595465	-0.00498594	0.0147985	0.736818
cg00720647	-0.0114542	0.0140222	0.415772	0.0017456	0.00761432	0.819099	0.00824051	0.0115077	0.475453
cg00720689	-0.000855296	0.0205924	0.966945	0.0155478	0.0111821	0.167208	-0.0017203	0.0168997	0.919105
cg00720707	0.0105392	0.00930267	0.25971	-0.00990959	0.00505154	0.0523245	-0.00447863	0.00763448	0.558653
cg00720723	0.000697195	0.0033507	0.835556	-0.00167417	0.0018195	0.35952	-0.000845678	0.00274984	0.759016
cg00720732	0.0184201	0.0145764	0.209012	-0.00235343	0.00791528	0.766778	-0.0158987	0.0119625	0.186583
cg00720747	0.0187492	0.0121256	0.124916	-0.00568927	0.00658444	0.389442	-0.0166903	0.00995117	0.0963396
cg00720764	-0.000448385	0.00483235	0.926241	0.00120413	0.00262407	0.647225	-0.00164262	0.0039658	0.679536
cg00720767	-0.00348114	0.00928538	0.708452	0.00119337	0.00504216	0.813346	0.00406831	0.00762029	0.594502
cg00720785	-0.0081503	0.00816483	0.320364	-0.000415977	0.00443368	0.925421	0.00520171	0.00670069	0.43924
cg00720822	0.00466565	0.00953745	0.625679	0.00188752	0.00517903	0.716219	-0.000634707	0.00782716	0.935517
cg00720829	0.0101389	0.0129802	0.436417	0.00371591	0.00704853	0.599124	-0.0123507	0.0106526	0.248799
cg00720839	0.00693879	0.00619492	0.265121	-0.00699062	0.00336397	0.0400285	-0.00126868	0.00508403	0.803406
cg00720845	-0.00389039	0.00755582	0.607666	0.00331447	0.00410297	0.420936	0.00203225	0.00620088	0.743734
cg00720855	-0.00258637	0.00301209	0.392394	-0.00017581	0.00163563	0.914598	0.00163931	0.00247195	0.508613
cg00720960	-0.0235207	0.016491	0.15662	0.0107597	0.00895494	0.232121	0.0159526	0.0135337	0.241049
cg00721016	0.00603957	0.00656679	0.359735	-0.00380863	0.0035659	0.287827	-0.000518691	0.00538921	0.9235
cg00721062	0.00771	0.00660513	0.245624	0.00417797	0.00358672	0.246602	-0.00282584	0.00542067	0.6032
cg00721086	-0.000607522	0.00342906	0.859702	-0.0033283	0.00186205	0.0766208	-0.00070584	0.00281415	0.802423
cg00721125	-0.00348416	0.00292915	0.236812	0.00152449	0.00159059	0.33994	0.000408529	0.00240388	0.865365
cg00721151	-0.00872769	0.0135473	0.520762	0.0129817	0.00735647	0.0803965	-0.0027005	0.011118	0.808538
cg00721170	0.0300728	0.0172842	0.0846726	0.00168811	0.00938567	0.857593	-0.0336665	0.0141847	0.0193581
cg00721173	0.00341581	0.00696703	0.624912	-0.000313272	0.00378325	0.934157	-0.00249204	0.00571768	0.663801
cg00721193	-0.00299201	0.00760658	0.694825	-0.0038074	0.00413053	0.358665	0.00582442	0.00624254	0.352853
cg00721207	-0.00124961	0.00291621	0.66912	0.00248928	0.00158356	0.118835	0.000468111	0.00239326	0.845288
cg00721300	-0.0194345	0.0426827	0.649772	-0.00204834	0.0231776	0.929739	0.00991609	0.0350287	0.777644
cg00721416	-0.0233121	0.0156756	0.139833	0.00962289	0.00851217	0.260731	0.00567387	0.0128646	0.660046
cg00721453	-0.000454518	0.015862	0.977192	-0.00724899	0.0086134	0.401841	0.00803042	0.0130176	0.538581
cg00721468	-0.00113377	0.00377944	0.764755	-0.00106128	0.00205231	0.606115	-0.00054766	0.0031017	0.860172
cg00721530	-0.0400576	0.017348	0.0228077	0.023788	0.00942031	0.0129891	0.00882051	0.0142371	0.536838
cg00721539	0.00954372	0.00860148	0.269615	0.00403387	0.00467078	0.389666	-0.00885634	0.00705903	0.212279
cg00721557	-0.00172625	0.00787916	0.826985	0.00234246	0.00427855	0.585151	0.00040728	0.00646624	0.949892
cg00721572	0.000437569	0.00235825	0.853141	0.00100441	0.00128058	0.434526	-0.000369692	0.00193536	0.848862
cg00721603	-0.00107505	0.00476655	0.821977	0.000329867	0.00258834	0.898822	0.000164215	0.00391179	0.966591
cg00721635	0.0219547	0.010002	0.0302633	-0.0015242	0.00543131	0.779519	-0.0210353	0.00820843	0.0117395
cg00721658	-0.00927175	0.0270779	0.732696	-0.000122772	0.0147039	0.993353	-0.00893073	0.0222222	0.68855
cg00721703	-0.0143215	0.0116811	0.222803	0.00749029	0.00634307	0.240205	0.00735022	0.00958639	0.444882
cg00721715	-0.0174664	0.00934909	0.0643887	0.0132457	0.00507675	0.010341	0.01169	0.00767258	0.130478
cg00721772	0.00692021	0.00565393	0.223581	-0.00265465	0.0030702	0.389112	-0.00549366	0.00464005	0.238979
cg00721800	0.0131258	0.00896247	0.145902	0.00280022	0.00486681	0.566216	-0.0161214	0.00735529	0.0305005
cg00721819	0.00160397	0.00868473	0.853814	-0.00814467	0.00471599	0.0869687	-0.00336645	0.00712735	0.637629
cg00721915	-0.0129968	0.0166721	0.437328	-0.00662428	0.00905331	0.46591	0.00689133	0.0136824	0.615505
cg00721947	-0.00158503	0.0137517	0.908449	0.0030027	0.00746748	0.688388	0.00378453	0.0112857	0.738009
cg00721951	-0.00279343	0.0121609	0.818747	0.00610666	0.00660363	0.357124	0.00753044	0.00998018	0.452138
cg00722015	0.00110494	0.00377839	0.770504	-0.00202961	0.00205175	0.324731	-0.000307559	0.00310084	0.921171
cg00722041	-0.00218213	0.00666796	0.744096	0.000183863	0.00362084	0.959594	0.00475949	0.00547224	0.38633
cg00722042	-0.0191544	0.015252	0.211826	0.0024211	0.00828214	0.770586	0.00644732	0.0125169	0.607525
cg00722097	-0.000996495	0.00293668	0.73501	-0.00114269	0.00159468	0.475161	0.000953569	0.00241006	0.693121
cg00722180	-0.00661734	0.00274912	0.0177459	0.00160803	0.00149283	0.283763	0.00645262	0.00225614	0.0050699
cg00722188	0.000498987	0.00842208	0.952862	-0.00613548	0.00457337	0.182499	0.00298372	0.00691181	0.666815
cg00722225	-0.00616926	0.00719941	0.393356	-0.00270922	0.00390943	0.489773	0.00907533	0.00590839	0.127408
cg00722300	-0.00136666	0.00987088	0.890135	0.000445855	0.00536009	0.933859	0.000236253	0.0081008	0.976787
cg00722320	-0.0213727	0.0195302	0.276198	0.00474756	0.0106053	0.655281	0.0163194	0.016028	0.310826
cg00722325	-0.0063699	0.0113441	0.575589	-0.000177537	0.00616011	0.97706	0.0143347	0.00930987	0.126498
cg00722329	-0.0130228	0.0107246	0.227238	-0.000516007	0.00582371	0.929557	0.0150257	0.00880146	0.0906098
cg00722350	0.0200857	0.00855345	0.0206485	-0.00944742	0.00464471	0.0443559	-0.00868875	0.00701962	0.218433
cg00722368	-0.00396078	0.0113126	0.726917	-0.000562277	0.00614296	0.927236	0.00626367	0.00928396	0.501297
cg00722394	-0.00198329	0.00806249	0.806148	-0.0031207	0.0043781	0.477481	0.000863841	0.0066167	0.896366
cg00722425	-0.0100847	0.013981	0.472244	-0.00527689	0.00759198	0.488482	0.010012	0.0114739	0.384789
cg00722445	-0.000309511	0.00289638	0.915094	0.00333717	0.0015728	0.0360985	-0.0014835	0.00237699	0.533849
cg00722467	0.00851954	0.0147008	0.563416	0.000386797	0.00798282	0.961443	-0.0140711	0.0120646	0.24601
cg00722493	0.00272799	0.00421282	0.518628	-0.00075286	0.00228765	0.742708	-0.00224247	0.00345736	0.517943
cg00722498	0.00736059	0.00610259	0.23035	-0.00283215	0.00331383	0.394605	-0.00499538	0.00500825	0.320745
cg00722631	0.158871	0.111133	0.155679	-0.0839922	0.0603477	0.166789	-0.148394	0.0912044	0.106588
cg00722640	-0.022501	0.0171278	0.191677	0.0207605	0.00930076	0.0276323	0.00922064	0.0140564	0.51321
cg00722659	0.00320934	0.0076235	0.674591	-0.000750036	0.00413972	0.856559	0.00156452	0.00625643	0.803003
cg00722694	0.0241175	0.018595	0.197349	0.00206498	0.0100975	0.838337	-0.022952	0.0152605	0.135444
cg00722786	0.00613777	0.0143108	0.668841	-0.000177312	0.00777105	0.981838	-0.00658419	0.0117445	0.576198
cg00722789	-0.0112716	0.0136373	0.410293	0.00453009	0.00740532	0.541976	0.0120525	0.0111918	0.283877
cg00722834	-0.00408079	0.0154483	0.792152	-0.00324935	0.00838873	0.699248	0.00887173	0.012678	0.485547
cg00722885	0.00731931	0.00727323	0.316463	-0.00231464	0.00394952	0.559038	-0.00616009	0.00596897	0.304327
cg00722945	-0.000782713	0.0152479	0.959154	0.00507115	0.00827992	0.541495	0.00748835	0.0125136	0.550792
cg00722983	-0.00509112	0.0076692	0.508183	0.00293237	0.00416454	0.482841	-8.58285e-05	0.00629394	0.989145
cg00723017	0.00829587	0.00472753	0.082078	-0.000139712	0.00256715	0.956697	-0.00527232	0.00387977	0.176951
cg00723019	0.00168122	0.00313271	0.592581	0.00138697	0.00170113	0.416649	-0.00210712	0.00257094	0.414223
cg00723034	0.00975053	0.00431112	0.0256806	-0.00297221	0.00234103	0.2069	-0.00729194	0.00353803	0.0416594
cg00723041	-0.00576941	0.0110756	0.603475	0.00102085	0.00601428	0.865528	-0.00174446	0.00908948	0.848158
cg00723044	-0.000276475	0.00251974	0.912828	0.000546254	0.00136827	0.690498	-0.000550081	0.00206789	0.790729
cg00723069	0.0111047	0.0144504	0.443855	0.00313991	0.00784685	0.689822	-0.00620004	0.0118591	0.602158
cg00723119	5.89346e-05	0.00817363	0.99426	0.00458333	0.00443845	0.304036	-0.00486235	0.0067079	0.470072
cg00723137	-0.00563896	0.0095274	0.555154	-0.00750763	0.00517358	0.149585	0.00538438	0.00781891	0.492503
cg00723271	-0.0066297	0.00429424	0.125495	-5.09543e-05	0.00233186	0.982606	0.00579679	0.00352418	0.102853
cg00723275	-0.0123509	0.013556	0.364233	0.0140075	0.0073612	0.0596701	0.00280596	0.0111251	0.801342
cg00723277	-0.0100592	0.00746512	0.180589	2.48925e-05	0.00405372	0.995112	0.00792779	0.00612645	0.198366
cg00723299	0.0166353	0.020475	0.418276	-0.0150504	0.0111183	0.178621	-0.00795651	0.0168033	0.636789
cg00723306	-0.0238519	0.0201485	0.239042	-0.0111061	0.010941	0.312291	0.0306503	0.0165354	0.0664734
cg00723307	-0.0217152	0.0204951	0.291678	0.00574578	0.0111293	0.606697	0.0316328	0.0168198	0.0626594
cg00723379	-0.00715569	0.0175256	0.683848	-0.0150028	0.00951678	0.117793	0.00586214	0.0143829	0.684376
cg00723395	-0.0313138	0.0163476	0.0580259	0.0123136	0.00887711	0.16821	0.0241189	0.0134161	0.074959
cg00723424	0.00420149	0.0167166	0.802023	0.0164805	0.00907747	0.0721655	-0.00373231	0.0137189	0.786089
cg00723541	-0.00178537	0.00838427	0.831766	-0.000498949	0.00455283	0.912934	0.00206756	0.00688077	0.764375
cg00723553	-0.0186558	0.0230452	0.419957	0.0114081	0.012514	0.363961	0.0386153	0.0189127	0.0435667
cg00723563	-0.0167154	0.0142583	0.2436	0.00256199	0.00774258	0.741353	0.0215619	0.0117015	0.0680713
cg00723569	0.000412068	0.0023775	0.862719	-0.000285166	0.00129103	0.825594	-3.99706e-05	0.00195116	0.983693
cg00723619	-0.00141448	0.00226889	0.534297	0.00063489	0.00123206	0.607371	0.00133163	0.00186203	0.476031
cg00723620	0.00599427	0.00976232	0.540469	-0.00780938	0.00530114	0.143566	-0.0027002	0.00801171	0.736735
cg00723634	-0.00901818	0.00896767	0.316799	-0.0013351	0.00486963	0.78447	0.00754468	0.00735956	0.30754
cg00723656	0.0206112	0.0102345	0.046461	-0.00553031	0.00555754	0.321871	-0.0107793	0.00839919	0.202059
cg00723685	0.0091042	0.010888	0.404874	-0.00120648	0.00591243	0.838685	-0.00164338	0.00893555	0.854419
cg00723688	-0.010603	0.0134576	0.432463	0.015188	0.00730778	0.0400052	0.0105063	0.0110444	0.343548
cg00723726	0.0121579	0.0115564	0.295084	-0.0147402	0.00627538	0.0206149	-0.0137811	0.00948409	0.149049
cg00723840	0.00827383	0.00811571	0.31021	-0.00267323	0.004407	0.545375	-0.00205038	0.00666037	0.75878
cg00723842	-0.00244567	0.00879321	0.781433	-0.00323083	0.0047749	0.500062	0.00231127	0.00721638	0.749363
cg00723847	-0.00548633	0.0151437	0.717835	-0.00320373	0.00822335	0.697593	-0.00808445	0.0124281	0.516727
cg00723875	0.00492493	0.00831582	0.554908	0.00148918	0.00451566	0.742193	-0.00197155	0.00682459	0.77321
cg00723891	0.0121019	0.00923889	0.192961	-0.00212295	0.00501691	0.673005	-0.00745732	0.00758214	0.327501
cg00723919	-0.0236339	0.0176649	0.183689	0.000950321	0.00959241	0.921263	0.00150355	0.0144972	0.917586
cg00723928	0.00668792	0.0213523	0.754709	-0.00568877	0.0115948	0.624664	0.0036075	0.0175234	0.837275
cg00723939	-0.00581538	0.0191446	0.761883	-0.00290903	0.0103959	0.780137	0.00903656	0.0157115	0.56636
cg00723961	0.00120444	0.00444668	0.787004	-0.00457989	0.00241464	0.0604881	0.00214075	0.00364929	0.55866
cg00723969	-0.0068469	0.0182709	0.708573	-0.00167456	0.00992149	0.866279	0.020877	0.0149945	0.166637
cg00723973	0.0125145	0.0117841	0.290572	-0.00526765	0.00639903	0.412178	-0.0127007	0.00967096	0.19182
cg00723994	0.0146809	0.00547279	0.00843389	-0.0064477	0.00297184	0.0321893	-0.00873804	0.00449139	0.0542656
cg00723997	0.0312414	0.0241391	0.198299	0.00230607	0.013108	0.860674	-0.0169658	0.0198104	0.393633
cg00724003	-0.00360658	0.00383701	0.349306	0.0028117	0.00208358	0.179962	0.00240225	0.00314895	0.447172
cg00724015	3.25131e-07	0.00697891	0.999963	0.00117598	0.00378969	0.756912	-0.0022698	0.00572743	0.692649
cg00724018	-0.00184102	0.00331498	0.579773	0.00275615	0.0018001	0.128614	-0.00198075	0.00272053	0.468113
cg00724035	0.000342728	0.00332849	0.918176	-0.00150142	0.00180744	0.407947	-0.0010037	0.00273161	0.713998
cg00724047	-0.00714745	0.00837829	0.395462	-0.00226437	0.00454958	0.619683	0.00593789	0.00687586	0.389695
cg00724095	-0.0163273	0.0156355	0.298663	0.00626269	0.00849042	0.462317	0.00497858	0.0128317	0.698773
cg00724098	0.00344462	0.002422	0.157791	-0.000373519	0.0013152	0.776943	-0.00282125	0.00198768	0.158618
cg00724111	0.00103606	0.00556183	0.852568	0.00591225	0.00302019	0.0528131	-0.00199847	0.00456446	0.662367
cg00724115	0.0114998	0.0084888	0.178288	-0.00174985	0.0046096	0.704966	-0.0094657	0.00696656	0.177011
cg00724124	0.00213053	0.00218283	0.331187	1.85863e-06	0.00118532	0.998752	-0.00122431	0.0017914	0.495767
cg00724265	-0.000584292	0.00954068	0.951277	0.00683443	0.00518079	0.189846	0.00452125	0.00782981	0.564822
cg00724315	-0.00257948	0.0113935	0.821311	-0.00556035	0.00618692	0.370761	0.00536739	0.00935039	0.56712
cg00724332	-0.00825399	0.0081359	0.312564	-0.00143637	0.00441796	0.745708	0.00867427	0.00667694	0.196613
cg00724361	-0.0074992	0.00876043	0.393842	0.00454402	0.0047571	0.341566	0.00721377	0.00718948	0.31788
cg00724369	0.00228155	0.00826783	0.7831	0.00034455	0.00448961	0.938967	0.000301559	0.00678522	0.964631
cg00724384	-7.97243e-05	0.00542554	0.988303	0.00167385	0.00294618	0.571096	-0.00224424	0.00445261	0.615251
cg00724403	0.000905765	0.0101261	0.928888	-0.00380823	0.00549866	0.490036	0.0079287	0.00831021	0.342129
cg00724572	0.00763513	0.0119041	0.522605	-0.00700926	0.00646417	0.280592	-0.00279341	0.00976941	0.775466
cg00724584	-0.00381267	0.0135828	0.779468	0.00490643	0.00737572	0.507306	-0.00224243	0.011147	0.840938
cg00724606	-0.0086876	0.0218474	0.69166	0.00639316	0.0118636	0.591053	0.0279539	0.0179297	0.121848
cg00724644	0.00535926	0.00690766	0.439507	0.00136414	0.003751	0.7168	-0.00169259	0.00566895	0.76583
cg00724662	-0.00353389	0.00356549	0.323794	0.000964319	0.00193614	0.619433	0.00157236	0.00292611	0.592108
cg00724774	0.0025889	0.00375184	0.491626	0.000429665	0.00203733	0.833358	-0.000885847	0.00307905	0.774117
cg00724839	0.00732555	0.0141899	0.606715	-0.00629809	0.00770541	0.415489	-0.0078384	0.0116453	0.502298
cg00724894	0.00438338	0.012414	0.72469	0.00480139	0.00674107	0.477812	-0.0100007	0.0101879	0.328436
cg00724911	0.00161099	0.0073966	0.827988	-0.000923195	0.00401651	0.818635	0.00195191	0.00607022	0.748401
cg00724936	0.00254503	0.00818469	0.756427	-0.00140992	0.00444446	0.751671	0.00114439	0.00671699	0.86503
cg00724947	8.72574e-05	0.0150073	0.995371	0.00150567	0.00814926	0.853756	-0.00680735	0.0123161	0.581577
cg00724989	0.00624942	0.0136675	0.648395	-0.00137383	0.00742173	0.853484	-0.00954709	0.0112166	0.39653
cg00725000	-0.00871669	0.00739401	0.240988	-0.000769688	0.0040151	0.848332	0.00570982	0.00606809	0.348788
cg00725085	-0.02334	0.0194198	0.231997	0.0186355	0.0105454	0.0799726	0.0186898	0.0159374	0.24345
cg00725089	0.00282089	0.0122831	0.818785	-0.00316864	0.00666998	0.635686	-0.0128391	0.0100804	0.205467
cg00725138	-0.00300022	0.00974137	0.758674	0.0105432	0.00528977	0.0487219	-0.00180296	0.00799451	0.821989
cg00725145	-0.0145941	0.0311153	0.639975	-0.0288052	0.0168963	0.09105	0.036559	0.0255356	0.155068
cg00725159	0.00172775	0.0159212	0.913782	-0.00314226	0.00864554	0.716963	-0.00156029	0.0130661	0.905164
cg00725162	-0.00228005	0.00786064	0.772317	-0.00229958	0.00426849	0.59116	0.00046517	0.00645105	0.942647
cg00725185	-0.00646668	0.0114492	0.57335	-0.00430318	0.00621717	0.490305	0.00798603	0.00939612	0.397211
cg00725193	0.00592657	0.00721519	0.413194	-0.00235198	0.003918	0.549541	-0.0021853	0.00592134	0.712797
cg00725213	-0.0053827	0.0124912	0.66737	0.00456499	0.00678299	0.502355	0.00350545	0.0102512	0.733038
cg00725221	-0.00572816	0.0087002	0.511661	0.00259148	0.00472439	0.584438	0.00827212	0.00714005	0.249148
cg00725244	-0.00280561	0.00325723	0.39092	-0.00152625	0.00176874	0.390068	0.00146738	0.00267313	0.584161
cg00725331	-0.00545064	0.00766935	0.478771	0.000776163	0.00416462	0.852497	-4.32232e-05	0.00629406	0.994533
cg00725333	0.0327078	0.0168694	0.0550769	-0.00590956	0.00916043	0.520194	-0.0352734	0.0138443	0.0122191
cg00725345	0.0248217	0.0179309	0.169069	-0.00529756	0.00973683	0.587492	-0.0235269	0.0147154	0.112736
cg00725356	0.00047001	0.0103629	0.963906	-0.00141223	0.00562726	0.802311	-0.0087769	0.00850457	0.304326
cg00725388	-0.00514689	0.00402723	0.203932	0.00539255	0.00218687	0.0152121	0.000410966	0.00330505	0.901269
cg00725401	-0.0152223	0.0138329	0.273544	0.00656755	0.00751158	0.383847	0.00754561	0.0113524	0.507651
cg00725426	-0.00225191	0.011498	0.845086	-0.000613218	0.00624364	0.92194	0.00760752	0.00943611	0.421859
cg00725459	0.00552175	0.00963731	0.567844	0.00576631	0.00523326	0.272928	0.000471065	0.00790911	0.952614
cg00725472	-0.0176904	0.00933514	0.0607129	0.00293042	0.00506918	0.564388	0.0157671	0.00766113	0.041948
cg00725635	0.00407474	0.00228375	0.0771427	0.00131658	0.00124012	0.29072	-0.00436196	0.00187422	0.0217768
cg00725654	-0.000195644	0.00489744	0.968207	-0.00279114	0.00265941	0.296234	0.00154471	0.00401922	0.701475
cg00725690	0.00683328	0.00872814	0.435366	-0.00361814	0.00473956	0.446865	-0.0031046	0.00716298	0.665556
cg00725722	-0.00769217	0.00528446	0.148346	0.00251278	0.00286957	0.383121	0.00368783	0.00433684	0.396978
cg00725777	-0.0143252	0.0116463	0.221312	-1.82124e-05	0.00632419	0.997707	0.0058421	0.00955786	0.542305
cg00725778	0.00175314	0.0269255	0.948204	0.010711	0.0146211	0.465378	-0.0162633	0.0220971	0.463304
cg00725912	0.0096558	0.00769333	0.212107	-0.00206752	0.00417764	0.621657	-0.00876347	0.00631374	0.167942
cg00725919	-0.00176198	0.0164217	0.91475	0.00805517	0.00891735	0.368333	-0.0158283	0.0134769	0.242743
cg00725994	0.00444043	0.0150832	0.769011	-0.0012149	0.0081905	0.882353	-0.0111893	0.0123784	0.368007
cg00725995	-0.00986972	0.00803775	0.222098	0.0054777	0.00436467	0.212135	0.0088154	0.00659639	0.184177
cg00725997	0.0270206	0.0164652	0.103638	-0.0226319	0.00894095	0.0127786	-0.0125307	0.0135126	0.355784
cg00726006	-0.0127394	0.0105959	0.231833	-0.00355978	0.00575382	0.537406	0.0190072	0.00869584	0.0309511
cg00726046	-0.000735931	0.00275074	0.789555	0.00153653	0.00149371	0.305891	0.000891025	0.00225747	0.693827
cg00726100	0.00498264	0.0168649	0.768211	0.0132068	0.00915799	0.152115	-0.0091058	0.0138406	0.511974
cg00726147	-0.00654729	0.00985097	0.507676	-8.18113e-05	0.00534928	0.987825	0.00496316	0.00808446	0.54054
cg00726151	0.0305449	0.0245269	0.215645	-0.00378351	0.0133186	0.776886	-0.02059	0.0201287	0.308589
cg00726177	-0.00122271	0.00336459	0.717	0.00173515	0.00182704	0.344345	-0.000541331	0.00276124	0.844936
cg00726183	-0.00705334	0.00793485	0.375993	-0.00331037	0.00430879	0.443965	0.00706212	0.00651195	0.28052
cg00726266	0.0163861	0.0106366	0.126301	-0.0122238	0.0057759	0.0365709	-0.00836737	0.00872921	0.339889
cg00726470	-0.0236869	0.00755166	0.00219276	0.00667546	0.00410071	0.106412	0.0174554	0.00619747	0.00575527
cg00726475	0.0439476	0.0190252	0.0227556	-0.0120056	0.0103311	0.247714	-0.0451831	0.0156135	0.00458942
cg00726615	0.0203038	0.00769021	0.00948958	-0.00909189	0.00417595	0.031602	-0.019859	0.00631117	0.00212524
cg00726652	0.00609744	0.0103489	0.556945	-0.00511228	0.00561968	0.364965	0.00193765	0.00849312	0.819958
cg00726677	0.00856519	0.00970095	0.379204	-0.00438827	0.00526782	0.406631	-0.0062462	0.00796134	0.434395
cg00726782	0.00447596	0.00327742	0.174821	-0.000463603	0.00177971	0.79497	-0.00465124	0.00268971	0.0865649
cg00726784	-0.0125537	0.0171985	0.466986	-0.00926051	0.00933916	0.323579	0.0144473	0.0141144	0.308277
cg00726786	-0.000222142	0.0138993	0.987277	0.00408703	0.00754758	0.589257	-0.00236281	0.0114068	0.836283
cg00726834	0.00242521	0.00364796	0.507561	-0.000333194	0.00198092	0.866734	-0.00136062	0.0029938	0.650378
cg00726871	0.00736231	0.0116534	0.528844	0.00907249	0.00632802	0.154494	-0.00196501	0.00956364	0.837587
cg00726979	-0.00540405	0.0159077	0.734721	-0.00349356	0.00863824	0.686682	-0.00634368	0.0130551	0.627993
cg00726993	-0.00418852	0.00961894	0.664093	-0.00673475	0.00522329	0.199974	0.0037666	0.00789404	0.634206
cg00727112	0.000797454	0.0025416	0.754297	-0.000806367	0.00138014	0.560239	-0.000383029	0.00208583	0.854639
cg00727225	-0.0403969	0.0964496	0.67615	-0.051483	0.0523742	0.327772	0.0775367	0.0791539	0.329448
cg00727262	0.000759451	0.00547166	0.889864	0.00154861	0.00297123	0.603275	0.000703462	0.00449047	0.875803
cg00727279	0.0178765	0.0134067	0.185155	-0.00477776	0.00728013	0.513018	-0.0155947	0.0110026	0.159202
cg00727287	-0.00218282	0.0103845	0.833901	0.00905864	0.00563902	0.111048	-0.00693178	0.00852235	0.417766
cg00727310	-0.00893918	0.0121674	0.464095	-0.00397372	0.00660714	0.548792	0.00487216	0.00998547	0.626574
cg00727314	0.00205915	0.00905287	0.820489	0.000268852	0.0049159	0.956484	-0.00609206	0.00742948	0.413998
cg00727334	0.262632	0.0452338	6.27983e-08	-0.0328693	0.0245629	0.183601	-0.230609	0.0371223	9.54231e-09
cg00727386	-0.0014267	0.00813861	0.861166	-0.0004795	0.00441944	0.913798	0.00174151	0.00667917	0.794782
cg00727415	0.0124936	0.0130999	0.342318	0.0036497	0.00711354	0.608936	-0.0175141	0.0107508	0.106153
cg00727431	0.00649801	0.0103616	0.531877	0.00727651	0.00562656	0.198636	-0.0105023	0.00850352	0.219442
cg00727447	0.0073916	0.0110738	0.505861	-0.00111105	0.00601332	0.853754	-0.00735111	0.00908803	0.420331
cg00727483	0.0122154	0.0128219	0.342832	-0.00437527	0.00696257	0.531046	-0.00814935	0.0105227	0.440321
cg00727556	0.020344	0.0167045	0.225877	0.00617208	0.00907091	0.497665	-0.00665618	0.013709	0.628264
cg00727586	-0.00169126	0.0108697	0.876639	0.00111552	0.00590249	0.850447	0.00395571	0.00892053	0.65832
cg00727590	-0.00544167	0.0152151	0.721292	0.00295276	0.00826214	0.721489	0.00519854	0.0124867	0.677983
cg00727630	0.00222124	0.00616826	0.719457	0.0027933	0.0033495	0.406119	-0.00168276	0.00506215	0.740204
cg00727663	0.00609965	0.00819598	0.458327	-0.00605113	0.00445059	0.176729	-0.00644402	0.00672624	0.340143
cg00727673	0.027922	0.0106484	0.00997485	-0.00806179	0.00578231	0.166062	-0.0194772	0.0087389	0.0278606
cg00727675	-0.0186501	0.0137909	0.179036	0.00390593	0.00748873	0.603015	0.0157637	0.0113178	0.166485
cg00727912	-0.0033736	0.00836708	0.687584	0.00517694	0.0045435	0.257005	0.00129543	0.00686667	0.850711
cg00727940	0.00239078	0.0224978	0.915564	0.0053472	0.0122168	0.662467	-0.00182013	0.0184634	0.921651
cg00727947	-0.00656084	0.00788402	0.407116	0.0140198	0.00428119	0.00141441	-0.00503993	0.00647023	0.437687
cg00728039	0.0145142	0.0090035	0.109813	-0.00538157	0.00488909	0.273417	-0.01857	0.00738896	0.0134131
cg00728046	-0.0130959	0.011044	0.238258	0.00991912	0.00599711	0.100982	0.00683971	0.00906353	0.452077
cg00728090	-0.0135794	0.0136182	0.320881	0.0116293	0.00739498	0.118686	0.00383869	0.0111762	0.7319
cg00728099	-0.0271017	0.0115647	0.0209008	-0.0015108	0.00627987	0.810329	0.0242388	0.00949087	0.0120209
cg00728125	0.0108563	0.0111836	0.333811	-0.0106726	0.00607293	0.0816301	-0.00199117	0.00917812	0.828651
cg00728147	-0.00680613	0.0201021	0.735573	0.0103277	0.0109158	0.346161	0.0039794	0.0164973	0.809837
cg00728224	-0.0121323	0.0174233	0.487692	0.000120247	0.00946122	0.989883	0.012811	0.0142989	0.372241
cg00728296	-0.00572639	0.0155575	0.713522	0.000321291	0.00844807	0.969732	0.0048093	0.0127677	0.707139
cg00728300	0.00371496	0.00387062	0.339269	-0.00255781	0.00210183	0.22623	-0.00109373	0.00317653	0.731265
cg00728317	0.00653642	0.00795128	0.412822	0.00472675	0.00431771	0.276025	-0.0117467	0.00652543	0.0745798
cg00728340	-0.00710952	0.00753	0.347158	0.000902268	0.00408895	0.825766	0.00523261	0.00617969	0.398977
cg00728346	-0.020196	0.0232652	0.387242	0.0259279	0.0126335	0.042513	0.0167688	0.0190932	0.381716
cg00728361	0.00110335	0.0029992	0.713668	0.00134006	0.00162863	0.412394	-0.00193653	0.00246137	0.433109
cg00728371	0.00270279	0.0387428	0.944509	-0.00844964	0.0210381	0.688732	-0.00881131	0.0317953	0.782203
cg00728398	-0.00304764	0.00238637	0.204255	-0.00016974	0.00129585	0.896025	0.00356178	0.00195844	0.0716805
cg00728438	-0.0016839	0.0100227	0.866884	-0.000928558	0.00544252	0.864842	0.00545285	0.00822537	0.508761
cg00728503	0.0159246	0.0138406	0.252402	-0.0056528	0.00751572	0.453579	-0.0169765	0.0113586	0.137885
cg00728507	-0.0121038	0.007272	0.0988701	0.0042941	0.00394885	0.279223	0.00711522	0.00596796	0.235734
cg00728566	7.45247e-05	0.0120123	0.995061	0.0060042	0.00652292	0.359338	0.00568666	0.0098582	0.565222
cg00728573	-0.00394474	0.0115201	0.732687	-0.00707002	0.00625567	0.260859	-0.000845746	0.00945429	0.928882
cg00728585	0.00230031	0.00727199	0.752356	0.00112083	0.00394884	0.777069	-0.00278523	0.00596795	0.641639
cg00728602	0.00284117	0.00661193	0.668252	0.00103565	0.00359042	0.773546	-0.00137043	0.00542626	0.801083
cg00728743	-0.0316894	0.0147857	0.0342964	0.0108291	0.00802892	0.180182	0.0298895	0.0121342	0.0153186
cg00728810	0.00595373	0.0106203	0.576211	-0.00161747	0.00576704	0.779645	0.00445999	0.00871582	0.609878
cg00728848	-0.0103321	0.0124892	0.409868	0.00773938	0.00678192	0.256274	0.00703113	0.0102496	0.494164
cg00728876	-0.00170686	0.0114814	0.882092	0.000772952	0.00623462	0.901559	-0.00266858	0.00942248	0.777545
cg00728890	-0.00183859	0.00388223	0.636731	0.000447005	0.00210813	0.832469	0.00269865	0.00318605	0.398824
cg00728905	-0.0119696	0.0111504	0.285411	0.00474284	0.00605493	0.435133	0.00542702	0.00915091	0.554359
cg00728907	0.0109504	0.00748681	0.146419	0.00185613	0.00406549	0.648889	-0.00460266	0.00614425	0.455395
cg00728946	-0.0153136	0.0125841	0.226247	0.0103908	0.00683345	0.131233	0.00956315	0.0103275	0.35648
cg00728961	-0.00358192	0.00400775	0.373408	0.000142902	0.00217629	0.947765	-0.000277223	0.00328906	0.932982
cg00728973	-0.0248046	0.0205731	0.230527	0.0205872	0.0111716	0.068049	0.0212913	0.0168839	0.20996
cg00728996	0.00895226	0.0109662	0.416063	-0.00415268	0.00595487	0.487049	-0.00746611	0.00899969	0.408564
cg00728999	-3.65122e-05	0.00267007	0.989114	-0.000779062	0.0014499	0.592132	-0.00102692	0.00219126	0.640251
cg00729011	-0.00876756	0.0110736	0.430208	0.00376609	0.0060132	0.532413	0.00653907	0.00908784	0.473334
cg00729039	0.00375878	0.0113371	0.740863	0.0083291	0.0061563	0.178849	-0.00209289	0.00930412	0.822442
cg00729043	-0.00755466	0.0135277	0.577668	0.0158779	0.00734585	0.0328259	-0.000457287	0.0111019	0.967219
cg00729049	-0.00112904	0.00461754	0.807291	-0.00282487	0.00250742	0.262363	-0.00310403	0.00378951	0.414494
cg00729056	0.00585331	0.00280829	0.0394486	-0.00156118	0.00152496	0.3082	-0.00481784	0.0023047	0.0388821
cg00729060	0.00914665	0.0200712	0.649497	0.00674616	0.0108991	0.537219	-0.010034	0.016472	0.543678
cg00729103	0.0133186	0.0081589	0.105454	-0.0043405	0.00443045	0.329385	-0.01438	0.00669582	0.03394
cg00729133	0.0168996	0.0163198	0.302694	-0.00804677	0.00886199	0.365858	-0.00307684	0.0133933	0.818728
cg00729136	0.00581929	0.00658268	0.378609	-0.00948599	0.00357454	0.00913916	-0.0021004	0.00540225	0.698175
cg00729171	-0.00367658	0.0061255	0.549601	0.000437293	0.00332628	0.895647	0.00427508	0.00502705	0.396942
cg00729184	-0.0185395	0.0228427	0.418766	-0.00102414	0.0124041	0.934347	0.0209294	0.0187465	0.266665
cg00729264	0.0119352	0.0078437	0.13097	0.000672855	0.00425929	0.874767	-0.0042021	0.00643714	0.515254
cg00729269	-0.00368758	0.00373718	0.325941	0.00123846	0.00202937	0.542941	0.0028022	0.00306702	0.362896
cg00729275	-0.00681576	0.0167859	0.685501	-0.00308019	0.00911508	0.736066	0.00295049	0.0137758	0.830803
cg00729281	0.000299611	0.0032822	0.927433	0.00121846	0.00178231	0.495639	-0.000659871	0.00269363	0.806932
cg00729314	-0.00677695	0.00608034	0.267465	2.52272e-05	0.00330175	0.993918	0.00681881	0.00499	0.17457
cg00729324	-0.0136343	0.00730201	0.0645372	0.0052276	0.00396515	0.190113	0.0117618	0.00599259	0.0522038
cg00729380	-0.0158345	0.00993103	0.113706	0.00522708	0.00539276	0.334533	0.00499564	0.00815017	0.541175
cg00729461	0.0159864	0.0141981	0.262637	-0.000311046	0.00770988	0.967892	-0.00503323	0.0116521	0.666615
cg00729475	-0.00143255	0.00198675	0.472407	0.00164549	0.00107884	0.130072	0.000318049	0.00163048	0.845702
cg00729541	-0.00246241	0.00203651	0.229206	0.000523272	0.00110587	0.637024	0.000707002	0.00167132	0.673106
cg00729627	-0.00570597	0.00906269	0.530254	-0.00299242	0.00492123	0.544399	0.0091771	0.00743754	0.219874
cg00729644	-0.00419399	0.00960861	0.663342	0.00568826	0.00521768	0.278012	0.00665267	0.00788556	0.400695
cg00729654	0.0171347	0.0102712	0.0981154	0.00545274	0.00557748	0.330401	-0.0122238	0.00842934	0.149863
cg00729656	0.000296007	0.0132277	0.982187	-3.40268e-05	0.00718294	0.996229	-0.000544664	0.0108557	0.960075
cg00729672	-0.0247628	0.0103064	0.0179502	0.00763332	0.00559658	0.175376	0.010697	0.00845821	0.208658
cg00729690	-0.000255056	0.0032266	0.937138	-0.00016043	0.00175211	0.927211	0.0021021	0.002648	0.428995
cg00729699	0.00357589	0.00610153	0.559032	-0.00141438	0.00331326	0.670298	-0.00604043	0.00500738	0.230288
cg00729708	0.0348845	0.0992191	0.725818	-0.120017	0.053878	0.0279444	0.0242788	0.0814268	0.766138
cg00729815	0.00779018	0.0237151	0.743165	-0.0169887	0.0128778	0.189834	0.0127239	0.0194624	0.514625
cg00729829	0.0127048	0.0107544	0.240008	0.010056	0.00583985	0.0878881	-0.0135079	0.00882586	0.128766
cg00729860	0.0249345	0.0185932	0.182666	-0.0114385	0.0100965	0.259713	-0.0128712	0.015259	0.40077
cg00729875	0.0132193	0.00663317	0.0487473	-0.00074799	0.00360195	0.835876	-0.0134558	0.00544368	0.014975
cg00729876	-0.00521644	0.00674936	0.441251	0.00239031	0.00366504	0.515637	0.00453372	0.00553904	0.414839
cg00729885	0.0075833	0.0124362	0.543267	-0.00151922	0.00675311	0.822423	-0.00645316	0.0102061	0.528512
cg00729894	0.00327486	0.00801163	0.683508	0.00561839	0.00435048	0.199258	-0.00702084	0.00657496	0.287941
cg00729910	-0.0270139	0.0232332	0.247456	0.0342245	0.0126161	0.00774625	0.0248934	0.0190669	0.194419
cg00729928	-0.003527	0.0122565	0.774068	-0.0101533	0.00665554	0.129994	-0.00207825	0.0100586	0.836693
cg00729984	0.00234742	0.00951625	0.80562	-0.0101109	0.00516752	0.0529251	0.00391941	0.00780976	0.616769
cg00729986	0.0244917	0.0124175	0.0510787	-0.00681213	0.00674295	0.314588	-0.0208441	0.0101907	0.043202
cg00729995	-0.00851927	0.00769129	0.270428	0.00661053	0.00417653	0.116343	0.00451925	0.00631206	0.475527
cg00730023	-0.00399247	0.00363935	0.275025	0.00248337	0.00197624	0.211557	0.00393745	0.00298673	0.190137
cg00730077	-0.0184504	0.0227761	0.419643	0.00933204	0.0123679	0.452138	0.03041	0.0186918	0.106615
cg00730085	-0.00511891	0.0229024	0.823553	-0.010202	0.0124365	0.413805	0.0189911	0.0187955	0.314517
cg00730096	0.00464795	0.00984332	0.637724	0.00532	0.00534513	0.321776	-0.00572062	0.00807818	0.480346
cg00730100	-0.000632573	0.00893651	0.943697	-0.00552365	0.00485271	0.257485	0.00848121	0.00733398	0.250012
cg00730116	0.00446541	0.00765293	0.560758	-0.00414597	0.0041557	0.320635	-0.00118142	0.00628058	0.851139
cg00730168	-0.00609306	0.0191494	0.750947	-0.00340591	0.0103985	0.743884	-0.00273247	0.0157154	0.862286
cg00730182	0.00572341	0.00733572	0.436942	-0.00575582	0.00398345	0.151319	-0.00208136	0.00602025	0.730209
cg00730185	-0.00195645	0.0186319	0.916563	-0.0108179	0.0101175	0.287311	0.00380099	0.0152908	0.804149
cg00730203	0.013745	0.0233748	0.557721	0.0118461	0.012693	0.35272	-0.0124793	0.0191832	0.516704
cg00730224	0.00880811	0.00971883	0.366762	-0.00573738	0.00527753	0.279354	-0.00329587	0.00797601	0.680248
cg00730260	0.00217169	0.00770176	0.778494	-0.000722366	0.00418222	0.863186	0.00334427	0.00632065	0.5978
cg00730266	-0.0105736	0.0119404	0.377805	0.00487814	0.00648391	0.45345	0.0123084	0.00979924	0.211755
cg00730348	0.000522739	0.0152028	0.972633	-0.00249811	0.00825544	0.762765	0.00353252	0.0124766	0.777608
cg00730373	0.000590745	0.0119563	0.960683	0.00951376	0.00649254	0.145682	-0.00363427	0.00981229	0.711812
cg00730378	0.00243447	0.00684562	0.722803	0.000620094	0.00371731	0.867824	-0.000813544	0.00561804	0.885126
cg00730405	-2.16289e-05	0.0208798	0.999175	-0.00129842	0.0113382	0.909036	0.00258753	0.0171356	0.88025
cg00730413	0.0248227	0.0193341	0.201881	0.00140794	0.0104988	0.893565	-0.0152498	0.0158671	0.338612
cg00730425	-0.00158698	0.00801213	0.843354	-0.00353038	0.00435076	0.418865	0.00278907	0.00657537	0.672271
cg00730441	-0.00427342	0.00998233	0.669416	-0.00107008	0.00542062	0.843871	0.00749364	0.00819227	0.362339
cg00730549	-0.004698	0.0153624	0.760325	-0.000504772	0.00834208	0.95186	0.004367	0.0126075	0.729719
cg00730555	0.00309971	0.00222629	0.166633	-0.0010694	0.00120892	0.378306	-0.0026638	0.00182706	0.147698
cg00730561	0.000258114	0.0071675	0.971338	-0.000425747	0.0038921	0.913095	0.00151589	0.0058822	0.797114
cg00730564	-0.00891299	0.00796076	0.265317	-0.00691184	0.00432286	0.11271	0.0087508	0.00653321	0.18319
cg00730630	0.0140235	0.00887894	0.117112	-0.00410717	0.00482145	0.396147	-0.00837459	0.00728674	0.252928
cg00730640	0.00586176	0.00835028	0.484172	-0.00472911	0.00453438	0.29926	-0.00398376	0.00685288	0.562209
cg00730653	-0.00640541	0.00276966	0.0225991	0.00243132	0.00150398	0.108832	0.00424573	0.00227299	0.0644367
cg00730670	-0.00101749	0.00712894	0.886767	0.00142035	0.00387116	0.714394	-0.000720282	0.00585055	0.902242
cg00730694	-0.00187402	0.0117879	0.873977	-0.000287061	0.00640106	0.964312	0.00220548	0.00967403	0.820086
cg00730761	-0.0959755	0.107407	0.373505	-0.106183	0.0583245	0.0713925	0.0734934	0.0881467	0.406222
cg00730780	-0.00702444	0.0114329	0.540218	0.00567093	0.00620833	0.36301	0.00416063	0.00938275	0.658323
cg00730794	0.00374941	0.00232046	0.109001	-0.000448283	0.00126006	0.722699	-0.00269013	0.00190435	0.160589
cg00730832	-0.012135	0.0174999	0.4895	0.00300144	0.00950282	0.752717	0.00412657	0.0143618	0.7744
cg00730857	-0.0104872	0.0125857	0.406501	0.00528216	0.00683431	0.441246	0.0112296	0.0103288	0.279319
cg00730887	-0.0266731	0.0137277	0.0545701	0.00210249	0.00745442	0.778438	0.014549	0.011266	0.199269
cg00730971	0.015519	0.00851747	0.0711691	0.00214237	0.00462516	0.644136	-0.0136904	0.00699008	0.0526976
cg00731003	-0.0294732	0.0127936	0.0231164	-0.00105585	0.00694721	0.879479	0.019204	0.0104994	0.0701004
cg00731062	-0.00730194	0.0136379	0.593445	0.00910327	0.00740569	0.22161	0.00852277	0.0111923	0.447999
cg00731146	-0.00603175	0.00657126	0.360681	0.000690248	0.00356833	0.846973	0.00728026	0.00539288	0.179795
cg00731201	-0.00923515	0.00920467	0.317913	0.004709	0.00499833	0.348198	0.00522628	0.00755406	0.490489
cg00731214	0.0488789	0.0292322	0.0973489	-0.0356467	0.0158737	0.0267253	-0.0515064	0.0239902	0.0339912
cg00731232	0.0056424	0.00692171	0.416734	-0.00212411	0.00375863	0.573137	-0.00626944	0.00568048	0.27214
cg00731253	-0.00508409	0.0034445	0.1428	-0.00185053	0.00187043	0.324659	0.00742459	0.00282682	0.00985697
cg00731304	-0.00575453	0.014987	0.701744	-2.16935e-05	0.00813826	0.997878	4.41497e-05	0.0122995	0.997142
cg00731328	0.00801231	0.00967133	0.409204	-0.00614532	0.00525173	0.244469	-0.0048637	0.00793703	0.541283
cg00731338	-0.00515352	0.0164882	0.755209	-0.00293695	0.00895346	0.743517	0.00631175	0.0135315	0.641817
cg00731352	-0.00899446	0.0107102	0.402839	0.00163123	0.00581585	0.779636	0.00779138	0.00878958	0.377318
cg00731395	0.00724362	0.00998227	0.469595	-0.0107823	0.00542058	0.0491678	-0.00546525	0.00819221	0.506088
cg00731404	0.00147454	0.00221032	0.506093	-2.04991e-05	0.00120025	0.986404	-0.000624492	0.00181395	0.7313
cg00731411	-0.00325191	0.00376452	0.38956	-0.00257771	0.00204421	0.209983	0.00448585	0.00308945	0.149351
cg00731458	-0.0267815	0.0106891	0.0136921	-0.00105749	0.00580438	0.85577	0.0280578	0.00877226	0.00180493
cg00731485	-0.0077928	0.00729081	0.287476	0.00173577	0.00395906	0.661934	0.0110453	0.0059834	0.0675822
cg00731487	0.00155578	0.00562707	0.782697	0.00280618	0.00305561	0.360435	0.0014287	0.004618	0.75762
cg00731526	0.00108905	0.00520781	0.834742	-0.000291762	0.00282795	0.918015	-0.00496526	0.00427393	0.247849
cg00731608	0.00512736	0.0117626	0.66376	-0.00991287	0.00638732	0.123544	-0.000580456	0.00965325	0.952161
cg00731619	-0.000115698	0.00330678	0.972153	0.000183351	0.00179565	0.918856	-0.00114522	0.0027138	0.673848
cg00731650	0.0136551	0.00847125	0.109842	0.000709887	0.00460006	0.877639	-0.00916246	0.00695215	0.190265
cg00731661	-0.0165306	0.0143255	0.251029	0.00535212	0.00777905	0.49289	0.012107	0.0117566	0.305361
cg00731676	0.00521308	0.00878182	0.553984	-0.010093	0.00476871	0.0365576	0.000676565	0.00720704	0.925379
cg00731683	-0.000280348	0.00964755	0.97687	0.00499858	0.00523882	0.342104	-0.00512348	0.00791752	0.518911
cg00731691	0.0025226	0.00727642	0.729493	-0.00423028	0.00395125	0.286684	0.00107003	0.00597159	0.85812
cg00731702	-0.0019535	0.0195144	0.920443	0.00348603	0.0105967	0.742801	-0.00630781	0.016015	0.69444
cg00731739	0.0229592	0.0176337	0.195635	-0.00413785	0.00957549	0.666493	-0.0137042	0.0144716	0.345729
cg00731749	9.10304e-05	0.0026627	0.97279	-0.00116643	0.0014459	0.421573	-5.59641e-05	0.00218522	0.979615
cg00731785	0.00628883	0.00711229	0.378506	0.00471277	0.00386212	0.224978	-0.0101348	0.00583689	0.0853056
cg00731852	-0.0222927	0.01136	0.0522444	0.00482484	0.00616874	0.43581	0.0151212	0.00932292	0.107679
cg00731857	-0.00956227	0.00966755	0.32478	0.00672152	0.00524968	0.203109	-0.00513021	0.00793393	0.519227
cg00731874	-0.0127935	0.0142427	0.371016	-0.000451952	0.0077341	0.953507	0.0140764	0.0116887	0.231068
cg00731886	-0.00376805	0.0123492	0.760847	0.00189338	0.00670587	0.778208	0.00719672	0.0101347	0.47914
cg00731913	-0.005479	0.0033974	0.109674	0.00160836	0.00184486	0.385213	0.00227742	0.00278817	0.415799
cg00731917	-0.00380632	0.00281223	0.178675	-0.000256213	0.0015271	0.867067	0.00228158	0.00230793	0.325038
cg00731944	0.00334126	0.00448255	0.457624	-0.000166595	0.00243412	0.945558	-0.000791368	0.00367872	0.830072
cg00732043	0.00329207	0.0118516	0.781706	-0.00654711	0.00643564	0.311233	0.00195115	0.00972629	0.841378
cg00732059	-0.00105802	0.013357	0.937009	0.00257695	0.00725314	0.723055	-0.00410105	0.0109618	0.709033
cg00732067	-0.0227065	0.0136552	0.0991911	0.00638002	0.00741507	0.391433	0.01661	0.0112065	0.141153
cg00732098	-0.00364513	0.0090193	0.686888	0.00193848	0.00489767	0.693021	-0.00123329	0.00740192	0.867977
cg00732166	-0.0107878	0.0141156	0.446357	-0.00687896	0.00766507	0.371443	0.00550583	0.0115843	0.635528
cg00732232	0.00479247	0.00877334	0.585998	-0.00304459	0.00476411	0.524107	-0.00376485	0.00720008	0.602102
cg00732251	-0.0107662	0.0235561	0.648539	-0.00489655	0.0127914	0.702607	0.020188	0.0193319	0.298644
cg00732274	0.00131455	0.00247703	0.596698	-0.000365963	0.00134508	0.786074	-0.00177147	0.00203284	0.385419
cg00732294	-0.00387925	0.00256879	0.133872	0.000411823	0.0013949	0.768372	0.00291036	0.00210814	0.170221
cg00732327	-0.00153674	0.00758761	0.839874	0.00245215	0.00412023	0.552966	0.00483928	0.00622697	0.43874
cg00732328	0.0071072	0.0164522	0.666594	0.00259015	0.0089339	0.772421	-0.0099446	0.013502	0.462976
cg00732348	0.00565353	0.00383647	0.143438	-0.00207514	0.00208329	0.321392	-0.00606037	0.0031485	0.056832
cg00732366	-0.00422687	0.0096104	0.660928	0.00200573	0.00521865	0.701469	0.00604223	0.00788703	0.445259
cg00732378	-0.0115333	0.0148718	0.439698	-0.000967795	0.0080757	0.904828	0.00318289	0.0122049	0.794744
cg00732383	-0.00268882	0.0144385	0.852611	-8.40398e-05	0.00784042	0.991467	-0.00649097	0.0118494	0.584945
cg00732415	0.00255132	0.00687882	0.711429	0.0050993	0.00373534	0.174992	0.00102832	0.00564528	0.855795
cg00732428	0.00272187	0.00233614	0.246495	0.000354477	0.00126858	0.78044	-0.00141046	0.00191722	0.463491
cg00732432	0.000435528	0.0123853	0.972012	-0.00150021	0.00672547	0.8239	0.0012256	0.0101643	0.904245
cg00732511	-0.00355367	0.0129294	0.783945	-0.00553638	0.00702092	0.432069	0.00444975	0.0106108	0.675772
cg00732538	-0.00857877	0.00512816	0.0971939	-0.000386438	0.0027847	0.889884	0.00213999	0.00420856	0.612132
cg00732550	-0.00284755	0.0106046	0.788801	-0.00664947	0.00575851	0.250708	-0.00338522	0.00870293	0.698047
cg00732553	-0.000720958	0.00646057	0.911349	0.00271125	0.00350823	0.441283	-0.00183581	0.00530204	0.729819
cg00732589	-0.00367268	0.0130123	0.778285	-0.00269707	0.00706597	0.703421	-0.00082646	0.0106789	0.938452
cg00732591	0.00631806	0.00701441	0.369702	0.00216005	0.00380897	0.571805	-0.00874824	0.00575656	0.131456
cg00732602	-0.00545794	0.0110338	0.62183	-0.00213334	0.0059916	0.722482	0.00462037	0.00905521	0.610902
cg00732656	-0.0203436	0.0171164	0.237179	0.00370223	0.00929456	0.691165	-0.00128606	0.014047	0.927219
cg00732658	0.000807515	0.0093287	0.931177	-0.00283318	0.00506568	0.577101	0.00384674	0.00765585	0.61635
cg00732763	-0.00611927	0.0094649	0.519288	-0.00141614	0.00513964	0.783424	0.0104685	0.00776762	0.180522
cg00732775	0.00276109	0.0147469	0.851824	0.00204339	0.00800789	0.799067	0.00261027	0.0121025	0.829636
cg00732783	-0.0052545	0.0183731	0.775424	-0.00885278	0.00997695	0.376841	0.00737768	0.0150783	0.625611
cg00732807	-0.000285491	0.0052592	0.956807	0.00922949	0.00285585	0.00162347	-0.00881731	0.0043161	0.043454
cg00732810	-0.005662	0.0146806	0.70048	0.00440677	0.00797188	0.581529	0.0026728	0.012048	0.824846
cg00732815	-0.00116398	0.0116833	0.920822	-0.0033943	0.0063443	0.593719	-9.72591e-05	0.00958824	0.991925
cg00732845	-0.0186118	0.013745	0.178488	-0.00660061	0.00746385	0.378439	0.0095521	0.0112802	0.398945
cg00732850	-0.0106688	0.0147115	0.469871	-0.00307206	0.00798867	0.701311	0.0157868	0.0120734	0.193745
cg00732878	-0.00336032	0.00639097	0.600091	0.00114069	0.00347043	0.743016	0.00108587	0.00524492	0.836368
cg00732907	0.0021922	0.00250251	0.38294	-0.00133832	0.00135892	0.326861	-0.0022197	0.00205376	0.282151
cg00732939	0.00328415	0.00922801	0.722605	0.00287766	0.005011	0.566959	-0.00745314	0.00757321	0.327204
cg00732970	-0.00251982	0.0121606	0.836228	0.0052868	0.00660348	0.425084	0.00479872	0.00997994	0.631588
cg00733001	0.00451517	0.0139953	0.747596	0.000457911	0.00759977	0.952063	0.00746709	0.0114857	0.516968
cg00733005	0.00139585	0.00395315	0.724691	-0.00149699	0.00214664	0.487047	-0.00165898	0.00324425	0.610124
cg00733115	0.0353439	0.0176042	0.0471269	-4.33041e-05	0.00955945	0.996394	-0.042909	0.0144474	0.00365655
cg00733150	-0.0485137	0.0172943	0.00594768	0.0183833	0.00939115	0.05282	0.0353521	0.014193	0.0142392
cg00733180	-0.0112667	0.00722944	0.122	0.00283636	0.00392574	0.471518	0.0088239	0.00593303	0.13981
cg00733190	-0.0039038	0.00630011	0.536777	-0.00203961	0.00342109	0.552276	0.00503682	0.00517036	0.332108
cg00733307	0.00642021	0.00758741	0.399297	0.00116525	0.00412012	0.777848	-0.00247662	0.00622681	0.691597
cg00733315	-0.00941963	0.00864931	0.278507	-0.00057176	0.00469676	0.903331	0.00434795	0.00709829	0.541448
cg00733324	-0.000830775	0.00918582	0.928101	0.00144013	0.00498809	0.773344	-0.00337995	0.00753859	0.654781
cg00733328	0.00777843	0.00651513	0.235084	-0.00345955	0.00353785	0.330285	-0.00543553	0.00534681	0.311578
cg00733375	-0.0118658	0.0107398	0.271641	0.00853456	0.00583195	0.146206	0.00524469	0.00881392	0.553035
cg00733379	0.0067946	0.0235771	0.773746	-0.0142881	0.0128028	0.266849	-0.00845298	0.0193492	0.663065
cg00733385	0.00340916	0.0239896	0.887253	-0.0111501	0.0130268	0.393894	-0.00264039	0.0196877	0.893558
cg00733417	0.00414563	0.00808699	0.609239	-0.00271894	0.0043914	0.537097	0.00125774	0.0066368	0.850043
cg00733441	-0.0138294	0.00826086	0.0969541	0.00708197	0.00448582	0.117266	0.00116625	0.0067795	0.863734
cg00733480	0.0100645	0.00726763	0.168902	-0.00179027	0.00394648	0.650983	-0.00068389	0.00596437	0.908922
cg00733493	0.00512961	0.00611875	0.403656	-0.000472584	0.00332261	0.887156	-0.00312285	0.00502151	0.535298
cg00733516	-0.00360644	0.00478777	0.452902	0.000894999	0.00259986	0.731316	0.00452304	0.00392921	0.252174
cg00733567	0.0039619	0.0164517	0.810144	-0.0111798	0.00893364	0.213433	0.00165097	0.0135016	0.902901
cg00733604	-0.00335185	0.00731241	0.647585	-0.00325419	0.00397079	0.414255	0.00830956	0.00600112	0.168956
cg00733660	-0.0100956	0.00682333	0.141845	-0.00053213	0.00370521	0.886066	0.00923224	0.00559975	0.102065
cg00733682	0.00102014	0.00260271	0.69585	-0.00139286	0.00141332	0.32653	-0.000454166	0.00213598	0.832012
cg00733705	-0.0103557	0.00974637	0.290329	0.000445928	0.00529248	0.933005	0.00656325	0.00799861	0.413678
cg00733722	0.0033294	0.0122478	0.786257	0.00756125	0.00665081	0.258054	0.00229231	0.0100515	0.820025
cg00733728	-0.00425907	0.00543134	0.434628	0.001543	0.00294933	0.601909	-0.000799422	0.00445737	0.857994
cg00733746	-0.00214247	0.00206857	0.302603	0.000379968	0.00112328	0.735806	0.00082173	0.00169763	0.629315
cg00733749	-0.00545399	0.00867345	0.530774	0.00363507	0.00470987	0.441889	0.00407494	0.0071181	0.568168
cg00733767	0.00383329	0.0184098	0.835442	0.0136733	0.00999692	0.174179	-0.00550824	0.0151085	0.716126
cg00733780	-0.000320818	0.00653639	0.960943	0.00189472	0.00354939	0.594547	0.00353829	0.00536426	0.510887
cg00733786	0.00927267	0.0143026	0.518129	-0.00768515	0.00776661	0.324584	0.000303549	0.0117378	0.979415
cg00733838	0.00285294	0.00732613	0.697718	-0.00247992	0.00397824	0.534331	0.00117489	0.00601238	0.845431
cg00733943	-0.00555086	0.00764045	0.46907	0.00553466	0.00414892	0.184959	0.0055286	0.00627034	0.379858
cg00733992	-0.010226	0.0240414	0.671412	0.00981793	0.013055	0.45363	0.00783476	0.0197302	0.692067
cg00734018	-0.000866291	0.00833638	0.917424	0.0026598	0.00452683	0.558029	0.000254668	0.00684147	0.970374
cg00734030	0.00428434	0.00436292	0.32826	-0.00157485	0.00236915	0.507613	-0.0012639	0.00358054	0.724771
cg00734052	0.00126957	0.00325806	0.697534	-0.000918626	0.0017692	0.604641	-0.00307329	0.00267382	0.252884
cg00734053	0.0368877	0.0149083	0.0148767	0.00171993	0.00809549	0.832146	-0.0281289	0.0122349	0.023389
cg00734099	0.00317086	0.00804103	0.694097	-0.00270109	0.00436645	0.537458	-0.00655054	0.00659908	0.323062
cg00734103	-0.0108211	0.0231148	0.640607	0.00948283	0.0125518	0.451567	-0.00515311	0.0189698	0.786402
cg00734395	0.00654212	0.0121996	0.592865	-0.0128602	0.00662465	0.0547839	0.00481756	0.0100119	0.631344
cg00734436	0.00199101	0.00646251	0.7586	-0.00443175	0.00350928	0.209307	0.00817506	0.00530363	0.126089
cg00734440	0.0286842	0.0129162	0.0284151	-0.00779056	0.00701379	0.269099	-0.0162003	0.0106001	0.129304
cg00734471	0.044967	0.0234337	0.0575881	-0.0196008	0.012725	0.126349	-0.0404099	0.0192315	0.0379043
cg00734483	-0.00294195	0.00249595	0.241065	-0.00047701	0.00135535	0.725553	0.00232411	0.00204837	0.259003
cg00734484	-0.00215865	0.00934552	0.817758	0.0017796	0.00507481	0.726505	0.0063194	0.00766965	0.411751
cg00734512	-0.000341188	0.00386136	0.929752	-0.000680698	0.0020968	0.746073	-0.000177141	0.00316893	0.955523
cg00734532	0.0241055	0.0170465	0.160156	0.00261854	0.00925661	0.777798	-0.0216544	0.0139897	0.124522
cg00734567	-0.00247704	0.00638805	0.698942	0.000633455	0.00346884	0.855438	-0.00530275	0.00524252	0.314003
cg00734592	0.0540476	0.0182573	0.00376469	-0.0177311	0.0099141	0.0764527	-0.0347222	0.0149833	0.0223335
cg00734666	0.00556804	0.00928527	0.549963	-0.00699127	0.00504209	0.168374	-0.00643773	0.0076202	0.400043
cg00734682	-0.00389488	0.00817763	0.634816	0.00368948	0.00444062	0.40786	0.000575182	0.00671119	0.931857
cg00734683	-0.000909394	0.00927188	0.922047	-0.007219	0.00503482	0.154462	0.00648537	0.00760921	0.395897
cg00734724	0.000289472	0.00212745	0.892018	-0.00233655	0.00115525	0.0455461	0.00154675	0.00174595	0.3776
cg00734800	0.000203996	0.00390108	0.958391	0.000193772	0.00211837	0.927284	0.000653295	0.00320152	0.838685
cg00734813	0.00437669	0.00966729	0.651634	0.00883133	0.00524954	0.0953466	-0.00408863	0.00793372	0.607343
cg00734838	-0.0108435	0.00981929	0.271871	0.000924231	0.00533208	0.862707	0.00810361	0.00805846	0.316814
cg00734858	0.0170742	0.013357	0.203835	-0.0119486	0.00725313	0.102335	-0.00830403	0.0109618	0.450344
cg00734895	-0.00360084	0.0116389	0.757617	0.00281375	0.00632015	0.657048	0.0116169	0.00955175	0.226508
cg00734904	0.0218246	0.0137102	0.114289	-0.0177516	0.00744495	0.0188197	-0.0129429	0.0112517	0.252511
cg00734927	0.012092	0.0146826	0.411971	-0.00948779	0.00797294	0.236609	-0.0136419	0.0120496	0.260037
cg00734931	0.00855253	0.0181525	0.638467	-0.00712386	0.00985717	0.471393	-0.00214551	0.0148973	0.885748
cg00734960	0.00231476	0.00287455	0.422406	0.001109	0.00156094	0.478916	-0.00296872	0.00235907	0.210903
cg00734966	0.0353823	0.0161328	0.0303984	-0.0195374	0.00876043	0.0277656	-0.0295757	0.0132398	0.0275158
cg00734967	0.0276648	0.0126917	0.0314074	-0.00723409	0.00689186	0.296176	-0.0163981	0.0104158	0.118277
cg00734968	0.00633904	0.00796808	0.428005	0.000734159	0.00432684	0.865577	-0.00474058	0.00653922	0.470025
cg00734970	0.0016436	0.00217292	0.451026	-3.57171e-05	0.00117994	0.975906	-0.00136699	0.00178326	0.44498
cg00734979	-0.002462	0.00933728	0.792524	-0.0028284	0.00507034	0.578092	0.00422788	0.00766289	0.58225
cg00735013	0.00428817	0.0067013	0.523568	-0.00729098	0.00363895	0.0475719	-0.00167632	0.0054996	0.761089
cg00735023	-0.020091	0.024299	0.410126	0.0121014	0.0131949	0.361079	0.00309699	0.0199416	0.876867
cg00735024	-0.00036163	0.01215	0.976309	-0.00673605	0.00659769	0.309508	0.000518779	0.00997119	0.958601
cg00735080	0.000542938	0.00980073	0.955922	0.00811539	0.005322	0.13016	-0.00480993	0.00804323	0.551063
cg00735091	-0.00121509	0.00746696	0.871031	-0.00113705	0.00405472	0.779677	0.00010018	0.00612796	0.986986
cg00735159	0.00111979	0.00250173	0.655317	7.8489e-05	0.00135849	0.954031	-0.00116995	0.00205311	0.569946
cg00735188	0.0706064	0.0541975	0.195377	0.0218256	0.0294304	0.459909	-0.0377663	0.0444786	0.397676
cg00735196	0.00151071	0.00257686	0.558902	-0.00118444	0.00139929	0.399132	0.000765907	0.00211477	0.717919
cg00735207	0.0101237	0.00639023	0.116008	-0.00606753	0.00347003	0.0831582	-0.00754105	0.00524431	0.153288
cg00735218	0.00498799	0.00754553	0.509961	-0.00208867	0.00409738	0.611242	-0.00612614	0.00619244	0.32469
cg00735237	-0.0307009	0.0510781	0.549038	-0.0204343	0.0277365	0.462856	0.0291982	0.0419186	0.487557
cg00735239	0.00053717	0.00288721	0.852747	6.6734e-05	0.00156782	0.966126	0.000118735	0.00236947	0.960125
cg00735257	-0.00916733	0.0084729	0.281637	0.00198221	0.00460096	0.667438	0.0102801	0.00695351	0.142157
cg00735267	0.0185474	0.0191537	0.334997	-0.0113503	0.0104009	0.277531	-0.00696172	0.015719	0.658718
cg00735304	-0.00307281	0.00320148	0.339256	0.00174666	0.00173847	0.317242	-0.00024981	0.00262738	0.924425
cg00735315	0.000803801	0.00256211	0.754324	0.00112608	0.00139128	0.420041	-0.000630306	0.00210267	0.764922
cg00735329	-0.0267686	0.00948876	0.00567993	-0.00164548	0.0051526	0.750067	0.0167383	0.00778721	0.0337888
cg00735398	0.0461413	0.0209342	0.0295998	-0.0205244	0.0113677	0.0737314	-0.0310203	0.0171802	0.0737186
cg00735454	0.00355875	0.0081363	0.662685	-0.00548096	0.00441818	0.217413	-0.00283515	0.00667727	0.67196
cg00735467	0.0078012	0.0215834	0.71846	0.00891053	0.0117202	0.44872	-0.000118595	0.017713	0.99467
cg00735483	-0.0185114	0.0485165	0.703532	0.00641116	0.0263455	0.808188	0.026637	0.0398163	0.504898
cg00735499	-0.000645546	0.00905157	0.943274	-0.00511082	0.00491519	0.300713	-0.00117816	0.00742841	0.874274
cg00735574	-0.0104039	0.0096003	0.280865	0.00441327	0.00521316	0.399077	0.00481072	0.00787874	0.542727
cg00735578	0.0126248	0.0205415	0.540087	-0.0167521	0.0111545	0.136007	-0.0084984	0.0168579	0.615186
cg00735586	0.00564707	0.0150807	0.708785	-0.00514614	0.00818912	0.531037	-0.023004	0.0123764	0.0657416
cg00735591	-0.00567411	0.00268373	0.0367521	0.000789189	0.00145732	0.589235	0.00363616	0.00220247	0.101602
cg00735595	0.00531054	0.0209694	0.800546	-0.0031458	0.0113868	0.782861	-0.0211752	0.0172091	0.221147
cg00735599	0.00259845	0.0109142	0.812262	-0.00631602	0.00592662	0.288891	0.00122341	0.008957	0.891607
cg00735611	-0.015975	0.0115878	0.170813	0.0089206	0.00629241	0.159111	0.00986813	0.00950982	0.301695
cg00735632	0.000587045	0.0063131	0.926082	-0.00176039	0.00342815	0.608624	0.000328027	0.00518102	0.949632
cg00735645	0.000764402	0.00844432	0.928037	-0.00769056	0.00458544	0.0963489	0.0104887	0.00693006	0.133018
cg00735667	0.000567662	0.00301409	0.85096	0.000807186	0.00163671	0.622872	-0.00138995	0.00247359	0.575318
cg00735744	1.64316e-05	0.00253291	0.994836	-0.00143548	0.00137542	0.298928	0.000295516	0.0020787	0.887211
cg00735843	0.00168089	0.00297611	0.573363	-0.000475869	0.00161609	0.768964	-0.000417921	0.00244242	0.864452
cg00735845	-0.0241663	0.0204149	0.239061	0.00305022	0.0110857	0.783718	0.022031	0.016754	0.191255
cg00735876	0.0159517	0.0122848	0.196834	0.00221568	0.0066709	0.740415	-0.014522	0.0100818	0.152592
cg00735883	0.0200617	0.0223886	0.372172	-0.0197257	0.0121575	0.107555	-0.00944374	0.0183738	0.608298
cg00735885	0.0138525	0.00923547	0.136499	-0.00423994	0.00501505	0.399699	-0.00976371	0.00757933	0.200379
cg00735907	-0.00141741	0.00792946	0.858461	-0.00143513	0.00430586	0.739545	0.00818431	0.00650752	0.211174
cg00735911	-0.00405532	0.00938171	0.6664	-0.000145783	0.00509447	0.977223	-0.00139583	0.00769935	0.856472
cg00735923	-0.00958037	0.00834784	0.253605	-0.00272403	0.00453305	0.549125	0.00810083	0.00685088	0.239576
cg00735962	0.00227291	0.00385399	0.556564	-0.00159525	0.00209279	0.447536	-0.000620053	0.00316288	0.84494
cg00735972	0.023023	0.0156145	0.143213	-0.00365557	0.00847901	0.667216	-0.0312596	0.0128145	0.0163101
cg00736008	-0.0182761	0.00740991	0.0151895	-2.88294e-06	0.00402374	0.99943	0.0141839	0.00608114	0.0214974
cg00736037	0.00281485	0.00291709	0.336687	-0.00228616	0.00158404	0.151794	0.000616354	0.00239399	0.797306
cg00736173	0.0240215	0.0134075	0.0759397	-0.00563736	0.00728058	0.440414	-0.02211	0.0110033	0.0469431
cg00736189	-6.7281e-05	0.00822082	0.993485	-0.00339797	0.00446408	0.448177	0.00102145	0.00674663	0.879936
cg00736201	0.00698491	0.00676373	0.304009	-0.003884	0.00367285	0.292605	-0.00580183	0.00555083	0.298214
cg00736283	-0.00177322	0.00230704	0.44377	-0.00148344	0.00125277	0.238914	-0.000203889	0.00189333	0.914439
cg00736295	0.00085146	0.00870295	0.922241	-0.00873036	0.00472589	0.0673837	0.00979967	0.00714231	0.172837
cg00736299	0.0168369	0.0179584	0.350528	-0.000257335	0.00975178	0.978995	0.0047018	0.014738	0.750312
cg00736375	0.00307596	0.00942307	0.74472	0.0120108	0.00511692	0.0207005	-0.00572832	0.00773329	0.460432
cg00736406	-0.00720412	0.0102224	0.482463	-0.00288004	0.00555098	0.604919	3.27126e-05	0.00838929	0.996896
cg00736521	0.00135507	0.00226229	0.550416	-0.00121052	0.00122847	0.326596	-0.00209398	0.0018566	0.261836
cg00736523	-0.00137979	0.00478402	0.773572	-0.000232673	0.00259782	0.928796	-0.000237353	0.00392614	0.951903
cg00736531	0.0232528	0.0099253	0.0209385	-0.0131251	0.00538965	0.0164887	-0.0172211	0.00814546	0.0367575
cg00736548	-0.0122519	0.0141845	0.389604	0.00768696	0.00770249	0.320477	0.0168517	0.0116409	0.150564
cg00736622	0.00719158	0.00645505	0.267664	-0.00855641	0.00350523	0.01624	-0.00142462	0.0052975	0.788493
cg00736640	0.00666071	0.00750522	0.376759	0.00167363	0.00407549	0.682123	-0.0144739	0.00615936	0.0205611
cg00736641	-0.00776411	0.010822	0.474625	-0.00728938	0.00587658	0.217462	0.00606094	0.00888137	0.4964
cg00736681	0.0189487	0.00664265	0.00518161	-0.000915467	0.0036071	0.800127	-0.0141982	0.00545147	0.0104726
cg00736683	-0.00936841	0.0077261	0.227893	0.00660534	0.00419544	0.118264	0.00383465	0.00634063	0.546575
cg00736707	-0.00536746	0.0102807	0.602655	0.00690365	0.00558261	0.218857	0.00144283	0.00843709	0.864529
cg00736744	-0.0135348	0.0176803	0.445593	0.04828	0.00960076	1.93274e-06	0.0183291	0.0145098	0.20918
cg00736819	-0.00777004	0.00439929	0.0801359	0.00230983	0.00238891	0.335716	0.00550028	0.00361039	0.130514
cg00736915	0.00262363	0.00668656	0.695541	-0.00507759	0.00363094	0.164799	0.00146055	0.0054875	0.790615
cg00736958	-0.0108373	0.00859017	0.209764	-0.00194063	0.00466464	0.678198	0.0056727	0.00704975	0.422748
cg00736984	-0.0106374	0.0112253	0.345398	0.000562007	0.00609559	0.926708	0.00970458	0.00921236	0.294452
cg00737155	-0.00242579	0.00597267	0.685422	0.00152183	0.00324329	0.639838	-0.00218927	0.00490163	0.656013
cg00737162	0.00664508	0.0120537	0.582552	-0.00578981	0.0065454	0.378322	0.00469509	0.00989217	0.635994
cg00737208	-0.0175848	0.0161709	0.279221	0.0107596	0.00878112	0.223076	0.0106763	0.013271	0.422856
cg00737224	-0.00100401	0.00320649	0.754784	-0.00160172	0.00174119	0.359639	0.00221992	0.00263149	0.400725
cg00737250	0.00732531	0.010859	0.501354	0.00119648	0.00589665	0.839581	-0.0143595	0.00891171	0.109978
cg00737251	-0.000308279	0.00187567	0.869752	0.000274882	0.00101853	0.787757	0.000865867	0.00153932	0.574919
cg00737264	0.0161662	0.0362189	0.656223	-0.0172419	0.0196676	0.382579	-0.00170036	0.029724	0.954486
cg00737302	-0.0237667	0.0136142	0.0836512	0.00313023	0.00739282	0.672819	0.0125086	0.0111729	0.265344
cg00737344	-0.00172686	0.00578378	0.765831	0.00739295	0.00314071	0.0203521	-0.00273511	0.00474661	0.565641
cg00737366	0.00303561	0.010503	0.773109	-0.0103026	0.00570337	0.0735891	0.00170927	0.0086196	0.843176
cg00737506	-0.000650227	0.0167655	0.969133	0.0044206	0.00910402	0.628241	0.00490817	0.0137591	0.721983
cg00737514	0.000633083	0.002336	0.78689	0.00258104	0.0012685	0.0442836	-0.00149107	0.0019171	0.438372
cg00737548	0.00940349	0.0169881	0.581021	-0.00960134	0.00922489	0.300247	-0.00359886	0.0139417	0.796784
cg00737556	-0.00651943	0.0127471	0.610066	0.00161851	0.00692196	0.815558	0.0214084	0.0104613	0.0430967
cg00737571	-0.00172918	0.00430504	0.68871	0.00226366	0.00233773	0.33501	-0.0011034	0.00353305	0.755397
cg00737593	-0.00141694	0.0121331	0.907245	0.00433373	0.00658854	0.512062	-0.00551214	0.00995736	0.580994
cg00737612	0.0216797	0.0106124	0.0434554	-0.00340689	0.00576274	0.555604	-0.0150248	0.00870932	0.0873115
cg00737655	-6.90362e-05	0.00772984	0.99289	0.000250415	0.00419746	0.952536	-0.00476377	0.0063437	0.454289
cg00737722	-0.000848309	0.00952917	0.929226	0.00140891	0.00517454	0.78592	0.00540546	0.00782037	0.490894
cg00737754	0.0028802	0.0108649	0.791435	0.00476351	0.00589987	0.421183	-0.00884734	0.00891657	0.323261
cg00737840	0.0018084	0.00262915	0.493009	-0.00101428	0.00142768	0.478935	-0.000708929	0.00215768	0.743112
cg00737841	-0.0384338	0.0369056	0.29997	-0.00144882	0.0200405	0.942499	0.0204907	0.0302876	0.50012
cg00737846	0.00373959	0.00772787	0.629412	-0.00709332	0.0041964	0.0937956	0.00682446	0.00634208	0.284255
cg00737847	-0.0146261	0.00660653	0.0289004	0.0006929	0.00358748	0.847203	0.00729665	0.00542182	0.181137
cg00737904	-0.000210839	0.0076631	0.9781	0.00276464	0.00416123	0.507836	-0.000190671	0.00628893	0.975868
cg00737905	-0.0097796	0.00852457	0.253778	0.00784838	0.00462902	0.0928143	0.00648927	0.00699592	0.355656
cg00737916	0.0321651	0.031339	0.306974	-0.0180494	0.0170178	0.291186	-0.027529	0.0257192	0.286797
cg00737943	0.00759632	0.0117708	0.520043	-0.00206587	0.00639179	0.747152	-0.00673963	0.00966002	0.486848
cg00737970	0.00698113	0.00909883	0.444573	0.00679771	0.00494086	0.171673	-0.0037058	0.0074672	0.620689
cg00737978	0.00443416	0.00876902	0.614106	0.000919305	0.00476176	0.847268	-0.00126307	0.00719653	0.861001
cg00737979	-0.016342	0.0189946	0.391466	0.00131717	0.0103145	0.898619	0.000723352	0.0155884	0.963073
cg00737992	0.00111609	0.00677767	0.869504	-0.00446441	0.00368042	0.227722	-0.00258654	0.00556227	0.64284
cg00738005	0.00117634	0.0118404	0.921042	0.00288558	0.00642961	0.654462	0.00394641	0.00971717	0.685438
cg00738081	0.0100678	0.00717258	0.163239	0.00091419	0.00389486	0.814865	-0.00614964	0.00588637	0.29844
cg00738085	-6.54463e-05	0.00253002	0.97941	-0.000414775	0.00137385	0.763293	0.000206566	0.00207632	0.920933
cg00738113	-0.0315049	0.0181289	0.0850404	0.0145034	0.00984439	0.143535	0.0269777	0.014878	0.072518
cg00738178	-0.00196957	0.00318092	0.537077	0.00166055	0.00172731	0.338484	0.00231747	0.00261051	0.376614
cg00738222	-0.00726887	0.00929841	0.436051	-0.00254301	0.00504923	0.615519	0.00482048	0.00763098	0.528894
cg00738291	0.00262967	0.0128354	0.838047	-0.00013657	0.00696987	0.984402	-0.00329954	0.0105337	0.754694
cg00738299	0.00228786	0.00580342	0.694178	-0.000396922	0.00315138	0.9	-0.00177309	0.00476273	0.710397
cg00738309	-0.0838888	0.0356805	0.0204983	0.0354753	0.0193753	0.0698137	0.0540254	0.0292822	0.0677283
cg00738345	-0.0182884	0.0205258	0.374876	0.00458106	0.0111459	0.681867	0.0100232	0.016845	0.553051
cg00738362	0.0189803	0.0155516	0.224896	-0.00514421	0.00844486	0.543679	-0.0244015	0.0127629	0.0584881
cg00738387	-0.0111091	0.0144923	0.44499	0.00264886	0.00786964	0.737066	0.00480429	0.0118935	0.68704
cg00738435	0.00338169	0.010511	0.748269	0.00123562	0.0057077	0.829012	-0.00883873	0.00862613	0.307779
cg00738458	0.00247929	0.0112145	0.825441	0.00270502	0.0060897	0.657773	0.000420566	0.00920346	0.963635
cg00738571	0.00719851	0.00742627	0.334506	-0.00466199	0.00403262	0.250157	-0.00678631	0.00609456	0.26792
cg00738608	-0.0066722	0.0200031	0.739347	-0.0136354	0.0108621	0.212023	0.00689207	0.016416	0.675423
cg00738629	-0.00240553	0.00353089	0.497125	0.00128684	0.00191734	0.503526	0.0011595	0.00289771	0.689828
cg00738635	0.0106431	0.0241236	0.659941	-0.0113817	0.0130996	0.386816	0.00921892	0.0197976	0.642381
cg00738660	0.00288943	0.0232606	0.901368	0.0145929	0.012631	0.250463	0.011906	0.0190895	0.534119
cg00738702	0.00679986	0.0102813	0.509749	-0.00561301	0.00558294	0.316918	-0.000219006	0.00843759	0.979339
cg00738732	0.0216184	0.0508738	0.671709	0.0178357	0.0276255	0.519868	-0.0235691	0.0417509	0.573552
cg00738741	-0.00286641	0.0110641	0.796063	-0.00467644	0.00600804	0.438026	-0.00476524	0.00908005	0.600776
cg00738772	0.0183709	0.0150383	0.22447	0.00166738	0.00816614	0.838588	-0.010983	0.0123416	0.375455
cg00738815	-0.00305807	0.009743	0.754212	-0.0102538	0.00529065	0.055175	0.00174155	0.00799585	0.827983
cg00738841	-0.00196507	0.00192012	0.30836	7.02195e-05	0.00104267	0.946428	0.00110207	0.0015758	0.485793
cg00738869	-0.00151546	0.00372209	0.684688	-0.00201828	0.00202117	0.320196	0.00105214	0.00305463	0.731171
cg00738897	-7.01526e-05	0.0146621	0.996191	-0.000853673	0.00796184	0.914809	-0.0070932	0.0120329	0.556744
cg00738919	-0.00971183	0.0134609	0.472141	0.0026079	0.00730954	0.72194	0.00063831	0.011047	0.954028
cg00738934	-0.0159041	0.0109097	0.147748	0.000938688	0.00592422	0.874393	0.00974433	0.00895336	0.278823
cg00738945	0.0228455	0.0146342	0.12137	-0.00763428	0.00794666	0.338814	-0.0123823	0.0120099	0.304799
cg00738947	-0.017796	0.0211271	0.40143	0.0215782	0.0114725	0.062634	0.00799288	0.0173385	0.645716
cg00739004	0.051527	0.0189521	0.007615	-0.00127198	0.0102914	0.90186	-0.0503323	0.0155535	0.00160136
cg00739066	-0.0153844	0.0134145	0.253932	-0.00289108	0.00728433	0.692218	0.0181693	0.0110089	0.101711
cg00739112	-0.000152074	0.00249581	0.951524	0.00163855	0.00135528	0.22925	0.000232916	0.00204825	0.909672
cg00739120	-0.00299287	0.0106854	0.779935	0.0014723	0.00580241	0.800171	0.00563065	0.00876927	0.522152
cg00739123	0.00026442	0.00729998	0.971171	0.000754627	0.00396404	0.849372	-0.000664525	0.00599092	0.91188
cg00739139	-0.00910804	0.0135869	0.504036	-0.00209777	0.00737797	0.776693	0.0126506	0.0111504	0.259036
cg00739149	-0.0286251	0.0342152	0.40462	0.0142678	0.0185796	0.444175	0.0234902	0.0280796	0.404655
cg00739155	-0.00324306	0.00858478	0.706331	0.00547749	0.00466172	0.242535	0.00362072	0.00704533	0.60834
cg00739217	-0.0129064	0.0121186	0.289205	0.00469337	0.00658064	0.477226	0.013905	0.00994543	0.164887
cg00739242	-0.0127842	0.0130558	0.329629	0.0062901	0.00708957	0.376889	0.00567885	0.0107146	0.597172
cg00739259	0.00540146	0.0103052	0.601231	0.00112037	0.00559596	0.841685	-0.0097304	0.00845727	0.252417
cg00739266	-0.00730644	0.0149419	0.625822	0.00360622	0.00811376	0.657586	0.0129828	0.0122625	0.292036
cg00739272	0.0007951	0.00201162	0.693421	-0.00138804	0.00109235	0.206521	0.000373416	0.00165089	0.821473
cg00739278	0.013555	0.0271227	0.61824	-0.00793856	0.0147282	0.590974	-0.0327722	0.022259	0.143791
cg00739353	-0.00653665	0.00612629	0.288316	0.00126545	0.00332671	0.704389	0.00124038	0.00502771	0.805594
cg00739459	0.000134222	0.00276683	0.961397	0.000659933	0.00150245	0.66135	0.00126259	0.00227067	0.579312
cg00739471	-0.00152343	0.0222709	0.945588	-0.000482616	0.0120936	0.96824	0.011862	0.0182772	0.517688
cg00739484	-0.00915479	0.00876342	0.29847	0.00855353	0.00475872	0.075009	0.0024876	0.00719193	0.730088
cg00739510	-0.0129172	0.0141904	0.364668	0.0066758	0.0077057	0.388186	0.0149797	0.0116458	0.201045
cg00739582	0.000876003	0.0112949	0.938321	-0.0061777	0.00613338	0.316037	0.00732233	0.00926948	0.431262
cg00739593	0.00461304	0.0128022	0.719291	9.40076e-05	0.00695188	0.989235	0.00131794	0.0105065	0.900404
cg00739608	-0.00554872	0.00773455	0.474652	0.00774625	0.00420002	0.0678251	-0.00149379	0.00634757	0.814389
cg00739624	0.000826038	0.00393604	0.834161	0.00231378	0.00213735	0.281378	5.12034e-05	0.00323022	0.987382
cg00739644	-3.91366e-05	0.0098829	0.996848	-0.00398279	0.00536662	0.459584	0.0051276	0.00811066	0.528565
cg00739661	-0.00528835	0.00265817	0.0491314	0.00268952	0.00144344	0.0650925	0.00326729	0.0021815	0.137069
cg00739667	-0.00107856	0.00602886	0.858346	0.00653369	0.0032738	0.0484324	0.000292546	0.00494774	0.952958
cg00739679	-0.0148132	0.0109131	0.177439	0.00434861	0.00592603	0.464623	0.00429774	0.0089561	0.632274
cg00739770	-0.00981153	0.00983359	0.320587	0.0100261	0.00533984	0.0630837	0.00918793	0.00807019	0.257385
cg00739778	0.00484827	0.0123632	0.695704	0.00208281	0.00671348	0.756963	-0.00282582	0.0101462	0.781143
cg00739787	-0.00789012	0.00975436	0.42033	-0.00153309	0.00529682	0.772792	-0.00256709	0.00800518	0.749063
cg00739805	-0.034609	0.0207035	0.097436	0.00507707	0.0112425	0.652448	0.0126847	0.0169909	0.456923
cg00739973	0.0187192	0.0123987	0.133968	-0.00115429	0.00673274	0.86419	-0.0148117	0.0101753	0.148336
cg00740020	-0.00198033	0.00758031	0.794391	-0.000898586	0.00411627	0.827599	-0.0026367	0.00622098	0.672511
cg00740034	0.019503	0.0238617	0.415503	-0.00255572	0.0129574	0.844003	-0.0153211	0.0195827	0.435674
cg00740067	0.0222115	0.0207714	0.287261	-0.0148217	0.0112793	0.191558	-0.00999933	0.0170466	0.558681
cg00740088	-0.000503207	0.00359204	0.888846	0.000542052	0.00195055	0.781614	0.000656672	0.00294791	0.824136
cg00740089	-0.0179646	0.00891808	0.0464074	0.000676289	0.00484271	0.889191	0.0210817	0.00731886	0.0047744
cg00740198	-0.00949833	0.00831538	0.255826	0.0079178	0.00451542	0.0823017	0.00817046	0.00682424	0.233774
cg00740215	-0.00130671	0.00844783	0.877357	0.00133491	0.00458735	0.7716	0.000426522	0.00693293	0.951056
cg00740249	0.00093094	0.00767985	0.903739	-0.000974556	0.00417032	0.815661	0.00106985	0.00630267	0.865522
cg00740368	-0.0168715	0.0238647	0.481085	0.0174485	0.012959	0.18093	0.000207666	0.0195852	0.991559
cg00740389	-0.0289341	0.0176004	0.103043	-0.000889336	0.0095574	0.926031	0.021169	0.0144443	0.14562
cg00740408	0.00850706	0.02396	0.72323	0.00141513	0.0130108	0.913586	0.000986236	0.0196634	0.960089
cg00740462	-0.00222586	0.0071725	0.756895	0.00294441	0.00389482	0.451276	-0.00607287	0.0058863	0.304478
cg00740465	0.00870751	0.00913388	0.342518	0.00454916	0.00495989	0.36105	-0.00418611	0.00749596	0.577672
cg00740474	-0.00118485	0.0191178	0.950694	0.0057151	0.0103814	0.583082	-0.0103517	0.0156895	0.510771
cg00740479	-0.0226	0.0160419	0.161712	-0.00193761	0.0087111	0.824392	0.0213279	0.0131652	0.108091
cg00740510	0.00759696	0.010662	0.477649	0.00570454	0.00578971	0.326645	-0.00605266	0.00875009	0.490567
cg00740527	-0.000238463	0.00576462	0.967079	0.000768548	0.00313031	0.806513	-0.00171371	0.00473089	0.717869
cg00740533	-0.00609448	0.00785094	0.439253	0.00312899	0.00426322	0.464542	0.00233581	0.00644308	0.717651
cg00740547	-0.00158552	0.0145808	0.913607	0.00257165	0.00791766	0.74595	0.00129592	0.0119661	0.913955
cg00740645	0.00474226	0.00228995	0.0407079	-0.00182882	0.00124349	0.144222	-0.00337475	0.0018793	0.0752803
cg00740691	-0.00223966	0.00265738	0.401165	-0.000828466	0.00144301	0.567058	0.00110475	0.00218085	0.613471
cg00740718	0.0595498	0.0353343	0.0947603	-0.0035259	0.0191873	0.854538	-0.0538387	0.028998	0.0660388
cg00740721	0.0127386	0.0177921	0.475528	0.0102211	0.00966146	0.292405	-0.0105963	0.0146015	0.469564
cg00740788	-0.00680779	0.0080602	0.400157	0.00373594	0.00437686	0.395201	0.00333685	0.00661482	0.614953
cg00740803	0.0572695	0.0227397	0.0132249	-0.0141799	0.0123481	0.253316	-0.0357106	0.0186619	0.0582767
cg00740813	0.00180348	0.00801681	0.822426	-0.00212697	0.0043533	0.626105	-0.00302919	0.00657921	0.646125
cg00740822	0.0145416	0.0188019	0.440938	-0.00450447	0.0102098	0.659942	-0.00527211	0.0154303	0.733249
cg00740861	-0.0107135	0.00674071	0.114845	-0.00097265	0.00366035	0.790948	0.0121699	0.00553194	0.0299024
cg00740870	-0.000769047	0.00614524	0.900637	-0.000391746	0.003337	0.906761	0.000621228	0.00504326	0.902189
cg00740914	-0.00183439	0.00725648	0.800899	0.00462315	0.00394042	0.243225	-0.000644757	0.00595522	0.913981
cg00740979	0.00216369	0.0124533	0.862386	0.00553103	0.00676239	0.415177	-0.00130396	0.0102201	0.898708
cg00740997	0.0155379	0.00826573	0.0627817	-0.00152625	0.00448846	0.734475	-0.00336116	0.00678349	0.621242
cg00741012	-0.00283846	0.00210117	0.179501	0.00170406	0.00114098	0.138167	0.0017333	0.00172438	0.31702
cg00741016	0.00435889	0.00852472	0.610149	-0.00320425	0.0046291	0.490272	-0.00375674	0.00699604	0.592365
cg00741035	0.00939058	0.0128822	0.467578	0.00528054	0.00699532	0.451942	0.00303097	0.0105721	0.774886
cg00741060	-0.00597641	0.010149	0.557158	-0.00664682	0.00551112	0.230377	0.00363804	0.00832904	0.66312
cg00741214	-0.00958147	0.00856315	0.265612	-0.00407583	0.00464997	0.382653	0.00921505	0.00702758	0.192497
cg00741295	-0.00327391	0.00325236	0.316325	-0.00152743	0.0017661	0.388999	0.00279467	0.00266914	0.29738
cg00741333	-0.0036779	0.0125101	0.769316	-0.00466893	0.00679324	0.493346	0.0106821	0.0102667	0.300409
cg00741349	0.00750178	0.0152723	0.624263	-0.00117369	0.00829319	0.887714	-0.00294924	0.0125336	0.814409
cg00741351	-0.00132424	0.00174398	0.449283	0.000158208	0.000947016	0.86763	0.000806923	0.00143124	0.574043
cg00741391	0.00660919	0.0107933	0.541576	-0.00100462	0.00586099	0.864218	-0.00321588	0.00885782	0.71726
cg00741410	-0.0186889	0.0101635	0.0686394	0.00564291	0.005519	0.308811	0.015653	0.00834096	0.0632171
cg00741431	-0.0296389	0.022375	0.188034	0.0149817	0.0121501	0.220185	0.0132829	0.0183626	0.470991
cg00741432	0.00279536	0.00999437	0.780238	0.00177351	0.00542715	0.744452	0.000161567	0.00820214	0.98432
cg00741469	-0.00222264	0.00959348	0.817215	0.00378697	0.00520946	0.468806	-0.00216151	0.00787315	0.784183
cg00741517	0.00154588	0.00336295	0.646652	0.00191295	0.00182615	0.297151	-0.00146657	0.00275989	0.596223
cg00741523	-0.00511119	0.022182	0.818193	-0.00877738	0.0120453	0.467736	0.00728885	0.0182043	0.689644
cg00741582	-0.00198912	0.00799558	0.803997	0.00524877	0.00434177	0.229293	0.00037903	0.00656179	0.954042
cg00741609	-0.00486355	0.0062541	0.43844	0.00613647	0.00339611	0.0735093	-0.00178706	0.00513259	0.728372
cg00741624	-0.000535026	0.00249482	0.83059	0.000284611	0.00135474	0.83399	-0.000853469	0.00204744	0.677603
cg00741634	-0.001264	0.00603142	0.834391	0.00249202	0.00327519	0.448358	-0.00421085	0.00494984	0.396782
cg00741650	0.00821409	0.0110941	0.460635	-0.00126592	0.00602435	0.833952	-0.000946266	0.0091047	0.917413
cg00741656	-0.00188206	0.00930068	0.840011	0.00385711	0.00505047	0.446673	-0.000726217	0.00763285	0.924374
cg00741661	-0.00517775	0.00892977	0.563215	-0.00309495	0.00484905	0.524632	0.00513445	0.00732845	0.485021
cg00741675	-0.0469534	0.0452304	0.301503	0.00118873	0.024561	0.961486	0.0160539	0.0371195	0.666231
cg00741700	0.00427411	0.00228377	0.0639308	-0.00189372	0.00124014	0.129625	-0.00220035	0.00187424	0.242932
cg00741717	0.0047966	0.0091831	0.602491	0.00154299	0.00498662	0.757583	-1.54297e-05	0.00753636	0.99837
cg00741731	-0.0044883	0.007922	0.572167	0.00111223	0.00430181	0.796466	0.00469226	0.0065014	0.471991
cg00741774	-0.000984398	0.00229497	0.668808	-0.000616606	0.00124622	0.621741	0.000492591	0.00188343	0.794166
cg00741789	-0.00225808	0.00469782	0.631709	0.000165365	0.00255101	0.948432	-0.00107967	0.00385539	0.779971
cg00741800	0.0114971	0.00818019	0.162698	0.000487513	0.00444201	0.912807	-0.00947256	0.00671329	0.161062
cg00741836	-0.00454859	0.00519879	0.383517	0.00540202	0.00282305	0.0582783	0.00126898	0.00426653	0.766701
cg00741848	0.002738	0.00737233	0.711062	-0.00265632	0.00400333	0.508381	0.00227483	0.0060503	0.707651
cg00741900	-0.00846034	0.00471813	0.075696	0.00247859	0.00256204	0.335452	0.0026442	0.00387205	0.49611
cg00741945	-0.0122504	0.0105713	0.249032	-0.00128588	0.00574043	0.82317	0.00311831	0.00867561	0.719959
cg00741946	-0.00138226	0.00582758	0.812948	0.00195696	0.0031645	0.537582	-0.00141572	0.00478255	0.767775
cg00741954	0.00365884	0.00611604	0.550912	0.0020949	0.00332114	0.529493	-0.00219572	0.00501929	0.662638
cg00741978	0.00371521	0.0107051	0.729216	-0.00383908	0.0058131	0.510366	-0.0057089	0.00878543	0.517167
cg00741986	0.00128673	0.00928948	0.890087	-0.00162529	0.00504438	0.747913	-0.00283065	0.00762366	0.71113
cg00741992	0.00513959	0.00881183	0.560912	-0.000841907	0.00478501	0.860659	-0.0073525	0.00723166	0.311523
cg00742025	0.0212227	0.00904019	0.0206831	-0.00239888	0.00490901	0.626049	-0.0165814	0.00741907	0.02744
cg00742040	-0.0146916	0.0114861	0.203562	0.00262446	0.0062372	0.67474	0.00239368	0.00942639	0.80002
cg00742098	0.0218007	0.0150901	0.151385	-0.00885102	0.00819427	0.282439	-0.00929387	0.0123841	0.454576
cg00742118	-0.000431923	0.0200207	0.982827	-0.0163456	0.0108717	0.135576	0.0251266	0.0164305	0.129071
cg00742121	-0.0159345	0.0586347	0.786316	-0.0149512	0.0318399	0.639589	-0.0108599	0.0481201	0.821867
cg00742150	-0.0036116	0.0136217	0.791402	0.00334128	0.00739689	0.652364	0.00968586	0.011179	0.38814
cg00742226	-0.00731086	0.00894415	0.415472	0.0052005	0.00485686	0.286624	0.000221446	0.00734025	0.975987
cg00742240	0.0041811	0.00887094	0.638342	-0.00394427	0.00481711	0.414668	-0.00236832	0.00728017	0.745563
cg00742248	-0.00127794	0.00831966	0.878202	0.000206933	0.00451775	0.963549	0.00515606	0.00682775	0.451765
cg00742276	-0.0127765	0.0124571	0.307311	0.00501474	0.00676445	0.460069	0.00403792	0.0102232	0.693626
cg00742303	0.0114158	0.00807606	0.160321	0.00068468	0.00438547	0.876221	-0.0043936	0.00662783	0.50878
cg00742381	0.00923291	0.0197104	0.640405	0.000362493	0.0107032	0.973044	-0.0114584	0.0161759	0.480216
cg00742434	0.0507388	0.0224871	0.0260252	-0.0114952	0.0122109	0.348569	-0.0335219	0.0184546	0.0720246
cg00742449	0.0110482	0.0118357	0.352625	0.000219144	0.00642701	0.972861	-0.0115093	0.00971324	0.238609
cg00742465	-0.000553086	0.0100173	0.956069	0.00111818	0.0054396	0.837513	-0.00439543	0.00822095	0.593963
cg00742472	0.00189774	0.0063423	0.765337	0.000422186	0.003444	0.902659	0.00039418	0.00520497	0.93977
cg00742558	0.00514702	0.00600954	0.393598	-0.00098647	0.00326331	0.763001	-0.00597908	0.00493189	0.227984
cg00742559	-0.000198968	0.0122659	0.987087	0.00378901	0.00666064	0.570607	-0.00357865	0.0100663	0.72289
cg00742573	-0.0126483	0.00881581	0.154201	0.0051898	0.00478717	0.280688	0.0105383	0.00723493	0.148081
cg00742586	-0.006935	0.0130888	0.597288	0.00335098	0.00710748	0.638238	0.00399474	0.0107417	0.710688
cg00742587	0.0339071	0.0288514	0.242439	-0.00351534	0.0156669	0.822878	-0.0127916	0.0236777	0.590125
cg00742589	1.14898e-05	0.00979114	0.999066	0.000231227	0.0053168	0.96539	-0.00157835	0.00803536	0.844639
cg00742603	0.00195317	0.00324176	0.54808	0.000659151	0.00176035	0.708795	-0.00259796	0.00266044	0.330952
cg00742612	-0.00394438	0.00852788	0.644617	0.000926149	0.00463082	0.841852	0.000881299	0.00699863	0.900022
cg00742616	-0.024183	0.0143149	0.0939825	0.00863613	0.00777328	0.26899	0.0141723	0.0117479	0.230261
cg00742649	-0.00136274	0.0204602	0.947018	0.000464406	0.0111103	0.966734	0.00132881	0.0167912	0.937067
cg00742668	-0.00533966	0.0108664	0.62413	0.000190178	0.0059007	0.974347	0.00691855	0.00891783	0.439525
cg00742708	-0.0187185	0.0109927	0.0914277	0.00306042	0.00596927	0.609192	0.0154939	0.00902145	0.0887117
cg00742738	-0.00308797	0.00714909	0.666631	-0.000432205	0.00388211	0.911556	0.00100552	0.00586709	0.864237
cg00742744	-0.0355074	0.0225434	0.118112	0.0250151	0.0122415	0.043396	0.0295973	0.0185008	0.112515
cg00742851	0.0118111	0.0111603	0.292231	-0.00730761	0.00606029	0.230474	-0.00954677	0.00915901	0.299541
cg00742898	0.00116827	0.0084702	0.89055	-0.00187364	0.00459949	0.684537	0.00105466	0.00695129	0.879685
cg00742963	0.0021494	0.00748404	0.774501	-0.00058836	0.00406399	0.885154	-0.000912577	0.00614197	0.882157
cg00743041	-0.019426	0.0175176	0.269873	-0.000467945	0.00951241	0.960855	0.0159126	0.0143763	0.270767
cg00743056	2.0593e-05	0.00333503	0.995084	-9.52122e-05	0.00181099	0.958166	-0.000359685	0.00273698	0.895686
cg00743068	0.00851129	0.00691814	0.221215	-0.00479165	0.00375669	0.204821	-0.0113854	0.00567755	0.0473829
cg00743081	0.0125696	0.011572	0.27976	-0.00160386	0.00628381	0.799017	-0.00956634	0.00949683	0.315992
cg00743094	-0.0183974	0.00819632	0.0267953	0.00589356	0.00445077	0.188193	0.0100195	0.00672653	0.139203
cg00743102	-0.0180011	0.0135163	0.185676	0.00308851	0.00733964	0.674723	0.0073326	0.0110925	0.509968
cg00743107	-0.00127305	0.00296804	0.668821	4.0868e-05	0.00161171	0.979816	0.000545908	0.0024358	0.823081
cg00743158	-0.0116725	0.014194	0.412653	-0.000284034	0.00770766	0.970671	0.0154802	0.0116487	0.186625
cg00743170	-0.00610004	0.0121847	0.617632	0.0113338	0.00661656	0.0895412	-0.00699402	0.00999971	0.485764
cg00743238	0.00708821	0.00712862	0.322244	-0.00189903	0.00387099	0.624701	-0.00674327	0.00585029	0.251557
cg00743323	0.000273155	0.00830933	0.973835	0.00115481	0.00451214	0.79848	0.00225121	0.00681928	0.741934
cg00743354	-0.00569011	0.00910924	0.533493	-0.00100469	0.00494651	0.839423	0.00455788	0.00747574	0.543325
cg00743372	-0.00324775	0.00430095	0.451789	0.000875459	0.00233551	0.708496	0.00361154	0.00352969	0.308463
cg00743392	-0.00258574	0.0112852	0.819196	-0.00530029	0.00612811	0.388968	0.0043093	0.00926152	0.642643
cg00743412	-0.0184989	0.0116034	0.113746	0.00136921	0.00630088	0.828373	0.00815698	0.00952262	0.393534
cg00743469	-0.00200197	0.00961335	0.83542	0.00328487	0.00522025	0.530486	0.00706777	0.00788945	0.372289
cg00743512	-0.00152599	0.0103202	0.88272	0.0041873	0.00560409	0.456545	-0.00169938	0.00846955	0.841346
cg00743540	0.00493827	0.0106755	0.644581	0.00402175	0.00579705	0.489296	-0.000646139	0.00876117	0.941343
cg00743556	0.0109797	0.0184418	0.552818	-0.0152804	0.0100143	0.129915	-0.00490636	0.0151347	0.746419
cg00743585	-0.0064014	0.00353616	0.0729844	0.000332216	0.00192021	0.862961	0.00384214	0.00290204	0.188267
cg00743603	0.00530718	0.00689852	0.443351	-0.0018331	0.00374604	0.625573	-0.00592866	0.00566145	0.297304
cg00743629	0.0185497	0.0167159	0.269547	0.000821756	0.0090771	0.92803	-0.0188678	0.0137184	0.171812
cg00743641	0.0194184	0.016307	0.236292	-0.006397	0.00885502	0.471573	-0.0141163	0.0133827	0.29382
cg00743664	0.00692649	0.00721475	0.339138	-0.00186593	0.00391776	0.634824	0.00117046	0.00592097	0.84366
cg00743717	-0.0234325	0.0194319	0.230452	0.0130353	0.0105519	0.219334	0.0145639	0.0159473	0.363109
cg00743733	-0.0198318	0.0149079	0.186173	0.00745662	0.00809528	0.35901	0.0182497	0.0122345	0.138652
cg00743788	0.0203654	0.0129839	0.119633	-0.000885737	0.00705053	0.900257	-0.0125143	0.0106556	0.242756
cg00743803	0.0117047	0.00850703	0.171654	-0.00919732	0.0046195	0.0489626	0.00136353	0.00698152	0.845513
cg00743816	-0.000825164	0.0166111	0.960471	0.00491721	0.00902018	0.586765	0.00212209	0.0136324	0.876582
cg00743831	-0.0416579	0.0208554	0.0482441	0.0104136	0.0113249	0.35983	0.0176898	0.0171156	0.303612
cg00743839	-0.00397668	0.0131041	0.762107	0.00571606	0.00711582	0.423541	-0.00228345	0.0107543	0.832243
cg00743929	-0.00622457	0.00728719	0.394861	0.00549832	0.00395709	0.167492	0.00490843	0.00598042	0.413564
cg00743962	0.00960215	0.0214941	0.655946	-0.0113348	0.0116718	0.333617	0.0018029	0.0176397	0.918778
cg00743973	0.00392235	0.019073	0.837445	-0.00616981	0.010357	0.552592	0.00950632	0.0156528	0.544887
cg00743998	-4.82591e-05	0.0029563	0.987005	-4.73701e-05	0.00160533	0.976513	-0.000676152	0.00242617	0.781005
cg00744020	-0.010518	0.0212232	0.621172	0.000978135	0.0115246	0.932516	0.00489425	0.0174174	0.77924
cg00744083	0.00463404	0.00465784	0.321973	-0.00314876	0.0025293	0.215809	-0.00386322	0.00382258	0.314411
cg00744145	-0.00796933	0.0114994	0.489755	0.00312682	0.00624439	0.617554	0.00230719	0.00943725	0.807317
cg00744172	0.00284205	0.0279579	0.919216	0.0140608	0.0151817	0.356387	-0.000440316	0.0229444	0.984724
cg00744187	0.0220958	0.0169788	0.195848	-0.0162825	0.00921983	0.0801647	-0.00469168	0.0139341	0.73698
cg00744199	-0.000759998	0.00224315	0.7354	0.000484542	0.00121808	0.691555	0.00107428	0.0018409	0.56071
cg00744221	0.0075634	0.0103448	0.466255	0.000859966	0.00561746	0.878609	-0.00239444	0.00848976	0.778444
cg00744229	-0.00222568	0.00260585	0.394902	-0.000817688	0.00141503	0.564541	0.00198644	0.00213856	0.354991
cg00744232	-0.00204487	0.0138785	0.883133	0.00502375	0.00753632	0.50642	0.00787383	0.0113898	0.490829
cg00744233	-0.00858645	0.0163642	0.60084	0.00771902	0.00888609	0.386923	0.00568483	0.0134297	0.672901
cg00744307	-0.00298138	0.00312247	0.341764	0.00275173	0.00169556	0.107474	0.00394529	0.00256253	0.126529
cg00744351	-0.00483742	0.0202339	0.811493	0.0174062	0.0109874	0.116022	-0.00653382	0.0166055	0.694732
cg00744413	-0.0022441	0.00223303	0.317122	0.00089268	0.00121258	0.463188	0.000800749	0.00183259	0.663005
cg00744428	0.0110459	0.0084852	0.195709	-0.00538603	0.00460764	0.244957	-0.00566427	0.00696361	0.41774
cg00744431	-0.0259247	0.0183985	0.161637	0.0127493	0.00999079	0.204607	0.0248416	0.0150992	0.102779
cg00744433	0.0337666	0.0199147	0.0927974	0.00960222	0.0108141	0.376513	-0.0235252	0.0163435	0.152871
cg00744443	-0.0273966	0.0185845	0.143293	0.000672307	0.0100918	0.947006	0.0128351	0.0152518	0.40187
cg00744463	0.00629226	0.00816355	0.442493	-0.0011466	0.00443298	0.796387	-0.00754466	0.00669963	0.262561
cg00744494	0.00459593	0.0109356	0.675107	0.00522902	0.00593828	0.380475	-0.0036664	0.00897462	0.683679
cg00744495	-0.00177001	0.0103421	0.864423	8.73226e-05	0.00561597	0.987622	0.00514606	0.00848752	0.545558
cg00744506	0.00514944	0.0107719	0.633567	-0.00134474	0.00584936	0.818601	0.000953411	0.00884024	0.914312
cg00744545	-0.00120914	0.00510551	0.813228	0.0018299	0.0027724	0.510606	0.000720003	0.00418997	0.863879
cg00744550	0.00145007	0.00443747	0.744457	0.000458347	0.00240964	0.849492	-0.00377962	0.00364173	0.301609
cg00744626	0.00821802	0.00663989	0.218473	-0.00172234	0.0036056	0.633822	0.000307167	0.0054492	0.95515
cg00744656	0.00217882	0.0026559	0.413779	-0.00176769	0.00144221	0.222935	-0.00110774	0.00217963	0.612313
cg00744679	-0.00403537	0.00880182	0.647519	0.00239686	0.00477957	0.617035	-0.00325316	0.00722344	0.653337
cg00744739	0.0110025	0.012166	0.367777	-0.00382805	0.00660639	0.563473	-0.0125934	0.00998434	0.209864
cg00744753	0.0168391	0.0190661	0.379056	-0.00299162	0.0103533	0.773161	-0.0239269	0.0156471	0.129096
cg00744791	0.024974	0.0165337	0.133785	-0.0263717	0.00897813	0.00403319	-0.0132465	0.0135688	0.331085
cg00744851	0.0101567	0.0128314	0.430326	-0.00135113	0.0069677	0.846601	-0.0129367	0.0105304	0.221878
cg00744866	0.00218232	0.00548413	0.691451	-1.99555e-06	0.002978	0.999467	-0.000952429	0.0045007	0.832797
cg00744898	-0.00886112	0.0202119	0.661949	0.0187795	0.0109755	0.0898924	-0.00123933	0.0165875	0.940577
cg00744902	-0.0285556	0.0137688	0.0404205	0.0130602	0.00747677	0.0834691	0.0150108	0.0112998	0.186791
cg00744920	0.000345629	0.00304634	0.909875	-0.0022623	0.00165423	0.174229	0.000931962	0.00250006	0.710033
cg00744924	0.0347537	0.025288	0.172137	-0.0288317	0.0137319	0.0380498	-0.0136297	0.0207532	0.512714
cg00744981	0.000259775	0.0064875	0.968132	-0.00320042	0.00352285	0.365614	-0.000307895	0.00532414	0.953989
cg00744989	0.00901402	0.0103402	0.385248	0.00185112	0.00561497	0.742272	-0.00831789	0.008486	0.329143
cg00745062	0.0128433	0.00834623	0.126721	-0.00579751	0.00453218	0.203522	0.00246193	0.00684955	0.719963
cg00745111	-0.00923522	0.012037	0.444584	0.00592232	0.00653633	0.366883	0.00367431	0.00987846	0.710644
cg00745124	-0.0062957	0.0100934	0.534086	0.00376325	0.00548092	0.493774	0.00257608	0.0082834	0.756394
cg00745132	-8.61104e-06	0.0103421	0.999337	-0.00139827	0.00561599	0.803841	-0.00284575	0.00848754	0.738048
cg00745157	0.0372449	0.0239337	0.12254	-0.0373544	0.0129965	0.00486329	-0.0259518	0.0196418	0.18916
cg00745170	0.00819944	0.00730004	0.263796	-0.00245671	0.00396408	0.536708	-0.00317628	0.00599097	0.597057
cg00745181	-0.00542822	0.00894479	0.545196	-0.0021523	0.00485721	0.658553	0.00447335	0.00734078	0.543527
cg00745184	-0.0165228	0.0189779	0.385851	0.00611372	0.0103054	0.554229	0.0162951	0.0155747	0.297737
cg00745231	8.95865e-05	0.0025377	0.971903	-0.000832855	0.00137803	0.546834	-2.0471e-05	0.00208263	0.992175
cg00745248	-0.0061284	0.00258823	0.0196406	0.00162433	0.00140546	0.250298	0.00263736	0.0021241	0.217012
cg00745274	0.000500347	0.00268201	0.852352	0.000968352	0.00145639	0.507507	0.00124839	0.00220107	0.571752
cg00745288	-0.00421203	0.00948753	0.657947	0.00251053	0.00515193	0.627016	0.00518454	0.0077862	0.506892
cg00745293	-0.00344708	0.00553447	0.53468	-0.00109694	0.00300533	0.715814	-0.00106974	0.00454201	0.814241
cg00745323	0.00243529	0.0107731	0.821579	0.00707965	0.00584999	0.228797	0.00427998	0.00884119	0.629281
cg00745333	-0.0165519	0.00969314	0.0905339	0.00181722	0.00526358	0.730571	0.017421	0.00795493	0.0306379
cg00745342	0.0135041	0.0164976	0.414811	-0.00552835	0.00895852	0.53844	-0.0199936	0.0135392	0.142606
cg00745389	-0.00115594	0.00251016	0.646063	-1.57729e-05	0.00136307	0.990788	-0.000731601	0.00206003	0.723164
cg00745423	-0.000769001	0.00261701	0.769428	-0.000894807	0.00142109	0.530222	-0.000788363	0.00214772	0.714272
cg00745463	0.00273767	0.00965703	0.777334	-0.00492493	0.00524397	0.349706	-0.00478183	0.0079253	0.54751
cg00745486	0.00208708	0.0068201	0.760169	0.00343054	0.00370346	0.356314	0.00310683	0.00559709	0.579968
cg00745520	0.00851957	0.0153244	0.579377	-0.00260351	0.0083215	0.754976	-0.000696417	0.0125764	0.95594
cg00745543	0.0096053	0.0101606	0.346552	-0.0013852	0.00551741	0.802236	-0.0125223	0.00833855	0.136031
cg00745568	-0.00217039	0.010398	0.835044	0.00192638	0.00564632	0.733623	0.00312517	0.00853338	0.714897
cg00745607	-0.00229466	0.00333907	0.493393	-0.00136867	0.00181319	0.451957	0.00228205	0.0027403	0.406776
cg00745621	0.0411564	0.0250997	0.103922	0.00962233	0.0136297	0.481691	-0.059782	0.0205988	0.00447723
cg00745693	0.0219777	0.0157001	0.164374	-0.00445607	0.00852548	0.602251	-0.0255222	0.0128847	0.0501079
cg00745725	-0.00343832	0.0032878	0.297955	4.52381e-06	0.00178535	0.997983	0.00143714	0.00269822	0.595368
cg00745731	0.0011074	0.00286247	0.699601	-0.00024897	0.00155438	0.873039	-0.000970406	0.00234916	0.680348
cg00745735	-0.0240712	0.0140375	0.0892011	0.00453756	0.00762264	0.552883	0.0142649	0.0115202	0.218259
cg00745745	-0.00571108	0.00304422	0.0633001	0.00257983	0.00165307	0.121485	0.00515143	0.00249832	0.0415679
cg00745823	-0.00275121	0.00702367	0.696034	-0.00238037	0.003814	0.533844	-0.000703013	0.00576416	0.903151
cg00745834	0.0121637	0.0325076	0.708989	0.0160654	0.0176523	0.364759	-0.0201394	0.0266782	0.451921
cg00745835	0.00916049	0.031921	0.774673	0.00245685	0.0173338	0.887546	0.00135195	0.0261969	0.958935
cg00745838	0.00200616	0.0018342	0.276452	-0.00080046	0.000996007	0.423321	-0.000124684	0.00150528	0.934137
cg00745855	-0.00394036	0.00578364	0.497117	0.00174492	0.00314064	0.579617	0.00104764	0.0047465	0.825722
cg00745962	-0.00108591	0.00286037	0.704945	0.00215162	0.00155324	0.16878	-0.000196976	0.00234744	0.93328
cg00746006	-0.000960167	0.0201309	0.962045	-0.00173676	0.0109315	0.874058	0.00932762	0.016521	0.5735
cg00746083	-0.00165226	0.00235485	0.484385	-0.000146527	0.00127873	0.908981	0.00123532	0.00193257	0.524014
cg00746121	-0.0149294	0.0076622	0.0539089	-0.000406808	0.00416073	0.92229	0.00728568	0.00628818	0.249116
cg00746130	0.0107136	0.00643747	0.0989065	-0.00271604	0.00349568	0.438845	-0.00673411	0.00528308	0.205118
cg00746141	-0.00377237	0.0140162	0.788324	-0.0128091	0.00761111	0.0952209	-0.00227783	0.0115028	0.843392
cg00746143	-0.00165547	0.0239766	0.945079	-0.0084982	0.0130198	0.515302	-0.00488959	0.019677	0.804217
cg00746170	0.00428562	0.0103611	0.679952	0.00123512	0.00562627	0.826647	-0.00210698	0.00850308	0.804758
cg00746233	-0.00225489	0.00577945	0.697176	-0.00590099	0.00313836	0.0627157	0.00506281	0.00474306	0.288122
cg00746248	-0.0180826	0.0212465	0.39657	0.00528237	0.0115373	0.647962	0.0235027	0.0174365	0.180459
cg00746293	0.00430782	0.0146407	0.769132	-0.00692076	0.0079502	0.385915	0.0072674	0.0120153	0.546526
cg00746308	-0.0108462	0.0184324	0.557449	0.016372	0.0100092	0.104761	0.015109	0.015127	0.32008
cg00746322	0.00217663	0.00899503	0.809245	0.00100787	0.00488449	0.836906	-0.00747443	0.00738201	0.313512
cg00746336	-0.0329504	0.0230635	0.15593	0.0195883	0.012524	0.120674	0.0120968	0.0189277	0.524083
cg00746338	-0.00682977	0.016737	0.684019	-0.000327463	0.00908852	0.971323	0.0156779	0.0137356	0.256181
cg00746342	-0.000335426	0.00323046	0.917491	-0.00135983	0.0017542	0.439894	0.00102403	0.00265116	0.700051
cg00746386	-0.00864344	0.0219457	0.69445	-0.00519071	0.011917	0.664001	-0.0114279	0.0180103	0.527058
cg00746446	0.0281576	0.0253585	0.269257	-0.00515304	0.0137702	0.708963	-0.0165263	0.0208111	0.428842
cg00746487	0.00769292	0.0044641	0.0876467	-0.00200707	0.0024241	0.409483	-0.00510835	0.00366358	0.166019
cg00746515	-0.000557833	0.00360663	0.877366	0.000610733	0.00195848	0.755751	-0.000885959	0.00295988	0.765258
cg00746578	0.0296514	0.018165	0.105469	-0.000884598	0.00986399	0.928705	-0.0384431	0.0149076	0.011236
cg00746592	0.000482411	0.00520408	0.926312	0.00129889	0.00282593	0.646687	-0.00255661	0.00427087	0.550659
cg00746623	-0.00412226	0.00896651	0.64661	0.00310315	0.004869	0.525235	0.00409827	0.0073586	0.578703
cg00746666	-0.012496	0.00827136	0.133719	0.00503829	0.00449152	0.264418	0.00745191	0.00678811	0.274694
cg00746693	0.00743678	0.00808888	0.359907	0.00107479	0.00439243	0.807151	-0.00749784	0.00663835	0.261155
cg00746702	-0.00679065	0.00613798	0.270996	0.00626558	0.00333305	0.0627769	0.00396188	0.0050373	0.43326
cg00746767	0.00549132	0.0089601	0.541231	0.000367934	0.00486552	0.939858	-0.00466316	0.00735334	0.527296
cg00746783	-0.00463003	0.00282729	0.104358	0.00243312	0.00153528	0.115881	0.00304079	0.00232029	0.19275
cg00746810	0.0025003	0.011814	0.832781	0.00284498	0.00641527	0.658297	-0.00503793	0.00969551	0.604376
cg00746864	-0.00280993	0.0035577	0.431333	-0.00110264	0.0019319	0.56933	0.00193225	0.00291972	0.509488
cg00746886	-0.0044008	0.00643795	0.495683	0.00104764	0.00349594	0.764992	-0.000397284	0.00528348	0.940197
cg00746929	-0.00376187	0.00662458	0.571284	0.00676988	0.00359728	0.0624871	0.00464998	0.00543664	0.394242
cg00746949	0.00284146	0.00516834	0.583583	1.04004e-05	0.00280652	0.99705	-0.00115063	0.00424154	0.786686
cg00746968	-0.00158438	0.00638774	0.80457	-0.00056426	0.00346868	0.871074	-0.00236735	0.00524227	0.652454
cg00746981	-0.00175515	0.00379004	0.644211	-9.84839e-05	0.00205807	0.961921	0.000487008	0.0031104	0.875867
cg00747043	-0.0270489	0.0185959	0.148639	0.0107102	0.010098	0.291183	0.0185105	0.0152612	0.227762
cg00747046	-0.00884484	0.0101628	0.386022	0.00352753	0.0055186	0.524017	0.00597315	0.00834035	0.475401
cg00747048	0.00289073	0.0111726	0.796324	-0.00401676	0.00606694	0.509309	-0.00802447	0.00916907	0.38339
cg00747065	0.000746038	0.00434086	0.86386	-0.00393764	0.00235718	0.0976651	0.000710252	0.00356244	0.84234
cg00747152	0.0040243	0.00371429	0.280972	-0.0011128	0.00201694	0.582255	-0.00446947	0.00304823	0.145434
cg00747160	0.00180241	0.00904492	0.842417	-0.000475999	0.00491158	0.922971	-0.00029188	0.00742296	0.968706
cg00747184	0.00355758	0.0083626	0.671364	-0.000964324	0.00454106	0.832222	-0.00556424	0.00686299	0.419254
cg00747187	-0.00620137	0.0216427	0.775008	0.00501212	0.0117524	0.670595	0.00438895	0.0177616	0.805289
cg00747241	-0.000156248	0.0104575	0.988106	0.00273591	0.00567864	0.630912	-0.010771	0.00858222	0.212126
cg00747283	0.0156275	0.00872042	0.075873	-0.00903557	0.00473537	0.0589849	-0.00675647	0.00715664	0.347196
cg00747290	0.00865005	0.013774	0.531306	0.00232159	0.00747956	0.756851	-0.00711184	0.011304	0.530559
cg00747342	-0.00315521	0.00736117	0.669032	0.00188569	0.00399727	0.638044	0.000980851	0.00604114	0.871319
cg00747351	-0.00547809	0.00453089	0.229234	0.00206465	0.00246037	0.403198	0.00384923	0.00371839	0.302853
cg00747360	0.00229865	0.00360383	0.524906	0.000392767	0.00195695	0.841301	0.000603666	0.00295758	0.838646
cg00747362	0.00300563	0.0027153	0.270742	-0.00190509	0.00147447	0.199047	-0.00120331	0.00222838	0.590295
cg00747372	-0.00715135	0.00988851	0.471093	0.00148317	0.00536967	0.782903	0.00575822	0.00811527	0.479483
cg00747384	-0.00193028	0.00280629	0.493001	0.000575777	0.00152387	0.706279	0.00167924	0.00230305	0.467467
cg00747477	0.0120993	0.0230698	0.601012	-0.00844507	0.0125274	0.501645	-0.01967	0.0189329	0.301113
cg00747590	-0.0279739	0.0142382	0.0519705	0.0204494	0.00773165	0.00936705	0.0290348	0.011685	0.0144685
cg00747591	-0.011255	0.0148275	0.44944	0.0110898	0.00805166	0.171205	0.0153881	0.0121686	0.208696
cg00747618	0.010618	0.0107368	0.324864	-0.00746897	0.00583032	0.202867	-0.00105132	0.00881145	0.905245
cg00747619	0.000955233	0.0026544	0.719636	5.5576e-05	0.0014414	0.969313	-0.000807215	0.00217841	0.711683
cg00747647	0.000965001	0.00534319	0.857011	0.00105494	0.00290147	0.716863	7.54716e-05	0.00438503	0.986299
cg00747650	0.00507026	0.00489229	0.302299	-0.00507765	0.00265662	0.0585656	-0.00198667	0.00401499	0.621718
cg00747661	-0.00197299	0.00218275	0.368024	0.000382198	0.00118528	0.747721	0.00262736	0.00179133	0.145309
cg00747726	-0.00885446	0.0108752	0.417295	0.00291228	0.00590545	0.622889	0.00889065	0.008925	0.321363
cg00747734	-0.00669383	0.0129191	0.605404	0.00441742	0.00701532	0.530208	0.00782122	0.0106024	0.462276
cg00747739	-0.0196839	0.025933	0.449459	-0.00630092	0.0140822	0.655437	0.00642202	0.0212826	0.763412
cg00747773	-0.00521981	0.00752638	0.489435	0.00160242	0.00408698	0.695758	0.00216491	0.00617672	0.726638
cg00747800	0.00334284	0.00456267	0.46533	-0.00686232	0.00247763	0.00658728	0.000690218	0.00374448	0.854094
cg00747829	0.00278436	0.00746651	0.70993	0.00107604	0.00405447	0.791201	-0.0059039	0.00612759	0.337412
cg00747849	-0.00302059	0.0040187	0.453876	0.00146096	0.00218224	0.504593	-0.00089649	0.00329805	0.786267
cg00747859	0.00198443	0.00415918	0.634224	-0.00507024	0.00225852	0.0267724	0.00174691	0.00341334	0.609824
cg00747875	-0.0393914	0.0286622	0.172132	0.0229736	0.0155642	0.142785	0.0320393	0.0235224	0.175957
cg00747890	-0.0020938	0.00512442	0.683633	0.00107005	0.00278266	0.70132	7.55795e-05	0.00420549	0.985694
cg00747922	-0.00826815	0.0195047	0.672462	0.0171064	0.0105915	0.10915	0.00405262	0.016007	0.800604
cg00747928	0.0102908	0.0079838	0.200115	-0.00311691	0.00433537	0.473697	-0.0108573	0.00655212	0.100356
cg00747944	0.00246381	0.00432278	0.569868	0.000186769	0.00234736	0.936727	-0.0021316	0.0035476	0.549173
cg00747959	-0.0427624	0.0341164	0.212709	-0.00438861	0.0185259	0.813183	0.0169833	0.0279986	0.545381
cg00747975	-0.00124573	0.0083536	0.881728	-0.00447824	0.00453618	0.325698	-0.00302872	0.0068556	0.65951
cg00748011	0.0225527	0.0275902	0.415456	-0.0030865	0.014982	0.837161	-0.0123124	0.0226426	0.587699
cg00748053	-0.00260284	0.0106162	0.806778	0.00484241	0.00576484	0.402736	-0.00201732	0.0087125	0.817323
cg00748072	0.00613222	0.00552287	0.269277	-0.00304919	0.00299904	0.311516	-0.00653345	0.00453249	0.152293
cg00748089	-0.000925476	0.0079201	0.907191	0.00174232	0.00430078	0.686178	0.000753445	0.00649984	0.907929
cg00748092	0.0267433	0.0152175	0.081631	-0.0118832	0.00826342	0.15326	-0.0214285	0.0124886	0.0890063
cg00748144	0.0262787	0.00946139	0.00644238	-0.0190453	0.00513773	0.00033027	-0.0151615	0.00776474	0.0534069
cg00748188	-0.002599	0.0150548	0.863255	-0.00406972	0.0081751	0.619605	0.00499132	0.0123552	0.687007
cg00748195	-0.0023997	0.0120153	0.842068	0.00345054	0.00652455	0.597972	0.00281696	0.00986065	0.775663
cg00748203	-0.0100811	0.0164552	0.541381	0.0115903	0.00893554	0.197311	0.0197749	0.0135044	0.145957
cg00748218	-0.0149256	0.0181208	0.41191	0.0176159	0.00983999	0.0761664	0.0140584	0.0148713	0.34656
cg00748373	0.00672716	0.0141958	0.636522	-0.0138988	0.00770863	0.0741228	-0.00621232	0.0116502	0.594944
cg00748375	-0.00449803	0.0082545	0.586912	-0.00236961	0.00448237	0.598112	0.0077104	0.00677428	0.257515
cg00748426	-0.000200396	0.00467642	0.965897	-0.000735667	0.00253939	0.77259	0.00299798	0.00383783	0.436382
cg00748427	-0.00651755	0.0119822	0.587586	-0.0027037	0.00650658	0.678561	0.00860602	0.0098335	0.383386
cg00748432	-0.0101992	0.0138186	0.462036	0.00194435	0.00750378	0.79603	0.0116903	0.0113406	0.30488
cg00748449	-0.0171662	0.0140008	0.222784	-0.000225309	0.0076027	0.976412	0.0153183	0.0114901	0.185228
cg00748482	0.00433685	0.0121743	0.722351	-0.00254685	0.0066109	0.700796	-0.00659413	0.00999116	0.510636
cg00748490	-0.00224978	0.0103416	0.828185	-0.0022633	0.00561571	0.687708	0.00484903	0.00848711	0.568934
cg00748492	-0.00200635	0.00954065	0.833827	0.00804719	0.00518077	0.123229	0.0017549	0.00782978	0.823071
cg00748494	0.0629462	0.0323815	0.0544623	-0.0280697	0.0175838	0.113282	-0.0480933	0.0265747	0.073067
cg00748526	-0.00210193	0.00551876	0.704035	0.00197108	0.0029968	0.512087	0.00570094	0.00452911	0.210792
cg00748566	0.00631303	0.0100167	0.529836	0.00885907	0.00543926	0.106232	-0.00365178	0.00822044	0.657748
cg00748589	0.00113985	0.00255292	0.656121	0.0014588	0.00138629	0.294966	-0.00159259	0.00209512	0.448794
cg00748599	-0.000342434	0.003023	0.910018	0.000422538	0.00164155	0.79735	-0.000560755	0.00248091	0.821599
cg00748640	-0.017116	0.0107958	0.115739	0.00260703	0.00586236	0.657405	0.008578	0.00885988	0.335076
cg00748675	0.00581136	0.00908405	0.523677	-0.00263024	0.00493283	0.594963	0.00435387	0.00745507	0.560406
cg00748716	0.0076503	0.00813406	0.349009	0.00349988	0.00441697	0.429849	-0.00317859	0.00667544	0.634903
cg00748718	-0.00566171	0.0088449	0.523432	0.000852577	0.00480297	0.859434	-0.00329346	0.0072588	0.650925
cg00748720	-0.00602249	0.00934524	0.520629	0.00692158	0.00507466	0.175368	0.0089647	0.00766942	0.244975
cg00748734	-0.00577862	0.00934069	0.537426	0.00537065	0.00507219	0.291991	0.00541298	0.00766568	0.481599
cg00748748	-0.00966985	0.0121735	0.428711	0.018003	0.00661048	0.00751665	0.00114528	0.00999053	0.908942
cg00748821	-0.000717858	0.00329664	0.828024	-0.000439634	0.00179014	0.80646	-0.000252092	0.00270547	0.925931
cg00748827	0.00296908	0.0132728	0.823408	0.000973153	0.00720742	0.892842	0.00245575	0.0108927	0.822048
cg00748861	-0.00504511	0.0141715	0.722519	-0.00434812	0.0076954	0.573204	-0.00131551	0.0116302	0.910148
cg00748875	-0.0207172	0.0130166	0.114346	0.0091521	0.0070683	0.198097	0.00262239	0.0106824	0.806537
cg00748903	-0.00341362	0.0162023	0.833521	0.00194129	0.00879818	0.825776	-0.0100188	0.0132968	0.452777
cg00748911	0.000326518	0.0097999	0.973481	-0.00357976	0.00532155	0.502554	-0.00218641	0.00804255	0.786243
cg00748912	0.00858439	0.018951	0.651457	0.0152878	0.0102908	0.14025	-0.00748002	0.0155527	0.631509
cg00748938	0.0132447	0.011359	0.246132	-0.00466487	0.00616816	0.451096	-0.00558813	0.00932204	0.550103
cg00748958	0.00477889	0.00840541	0.570821	-0.000946626	0.00456432	0.836083	-0.00560146	0.00689813	0.41853
cg00748978	0.00131502	0.0141528	0.92614	0.00458332	0.00768527	0.552149	-0.000252172	0.0116149	0.982718
cg00749097	-0.00177306	0.00200292	0.377961	0.000152163	0.00108763	0.888992	0.00173462	0.00164375	0.293609
cg00749118	0.00412701	0.0104802	0.694498	0.00120112	0.00569099	0.833233	-0.00240446	0.00860088	0.78034
cg00749123	0.00785968	0.0110176	0.477126	0.00454491	0.00598281	0.449083	-0.00620783	0.00904192	0.493804
cg00749158	0.00297216	0.0163377	0.85598	0.0105968	0.00887171	0.234871	-0.00808669	0.013408	0.547666
cg00749199	-0.00103106	0.00827911	0.901117	-0.00143363	0.00449573	0.750417	0.00167818	0.00679447	0.805375
cg00749273	0.0086672	0.0160903	0.59121	-0.00406084	0.00873736	0.643017	-0.00145818	0.0132049	0.912272
cg00749290	-0.00926247	0.0163056	0.571155	-0.0039513	0.00885426	0.656287	0.0101995	0.0133816	0.447571
cg00749291	-0.0230871	0.0200236	0.251413	0.0125319	0.0108733	0.251596	0.0272762	0.0164329	0.0997932
cg00749323	0.0140295	0.0149521	0.350147	-0.0106911	0.00811929	0.190658	-0.00484512	0.0122708	0.693719
cg00749382	-0.000481802	0.00586587	0.934687	-0.00411733	0.00318529	0.198856	0.00407052	0.00481398	0.399633
cg00749454	-0.00485915	0.00935824	0.604639	-0.000199176	0.00508172	0.968806	0.000646376	0.00768009	0.93308
cg00749498	-0.000492591	0.00490308	0.920158	-0.00163863	0.00266248	0.539526	0.0026355	0.00402384	0.513853
cg00749508	-0.027719	0.0223474	0.217478	-0.0113431	0.0121351	0.351971	0.0348613	0.01834	0.0599403
cg00749531	0.00614579	0.00985555	0.53419	4.39251e-05	0.00535177	0.993466	-0.0053636	0.00808822	0.50863
cg00749580	0.0247111	0.0106095	0.0216778	-0.00656489	0.00576119	0.256969	-0.0114994	0.00870698	0.18934
cg00749609	0.0246173	0.0192993	0.204799	-0.0164509	0.0104799	0.119344	-0.0225291	0.0158385	0.157731
cg00749646	0.00887604	0.0179552	0.622048	0.013791	0.00975003	0.160052	-0.00563791	0.0147354	0.702747
cg00749672	0.00155796	0.0133648	0.907412	-0.00941857	0.00725736	0.197072	0.00832485	0.0109682	0.449475
cg00749800	-0.0128243	0.0126543	0.313075	0.00777778	0.00687153	0.260144	0.0123701	0.0103851	0.23616
cg00749838	0.0156203	0.0102946	0.132052	0.00115733	0.00559016	0.83637	-0.0140737	0.0084485	0.0985939
cg00749852	-0.00475472	0.00610166	0.437505	-0.00167308	0.00331333	0.614601	0.00535448	0.00500749	0.287278
cg00749878	0.00647898	0.0079874	0.419031	0.00296359	0.00433733	0.495869	-0.00718372	0.00655507	0.275516
cg00749908	-0.0509415	0.031525	0.108979	0.00986016	0.0171188	0.565802	0.0537332	0.0258719	0.0401401
cg00749953	0.00257605	0.00702231	0.714444	-0.00282584	0.00381326	0.460238	-0.00370984	0.00576305	0.521091
cg00749969	7.4109e-05	0.00844299	0.993012	0.00410377	0.00458472	0.37269	-0.00509744	0.00692897	0.463497
cg00749996	-0.0118914	0.00832073	0.155799	0.00208518	0.00451833	0.645355	0.00769677	0.00682863	0.262139
cg00750074	-0.0239033	0.0124785	0.058017	0.00467085	0.00677607	0.492076	0.00770463	0.0102408	0.453449
cg00750088	-0.0185327	0.00786911	0.0202892	0.0108371	0.00427309	0.0126125	0.0140795	0.006458	0.0313765
cg00750166	0.00404453	0.00338622	0.234887	0.000842007	0.00183879	0.647917	-0.0034546	0.00277899	0.216469
cg00750169	-0.00432317	0.0155595	0.781651	-0.00698051	0.00844911	0.410489	-0.00315636	0.0127693	0.805227
cg00750225	2.34519e-05	0.0141565	0.998681	0.00109853	0.00768727	0.886629	0.000887357	0.0116179	0.939257
cg00750265	0.0169076	0.0128681	0.191608	-0.0120742	0.00698767	0.0868067	-0.00645237	0.0105606	0.542469
cg00750270	0.010493	0.00816736	0.201579	-0.00356987	0.00443505	0.422601	-0.00119974	0.00670276	0.858274
cg00750279	-0.00317023	0.00765835	0.679711	0.00819451	0.00415864	0.0512964	0.000349065	0.00628503	0.95581
cg00750307	0.00436406	0.0107987	0.686903	0.0060661	0.00586392	0.303181	-0.00479677	0.00886223	0.589423
cg00750366	0.0371546	0.0337785	0.273756	-0.0236119	0.0183424	0.200698	-0.00312915	0.0277212	0.910332
cg00750391	-0.0183099	0.0123542	0.141179	0.00286967	0.00670859	0.669662	0.00618467	0.0101388	0.54312
cg00750399	0.0110285	0.0224784	0.624667	-0.0124629	0.0122062	0.309482	-0.0203296	0.0184475	0.272856
cg00750402	-0.00124345	0.00281059	0.659058	0.000904299	0.00152621	0.554723	0.00246319	0.00230658	0.287906
cg00750428	-0.00222614	0.00568638	0.696194	-0.00215438	0.00308782	0.486836	0.00349328	0.00466668	0.455721
cg00750430	-0.000982649	0.0122157	0.936032	-0.00678389	0.00663339	0.308699	0.00261885	0.0100252	0.794405
cg00750481	0.0119503	0.0518463	0.818135	-0.0122795	0.0281536	0.663576	0.00413732	0.042549	0.922715
cg00750512	-0.0117449	0.00651309	0.0740825	-0.00224025	0.00353674	0.527773	0.00960456	0.00534514	0.0750994
cg00750518	-0.00100871	0.00771837	0.89626	0.00464092	0.00419123	0.270583	-0.00642848	0.00633428	0.312395
cg00750523	-0.00314444	0.00172115	0.0704211	0.000670133	0.000934623	0.474888	0.00234618	0.00141251	0.0995616
cg00750555	-0.00609579	0.0137962	0.659469	0.0165037	0.00749165	0.0296837	0.0079004	0.0113223	0.486789
cg00750563	-0.00688349	0.013006	0.597695	-0.00102791	0.00706254	0.884547	0.00265289	0.0106737	0.804177
cg00750606	0.000389135	0.0220984	0.985983	0.00419625	0.0119999	0.72724	0.011376	0.0181356	0.53178
cg00750627	0.0060672	0.0310833	0.845603	-0.023454	0.0168789	0.167473	0.0180502	0.0255094	0.480697
cg00750630	-0.0242006	0.0294845	0.413542	-0.00227549	0.0160107	0.887243	0.0219856	0.0241973	0.365547
cg00750684	-0.00100909	0.00267814	0.707058	0.000721323	0.00145428	0.620885	0.000233192	0.00219788	0.915698
cg00750700	-0.0112342	0.0146857	0.445926	0.00424007	0.00797464	0.59601	0.0138998	0.0120522	0.251288
cg00750740	-0.0192674	0.0149797	0.201064	0.00320924	0.0081343	0.693953	0.00616752	0.0122935	0.616889
cg00750766	-0.00543945	0.00715459	0.448717	-0.00125758	0.00388509	0.746785	0.00556835	0.00587161	0.345029
cg00750806	-0.00170042	0.00738432	0.818306	-0.00402391	0.00400984	0.317817	0.00165977	0.00606014	0.784688
cg00750824	-0.0141752	0.0130927	0.28132	0.00229476	0.00710963	0.747484	0.00403362	0.0107449	0.708087
cg00750875	0.0216022	0.0147303	0.145362	-0.00819275	0.00799888	0.30797	-0.0265389	0.0120888	0.030241
cg00750880	0.00138046	0.0176888	0.937937	0.00132451	0.00960537	0.890578	0.00227245	0.0145167	0.875894
cg00750917	0.00833992	0.0112047	0.458269	-0.000653721	0.0060844	0.914634	-0.00808256	0.00919545	0.381332
cg00750934	-0.00813161	0.00769402	0.292884	0.00184487	0.00417801	0.65967	0.00274478	0.0063143	0.664637
cg00750964	-0.00261284	0.00998797	0.79412	-0.00770498	0.00542368	0.158256	0.00109849	0.00819689	0.893637
cg00750977	-0.0095566	0.00904826	0.2932	-0.00072564	0.00491339	0.882861	0.010185	0.00742569	0.172981
cg00751021	0.0103892	0.0208843	0.619854	-0.00320286	0.0113406	0.778149	-0.00332414	0.0171392	0.846573
cg00751072	0.00107188	0.00997965	0.914662	0.00263285	0.00541916	0.628046	-0.00103738	0.00819006	0.899438
cg00751100	0.00601491	0.00796483	0.451753	0.00123742	0.00432507	0.775336	-0.00339156	0.00653655	0.6049
cg00751126	0.0710729	0.0612548	0.248446	-0.106902	0.0332626	0.00171883	0.00555634	0.0502704	0.912191
cg00751155	-0.00261434	0.00286241	0.363064	0.000446587	0.00155435	0.774412	0.00266084	0.00234911	0.259802
cg00751156	-0.00122908	0.00354221	0.729269	-0.000941714	0.00192349	0.625402	0.000619329	0.00290701	0.831685
cg00751179	0.0178986	0.0167111	0.286487	-0.00324574	0.00907449	0.72127	-0.0249021	0.0137144	0.0721308
cg00751241	-0.00966161	0.00705689	0.173756	0.00503742	0.00383204	0.191394	0.0122997	0.00579142	0.0359299
cg00751253	-0.000181139	0.00356357	0.959553	0.000570103	0.00193509	0.768845	-0.0036656	0.00292454	0.21272
cg00751271	-0.00605855	0.00670064	0.367879	-0.000995405	0.00363859	0.784929	0.00919393	0.00549906	0.0973843
cg00751288	-0.000657859	0.00243656	0.78767	0.0011766	0.0013231	0.375796	-0.000130778	0.00199963	0.947973
cg00751332	-0.002926	0.00827312	0.724259	0.0107524	0.00449248	0.0183846	0.00334011	0.00678955	0.623737
cg00751386	-0.012754	0.0179755	0.4795	0.0202318	0.00976105	0.0405362	-0.000201631	0.014752	0.98912
cg00751415	0.0162647	0.0195628	0.407544	-0.0157529	0.010623	0.140959	0.00396333	0.0160547	0.805474
cg00751446	0.00283031	0.0105663	0.789308	0.00477994	0.00573775	0.40661	-0.00897695	0.00867155	0.302837
cg00751463	-0.0498462	0.0234904	0.036084	0.0094135	0.0127558	0.462099	0.047503	0.019278	0.0152838
cg00751586	-0.00293486	0.00312793	0.35016	0.00113947	0.00169853	0.503717	-0.000851837	0.00256702	0.740643
cg00751633	0.00128276	0.00298125	0.667837	0.00103324	0.00161888	0.524641	-0.00172151	0.00244664	0.483155
cg00751671	-0.00322624	0.016592	0.846186	-0.00473819	0.00900978	0.60002	0.011258	0.0136166	0.410148
cg00751730	-0.00278935	0.0158236	0.860399	0.00800143	0.00859252	0.353785	-0.0130717	0.012986	0.316337
cg00751770	-0.00603213	0.00921558	0.514119	0.00373785	0.00500425	0.456696	0.00381019	0.00756301	0.615414
cg00751797	0.00173812	0.00246036	0.481403	-0.00159239	0.00133603	0.235874	-0.000448499	0.00201916	0.824631
cg00751857	0.00299639	0.00897264	0.739055	0.000984144	0.00487233	0.840301	0.00407116	0.00736363	0.581472
cg00751958	-0.0133249	0.00903632	0.143179	-0.000151665	0.00490691	0.975399	0.00589911	0.00741589	0.428055
cg00752016	-0.00317366	0.00478079	0.508184	0.000504241	0.00259607	0.846352	0.00483338	0.00392348	0.22061
cg00752045	0.0207866	0.0166859	0.215501	0.00437735	0.00906081	0.62998	-0.0136235	0.0136938	0.321983
cg00752047	0.00744206	0.0108602	0.494621	-0.00889495	0.00589731	0.134343	-0.00838093	0.0089127	0.349106
cg00752077	0.0136709	0.00961189	0.157772	-0.00960017	0.00521946	0.0685675	0.00117753	0.00788825	0.881609
cg00752099	-0.00852105	0.0065079	0.193148	0.00407394	0.00353393	0.251488	0.00825485	0.00534088	0.125074
cg00752121	-0.000825029	0.010566	0.937904	0.0122836	0.00573758	0.0344898	-0.00563461	0.0086713	0.517176
cg00752123	-0.00569204	0.00824454	0.491396	-0.00606646	0.00447696	0.178181	0.0128166	0.0067661	0.0608208
cg00752143	0.00442386	0.015108	0.770215	-0.0139129	0.00820397	0.0927378	0.000786072	0.0123988	0.949564
cg00752195	-0.00346902	0.00672484	0.606994	-0.00260101	0.00365173	0.477807	0.00124976	0.00551892	0.821272
cg00752223	-0.0130815	0.00918204	0.15708	0.00347189	0.00498604	0.487696	0.00545446	0.00753549	0.470703
cg00752249	0.00165793	0.0210443	0.937349	0.00308668	0.0114275	0.787582	-0.00504326	0.0172706	0.770826
cg00752263	-0.0115337	0.0339064	0.734382	-0.0356067	0.0184119	0.0556951	0.00228721	0.0278262	0.93464
cg00752277	-0.00898899	0.00982397	0.36219	0.00315275	0.00533462	0.555735	0.0033932	0.0080623	0.674669
cg00752376	-0.00277475	0.00418603	0.508807	-0.000693399	0.0022731	0.760908	0.00438149	0.00343538	0.204854
cg00752397	-0.00221641	0.0110704	0.841686	-0.00407324	0.00601148	0.499462	-0.00324804	0.00908524	0.721397
cg00752460	0.0121943	0.0171916	0.479628	0.00335817	0.00933538	0.719743	-0.00723721	0.0141087	0.609008
cg00752478	0.00164033	0.00977799	0.867082	0.00222261	0.00530966	0.676326	-0.00709315	0.00802457	0.378662
cg00752531	-0.000768283	0.019969	0.96938	0.00582021	0.0108436	0.592529	0.00707938	0.0163881	0.666599
cg00752577	-0.004475	0.00767597	0.561095	0.00760284	0.00416821	0.0708661	0.00100958	0.00629949	0.872967
cg00752580	-0.00430938	0.0138195	0.755758	-0.00641231	0.0075043	0.394694	0.00949574	0.0113414	0.404259
cg00752601	-0.00415425	0.0200512	0.836251	0.0114991	0.0108882	0.293234	-0.0039464	0.0164556	0.810915
cg00752628	0.00214605	0.00346707	0.537208	0.00176781	0.00188269	0.349798	-0.00343585	0.00284534	0.229815
cg00752630	-0.00785446	0.010259	0.445545	-0.00107212	0.00557086	0.847743	0.00774055	0.00841933	0.359909
cg00752710	0.0353072	0.0200773	0.081432	-0.00218777	0.0109024	0.841328	-0.0361867	0.0164769	0.0301762
cg00752713	0.0270557	0.0200923	0.180886	0.00184403	0.0109105	0.866096	-0.0241809	0.0164893	0.145375
cg00752716	-0.00473088	0.0125757	0.707499	0.00261813	0.00682888	0.70217	0.00641766	0.0103206	0.53534
cg00752778	0.00210462	0.00524657	0.689093	-0.00570123	0.002849	0.0478403	0.00231731	0.00430574	0.591532
cg00752806	0.00365673	0.0028804	0.206934	-0.000457047	0.00156412	0.770678	-0.00353992	0.00236387	0.137125
cg00752864	-0.000724028	0.0195545	0.970531	0.00169057	0.0106185	0.873795	0.00327122	0.0160479	0.838855
cg00752874	0.0122919	0.0142719	0.390965	-0.00423307	0.00774996	0.586031	-0.00456389	0.0117126	0.697545
cg00752969	-0.03672	0.0240356	0.129449	0.00345493	0.0130518	0.791729	0.0214305	0.0197254	0.279658
cg00752973	-0.015845	0.010711	0.141913	0.00304808	0.00581632	0.601293	0.00789657	0.00879029	0.370973
cg00753017	-0.00304349	0.0113311	0.788744	0.00290526	0.00615304	0.637743	0.00523354	0.0092992	0.57472
cg00753039	-0.0311238	0.0442265	0.483084	0.0197035	0.0240159	0.413744	0.0209294	0.0362957	0.565363
cg00753059	-0.0130402	0.0295022	0.65935	0.0111096	0.0160203	0.489477	0.0152706	0.0242117	0.529539
cg00753089	-0.00226867	0.00362291	0.53248	-0.000508466	0.00196732	0.796537	0.00184096	0.00297324	0.53708
cg00753102	-0.0330596	0.0162149	0.0438641	0.0071966	0.00880504	0.415508	0.0151683	0.0133072	0.256822
cg00753103	-0.00290608	0.00891911	0.745175	0.00647974	0.00484326	0.183693	0.00271841	0.0073197	0.711067
cg00753112	0.00367194	0.00510191	0.473224	0.000296539	0.00277044	0.914955	0.00181614	0.00418701	0.665315
cg00753137	0.0385245	0.0183044	0.0375989	-0.0260262	0.00993968	0.0100788	-0.0303783	0.015022	0.0455771
cg00753138	-0.0250158	0.0134895	0.0663501	0.000604656	0.00732506	0.934362	0.0116363	0.0110705	0.295512
cg00753139	0.00763653	0.0209247	0.715848	0.00303311	0.0113626	0.790016	-0.0056101	0.0171724	0.744522
cg00753142	-0.0139527	0.00798804	0.0834801	0.00325759	0.00433767	0.454256	0.011312	0.0065556	0.0872371
cg00753194	-0.00011233	0.00731066	0.987769	0.00234911	0.00396984	0.555239	-0.00537059	0.00599968	0.372664
cg00753211	0.0146346	0.0179771	0.417364	-0.0196507	0.00976196	0.0465586	-0.00949256	0.0147534	0.521294
cg00753248	-0.0470122	0.0244578	0.0571706	0.0215706	0.0132811	0.107206	0.0383292	0.020072	0.0587915
cg00753252	0.0302509	0.0146601	0.0414209	-0.00642976	0.00796076	0.421017	-0.0253429	0.0120312	0.0374414
cg00753286	0.0160074	0.00996798	0.111167	-0.00380329	0.00541282	0.483761	-0.00894127	0.00818049	0.276782
cg00753287	0.00470126	0.0166654	0.778399	-0.00308944	0.00904968	0.733464	-0.00643572	0.0136769	0.638892
cg00753337	-0.00911089	0.00850252	0.286267	0.00819152	0.00461705	0.0787984	0.0107991	0.00697782	0.124582
cg00753353	0.0105818	0.018302	0.564326	0.00171588	0.00993838	0.863243	-0.0168384	0.01502	0.264704
cg00753358	-0.000872557	0.00797082	0.91303	0.00204002	0.00432832	0.638346	-0.00217106	0.00654146	0.740602
cg00753399	-0.0139853	0.0169058	0.409888	-0.00756486	0.0091802	0.4117	0.0141028	0.0138742	0.311632
cg00753442	-0.008191	0.0157566	0.604216	-0.000750091	0.00855617	0.930301	0.0183777	0.0129311	0.158085
cg00753462	0.00495351	0.00997119	0.620334	0.000751895	0.00541456	0.889811	-0.00689704	0.00818312	0.401148
cg00753478	0.00261629	0.00583616	0.654826	-0.0011636	0.00316915	0.714201	-0.0039844	0.0047896	0.407275
cg00753489	0.011843	0.00694909	0.0911572	-0.0097776	0.0037735	0.0108631	-0.00912569	0.00570296	0.11243
cg00753492	-0.00419868	0.00470461	0.374095	0.00212651	0.0025547	0.406993	0.00363972	0.00386096	0.347901
cg00753540	-0.00193132	0.0224442	0.931583	-0.0135691	0.0121877	0.267987	-0.00577476	0.0184194	0.754483
cg00753548	0.0126148	0.0110895	0.257782	-0.0043989	0.00602183	0.466642	-0.0101499	0.00910089	0.267167
cg00753566	0.00481565	0.0168314	0.775332	-0.00398517	0.00913983	0.663675	0.00993398	0.0138132	0.473563
cg00753593	-0.0134318	0.0184753	0.468763	0.00851019	0.0100325	0.398134	0.00578225	0.0151623	0.703674
cg00753630	0.00152904	0.00331214	0.645247	0.000562613	0.00179856	0.755015	-0.00143777	0.0027182	0.597912
cg00753646	0.00886014	0.0180645	0.624777	0.000523418	0.00980941	0.957543	-0.0187769	0.0148251	0.207987
cg00753658	-0.0239255	0.0175364	0.175248	0.00358012	0.00952262	0.707671	0.0196932	0.0143917	0.173983
cg00753676	0.00347104	0.00800516	0.665428	0.00166076	0.00434697	0.703162	-0.00494558	0.00656965	0.453183
cg00753692	0.000337261	0.00647283	0.95854	0.00152074	0.00351488	0.66611	0.00337705	0.0053121	0.526274
cg00753714	0.00353519	0.0111807	0.752459	-0.00281132	0.00607134	0.644246	-0.0039521	0.00917572	0.66752
cg00753739	-0.000998616	0.00365963	0.785462	0.00057175	0.00198726	0.774111	0.0012571	0.00300337	0.676352
cg00753747	0.00232822	0.0035097	0.508484	0.00142672	0.00190584	0.455692	-0.000834574	0.00288033	0.772553
cg00753748	0.0106035	0.0211641	0.617363	0.000268672	0.0114925	0.981391	-0.0179102	0.0173689	0.304725
cg00753806	0.00214389	0.0112538	0.849265	-0.0080149	0.00611103	0.192404	-0.0143094	0.0092357	0.124167
cg00753829	0.00780233	0.031295	0.803582	-0.019763	0.0169939	0.247368	-0.0126303	0.0256831	0.623859
cg00753835	-0.00850688	0.0081584	0.299367	0.000166279	0.00443018	0.970128	0.00930063	0.00669541	0.167607
cg00753846	-0.0109057	0.0100916	0.282206	0.0084872	0.00547996	0.124309	0.00364643	0.00828195	0.660594
cg00753867	0.00730688	0.00943027	0.440101	0.00382705	0.00512084	0.456448	-0.0123485	0.0077392	0.113453
cg00753885	0.00231191	0.0101808	0.820779	-0.00362263	0.0055284	0.513657	0.00333174	0.00835516	0.69084
cg00753924	0.00784883	0.0111283	0.482114	0.00817305	0.00604292	0.17899	-0.00985686	0.00913277	0.282822
cg00753994	-0.00145167	0.0103918	0.889157	-0.00953455	0.00564297	0.0939305	-0.00165941	0.00852831	0.846083
cg00754027	0.00564018	0.00763982	0.461928	-0.00244406	0.00414858	0.55698	-0.00164543	0.00626982	0.793476
cg00754036	0.00868099	0.0120974	0.474532	-0.000751276	0.00656916	0.909158	-0.00732905	0.00992807	0.461956
cg00754063	0.00755922	0.00787946	0.339482	-0.00754176	0.00427871	0.0807413	-0.000226856	0.00646649	0.972078
cg00754103	-0.00146394	0.00451131	0.746173	-0.000756278	0.00244973	0.75812	0.00235866	0.00370232	0.5254
cg00754253	0.0035096	0.0165115	0.832067	-0.00952025	0.00896609	0.290649	0.00696894	0.0135506	0.60808
cg00754323	-0.008456	0.0102481	0.411084	0.0043812	0.00556492	0.432806	0.00720608	0.00841036	0.393413
cg00754338	0.0269847	0.0165459	0.105771	-0.0192669	0.00898474	0.0342022	-0.0211154	0.0135788	0.122811
cg00754408	-0.00722284	0.01572	0.646805	-0.0147239	0.00853628	0.0873615	0.0219527	0.012901	0.0916502
cg00754426	0.00611844	0.0134172	0.649277	-0.00214219	0.00728579	0.769294	-0.00136522	0.0110111	0.901553
cg00754430	-0.0123552	0.00940543	0.191706	-0.00118987	0.00510735	0.816215	0.00968919	0.00771882	0.212041
cg00754432	0.00177624	0.00805101	0.825795	-0.00172918	0.00437187	0.693222	-0.00327703	0.00660727	0.620903
cg00754515	-0.00791814	0.00764531	0.30262	-0.00228036	0.00415156	0.583928	0.00778281	0.00627432	0.217458
cg00754552	0.0145229	0.00728465	0.048667	-0.00156971	0.00395572	0.692269	-0.00912187	0.00597834	0.129925
cg00754554	0.0133926	0.00656395	0.0437135	-0.0034886	0.00356436	0.329854	-0.00820774	0.00538688	0.130465
cg00754604	0.000532938	0.00886046	0.952147	0.00350838	0.00481142	0.467442	0.000469787	0.00727157	0.948605
cg00754617	-0.00113345	0.008406	0.892986	0.000989273	0.00456464	0.828824	0.00307658	0.00689861	0.656495
cg00754625	-0.00559982	0.00874313	0.523191	3.31778e-05	0.0047477	0.994437	0.0048024	0.00717528	0.504708
cg00754655	-0.00596174	0.0250688	0.812467	-0.00170139	0.0136129	0.900764	0.0147295	0.0205734	0.475541
cg00754688	0.00405004	0.00818874	0.621879	-0.00352769	0.00444666	0.429291	-0.00237184	0.00672031	0.724812
cg00754740	-0.0236368	0.0144479	0.104697	0.00301904	0.00784551	0.70112	0.0192896	0.011857	0.106631
cg00754742	-0.00865133	0.0125876	0.493348	0.00049598	0.00683536	0.942287	0.00517321	0.0103304	0.617529
cg00754777	-0.000453206	0.00242251	0.851942	0.00138627	0.00131548	0.294276	0.000191613	0.0019881	0.923394
cg00754812	-0.0132619	0.0188248	0.482615	0.00117007	0.0102222	0.90908	0.00365791	0.015449	0.813274
cg00754834	0.00846526	0.00835873	0.313405	0.000724008	0.00453897	0.87356	-0.0055328	0.00685982	0.421665
cg00754836	-0.00972411	0.0114082	0.395856	0.00194013	0.0061949	0.754736	0.0127605	0.00936245	0.175685
cg00754900	0.0025349	0.00245017	0.303134	0.00102803	0.00133049	0.441376	-0.00264502	0.0020108	0.191109
cg00754947	-0.00802813	0.0115246	0.487517	0.00977539	0.00625809	0.121151	0.00166043	0.00945796	0.860963
cg00754989	0.0169122	0.0147693	0.254658	0.00458615	0.00802006	0.568601	-0.013524	0.0121209	0.266955
cg00755043	0.00390457	0.00486182	0.423644	-0.00317959	0.00264007	0.231036	-0.0029383	0.00398998	0.463043
cg00755063	0.0108821	0.0126672	0.392167	-0.00724536	0.00687857	0.294501	-0.00859763	0.0103957	0.410006
cg00755130	-0.0202818	0.031828	0.525299	0.00562757	0.0172833	0.74534	0.0170564	0.0261205	0.515125
cg00755146	-0.021525	0.0145151	0.140951	0.00875356	0.00788203	0.269174	0.00809866	0.0119122	0.498021
cg00755181	0.00171138	0.0113225	0.880136	-0.00318078	0.00614836	0.605959	0.00751598	0.00929212	0.420344
cg00755219	0.0258219	0.0179666	0.153495	-0.0069746	0.00975623	0.476194	-0.0254433	0.0147448	0.0872304
cg00755234	0.00287683	0.0103443	0.781452	0.00185498	0.00561717	0.741852	0.0044541	0.00848932	0.600868
cg00755287	0.0485503	0.0276008	0.0813551	-0.0119448	0.0149878	0.427185	-0.0504672	0.0226513	0.0279148
cg00755294	-0.0174545	0.00869707	0.0472089	0.0056528	0.00472269	0.233902	0.0110304	0.00713748	0.125118
cg00755296	0.0136818	0.0218451	0.532409	-0.0134479	0.0118623	0.259399	-0.0197947	0.0179277	0.271942
cg00755378	-0.00719262	0.00329088	0.0309631	0.00395412	0.00178701	0.0289842	0.00409874	0.00270075	0.131976
cg00755389	0.0126514	0.0100681	0.211565	0.000320725	0.00546717	0.953326	-0.0162498	0.00826263	0.0517414
cg00755423	-0.015231	0.0172083	0.378036	0.0050742	0.00934449	0.588218	-0.00546689	0.0141225	0.699426
cg00755448	0.00358759	0.00258719	0.168344	-0.00112746	0.0014049	0.42398	-0.0020155	0.00212324	0.344571
cg00755486	0.00549687	0.00721631	0.447852	-0.00193403	0.00391861	0.622608	-0.0023832	0.00592226	0.68816
cg00755496	0.000528041	0.00821295	0.948853	0.00995635	0.0044598	0.0276099	-0.00449217	0.00674017	0.506502
cg00755501	-0.000675217	0.0147872	0.963662	-0.00480034	0.00802975	0.55119	0.00541622	0.0121355	0.656249
cg00755505	-0.00592257	0.0174166	0.734465	0.000763781	0.00945757	0.935781	0.00736648	0.0142934	0.607324
cg00755518	0.0107659	0.0067922	0.115828	-0.00338415	0.00368831	0.36087	-0.00602858	0.0055742	0.281834
cg00755520	0.000592892	0.0175218	0.973068	-0.0085297	0.0095147	0.371956	-0.00738423	0.0143797	0.60862
cg00755561	0.00933868	0.0063701	0.145496	-0.00295954	0.0034591	0.39409	-0.00415206	0.00522779	0.428773
cg00755563	-0.0189771	0.0226457	0.403846	-0.0139912	0.0122971	0.257691	0.0365918	0.0185848	0.0514778
cg00755572	-0.0212899	0.0134728	0.116929	0.0113541	0.00731601	0.123546	0.0108831	0.0110568	0.327132
cg00755592	0.00267253	0.00646958	0.680344	0.000354643	0.00351312	0.919775	-0.00410062	0.00530943	0.441577
cg00755661	0.00658061	0.011232	0.559155	0.000910434	0.0060992	0.881613	-0.0135007	0.00921782	0.145874
cg00755688	-0.00128746	0.00275708	0.64145	0.000463734	0.00149715	0.757342	-0.000364683	0.00226267	0.872253
cg00755690	-0.0137873	0.0149698	0.359062	0.0117508	0.0081289	0.151145	0.0112731	0.0122853	0.360831
cg00755709	0.0231468	0.0197964	0.244833	-0.00367043	0.0107499	0.733424	-0.0162334	0.0162464	0.319892
cg00755729	0.00398229	0.00639705	0.534888	0.000623388	0.00347373	0.857909	0.000280465	0.00524991	0.957492
cg00755751	-0.0269353	0.0151043	0.0772964	0.0131607	0.00820193	0.111452	0.0161356	0.0123957	0.195736
cg00755753	-0.00245321	0.00327956	0.456039	0.00157404	0.00178087	0.378699	-0.000169161	0.00269146	0.949999
cg00755765	-0.000990725	0.0202821	0.96113	-0.00794301	0.0110136	0.472318	-0.00379111	0.0166451	0.820254
cg00755791	0.037053	0.0190606	0.0544543	-0.00381209	0.0103503	0.713352	-0.0245523	0.0156426	0.119384
cg00755819	-0.00639352	0.0072414	0.379209	0.00197623	0.00393223	0.61627	0.00412358	0.00594285	0.489225
cg00755846	0.00393948	0.00914427	0.667446	0.00292177	0.00496553	0.557463	-0.00811775	0.00750449	0.281743
cg00755868	-0.0103584	0.0100532	0.305104	-0.00163666	0.0054591	0.764892	0.00397669	0.00825042	0.630765
cg00755882	0.00404228	0.0130003	0.756436	0.00443201	0.00705943	0.531427	-0.014139	0.010669	0.187839
cg00755950	-0.0332017	0.0183325	0.0728567	0.0215019	0.00995492	0.0329491	0.00618838	0.015045	0.681635
cg00755980	0.00126429	0.00626599	0.840469	-0.0011199	0.00340256	0.74268	0.00347466	0.00514235	0.500652
cg00755993	-0.0014354	0.00892546	0.87253	0.00652747	0.00484671	0.180818	-0.00338678	0.00732491	0.644734
cg00756032	-0.00316435	0.00818455	0.699781	0.00445379	0.00444438	0.318486	-0.00515253	0.00671687	0.444663
cg00756058	-0.00377777	0.001861	0.0447734	0.00121694	0.00101056	0.231088	0.000695299	0.00152728	0.649825
cg00756062	0.00378301	0.01086	0.728249	0.00325052	0.00589723	0.582618	-0.0068516	0.00891258	0.443686
cg00756073	-0.00841163	0.0173331	0.628434	-0.00402415	0.00941224	0.669819	0.00664635	0.0142249	0.641257
cg00756085	0.00188263	0.00661366	0.776441	0.000642241	0.00359136	0.858401	0.00289892	0.00542768	0.594351
cg00756092	-0.00492698	0.0087504	0.574541	0.000737942	0.00475165	0.876868	-9.11175e-05	0.00718125	0.989899
cg00756136	0.0525681	0.038159	0.171121	-0.0360379	0.0207212	0.0847997	-0.0398508	0.0313162	0.205868
cg00756172	-0.00320136	0.00648569	0.62257	0.00308885	0.00352186	0.382371	0.00298724	0.00532265	0.575781
cg00756178	-0.0237876	0.0171069	0.167175	-0.00414245	0.00928938	0.656522	0.0256078	0.0140392	0.0708631
cg00756215	0.0018234	0.00278887	0.514598	-0.000404595	0.00151442	0.789845	-0.00353807	0.00228876	0.125015
cg00756226	0.0374355	0.02216	0.0939891	-0.0137151	0.0120334	0.256865	-0.0152067	0.0181862	0.404875
cg00756229	0.00736232	0.00667082	0.272149	-0.0127755	0.00362239	0.000614629	0.00261336	0.00547459	0.634052
cg00756251	0.00225213	0.00269849	0.405758	0.00106444	0.00146534	0.469128	-0.00166136	0.00221459	0.454741
cg00756281	0.0512987	0.0166001	0.00253321	-0.0104145	0.00901421	0.250454	-0.014423	0.0136233	0.292057
cg00756338	-0.0125833	0.0134833	0.352733	-1.97263e-05	0.00732169	0.997855	0.00257991	0.0110654	0.816077
cg00756362	-0.0139622	0.00821156	0.091899	0.00395046	0.00445905	0.377581	0.0134364	0.00673904	0.0486467
cg00756431	0.0111518	0.0164439	0.499085	-0.00511176	0.00892936	0.568174	-0.0122487	0.0134951	0.366053
cg00756448	-0.00957286	0.00721764	0.187482	0.000433188	0.00391933	0.912194	0.00570854	0.00592334	0.337292
cg00756450	0.00615399	0.0224582	0.784583	-0.00498138	0.0121953	0.683724	0.0131511	0.0184309	0.477026
cg00756451	-0.00655444	0.00429372	0.129751	0.00131618	0.00233158	0.573563	0.00333155	0.00352375	0.346498
cg00756464	-0.00402936	0.00840352	0.632546	-0.000487583	0.00456329	0.915103	-0.000880395	0.00689657	0.898654
cg00756501	0.0274694	0.0204434	0.181816	-0.023603	0.0111012	0.0357258	-0.0237565	0.0167774	0.159606
cg00756518	0.00700664	0.0103477	0.49975	-9.39722e-05	0.00561901	0.986687	-0.00767967	0.00849211	0.367797
cg00756560	-0.00418661	0.0104366	0.689092	-0.0104545	0.00566732	0.0677711	0.00786298	0.00856511	0.360615
cg00756648	0.00603571	0.00918172	0.512322	0.0103199	0.00498587	0.0408109	-0.00914928	0.00753522	0.227271
cg00756695	-0.00934526	0.00786385	0.237242	0.00545416	0.00427024	0.204203	0.00931281	0.00645368	0.151855
cg00756734	0.0110807	0.0154766	0.475528	-0.0164897	0.00840411	0.0522766	-0.00395523	0.0127013	0.756083
cg00756748	0.00949393	0.00717712	0.188644	-0.00147785	0.00389733	0.705274	-0.00301108	0.00589009	0.610228
cg00756845	0.0131424	0.00973213	0.179655	-0.00287522	0.00528475	0.587502	-0.0104306	0.00798693	0.19429
cg00756852	0.000343191	0.00261183	0.8957	-0.0014265	0.00141828	0.316721	0.00101135	0.00214347	0.637984
cg00756860	0.00449711	0.00731761	0.540115	0.00436945	0.00397362	0.273901	-0.00800521	0.00600539	0.185285
cg00756887	0.0116827	0.00903901	0.198901	-0.010546	0.00490837	0.0338616	-0.00301548	0.0074181	0.685163
cg00756943	-0.000172787	0.00424138	0.967578	-0.000636029	0.00230316	0.782947	0.00274088	0.0034808	0.432725
cg00756949	-0.000864295	0.0221691	0.968972	-0.0162077	0.0120383	0.180958	0.00593449	0.0181937	0.744905
cg00757033	-0.0134509	0.0119939	0.264526	0.0076529	0.00651295	0.24252	0.00254777	0.00984313	0.796245
cg00757070	-0.00526851	0.0108923	0.629567	0.0112958	0.00591475	0.0587687	-0.00036325	0.00893906	0.96766
cg00757082	-0.00433021	0.00438742	0.325828	-0.00194649	0.00238246	0.41569	0.00468663	0.00360065	0.195771
cg00757182	-8.88731e-07	0.00239507	0.999705	0.00014242	0.00130057	0.913001	0.000425546	0.00196557	0.828999
cg00757192	-0.0138186	0.0210712	0.513319	0.00793506	0.0114421	0.48946	0.0176917	0.0172927	0.308515
cg00757207	-0.00128959	0.0225371	0.954473	0.00201945	0.0122381	0.869237	0.00788748	0.0184957	0.670613
cg00757212	-0.00393489	0.00254725	0.125276	0.00250208	0.00138321	0.0731989	0.00244554	0.00209047	0.244589
cg00757262	-0.00714094	0.00922805	0.440692	-0.00227094	0.00501102	0.651306	0.00905487	0.00757324	0.234408
cg00757327	0.0146758	0.0114403	0.202253	-0.00109904	0.00621232	0.859902	-0.00706619	0.00938878	0.453285
cg00757382	0.0065383	0.0089994	0.469059	-0.0086778	0.00488686	0.0785408	0.0011899	0.0073856	0.872302
cg00757391	0.00024857	0.00633876	0.968791	-0.00117172	0.00344208	0.734196	0.00233975	0.00520207	0.653759
cg00757404	-0.00626498	0.00699474	0.372384	-0.00275755	0.00379829	0.469382	0.0113029	0.00574042	0.0514686
cg00757413	-0.0010206	0.00332408	0.759398	0.00325325	0.00180504	0.0742349	-0.000371676	0.00272799	0.891877
cg00757414	0.0130077	0.0102619	0.207629	-0.00223978	0.00557245	0.688509	-0.00952542	0.00842174	0.260493
cg00757420	0.0089127	0.00646714	0.170953	-0.00724814	0.00351179	0.0413757	-0.0079236	0.00530743	0.138319
cg00757423	0.00811595	0.00990085	0.414147	-0.00516065	0.00537637	0.339223	-0.00283639	0.00812539	0.727698
cg00757453	0.0026587	0.0134843	0.844058	-0.00785817	0.00732225	0.285534	0.00282673	0.0110662	0.798863
cg00757660	-0.00254118	0.0149734	0.865548	0.000992362	0.00813089	0.903083	0.0197087	0.0122883	0.111613
cg00757772	0.0113492	0.0147283	0.442613	0.00159667	0.0079978	0.842131	-0.014003	0.0120872	0.249169
cg00757804	0.000260936	0.00299521	0.930736	0.000172647	0.00162646	0.915658	0.000117824	0.0024581	0.961857
cg00757822	-0.0220241	0.00873237	0.0130962	0.0137476	0.00474186	0.00451747	0.0112383	0.00716645	0.119712
cg00757902	0.00705847	0.0193445	0.7159	2.78353e-05	0.0105045	0.997891	-0.00523326	0.0158756	0.742297
cg00757933	-0.00779791	0.0141836	0.583583	-0.000803581	0.00770201	0.917094	0.000358821	0.0116402	0.975464
cg00757950	-0.00506158	0.00837048	0.546628	-0.00224281	0.00454534	0.622692	0.00205728	0.00686945	0.765137
cg00757952	0.00723525	0.0080279	0.369418	-0.00913588	0.00435932	0.0384018	0.00275726	0.00658831	0.676392
cg00757953	0.0143767	0.00921818	0.121727	0.00218039	0.00500567	0.663992	-0.0108668	0.00756515	0.153719
cg00758069	0.0113447	0.0160306	0.480633	-0.00461899	0.00870493	0.596753	-0.00395781	0.0131559	0.764105
cg00758195	0.00326217	0.00993228	0.743202	-0.0115808	0.00539343	0.0339727	-0.00867514	0.00815119	0.289533
cg00758214	-0.00164091	0.00951452	0.86339	0.00689504	0.00516659	0.184782	0.00215544	0.00780835	0.783033
cg00758234	0.00743496	0.00859588	0.388952	-0.00614222	0.00466774	0.190948	-0.00530089	0.00705443	0.454
cg00758259	-0.00515562	0.00642299	0.423889	0.00268826	0.00348782	0.442503	0.00189878	0.0052712	0.719375
cg00758292	-0.00382652	0.00932246	0.682265	0.00487734	0.00506229	0.337427	-0.00207049	0.00765072	0.787185
cg00758296	0.00564822	0.00452626	0.214725	-0.00291605	0.00245785	0.238012	-0.00285922	0.00371459	0.443112
cg00758297	-0.000149426	0.0137424	0.991344	0.00818133	0.00746242	0.275325	-0.00262878	0.0112781	0.816127
cg00758317	0.00102643	0.0107187	0.923885	-0.00220642	0.00582047	0.705359	-0.00533054	0.00879656	0.545777
cg00758374	-0.0143636	0.0198645	0.471166	-0.00500199	0.0107869	0.643771	0.0120529	0.0163024	0.461279
cg00758412	-0.019219	0.0106883	0.0748968	0.00735874	0.00580395	0.207516	0.0105939	0.0087716	0.229733
cg00758420	-0.00681651	0.00995154	0.494804	0.00154125	0.00540389	0.776018	0.000525706	0.00816699	0.948793
cg00758467	0.0374593	0.0212295	0.0804248	-0.0207603	0.0115281	0.0744672	-0.023146	0.0174225	0.186761
cg00758473	-0.00102653	0.00378277	0.786614	0.00307994	0.00205412	0.136636	-0.000710019	0.00310443	0.819518
cg00758533	0.00321085	0.013575	0.813464	-0.00316755	0.00737152	0.668254	-0.00163285	0.0111407	0.883743
cg00758701	-0.00094364	0.00687023	0.891004	-0.00315022	0.00373068	0.400273	0.00562662	0.00563823	0.320498
cg00758704	-0.00435409	0.0195072	0.823791	0.00633076	0.0105928	0.551305	-0.00927337	0.0160091	0.563601
cg00758797	0.00497781	0.00909045	0.585085	0.0125474	0.00493631	0.0124184	-0.00869634	0.00746032	0.246265
cg00758816	-0.00674573	0.0114119	0.555656	-0.00231859	0.00619689	0.70901	-0.0015519	0.00936546	0.868693
cg00758854	-0.0246629	0.013359	0.0675576	0.000904783	0.00725422	0.900969	0.0209448	0.0109634	0.0586825
cg00758881	-0.00102627	0.00337148	0.7614	0.000266157	0.00183078	0.884678	-0.000570927	0.00276689	0.836905
cg00758915	0.0261494	0.0212414	0.220927	-0.0126436	0.0115345	0.275404	-0.0172176	0.0174323	0.325475
cg00758925	0.0152751	0.0122081	0.213507	-0.0073213	0.00662924	0.271832	-0.00709941	0.0100189	0.48007
cg00758961	0.0133417	0.0133617	0.320228	-0.00622668	0.00725571	0.392661	-0.0212353	0.0109657	0.0553693
cg00759011	0.00657054	0.0100189	0.513314	-0.00398233	0.00544048	0.465737	-0.00682341	0.00822229	0.408411
cg00759022	0.00170182	0.00900978	0.85053	0.00902313	0.0048925	0.0678335	-0.00245947	0.00739411	0.74005
cg00759043	0.0164725	0.00812093	0.0449351	0.00134346	0.00440983	0.761208	-0.00892389	0.00666466	0.183335
cg00759146	0.00216777	0.00569638	0.70427	-0.00366807	0.00309325	0.238245	0.000632175	0.00467489	0.892679
cg00759254	0.000397107	0.0101299	0.968801	0.00137247	0.00550077	0.803436	-0.00220456	0.00831341	0.791366
cg00759295	0.00387276	0.00613117	0.528926	0.000530038	0.00332935	0.873802	-0.00364453	0.00503171	0.470412
cg00759301	-0.0455487	0.0337873	0.180396	0.0321519	0.0183472	0.0824897	0.0115187	0.0277285	0.678651
cg00759329	0.000560142	0.0152913	0.970845	-0.00262175	0.00830351	0.752799	-0.00139188	0.0125492	0.911887
cg00759354	-0.0138954	0.034732	0.689877	0.0103702	0.0188602	0.58354	-0.00192946	0.0285037	0.946154
cg00759373	-0.001982	0.00610187	0.745935	-0.00315607	0.00331344	0.34293	-0.00257162	0.00500766	0.608606
cg00759420	-0.00376459	0.0075093	0.617145	0.00293895	0.00407771	0.472602	0.00555529	0.00616271	0.369326
cg00759427	-0.0122488	0.0067646	0.0729129	0.003524	0.00367332	0.339487	0.00954996	0.00555155	0.0882021
cg00759456	-0.00760165	0.00842291	0.368765	-0.00264772	0.00457382	0.56385	0.00928722	0.00691248	0.181861
cg00759508	-0.0246789	0.0125961	0.0526153	0.00307303	0.00683997	0.654117	0.0129245	0.0103374	0.213855
cg00759528	-0.0444589	0.0218263	0.0440571	0.0210565	0.0118522	0.0783989	0.0351446	0.0179124	0.0522851
cg00759551	-0.00346807	0.00306511	0.260319	0.000654361	0.00166442	0.694972	0.00185395	0.00251546	0.462678
cg00759573	-0.0118814	0.0170224	0.48666	-0.00940732	0.00924354	0.311045	0.0140037	0.0139699	0.318342
cg00759578	0.00171715	0.0019087	0.370274	-0.000222524	0.00103646	0.830402	-0.00163681	0.00156642	0.298343
cg00759599	-0.0178337	0.0101775	0.0825153	0.000236517	0.00552662	0.965942	0.0177736	0.00835247	0.0355744
cg00759609	0.0291827	0.0153162	0.0593457	0.00958541	0.00831703	0.251612	-0.0129893	0.0125697	0.303689
cg00759652	0.00700269	0.00730023	0.33954	0.000723165	0.00396418	0.855585	-0.00438889	0.00599113	0.465382
cg00759699	0.0104436	0.00939318	0.268635	-0.00722169	0.00510069	0.159652	0.00107628	0.00770876	0.889217
cg00759701	0.00440224	0.00208566	0.0370622	-0.00118864	0.00113256	0.296241	-0.00143427	0.00171165	0.403877
cg00759707	-0.0130662	0.0143774	0.365442	-0.00592964	0.00780722	0.449174	0.011356	0.0117992	0.337942
cg00759739	0.042789	0.0259466	0.101976	0.00318726	0.0140895	0.821454	-0.034635	0.0212937	0.106697
cg00759741	-0.00378704	0.00667992	0.571918	-0.00229896	0.00362734	0.527536	0.00845145	0.00548206	0.126029
cg00759793	-0.0159632	0.0128414	0.216473	0.000112345	0.00697314	0.987175	0.0159211	0.0105386	0.133723
cg00759803	0.00743781	0.0103956	0.475832	0.00139125	0.00564505	0.80579	-0.00891063	0.00853146	0.29857
cg00759807	0.00397271	0.0131214	0.762639	0.0100693	0.00712517	0.16042	-0.0142525	0.0107684	0.188396
cg00759817	0.0271182	0.0209536	0.198306	-0.011815	0.0113782	0.301369	-0.0376028	0.0171961	0.0308822
cg00759834	-0.00290963	0.00233138	0.21467	0.00216031	0.00126599	0.0907502	0.00299702	0.00191331	0.120125
cg00759836	-0.002737	0.00275765	0.323126	-0.000436349	0.00149746	0.7713	0.00320174	0.00226314	0.159971
cg00759894	-0.0304336	0.0141816	0.0340712	0.00753818	0.00770089	0.329792	0.0216181	0.0116385	0.0659191
cg00759906	-0.00303193	0.00301617	0.316995	-0.000435679	0.00163785	0.790731	0.00233735	0.0024753	0.347103
cg00760014	-0.0353338	0.0192988	0.0698252	0.0153522	0.0104796	0.145787	0.0184765	0.0158381	0.245899
cg00760067	-0.00278472	0.0115234	0.809495	0.0093879	0.00625742	0.136406	-0.00530924	0.00945695	0.575659
cg00760200	-0.00407333	0.00364149	0.265753	0.0010247	0.00197741	0.605357	0.000860323	0.00298849	0.773981
cg00760203	0.006737	0.00989137	0.49724	-0.010144	0.00537122	0.0615811	-0.00476732	0.00811762	0.558219
cg00760266	0.00145569	0.00783353	0.852922	0.000608123	0.00425377	0.886583	-0.00112686	0.0064288	0.861179
cg00760272	0.00572509	0.00938673	0.543177	-0.000860162	0.00509719	0.866302	0.00105773	0.00770347	0.89104
cg00760290	0.00497451	0.0143237	0.729036	0.000927308	0.00777807	0.905318	-0.0087385	0.0117551	0.458838
cg00760321	-0.00168311	0.00438545	0.701872	0.0012918	0.00238139	0.588601	0.00438321	0.00359904	0.225874
cg00760390	-0.00832146	0.00989246	0.402066	0.00530353	0.00537182	0.325668	0.0103958	0.00811851	0.203061
cg00760439	-0.0485127	0.0281846	0.0880169	-0.0118361	0.0153048	0.440971	0.0448649	0.0231304	0.0549834
cg00760449	0.00782584	0.0116418	0.502855	-0.00705834	0.00632175	0.266634	-0.00336614	0.00955417	0.725271
cg00760472	0.0292105	0.0143892	0.0447667	-0.00211547	0.00781363	0.787098	-0.0411903	0.0118089	0.000700541
cg00760474	-0.0431902	0.0161753	0.00873148	0.00587131	0.00878351	0.505248	0.0221222	0.0132747	0.0984597
cg00760490	0.000222876	0.00745637	0.976208	0.00348679	0.00404896	0.391025	0.0047351	0.00611927	0.440708
cg00760536	0.000593067	0.0106349	0.955629	-0.00805595	0.00577496	0.165833	0.00519245	0.0087278	0.55311
cg00760562	0.00822711	0.0112785	0.467277	0.00409673	0.00612447	0.504954	-0.0118432	0.00925602	0.203409
cg00760574	-0.00286524	0.0141025	0.839376	0.00890044	0.00765795	0.24765	-0.00960638	0.0115736	0.408322
cg00760631	-0.0154137	0.01147	0.18177	0.00648358	0.00622845	0.300176	0.00868554	0.00941317	0.358182
cg00760646	0.00289205	0.00919958	0.753837	0.00212372	0.00499556	0.671579	-0.00840161	0.00754988	0.268214
cg00760681	-0.0160246	0.00759416	0.0371151	0.00566618	0.00412379	0.172228	0.00393845	0.00623235	0.528739
cg00760729	0.0467996	0.0220993	0.0364537	-0.0232383	0.0120004	0.055377	-0.0295564	0.0181364	0.106031
cg00760733	0.0496653	0.0201265	0.0151407	-0.0233128	0.0109291	0.0351401	-0.0383552	0.0165173	0.0220672
cg00760812	0.0109679	0.0121432	0.368385	-0.00111522	0.00659401	0.866008	-0.00722497	0.00996564	0.469999
cg00760824	0.0044773	0.0122021	0.714377	0.0029724	0.00662599	0.654605	-0.00599423	0.010014	0.550679
cg00760826	0.0483649	0.0202672	0.0187234	-0.016983	0.0110055	0.125669	-0.0481835	0.0166328	0.00454819
cg00760847	0.000866619	0.00423957	0.838409	0.00101446	0.00230218	0.66033	0.00360465	0.00347932	0.302464
cg00760872	-0.00566011	0.00745941	0.449603	-0.000914405	0.00405061	0.821819	0.00751866	0.00612176	0.221999
cg00760904	0.000863226	0.0123194	0.944265	-0.00390757	0.00668968	0.560336	0.00602254	0.0101102	0.552607
cg00760931	-0.00960759	0.0174956	0.584019	0.00468334	0.00950045	0.623023	0.00385121	0.0143582	0.78903
cg00760935	0.00994368	0.00975985	0.310517	-0.000872415	0.0052998	0.869551	-0.0120722	0.00800968	0.134626
cg00760938	-0.0178746	0.00997795	0.0759773	7.87794e-05	0.00541824	0.988426	0.0155139	0.00818867	0.0607773
cg00760950	-0.00923522	0.0102375	0.368978	-0.000239095	0.0055592	0.965772	0.00944208	0.00840171	0.263532
cg00760992	-0.0298143	0.0181701	0.103687	0.0139952	0.00986676	0.158895	0.0105992	0.0149118	0.478716
cg00761004	0.00496153	0.0188067	0.792415	0.00239728	0.0102125	0.814846	-0.00212063	0.0154342	0.890968
cg00761069	0.0104856	0.00808377	0.197305	-0.000103589	0.00438966	0.981216	-0.0068576	0.00663416	0.303553
cg00761098	0.00835677	0.00756271	0.271572	-0.00312139	0.00410671	0.448838	-0.00801615	0.00620654	0.199215
cg00761126	0.00547051	0.00729164	0.45471	-0.000997145	0.00395952	0.801638	-0.0053393	0.00598408	0.374206
cg00761129	-0.0122534	0.00718592	0.0909801	0.00604048	0.00390211	0.124493	0.0111706	0.00589732	0.0608263
cg00761160	-0.0124938	0.00807699	0.124776	0.00904001	0.00438597	0.0416496	0.00870012	0.00662859	0.192079
cg00761225	0.0215572	0.0170437	0.208608	0.012234	0.00925509	0.188953	-0.0308434	0.0139874	0.0295291
cg00761236	-0.00498886	0.0081573	0.542076	-0.00360194	0.00442959	0.417886	0.000391172	0.00669451	0.953511
cg00761241	0.000991033	0.0103769	0.924088	0.00594972	0.00563485	0.293337	-0.000215525	0.00851604	0.979855
cg00761242	-0.0171448	0.0138464	0.218271	0.0065697	0.00751887	0.384151	0.0166587	0.0113634	0.145502
cg00761327	-0.00540715	0.00701033	0.442175	-0.00551486	0.00380675	0.150265	0.00869147	0.00575321	0.133728
cg00761330	0.0209633	0.0336006	0.533987	-0.0113354	0.0182458	0.535714	-0.00241708	0.0275752	0.930311
cg00761344	0.00553033	0.0192945	0.774936	-0.00484631	0.0104773	0.644598	0.00286131	0.0158345	0.856935
cg00761363	0.00176638	0.00890515	0.843133	0.00400824	0.00483568	0.408962	-0.00940492	0.00730824	0.200833
cg00761492	0.0020925	0.00874489	0.811332	0.00532619	0.00474866	0.264467	-0.00322938	0.00717673	0.653611
cg00761512	-0.021206	0.00928084	0.0242351	-0.000769312	0.00503969	0.878953	0.0216794	0.00761657	0.00527705
cg00761550	0.00170855	0.0099408	0.863853	-0.00759946	0.00539806	0.162006	-0.00188627	0.00815818	0.817579
cg00761634	-0.0109218	0.00888022	0.221358	0.00819412	0.00482214	0.0920947	0.00976831	0.00728778	0.182888
cg00761644	-0.00564518	0.00976592	0.564413	0.00384778	0.0053031	0.469642	0.00948889	0.00801466	0.238989
cg00761685	0.0185277	0.0220567	0.402728	0.00385933	0.0119772	0.747896	-0.0298158	0.0181014	0.10238
cg00761700	0.0308279	0.0261993	0.241868	0.000959026	0.0142268	0.946378	-0.0181954	0.0215012	0.399249
cg00761718	0.000366146	0.0211517	0.98622	-0.00408718	0.0114858	0.722638	-0.00418507	0.0173587	0.809932
cg00761755	-0.0012005	0.00245092	0.625239	-0.000656969	0.0013309	0.622553	-0.000516227	0.00201141	0.797929
cg00761787	0.00301651	0.0039036	0.441328	-0.00201506	0.00211974	0.343882	-0.00311056	0.0032036	0.3337
cg00761802	-0.0191319	0.0190116	0.316465	0.0168095	0.0103237	0.106334	0.012774	0.0156024	0.414716
cg00761830	0.0242836	0.0198112	0.222909	-0.00710102	0.0107579	0.510585	-0.0261137	0.0162586	0.111108
cg00761968	0.0039387	0.00985359	0.690136	0.00823525	0.00535071	0.126653	-0.00449893	0.00808661	0.579106
cg00761971	0.00195161	0.0275807	0.943717	-0.0196544	0.0149769	0.192146	0.0218674	0.0226348	0.336115
cg00761973	-0.00377525	0.00281663	0.182896	-0.00171084	0.00152949	0.26576	0.00189785	0.00231154	0.413404
cg00761985	-0.00322285	0.0167858	0.848097	0.000981091	0.00911502	0.914482	0.0125034	0.0137757	0.366052
cg00762003	0.00779453	0.114951	0.946062	-0.103671	0.0624208	0.0995924	0.0340868	0.0943377	0.718548
cg00762037	0.0011038	0.00226779	0.627418	-0.00120473	0.00123146	0.330074	-0.00123206	0.00186112	0.509355
cg00762081	0.0111029	0.0175803	0.528989	-0.00951141	0.00954645	0.321276	-0.00569021	0.0144277	0.694053
cg00762160	-0.0177977	0.00858007	0.0403844	0.0121331	0.00465916	0.0104825	0.00840661	0.00704147	0.235096
cg00762304	-0.0170622	0.0122206	0.165471	0.00628056	0.00663604	0.346002	0.0166471	0.0100291	0.0997881
cg00762317	-0.0153814	0.0107009	0.153445	0.000252442	0.00581081	0.965427	0.0252348	0.00878198	0.00487362
cg00762326	0.000221034	0.00301577	0.941706	-0.000655626	0.00163763	0.689674	-0.000759013	0.00247497	0.759671
cg00762354	-0.0121546	0.00869465	0.164945	-0.00690444	0.00472138	0.146489	0.022983	0.0071355	0.00168058
cg00762372	-0.00856622	0.00802464	0.288088	0.0019642	0.00435755	0.653052	0.00556753	0.00658564	0.399719
cg00762397	0.00894331	0.0119887	0.457271	0.000568143	0.0065101	0.930615	-0.00908737	0.00983882	0.357704
cg00762450	0.00144143	0.00808858	0.858889	-0.00164514	0.00439227	0.708714	0.000937522	0.0066381	0.887944
cg00762468	0.00404861	0.00879642	0.646241	-0.00508331	0.00477664	0.289568	-0.00208344	0.00721902	0.773428
cg00762550	0.0233905	0.010786	0.0322678	-0.0106402	0.00585704	0.0719924	-0.00376766	0.00885184	0.671205
cg00762554	0.00199861	0.0021715	0.359386	-0.000946725	0.00117917	0.423778	-0.00101517	0.0017821	0.570079
cg00762613	0.00251059	0.00792742	0.752074	-0.000296871	0.00430475	0.945144	-0.00351405	0.00650584	0.590194
cg00762623	-0.000878683	0.00394417	0.82412	0.0018408	0.00214177	0.391947	-0.000714379	0.00323689	0.825736
cg00762636	-0.011299	0.0110717	0.309715	0.0047992	0.00601217	0.426447	0.00509293	0.0090863	0.576273
cg00762659	-0.0237523	0.0116355	0.0436085	-0.000179241	0.00631834	0.97742	0.00295366	0.00954901	0.757666
cg00762662	-0.0127502	0.0074358	0.0892147	0.0146933	0.0040378	0.00041856	0.0088558	0.00610239	0.149569
cg00762672	-0.00126394	0.0145974	0.931158	-1.40004e-05	0.00792671	0.998594	0.00682355	0.0119798	0.570117
cg00762678	0.0118692	0.0210344	0.573716	0.010815	0.0114221	0.34579	-0.0114916	0.0172624	0.506998
cg00762681	-0.00714435	0.0143301	0.619089	0.00866156	0.00778157	0.268098	0.00958514	0.0117604	0.416814
cg00762705	-0.0124241	0.0204179	0.544116	0.00896877	0.0110874	0.420308	0.016115	0.0167565	0.338302
cg00762711	-4.42659e-05	0.00319947	0.988986	-0.000958873	0.00173738	0.582131	-0.000537294	0.00262573	0.838242
cg00762738	-0.00720801	0.0159605	0.652436	0.00463865	0.0086669	0.593582	0.0013978	0.0130984	0.915209
cg00762830	0.0652251	0.0245827	0.00915137	-0.018463	0.0133489	0.169434	-0.0508643	0.0201745	0.0131279
cg00762832	0.00521894	0.00609221	0.393496	-0.0041418	0.0033082	0.213232	0.000405825	0.00499973	0.935455
cg00762869	-0.010078	0.00357224	0.00567777	0.000492421	0.0019398	0.800084	0.00794338	0.00293165	0.00781733
cg00762997	-0.00226872	0.0128337	0.860007	0.00263877	0.00696895	0.70568	0.00143574	0.0105323	0.891819
cg00763076	-0.0146218	0.01287	0.258379	0.00417728	0.0069887	0.551255	0.0137067	0.0105621	0.197097
cg00763081	0.00401433	0.0142979	0.779419	0.0022044	0.00776407	0.777003	0.00598159	0.011734	0.611236
cg00763090	0.0155794	0.00781273	0.0486156	-0.00803293	0.00424248	0.0609251	-0.0163139	0.00641173	0.0123345
cg00763094	0.00370676	0.00397311	0.352883	-0.0011768	0.00215748	0.586548	-0.00180994	0.00326064	0.579961
cg00763096	-0.00901214	0.00591075	0.130203	0.00327619	0.00320966	0.309624	0.00808	0.00485081	0.0986185
cg00763120	0.00158154	0.00603169	0.793653	0.00267551	0.00327534	0.41577	0.00243161	0.00495007	0.624244
cg00763136	0.00450245	0.00826638	0.587083	-0.00382015	0.00448882	0.396598	0.000313729	0.00678402	0.963199
cg00763170	-0.00106226	0.00890625	0.905278	0.00393358	0.00483628	0.417776	0.00598587	0.00730915	0.414583
cg00763183	-0.0026053	0.0102536	0.799902	-0.00262331	0.0055679	0.638467	0.00548641	0.00841486	0.515767
cg00763190	-0.00807569	0.0110205	0.465245	0.00427012	0.00598435	0.477018	0.00154576	0.00904425	0.864608
cg00763200	0.0196576	0.0190422	0.304188	-0.0317825	0.0103403	0.0026666	0.0014924	0.0156275	0.924093
cg00763223	-0.00497793	0.010204	0.626632	-0.00067343	0.00554097	0.903488	0.00737164	0.00837416	0.380624
cg00763235	0.00045998	0.00783353	0.953282	0.00240806	0.00425377	0.572478	0.00146577	0.00642879	0.820068
cg00763244	-0.00637539	0.00832568	0.445465	-0.00126846	0.00452102	0.779567	0.00565463	0.00683269	0.409698
cg00763281	-0.00103803	0.016419	0.949705	-0.00258322	0.00891588	0.772566	-0.00309683	0.0134747	0.818654
cg00763315	0.00393003	0.0105175	0.709372	-0.000703026	0.00571123	0.902256	0.00180315	0.00863147	0.834909
cg00763458	0.0026282	0.0070838	0.711339	0.00657935	0.00384665	0.090009	-0.00565325	0.0058135	0.332969
cg00763472	0.00107207	0.00975215	0.912664	0.00152211	0.00529562	0.774325	-0.00397703	0.00800336	0.620237
cg00763491	-0.00288242	0.00986345	0.770659	-0.00146669	0.00535606	0.784723	0.00336673	0.0080947	0.67828
cg00763510	0.0118344	0.0123382	0.33958	0.0117018	0.00669993	0.0835048	-0.00856696	0.0101257	0.399356
cg00763539	0.00223038	0.00413174	0.590415	0.000110696	0.00224362	0.960739	-0.00272643	0.00339082	0.423095
cg00763555	-0.0028092	0.00308539	0.364559	0.00130685	0.00167543	0.43706	0.000928964	0.00253211	0.714418
cg00763594	0.00464893	0.0220138	0.833136	-0.00354191	0.011954	0.767563	-0.000160258	0.0180662	0.992938
cg00763679	-0.0011056	0.00269262	0.682162	0.00191538	0.00146215	0.192933	-0.000512045	0.00220977	0.817187
cg00763695	-0.00749074	0.0113316	0.509962	0.00904165	0.00615328	0.144578	0.00600795	0.00929955	0.519594
cg00763725	0.00135382	0.0115869	0.907199	0.00264513	0.00629195	0.675014	0.00400082	0.00950913	0.67477
cg00763762	-0.000642059	0.00793387	0.935648	0.0021591	0.00430826	0.617265	0.000605506	0.00651114	0.926076
cg00763768	-7.58978e-06	0.00251519	0.997598	-0.000438329	0.0013658	0.748871	0.000928103	0.00206416	0.653864
cg00763812	-0.0063624	0.00377514	0.0947577	0.00059491	0.00204998	0.772207	0.00386543	0.00309817	0.214809
cg00763834	-0.00102739	0.00231861	0.658558	0.00303122	0.00125905	0.0177243	0.000161041	0.00190283	0.932707
cg00763889	-0.00426364	0.00828797	0.607979	-0.000573735	0.00450054	0.898792	0.00237583	0.00680174	0.727534
cg00763907	0.00580085	0.0104892	0.581365	-0.00173372	0.00569586	0.761411	-0.00617735	0.00860825	0.47452
cg00763945	-0.0131697	0.00747946	0.0810549	0.00289226	0.0040615	0.4779	0.00454276	0.00613822	0.46083
cg00763961	-0.00092634	0.00780078	0.90569	0.0049239	0.00423599	0.24759	0.00397092	0.00640192	0.536363
cg00763993	0.000278273	0.00247019	0.910512	-0.000656367	0.00134137	0.625584	0.000952918	0.00202723	0.639243
cg00763996	-0.00296686	0.0116119	0.798813	0.00843039	0.00630552	0.183986	0.0097499	0.00952964	0.308499
cg00764065	0.00289721	0.0113289	0.798633	0.00790584	0.00615184	0.20145	-0.00307596	0.00929737	0.741393
cg00764099	-0.00459362	0.00770675	0.552365	-0.00883313	0.00418493	0.0370639	0.00741578	0.00632475	0.243529
cg00764109	0.00596033	0.0153798	0.699104	0.00442823	0.00835156	0.597023	-0.00426982	0.0126218	0.735791
cg00764159	0.0296202	0.0251867	0.242124	0.00211506	0.0136769	0.877385	-0.0134571	0.0206701	0.516377
cg00764167	0.000137319	0.0148796	0.992653	0.00350734	0.00807996	0.665081	0.00521417	0.0122114	0.670219
cg00764210	0.00556637	0.00517506	0.284454	-0.00193565	0.00281017	0.492397	-0.00437161	0.00424705	0.305584
cg00764217	0.00939923	0.00368842	0.0122043	0.00199482	0.00200289	0.32145	-0.0108577	0.003027	0.00050067
cg00764307	0.00898797	0.0138827	0.518706	0.0024573	0.00753857	0.745071	-0.0110038	0.0113932	0.336252
cg00764317	0.0175269	0.0177155	0.324662	-0.00428765	0.00961991	0.656686	-0.00840549	0.0145387	0.564348
cg00764364	-0.0366865	0.0174737	0.0380577	0.0144867	0.0094886	0.129693	0.0227825	0.0143403	0.114996
cg00764470	-0.000505657	0.00291519	0.862612	-0.000834299	0.00158301	0.599232	0.00167168	0.00239243	0.486191
cg00764514	-0.00852398	0.0139314	0.541896	0.000355789	0.00756502	0.962574	0.00254813	0.0114331	0.824048
cg00764518	-0.00049685	0.00279111	0.859041	0.00212942	0.00151563	0.162847	0.000918007	0.0022906	0.689366
cg00764533	0.00332349	0.00754613	0.660494	-0.00182646	0.00409771	0.65667	0.000487016	0.00619293	0.937461
cg00764545	-0.00636658	0.0103695	0.540501	-0.000238616	0.00563085	0.966275	0.00614838	0.00850999	0.471527
cg00764560	-0.000816629	0.00318027	0.797829	-0.00219537	0.00172696	0.206325	-0.000126772	0.00260998	0.961348
cg00764568	0.0270395	0.0113992	0.0194267	-0.020238	0.00618999	0.00143869	-0.0108095	0.00935503	0.250401
cg00764582	0.00835225	0.0128866	0.518248	-0.00135726	0.00699768	0.846566	-0.0126757	0.0105757	0.233271
cg00764603	0.0614552	0.0202057	0.00294358	-0.0202156	0.0109721	0.0681021	-0.041824	0.0165824	0.0130935
cg00764612	-0.000809099	0.00290742	0.781314	0.00205289	0.00157879	0.196219	0.000204396	0.00238606	0.93189
cg00764619	0.00103197	0.00809934	0.898845	-0.000158894	0.00439811	0.971246	0.0012075	0.00664693	0.856181
cg00764632	-1.66529e-05	0.00802935	0.998349	0.00159091	0.0043601	0.715903	-0.00194862	0.0065895	0.768005
cg00764652	0.00678521	0.00791421	0.393118	-0.00495334	0.00429758	0.251578	-0.00362665	0.006495	0.577723
cg00764668	0.010654	0.0167886	0.527008	-0.0100711	0.00911657	0.271699	-0.0104219	0.013778	0.451018
cg00764670	0.00199181	0.00866281	0.818576	-0.000895456	0.00470409	0.84938	-0.000117289	0.00710936	0.986867
cg00764741	-0.00203641	0.0104264	0.845508	0.00106268	0.00566174	0.851462	0.00185896	0.00855668	0.828414
cg00764771	-0.0187531	0.0103241	0.0720255	0.0111322	0.0056062	0.0495547	-0.000987477	0.00847273	0.907431
cg00764772	0.0124819	0.0134368	0.354957	-0.0179571	0.00729646	0.0154062	-0.00740482	0.0110273	0.503309
cg00764794	0.000765243	0.0101825	0.940229	-0.00132957	0.00552929	0.810421	0.000337667	0.00835651	0.967841
cg00764796	-0.0313795	0.0205895	0.130365	0.0173603	0.0111805	0.12336	0.0233272	0.0168973	0.170223
cg00764840	0.00536194	0.0125666	0.670446	0.00346836	0.00682394	0.612287	-0.00479279	0.0103131	0.643046
cg00764981	-0.0057001	0.0237126	0.810481	-0.00431271	0.0128764	0.738315	0.0139282	0.0194603	0.475678
cg00765035	0.0171426	0.0142131	0.230362	-0.000431328	0.00771803	0.955534	-0.0147571	0.0116644	0.208493
cg00765073	-0.00694363	0.00905834	0.444994	-0.00508965	0.00491887	0.30307	0.0103042	0.00743397	0.168523
cg00765090	-0.0129416	0.0165961	0.437184	0.010564	0.00901201	0.243643	0.0115589	0.01362	0.397905
cg00765111	0.00102074	0.00748199	0.891734	1.11607e-05	0.00406288	0.997813	0.00195711	0.00614029	0.750534
cg00765114	0.000268772	0.00780999	0.97261	-0.00269249	0.00424099	0.526829	0.00670738	0.00640947	0.297634
cg00765127	-0.00213772	0.00668337	0.749683	-0.00124028	0.00362921	0.733193	-0.000328141	0.00548489	0.952403
cg00765128	-0.0292068	0.0150245	0.054456	0.0169893	0.00815862	0.0396274	0.0283589	0.0123303	0.0233382
cg00765144	-0.00871665	0.0131757	0.509629	-0.00700167	0.00715466	0.329917	-0.00202423	0.010813	0.851846
cg00765197	0.00342403	0.00215487	0.114937	-0.000194826	0.00117014	0.868071	-0.00296003	0.00176845	0.0970119
cg00765233	0.056512	0.0207568	0.00753402	-0.0181083	0.0112714	0.111015	-0.0424086	0.0170346	0.0142868
cg00765254	-0.00482171	0.00553572	0.385642	0.00310021	0.00300601	0.304645	0.00253585	0.00454303	0.577853
cg00765312	0.00240692	0.00540031	0.65669	0.00308485	0.00293248	0.295124	0.000352865	0.00443191	0.936685
cg00765428	-0.0167003	0.0142207	0.242783	0.00633235	0.00772213	0.413974	0.000481503	0.0116706	0.967165
cg00765483	-0.0223364	0.0230051	0.333713	0.00711749	0.0124922	0.570008	0.0379521	0.0188797	0.0468567
cg00765518	-0.00297189	0.0151021	0.844358	-0.000140259	0.00820078	0.986385	0.00639561	0.012394	0.606872
cg00765522	0.00388077	0.00297415	0.194672	-0.00114413	0.00161503	0.480177	-0.00396076	0.00244081	0.107512
cg00765623	0.0344439	0.0185688	0.0662842	-0.0093072	0.0100833	0.35801	-0.0217897	0.015239	0.15559
cg00765635	-0.0260246	0.0148565	0.0826077	0.00871407	0.00806741	0.282435	0.023409	0.0121924	0.0574524
cg00765653	-0.00320746	0.00652286	0.623893	0.00072966	0.00354205	0.837172	0.0094762	0.00535315	0.0794628
cg00765655	-0.00271977	0.0151817	0.858151	-0.0017827	0.00824398	0.829199	0.00169084	0.0124593	0.892299
cg00765676	-0.00763908	0.00930957	0.41367	0.00313792	0.00505529	0.536068	0.00421056	0.00764014	0.582676
cg00765686	0.00043218	0.0144701	0.976227	-8.58659e-05	0.00785755	0.991301	0.000698959	0.0118752	0.953172
cg00765705	0.0014353	0.0116998	0.902586	-0.0021693	0.00635325	0.733418	-0.000184008	0.00960177	0.984745
cg00765710	0.00318084	0.00672617	0.637218	-0.00506756	0.00365245	0.168112	0.00186951	0.00552001	0.735497
cg00765721	-0.00332101	0.00347386	0.341169	0.00106188	0.00188638	0.574635	0.00154526	0.00285092	0.588899
cg00765737	-0.00447924	0.00528802	0.398804	-0.000152881	0.00287151	0.957637	0.00246243	0.00433976	0.571591
cg00765765	0.0108377	0.0155566	0.487487	-0.0100301	0.00844759	0.237653	-0.00676554	0.012767	0.597232
cg00765769	-0.00224649	0.00869319	0.796566	-0.00078276	0.00472059	0.868604	0.00101101	0.0071343	0.887568
cg00765783	-0.00552539	0.00585535	0.347418	0.000624683	0.00317958	0.844607	0.00706855	0.00480535	0.144152
cg00765814	0.0103974	0.00644178	0.109379	-0.00271648	0.00349802	0.439076	-0.00143728	0.00528662	0.786231
cg00765830	0.000566574	0.00304206	0.852594	-0.000442296	0.0016519	0.789394	0.00140338	0.00249655	0.575172
cg00765852	0.0486132	0.0246087	0.0507222	-0.0207489	0.013363	0.123365	-0.0277843	0.0201958	0.171694
cg00765860	-0.0150678	0.0088716	0.0922539	0.00403881	0.00481746	0.403642	0.012958	0.00728071	0.0778758
cg00765885	0.0105918	0.0110159	0.33841	-0.00359194	0.00598187	0.549427	-0.0181307	0.0090405	0.0473646
cg00765921	-0.0113418	0.0069629	0.106197	0.00571915	0.003781	0.133248	0.00566671	0.00571429	0.323533
cg00765922	0.0181206	0.0128253	0.160514	0.000989826	0.00696439	0.88724	-0.0118047	0.0105254	0.264498
cg00765967	0.00169447	0.00909946	0.852618	0.00136342	0.0049412	0.78312	-0.00542817	0.00746771	0.468841
cg00765992	0.0142957	0.0120626	0.238523	-0.00160328	0.00655026	0.807094	-0.00724254	0.00989951	0.465965
cg00766002	0.00171887	0.00723582	0.812672	-0.000634291	0.0039292	0.872051	-0.00296349	0.00593827	0.618741
cg00766146	0.0154914	0.00911575	0.0920689	0.000661545	0.00495004	0.893928	-0.0108404	0.00748108	0.150172
cg00766158	0.00590365	0.00934655	0.528933	-0.00147951	0.00507537	0.771212	-0.0102908	0.00767049	0.182487
cg00766220	-0.00560114	0.00725409	0.44169	-0.00305501	0.00393912	0.439675	0.00661195	0.00595326	0.269144
cg00766289	-0.0474552	0.0257595	0.0681336	0.0329476	0.013988	0.0202735	0.0385568	0.0211403	0.0708884
cg00766368	-0.00369402	0.00710263	0.604045	0.000145138	0.00385688	0.97005	0.0015977	0.00582896	0.784525
cg00766374	0.0122106	0.00843013	0.150337	-0.00241882	0.00457774	0.598294	-0.00604577	0.00691841	0.384095
cg00766382	0.00297226	0.00781561	0.704457	-0.000564534	0.00424404	0.894422	0.000746131	0.00641409	0.907606
cg00766416	0.0138183	0.0167125	0.410128	-0.0107588	0.00907526	0.238369	-0.00856893	0.0137156	0.533423
cg00766421	-0.000162671	0.00357675	0.963807	0.00233571	0.00194225	0.23172	-0.0010298	0.00293535	0.726388
cg00766457	-0.00627308	0.0073895	0.397771	0.00228942	0.00401265	0.569468	0.00208077	0.00606439	0.732168
cg00766482	-0.00822377	0.0209272	0.695102	0.00624665	0.0113639	0.583645	0.00710578	0.0171744	0.679869
cg00766497	-0.0180748	0.0127861	0.160295	-0.00365731	0.00694313	0.599426	0.011046	0.0104933	0.294797
cg00766507	0.00675321	0.00661004	0.309184	-0.00288316	0.00358939	0.423566	-0.00443064	0.0054247	0.415835
cg00766518	0.000153671	0.00671431	0.981782	0.00339805	0.00364601	0.353382	-0.00450338	0.00551028	0.415542
cg00766535	-0.00354138	0.00923536	0.70212	-0.00105765	0.005015	0.833358	0.00549845	0.00757925	0.469709
cg00766670	0.0113564	0.0223526	0.612431	-0.00342763	0.0121379	0.778175	-0.0258451	0.0183442	0.161686
cg00766702	-0.00347124	0.00314192	0.27165	0.000950741	0.00170613	0.578488	0.00243817	0.0025785	0.346437
cg00766729	-0.00455192	0.0032571	0.165064	-0.00220595	0.00176867	0.21496	0.00427685	0.00267303	0.112467
cg00766820	0.00674619	0.00926341	0.468001	2.72473e-05	0.00503023	0.995688	-0.00702575	0.00760227	0.357423
cg00766824	-0.00205464	0.0155995	0.895452	-0.00693983	0.00847083	0.414408	0.000240553	0.0128021	0.985043
cg00766845	-0.0100525	0.00339313	0.0037391	0.00320609	0.00184254	0.0846492	0.00513316	0.00278466	0.0679673
cg00766889	-0.0035674	0.00319732	0.266962	-0.000571906	0.00173621	0.74248	0.00330675	0.00262396	0.210259
cg00766915	-0.024189	0.0130363	0.0661999	0.00356592	0.00707897	0.615455	0.00833339	0.0106986	0.437695
cg00766918	-0.00199498	0.0306361	0.948198	-0.00986631	0.0166361	0.554353	-0.00384833	0.0251423	0.87863
cg00766929	-0.00186489	0.00809847	0.818304	0.00238522	0.00439764	0.588649	0.00269783	0.00664622	0.685591
cg00766964	0.0105943	0.0130697	0.419348	-0.0135553	0.00709714	0.0587417	-0.00221344	0.010726	0.83689
cg00767000	0.00451446	0.00399832	0.261317	-0.000672565	0.00217117	0.757322	-0.00627359	0.00328133	0.0584898
cg00767010	0.0190619	0.0196742	0.334731	-0.000988058	0.0106835	0.926481	-0.00312302	0.0161461	0.846985
cg00767012	0.019143	0.00917061	0.0391591	-0.00339217	0.00497983	0.497188	-0.0203319	0.0075261	0.00799571
cg00767042	0.00149586	0.0113534	0.895419	-0.00485055	0.00616513	0.433108	-0.00574312	0.00931746	0.538916
cg00767058	0.00322918	0.019932	0.871595	0.0191667	0.0108235	0.0793557	-0.0103434	0.0163577	0.528486
cg00767069	-0.00612467	0.0138816	0.659928	0.00296705	0.00753798	0.694628	0.0044088	0.0113923	0.699505
cg00767102	-0.00211228	0.0099234	0.831832	-0.00552472	0.00538862	0.307491	0.00224564	0.0081439	0.783262
cg00767119	0.0063569	0.0179225	0.723502	0.00111371	0.00973228	0.909102	0.00231246	0.0147086	0.875361
cg00767135	-0.0148964	0.0149423	0.320986	0.00094916	0.00811398	0.90709	0.00953647	0.0122628	0.438429
cg00767185	-0.00865519	0.011617	0.457832	-0.00724695	0.00630825	0.253128	0.00764423	0.00953376	0.424394
cg00767201	-0.0135553	0.0189042	0.474862	-0.000214571	0.0102654	0.983361	0.0070163	0.0155142	0.65198
cg00767205	0.0066426	0.0138072	0.631405	-0.000455986	0.00749762	0.951615	0.0023494	0.0113313	0.83613
cg00767215	0.00167451	0.0125978	0.894499	-0.00650618	0.00684088	0.343652	0.00598609	0.0103387	0.563775
cg00767222	-0.014488	0.0115911	0.21398	0.00293009	0.0062942	0.642478	0.00594209	0.00951253	0.533488
cg00767264	-0.000123437	0.00285177	0.965553	0.000240476	0.00154857	0.876878	-0.000186635	0.00234038	0.936585
cg00767269	-0.0152821	0.0104784	0.147567	0.00539415	0.00568997	0.345202	0.0189822	0.00859935	0.0293629
cg00767279	0.00894137	0.0149825	0.551875	0.00751104	0.0081358	0.357919	-0.0136536	0.0122958	0.269235
cg00767314	-0.0276518	0.00931804	0.00368379	0.0055266	0.00505989	0.277116	0.0163885	0.0076471	0.0343085
cg00767344	0.000923875	0.0230258	0.968067	-0.0115032	0.0125035	0.359587	-0.00384842	0.0188967	0.838999
cg00767391	-0.0133665	0.0148291	0.369363	0.0222464	0.00805252	0.00672166	0.00339301	0.0121699	0.780919
cg00767395	-0.0111595	0.00629617	0.0790932	0.00406935	0.00341895	0.236518	0.00502203	0.00516712	0.333223
cg00767403	0.0022253	0.0210457	0.915984	-0.0113544	0.0114282	0.322628	0.00628273	0.0172717	0.716736
cg00767423	0.00519125	0.118435	0.965118	0.0409841	0.0643126	0.525277	-0.0185045	0.0971967	0.849361
cg00767429	0.00229709	0.00691794	0.740484	0.00496916	0.00375658	0.188649	-0.000129715	0.00567739	0.981813
cg00767442	0.0111417	0.0144904	0.4436	0.00317749	0.00786861	0.687131	-0.0126932	0.011892	0.288138
cg00767496	0.00180204	0.00728567	0.805106	0.000632889	0.00395627	0.873197	-0.000173007	0.00597917	0.976969
cg00767503	-0.00535483	0.0121592	0.660515	0.00136518	0.00660268	0.836578	0.0119836	0.00997874	0.232363
cg00767544	0.0240896	0.0202082	0.2358	-0.00113073	0.0109735	0.918117	-0.0092731	0.0165844	0.577199
cg00767560	0.00135526	0.00305201	0.657876	-5.35606e-05	0.00165731	0.974277	0.000541736	0.00250471	0.829165
cg00767573	0.040821	0.0168651	0.0171392	-0.00848725	0.00915813	0.356088	-0.0289658	0.0138408	0.0386682
cg00767581	-0.00850941	0.00669121	0.206151	0.00328266	0.00363346	0.36826	0.00346652	0.00549131	0.529171
cg00767644	-0.00705916	0.00871842	0.41987	0.00285141	0.00473429	0.548221	0.00668656	0.00715501	0.352078
cg00767663	-0.00134235	0.00291014	0.645518	0.000763756	0.00158027	0.629838	0.000787288	0.00238829	0.742295
cg00767689	-0.00888112	0.00901838	0.326893	0.0092301	0.00489717	0.0620986	-0.000410041	0.00740118	0.955919
cg00767712	-0.0206036	0.0151281	0.175999	0.00341737	0.00821489	0.678222	0.0198055	0.0124153	0.113525
cg00767774	-0.00200517	0.00895138	0.823167	0.00663127	0.00486079	0.175277	0.00177487	0.00734618	0.809536
cg00767842	0.0226807	0.0310098	0.466088	0.00356449	0.016839	0.832748	-0.0216736	0.025449	0.396258
cg00767846	-0.00333251	0.00288745	0.250946	-1.33511e-05	0.00156795	0.993221	0.00326688	0.00236966	0.170807
cg00767886	-0.00832175	0.0108153	0.443281	-5.05075e-05	0.00587295	0.993154	0.00646991	0.00887588	0.467593
cg00767948	0.00565131	0.0143782	0.695044	-0.00367976	0.00780764	0.638358	-0.0159779	0.0117998	0.178485
cg00767961	0.023062	0.018454	0.214062	-0.00933916	0.0100209	0.353395	-0.00111838	0.0151448	0.941267
cg00767977	-0.00885866	0.00937516	0.346777	0.00752798	0.00509091	0.142076	0.00344316	0.00769398	0.655384
cg00768023	-0.00854182	0.0116782	0.466069	0.00468982	0.00634149	0.461151	-0.000681426	0.00958401	0.943447
cg00768139	-0.0336414	0.0202755	0.0999221	0.00926898	0.01101	0.401689	0.016559	0.0166396	0.321845
cg00768158	0.00626584	0.012225	0.609298	0.000988316	0.00663842	0.881922	0.00157875	0.0100328	0.87525
cg00768179	0.00202457	0.0146241	0.890145	-0.00840009	0.0079412	0.292471	-0.0134054	0.0120017	0.266445
cg00768195	-0.016173	0.0153902	0.295624	0.00713754	0.00835719	0.394928	0.0212451	0.0126304	0.0953933
cg00768272	-0.000272879	0.00594478	0.963471	-0.00287138	0.00322814	0.375685	-0.00281937	0.00487874	0.56452
cg00768350	0.00936498	0.00910642	0.306021	-0.0136597	0.00494498	0.00672798	-0.00820754	0.00747342	0.274502
cg00768359	-0.0267409	0.0182943	0.146673	0.00642271	0.0099342	0.519286	0.0107094	0.0150137	0.477167
cg00768409	0.00784326	0.0155425	0.614827	-0.00166379	0.00843992	0.844087	-0.00781439	0.0127554	0.541383
cg00768423	0.00244528	0.00377496	0.518488	-0.000612196	0.00204988	0.765771	-0.00321086	0.00309802	0.302278
cg00768439	0.00377261	0.00422105	0.3734	0.0015099	0.00229212	0.511443	-0.00288002	0.00346411	0.407557
cg00768487	0.0222174	0.0223861	0.323149	0.0227493	0.0121561	0.0639426	-0.0181201	0.0183718	0.32615
cg00768492	0.00840765	0.00671029	0.212881	0.000263464	0.00364383	0.942491	-0.00889299	0.00550697	0.109206
cg00768503	-0.00468642	0.00826444	0.57183	0.00338677	0.00448777	0.452061	0.000326186	0.00678243	0.96173
cg00768509	0.0389736	0.0168993	0.0229721	-0.00114856	0.00917669	0.900625	-0.0395033	0.0138689	0.00524632
cg00768572	0.00737846	0.0113494	0.516972	-0.00730692	0.00616297	0.238329	0.00186803	0.0093142	0.841415
cg00768574	0.00546168	0.0126057	0.665666	0.00103672	0.00684516	0.879896	-0.0012354	0.0103452	0.905162
cg00768577	0.0415584	0.0185332	0.0269426	-0.00944224	0.0100639	0.350184	-0.0191275	0.0152098	0.211208
cg00768587	0.0112768	0.0115919	0.332781	-0.0101721	0.00629465	0.108962	-0.00612354	0.00951321	0.521118
cg00768741	0.00180766	0.00772425	0.815402	0.000121215	0.00419443	0.976997	-0.00382685	0.00633911	0.547293
cg00768783	-0.0299975	0.0180542	0.0994553	0.0090106	0.00980381	0.360059	0.0293572	0.0148167	0.0500455
cg00768803	0.00188883	0.007084	0.79025	0.0027849	0.00384676	0.470627	-0.00575008	0.00581367	0.324804
cg00768815	-0.0174724	0.0132725	0.190765	0.0038525	0.00720724	0.594052	0.0134564	0.0108924	0.219316
cg00768844	-0.00981817	0.00772985	0.206707	0.00820826	0.00419747	0.0530574	0.00367522	0.00634371	0.563538
cg00768861	-0.000557408	0.00281922	0.843631	-2.18684e-05	0.00153089	0.988629	0.00204483	0.00231367	0.37873
cg00768873	0.00510583	0.0291554	0.861304	-0.00712491	0.015832	0.653573	0.00578985	0.0239272	0.809248
cg00768993	-0.00111402	0.00578442	0.847635	-0.00363289	0.00314106	0.249949	0.00171049	0.00474714	0.719299
cg00768999	0.0136387	0.00869823	0.119758	-0.00456855	0.00472332	0.33555	-0.00694609	0.00713843	0.332661
cg00769010	-0.00567956	0.0129456	0.66172	-0.00628029	0.00702971	0.373597	0.0136652	0.0106241	0.201057
cg00769012	-0.0037238	0.0107321	0.729271	0.00577609	0.00582776	0.323796	-0.00310695	0.0088076	0.724945
cg00769064	-0.00511109	0.00836261	0.542339	-0.000320624	0.00454107	0.94384	-0.00126438	0.006863	0.854171
cg00769068	-0.0380745	0.0222855	0.0903659	0.0121384	0.0121015	0.318038	0.0257128	0.0182892	0.162571
cg00769072	-0.0050475	0.00294301	0.0891465	0.000766647	0.00159812	0.63238	0.00286507	0.00241526	0.238085
cg00769087	-0.0113657	0.0082122	0.169161	0.00284816	0.00445939	0.524354	0.00515595	0.00673956	0.445893
cg00769112	-0.0123356	0.0256351	0.631331	-0.0070376	0.0139204	0.614177	0.024009	0.0210381	0.25626
cg00769161	0.0159213	0.0111381	0.155709	-0.00945483	0.00604819	0.120867	-0.0101103	0.00914074	0.271109
cg00769197	-0.00141018	0.0120984	0.907422	0.00798297	0.00656971	0.226923	-0.00280272	0.0099289	0.77826
cg00769240	-0.00722548	0.00827271	0.384342	-0.00391023	0.00449226	0.385957	-0.000784644	0.00678922	0.908202
cg00769251	-0.00498141	0.00672029	0.460122	0.00116012	0.00364926	0.751159	0.00326681	0.00551518	0.554845
cg00769305	-0.0161683	0.0101111	0.112674	0.0104429	0.00549054	0.0597885	0.00572905	0.00829794	0.491385
cg00769340	-0.00541444	0.0121235	0.656036	0.00123344	0.00658329	0.851724	0.0063093	0.00994944	0.527309
cg00769356	0.0373688	0.0269478	0.168334	-0.00877796	0.0146332	0.54983	-0.0528296	0.0221155	0.0186058
cg00769408	0.000147282	0.00655958	0.982127	-0.00514322	0.00356199	0.151604	0.00291393	0.00538329	0.589401
cg00769470	-0.0137959	0.0123559	0.266622	0.0165512	0.00670949	0.0151737	0.00728799	0.0101402	0.473834
cg00769520	-0.000418652	0.00239137	0.861348	-0.000275994	0.00129856	0.832081	0.000916117	0.00196254	0.641565
cg00769590	0.000405866	0.00693714	0.953452	-0.00053899	0.00376701	0.886488	-0.00114781	0.00569315	0.840592
cg00769600	-0.00939135	0.0151548	0.536742	0.00178062	0.0082294	0.829098	0.00954331	0.0124372	0.444536
cg00769632	-0.000503624	0.00422538	0.905342	-0.00223668	0.00229447	0.331791	0.000993861	0.00346767	0.774952
cg00769664	0.00474326	0.0232226	0.838534	0.0125707	0.0126103	0.321022	-0.0110706	0.0190582	0.562509
cg00769668	-0.0231329	0.0145967	0.115882	0.0130647	0.00792633	0.102151	0.00490559	0.0119792	0.682962
cg00769796	-0.0177693	0.0146717	0.228442	0.0140093	0.00796705	0.0814591	0.00114641	0.0120407	0.92432
cg00769799	0.015645	0.00635446	0.0153665	-0.00534599	0.00345061	0.124185	-0.0109118	0.00521496	0.0387029
cg00769810	-0.00400671	0.00773033	0.605283	0.00127674	0.00419773	0.761587	-0.00417056	0.0063441	0.512302
cg00769818	0.00575225	0.0128268	0.654707	-0.00045777	0.00696524	0.947718	-0.00719946	0.0105267	0.495461
cg00769845	0.00198889	0.00667391	0.766258	0.000372424	0.00362407	0.918338	-0.00528177	0.00547712	0.336994
cg00769876	0.00026791	0.00849136	0.974887	-0.00047076	0.00461099	0.918867	-0.00675434	0.00696866	0.334549
cg00769915	-0.00879342	0.0134317	0.514041	0.00368533	0.00729367	0.614375	0.00381371	0.011023	0.730022
cg00769951	0.00230074	0.00720822	0.750193	-0.00405594	0.00391421	0.302378	-0.00395046	0.00591562	0.505659
cg00769988	-0.00944461	0.00993377	0.343812	0.00210235	0.00539425	0.697483	0.00237104	0.00815241	0.771722
cg00769999	0.00820408	0.0142568	0.566163	-0.0116043	0.00774176	0.136757	-0.00169112	0.0117002	0.885341
cg00770085	-0.00207924	0.00523128	0.691797	-0.000436076	0.00284069	0.878277	-0.00266123	0.00429319	0.536623
cg00770134	-0.00414907	0.00662167	0.532227	-0.00280897	0.00359571	0.436362	0.00322631	0.00543425	0.553932
cg00770155	-0.00694783	0.0105336	0.510897	0.00695452	0.00571996	0.226652	-0.00431618	0.00864467	0.618574
cg00770158	-0.0182514	0.0119974	0.131057	0.0110568	0.00651481	0.0924898	0.00943538	0.00984595	0.340012
cg00770181	0.00597687	0.00714974	0.404992	-0.00277583	0.00388246	0.476145	-0.00202762	0.00586762	0.730333
cg00770187	-0.0140957	0.0160795	0.3826	0.000891867	0.00873152	0.918829	0.0182138	0.0131961	0.170309
cg00770265	-0.00748168	0.00289613	0.0110966	0.00271986	0.00157266	0.0865308	0.0055491	0.00237679	0.0213735
cg00770279	-0.00434027	0.00225406	0.0567445	0.00170705	0.001224	0.165932	0.00294379	0.00184985	0.114398
cg00770317	0.00556184	0.0148765	0.709223	-0.00986451	0.00807826	0.224652	0.00589777	0.0122088	0.630003
cg00770372	0.00158841	0.0147533	0.914458	0.00526158	0.00801133	0.512702	0.00543204	0.0121077	0.65457
cg00770379	0.00303149	0.00844424	0.720282	-0.000817209	0.0045854	0.858878	-0.00191293	0.00692999	0.783037
cg00770443	0.0126077	0.0197789	0.525167	0.00629818	0.0107404	0.558806	-0.0104124	0.0162321	0.522552
cg00770454	-0.0128823	0.00942383	0.174416	-0.00622825	0.00511734	0.226175	0.0169118	0.00773391	0.0308817
cg00770471	0.0137854	0.0211415	0.515727	-0.00357077	0.0114803	0.756363	0.00707559	0.0173504	0.684208
cg00770599	-0.009676	0.0086856	0.267696	0.00185178	0.00471646	0.69536	0.0103409	0.00712807	0.149701
cg00770613	-0.00130673	0.0133492	0.922199	0.00342075	0.00724888	0.637933	-0.0038308	0.0109554	0.727252
cg00770622	-0.00881955	0.00840015	0.296052	-0.00352786	0.00456146	0.44094	0.00457836	0.0068938	0.507999
cg00770636	0.000319085	0.00275257	0.907925	0.000106124	0.0014947	0.943527	0.000498271	0.00225897	0.825833
cg00770663	0.0502178	0.022112	0.0250896	-0.0131419	0.0120073	0.27613	-0.0432587	0.0181468	0.0188472
cg00770693	-0.00308691	0.00452848	0.496883	-5.47786e-05	0.00245906	0.982268	0.00300637	0.00371642	0.420295
cg00770699	-0.0155663	0.0170361	0.362859	-0.000480565	0.00925096	0.958665	0.0166116	0.0139811	0.237336
cg00770723	-0.0059601	0.0126168	0.637582	-0.000677315	0.0068512	0.921429	0.00530417	0.0103543	0.609492
cg00770754	-0.00788478	0.0163009	0.629559	0.00209334	0.00885174	0.813493	0.000977759	0.0133778	0.941869
cg00770773	-0.018028	0.012332	0.146621	-0.00312266	0.00669651	0.641915	0.00636404	0.0101206	0.530768
cg00770784	-0.0085305	0.0236944	0.719521	-0.0153188	0.0128666	0.236377	0.0128919	0.0194454	0.50873
cg00770837	0.0264306	0.0241851	0.276849	-0.0343436	0.013133	0.0101724	-0.0322795	0.0198482	0.106742
cg00770861	-0.0152237	0.0118052	0.199901	0.0100706	0.00641046	0.119065	0.00735669	0.00968824	0.449272
cg00770863	-0.00189962	0.00710474	0.789682	-0.00623455	0.00385802	0.10896	0.00836445	0.00583069	0.154251
cg00770964	-0.00822119	0.00717105	0.254101	0.00126021	0.00389403	0.746836	0.00732301	0.00588512	0.216024
cg00770998	-0.00232844	0.00605944	0.701523	0.00107796	0.0032904	0.743831	0.0014956	0.00497284	0.76417
cg00771049	7.77127e-06	0.00223203	0.997228	0.000938979	0.00121204	0.440173	-0.000391265	0.00183178	0.831255
cg00771081	0.00775378	0.0118429	0.514014	-0.00669188	0.00643092	0.300353	-0.000491065	0.00971916	0.959795
cg00771084	0.00643195	0.00441188	0.147725	-0.00323481	0.00239574	0.179713	-0.00214095	0.00362072	0.555531
cg00771108	0.00460192	0.00683476	0.502161	0.00252331	0.00371142	0.498011	-0.000634806	0.00560913	0.910099
cg00771161	0.0225789	0.0120437	0.0634796	-0.000801854	0.00653997	0.902641	-0.0155073	0.00988396	0.119535
cg00771170	0.0022417	0.00568257	0.693986	0.00321892	0.00308575	0.299163	-0.00603092	0.00466355	0.19865
cg00771217	-0.0247607	0.0286322	0.389039	0.023695	0.0155479	0.130378	0.0140929	0.0234978	0.549902
cg00771218	0.00931334	0.00805861	0.250308	-0.00253199	0.00437599	0.564036	-0.00882881	0.00661351	0.184644
cg00771316	-0.0143365	0.00930065	0.126079	0.00360496	0.00505045	0.476869	0.0156481	0.00763282	0.0427312
cg00771326	0.00524335	0.0157224	0.739395	-0.00683502	0.00853758	0.4251	0.00292923	0.012903	0.82083
cg00771346	-0.00502148	0.00857427	0.559313	0.00513197	0.00465601	0.272769	0.00199377	0.0070367	0.77745
cg00771376	0.0333426	0.0165993	0.0470214	-0.0205633	0.00901376	0.0244545	-0.033755	0.0136226	0.0147375
cg00771469	0.0101605	0.011076	0.360966	0.00450721	0.00601448	0.455219	-0.0152758	0.00908978	0.0956892
cg00771483	-0.0232657	0.0479428	0.628443	0.0149635	0.026034	0.566621	0.0300905	0.0393456	0.446043
cg00771490	-0.00841605	0.0126732	0.508026	0.00523307	0.00688179	0.448629	-0.000849134	0.0104006	0.935079
cg00771494	0.00249481	0.0103615	0.810175	0.00523789	0.0056265	0.353927	-0.00373404	0.00850342	0.661434
cg00771553	0.00609623	0.0100258	0.544406	-0.00244325	0.00544423	0.654475	-0.00526566	0.00822796	0.523522
cg00771593	0.00759373	0.0118346	0.522433	0.00220486	0.00642646	0.732185	0.000871687	0.00971241	0.928649
cg00771653	0.00709207	0.00984343	0.472753	-0.00302402	0.00534519	0.572718	-0.0042261	0.00807827	0.601926
cg00771685	-0.0163507	0.0133957	0.224849	0.0164254	0.00727412	0.0259149	0.0126118	0.0109935	0.253785
cg00771688	0.00311533	0.0028126	0.270436	-0.000771737	0.0015273	0.614363	-0.00121177	0.00230824	0.600657
cg00771722	0.00159276	0.00712923	0.823629	-0.00115224	0.00387132	0.766543	-0.00221375	0.00585079	0.705887
cg00771752	0.00022558	0.00840259	0.978631	-0.00142193	0.00456278	0.755907	0.00259738	0.0068958	0.707151
cg00771778	-0.0354521	0.0187233	0.0609224	0.013681	0.0101672	0.181196	0.0369451	0.0153658	0.0178708
cg00771867	-0.0195583	0.0105625	0.0667553	-0.00166375	0.00573566	0.772308	0.016155	0.0086684	0.0650359
cg00771935	0.00274278	0.00584412	0.639767	0.00397686	0.00317348	0.212806	-0.00296183	0.00479613	0.538151
cg00771964	-0.00174966	0.0214255	0.935064	-0.00829293	0.0116345	0.477487	-0.0075726	0.0175834	0.667553
cg00771975	-0.000241154	0.00779073	0.975362	-0.000439968	0.00423053	0.91736	-0.00241552	0.00639367	0.706308
cg00772000	-0.00620545	0.00579304	0.286429	0.00320432	0.00314574	0.310618	0.00159815	0.00475421	0.737394
cg00772020	-0.00606866	0.00389942	0.122509	-0.000571547	0.00211747	0.787727	0.00213314	0.00320016	0.50644
cg00772054	-0.0147883	0.0101605	0.148388	0.00236668	0.00551738	0.668799	0.00743217	0.00833851	0.37471
cg00772091	0.000826016	0.0105411	0.937683	-0.00377103	0.00572405	0.511398	-0.00700683	0.00865085	0.419713
cg00772192	-0.0251737	0.00975744	0.0111995	0.00512009	0.00529849	0.335999	0.0148623	0.0080077	0.0661297
cg00772197	-0.0153074	0.0104849	0.147156	-0.00576703	0.00569354	0.313327	0.00562032	0.00860474	0.515012
cg00772257	-0.0475203	0.0360519	0.190205	0.0107657	0.0195769	0.58349	0.0136169	0.0295869	0.646256
cg00772380	-0.00843744	0.00870409	0.33449	0.00128862	0.00472651	0.785644	0.00468712	0.00714325	0.513091
cg00772428	0.00034341	0.00860919	0.968254	0.00962436	0.00467497	0.0418853	0.002753	0.00706536	0.697551
cg00772497	0.00892971	0.0171235	0.603076	-0.0137715	0.00929844	0.141452	0.0043073	0.0140529	0.759798
cg00772566	-0.00405193	0.00781208	0.605029	-0.0081293	0.00424212	0.0579185	0.00332773	0.00641119	0.604768
cg00772585	0.00488312	0.00938164	0.603763	0.000437448	0.00509443	0.931727	-0.0114672	0.00769929	0.139247
cg00772587	0.0142411	0.0160488	0.376819	-0.00725849	0.00871482	0.406711	-0.00824711	0.0131708	0.532505
cg00772663	0.00634007	0.0134186	0.637518	-0.00182198	0.0072866	0.803019	-0.0111642	0.0110124	0.312907
cg00772673	0.00326652	0.00729649	0.655262	0.000609372	0.00396215	0.87805	-0.00409348	0.00598806	0.495661
cg00772686	0.00932782	0.00985071	0.345755	-0.00468538	0.00534914	0.382986	0.000859219	0.00808424	0.915551
cg00772714	-0.00408075	0.00853802	0.633634	-0.00331144	0.00463632	0.476593	0.00335245	0.00700695	0.633282
cg00772774	-0.0127962	0.00993966	0.200662	0.00692996	0.00539744	0.201863	0.0124105	0.00815724	0.131028
cg00772775	-0.00479652	0.0153256	0.754893	0.00147435	0.00832212	0.859708	0.0077154	0.0125774	0.540855
cg00772840	-0.00372324	0.00272172	0.174109	0.00254313	0.00147795	0.0881155	0.00217108	0.00223365	0.33319
cg00772850	-0.00800482	0.00907806	0.37982	-0.000927728	0.00492958	0.85107	0.00389972	0.00745015	0.601719
cg00772863	0.000135421	0.023563	0.995425	-0.0135397	0.0127952	0.29229	0.02202	0.0193376	0.257297
cg00772868	-0.00422047	0.00333027	0.207722	0.000588354	0.0018084	0.745539	0.00361498	0.00273307	0.188685
cg00772918	0.0331049	0.0187052	0.079527	-0.00654273	0.0101573	0.520826	-0.00957719	0.0153509	0.533995
cg00772932	-0.0050595	0.012677	0.690586	3.88619e-05	0.00688386	0.995506	0.0132071	0.0104037	0.206954
cg00772935	-0.0178434	0.0130019	0.172739	-0.00367722	0.00706029	0.603532	0.00967757	0.0106703	0.36641
cg00772959	0.00498239	0.00826182	0.547709	-0.00370321	0.00448634	0.410908	-0.0015693	0.00678028	0.817395
cg00772962	-0.0441419	0.0252175	0.0828291	0.00739694	0.0136936	0.590169	0.0382946	0.0206954	0.0669407
cg00772991	-0.000506172	0.018995	0.978789	0.0107524	0.0103147	0.299496	-0.00910042	0.0155888	0.560563
cg00773033	0.00241163	0.00661884	0.71629	-0.00056974	0.00359417	0.874339	7.80787e-05	0.00543193	0.988558
cg00773060	0.00770244	0.00715254	0.283889	0.00126386	0.00388398	0.745495	-0.00253045	0.00586993	0.667249
cg00773093	0.00277543	0.0139178	0.842306	-0.0141455	0.00755767	0.063908	0.00901577	0.011422	0.431616
cg00773099	0.00911143	0.0145628	0.532832	-0.00590415	0.00790792	0.45689	-0.0101508	0.0119514	0.397538
cg00773142	0.028667	0.0376945	0.448577	-0.00682811	0.0204689	0.739328	-0.0422986	0.030935	0.174307
cg00773205	0.00128282	0.00236733	0.588993	0.000242377	0.00128551	0.850796	-0.00128275	0.00194281	0.51047
cg00773217	-0.0155861	0.0112733	0.169599	0.00293126	0.00612165	0.633007	0.00957293	0.00925176	0.303072
cg00773233	-0.00864457	0.00656047	0.19035	0.00146692	0.00356247	0.681309	0.00206737	0.00538403	0.701733
cg00773239	-0.00763924	0.00788562	0.334792	0.00385944	0.00428205	0.369395	0.00659976	0.00647154	0.310055
cg00773269	-0.0139547	0.00766719	0.0714702	0.00231862	0.00416345	0.578727	0.0119776	0.00629229	0.059584
cg00773349	0.014431	0.0103923	0.167754	0.00918196	0.00564324	0.106583	-0.0183543	0.00852873	0.0335794
cg00773359	0.0795949	0.0266926	0.00352785	-0.0373734	0.0144946	0.0112462	-0.0717402	0.021906	0.0014137
cg00773405	0.020486	0.0147543	0.167796	-0.00880603	0.00801189	0.274115	-0.00697677	0.0121085	0.565665
cg00773459	0.000636101	0.00226063	0.778946	-0.000504391	0.00122757	0.681956	-0.000429949	0.00185525	0.817165
cg00773475	-0.00846826	0.0094051	0.36988	-0.00385298	0.00510717	0.452206	0.0106767	0.00771855	0.169387
cg00773483	0.0142923	0.0138397	0.304009	-0.0133371	0.00751526	0.0787186	-0.00972342	0.0113579	0.393808
cg00773514	0.0153786	0.0126884	0.228103	-0.00666643	0.00689008	0.335396	-0.00923759	0.0104131	0.376954
cg00773645	-0.00138286	0.00758402	0.855653	-0.00466468	0.00411828	0.259813	0.00701836	0.00622403	0.261932
cg00773653	0.0099299	0.00720266	0.170802	0.00230917	0.00391119	0.556133	-0.00894519	0.00591105	0.133072
cg00773696	0.00353093	0.00264541	0.184719	-0.00127856	0.00143652	0.375385	-0.000486074	0.00217103	0.823257
cg00773698	0.00801498	0.0137542	0.561269	-0.00463591	0.00746883	0.53608	0.0057779	0.0112878	0.609766
cg00773700	-0.0339462	0.0569233	0.552166	-0.035387	0.0309105	0.254768	0.01413	0.0467156	0.762866
cg00773711	0.00628078	0.0112747	0.578612	-0.00611342	0.0061224	0.320212	0.00011762	0.00925288	0.989881
cg00773770	0.0245166	0.0170942	0.154349	-0.0206143	0.00928249	0.0284159	-0.0230282	0.0140288	0.103551
cg00773810	0.00832701	0.0148381	0.575808	0.00235237	0.0080574	0.770874	-0.00812735	0.0121773	0.505902
cg00773818	-0.0131778	0.0045634	0.00467324	0.00561477	0.00247802	0.0254194	0.00835493	0.00374508	0.0277158
cg00773845	-0.0187942	0.0223756	0.402763	0.0118309	0.0121504	0.332343	0.0160191	0.0183632	0.384917
cg00773902	-0.0013349	0.00527443	0.800672	0.000237997	0.00286413	0.933926	0.00127632	0.0043286	0.768659
cg00773937	-0.00619498	0.00967565	0.523332	-0.00574752	0.00525408	0.276382	0.00310868	0.00794058	0.696191
cg00773965	-0.00551539	0.0112874	0.626076	-0.00287153	0.00612931	0.64036	0.00293772	0.00926333	0.751743
cg00773978	0.00306276	0.00337732	0.366464	-0.00198367	0.00183396	0.281781	-0.00229413	0.00277169	0.409632
cg00774005	0.00580749	0.0139636	0.678291	-0.00563886	0.0075825	0.458663	-0.000147289	0.0114596	0.989768
cg00774006	0.00261723	0.00718246	0.716265	0.00727813	0.00390023	0.0646941	-0.00194102	0.00589448	0.742559
cg00774023	-0.0133869	0.00998066	0.182591	0.00688133	0.00541971	0.206875	0.0117835	0.00819089	0.153099
cg00774050	-0.000252206	0.00191782	0.895615	0.00138295	0.00104142	0.186944	-0.000847859	0.00157391	0.591185
cg00774077	-0.00402557	0.00256826	0.119887	-0.00011969	0.00139462	0.931764	0.00367356	0.00210771	0.0841435
cg00774088	-0.00362034	0.013156	0.78369	-0.003741	0.00714397	0.601569	-0.000120221	0.0107968	0.991136
cg00774089	0.00332924	0.00886718	0.708044	-0.00919079	0.00481507	0.0588996	-0.00329016	0.00727709	0.652069
cg00774100	0.00726907	0.00697155	0.299384	-0.00292225	0.0037857	0.441817	-0.00268512	0.00572139	0.639775
cg00774149	-0.01634	0.00987307	0.100773	0.00941641	0.00536128	0.0818078	0.0135695	0.00810259	0.0968327
cg00774155	-0.00112067	0.00296853	0.706518	0.000541948	0.00161198	0.73736	0.0023632	0.00243621	0.334159
cg00774300	0.00239667	0.0122858	0.845693	0.00624297	0.00667145	0.35144	-0.00522076	0.0100827	0.605641
cg00774343	-0.00255543	0.00800948	0.750293	-0.00180698	0.00434932	0.678612	0.0050812	0.00657319	0.44117
cg00774347	0.00275572	0.0148195	0.852825	-0.0093929	0.00804732	0.24565	-0.00561211	0.012162	0.645391
cg00774391	-0.0059818	0.00770316	0.439098	-0.0028919	0.00418298	0.490803	0.00529718	0.0063218	0.403892
cg00774406	-0.0049587	0.0064838	0.446038	-0.00119471	0.00352084	0.735013	-0.00012231	0.0053211	0.981703
cg00774419	0.00158	0.00767783	0.837337	0.000645369	0.00416922	0.877268	0.00420808	0.00630101	0.505634
cg00774435	-0.00134723	0.00755849	0.858861	-0.00551936	0.00410442	0.181476	0.0019587	0.00620307	0.752781
cg00774437	0.0156895	0.016847	0.353739	-0.0162029	0.00914826	0.0793062	-0.00118685	0.0138259	0.931748
cg00774457	0.0053326	0.0154936	0.731368	0.00696545	0.00841336	0.409518	-0.00217439	0.0127152	0.864533
cg00774458	-0.00486835	0.00552235	0.379931	-0.00147251	0.00299875	0.624375	0.00292905	0.00453206	0.519434
cg00774520	-0.00136865	0.00418975	0.744541	-0.000464009	0.00227512	0.83877	0.000543088	0.00343843	0.874789
cg00774538	-0.00314595	0.00328027	0.339636	-0.00128882	0.00178125	0.470879	0.00127419	0.00269204	0.636925
cg00774550	0.0188515	0.0113175	0.0986187	-0.00829286	0.00614563	0.179982	-0.0094048	0.00928799	0.313485
cg00774578	-0.000212613	0.00977946	0.982694	-0.0074	0.00531045	0.166285	0.00478746	0.00802578	0.55206
cg00774579	0.0120606	0.0201349	0.55041	0.000913585	0.0109337	0.933561	-0.0167852	0.0165243	0.311958
cg00774600	-0.00411515	0.00996886	0.680556	0.000608216	0.0054133	0.910746	-0.000191135	0.00818121	0.981403
cg00774602	0.00707509	0.0118821	0.552771	0.00411398	0.00645221	0.525053	-0.00590269	0.00975133	0.546212
cg00774608	-0.0321022	0.0119813	0.00850902	0.0130239	0.00650608	0.0477665	0.0295447	0.00983275	0.00329248
cg00774616	-0.000980209	0.00882738	0.911786	0.000268613	0.00479345	0.955414	0.00349908	0.00724443	0.630054
cg00774724	0.0088611	0.0100762	0.381096	0.000783763	0.00547158	0.886361	-0.00713824	0.00826929	0.389893
cg00774728	-0.0019749	0.00372326	0.596889	0.00213605	0.00202181	0.293052	-0.000158727	0.00305559	0.958666
cg00774769	0.0127733	0.0107335	0.23659	-0.00261413	0.00582849	0.654668	-0.0108002	0.00880869	0.222785
cg00774777	0.0175515	0.0185666	0.346565	0.0125939	0.0100821	0.214268	-0.00569963	0.0152372	0.709079
cg00774867	-0.00185394	0.0130859	0.887597	-0.00368958	0.00710594	0.604648	0.00970299	0.0107393	0.368235
cg00774950	-0.00129833	0.00361195	0.719946	5.28787e-05	0.00196136	0.97854	0.00217231	0.00296424	0.465215
cg00774966	-0.00678776	0.0078429	0.388667	0.00515856	0.00425886	0.228394	0.00361548	0.00643649	0.575452
cg00774999	-0.00285059	0.0138885	0.837758	0.00632609	0.00754177	0.403397	-0.000612381	0.011398	0.95725
cg00775035	0.0152484	0.0213423	0.476452	-0.0147749	0.0115893	0.205041	-0.0158032	0.0175151	0.36889
cg00775039	0.00430424	0.0162307	0.791358	-0.0100442	0.00881362	0.25692	-0.0050347	0.0133202	0.706177
cg00775088	-0.013782	0.00784363	0.0816848	0.00518928	0.00425926	0.225696	0.00878032	0.00643708	0.175345
cg00775094	0.0161774	0.0141105	0.254084	-0.0133684	0.00766228	0.0838304	0.000408515	0.0115801	0.971923
cg00775115	0.00693279	0.00710552	0.331359	-0.0057022	0.00385845	0.142306	-0.00437138	0.00583133	0.455074
cg00775119	0.040727	0.0202108	0.046332	0.00102033	0.0109749	0.926097	-0.0270724	0.0165865	0.105498
cg00775172	-0.0109868	0.00692973	0.115732	0.00160571	0.00376299	0.670424	0.00890523	0.00568707	0.120251
cg00775174	-0.00565879	0.0089537	0.528695	0.00067377	0.00486205	0.890037	0.00220246	0.00734809	0.764947
cg00775197	-0.00318681	0.00355005	0.371315	0.00305935	0.00192775	0.115381	0.00185761	0.00291344	0.525058
cg00775242	0.0165003	0.00761379	0.032379	-0.00162407	0.00413445	0.695217	-0.0138448	0.00624846	0.0287711
cg00775286	0.00718026	0.0110732	0.518054	-0.0120435	0.00601297	0.0476449	0.00356005	0.00908751	0.695999
cg00775293	-0.00749427	0.00671943	0.267147	0.00650642	0.00364879	0.0773166	0.00262829	0.00551448	0.634581
cg00775374	0.00418122	0.00538971	0.439545	-0.00138106	0.00292673	0.637947	-0.00251289	0.00442321	0.571115
cg00775388	0.000576084	0.00884917	0.948212	-0.0043015	0.00480528	0.372656	0.000900571	0.0072623	0.901537
cg00775425	0.00405158	0.00467229	0.387747	-0.00377201	0.00253715	0.139952	-0.000899185	0.00383444	0.815031
cg00775463	-0.0316982	0.0156337	0.045023	0.0119898	0.00848944	0.16068	0.0231556	0.0128302	0.0738465
cg00775467	0.0142883	0.0166243	0.391944	-0.0100577	0.00902733	0.26765	-0.00270543	0.0136431	0.843177
cg00775539	0.00322355	0.00545701	0.555921	0.000197666	0.00296327	0.946937	-0.00407663	0.00447844	0.364665
cg00775551	0.043146	0.0863754	0.618413	0.0313551	0.0469036	0.505215	-0.0188203	0.0708862	0.791121
cg00775576	-0.0370454	0.0210508	0.0812196	0.0130797	0.011431	0.255013	0.0342889	0.0172759	0.0496578
cg00775614	0.000598075	0.0061593	0.922823	-0.0007406	0.00334463	0.825168	-0.000283644	0.00505479	0.955353
cg00775615	0.00511479	0.00226445	0.0258716	0.000124069	0.00122964	0.919815	-0.00387367	0.00185838	0.0394358
cg00775695	0.00203626	0.00265304	0.444417	-0.00167637	0.00144066	0.247098	-0.000921207	0.00217729	0.67305
cg00775777	0.00838693	0.0141255	0.553902	-0.00336215	0.00767043	0.662009	-0.00160611	0.0115924	0.890061
cg00775816	-0.0368955	0.0184515	0.0480095	0.0152655	0.0100196	0.130487	0.0365689	0.0151427	0.0173862
cg00775818	-0.0161617	0.0131788	0.222689	0.00819394	0.00715637	0.2547	0.0113181	0.0108155	0.297638
cg00775829	-0.0026426	0.0070459	0.708342	-0.00119401	0.00382607	0.755576	0.00467539	0.00578241	0.420517
cg00775863	-0.00186935	0.00942532	0.84315	0.00161459	0.00511815	0.753007	0.00338914	0.00773514	0.662138
cg00775864	-0.0191664	0.0135293	0.159411	0.00971707	0.00734672	0.188698	0.00537378	0.0111032	0.629359
cg00775870	-0.00792062	0.00798678	0.323512	-0.000142951	0.00433699	0.973766	0.0101269	0.00655456	0.125216
cg00775906	-0.00363036	0.00251827	0.152254	-0.00102495	0.00136747	0.455143	0.00456349	0.00206668	0.0293107
cg00775909	-0.0258937	0.00969567	0.00871913	0.00921471	0.00526495	0.0828725	0.0262363	0.00795701	0.00131526
cg00775915	0.0167442	0.00975421	0.0888651	-0.00954432	0.00529674	0.0742963	-0.0156174	0.00800505	0.0536069
cg00775939	-0.00588062	0.0173461	0.735244	-0.00504819	0.00941931	0.593082	0.0138013	0.0142356	0.334427
cg00775945	-0.0147278	0.0126095	0.245335	-0.00121135	0.0068472	0.859903	0.0206595	0.0103483	0.0483587
cg00775948	-0.00490161	0.00982604	0.618889	-0.00810338	0.00533575	0.131708	0.000127925	0.008064	0.987372
cg00776026	-0.00829407	0.008794	0.34767	0.00349122	0.00477533	0.466276	0.00184353	0.00721703	0.798859
cg00776028	0.0225732	0.016283	0.168458	-0.00302034	0.00884203	0.733312	-0.00881214	0.0133631	0.510993
cg00776091	0.0105254	0.0126991	0.408993	-0.00650287	0.00689585	0.347742	-0.0059059	0.0104218	0.572082
cg00776112	-0.00131119	0.010723	0.902902	0.00256548	0.00582279	0.660372	-0.00100513	0.00880008	0.909273
cg00776160	-0.00295499	0.00266738	0.270354	0.00235313	0.00144844	0.107111	0.00321473	0.00218905	0.14481
cg00776166	0.00301888	0.0217143	0.889683	0.0106334	0.0117913	0.369134	-0.0280568	0.0178204	0.118262
cg00776173	0.000274199	0.0107836	0.97976	-0.00671916	0.0058557	0.253683	-0.000697849	0.00884981	0.937291
cg00776186	-0.00818241	0.00691295	0.239109	0.00133433	0.00375388	0.722931	0.00670647	0.00567329	0.23971
cg00776208	0.0031476	0.00407431	0.441447	-0.000767212	0.00221244	0.729425	2.3225e-05	0.00334369	0.994471
cg00776237	-0.00471638	0.00969894	0.627737	0.00319335	0.00526673	0.545548	0.00123176	0.00795969	0.877302
cg00776252	-0.016243	0.0155327	0.297978	0.00259876	0.00843458	0.758583	0.0184206	0.0127473	0.151285
cg00776266	0.007538	0.00973745	0.440518	0.00237218	0.00528764	0.654583	-0.00820229	0.0079913	0.306954
cg00776293	-0.0127538	0.0123707	0.304818	-0.00228017	0.00671756	0.734929	0.01005	0.0101524	0.324385
cg00776327	0.00110542	0.00288234	0.702079	-0.00296085	0.00156517	0.0611592	-0.000855581	0.00236547	0.718273
cg00776358	0.000967023	0.0108028	0.928835	0.00346504	0.00586616	0.555945	-0.000608456	0.00886563	0.945408
cg00776364	-0.00881324	0.00473328	0.0652758	0.00244646	0.00257027	0.34327	0.00847795	0.00388449	0.0311979
cg00776381	0.018799	0.00934048	0.0465961	-0.00387643	0.00507208	0.446344	-0.0165343	0.00766552	0.0331845
cg00776398	-0.00955635	0.0176505	0.589312	0.0145085	0.00958459	0.132961	0.0132827	0.0144853	0.361163
cg00776404	-0.0201346	0.0151039	0.185261	0.0120577	0.00820173	0.144378	0.018909	0.0123954	0.130009
cg00776405	0.0485795	0.0190568	0.0121751	-0.0103375	0.0103482	0.320004	-0.0422711	0.0156395	0.00796588
cg00776406	-0.0012074	0.0126445	0.924101	0.00483378	0.00686621	0.482924	0.00117802	0.010377	0.909823
cg00776420	-0.000688166	0.00716605	0.92367	0.00128868	0.00389132	0.741148	0.00110614	0.00588101	0.851156
cg00776427	-0.0034839	0.0176109	0.843546	-0.0165746	0.0095631	0.0858653	0.0229698	0.0144529	0.114865
cg00776430	0.040775	0.0200898	0.0448072	-0.0225932	0.0109092	0.0406959	-0.0251725	0.0164872	0.129684
cg00776464	-0.000473389	0.00243989	0.846517	0.000573522	0.00132491	0.665952	0.000371665	0.00200236	0.85309
cg00776543	-0.0282265	0.0275466	0.307761	0.0154599	0.0149584	0.303623	0.0269781	0.0226068	0.235295
cg00776549	0.00400582	0.00659686	0.544948	-0.00671948	0.00358223	0.0633366	0.000804923	0.00541388	0.88208
cg00776558	-0.00262969	0.00443354	0.554308	0.00112852	0.00240751	0.640175	0.00146932	0.0036385	0.687125
cg00776579	0.00274359	0.0206243	0.894415	0.00648565	0.0111994	0.563702	0.00134401	0.0169259	0.936854
cg00776601	-0.00827767	0.00647213	0.203598	0.00562156	0.0035145	0.112571	0.00856336	0.00531152	0.109779
cg00776666	-0.0130547	0.00620451	0.0376512	-0.00154077	0.00336918	0.648349	0.00795124	0.0050919	0.121267
cg00776741	-0.00148742	0.00778184	0.848768	0.00258462	0.0042257	0.542036	0.00162568	0.00638638	0.799543
cg00776743	0.00381833	0.00959796	0.691528	0.00093564	0.0052119	0.85786	0.00202831	0.00787682	0.797271
cg00776752	-0.00187285	0.0110397	0.8656	-0.00227719	0.00599479	0.704781	0.00710662	0.00906002	0.434496
cg00776770	-0.000909801	0.00643467	0.88782	0.00127737	0.00349416	0.715386	-0.000285059	0.00528078	0.957049
cg00776782	-0.004281	0.00372686	0.253176	0.0007724	0.00202376	0.703446	0.0022019	0.00305855	0.473103
cg00776786	2.06483e-05	0.00267396	0.993853	-0.000179201	0.00145202	0.902003	0.000523738	0.00219445	0.81181
cg00776917	-0.00451587	0.0102219	0.659513	0.000534908	0.0055507	0.923404	0.00996997	0.00838887	0.237206
cg00776928	-0.000996536	0.0108976	0.927305	-0.00771669	0.00591761	0.194949	0.00137482	0.00894338	0.878108
cg00776942	-0.013924	0.0276609	0.615701	-0.00637329	0.0150204	0.67217	0.0321658	0.0227006	0.159322
cg00776960	0.0125959	0.0171969	0.46545	0.00735651	0.00933825	0.432518	-0.0177027	0.0141131	0.212373
cg00777011	-0.0114825	0.0133806	0.392678	0.00415572	0.00726597	0.568528	0.00164078	0.0109812	0.881498
cg00777063	0.00404271	0.00787265	0.608622	-0.00870693	0.00427501	0.0440813	-0.00406155	0.0064609	0.53089
cg00777067	-0.00530033	0.0069204	0.445377	0.00119484	0.00375792	0.751124	0.0042177	0.00567941	0.459288
cg00777074	-0.00348699	0.0110752	0.753475	0.00620201	0.00601407	0.304686	0.00668335	0.00908917	0.463716
cg00777079	-0.0356869	0.0228947	0.12193	0.0186945	0.0124323	0.135523	0.0377204	0.0187891	0.0471407
cg00777162	0.00424233	0.0189496	0.82327	-0.00888976	0.01029	0.389511	0.000112259	0.0155515	0.994254
cg00777178	-0.00680617	0.00739289	0.359254	-7.61858e-05	0.00401449	0.984893	0.000715995	0.00606717	0.906274
cg00777198	-0.00686475	0.0109337	0.531402	0.0049557	0.00593723	0.405706	-0.00178146	0.00897304	0.842993
cg00777209	0.00291882	0.00190349	0.128048	-0.00012185	0.00103364	0.906373	-0.0015385	0.00156215	0.326853
cg00777253	0.00766835	0.0106908	0.47472	0.0015857	0.00580534	0.785254	-0.00610941	0.00877371	0.48769
cg00777268	-0.00248505	0.00792958	0.754578	-0.00184396	0.00430593	0.669315	0.00262336	0.00650762	0.687641
cg00777271	0.00404203	0.0075293	0.592462	-0.00309253	0.00408857	0.451036	0.00299699	0.00617912	0.628627
cg00777310	-0.0051695	0.00329588	0.119644	0.000483639	0.00178973	0.78749	0.0048808	0.00270485	0.0738958
cg00777315	0.0834745	0.0311573	0.0085146	-0.031618	0.0169191	0.0643141	-0.0592109	0.0255701	0.0224326
cg00777331	-0.00763859	0.0103159	0.460593	0.00389919	0.00560174	0.487854	0.0136935	0.008466	0.108641
cg00777341	-0.00606936	0.00657258	0.357801	0.00748912	0.00356905	0.0381633	0.00551931	0.00539396	0.30844
cg00777375	-0.0060417	0.00818262	0.461869	-0.00364282	0.00444333	0.41408	0.0078975	0.00671528	0.242115
cg00777402	0.000455329	0.0199151	0.981801	-0.00751374	0.0108143	0.488649	0.0120428	0.0163439	0.462791
cg00777445	-0.00862789	0.00880021	0.329031	-0.00146561	0.0047787	0.759654	0.0181515	0.00722213	0.0134092
cg00777448	-0.00251261	0.00896454	0.779786	-0.000291989	0.00486793	0.952279	0.00189374	0.00735698	0.797346
cg00777451	0.0234624	0.0128229	0.0699995	-0.0110084	0.00696311	0.116758	-0.0265609	0.0105235	0.0130316
cg00777537	-0.000419694	0.00245586	0.86462	-3.13284e-05	0.00133358	0.9813	0.000689611	0.00201547	0.732884
cg00777540	0.00976025	0.0172638	0.572981	-0.00127941	0.00937462	0.891694	-0.00560463	0.014168	0.693179
cg00777546	-0.00796897	0.0075157	0.291326	0.00681017	0.00408118	0.0980258	-0.00125606	0.00616796	0.839009
cg00777555	-0.000599927	0.00260213	0.818091	0.000327815	0.00141301	0.816971	0.00229354	0.00213551	0.285171
cg00777560	-0.00630224	0.00764887	0.411754	-0.0011051	0.0041535	0.790687	-0.000469463	0.00627725	0.940519
cg00777622	0.116321	0.0412154	0.00566028	-0.0133732	0.0223808	0.551383	-0.113219	0.0338245	0.0011178
cg00777627	-0.000756294	0.00549217	0.890726	0.00137379	0.00298236	0.645968	0.00227541	0.0045073	0.61469
cg00777636	0.0150104	0.0153521	0.330346	-0.022598	0.0083365	0.00779084	-0.00265777	0.0125991	0.833317
cg00777652	-0.00446964	0.00358691	0.215376	0.00417891	0.00194776	0.0341127	0.00348102	0.00294369	0.239542
cg00777689	0.00339789	0.00307262	0.271199	-0.000369583	0.0016685	0.825109	-0.0014896	0.00252163	0.555915
cg00777702	-0.00566765	0.0110789	0.609976	0.000573041	0.00601607	0.924288	0.00627944	0.00909218	0.491246
cg00777713	0.0235488	0.0258889	0.365018	-0.0230421	0.0140582	0.10406	0.00862898	0.0212464	0.68543
cg00777737	0.0170022	0.0158917	0.287016	-0.00347384	0.00862952	0.688059	-0.0159585	0.0130419	0.223706
cg00777849	-0.00154834	0.0081373	0.849443	-0.000166658	0.00441872	0.969982	0.00287537	0.00667809	0.667625
cg00777895	0.010113	0.00959566	0.294231	-0.0022142	0.00521065	0.671713	-0.0116433	0.00787493	0.142124
cg00777926	-0.0106613	0.00865377	0.220583	0.0105597	0.00469918	0.0266269	0.00960771	0.00710195	0.178885
cg00777968	-0.0143491	0.0104802	0.173739	0.00104074	0.00569099	0.855233	0.0110859	0.00860089	0.200128
cg00777988	0.00234982	0.00747919	0.753979	0.00581284	0.00406136	0.155192	-0.00366995	0.00613799	0.551131
cg00777989	0.0288792	0.0194518	0.140494	-0.0151406	0.0105627	0.154579	-0.01054	0.0159636	0.510471
cg00778000	-0.00373604	0.00483903	0.441733	-0.00103004	0.0026277	0.695822	0.00474593	0.00397128	0.234633
cg00778079	-0.00853965	0.0132602	0.520911	0.00430055	0.00720055	0.551566	0.0148529	0.0108823	0.175081
cg00778084	-0.0084223	0.0159353	0.598196	-0.0055957	0.00865322	0.519199	0.0108349	0.0130778	0.409182
cg00778086	0.0167618	0.0120805	0.168093	-0.0135238	0.00655998	0.041606	-0.0105983	0.00991421	0.287409
cg00778107	-0.00121229	0.00262771	0.64546	0.00181402	0.0014269	0.206303	0.00108662	0.0021565	0.615353
cg00778190	-0.0140481	0.010312	0.175883	-0.000998555	0.00559962	0.858795	0.00952068	0.00846279	0.263036
cg00778228	0.00988547	0.00594394	0.0991355	-0.00400834	0.00322768	0.216929	-0.00495607	0.00487805	0.311862
cg00778308	0.00546484	0.00692464	0.4317	-0.00276991	0.00376022	0.462913	-0.00495163	0.00568289	0.385475
cg00778391	-0.0240747	0.0161401	0.138664	0.00473645	0.00876439	0.59	0.0234585	0.0132458	0.0793275
cg00778443	-0.019441	0.0116905	0.0991648	0.0051018	0.0063482	0.423326	0.00985936	0.00959415	0.306372
cg00778516	0.000241211	0.00646574	0.970309	-0.00326668	0.00351103	0.354199	-0.000617506	0.00530628	0.907569
cg00778525	0.0203782	0.0140386	0.149463	-0.0166962	0.00762324	0.0306225	-0.0114725	0.0115211	0.321542
cg00778544	-0.0034195	0.00302093	0.260122	-0.000267301	0.00164043	0.87086	0.00188347	0.0024792	0.449055
cg00778636	-0.00135074	0.00329335	0.682499	0.000261725	0.00178836	0.883913	0.00101449	0.00270277	0.708121
cg00778788	0.0259202	0.017046	0.13123	-0.00348228	0.00925635	0.70749	-0.0302765	0.0139893	0.0326065
cg00778807	0.0344176	0.036115	0.342679	0.0161519	0.0196112	0.411946	-0.000252163	0.0296388	0.993227
cg00778880	0.004435	0.0124354	0.722042	-0.0144967	0.00675269	0.0340052	0.0075034	0.0102055	0.463761
cg00778885	0.0213921	0.0140486	0.130698	-0.00898506	0.00762867	0.241418	-0.0142486	0.0115293	0.219144
cg00778920	-0.000226526	0.00338223	0.946723	0.000452646	0.00183662	0.805789	0.00144667	0.00277572	0.603282
cg00778921	0.00875411	0.0208484	0.675382	0.00397212	0.0113211	0.726365	-0.00573381	0.0171098	0.738173
cg00778928	0.00338831	0.00699597	0.62912	0.00809022	0.00379896	0.0354356	-0.0027997	0.00574143	0.626782
cg00778930	0.00860907	0.00712575	0.229575	-0.00348183	0.00386943	0.370177	-0.00619918	0.00584794	0.291438
cg00778948	0.00469526	0.00757887	0.536855	-0.00650262	0.00411549	0.11697	-0.00275943	0.0062198	0.658165
cg00778993	-0.0302122	0.0191941	0.118352	0.0184716	0.0104228	0.0791246	0.016543	0.0157522	0.295926
cg00778996	-0.00945642	0.0164797	0.56726	0.00726068	0.00894883	0.418914	0.0134907	0.0135245	0.32071
cg00779065	-0.024028	0.00791127	0.0029825	0.00650425	0.00429599	0.132887	0.0129314	0.00649259	0.0488807
cg00779090	-0.000331741	0.0247316	0.989322	-0.00189221	0.0134298	0.888209	0.00719897	0.0202966	0.723502
cg00779166	-0.00334329	0.00408493	0.414874	0.0027083	0.00221821	0.224718	0.00057022	0.00335241	0.86525
cg00779167	-0.0122745	0.00994416	0.219704	0.00693177	0.00539989	0.201949	-0.000300136	0.00816094	0.970729
cg00779206	0.0176885	0.0130275	0.177312	-0.00490383	0.0070742	0.489645	-0.00463419	0.0106914	0.665535
cg00779216	-0.00408476	0.0116659	0.726898	-0.00850883	0.00633481	0.181976	-0.00349368	0.0095739	0.715874
cg00779231	-0.0251748	0.0157108	0.111938	0.0227301	0.00853131	0.00887448	0.0249843	0.0128935	0.0552183
cg00779243	0.00390198	0.00340274	0.253987	-0.00140196	0.00184776	0.449635	-0.000538018	0.00279255	0.847579
cg00779281	-0.026916	0.0276515	0.332491	0.0114075	0.0150154	0.449046	0.0249635	0.022693	0.273711
cg00779289	0.00750457	0.00774256	0.33454	-0.00413775	0.00420437	0.327199	-0.005379	0.00635413	0.399092
cg00779294	0.00226286	0.0510195	0.964704	-0.0342153	0.0277047	0.219462	0.000587287	0.0418705	0.988834
cg00779298	-0.00710788	0.00838842	0.398643	-0.000286021	0.00455509	0.950047	0.00305869	0.00688418	0.657693
cg00779313	-0.0220039	0.0235396	0.351959	0.0201607	0.0127825	0.117617	0.0107295	0.0193184	0.579747
cg00779328	0.005822	0.0043832	0.186844	-0.00440787	0.00238017	0.0667199	-0.00174697	0.00359719	0.628183
cg00779348	0.0154549	0.0182474	0.398856	0.00348408	0.00990874	0.725799	-0.0186925	0.0149752	0.214598
cg00779351	0.00124557	0.0135787	0.92708	0.0096139	0.00737354	0.195011	-0.0114085	0.0111438	0.308195
cg00779373	-0.0102229	0.00643791	0.115172	0.00852338	0.00349592	0.016366	0.00933247	0.00528344	0.080109
cg00779393	0.00214297	0.00769587	0.781184	0.00363031	0.00417902	0.386904	-0.00459007	0.00631582	0.468918
cg00779476	-0.000142436	0.0111719	0.989851	-0.00228981	0.00606655	0.706567	0.000604972	0.00916848	0.94751
cg00779477	0.00674291	0.00398446	0.093419	-0.00362306	0.00216365	0.0968704	-0.00586466	0.00326995	0.0756409
cg00779486	0.00391974	0.00804437	0.627041	0.00795959	0.00436826	0.0711503	-0.00627184	0.00660183	0.344187
cg00779534	0.000379728	0.00643874	0.953079	-0.000920843	0.00349637	0.792757	0.00225003	0.00528412	0.671078
cg00779551	-0.0288938	0.00974029	0.00369642	0.000949619	0.00528918	0.857844	0.0215864	0.00799363	0.00801981
cg00779565	-0.00330466	0.0123121	0.788888	0.00107303	0.00668573	0.872785	0.00860479	0.0101043	0.396286
cg00779615	0.0182441	0.0178351	0.308584	0.00968623	0.00968484	0.319436	-0.00700903	0.0146369	0.632988
cg00779616	-0.00796364	0.00756839	0.295002	-0.00032871	0.00410979	0.936397	0.00707862	0.0062112	0.256906
cg00779638	0.012065	0.0206345	0.559946	-0.0016567	0.011205	0.882728	-0.0114399	0.0169343	0.500744
cg00779661	-0.00238716	0.00835243	0.775566	-0.00369217	0.00453555	0.417374	-0.00796756	0.00685464	0.247605
cg00779672	-0.0105827	0.0145419	0.468319	0.0107605	0.00789657	0.175766	-0.00162955	0.0119342	0.891641
cg00779716	0.00078768	0.00762026	0.91786	0.00256364	0.00413796	0.53684	0.000890921	0.00625377	0.886976
cg00779763	-0.00255084	0.00521884	0.625973	0.00163482	0.00283394	0.565206	0.00250645	0.00428298	0.559604
cg00779797	0.00309671	0.00668357	0.644042	-0.00386633	0.00362932	0.289071	0.000304527	0.00548505	0.955825
cg00779858	-0.0134271	0.0157705	0.396394	-0.00832877	0.0085637	0.332903	0.00828308	0.0129425	0.523508
cg00779924	-0.0034853	0.0044972	0.440006	0.00357861	0.00244207	0.145665	0.00180969	0.00369074	0.624876
cg00779926	-0.0140606	0.0069656	0.0459646	-0.000593153	0.00378247	0.875677	0.0113046	0.00571651	0.0504818
cg00779928	-0.00788805	0.010792	0.466386	0.00315777	0.00586031	0.591086	0.00264416	0.00885678	0.765849
cg00779930	-0.00667252	0.0075378	0.377975	-0.00160648	0.00409318	0.695465	0.0127037	0.00618609	0.0423876
cg00779989	-0.00363225	0.0105581	0.731485	0.00262511	0.00573328	0.647947	-0.000601462	0.00866479	0.944786
cg00780036	0.0088662	0.00881499	0.316714	-0.00649442	0.00478672	0.177637	-0.00186642	0.00723425	0.796891
cg00780100	-0.0109462	0.010936	0.319055	-0.00473225	0.00593848	0.427238	0.00559794	0.00897493	0.534095
cg00780250	0.00317371	0.00305078	0.300485	-0.000883279	0.00165664	0.594988	-0.00267997	0.00250371	0.286782
cg00780262	0.00148543	0.0094174	0.874957	0.000612417	0.00511385	0.904894	-0.00649497	0.00772864	0.40252
cg00780282	-0.00831895	0.0061664	0.180083	0.00280247	0.00334848	0.404443	0.00857826	0.00506062	0.0928852
cg00780364	-0.0174147	0.0241748	0.472827	-0.00675284	0.0131274	0.607999	0.0245161	0.0198397	0.219199
cg00780414	-0.00773013	0.00679129	0.257492	0.0081167	0.00368781	0.0298286	0.00667617	0.00557345	0.233549
cg00780426	0.0142537	0.0166347	0.39338	-0.00288481	0.00903297	0.750056	-0.00897949	0.0136517	0.512068
cg00780458	0.00346861	0.016691	0.835759	-0.00587046	0.00906355	0.518529	-0.00782764	0.0136979	0.568862
cg00780501	0.0235976	0.0125803	0.0633395	0.00290067	0.00683135	0.67195	-0.0173802	0.0103243	0.095129
cg00780520	0.0246945	0.0142234	0.0853307	-0.0114451	0.00772361	0.141243	-0.014534	0.0116728	0.215735
cg00780540	-0.000633253	0.00778093	0.935283	-0.00968785	0.00422521	0.0237569	0.00427434	0.00638563	0.504663
cg00780567	-0.00937709	0.0109355	0.393037	-0.00814077	0.00593819	0.173191	0.0118649	0.00897448	0.188886
cg00780578	0.00191936	0.0109229	0.860838	0.00917991	0.00593134	0.124568	-0.00489592	0.00896413	0.586056
cg00780604	0.0631609	0.0257604	0.0157851	-0.0272089	0.0139885	0.0543157	-0.045078	0.021141	0.0352105
cg00780664	-0.00266704	0.00969414	0.783741	7.54215e-05	0.00526412	0.988595	-0.00229126	0.00795576	0.773889
cg00780666	-0.00594216	0.0114994	0.606377	0.00887497	0.00624441	0.158068	0.00445359	0.00943728	0.637923
cg00780724	-0.0027074	0.00583428	0.643529	-0.00241414	0.00316814	0.447688	0.00447357	0.00478806	0.352186
cg00780752	0.011702	0.00846882	0.169841	-0.000334021	0.00459875	0.94223	-0.00713113	0.00695016	0.307125
cg00780805	-0.000313888	0.00237779	0.895219	0.00124517	0.00129119	0.33698	-0.00081253	0.00195139	0.67794
cg00780810	-0.0112672	0.0109073	0.303872	0.0047958	0.00592291	0.419859	0.00876527	0.00895139	0.329626
cg00780845	-0.0148437	0.011684	0.206611	0.0078327	0.00634463	0.219633	0.00867912	0.00958875	0.367371
cg00780865	-0.0142811	0.00943901	0.133149	-0.00145754	0.00512558	0.776664	0.0145724	0.00774637	0.0625903
cg00780871	0.00760748	0.0166847	0.649321	0.00375636	0.00906014	0.67924	-0.00182259	0.0136927	0.894353
cg00780879	-0.00872146	0.0100654	0.388115	0.000696122	0.00546573	0.898887	0.00801399	0.00826045	0.334094
cg00780909	-0.0311847	0.0106801	0.00424828	0.00566402	0.00579951	0.330891	0.0231118	0.00876489	0.00957818
cg00781047	-0.0171663	0.00989385	0.0855324	0.008577	0.00537257	0.113259	0.00863385	0.00811965	0.289962
cg00781053	-0.00448375	0.0138159	0.746149	-0.00845122	0.00750233	0.262415	0.0124468	0.0113384	0.274707
cg00781085	0.0169824	0.0139438	0.225862	-0.00798212	0.0075718	0.294106	-0.00946359	0.0114434	0.410032
cg00781169	-0.00537643	0.0225524	0.812016	-0.0157873	0.0122464	0.200054	-0.00108116	0.0185082	0.953524
cg00781180	0.0135827	0.00912537	0.139493	0.00175571	0.00495526	0.723783	-0.0116733	0.00748897	0.121932
cg00781186	0.00329918	0.00368392	0.372441	0.001379	0.00200044	0.492056	0.000786054	0.0030233	0.795351
cg00781208	0.0499107	0.0531266	0.349549	0.00121306	0.0288489	0.966536	-0.0499646	0.0435997	0.254288
cg00781277	0.00241495	0.00936012	0.796886	-0.00116862	0.00508274	0.818582	0.00127438	0.00768163	0.868541
cg00781298	0.00155927	0.00211862	0.463307	-0.000497002	0.00115046	0.666584	-0.00192997	0.0017387	0.269418
cg00781343	-0.00429071	0.0100486	0.670218	0.000605031	0.00545662	0.911913	-0.00258774	0.00824668	0.754274
cg00781373	-0.0171327	0.0194804	0.381056	0.0159962	0.0105783	0.133358	0.00216636	0.0159871	0.892459
cg00781388	0.0217597	0.0124862	0.0841811	-0.01181	0.00678026	0.0843361	-0.012242	0.0102471	0.234783
cg00781405	-0.00356088	0.0120844	0.768804	-0.00968267	0.0065621	0.142923	0.00247626	0.0099174	0.803294
cg00781426	0.011745	0.0072803	0.109555	-0.00495548	0.00395335	0.212686	-0.00588019	0.00597477	0.327191
cg00781436	-0.00502444	0.0119273	0.674389	0.00239678	0.00647675	0.71205	0.00959212	0.00978842	0.329263
cg00781473	-0.0015599	0.0137592	0.909942	-0.00406953	0.00747151	0.587081	-0.00143623	0.0112918	0.89902
cg00781495	0.00171762	0.00895568	0.848259	-0.00862058	0.00486312	0.0790562	0.00386092	0.00734972	0.600422
cg00781540	0.00216466	0.00427771	0.613846	-0.00129195	0.00232288	0.579214	0.000862759	0.00351061	0.806328
cg00781604	0.00199216	0.00333986	0.55208	-0.00236468	0.00181361	0.195006	0.00101915	0.00274094	0.710738
cg00781627	0.00237922	0.0130169	0.855307	0.00511608	0.00706843	0.470729	-0.0040588	0.0106826	0.70472
cg00781633	0.0047737	0.00596804	0.425506	0.000482048	0.00324077	0.882027	-0.00335016	0.00489783	0.495408
cg00781658	-0.00657329	0.00720565	0.363636	-0.00161345	0.00391282	0.680885	0.00826002	0.00591351	0.165284
cg00781691	-0.0202088	0.01474	0.173161	0.00700363	0.00800415	0.383481	0.00764924	0.0120968	0.52848
cg00781718	-0.00128109	0.0029429	0.664188	0.000579723	0.00159806	0.717475	0.00184777	0.00241517	0.445869
cg00781723	-0.00396814	0.00198888	0.0484982	0.00165926	0.00108001	0.127326	0.00196859	0.00163223	0.230376
cg00781749	-0.025855	0.0216037	0.233963	0.0259394	0.0117312	0.0290951	0.024127	0.0177296	0.17635
cg00781782	-0.000776229	0.00679453	0.909253	0.00421035	0.00368957	0.256287	-0.00634128	0.00557611	0.257916
cg00781795	-0.0115112	0.012959	0.376327	-0.00610072	0.00703698	0.387856	0.0108341	0.0106351	0.310575
cg00781817	-0.00819702	0.00704714	0.247278	0.00729269	0.00382675	0.0592976	0.00754838	0.00578342	0.194557
cg00781833	-0.000473542	0.00740829	0.949149	-0.00530287	0.00402286	0.19018	0.00582941	0.00607981	0.339755
cg00781839	-0.01008	0.00805231	0.213292	0.0123331	0.00437257	0.00568869	0.00594992	0.00660834	0.369893
cg00781875	-0.00066067	0.00720156	0.927072	-0.00545888	0.0039106	0.16555	0.00634875	0.00591015	0.285079
cg00781957	0.0611089	0.0223022	0.00716977	-0.0102576	0.0121106	0.398837	-0.0444502	0.0183029	0.0167784
cg00781978	-0.0272489	0.0110896	0.0155662	0.00877275	0.00602189	0.148017	0.0130952	0.00910098	0.153025
cg00781985	-0.00650641	0.00324346	0.0473097	0.00281739	0.00176127	0.112547	0.00369597	0.00266183	0.167788
cg00782012	0.00188229	0.0112012	0.866858	0.00534259	0.0060825	0.381666	-0.00643139	0.00919259	0.485637
cg00782057	0.00200444	0.00282129	0.478918	-0.00100215	0.00153202	0.514389	-0.00240774	0.00231537	0.30067
cg00782079	-0.014647	0.0159633	0.360867	0.00316489	0.0086684	0.715733	0.0196279	0.0131007	0.136938
cg00782099	-0.0143261	0.00744517	0.0569117	0.00140053	0.00404288	0.72969	0.0118647	0.00611008	0.0547158
cg00782124	0.00313498	0.00283811	0.271743	-0.00028182	0.00154116	0.855242	-0.00117943	0.00232917	0.613609
cg00782158	0.00528031	0.0074374	0.479227	-0.0013292	0.00403866	0.742691	-0.00363418	0.0061037	0.552795
cg00782163	-0.00156455	0.00216357	0.471132	0.00112765	0.00117486	0.339253	-0.000204486	0.00177559	0.908525
cg00782174	0.00135743	0.0146918	0.926553	-0.00432518	0.00797796	0.588818	0.00924435	0.0120572	0.444898
cg00782188	0.00905156	0.0138159	0.513734	-0.00820191	0.0075023	0.276671	-0.0140198	0.0113383	0.218909
cg00782223	-0.000763364	0.0147092	0.958705	-0.00450085	0.00798741	0.574246	0.00129194	0.0120715	0.914965
cg00782260	-0.00152116	0.00453893	0.73816	-0.00460244	0.00246473	0.0645192	-0.00111449	0.00372499	0.765358
cg00782265	-0.000700316	0.00887335	0.937237	-0.00825702	0.00481842	0.0894123	0.0076907	0.00728215	0.293236
cg00782275	-0.0188836	0.00888048	0.0357047	0.00575603	0.00482229	0.235191	0.0120067	0.007288	0.102318
cg00782323	-0.0134153	0.0175574	0.446453	0.0148781	0.00953401	0.121509	0.00306419	0.0144089	0.831986
cg00782355	0.0099929	0.00836632	0.234883	-0.0046488	0.00454308	0.308426	-0.00361724	0.00686604	0.599372
cg00782367	-0.00167315	0.00936596	0.858548	0.00117461	0.00508591	0.81778	-0.00102211	0.00768642	0.894455
cg00782369	-0.0120395	0.00947534	0.206549	0.00724227	0.00514531	0.162084	0.00315995	0.00777619	0.685266
cg00782443	0.0206276	0.00890462	0.0223831	-0.00819716	0.00483539	0.0928585	-0.00883224	0.00730781	0.229407
cg00782503	-0.00829524	0.00540668	0.127837	0.00272674	0.00293594	0.355055	0.00399333	0.00443713	0.370097
cg00782504	0.00588224	0.00726086	0.419615	-0.00021737	0.0039428	0.956134	-0.00884844	0.00595882	0.140422
cg00782607	-0.000801537	0.00537973	0.881833	0.00604632	0.0029213	0.0408195	0.000182469	0.00441501	0.967108
cg00782614	0.00623443	0.00943283	0.51004	-0.00467318	0.00512223	0.363588	-0.00284054	0.00774131	0.714374
cg00782645	0.00620507	0.0182752	0.734854	-0.0102832	0.0099238	0.302372	-0.0123753	0.014998	0.411085
cg00782690	0.0197637	0.0216446	0.363187	6.34031e-05	0.0117535	0.995706	-0.0295187	0.0177632	0.0994027
cg00782707	-0.00319144	0.0111598	0.775435	0.00238924	0.00606002	0.694151	-2.67944e-05	0.00915861	0.997671
cg00782708	-0.0110398	0.00940874	0.243187	0.00662371	0.00510914	0.197536	0.0097174	0.00772153	0.210882
cg00782718	-0.00406428	0.0166374	0.807464	-0.00645595	0.00903444	0.476374	0.0113932	0.0136539	0.405848
cg00782811	0.0176176	0.00954462	0.0676085	-0.00898738	0.00518293	0.0857135	-0.0141449	0.00783304	0.0736838
cg00782812	0.00712878	0.00749398	0.343554	-0.000850344	0.00406939	0.834865	-0.0125105	0.00615014	0.0443389
cg00782828	0.00402231	0.0197678	0.839137	0.00591065	0.0107343	0.583003	-0.00952172	0.0162229	0.558454
cg00782839	0.033163	0.021335	0.122963	0.0198505	0.0115854	0.0894542	-0.0315648	0.0175091	0.0741636
cg00782843	0.00461422	0.0120655	0.70288	0.00314997	0.00655182	0.631629	0.00480047	0.00990188	0.62878
cg00782844	0.0153076	0.00886146	0.0868955	-0.00532896	0.00481196	0.27052	-0.0117818	0.00727239	0.10808
cg00782854	-0.00161308	0.00284019	0.571229	0.00025068	0.00154228	0.87118	0.00144789	0.00233088	0.535768
cg00782866	-0.000251245	0.00656701	0.969551	0.00104269	0.00356602	0.770536	0.00200934	0.00538939	0.709991
cg00782925	-0.00524622	0.0055952	0.350489	0.00207195	0.00303831	0.49671	0.0017056	0.00459185	0.711024
cg00782956	0.00263329	0.0154989	0.865399	-0.00149266	0.00841622	0.859555	0.00808918	0.0127196	0.526121
cg00783000	0.000568226	0.00988067	0.954244	7.00257e-05	0.00536541	0.98961	-0.0066839	0.00810884	0.411568
cg00783006	-0.00878494	0.0141706	0.536578	-0.0129228	0.00769493	0.0959135	0.0159958	0.0116295	0.171786
cg00783070	0.00390993	0.00896839	0.663714	-0.00436602	0.00487002	0.371939	0.000859996	0.00736014	0.907196
cg00783080	-0.00589102	0.0100293	0.55815	-0.00144414	0.0054461	0.791375	-0.000710046	0.00823077	0.931411
cg00783104	-0.027922	0.019677	0.158722	0.0114654	0.010685	0.285605	0.0190686	0.0161485	0.240218
cg00783137	-0.00925506	0.00961939	0.338097	-0.00407514	0.00522353	0.436977	0.00774896	0.0078944	0.328463
cg00783142	0.0033595	0.0118793	0.77786	0.00377579	0.00645072	0.559526	-0.00712959	0.00974909	0.466146
cg00783159	0.00114814	0.00315294	0.716446	-0.00197329	0.00171211	0.251595	6.12921e-05	0.00258755	0.981145
cg00783170	0.00987179	0.010024	0.326876	-0.0042559	0.00544325	0.435972	-0.000181979	0.00822647	0.982391
cg00783184	0.00761744	0.0165626	0.646482	-0.00944984	0.00899382	0.295697	-0.0080998	0.0135925	0.552465
cg00783213	0.00260776	0.00774323	0.736925	-0.00240582	0.00420474	0.568375	0.00123804	0.00635469	0.845891
cg00783237	0.000732949	0.00726291	0.9198	-0.00589583	0.00394391	0.137799	0.0025713	0.0059605	0.667029
cg00783244	0.000320589	0.00793244	0.967836	-0.00397497	0.00430748	0.358128	0.0047343	0.00650997	0.468624
cg00783291	0.00112138	0.013925	0.935962	-0.00744979	0.00756155	0.326678	0.00862939	0.0114279	0.451793
cg00783306	-0.0108851	0.0104013	0.297621	-0.00319513	0.00564815	0.572753	0.00143767	0.00853614	0.866561
cg00783321	0.00693314	0.0158698	0.663057	-0.00596487	0.00861764	0.490289	-0.00678207	0.013024	0.603596
cg00783348	0.016757	0.0185681	0.368785	-0.00135245	0.0100829	0.893542	-0.0140902	0.0152384	0.357171
cg00783409	-0.00036985	0.00792397	0.962857	-0.00285808	0.00430288	0.507936	-0.00061157	0.00650302	0.925245
cg00783433	-0.0106325	0.0161519	0.511734	0.00319853	0.00877081	0.716051	0.0185911	0.0132555	0.163576
cg00783525	-0.00282575	0.00768857	0.713933	-0.00376887	0.00417506	0.368651	0.00455309	0.00630983	0.47208
cg00783544	-0.0151203	0.0105152	0.153287	0.0074557	0.00570996	0.194367	0.0104558	0.00862956	0.228254
cg00783549	0.00756603	0.00692693	0.277104	-0.00714205	0.00376147	0.0602191	-0.00571168	0.00568477	0.317231
cg00783663	0.017757	0.0174745	0.311783	-0.00363208	0.00948904	0.702632	-0.0209354	0.0143409	0.147187
cg00783706	-0.019283	0.0452124	0.670579	-0.00458439	0.0245513	0.852219	0.0458773	0.0371048	0.218934
cg00783712	0.0024953	0.0201201	0.901525	-0.00607244	0.0109256	0.579477	-0.0071709	0.0165121	0.664934
cg00783730	0.00925097	0.00831333	0.268226	-0.000483771	0.00451431	0.914854	-0.00715676	0.00682255	0.296484
cg00783748	-0.0103585	0.00709004	0.146868	0.00108453	0.00385004	0.778708	0.0179031	0.00581863	0.00264028
cg00783759	0.0018559	0.00264714	0.484722	0.00136779	0.00143745	0.343418	-0.000492333	0.00217244	0.821135
cg00783857	-0.0344391	0.0139132	0.0148388	0.00290096	0.00755518	0.701742	0.0198803	0.0114183	0.0844623
cg00783858	-0.0116167	0.0141663	0.413975	-6.10641e-05	0.00769257	0.993681	0.013429	0.0116259	0.250557
cg00783877	0.00709734	0.00818409	0.387714	-0.00425976	0.00444413	0.339906	0.000432329	0.00671649	0.948794
cg00783905	0.00205997	0.00386377	0.595005	-0.000415298	0.00209811	0.843458	-0.00240313	0.0031709	0.450149
cg00783916	-0.00512883	0.00591706	0.387946	0.00243817	0.00321309	0.44958	0.00131627	0.00485599	0.786852
cg00783945	0.0031289	0.00450945	0.489236	0.00133517	0.00244873	0.586684	-0.00358455	0.0037008	0.334875
cg00783946	0.000778811	0.0057445	0.892405	-0.00650693	0.00311938	0.0392941	0.000135048	0.00471438	0.977199
cg00783952	-0.00330563	0.00799023	0.679893	0.00601446	0.00433886	0.168495	0.00148769	0.00655739	0.820945
cg00784029	-0.0307257	0.0256721	0.233937	0.0152863	0.0139405	0.275236	0.0164302	0.0210685	0.437156
cg00784051	-0.00377294	0.00331851	0.258035	0.000880809	0.00180202	0.625964	0.00202985	0.00272342	0.457663
cg00784153	-0.0028694	0.0185009	0.87703	-0.00153717	0.0100464	0.878673	0.00599258	0.0151832	0.69384
cg00784161	-0.00385172	0.00952484	0.686714	0.00773658	0.00517219	0.137568	0.00371695	0.00781681	0.635368
cg00784168	-0.00053668	0.00842015	0.949295	0.00471613	0.00457232	0.304591	-0.00433004	0.00691022	0.53221
cg00784263	-0.00342611	0.00292868	0.244591	-0.000352542	0.00159034	0.824976	0.0035999	0.0024035	0.137056
cg00784308	-0.00231465	0.00300569	0.442897	-0.00115476	0.00163215	0.480748	0.00318633	0.0024667	0.199155
cg00784329	0.00761039	0.0180229	0.673658	0.000120172	0.00978683	0.990225	-0.0121555	0.014791	0.412958
cg00784357	0.00267638	0.00283809	0.347736	-0.000534651	0.00154114	0.729315	-0.0021491	0.00232915	0.358185
cg00784581	-0.00394692	0.0105066	0.707891	-0.0035031	0.00570529	0.540477	0.00141734	0.00862249	0.869736
cg00784654	-0.0061387	0.0146102	0.675184	0.00365049	0.00793365	0.646333	0.0035104	0.0119902	0.770249
cg00784671	0.00775213	0.00992987	0.436663	-0.00318298	0.00539213	0.556199	-0.00287232	0.00814921	0.725163
cg00784703	0.000542975	0.00279812	0.846495	-0.00181139	0.00151944	0.235769	0.00193861	0.00229635	0.400382
cg00784718	0.00179165	0.00757284	0.813416	0.000705054	0.00411221	0.864182	-0.00288059	0.00621486	0.643921
cg00784759	-0.0101895	0.0190435	0.593684	0.00166039	0.010341	0.872732	0.00995209	0.0156286	0.525586
cg00784791	-0.000916466	0.00371064	0.805382	-0.000986388	0.00201496	0.625439	-0.00166982	0.00304524	0.584571
cg00784882	-0.00178552	0.0118108	0.880113	-0.00480402	0.0064135	0.455426	0.000763344	0.00969282	0.937372
cg00785019	0.00487026	0.00744892	0.514592	-0.00285164	0.00404492	0.482305	-0.000192305	0.00611315	0.974962
cg00785029	0.00414796	0.00909511	0.649243	-0.00460457	0.00493884	0.353214	-0.00453181	0.00746415	0.545007
cg00785037	-0.0538314	0.0310459	0.0857322	0.036815	0.0168586	0.0311038	0.0532257	0.0254786	0.0390116
cg00785042	0.0122091	0.0152261	0.424366	-0.00366476	0.00826807	0.658461	0.00300465	0.0124957	0.810425
cg00785105	0.00582576	0.01127	0.606246	0.00170943	0.00611985	0.78052	-0.0137573	0.00924903	0.139763
cg00785106	0.00770345	0.00925775	0.407151	-0.0132782	0.00502715	0.00946139	0.00359264	0.00759762	0.637247
cg00785185	-0.0128515	0.0110408	0.246942	0.00737038	0.00599539	0.221567	0.0128399	0.00906093	0.159291
cg00785193	-0.000922082	0.00250359	0.713354	-0.00205201	0.0013595	0.134067	0.000294242	0.00205463	0.886387
cg00785312	-0.00523771	0.00666696	0.433778	0.00248432	0.0036203	0.494018	0.00328161	0.00547142	0.549891
cg00785346	0.00742852	0.0137066	0.588937	3.2617e-05	0.00744295	0.996511	0.000659297	0.0112487	0.953368
cg00785452	-0.00397081	0.0150418	0.792285	-0.000879706	0.00816801	0.914429	-0.00305621	0.0123445	0.804923
cg00785478	-0.0188528	0.01284	0.144879	-0.0066132	0.00697237	0.344961	0.0216279	0.0105375	0.0424965
cg00785482	0.00351207	0.00793737	0.659016	0.00405904	0.00431016	0.34839	-0.00759571	0.00651401	0.246113
cg00785598	0.00719291	0.0201642	0.721987	-0.0060318	0.0109496	0.58284	0.00627362	0.0165483	0.705337
cg00785620	0.0325983	0.0208332	0.120519	-0.0228453	0.0113129	0.0458756	-0.0194594	0.0170973	0.257529
cg00785652	0.0706477	0.0180388	0.000156302	-0.0360623	0.00979543	0.000360963	-0.0433214	0.014804	0.00416768
cg00785657	-0.000805563	0.0017416	0.644606	-0.000343474	0.000945725	0.717163	0.000710873	0.00142929	0.619927
cg00785738	-0.0242413	0.0140518	0.0873099	0.00436788	0.0076304	0.568198	0.0134016	0.011532	0.247698
cg00785783	-0.00338991	0.00198568	0.0906105	0.00252529	0.00107827	0.0209811	0.00185524	0.0016296	0.257402
cg00785831	-0.0360168	0.0271151	0.186832	0.0205465	0.0147241	0.165696	0.0304252	0.0222528	0.174333
cg00785877	0.00520108	0.0103596	0.616631	-0.00247095	0.00562545	0.661346	-0.0017165	0.00850184	0.84037
cg00785892	-0.00618188	0.00638159	0.334818	1.02036e-05	0.00346534	0.997656	0.0103353	0.00523722	0.0509548
cg00785903	-0.0110994	0.00770674	0.152643	0.00335364	0.00418492	0.424649	0.0127375	0.00632474	0.0464584
cg00785941	0.0680582	0.0320027	0.0356857	-0.0206199	0.0173782	0.237966	-0.0510249	0.0262639	0.0545991
cg00785978	0.00387513	0.00913835	0.672357	-0.0072343	0.00496232	0.147732	-0.00310542	0.00749963	0.679624
cg00785980	-0.0160634	0.0113485	0.159758	0.00922354	0.00616248	0.137329	0.00507416	0.00931346	0.58698
cg00786012	-0.00168978	0.012261	0.890637	0.00859798	0.006658	0.199281	-0.00362029	0.0100623	0.719697
cg00786018	0.000144609	0.00219245	0.947531	0.00110657	0.00119055	0.354683	-0.000519715	0.0017993	0.773245
cg00786083	0.00424242	0.0172802	0.806521	-0.00423178	0.00938351	0.652891	0.00241816	0.0141815	0.864918
cg00786084	-0.01027	0.017898	0.56727	0.00498579	0.00971898	0.608983	0.00651845	0.0146884	0.658073
cg00786138	0.000782739	0.00976579	0.936263	0.00316434	0.00530303	0.551931	-0.00178465	0.00801456	0.824201
cg00786165	-0.00158824	0.0131464	0.904061	-0.000834249	0.00713878	0.907183	-0.000596692	0.010789	0.955995
cg00786178	-0.00870945	0.0112152	0.439078	0.000605755	0.00609011	0.92095	0.00540711	0.00920409	0.558093
cg00786201	-0.00402552	0.00367977	0.276362	0.00218555	0.00199819	0.276448	0.0013297	0.0030199	0.660574
cg00786237	-0.0109549	0.0149119	0.464123	0.00567324	0.00809748	0.485021	0.0213571	0.0122379	0.0837482
cg00786256	0.0136387	0.0136155	0.318685	-0.00238377	0.00739348	0.74775	0.000758718	0.0111739	0.945988
cg00786305	-0.00659654	0.00646102	0.309507	0.00409794	0.00350847	0.245327	0.00106803	0.00530241	0.84074
cg00786335	-0.00467467	0.0106376	0.661198	0.0024389	0.00577641	0.67369	-0.000160373	0.00872999	0.985377
cg00786390	-0.00660801	0.0134875	0.625155	-0.00742148	0.007324	0.313136	0.00355093	0.0110689	0.748969
cg00786406	-0.0259161	0.0179887	0.152513	0.000858744	0.00976824	0.930107	0.0224028	0.0147629	0.132007
cg00786408	0.00323992	0.00895954	0.718332	0.00569997	0.00486522	0.243899	-0.0107665	0.00735289	0.145977
cg00786472	-0.0399824	0.0235956	0.093003	0.0133058	0.0128129	0.301329	0.0306195	0.0193644	0.116697
cg00786478	0.00589822	0.012849	0.64711	-0.00120579	0.00697725	0.863113	-0.00960723	0.0105448	0.364243
cg00786490	0.00405121	0.00565532	0.475291	0.00429868	0.00307096	0.164392	-0.00640567	0.00464119	0.170331
cg00786539	0.00550453	0.00805659	0.495896	0.00136604	0.0043749	0.755445	-0.00473881	0.00661186	0.47507
cg00786611	-0.00187526	0.0144803	0.897195	-0.00591942	0.00786309	0.453172	-0.00115217	0.0118836	0.922939
cg00786618	0.0145907	0.012361	0.240397	-0.00765804	0.0067123	0.256391	-0.0109157	0.0101444	0.284266
cg00786657	-0.000702467	0.00705197	0.920833	-0.00544628	0.00382937	0.157786	0.00116115	0.00578739	0.841355
cg00786658	-0.00370072	0.00365733	0.313823	0.00148859	0.001986	0.455132	0.00299009	0.00300148	0.321337
cg00786685	0.00176097	0.00901608	0.845507	0.00157653	0.00489592	0.748057	0.00299739	0.00739929	0.686197
cg00786747	0.0130967	0.0122974	0.289207	-0.00837056	0.00667773	0.21268	-0.01941	0.0100922	0.0570305
cg00786761	-0.0258862	0.0125533	0.0415545	0.0071565	0.00681672	0.296091	0.0144428	0.0103022	0.163758
cg00786909	0.0158344	0.0224648	0.482391	-0.00379436	0.0121988	0.756357	-0.0109263	0.0184363	0.554632
cg00786977	-0.0378732	0.0180966	0.0386636	0.0148814	0.00982683	0.132802	0.0284624	0.0148514	0.0578998
cg00787008	0.0087847	0.0121157	0.469952	-0.00459515	0.0065791	0.486372	-0.00396084	0.00994311	0.691144
cg00787013	-0.024062	0.010151	0.0195093	0.00529581	0.00551222	0.33879	0.0137998	0.00833071	0.100471
cg00787015	-0.0278658	0.00772316	0.000465646	0.00780384	0.00419384	0.0654447	0.0133694	0.00633822	0.037185
cg00787022	-0.011511	0.00654322	0.0813193	0.00416418	0.0035531	0.243735	0.00879778	0.00536986	0.104204
cg00787055	-0.00183205	0.00833526	0.826438	-0.00216984	0.00452622	0.632611	0.00386119	0.00684055	0.573593
cg00787166	0.0304749	0.0146513	0.0398474	0.0068603	0.00795596	0.390407	-0.0213304	0.012024	0.0788317
cg00787168	0.0396357	0.0216156	0.0694072	-0.00885323	0.0117377	0.452307	-0.0190804	0.0177394	0.284462
cg00787180	-0.0211786	0.0184041	0.252328	0.0161151	0.00999379	0.109716	0.0157967	0.0151038	0.29791
cg00787188	-0.00436341	0.0032329	0.179887	0.00183993	0.00175553	0.296902	0.00341227	0.00265316	0.201104
cg00787282	-0.00429844	0.0138997	0.757718	0.0106215	0.00754781	0.162179	0.0052734	0.0114071	0.644786
cg00787290	-0.0118235	0.0127823	0.356993	0.0120829	0.00694104	0.084517	0.012405	0.0104901	0.239541
cg00787318	-0.0114297	0.00718386	0.114475	0.00588111	0.00390099	0.134525	0.00672948	0.00589562	0.256167
cg00787373	-0.00209915	0.00858268	0.807237	-0.00241239	0.00466057	0.605765	0.00205516	0.0070436	0.771007
cg00787429	-0.00376637	0.00825507	0.64911	0.000329217	0.00448268	0.941588	0.002317	0.00677475	0.732999
cg00787523	0.0112191	0.00813235	0.170519	-0.00051262	0.00441604	0.9078	-0.00270173	0.00667403	0.686402
cg00787537	0.00825623	0.00665061	0.21709	-0.00549236	0.00361142	0.131172	-0.00555574	0.005458	0.310955
cg00787574	-0.0142357	0.00930697	0.128992	-4.76646e-05	0.00505388	0.992492	0.0164998	0.00763801	0.0329263
cg00787608	-0.00777162	0.0109499	0.479365	-0.000763175	0.00594602	0.898106	0.010927	0.00898632	0.226605
cg00787636	0.0131001	0.00746494	0.0820638	-0.00115654	0.00405362	0.775944	-0.0101467	0.0061263	0.10052
cg00787661	-0.00377597	0.00377093	0.318862	-0.00162234	0.00204769	0.429905	0.00293819	0.00309471	0.344487
cg00787695	0.0119186	0.0230757	0.606543	0.00693427	0.0125306	0.581121	-0.0116092	0.0189377	0.541128
cg00787726	-0.00344173	0.0123258	0.780593	0.00545967	0.00669316	0.41643	-0.00368609	0.0101155	0.716258
cg00787746	-0.00255792	0.0024048	0.289805	0.00147186	0.00130586	0.262143	0.000361204	0.00197356	0.855118
cg00787780	-0.0108067	0.0122175	0.378341	0.00328855	0.00663437	0.621106	-0.00243834	0.0100266	0.808314
cg00787833	-0.00166444	0.0184246	0.928183	-0.000963308	0.0100049	0.923471	0.0110712	0.0151206	0.465608
cg00787856	0.000677853	0.0036849	0.854388	0.000403723	0.00200098	0.840475	-0.000171161	0.00302411	0.954967
cg00787942	-0.01027	0.00787664	0.195007	0.00418762	0.00427718	0.329698	0.00972621	0.00646418	0.135285
cg00787955	0.0115771	0.00962854	0.231801	0.00249877	0.0052285	0.63366	-0.00551913	0.00790192	0.486367
cg00787981	-0.0112676	0.00742898	0.13221	0.00999405	0.00403409	0.0147555	0.00209141	0.00609679	0.732227
cg00787996	0.00212372	0.0121784	0.861884	0.00253946	0.00661311	0.701717	-0.00253976	0.0099945	0.799881
cg00788012	0.00479306	0.00625346	0.445041	-0.00325195	0.00339576	0.34034	0.00455722	0.00513207	0.376485
cg00788025	-0.00172303	0.00973179	0.859793	0.00228755	0.00528456	0.665954	-0.000574011	0.00798665	0.942835
cg00788048	-0.0104082	0.00935288	0.268207	0.000682484	0.00507881	0.893349	0.0103151	0.00767569	0.181757
cg00788063	0.000754417	0.00312991	0.809977	0.00173683	0.00169961	0.309071	-0.000832129	0.00256864	0.746586
cg00788067	0.00278667	0.00401171	0.48875	-0.000512934	0.00217844	0.81429	-0.00500722	0.00329232	0.131159
cg00788130	0.00323977	0.0166701	0.846263	-0.00106605	0.0090522	0.906467	0.00928124	0.0136807	0.498932
cg00788156	-0.00677885	0.00921041	0.463298	0.00642967	0.00500145	0.201296	0.0059336	0.00755877	0.434144
cg00788170	0.000958867	0.00925205	0.917645	-0.00305148	0.00502406	0.544855	0.00300188	0.00759294	0.693349
cg00788177	-0.0143563	0.0129459	0.26987	0.00479616	0.00702987	0.496512	0.00352806	0.0106244	0.740466
cg00788204	0.0110948	0.00983598	0.261781	-0.000802688	0.00534114	0.880816	-0.0113055	0.00807216	0.164163
cg00788208	-0.0392304	0.0156684	0.0137551	0.0207605	0.00850829	0.0162833	0.0130985	0.0128587	0.310605
cg00788222	-0.00192449	0.0126952	0.879787	0.0111057	0.00689378	0.110052	-0.00171694	0.0104187	0.869408
cg00788235	-0.0159055	0.0081593	0.0537975	0.00229966	0.00443067	0.604782	0.013053	0.00669615	0.0538014
cg00788354	-0.0185722	0.0239906	0.440504	0.00814692	0.0130274	0.533024	0.00538114	0.0196885	0.785124
cg00788375	0.000161211	0.00410018	0.968708	-0.00108717	0.00222648	0.626315	0.00152579	0.00336492	0.651125
cg00788412	0.00174421	0.0036383	0.632603	-0.001265	0.00197567	0.523315	-0.00117088	0.00298587	0.695714
cg00788461	-0.00647014	0.00473197	0.174311	-0.000306375	0.00256956	0.905309	0.00530478	0.00388342	0.174723
cg00788478	0.00285859	0.00742968	0.701164	0.000917958	0.00403447	0.820435	-0.000545978	0.00609736	0.928813
cg00788611	0.000165896	0.0131169	0.989932	-0.000495704	0.00712278	0.944643	-0.00140682	0.0107648	0.896261
cg00788653	0.0177066	0.0157243	0.262589	-0.0160151	0.00853865	0.0633616	-0.0144402	0.0129046	0.265578
cg00788660	0.0106918	0.0146298	0.466441	0.000180094	0.00794431	0.981955	-0.0156757	0.0120064	0.194407
cg00788678	-0.0259082	0.0179221	0.151132	0.0118307	0.00973209	0.226726	0.0118619	0.0147083	0.421705
cg00788688	0.0175345	0.0216106	0.418896	-0.0120548	0.011735	0.306554	-0.0113131	0.0177353	0.524873
cg00788699	0.0055897	0.00811567	0.492428	-0.00275159	0.00440698	0.533677	-0.00491547	0.00666034	0.462074
cg00788710	-0.0205774	0.014424	0.156525	0.00979165	0.00783252	0.213906	0.0178413	0.0118374	0.134628
cg00788739	-0.000285255	0.018469	0.987705	-0.00242635	0.0100291	0.809284	-0.00361016	0.0151571	0.812182
cg00788760	-0.00529825	0.0126374	0.67585	0.00222103	0.00686236	0.746815	0.0151066	0.0103712	0.148077
cg00788815	-0.018528	0.0154603	0.233327	0.00165881	0.00839527	0.843731	0.0211763	0.0126879	0.0979581
cg00788864	0.00602876	0.0101149	0.552383	-0.00549107	0.00549263	0.319642	-0.00470047	0.0083011	0.57238
cg00788892	0.0269837	0.0161347	0.0972878	-0.0102098	0.00876149	0.246418	-0.0277399	0.0132414	0.0384721
cg00788895	0.00327946	0.00882431	0.710877	0.00598314	0.00479178	0.214454	-0.00560047	0.0072419	0.440978
cg00788952	0.0148297	0.00768201	0.0561259	-0.00238563	0.00417149	0.568564	-0.0131607	0.00630445	0.0391507
cg00789015	0.00574385	0.0111813	0.608492	-0.00224849	0.0060717	0.711855	-0.000595712	0.00917626	0.948356
cg00789034	0.0014051	0.00305871	0.64687	0.000691601	0.00166095	0.677936	-0.00177785	0.00251021	0.480291
cg00789037	0.0057331	0.0152514	0.70771	-0.00446391	0.00828182	0.590975	-0.00670045	0.0125165	0.593502
cg00789086	-0.00638071	0.00896825	0.478294	-0.00605722	0.00486995	0.216219	0.0037771	0.00736004	0.608847
cg00789091	0.0327523	0.0225255	0.14879	0.00527354	0.0122318	0.667215	-0.0317491	0.0184861	0.0887103
cg00789116	-0.0135248	0.00722453	0.063853	0.00181139	0.00392307	0.645188	0.0105043	0.005929	0.0792161
cg00789143	0.00762863	0.00439134	0.0851513	-0.00259324	0.00238459	0.279194	-0.00571098	0.00360387	0.11591
cg00789198	-0.00526985	0.0237433	0.824763	-0.000746241	0.0128931	0.95395	0.00453835	0.0194855	0.816265
cg00789213	-0.0326229	0.0257348	0.207596	0.0243664	0.0139745	0.084017	0.0256238	0.0211199	0.227632
cg00789328	0.00540051	0.0076521	0.481832	-0.00460139	0.00415525	0.270551	-0.00162893	0.0062799	0.79582
cg00789347	0.00184294	0.0104748	0.860664	0.00816569	0.00568802	0.153955	-0.0127975	0.0085964	0.139425
cg00789390	0.000161029	0.00383157	0.966553	-0.00107811	0.00208062	0.605382	-0.00118966	0.00314448	0.705911
cg00789394	0.00169041	0.00231527	0.466872	-0.00116882	0.00125724	0.354577	-0.00102932	0.00190009	0.589105
cg00789397	-0.00484236	0.00311901	0.123408	-0.0011676	0.00169369	0.492034	0.00288444	0.0025597	0.262251
cg00789416	-0.0162397	0.00742989	0.0309552	0.00663106	0.00403459	0.103124	0.011516	0.00609754	0.0615759
cg00789427	-0.013629	0.011312	0.230855	0.00231385	0.00614265	0.707133	0.0120837	0.00928348	0.195759
cg00789484	0.00319482	0.0155832	0.837937	-0.00470539	0.00846199	0.579298	0.00512112	0.0127888	0.68961
cg00789528	-0.0162224	0.00661286	0.015731	0.00606203	0.00359092	0.0942144	0.0138527	0.00542702	0.0120652
cg00789535	0.0139032	0.0106837	0.195857	-0.00468535	0.00580146	0.421055	-0.0128442	0.00876784	0.145795
cg00789545	0.00438291	0.00665452	0.511506	-0.00240693	0.00361354	0.506751	-0.00358261	0.00546121	0.513187
cg00789615	0.000580532	0.00862283	0.946445	0.00699209	0.00468238	0.138228	-5.69067e-05	0.00707655	0.993598
cg00789652	-0.00464332	0.00669601	0.489492	0.00381555	0.00363607	0.296313	0.00301303	0.00549526	0.584599
cg00789789	-0.00270707	0.00690527	0.695794	-0.00341182	0.0037497	0.36487	0.00140539	0.00566699	0.8046
cg00789792	-0.0137737	0.0100807	0.174617	0.000479751	0.00547401	0.930321	0.00703155	0.00827297	0.397203
cg00789812	-0.0206963	0.0147168	0.162452	0.00545331	0.00799152	0.496429	0.0108934	0.0120777	0.36906
cg00789862	0.0149756	0.00907141	0.10162	-0.00517012	0.00492597	0.296219	-0.0131023	0.00744469	0.081197
cg00789960	0.00659604	0.0120409	0.584938	0.00204058	0.00653846	0.755564	-0.0022353	0.00988169	0.821461
cg00789986	-0.0152197	0.00734763	0.040663	0.00408106	0.00398992	0.308626	0.00584109	0.00603003	0.334836
cg00790020	-0.0136475	0.0167676	0.41745	-0.00704175	0.00910518	0.440957	0.00951357	0.0137608	0.4908
cg00790041	-0.00163916	0.00882711	0.853025	-0.00550075	0.00479331	0.253628	0.00368573	0.0072442	0.611924
cg00790055	-0.0119065	0.0233575	0.611249	0.0114614	0.0126836	0.368163	0.0208728	0.019169	0.278585
cg00790071	-0.00127906	0.00748231	0.864581	-0.00227308	0.00406305	0.576991	-0.0046868	0.00614056	0.446946
cg00790086	-0.00020751	0.00523841	0.968473	-0.00378555	0.00284457	0.186007	5.98322e-05	0.00429904	0.988921
cg00790098	-0.00425286	0.00737749	0.565479	0.00933589	0.00400613	0.0216088	-0.00372049	0.00605454	0.540157
cg00790106	-0.0154027	0.0119933	0.201744	0.00716726	0.00651262	0.273509	0.00983204	0.00984263	0.320024
cg00790126	0.0103705	0.01129	0.360337	-0.00342776	0.00613069	0.577221	-0.00605907	0.00926542	0.514512
cg00790177	0.00205109	0.0114641	0.858335	0.000637011	0.00622527	0.918684	-0.000464673	0.00940836	0.960699
cg00790255	0.0119609	0.011154	0.285916	-0.00271701	0.00605688	0.654615	-0.0115691	0.00915386	0.208955
cg00790262	0.0235512	0.0176261	0.184255	-0.0114479	0.00957133	0.234244	-0.0236378	0.0144653	0.105096
cg00790291	-0.00421049	0.00893185	0.638287	-0.00524023	0.00485018	0.282318	0.0107738	0.00733016	0.144471
cg00790307	-0.00628745	0.012652	0.620214	0.00954926	0.00687031	0.167356	0.0081103	0.0103832	0.436423
cg00790323	0.00229936	0.0135287	0.865353	0.0126603	0.00734637	0.0876361	-0.0100961	0.0111027	0.36516
cg00790360	-0.00325617	0.00299122	0.278719	0.000102576	0.00162429	0.949761	0.00380277	0.00245482	0.12423
cg00790371	-0.0280127	0.0125339	0.0274406	0.00655355	0.00680616	0.337717	0.0208505	0.0102863	0.0450787
cg00790384	0.0510956	0.0199409	0.0117489	-0.0317212	0.0108283	0.00412895	-0.0237765	0.016365	0.149103
cg00790395	0.017021	0.0193729	0.381534	-0.00223487	0.0105199	0.832155	-0.0232433	0.0158989	0.146607
cg00790438	0.010445	0.0131264	0.427908	-0.00552909	0.0071279	0.439593	0.00329399	0.0107725	0.760352
cg00790439	-0.00510241	0.0161031	0.751951	-0.00706961	0.00874432	0.42056	0.00430361	0.0132154	0.745308
cg00790461	-0.00324034	0.00922879	0.726176	-0.00199217	0.00501143	0.69175	0.00218339	0.00757385	0.773675
cg00790497	-0.0022324	0.0124058	0.857525	0.00345814	0.00673661	0.608746	0.004755	0.0101811	0.641395
cg00790519	0.00844056	0.0102249	0.410879	-0.00569023	0.00555232	0.307688	-0.0015781	0.00839132	0.851173
cg00790535	-0.0207947	0.0238549	0.385263	-0.00977665	0.0129537	0.452019	0.0233033	0.0195772	0.236479
cg00790649	-0.0133324	0.00440417	0.00307454	0.000170012	0.00239156	0.943456	0.0126404	0.0036144	0.000679307
cg00790653	-0.00801119	0.0165599	0.62951	0.00190451	0.00899235	0.832661	0.00942824	0.0135903	0.489303
cg00790672	-0.00507436	0.0083701	0.545598	-0.00125842	0.00454514	0.782398	0.00391187	0.00686914	0.570189
cg00790693	0.00426275	0.00966063	0.659899	-0.000696524	0.00524592	0.894614	-0.00510132	0.00792825	0.521281
cg00790717	-0.0209668	0.021315	0.327439	0.0171056	0.0115745	0.142299	0.0249981	0.0174927	0.155821
cg00790741	-0.0047224	0.00465644	0.31273	0.00496123	0.00252855	0.0522783	0.000614691	0.00382143	0.872504
cg00790756	0.0156329	0.0093376	0.096935	0.00568191	0.00507051	0.264907	-0.0135257	0.00766315	0.0803339
cg00790835	0.000641435	0.00830629	0.938587	-0.0027876	0.00451049	0.537836	-0.00781009	0.00681678	0.254399
cg00790847	-0.00917965	0.0118035	0.438414	-0.00353022	0.00640957	0.582907	0.00298273	0.0096869	0.75873
cg00790906	-0.0114376	0.0106765	0.286385	0.00242547	0.00579758	0.6765	0.0130498	0.00876197	0.139253
cg00790916	-0.0350407	0.01104	0.00195026	0.00540288	0.00599496	0.369432	0.0258883	0.00906028	0.00510994
cg00790928	0.00766271	0.00758559	0.314633	-0.00337455	0.00411914	0.414423	-0.000329656	0.00622532	0.957865
cg00790970	-0.0186641	0.0105632	0.0800199	0.00838764	0.00573605	0.146519	0.0136446	0.00866899	0.118369
cg00791022	0.0117326	0.0151781	0.441185	-0.00309597	0.00824205	0.707914	-0.00674516	0.0124563	0.589256
cg00791024	-0.00825683	0.00465023	0.0785687	0.00208606	0.00252517	0.410533	0.00366643	0.00381634	0.3388
cg00791074	-0.0459755	0.0216871	0.0362586	0.0288905	0.0117765	0.0157282	0.0419436	0.0177981	0.0202106
cg00791136	-0.0179469	0.00678352	0.00934744	0.00427867	0.00368359	0.247933	0.0117296	0.00556708	0.0373941
cg00791138	-0.00883314	0.00878913	0.317099	0.00261169	0.00477268	0.585339	0.00186319	0.00721304	0.796652
cg00791181	-0.00105201	0.0117177	0.928626	0.00395144	0.00636294	0.535879	-0.000549913	0.00961642	0.954502
cg00791190	0.00141962	0.00359589	0.693762	0.000990213	0.00195264	0.61309	-0.00199855	0.00295106	0.499681
cg00791207	-0.0269363	0.0170754	0.117553	-0.00707987	0.0092723	0.44677	0.0366448	0.0140134	0.0101744
cg00791218	-0.00126187	0.0029662	0.671365	0.00128482	0.00161071	0.426778	0.00203025	0.00243429	0.406076
cg00791249	-0.00784316	0.00274946	0.00518112	0.000749494	0.00149302	0.616671	0.00514947	0.00225642	0.0244045
cg00791253	0.00439995	0.00538238	0.415425	0.00458839	0.00292274	0.119313	-0.00283068	0.00441719	0.522964
cg00791280	0.0135337	0.00939625	0.152614	-0.0109115	0.00510236	0.0346877	-0.0120971	0.00771128	0.119577
cg00791321	0.00676748	0.0090715	0.457249	0.00291872	0.00492602	0.554724	-0.00211147	0.00744477	0.777237
cg00791404	-0.00681421	0.00955413	0.477219	-6.83912e-05	0.00518809	0.989506	0.0120339	0.00784085	0.127711
cg00791406	0.0221798	0.013882	0.11297	-0.0143779	0.00753823	0.0590863	-0.0277148	0.0113926	0.0165992
cg00791412	0.051909	0.0245417	0.0366756	0.0137565	0.0133266	0.304216	-0.0545763	0.0201408	0.00781246
cg00791418	-0.00548862	0.00389216	0.16131	0.00110962	0.00211352	0.600633	0.00376321	0.0031942	0.241285
cg00791422	0.0024999	0.00730012	0.732668	-0.0026469	0.00396412	0.505715	-0.00198878	0.00599104	0.740552
cg00791430	0.0091007	0.0109449	0.407494	-0.00474527	0.00594334	0.426348	-0.0125732	0.00898226	0.164393
cg00791468	-0.00459483	0.00258979	0.0787951	-0.00114513	0.00140631	0.417244	0.00398021	0.00212538	0.0637641
cg00791548	0.00209387	0.0106182	0.844037	-0.00338024	0.00576588	0.558909	0.00238976	0.00871407	0.784414
cg00791588	-0.0288958	0.0179962	0.111215	0.00861699	0.00977229	0.379819	0.0133611	0.014769	0.367618
cg00791657	0.00106552	0.0026016	0.682921	-0.000846628	0.00141272	0.550213	-0.000715041	0.00213507	0.738336
cg00791712	-0.0126939	0.0136724	0.355219	-0.00481792	0.00742442	0.517737	0.00336428	0.0112207	0.764873
cg00791758	0.0426938	0.0332707	0.20211	0.00286601	0.0180667	0.874247	-0.0521228	0.0273045	0.0588746
cg00791764	0.00992496	0.00566967	0.0828138	-0.00231246	0.00307875	0.454193	-0.00654195	0.00465296	0.16255
cg00791789	-0.0169308	0.0111923	0.133218	0.00551418	0.00607764	0.366237	0.0110135	0.00918524	0.233088
cg00791851	0.0601757	0.0233094	0.011149	-0.0433966	0.0126575	0.000854935	-0.0457887	0.0191294	0.0183754
cg00791854	-0.00630151	0.0190973	0.742052	0.0144002	0.0103703	0.167758	0.00133837	0.0156727	0.932103
cg00791868	0.00645577	0.022261	0.772359	-0.00679631	0.0120882	0.575104	-0.00634646	0.0182691	0.728963
cg00791873	-0.00385406	0.00696833	0.581329	0.00964854	0.00378395	0.0121532	0.00362538	0.00571874	0.527431
cg00791905	-0.00243574	0.00536222	0.65055	0.00179922	0.0029118	0.537915	0.00198172	0.00440065	0.653363
cg00791920	0.014932	0.00778434	0.0576763	-0.000659203	0.00422706	0.87636	-0.0114363	0.00638843	0.076179
cg00791958	0.020039	0.0115723	0.0861416	-0.00626909	0.006284	0.32065	-0.0130916	0.00949712	0.170853
cg00792008	-0.00662986	0.00833023	0.427816	0.000268086	0.00452349	0.952848	0.0067033	0.00683643	0.328978
cg00792011	0.00575747	0.00725506	0.429149	0.000902636	0.00393965	0.819204	-0.00332755	0.00595406	0.577386
cg00792015	-0.0223647	0.00774261	0.0046621	0.0028923	0.0042044	0.49295	0.00973428	0.00635418	0.128406
cg00792022	-0.00803606	0.0129862	0.537318	-0.0142989	0.00705178	0.0450083	0.021073	0.0106575	0.0505099
cg00792053	0.0460701	0.0218722	0.0374499	-0.0166177	0.0118771	0.164585	-0.0332053	0.01795	0.0670157
cg00792091	-0.017254	0.00754126	0.0240525	0.0055982	0.00409506	0.174393	0.0102388	0.00618893	0.100903
cg00792107	0.00224893	0.00788175	0.775925	-0.00249687	0.00427996	0.560827	0.00473199	0.00646837	0.465994
cg00792123	-0.0026133	0.00301878	0.38855	0.0014619	0.00163926	0.374444	0.00155059	0.00247744	0.532688
cg00792172	0.00072475	0.00305365	0.812835	-0.000108486	0.00165819	0.947955	0.000399157	0.00250606	0.873743
cg00792184	-0.0167896	0.0107168	0.120066	0.00375712	0.00581946	0.519874	0.00918321	0.00879505	0.298713
cg00792185	0.00563941	0.0144407	0.696907	-0.0103342	0.00784163	0.190289	-2.01928e-05	0.0118512	0.998644
cg00792187	0.0280278	0.0105282	0.00892766	-0.0131696	0.00571701	0.0231252	-0.0127777	0.00864021	0.142035
cg00792203	-0.00144977	0.00748191	0.846713	-0.000673797	0.00406283	0.868584	0.000766457	0.00614023	0.90089
cg00792230	-0.0175642	0.0118003	0.139494	0.000553273	0.00640783	0.931351	0.012947	0.00968426	0.184009
cg00792251	0.0024694	0.00646714	0.703319	0.00415413	0.00351179	0.239395	-0.00818519	0.00530743	0.125894
cg00792420	-0.00908953	0.00773884	0.242718	0.0021451	0.00420235	0.610757	0.00175074	0.00635109	0.783326
cg00792424	0.00162058	0.00479429	0.73599	0.00161987	0.0026034	0.53509	-0.00319331	0.00393456	0.41877
cg00792449	-0.0258457	0.00966976	0.00866597	0.00457987	0.00525088	0.384994	0.0127466	0.00793574	0.111092
cg00792677	-0.00615906	0.0176931	0.728426	0.0082064	0.00960771	0.39488	-0.00323805	0.0145203	0.823948
cg00792687	0.00143382	0.00230824	0.53577	-0.000605391	0.00125342	0.630062	-0.000225327	0.00189432	0.905533
cg00792688	0.014221	0.00630677	0.0261207	-0.00226487	0.00342471	0.509781	-0.0156631	0.00517582	0.00308418
cg00792723	-0.00169557	0.00876098	0.846895	-0.000112157	0.0047574	0.981234	0.00693901	0.00718993	0.336612
cg00792740	-0.00351305	0.00274649	0.203551	0.0019843	0.0014914	0.186107	0.000255993	0.00225398	0.909783
cg00792744	-0.00271968	0.00781173	0.728391	0.00115956	0.00424193	0.785092	0.0016493	0.0064109	0.797455
cg00792751	-0.00285231	0.0079391	0.720079	-0.00262635	0.0043111	0.543644	-0.000694796	0.00651543	0.91527
cg00792758	0.0552625	0.0523746	0.293674	-0.0177678	0.0284405	0.533439	-0.07841	0.0429826	0.0708325
cg00792766	0.000906769	0.0062395	0.884718	0.002605	0.00338818	0.443629	-0.000473255	0.00512061	0.926531
cg00792783	-0.00328686	0.00314842	0.298787	0.00199966	0.00170966	0.24468	0.00223949	0.00258383	0.387976
cg00792789	-0.00302279	0.012374	0.807465	-0.000161195	0.00671935	0.980904	0.00530313	0.0101551	0.60257
cg00792790	-0.00924641	0.0118179	0.435656	-0.00367422	0.00641736	0.568122	0.00515503	0.00969866	0.59613
cg00792799	0.0181114	0.0179799	0.315996	-0.00454329	0.00976349	0.642612	-0.0213295	0.0147557	0.151158
cg00792849	-0.00299183	0.0060749	0.623355	0.00207592	0.0032988	0.53046	-0.00395422	0.00498553	0.429404
cg00792863	0.00742884	0.0132124	0.575082	0.00440733	0.00717463	0.54029	8.47727e-05	0.0108431	0.993776
cg00792938	-0.00100326	0.00244356	0.682186	0.000457336	0.0013269	0.731005	0.00256179	0.00200537	0.204129
cg00792966	0.00120316	0.00236337	0.61171	-0.000111761	0.00128336	0.930763	-0.00136909	0.00193956	0.481757
cg00792968	-0.00697003	0.0126383	0.582409	0.00252692	0.00686285	0.713429	0.000856424	0.0103719	0.934342
cg00792976	0.00692981	0.00973294	0.477975	0.000634006	0.00528519	0.904734	-0.00417942	0.0079876	0.601861
cg00792989	0.00890307	0.0110998	0.424229	-0.0150306	0.00602743	0.01413	-0.00248007	0.00910935	0.785936
cg00793056	0.00373716	0.00654253	0.569022	-0.00154607	0.00355273	0.664286	-0.0048323	0.0053693	0.370093
cg00793072	0.0163107	0.0154134	0.292275	-0.00659022	0.00836981	0.432753	-0.00849096	0.0126494	0.503467
cg00793088	0.00212231	0.00917451	0.817491	-0.00205592	0.00498195	0.680648	0.00296685	0.0075293	0.694313
cg00793104	-0.0116154	0.00832994	0.166003	0.000509114	0.00452333	0.91059	0.0114187	0.00683619	0.0976969
cg00793166	-0.000286989	0.00358666	0.93637	-0.00101096	0.00194763	0.604754	0.000657978	0.00294349	0.823532
cg00793181	-0.00110862	0.00727779	0.879207	0.00252721	0.00395199	0.523841	0.00074354	0.00597271	0.901155
cg00793186	-0.0167108	0.0192122	0.386303	0.00795335	0.0104327	0.447482	-0.000928931	0.015767	0.953126
cg00793227	-0.0157823	0.0144379	0.276729	0.00589673	0.00784006	0.45358	0.0137261	0.0118488	0.249193
cg00793273	-0.00905068	0.0137823	0.512751	0.0140606	0.00748405	0.0629276	0.00227095	0.0113108	0.841243
cg00793280	-0.00213757	0.00337226	0.527484	4.09222e-05	0.00183121	0.982212	0.00143761	0.00276754	0.604487
cg00793285	-0.0154585	0.0383275	0.687491	0.00440922	0.0208126	0.832614	-0.00543975	0.0314545	0.863016
cg00793325	0.00974356	0.00945988	0.305275	-0.00169954	0.00513691	0.741388	-0.00537901	0.0077635	0.489858
cg00793342	-0.000701759	0.00655241	0.914905	-0.00299124	0.0035581	0.402347	0.000404202	0.00537741	0.940219
cg00793375	0.018096	0.00869383	0.0397115	-0.00749758	0.00472093	0.115121	-0.0146461	0.00713482	0.0424679
cg00793450	-0.00374996	0.00351404	0.288246	-0.00157022	0.0019082	0.412355	0.00137489	0.00288389	0.634486
cg00793484	0.0164341	0.00699107	0.0205184	-0.00124694	0.0037963	0.743187	-0.00847421	0.00573741	0.14253
cg00793509	0.000454832	0.00882005	0.958966	-0.00402522	0.00478947	0.40249	-0.00368464	0.0072384	0.611743
cg00793543	-0.00185167	0.0184821	0.920378	0.00226046	0.0100362	0.822218	-0.0019447	0.0151678	0.898215
cg00793562	-0.00204111	0.00889917	0.819015	0.00408229	0.00483244	0.400074	0.00248978	0.00730334	0.733821
cg00793582	-0.00022096	0.0126297	0.986073	-0.000754392	0.0068582	0.912611	-0.00142137	0.0103649	0.891176
cg00793591	-0.00194857	0.00352098	0.5811	-0.00102855	0.00191196	0.591695	0.00032232	0.00288958	0.911387
cg00793605	-0.00234478	0.00169978	0.170552	-0.00100227	0.000923018	0.279914	0.00212458	0.00139497	0.130622
cg00793636	0.00384496	0.0101767	0.706293	-0.00133081	0.00552617	0.810144	-0.00453865	0.00835179	0.58793
cg00793648	0.00832906	0.00892499	0.352746	-0.0007511	0.00484646	0.877122	-0.00413474	0.00732453	0.573559
cg00793655	-0.00300094	0.00531435	0.573437	0.00189513	0.00288581	0.51274	-0.00130741	0.00436136	0.764918
cg00793666	-0.0114918	0.00917208	0.212896	0.00738416	0.00498063	0.141047	0.00966845	0.00752731	0.201683
cg00793719	0.010046	0.0166027	0.54637	-0.00428452	0.00901562	0.635564	-0.0117577	0.0136255	0.39006
cg00793762	0.0122935	0.0143403	0.393159	-0.0173787	0.00778708	0.0276592	-0.00230019	0.0117687	0.845402
cg00793774	0.04211	0.0690488	0.543213	-0.00436488	0.0374949	0.907538	-0.0656104	0.0566667	0.249442
cg00793795	-0.00250318	0.00239976	0.299192	-0.000704062	0.00130312	0.59009	0.000456866	0.00196943	0.816985
cg00793843	-0.00186606	0.00473887	0.694507	0.00165596	0.0025733	0.52123	0.00254358	0.00388908	0.514457
cg00793895	0.00645698	0.0137139	0.638692	0.0123393	0.00744695	0.100377	-0.00187232	0.0112547	0.86818
cg00793901	-0.012208	0.00776123	0.118604	0.00614552	0.00421451	0.14764	0.0125161	0.00636946	0.0519332
cg00793921	9.40789e-05	0.00478006	0.984333	0.000906347	0.00259567	0.727625	-0.00187144	0.00392288	0.634267
cg00793937	-0.0303308	0.0143993	0.0374435	0.0133463	0.00781914	0.0906654	0.0250539	0.0118172	0.0362438
cg00793946	0.00641956	0.0164863	0.697742	-0.00180417	0.00895239	0.840657	9.87567e-05	0.0135299	0.994189
cg00793954	-0.0202643	0.00796355	0.0123261	0.00728742	0.00432438	0.0947859	0.0195855	0.0065355	0.00337264
cg00793961	-0.0010242	0.00772692	0.894792	0.00518232	0.00419588	0.219425	-0.000593881	0.0063413	0.925555
cg00793969	-0.00605857	0.0102294	0.554885	-0.0043693	0.00555478	0.433217	0.0129255	0.00839503	0.126514
cg00793977	-0.024326	0.0111402	0.0311133	0.003239	0.00604934	0.593433	0.0152834	0.00914247	0.0974277
cg00793981	-0.14481	0.0815262	0.0784581	0.0368771	0.0442705	0.406652	0.0753622	0.0669067	0.262457
cg00793990	0.0211235	0.0100915	0.0386315	0.00332021	0.00547992	0.545839	-0.0220823	0.00828189	0.00882483
cg00793992	-0.0672661	0.0493606	0.175745	0.00310071	0.0268038	0.908116	0.0414395	0.0405091	0.308567
cg00794038	0.00130674	0.0033612	0.698195	0.000658572	0.0018252	0.718925	-0.00374922	0.00275845	0.176872
cg00794055	-0.001383	0.0100363	0.890651	0.00125945	0.00544992	0.81767	-0.00234151	0.00823656	0.776728
cg00794161	0.0199666	0.0113704	0.0818697	-0.00621908	0.00617439	0.316031	0.00154965	0.00933146	0.868409
cg00794178	0.0102089	0.0211896	0.630915	-0.0023807	0.0115064	0.836469	-0.00628626	0.0173898	0.718427
cg00794198	-0.024438	0.0225567	0.280997	0.000913879	0.0122487	0.940661	0.0305445	0.0185117	0.101794
cg00794227	0.00654897	0.00682634	0.339477	-0.000589725	0.00370684	0.873889	-0.00598193	0.00560221	0.287958
cg00794270	0.000795129	0.00312287	0.799496	-0.000645157	0.00169578	0.704347	0.00154434	0.00256286	0.548026
cg00794279	-0.0165484	0.0256387	0.519983	-0.0132801	0.0139223	0.342242	0.0276609	0.0210411	0.191374
cg00794283	-0.00702788	0.00750305	0.35098	-0.00420029	0.00407431	0.30484	0.0105786	0.00615758	0.0886136
cg00794364	0.000912506	0.00799966	0.909392	0.000702425	0.00434398	0.871838	-0.000209871	0.00656513	0.974556
cg00794366	-0.00819985	0.0099467	0.411508	-0.00242116	0.00540127	0.654849	0.0101644	0.00816302	0.215711
cg00794378	0.00476456	0.00316598	0.13521	-0.00429385	0.00171919	0.0139844	-0.00312304	0.00259825	0.231952
cg00794381	0.00463497	0.00672527	0.492156	0.00132156	0.00365196	0.718138	-0.00260694	0.00551927	0.637623
cg00794400	0.00509502	0.00767406	0.508126	-0.000380678	0.00416717	0.927379	-0.00533306	0.00629792	0.398946
cg00794491	0.00174551	0.00270818	0.520574	-0.0001676	0.0014706	0.909472	-0.00032217	0.00222254	0.885011
cg00794508	0.00443302	0.0033951	0.194375	-0.00207688	0.00184361	0.262393	-0.00289982	0.00278628	0.300273
cg00794526	0.0532747	0.0218837	0.0165229	-0.0235888	0.0118833	0.049629	-0.0191217	0.0179594	0.289335
cg00794546	0.0281842	0.0207011	0.176145	-0.0114935	0.0112412	0.308811	-0.0150023	0.0169889	0.379128
cg00794549	-0.0371766	0.0243866	0.130262	0.00537402	0.0132424	0.685664	0.02199	0.0200135	0.274273
cg00794552	-0.00474515	0.00504342	0.348838	0.00344785	0.00273868	0.210715	0.00295726	0.00413901	0.476441
cg00794607	0.00435365	0.0105203	0.679801	-9.50285e-05	0.00571273	0.986758	0.00125363	0.00863375	0.884818
cg00794641	0.00806005	0.00780942	0.304292	0.00128474	0.00424068	0.762495	-0.00263307	0.00640901	0.68199
cg00794648	0.00919922	0.015326	0.549583	0.00841928	0.00832233	0.313926	-0.00801522	0.0125777	0.525281
cg00794673	0.0237691	0.0208708	0.257232	-0.00931757	0.0113333	0.412774	-0.00386517	0.0171281	0.821883
cg00794722	0.00210495	0.0103622	0.839403	-0.000631653	0.0056269	0.910825	9.74879e-05	0.00850402	0.990874
cg00794813	0.0101511	0.00832162	0.225132	0.00171969	0.00451881	0.704263	-0.00838705	0.00682936	0.222035
cg00794835	-0.0112515	0.0111777	0.316334	-0.0045745	0.00606971	0.452664	0.0100875	0.00917326	0.273878
cg00794845	0.00321582	0.0173488	0.853286	-0.000993996	0.00942077	0.916162	7.73863e-05	0.0142378	0.995673
cg00794853	-0.0226074	0.0262362	0.390734	0.00922412	0.0142468	0.518689	0.026062	0.0215315	0.228714
cg00794881	0.0264799	0.0104348	0.01256	-0.00775558	0.00566629	0.173874	-0.0257011	0.00856356	0.00332763
cg00794883	0.0182281	0.00703354	0.0108488	0.00377427	0.00381936	0.325226	-0.013745	0.00577226	0.0189735
cg00794906	-0.0124743	0.0143986	0.38818	0.00338682	0.00781875	0.665742	-0.000401395	0.0118166	0.972964
cg00794911	0.00410375	0.0173457	0.813418	0.00877046	0.00941906	0.353821	0.00119887	0.0142352	0.933035
cg00794956	-0.00622588	0.00587611	0.291683	-0.00490953	0.00319085	0.126767	0.00415534	0.00482239	0.39074
cg00794963	-0.00214365	0.00821609	0.794651	-0.00410949	0.00446151	0.359014	0.00498291	0.00674275	0.461479
cg00794971	-0.000195503	0.00630059	0.975302	-0.00438857	0.00342135	0.202293	0.000751921	0.00517075	0.884647
cg00794983	-0.00371294	0.00677394	0.584719	0.00457758	0.00367839	0.215978	-0.00156563	0.00555921	0.778758
cg00795000	-0.0117577	0.00898756	0.193526	0.00576411	0.00488043	0.240124	0.00823312	0.00737588	0.266759
cg00795007	-0.0336314	0.0157929	0.0354404	-0.00487106	0.00857586	0.571195	0.02695	0.0129608	0.0399109
cg00795062	0.00175352	0.0118962	0.883085	-0.00569157	0.00645988	0.380204	0.0121552	0.00976292	0.215764
cg00795125	-0.0104475	0.00787507	0.187369	0.00407581	0.00427633	0.342624	0.00608873	0.00646289	0.348202
cg00795186	-0.00997469	0.00834472	0.234529	0.000704315	0.00453136	0.876766	0.00721187	0.00684832	0.294609
cg00795205	0.00866789	0.0101464	0.394803	-0.00080284	0.00550968	0.884414	-0.0065475	0.00832687	0.433377
cg00795248	-0.00293706	0.00452682	0.517811	0.0025203	0.00245816	0.307481	0.0016171	0.00371505	0.664209
cg00795261	0.00939	0.00729717	0.200865	-0.00774963	0.00396252	0.0530324	-0.00180435	0.00598861	0.763757
cg00795268	-0.0193169	0.00950925	0.0446272	-0.00564099	0.00516372	0.277032	0.0159935	0.00780402	0.0428032
cg00795277	0.000901531	0.00408495	0.825739	0.00262017	0.00221821	0.240069	0.00125501	0.00335242	0.708857
cg00795290	0.002246	0.0128544	0.861616	0.00497392	0.00698021	0.477618	-0.00299031	0.0105493	0.777357
cg00795365	0.00275881	0.00660025	0.676773	0.00370651	0.00358408	0.30333	-0.00397307	0.00541667	0.464821
cg00795382	0.015798	0.00747909	0.0369248	-0.00171311	0.0040613	0.673985	-0.0157106	0.00613791	0.0118369
cg00795397	0.00834038	0.0119451	0.486508	0.00113455	0.00648642	0.861471	-0.0191911	0.00980304	0.0528013
cg00795412	-0.00516749	0.0148822	0.729084	-0.00665585	0.00808134	0.411945	0.00030588	0.0122135	0.980065
cg00795416	0.00319011	0.0104261	0.760203	-0.000711211	0.0056616	0.900262	0.0018433	0.00855647	0.829833
cg00795464	-0.002601	0.00948811	0.784497	0.00440729	0.00515224	0.394183	0.000997393	0.00778667	0.898312
cg00795503	0.00182034	0.0104377	0.861871	-0.000750797	0.00566787	0.894858	-0.00158189	0.00856594	0.853826
cg00795535	-0.000503706	0.00447297	0.910544	-0.000278938	0.00242891	0.908781	0.00203122	0.00367086	0.581157
cg00795538	0.0184797	0.0124841	0.141663	-0.0167532	0.00677911	0.0149956	-0.0105957	0.0102454	0.303314
cg00795616	-0.0217849	0.0214625	0.312324	0.0219513	0.0116546	0.0622753	0.0114114	0.0176138	0.51842
cg00795630	-0.0105847	0.0140463	0.452724	-0.00383389	0.00762743	0.616219	-0.00696408	0.0115275	0.547001
cg00795791	-0.0159602	0.0140368	0.257997	0.00725405	0.00762227	0.34334	0.0107926	0.0115197	0.35087
cg00795812	0.0204742	0.0106125	0.0562753	-0.0079239	0.00576281	0.171924	-0.0159114	0.00870943	0.0704239
cg00795815	-0.00894255	0.00988036	0.367399	0.0076285	0.00536524	0.157902	0.00744887	0.00810858	0.360293
cg00795819	-0.00569668	0.0178318	0.749978	0.00644383	0.00968305	0.50714	0.00464179	0.0146342	0.751702
cg00795825	-0.00175431	0.0114895	0.878925	-0.00322857	0.00623906	0.605862	-0.0033963	0.0094292	0.719396
cg00795830	0.0654463	0.026835	0.0163341	-0.0403977	0.014572	0.00653883	-0.0444311	0.0220229	0.0460785
cg00795851	-0.00646101	0.00889834	0.469325	-0.00106564	0.00483199	0.82586	0.00808054	0.00730266	0.270915
cg00795900	0.043332	0.0214627	0.0459252	-0.00422005	0.0116547	0.717979	-0.0505684	0.0176139	0.00491009
cg00795915	0.000735736	0.00323096	0.820291	-0.00134651	0.00175448	0.444445	-0.00119398	0.00265157	0.653386
cg00795927	-0.000777079	0.0076419	0.919191	-0.00100703	0.00414971	0.80871	0.00146377	0.00627153	0.815886
cg00795992	-0.00218819	0.0080112	0.785257	0.00422625	0.00435025	0.333432	0.00145234	0.0065746	0.825578
cg00796030	0.00758617	0.00752282	0.315466	0.00304491	0.00408505	0.457633	0.00335469	0.0061738	0.587971
cg00796164	0.000188836	0.0077049	0.980491	-0.00195929	0.00418392	0.640503	0.00321225	0.00632323	0.612465
cg00796187	-0.00278268	0.00799873	0.728588	-0.00599612	0.00434348	0.170235	0.0075519	0.00656437	0.252458
cg00796233	-0.00820319	0.00759563	0.28251	0.00236239	0.00412459	0.567977	0.00591551	0.00623356	0.344712
cg00796302	0.000552574	0.00597106	0.926436	0.00135078	0.00324241	0.677784	0.000151279	0.00490031	0.975428
cg00796337	-0.00454656	0.00930562	0.62611	-0.00453727	0.00505315	0.371195	0.0163264	0.0076369	0.0347447
cg00796354	-0.0145118	0.0124025	0.244503	0.00138686	0.00673482	0.837232	0.0102303	0.0101784	0.317058
cg00796360	-0.000848304	0.00411024	0.836869	-0.00106405	0.00223195	0.634497	-0.00161753	0.00337318	0.632515
cg00796364	0.00228984	0.00357427	0.523086	-0.000508392	0.0019409	0.793861	0.000120277	0.00293332	0.967367
cg00796374	0.0109922	0.0194915	0.573936	0.0188536	0.0105843	0.0776269	-0.00211809	0.0159962	0.8949
cg00796416	-0.0047404	0.00466587	0.311872	0.00337155	0.00253367	0.186039	0.00252018	0.00382917	0.511816
cg00796424	-0.0166329	0.0161178	0.304356	0.00869783	0.0087523	0.322513	-0.00345996	0.0132275	0.79414
cg00796445	0.0163552	0.0163296	0.31875	-0.0174293	0.00886733	0.0518701	-0.0117282	0.0134013	0.383398
cg00796466	0.0181406	0.0224629	0.421075	-0.00717425	0.0121978	0.557632	-0.00972396	0.0184348	0.598924
cg00796552	0.00498773	0.00727323	0.494304	-0.00164071	0.00394951	0.678643	-0.000166796	0.00596897	0.977758
cg00796569	-0.00198125	0.00910703	0.828181	-0.00425269	0.00494531	0.39169	0.00106212	0.00747392	0.887253
cg00796611	0.0541938	0.0246881	0.0302546	-0.0257248	0.0134062	0.0575907	-0.0440121	0.0202609	0.0319823
cg00796661	0.00193887	0.00949828	0.83863	-0.00448257	0.00515776	0.386689	0.00517862	0.00779501	0.507856
cg00796672	0.00379692	0.0207857	0.855393	0.00284976	0.0112871	0.801141	-0.00572982	0.0170583	0.737589
cg00796679	-0.0180187	0.00930643	0.0554142	0.00543713	0.00505359	0.284328	0.0122268	0.00763757	0.112271
cg00796697	-0.000824882	0.00733463	0.910661	-0.00509097	0.00398286	0.203863	0.00498388	0.00601936	0.409478
cg00796708	0.000753239	0.00681663	0.912214	0.00439955	0.00370157	0.237171	-0.00707112	0.00559425	0.208903
cg00796711	-0.000430171	0.00455482	0.924929	0.00267833	0.00247336	0.281234	0.000485441	0.00373804	0.89691
cg00796728	-0.00716567	0.00730298	0.328648	0.00601797	0.00396567	0.132005	-0.000165713	0.00599339	0.977992
cg00796755	-0.0103504	0.0235647	0.661354	0.00159677	0.0127961	0.900921	-0.00490711	0.019339	0.800169
cg00796793	-0.00320225	0.00261552	0.223446	-0.00164456	0.00142028	0.24941	0.00149222	0.0021465	0.488405
cg00796814	0.00525105	0.00319302	0.10292	-0.00276878	0.00173388	0.113164	-0.00272655	0.00262044	0.300393
cg00796821	-0.0236928	0.016439	0.152352	0.00616235	0.00892671	0.491443	0.00959239	0.0134911	0.478579
cg00796850	0.00651324	0.01012	0.521175	-0.00487422	0.00549539	0.377033	-0.00316781	0.00830527	0.703627
cg00796866	0.0366769	0.0185924	0.0510415	-0.0119564	0.0100961	0.238861	-0.0312893	0.0152584	0.0426799
cg00796973	-0.0155083	0.0120824	0.201999	0.00133716	0.006561	0.838884	0.00576799	0.00991575	0.561959
cg00797030	0.00233658	0.00346238	0.501187	-0.000698363	0.00188014	0.711023	-0.00118412	0.00284149	0.67769
cg00797058	-0.00137262	0.0104545	0.895782	0.000272895	0.00567701	0.961748	0.000407107	0.00857976	0.962241
cg00797059	-0.00700722	0.0143858	0.627161	-0.00957789	0.00781177	0.222785	0.0118326	0.0118061	0.318424
cg00797096	0.0111083	0.0124217	0.373136	-0.00390059	0.00674527	0.564263	-0.014069	0.0101942	0.170355
cg00797102	-0.0280591	0.0211876	0.188143	-0.000646398	0.0115053	0.955298	0.00691709	0.0173882	0.691546
cg00797104	-0.000856634	0.0174089	0.960844	-0.0125258	0.00945337	0.187916	0.00757091	0.014287	0.597239
cg00797110	0.0185199	0.0148992	0.216505	-0.0112337	0.00809058	0.167792	0.00220148	0.0122274	0.857449
cg00797152	-0.00550611	0.00754786	0.46725	0.0067942	0.00409865	0.100233	0.00584948	0.00619435	0.347073
cg00797183	-0.021652	0.0222575	0.332788	-0.00187355	0.0120863	0.877094	0.0125524	0.0182662	0.493407
cg00797278	0.0161546	0.00696419	0.0222048	0.00154368	0.0037817	0.683922	-0.0134346	0.00571535	0.0205241
cg00797286	-0.00294033	0.0161383	0.855765	0.000583916	0.00876343	0.946996	-0.00765582	0.0132443	0.564415
cg00797306	0.0160118	0.0148196	0.282306	-0.00180085	0.00804735	0.823342	-0.0117456	0.0121621	0.336284
cg00797346	-0.00123114	0.00335517	0.714371	-0.00119086	0.00182193	0.514717	0.00193329	0.00275351	0.484089
cg00797407	-0.0220185	0.0110113	0.0480046	0.00607167	0.00597934	0.312124	0.0144451	0.00903667	0.112801
cg00797434	0.0180638	0.0150409	0.23234	0.0134452	0.00816753	0.102582	-0.0279151	0.0123437	0.0256958
cg00797460	0.00421417	0.00675434	0.533972	0.003063	0.00366775	0.405462	-0.00761364	0.00554312	0.172381
cg00797477	-0.00511324	0.0126474	0.686783	0.00543229	0.00686779	0.430657	0.00203889	0.0103794	0.844631
cg00797490	-0.00795098	0.00768358	0.303031	0.00763237	0.00417234	0.0700671	0.00353261	0.00630573	0.576467
cg00797497	-0.00121683	0.00726457	0.867283	-0.00627211	0.00394481	0.114713	0.00141797	0.00596186	0.812447
cg00797500	5.60448e-06	0.012249	0.999636	-0.0144886	0.00665149	0.0315225	0.000181028	0.0100525	0.985665
cg00797554	-0.00429557	0.012249	0.726494	-0.00447084	0.00665149	0.502893	0.00296168	0.0100525	0.768838
cg00797562	0.0228941	0.0178999	0.203586	-0.0196379	0.00972004	0.0457762	-0.0242992	0.0146901	0.100953
cg00797602	0.00170283	0.0023902	0.477713	0.000613603	0.00129793	0.637324	-0.00228207	0.00196158	0.247192
cg00797620	-0.00209065	0.00631941	0.741403	-0.000707243	0.00343157	0.837095	0.00306332	0.00518619	0.555953
cg00797647	0.0318861	0.0182285	0.0830377	-0.0258225	0.00989846	0.010351	-0.0156206	0.0149597	0.298692
cg00797651	0.00785821	0.00560238	0.163536	-0.00320638	0.00304221	0.294209	-0.00740131	0.00459774	0.110314
cg00797699	-0.00323508	0.0158904	0.839052	-0.00230852	0.00862881	0.789557	0.00174562	0.0130409	0.89376
cg00797703	0.00780659	0.0103842	0.453791	-0.00466112	0.00563884	0.410247	-0.00647692	0.00852207	0.44887
cg00797769	0.00726775	0.00815979	0.375046	0.00190676	0.00443094	0.667798	-0.00697345	0.00669655	0.299996
cg00797779	-0.0132822	0.0261254	0.61219	0.00472992	0.0141866	0.739462	0.0117604	0.0214405	0.584452
cg00797801	-0.0120208	0.0106829	0.262934	-0.00294549	0.00580102	0.612643	0.0121437	0.00876718	0.168814
cg00797818	-0.00228197	0.0196197	0.907619	-0.0115643	0.0106539	0.280095	-0.00623723	0.0161014	0.699229
cg00797821	-0.00455339	0.0121595	0.708774	0.00407745	0.00660286	0.538163	0.0116696	0.00997901	0.244764
cg00797837	6.62833e-05	0.00254361	0.979258	-0.000275879	0.00138124	0.842058	-0.00238666	0.00208748	0.255387
cg00797839	0.00118345	0.0132813	0.929159	-0.0051158	0.00721202	0.479612	0.00151371	0.0108996	0.889801
cg00798029	-0.00548323	0.00374928	0.146462	0.00174139	0.00203594	0.394231	0.00123442	0.00307695	0.689062
cg00798146	0.00661394	0.00962852	0.493584	0.00412576	0.00522849	0.431756	-0.0131448	0.0079019	0.09906
cg00798167	0.0102106	0.0135726	0.453481	0.0028074	0.00737019	0.704003	0.00192711	0.0111387	0.862961
cg00798206	0.000540067	0.00240951	0.823065	0.000535596	0.00130842	0.683081	-0.00151393	0.00197743	0.445552
cg00798232	0.000771165	0.0215305	0.971493	-0.000719301	0.0116915	0.951054	0.0028617	0.0176696	0.871638
cg00798240	-0.00038973	0.00752745	0.958802	0.00214371	0.00408756	0.601024	0.00741491	0.0061776	0.232606
cg00798308	-0.0200946	0.0279756	0.474103	-0.00747141	0.0151914	0.623827	0.0168401	0.022959	0.464822
cg00798342	-0.0149526	0.0181411	0.411587	-0.00261382	0.009851	0.791247	0.017231	0.014888	0.249626
cg00798369	0.00411261	0.00814099	0.614448	0.00263919	0.00442073	0.551732	-0.000963834	0.00668112	0.885557
cg00798392	0.0101399	0.00959064	0.292706	-0.0118319	0.00520792	0.0250368	-0.00543166	0.00787081	0.491584
cg00798403	0.000262597	0.0263788	0.992075	-0.0187067	0.0143243	0.194296	-0.00756779	0.0216485	0.727325
cg00798428	0.00226735	0.00180801	0.212481	-0.00219485	0.00098179	0.0273999	-0.00168975	0.00148379	0.25726
cg00798431	-0.0130911	0.00809764	0.108817	-0.0003194	0.00439719	0.942227	0.0108401	0.00664554	0.105713
cg00798477	0.0104142	0.0120538	0.38948	-0.00257728	0.00654548	0.694528	0.00577636	0.0098923	0.560466
cg00798497	0.000450231	0.0125408	0.971426	0.00732297	0.00680994	0.284578	-0.00771395	0.010292	0.455149
cg00798554	-0.00166209	0.00907782	0.855062	0.00270642	0.00492945	0.584096	-0.000247746	0.00744995	0.973532
cg00798601	0.0115268	0.00902147	0.204043	-0.00846693	0.00489885	0.0867311	-0.00375438	0.00740371	0.613103
cg00798640	-0.00436189	0.011352	0.701541	0.00397732	0.00616435	0.520133	0.0075106	0.00931629	0.421879
cg00798643	-0.0107234	0.00828125	0.198068	0.00262304	0.00449689	0.560884	0.0106645	0.00679623	0.119478
cg00798645	0.00648275	0.0167979	0.700297	-0.00375603	0.00912162	0.681307	-0.00488159	0.0137856	0.723937
cg00798646	0.00933853	0.0420134	0.824512	-0.0130928	0.0228142	0.567215	0.000511395	0.0344794	0.988193
cg00798648	0.0217833	0.0177213	0.221615	0.0030884	0.00962304	0.748866	-0.012906	0.0145435	0.376796
cg00798685	-0.0039401	0.00963549	0.683397	-0.0023816	0.00523227	0.64988	0.00127189	0.00790762	0.872511
cg00798781	-0.00616647	0.00585775	0.294784	-0.000498115	0.00318088	0.87585	0.00619089	0.00480731	0.200516
cg00798876	0.00164481	0.00691203	0.812353	0.000291633	0.00375338	0.938209	-0.00220163	0.00567254	0.698677
cg00798993	0.00516702	0.0168396	0.759547	-0.00214183	0.00914425	0.815244	0.00269971	0.0138199	0.845479
cg00799033	-0.000531058	0.00794705	0.946843	0.00279128	0.00431541	0.519098	-0.00222877	0.00652195	0.733204
cg00799041	0.013976	0.0115648	0.229447	-0.0065595	0.00627992	0.298535	-0.0104353	0.00949094	0.273949
cg00799060	-0.0194298	0.00752821	0.0111697	0.00653525	0.00408797	0.112767	0.0213266	0.00617822	0.000790903
cg00799101	-0.00389085	0.00921665	0.673736	0.00464991	0.00500483	0.35488	0.00881201	0.00756389	0.246535
cg00799121	0.010136	0.0200808	0.614738	-0.00246899	0.0109043	0.821293	-0.0127153	0.0164799	0.442027
cg00799144	-0.0207465	0.0145903	0.157875	0.00214759	0.00792286	0.786851	0.0222337	0.011974	0.0660097
cg00799171	-0.00151666	0.00468188	0.746596	-0.000193252	0.00254236	0.939547	-0.00261293	0.00384231	0.497906
cg00799227	-0.00568759	0.00988387	0.566168	0.00196981	0.00536715	0.714315	-0.000835781	0.00811146	0.918121
cg00799254	0.0115664	0.0121128	0.341728	-0.00543522	0.0065775	0.410403	-0.0104521	0.00994069	0.295357
cg00799257	-0.0180588	0.0174199	0.30216	0.00326156	0.00945937	0.730906	0.00750915	0.0142961	0.600461
cg00799353	-0.00377626	0.00213805	0.0801339	0.00105581	0.00116101	0.365132	0.00325129	0.00175465	0.0665689
cg00799539	0.0253706	0.0140396	0.0734841	-0.0230841	0.00762378	0.00306819	-0.00975237	0.0115219	0.399158
cg00799618	0.00573834	0.0173571	0.741573	0.000157391	0.0094253	0.986707	0.00479844	0.0142446	0.736864
cg00799619	-0.0100275	0.0125171	0.424798	-0.00096193	0.00679706	0.887717	-0.000968205	0.0102725	0.92508
cg00799637	0.00527678	0.00482801	0.276802	-0.00688337	0.00262171	0.00988306	0.00110581	0.00396223	0.780701
cg00799658	0.00940402	0.0133065	0.481232	-0.00580222	0.0072257	0.423707	-0.00543838	0.0109203	0.619474
cg00799742	0.00594361	0.0167126	0.722794	-0.00754541	0.00907528	0.407535	0.00114069	0.0137156	0.93387
cg00799748	-0.00252814	0.0037459	0.501149	-0.00305305	0.0020341	0.136238	0.00154689	0.00307417	0.615838
cg00799782	0.00743576	0.0114833	0.518641	-0.00298346	0.0062357	0.633281	-0.0142573	0.00942411	0.133184
cg00799826	-0.00346279	0.00894424	0.699391	8.5345e-05	0.00485691	0.986012	0.00416519	0.00734033	0.571572
cg00799842	0.00119125	0.00361961	0.742698	8.50004e-06	0.00196552	0.996557	-0.000957841	0.00297053	0.747725
cg00799963	-0.00404857	0.00957911	0.673379	-0.0012869	0.00520166	0.805059	0.0109735	0.00786135	0.165562
cg00799984	-0.00515874	0.0156732	0.742673	-0.000750445	0.0085109	0.929898	0.00551053	0.0128627	0.669188
cg00800038	0.00643499	0.00809282	0.42824	-0.000684345	0.00439457	0.876535	-0.00979714	0.00664159	0.143037
cg00800095	-0.0144645	0.0201763	0.474953	0.00142483	0.0109561	0.896766	0.000377841	0.0165582	0.981836
cg00800109	0.00300362	0.0157714	0.84931	-0.00766242	0.00856422	0.3729	-0.00108452	0.0129432	0.933376
cg00800141	-0.000931995	0.00381587	0.807499	-0.00129274	0.0020721	0.533997	0.00161371	0.0031316	0.607378
cg00800353	0.0189814	0.0171741	0.27147	0.00136108	0.00932589	0.88423	-0.00564811	0.0140944	0.689393
cg00800365	-0.00962904	0.00887727	0.280433	0.00140465	0.00482054	0.771303	0.000952808	0.00728536	0.896185
cg00800383	0.00191401	0.00370757	0.606719	-0.000684933	0.00201329	0.73435	-0.00143306	0.00304271	0.638587
cg00800397	-0.0069001	0.0143975	0.632707	0.00850548	0.00781813	0.27901	-0.0110186	0.0118157	0.353101
cg00800428	-0.00118641	0.0104459	0.909781	-0.00404205	0.00567235	0.47761	-0.00102162	0.00857272	0.905358
cg00800487	-0.00451131	0.00830171	0.58794	0.00440973	0.004508	0.330122	0.000138802	0.00681301	0.983783
cg00800512	-0.000947385	0.00286626	0.741628	-8.04996e-05	0.00155644	0.958845	0.000584737	0.00235227	0.804146
cg00800569	0.000452115	0.00383622	0.906398	-0.000859858	0.00208315	0.680579	0.000109551	0.00314829	0.972305
cg00800606	0.02679	0.0172357	0.122978	-0.00158978	0.00935933	0.865432	-0.00959504	0.0141449	0.498982
cg00800634	-0.0010264	0.00267672	0.702124	0.0011474	0.00145351	0.431579	-0.000523163	0.00219672	0.812203
cg00800679	-0.0197958	0.0126123	0.119388	0.0123311	0.00684873	0.0745236	0.011971	0.0103506	0.249959
cg00800759	-0.00775116	0.0204312	0.705139	0.00649071	0.0110946	0.559723	0.0119353	0.0167674	0.478088
cg00800773	-0.00152505	0.00486655	0.754591	-0.00128569	0.00264264	0.627569	0.00216293	0.00399386	0.589215
cg00800780	-0.00387496	0.00742421	0.602765	0.00372082	0.0040315	0.358061	0.000895268	0.00609288	0.883451
cg00800809	0.0172828	0.0187389	0.358394	-0.0101192	0.0101756	0.322183	-0.00791132	0.0153786	0.607979
cg00800896	-0.00562384	0.00920409	0.54245	0.00415884	0.00499802	0.407156	-0.00289004	0.00755358	0.702751
cg00800908	0.00110644	0.0127736	0.931132	0.00372589	0.00693632	0.592244	0.00613343	0.010483	0.559689
cg00800962	-0.00116729	0.0086676	0.893117	-0.00437938	0.00470669	0.354171	0.00549467	0.00711329	0.441504
cg00800993	0.0121032	0.00625381	0.055517	-0.00132765	0.00339595	0.696589	-0.0108345	0.00513236	0.0370355
cg00800997	0.00114354	0.00210171	0.587475	0.00136082	0.00114127	0.235683	-0.000424199	0.00172482	0.806189
cg00801003	-0.00272059	0.0173796	0.875895	0.0124367	0.00943749	0.19031	0.00780586	0.014263	0.585296
cg00801034	0.00746951	0.0086068	0.38736	-0.00895094	0.00467367	0.0580661	0.00201722	0.0070634	0.775731
cg00801049	-0.00438606	0.00308927	0.158502	0.00112062	0.00167754	0.505525	0.00340069	0.00253529	0.182573
cg00801068	-0.0156735	0.00950241	0.101915	0.00415241	0.00516001	0.422712	0.00732732	0.00779841	0.349486
cg00801069	0.0234732	0.0122219	0.0573718	-0.0174388	0.00663673	0.00982621	-0.0127906	0.0100302	0.204923
cg00801080	-0.00943825	0.0122702	0.443421	0.000734256	0.00666295	0.912452	0.0106503	0.0100698	0.292535
cg00801098	-0.000248643	0.00645559	0.969346	-0.00518667	0.00350552	0.141846	0.0010244	0.00529795	0.847036
cg00801134	0.00466673	0.0163726	0.776155	-0.00743908	0.00889069	0.40456	0.00284716	0.0134366	0.832581
cg00801196	0.000661275	0.00184115	0.720161	1.67512e-05	0.000999782	0.986663	-0.000947341	0.00151099	0.531979
cg00801314	-0.00937078	0.0083978	0.266914	0.00881278	0.00456018	0.0558631	0.00470056	0.00689188	0.496645
cg00801339	-0.00108827	0.0195416	0.95569	0.0219238	0.0106115	0.0411736	-0.00758848	0.0160373	0.637025
cg00801360	-0.0386748	0.0446803	0.388599	0.0494163	0.0242623	0.0440764	0.0416484	0.0366681	0.2585
cg00801394	0.00051979	0.00616882	0.933002	0.00281828	0.0033498	0.401989	0.00175412	0.00506261	0.729641
cg00801465	0.00146382	0.00325283	0.653586	-0.000177006	0.00176635	0.92036	-0.00248704	0.00266952	0.353562
cg00801512	-0.00484154	0.00538729	0.370777	-0.000315724	0.00292541	0.914252	0.00185248	0.00442123	0.676036
cg00801514	0.00115941	0.00766074	0.879981	-0.00170459	0.00415994	0.682776	-0.00460055	0.00628699	0.465873
cg00801568	-0.00879877	0.0108785	0.420364	0.00928663	0.00590726	0.118806	0.002279	0.00892774	0.79899
cg00801571	-0.005749	0.0101239	0.571283	-0.00458874	0.00549747	0.405695	0.00315111	0.00830842	0.705221
cg00801577	0.00232052	0.00272983	0.397137	0.000170054	0.00148235	0.908877	-0.00172961	0.0022403	0.441745
cg00801598	0.0225671	0.023608	0.341214	-0.00235624	0.0128196	0.854509	-0.0267979	0.0193745	0.16942
cg00801629	0.00987437	0.0136802	0.47195	0.00463843	0.00742866	0.53366	-0.00022202	0.0112271	0.984258
cg00801636	0.00297918	0.00291281	0.308653	0.000281642	0.00158172	0.859003	-0.00172541	0.00239047	0.471958
cg00801727	0.00579781	0.00754054	0.443609	-0.00273431	0.00409467	0.505677	-0.00104843	0.00618834	0.865777
cg00801765	-0.0243549	0.00973118	0.0137927	0.00273268	0.00528424	0.606098	0.0142458	0.00798615	0.0772114
cg00801798	0.000496854	0.00397691	0.900803	-0.00253296	0.00215954	0.243364	0.00255116	0.00326375	0.436092
cg00801823	0.00708089	0.00770026	0.359813	-0.000653626	0.0041814	0.876069	-0.00891441	0.00631943	0.161174
cg00801868	-0.00578183	0.00312794	0.0672239	0.00333474	0.00169854	0.0521354	0.00275513	0.00256703	0.285496
cg00801877	-0.0200032	0.0218635	0.362237	0.00784711	0.0118723	0.510021	0.0183787	0.0179428	0.307945
cg00801918	0.00890235	0.0126427	0.482828	0.00235778	0.00686526	0.731925	-0.00847819	0.0103756	0.415621
cg00801940	-0.00225667	0.00215628	0.297597	0.000587746	0.0011709	0.6167	0.00179106	0.00176961	0.3137
cg00801952	0.00638262	0.0144899	0.660448	0.00427014	0.00786832	0.588434	-0.00648551	0.0118915	0.58659
cg00802147	0.00683047	0.0156151	0.662659	-0.0144794	0.00847933	0.0905292	0.00461661	0.0128149	0.719349
cg00802168	-0.00767918	0.0092928	0.410389	-0.000393334	0.00504618	0.938012	0.00593707	0.00762638	0.437951
cg00802212	0.0122541	0.0102582	0.234829	0.00431365	0.00557043	0.440365	-0.0116167	0.00841868	0.170424
cg00802224	-0.00813325	0.0110932	0.465013	0.00659697	0.00602386	0.275848	0.00429492	0.00910396	0.63803
cg00802237	-0.00872437	0.0075575	0.250838	-0.00109927	0.00410388	0.789307	0.00153133	0.00620226	0.805447
cg00802250	-0.00191129	0.00640237	0.765863	0.0032424	0.00347662	0.353054	0.000954711	0.00525428	0.856151
cg00802302	-0.003083	0.00357417	0.390246	0.00199056	0.00194085	0.307325	0.00247221	0.00293324	0.401155
cg00802386	0.000123196	0.00786355	0.987529	-0.00226147	0.00427007	0.59745	0.00536062	0.00645343	0.407964
cg00802396	0.00451001	0.00838605	0.591802	-0.00367609	0.0045538	0.42126	0.000804459	0.00688223	0.907161
cg00802408	-0.00234202	0.00274288	0.395041	0.00336322	0.00148944	0.0259163	0.000404025	0.00225101	0.857886
cg00802453	0.0120707	0.0129831	0.35455	-0.00212363	0.0070501	0.763815	-0.00364778	0.0106549	0.732736
cg00802478	-0.0199748	0.0203108	0.327542	0.00508155	0.0110292	0.645898	0.00762388	0.0166686	0.6483
cg00802484	-0.00498528	0.00574613	0.387508	0.00315414	0.00312027	0.314303	0.00384986	0.00471571	0.416041
cg00802510	0.00580768	0.00679663	0.394689	-0.00297321	0.00369071	0.422217	-0.00595069	0.00557784	0.288378
cg00802553	-0.00765638	0.0152308	0.616186	0.0123373	0.00827063	0.13864	0.00878802	0.0124995	0.483499
cg00802571	-0.000378814	0.0188393	0.983994	-0.00128616	0.0102301	0.900181	0.0135414	0.015461	0.383025
cg00802617	-0.00291005	0.00629239	0.644657	0.00324713	0.0034169	0.344036	0.00600487	0.00516401	0.247415
cg00802728	0.00200692	0.0171887	0.907265	-0.00327861	0.0093338	0.726064	-0.00284921	0.0141063	0.840305
cg00802855	-0.0226184	0.00776843	0.00435463	0.012797	0.00421842	0.00301524	0.0160662	0.00637537	0.0131693
cg00802903	-0.00440257	0.0274235	0.87275	0.0269474	0.0148915	0.073092	0.0178919	0.0225058	0.428333
cg00803004	0.00105565	0.00827733	0.89875	-0.0012091	0.00449476	0.788433	-0.00248496	0.00679301	0.715208
cg00803062	0.00540084	0.00896001	0.547901	-0.00536415	0.00486547	0.272654	-0.00442753	0.00735327	0.548335
cg00803074	0.00866332	0.0122754	0.481838	0.000983842	0.00666581	0.882932	-0.00741105	0.0100742	0.463509
cg00803088	0.00378079	0.00663137	0.569748	-0.000586707	0.00360097	0.870872	0.000645636	0.00544221	0.905781
cg00803169	-0.00483907	0.00781069	0.536839	0.00242193	0.00424137	0.569147	0.00222188	0.00641005	0.729536
cg00803179	-0.00549217	0.00265783	0.0411381	-0.000268187	0.00144326	0.852928	0.00451632	0.00218122	0.0407419
cg00803186	-0.00166373	0.00788648	0.833309	1.1921e-05	0.00428252	0.997784	-0.0062269	0.00647225	0.338113
cg00803207	0.000349661	0.00891772	0.968794	-0.00856349	0.00484251	0.0797662	0.00418367	0.00731856	0.568724
cg00803213	0.0789865	0.0326768	0.0172842	-0.0237614	0.0177442	0.183296	-0.0800374	0.0268171	0.00349961
cg00803232	0.0117124	0.00837471	0.164764	-0.000208579	0.00454764	0.963501	-0.00566766	0.00687292	0.411363
cg00803358	-0.00376411	0.0106141	0.723543	-0.00322544	0.00576367	0.576879	-0.000250668	0.00871072	0.977095
cg00803368	-0.00421772	0.0117262	0.719774	0.00621902	0.00636758	0.330876	0.00968056	0.00962343	0.316654
cg00803373	-0.0102188	0.0105085	0.332969	-0.00240574	0.00570636	0.674147	0.00941491	0.00862411	0.277352
cg00803377	-0.00499107	0.00905713	0.582706	-0.000422883	0.00491821	0.931636	0.00669443	0.00743297	0.369747
cg00803419	0.00342752	0.00286824	0.23466	-0.000545057	0.00155751	0.727043	-0.00342192	0.0023539	0.148869
cg00803447	0.00147941	0.00202568	0.466744	-9.47135e-05	0.00109999	0.93154	-0.00236355	0.00166243	0.15793
cg00803453	-0.023511	0.017412	0.1797	0.011611	0.00945509	0.222062	0.0144811	0.0142896	0.313093
cg00803478	0.000633866	0.0128717	0.960813	-0.00324535	0.00698961	0.643343	-0.000746832	0.0105635	0.943766
cg00803532	-0.00193311	0.00279812	0.491109	0.00293184	0.00151944	0.0562376	0.000230348	0.00229635	0.92028
cg00803563	0.00260256	0.00621737	0.676329	-0.00330242	0.00337616	0.330142	-0.00149352	0.00510245	0.770298
cg00803638	0.00121966	0.0060716	0.841164	0.00327398	0.00329701	0.322881	-0.00636017	0.00498282	0.204495
cg00803692	0.00287512	0.0111833	0.797589	-0.00989576	0.00607275	0.106061	0.00655335	0.00917785	0.476715
cg00803724	-0.0368055	0.066861	0.583108	0.0072292	0.0363069	0.842542	0.0590873	0.0548713	0.28391
cg00803804	0.000845106	0.00230108	0.714127	-0.00024024	0.00124954	0.847891	-0.000431339	0.00188845	0.819752
cg00803816	-0.00377117	0.002317	0.106469	0.0022745	0.00125818	0.0733757	0.000963792	0.00190151	0.61327
cg00803825	-0.00847547	0.00733215	0.250213	0.00129644	0.00398151	0.745333	0.00472487	0.00601732	0.434018
cg00803827	-0.0132611	0.00919124	0.15192	0.00347261	0.00499104	0.488041	0.0076075	0.00754303	0.315406
cg00803865	-0.0178424	0.0200972	0.376583	0.00645528	0.0109132	0.555392	0.0190969	0.0164933	0.249429
cg00803873	-0.000340546	0.00377366	0.928258	0.00235446	0.00204917	0.253057	-0.00180536	0.00309695	0.561122
cg00803910	-0.0178827	0.0378507	0.63754	-0.0120938	0.0205537	0.557471	0.0175988	0.0310632	0.572175
cg00803911	-0.00334753	0.00870084	0.701175	0.000866533	0.00472474	0.854819	0.00755967	0.00714057	0.292059
cg00803922	-0.0141336	0.0114915	0.22135	0.00680103	0.00624011	0.278143	0.0053197	0.00943078	0.573849
cg00804043	-6.51686e-06	0.00839421	0.999382	-0.00019307	0.00455823	0.966291	0.000842233	0.00688893	0.902917
cg00804048	-0.00683826	0.00326407	0.038466	0.00140156	0.00177246	0.430797	0.00409128	0.00267875	0.129554
cg00804055	-0.00109154	0.0071317	0.878636	0.00263746	0.00387266	0.497274	-0.00548577	0.00585282	0.350664
cg00804073	0.00407011	0.023969	0.865473	-0.0122362	0.0130156	0.349217	-0.0171517	0.0196708	0.385141
cg00804078	-0.0137439	0.0161399	0.396314	0.00293177	0.00876431	0.73863	0.00157588	0.0132456	0.905513
cg00804096	0.000576857	0.00814874	0.943693	-0.00181025	0.00442494	0.68326	-0.000591277	0.00668748	0.929707
cg00804097	-0.000184768	0.00720246	0.97958	0.00140982	0.00391109	0.719188	0.00699594	0.00591089	0.239136
cg00804125	-0.00807105	0.00978198	0.411104	-0.0014462	0.00531182	0.785932	0.00643923	0.00802784	0.424217
cg00804179	-0.0210943	0.0178271	0.239253	0.00648039	0.0096805	0.504625	0.00766464	0.0146303	0.60141
cg00804210	-0.00518046	0.0125188	0.679814	0.00840255	0.00679795	0.219076	0.00146388	0.0102738	0.886957
cg00804237	0.0653003	0.0511855	0.204728	0.00073911	0.0277948	0.978834	-0.0216207	0.0420067	0.607798
cg00804245	-0.0204064	0.0333367	0.541716	0.0194522	0.0181025	0.284924	0.0112748	0.0273587	0.681062
cg00804291	-0.000170256	0.00272093	0.95022	-0.00028734	0.00147752	0.846163	-0.00212641	0.002233	0.343049
cg00804303	0.0405808	0.0222365	0.0707208	-0.0208553	0.0120749	0.0869456	-0.0209494	0.018249	0.253469
cg00804338	0.00616589	0.00933809	0.510445	-0.000249262	0.00507078	0.960884	-0.00810865	0.00766355	0.292337
cg00804354	-0.000255459	0.00841365	0.975833	0.00422335	0.00456879	0.357306	-0.00278683	0.00690489	0.687289
cg00804392	0.000718731	0.0116641	0.950978	0.00739151	0.00633385	0.24574	-0.00105727	0.00957245	0.912254
cg00804423	0.001094	0.00964458	0.909895	-0.0021802	0.00523721	0.678009	0.00376161	0.00791508	0.635554
cg00804433	-0.01352	0.00797156	0.0927097	0.00483917	0.00432873	0.266036	0.0106169	0.00654207	0.107481
cg00804480	0.000542852	0.010221	0.95774	-0.00582526	0.00555024	0.296225	0.00165045	0.00838816	0.844379
cg00804485	0.00462105	0.00360309	0.202355	-0.000887012	0.00195655	0.651187	-0.00267597	0.00295697	0.36746
cg00804504	-0.00494386	0.00826383	0.550901	0.000231838	0.00448743	0.95889	0.00811401	0.00678193	0.234107
cg00804510	-0.00256988	0.0108816	0.813742	0.00205704	0.00590894	0.728413	-0.000884008	0.00893028	0.921326
cg00804517	-0.0417778	0.0207595	0.0466144	0.00689035	0.0112729	0.542306	0.0205394	0.0170368	0.230564
cg00804525	-0.0343342	0.0140051	0.0157974	0.00921385	0.00760504	0.228282	0.0293912	0.0114936	0.0119148
cg00804587	0.00284018	0.0149809	0.849982	-0.0206698	0.00813492	0.012452	-0.00603696	0.0122944	0.624382
cg00804600	-0.0119957	0.0114162	0.295668	0.00495813	0.00619922	0.425551	0.00122714	0.00936898	0.896031
cg00804628	0.000236557	0.00361539	0.94795	-0.00150435	0.00196323	0.445162	-0.00148349	0.00296707	0.618085
cg00804634	-0.00798261	0.0114605	0.487566	0.000945889	0.00622331	0.879472	0.00680961	0.00940539	0.470596
cg00804686	-0.00515101	0.0118804	0.665448	-0.00758394	0.0064513	0.242306	0.00848221	0.00974995	0.386209
cg00804694	-0.0305934	0.0220963	0.168992	0.0218647	0.0119987	0.0711342	0.0197442	0.0181339	0.27862
cg00804716	0.00150514	0.0080225	0.851524	-0.00490626	0.00435638	0.262522	-0.000319903	0.00658387	0.961335
cg00804745	-0.00773632	0.0153954	0.616314	0.000227144	0.00836002	0.978373	0.00458054	0.0126346	0.717645
cg00804763	0.00928037	0.00747109	0.216815	0.00333922	0.00405696	0.412241	-0.0111618	0.00613135	0.07141
cg00804785	0.00343362	0.00681128	0.615194	0.000328205	0.00369867	0.929453	0.000149262	0.00558986	0.978746
cg00804794	-0.0068393	0.0113555	0.54822	0.00778922	0.00616626	0.209188	-0.002254	0.00931917	0.809334
cg00804796	-0.00576523	0.00786998	0.465385	0.00234367	0.00427356	0.584521	0.00223165	0.00645871	0.730359
cg00804863	-0.00323625	0.00967222	0.738569	-0.00150625	0.00525222	0.774817	0.00259717	0.00793776	0.744145
cg00804916	0.00488078	0.00719705	0.499092	0.00135585	0.00390815	0.729308	0.000862143	0.00590645	0.884215
cg00804934	-0.00988507	0.00776113	0.205468	0.00362807	0.00421446	0.391186	0.00353889	0.00636938	0.579606
cg00804995	0.00308904	0.0129274	0.811587	-0.00412555	0.00701986	0.55794	0.00140996	0.0106092	0.894516
cg00805076	0.0103903	0.009809	0.291801	-0.00372037	0.0053265	0.48636	-0.00321474	0.00805002	0.690413
cg00805079	-0.00214405	0.00729429	0.769361	-3.76606e-05	0.00396095	0.992431	0.00141213	0.00598626	0.813953
cg00805116	-0.000568285	0.00749683	0.939713	-0.000437166	0.00407093	0.914677	-0.00364644	0.00615247	0.554612
cg00805122	0.0195227	0.0193046	0.314094	-0.00561489	0.0104828	0.593297	-0.0120918	0.0158429	0.446958
cg00805175	0.00375217	0.0151247	0.804534	-0.0153264	0.00821305	0.0646901	-0.00585646	0.0124125	0.637991
cg00805193	0.0137763	0.0136927	0.316575	0.00963792	0.00743544	0.197614	-0.0104418	0.0112373	0.354813
cg00805292	0.00333795	0.0110323	0.762795	-0.00435009	0.00599076	0.469299	-0.000938709	0.00905393	0.917612
cg00805294	-0.00127972	0.0129815	0.921651	-0.0121463	0.00704921	0.087685	0.00940204	0.0106536	0.379418
cg00805320	0.00707086	0.00305062	0.0223077	-0.00370989	0.00165655	0.0271326	-0.00451824	0.00250357	0.0738547
cg00805360	0.00441319	0.00754127	0.559608	-0.000416797	0.00409507	0.919116	-0.00210942	0.00618894	0.733876
cg00805381	-0.000508021	0.00243265	0.834963	-0.00187502	0.00132098	0.158606	0.000353601	0.00199642	0.859742
cg00805419	-0.00516008	0.0104773	0.623347	0.00558761	0.0056894	0.328201	-0.00376338	0.00859848	0.662477
cg00805441	-0.0130266	0.026785	0.627693	0.0115742	0.0145448	0.427884	0.0242854	0.0219818	0.27166
cg00805473	-0.0161403	0.0259437	0.535145	0.00697274	0.014088	0.621628	0.00230118	0.0212914	0.914129
cg00805496	0.0217641	0.0143181	0.131372	-0.0075091	0.00777505	0.336265	-0.0157591	0.0117506	0.182638
cg00805506	-0.0055617	0.0414065	0.893395	0.0268661	0.0224846	0.234709	-0.00400266	0.0339813	0.906449
cg00805520	0.0131834	0.0111712	0.240497	-0.00309931	0.00606618	0.610433	-0.0121644	0.00916792	0.18731
cg00805552	0.000170718	0.00864543	0.984281	0.00231113	0.00469465	0.623496	-0.00226364	0.0070951	0.7503
cg00805562	-0.0187704	0.0203777	0.358999	0.0236063	0.0110655	0.0351204	0.0100743	0.0167235	0.548145
cg00805577	-0.000333867	0.007118	0.962674	-0.00257468	0.00386522	0.506733	0.00351693	0.00584157	0.548378
cg00805619	-0.0184792	0.0177343	0.299695	0.0119315	0.00963007	0.217987	-0.00532677	0.0145541	0.71507
cg00805660	0.00250066	0.0110151	0.820829	-0.00354154	0.00598143	0.555006	-0.00151742	0.00903984	0.867002
cg00805678	0.0247043	0.0229788	0.284686	0.000936152	0.0124779	0.940331	-0.0188244	0.0188581	0.320368
cg00805728	-0.00578899	0.00821992	0.482757	-0.000661899	0.00446359	0.882387	0.00862285	0.0067459	0.203857
cg00805867	-0.0213817	0.013904	0.126967	0.0165367	0.00755017	0.030617	0.0132635	0.0114107	0.2476
cg00805874	-0.000893918	0.00363721	0.806318	-0.00182534	0.00197508	0.357413	0.00299365	0.00298497	0.318107
cg00805926	0.0239338	0.010612	0.0260906	-0.00635605	0.00576256	0.272438	-0.0206838	0.00870905	0.0192813
cg00805973	-0.00241529	0.0144385	0.867456	0.00481375	0.00784041	0.540505	0.00211873	0.0118493	0.858419
cg00805981	0.00865422	0.00881914	0.328598	-0.00559258	0.00478898	0.245411	-0.00887511	0.00723766	0.222727
cg00806009	0.00738379	0.00987064	0.456023	-0.00536981	0.00535996	0.318621	-0.00339303	0.0081006	0.676134
cg00806056	-0.00546218	0.00712324	0.444837	0.00613662	0.00386807	0.115501	0.00167221	0.00584588	0.775378
cg00806079	0.007311	0.00958945	0.447452	0.00335561	0.00520727	0.520652	-0.00595183	0.00786983	0.451095
cg00806126	0.0040746	0.0166948	0.807636	-0.00194634	0.00906563	0.830403	-0.0111653	0.013701	0.416878
cg00806138	-0.0254215	0.0137504	0.0671761	-0.000975373	0.00746678	0.896308	0.022609	0.0112847	0.0475809
cg00806185	-0.0298502	0.0141012	0.0365259	0.0221009	0.00765723	0.00469324	0.0174249	0.0115725	0.135006
cg00806198	-0.00191905	0.00295216	0.517014	-0.00133195	0.00160308	0.407849	0.00177003	0.00242277	0.466587
cg00806211	-0.0087937	0.00826863	0.289884	0.00203834	0.00449004	0.650746	0.00943849	0.00678587	0.167062
cg00806214	-0.00223685	0.0129938	0.863638	0.00655896	0.00705591	0.35463	-0.0022157	0.0106637	0.835786
cg00806239	-0.0300209	0.0176511	0.0918081	0.0181134	0.00958493	0.0614198	0.0206552	0.0144859	0.156733
cg00806245	0.00952601	0.00837797	0.257996	0.00574731	0.00454941	0.20915	0.000160363	0.0068756	0.981434
cg00806253	0.00165151	0.0164048	0.919994	-0.00566387	0.00890813	0.526221	0.00720241	0.013463	0.593744
cg00806259	-0.00559768	0.00924839	0.546253	0.00972574	0.00502207	0.0553597	0.0064183	0.00758994	0.399593
cg00806262	-0.00745687	0.0203759	0.715094	-0.00987712	0.0110646	0.373977	0.01399	0.0167221	0.404621
cg00806296	0.00256895	0.015462	0.868347	-0.0033307	0.00839618	0.692363	0.00421557	0.0126893	0.740359
cg00806311	-0.00136454	0.0175267	0.938085	0.00669548	0.00951737	0.48323	0.0147441	0.0143838	0.307588
cg00806319	-0.0077767	0.0134195	0.563431	-0.00068095	0.00728704	0.925719	-0.000618694	0.011013	0.955302
cg00806364	0.0197298	0.0140428	0.162847	-0.00952054	0.00762553	0.214496	-0.0120004	0.0115246	0.300026
cg00806367	-0.0080839	0.0104819	0.442226	0.00822552	0.00569187	0.151263	0.00261158	0.00860222	0.762011
cg00806385	-0.0180451	0.010861	0.0994681	0.00605923	0.00589775	0.306495	0.0113855	0.00891336	0.204169
cg00806461	-0.00156191	0.00380131	0.681955	0.00320471	0.00206419	0.123409	-0.000249838	0.00311964	0.936315
cg00806481	0.00513488	0.0150843	0.734196	-0.00674556	0.0081911	0.411992	-0.00152462	0.0123793	0.902207
cg00806490	-0.00136532	0.00309069	0.659536	-0.00141268	0.00167831	0.401768	0.000788983	0.00253646	0.756346
cg00806535	0.061267	0.0242752	0.0130356	-0.0312632	0.0131819	0.0194461	-0.0419002	0.0199221	0.0377279
cg00806547	-0.0118018	0.019787	0.552107	0.00935463	0.0107448	0.385857	0.0129967	0.0162388	0.425233
cg00806552	-6.86922e-05	0.00343242	0.984069	-0.000766984	0.00186388	0.681507	0.00184937	0.00281691	0.512859
cg00806634	0.0147988	0.0131221	0.261866	-0.00848404	0.00712555	0.236354	-0.0176314	0.010769	0.104438
cg00806644	-0.00108233	0.0289514	0.970246	0.004993	0.0157212	0.751393	-0.0094265	0.0237597	0.692326
cg00806680	-0.00254719	0.0170719	0.881666	-0.000630341	0.0092704	0.945913	-0.0069144	0.0140105	0.622632
cg00806704	-0.0118442	0.0156496	0.450767	0.00282669	0.00849805	0.740048	0.0186644	0.0128432	0.149003
cg00806727	0.00219498	0.00843974	0.795291	-0.00216442	0.00458295	0.637665	0.00141583	0.00692629	0.838408
cg00806826	-0.00220997	0.00964469	0.819187	-6.47676e-05	0.00523727	0.990155	0.00630146	0.00791517	0.427674
cg00806871	0.00498175	0.0102081	0.626507	-0.00464537	0.0055432	0.403832	-0.00387546	0.00837754	0.644564
cg00806900	0.00980485	0.00731403	0.182828	-0.00423359	0.00397167	0.288782	-0.00256316	0.00600246	0.670201
cg00806929	-0.00604216	0.0105896	0.569451	0.0129967	0.00575037	0.0257815	0.00369648	0.00869064	0.67142
cg00806959	-0.0135153	0.0207729	0.516648	0.000324518	0.0112801	0.977101	0.0231966	0.0170479	0.176397
cg00807008	-0.0586663	0.0701021	0.40448	-0.00931318	0.0380669	0.807181	0.0455435	0.0575311	0.430278
cg00807063	0.0205838	0.0311137	0.509633	-0.00680465	0.0168954	0.687913	-0.0156776	0.0255343	0.540495
cg00807116	-0.00489611	0.00754051	0.517493	0.00189012	0.00409465	0.645274	-0.000409655	0.00618832	0.94734
cg00807122	0.00451233	0.00695304	0.517709	0.00196746	0.00377565	0.60335	0.00359475	0.0057062	0.530019
cg00807131	0.0236397	0.0120726	0.0527462	-0.00539705	0.00655566	0.412138	-0.0236746	0.00990767	0.0185714
cg00807173	0.0142262	0.00820926	0.0859087	-0.00568023	0.0044578	0.20527	-0.00609844	0.00673714	0.367339
cg00807189	-0.0364292	0.0134041	0.00763712	0.0190834	0.00727868	0.00998448	0.023094	0.0110004	0.038071
cg00807197	-0.043077	0.0173199	0.0143789	0.00407875	0.00940507	0.665373	0.0316098	0.014214	0.0282019
cg00807226	0.0147786	0.0138818	0.289388	0.00370987	0.00753812	0.623596	-0.0198194	0.0113925	0.0847109
cg00807235	-0.00238774	0.00287424	0.407922	-0.000565623	0.00156077	0.717749	0.00380453	0.00235882	0.109633
cg00807237	0.0186472	0.0162509	0.253684	-0.00636077	0.00882459	0.472561	-0.00725582	0.0133367	0.58751
cg00807293	-0.0096501	0.0139716	0.491212	0.00526995	0.00758686	0.488761	0.00583141	0.0114661	0.612068
cg00807297	-0.00197112	0.00660186	0.765831	0.00133549	0.00358495	0.710216	0.00420473	0.00541799	0.439374
cg00807342	-0.00968731	0.0064066	0.133381	-0.00176996	0.00347892	0.611935	0.0115068	0.00525775	0.0307439
cg00807353	0.000547986	0.00959699	0.954569	-0.000871109	0.00521137	0.867555	-0.00886	0.00787603	0.263066
cg00807366	-0.0234772	0.0126729	0.066628	0.00202719	0.00688166	0.768871	0.0277963	0.0104004	0.00867109
cg00807389	-0.000714363	0.0149518	0.96198	0.000971085	0.00811916	0.905015	-0.00136209	0.0122706	0.911816
cg00807406	-0.0141533	0.0147636	0.339833	0.00231539	0.00801696	0.773269	0.0237425	0.0121162	0.0525753
cg00807430	-0.00224548	0.00270258	0.407849	-0.00231646	0.00146756	0.117335	0.00252344	0.00221794	0.257702
cg00807462	0.00644163	0.012525	0.608072	-0.00466062	0.00680132	0.494626	0.000655163	0.0102789	0.949294
cg00807464	-0.00117591	0.0118521	0.921148	-0.0114263	0.00643594	0.0785997	0.0048912	0.00972675	0.616068
cg00807495	0.00123231	0.00641773	0.848083	8.32111e-05	0.00348496	0.980994	-0.0035042	0.00526688	0.507233
cg00807497	-0.0036971	0.00724298	0.610767	0.00415861	0.00393309	0.292673	-0.00132139	0.00594415	0.824492
cg00807559	-0.00270015	0.0181192	0.88181	0.00430223	0.00983911	0.662782	0.00558846	0.01487	0.707774
cg00807586	0.00533018	0.00667412	0.426224	7.534e-05	0.00362419	0.983452	-0.00990799	0.0054773	0.0731948
cg00807608	-0.0138252	0.0156972	0.380378	-0.000912343	0.00852393	0.914958	0.00231647	0.0128824	0.857627
cg00807609	0.0021256	0.0145181	0.883865	0.00668957	0.00788361	0.397979	-0.00656991	0.0119146	0.582468
cg00807684	-0.000634058	0.0118943	0.957584	0.000377258	0.00645887	0.953529	0.0002431	0.0097614	0.980176
cg00807692	0.00304146	0.00446929	0.497602	0.00206117	0.00242692	0.397561	-0.00828457	0.00366784	0.0258736
cg00807698	0.039068	0.0204586	0.0587882	-0.00889851	0.0111095	0.424867	-0.0306635	0.0167899	0.0705166
cg00807710	0.00293089	0.0122402	0.811205	0.00125338	0.00664671	0.850777	0.00205445	0.0100453	0.838326
cg00807737	0.0386648	0.0119416	0.00159232	-0.0174526	0.00648451	0.00822587	-0.0333944	0.00980015	0.00091664
cg00807742	0.00446752	0.00727373	0.540352	-0.000672825	0.00394979	0.865052	-0.000382408	0.00596938	0.949037
cg00807769	-0.0242773	0.022291	0.278487	0.00702573	0.0121045	0.562816	0.00900758	0.0182937	0.623427
cg00807828	-0.00510521	0.00943366	0.589485	0.00554749	0.00512268	0.281208	0.00050158	0.00774198	0.948461
cg00807877	0.00335553	0.0189446	0.859737	-0.00235138	0.0102873	0.819627	-0.0020311	0.0155474	0.896299
cg00807892	4.81654e-05	0.00307965	0.98755	0.000885618	0.00167231	0.597472	0.000360637	0.00252739	0.886795
cg00807909	0.0161133	0.0100512	0.111776	-0.0105214	0.00545803	0.0564713	-0.00554886	0.0082488	0.502557
cg00807959	0.000948134	0.00630174	0.88068	0.00112893	0.00342198	0.742099	-0.004825	0.00517169	0.352882
cg00807990	0.0127447	0.0337225	0.706212	-8.19283e-05	0.018312	0.996438	-0.0143878	0.0276753	0.604193
cg00808053	0.0077644	0.00675894	0.253147	0.00366128	0.00367025	0.320684	-0.00669116	0.0055469	0.230295
cg00808086	-0.00516647	0.00857271	0.547972	-0.00168173	0.00465516	0.718597	0.0042861	0.00703542	0.543637
cg00808121	-0.00080194	0.00295069	0.7863	0.00192648	0.00160229	0.231818	-0.000618491	0.00242156	0.798883
cg00808132	0.00705929	0.00709807	0.322144	-0.000785383	0.0038544	0.838915	-0.00232297	0.00582522	0.690829
cg00808150	-0.00654578	0.00787849	0.407863	0.00319529	0.00427819	0.456729	0.00809964	0.00646569	0.212968
cg00808158	-0.00543474	0.00701944	0.440449	0.00678611	0.0038117	0.077782	0.000552308	0.00576069	0.923794
cg00808164	-0.00451533	0.0124009	0.716473	-0.000628721	0.00673397	0.925783	0.000303146	0.0101772	0.976291
cg00808170	0.00930004	0.00778452	0.23478	-0.00276581	0.00422716	0.514287	-0.0112929	0.00638857	0.0798887
cg00808196	-0.0189241	0.0166288	0.25758	-0.000560442	0.00902977	0.950623	0.0103144	0.0136468	0.451379
cg00808199	-0.00699104	0.00784702	0.374919	0.00117413	0.0042611	0.783413	0.00828538	0.00643987	0.200943
cg00808240	-0.00959095	0.0218196	0.66112	-0.00608381	0.0118485	0.608654	-0.00794071	0.0179068	0.658314
cg00808243	-0.013492	0.00511031	0.00949122	0.000647726	0.002775	0.815873	0.0140437	0.00419391	0.00111288
cg00808258	0.000500761	0.00805962	0.95057	0.00319614	0.00437654	0.466766	-0.00617342	0.00661434	0.35269
cg00808261	0.00827127	0.00948751	0.385213	0.00113582	0.00515192	0.825917	-0.00708552	0.00778618	0.364805
cg00808305	-0.00768338	0.0166833	0.646035	-0.00778385	0.00905937	0.392096	0.0014258	0.0136916	0.91725
cg00808307	0.0111241	0.0171305	0.517451	-0.000279467	0.00930221	0.976087	-0.0129135	0.0140586	0.360342
cg00808329	0.00106908	0.00268382	0.691151	-0.00244434	0.00145737	0.0963369	-0.000111343	0.00220255	0.959774
cg00808370	0.0027552	0.0114218	0.809831	-0.00320933	0.00620226	0.605884	-0.00190253	0.00937357	0.839535
cg00808403	0.00251532	0.00662264	0.704822	0.00373319	0.00359623	0.301508	0.001225	0.00543505	0.822094
cg00808419	-0.00400015	0.00859298	0.642484	0.00832502	0.00466617	0.0771608	-0.00369847	0.00705206	0.601019
cg00808474	-0.0127699	0.0171633	0.458447	-0.00578413	0.00932001	0.536137	0.0169221	0.0140855	0.232182
cg00808492	-0.00242843	0.00791008	0.75942	-0.00701491	0.00429534	0.105298	0.00799634	0.00649162	0.220653
cg00808502	-0.00415424	0.00989677	0.675481	-0.00103764	0.00537415	0.847252	0.00367203	0.00812205	0.652082
cg00808511	-0.00163666	0.0193204	0.932645	-0.0081362	0.0104914	0.439701	-0.000276647	0.0158558	0.986111
cg00808532	0.00389607	0.0194852	0.841889	0.00650831	0.0105809	0.539758	-0.019556	0.015991	0.223968
cg00808545	-0.018752	0.0141304	0.187233	0.00945017	0.00767308	0.220725	0.0149837	0.0115965	0.199034
cg00808555	0.0261922	0.010508	0.0141716	-0.00743144	0.00570605	0.195507	-0.0220205	0.00862365	0.0120343
cg00808563	0.050459	0.0224709	0.0267333	-0.00203808	0.0122022	0.867657	-0.0390656	0.0184413	0.0363951
cg00808579	0.0108751	0.00745528	0.147495	0.000981676	0.00404837	0.808855	-0.0165112	0.00611837	0.00806114
cg00808648	-0.0113104	0.0107223	0.293805	0.00930571	0.00582244	0.112856	0.00535981	0.00879954	0.543713
cg00808687	-0.0194785	0.00782289	0.0142723	0.00628207	0.00424799	0.142043	0.0103599	0.00642006	0.109462
cg00808721	0.00192641	0.00367994	0.601686	-0.00154621	0.00199828	0.440727	-0.00283341	0.00302004	0.350195
cg00808722	-0.00581935	0.0109698	0.596842	0.00460994	0.00595682	0.440654	-0.00472737	0.00900263	0.600563
cg00808729	-0.00397932	0.0093789	0.672188	0.00516063	0.00509294	0.313145	-0.00136153	0.00769704	0.85992
cg00808730	-0.00401273	0.00228664	0.0820675	0.000446095	0.00124169	0.720087	0.00434344	0.00187659	0.0224949
cg00808740	-0.00469582	0.00277977	0.093998	0.00110616	0.00150947	0.465231	0.00455129	0.00228129	0.0485103
cg00808754	0.00787123	0.0173113	0.65023	-0.00275916	0.00940039	0.769681	-0.0106546	0.014207	0.454882
cg00808766	0.000568752	0.00229683	0.804886	-0.00113035	0.00124723	0.366765	0.000291267	0.00188495	0.877481
cg00808785	-0.0143142	0.0179921	0.427987	0.00135306	0.00977007	0.890106	0.00787627	0.0147657	0.59482
cg00808844	0.0184589	0.0107137	0.0877107	-0.00355775	0.00581774	0.542108	-0.0117433	0.00879245	0.184434
cg00808856	-0.0148257	0.0121441	0.224765	0.0125412	0.00659448	0.0598173	0.0150474	0.00996635	0.133957
cg00808869	0.00531495	0.00996965	0.595031	-0.000277871	0.00541373	0.959158	-0.000226005	0.00818186	0.978013
cg00808909	0.0140138	0.012481	0.263964	0.00356208	0.00677746	0.60024	-0.0127693	0.0102429	0.215172
cg00808918	-0.0116112	0.0112193	0.302969	0.00180778	0.00609229	0.767231	0.00842473	0.00920738	0.362195
cg00808932	-0.000985498	0.00891161	0.912146	-0.000500319	0.00483919	0.917842	0.00662809	0.00731355	0.366771
cg00808969	-0.00360088	0.00378509	0.343521	0.00115707	0.00205538	0.574616	0.00274773	0.00310633	0.378325
cg00809005	0.0100201	0.0179895	0.578659	-0.0101153	0.00976867	0.302715	-0.00157447	0.0147636	0.915264
cg00809021	-0.0156306	0.0147353	0.291124	0.00518851	0.00800157	0.518055	0.0126268	0.0120929	0.298706
cg00809094	-0.0121893	0.0168041	0.469759	0.00717691	0.00912496	0.433257	-0.00231159	0.0137907	0.867191
cg00809096	0.0222226	0.0212023	0.29688	-0.00642891	0.0115133	0.577712	-0.0338592	0.0174002	0.0542171
cg00809111	0.0139991	0.0118769	0.241067	-0.00362439	0.00644938	0.575276	-0.00459503	0.00974705	0.638269
cg00809147	0.0102918	0.0222935	0.645243	0.00435217	0.0121058	0.719903	-0.00395682	0.0182957	0.829178
cg00809154	-0.0143533	0.01499	0.340402	0.00623703	0.00813987	0.44518	0.0175115	0.0123019	0.157428
cg00809164	0.000315795	0.0155332	0.983817	-0.00353294	0.00843484	0.676142	0.00481492	0.0127477	0.706375
cg00809191	0.0017666	0.00390991	0.652283	-0.00144678	0.00212316	0.497033	-0.00242122	0.00320877	0.452125
cg00809267	-0.0253545	0.0501635	0.614263	-0.00781373	0.0272399	0.774768	-0.0140316	0.041168	0.733877
cg00809335	0.0405666	0.0278815	0.148527	-0.00202534	0.0151402	0.893827	-0.0230955	0.0228817	0.315025
cg00809338	-0.00504418	0.0072419	0.487568	0.00283272	0.0039325	0.472847	0.00231785	0.00594326	0.697293
cg00809353	-0.0121077	0.00664858	0.07131	0.00840915	0.00361032	0.0216748	0.00250599	0.00545633	0.646939
cg00809377	0.00143577	0.026572	0.957007	-0.00314	0.0144291	0.828132	-0.00356717	0.021807	0.870363
cg00809398	-0.0166921	0.0113659	0.14479	0.0108055	0.0061719	0.0827769	0.00569599	0.0093277	0.542689
cg00809399	-0.0112238	0.00962274	0.245981	0.000425875	0.00522535	0.935191	0.0045235	0.00789716	0.567948
cg00809477	-0.0084662	0.00719173	0.241651	0.00355943	0.00390526	0.364053	0.00334155	0.00590208	0.572435
cg00809502	0.00135256	0.00802678	0.866495	-0.0014793	0.00435871	0.734964	-0.000758568	0.00658739	0.908533
cg00809567	0.00428309	0.0118552	0.71858	-0.000727831	0.00643762	0.91019	-0.00488988	0.00972928	0.616255
cg00809614	-0.00528769	0.00310548	0.0914491	0.0025354	0.00168634	0.135578	0.00231974	0.00254859	0.364705
cg00809729	0.00163349	0.0140126	0.907411	-0.00757254	0.00760912	0.321827	0.000133153	0.0114998	0.990783
cg00809744	-0.0063015	0.0297283	0.832523	-0.012933	0.0161431	0.424774	0.0215443	0.0243973	0.379131
cg00809755	-0.0119651	0.0171299	0.486343	0.0133422	0.00930192	0.154311	0.0075557	0.0140581	0.592035
cg00809772	-0.00790061	0.00738752	0.287206	0.00360135	0.00401158	0.371285	0.00211553	0.00606276	0.727802
cg00809775	-0.00529757	0.0117033	0.651688	0.00291335	0.00635514	0.647552	0.00319732	0.00960463	0.739849
cg00809787	0.0130597	0.0127238	0.306953	-0.00206513	0.00690928	0.765586	-0.00709898	0.0104421	0.498033
cg00809820	-0.0242078	0.0296651	0.416242	0.0127995	0.0161088	0.428576	0.0141174	0.0243454	0.563183
cg00809863	0.00838707	0.00442051	0.0604092	-0.00375335	0.00240043	0.12078	-0.00881445	0.00362781	0.0167301
cg00809871	-0.0160433	0.0251964	0.525623	0.000750224	0.0136822	0.956372	0.00704885	0.0206781	0.73384
cg00809878	0.00905948	0.0137214	0.510478	-0.00844944	0.00745102	0.25926	-0.00651622	0.0112608	0.564
cg00809888	-0.000732617	0.00730782	0.920328	0.0036044	0.0039683	0.365707	-0.0012966	0.00599736	0.829236
cg00809908	0.00170835	0.00873586	0.845318	-0.00399062	0.00474375	0.40204	-0.00258035	0.00716931	0.7196
cg00809917	0.00197607	0.00975942	0.839916	0.0110082	0.00529957	0.0401125	-0.00387918	0.00800932	0.629113
cg00809930	0.0047115	0.00362499	0.196412	-0.00175154	0.00196845	0.375512	-0.00365484	0.00297495	0.221866
cg00809934	-0.0116454	0.00334488	0.000716079	-0.00022663	0.00181634	0.900931	0.00807697	0.00274506	0.00397296
cg00809969	0.0119351	0.0136955	0.3854	-0.00128236	0.00743695	0.863415	-0.008799	0.0112396	0.435393
cg00809988	0.00164597	0.00326442	0.61512	-0.0023349	0.00177265	0.190515	-0.000276283	0.00267904	0.918049
cg00810024	-0.00478675	0.00683943	0.485483	0.00377905	0.00371395	0.311135	0.00584153	0.00561296	0.300287
cg00810040	-0.00113673	0.0173689	0.947938	0.0182208	0.00943168	0.055947	0.00108876	0.0142543	0.939254
cg00810055	0.0034429	0.00629503	0.585539	-0.00526694	0.00341833	0.12624	0.002988	0.00516618	0.564192
cg00810133	-0.00471262	0.0030727	0.127973	0.000857451	0.00166854	0.608357	0.00195456	0.00252169	0.439943
cg00810161	-0.000567336	0.0123482	0.963438	0.00142756	0.00670535	0.8318	-0.00240227	0.0101339	0.813057
cg00810173	0.00230826	0.00660205	0.727287	-0.00381678	0.00358505	0.289371	-8.62561e-05	0.00541815	0.987327
cg00810187	0.000515957	0.00475566	0.913802	-0.000971862	0.00258243	0.707391	0.00091629	0.00390286	0.814821
cg00810208	-0.00875267	0.00664153	0.190286	0.00040185	0.00360649	0.911483	0.00586088	0.00545055	0.284601
cg00810228	-0.00303136	0.00881053	0.731457	0.00172597	0.0047843	0.718973	-0.00140046	0.00723059	0.846779
cg00810262	-0.00495311	0.00967647	0.609767	0.00208062	0.00525453	0.692896	0.00528962	0.00794125	0.506746
cg00810292	-0.00286994	0.010661	0.78828	0.00726879	0.00578916	0.211927	0.00713129	0.00874925	0.416791
cg00810316	-0.00837808	0.0102435	0.415186	0.00549653	0.00556242	0.325245	0.0115429	0.00840657	0.172521
cg00810321	0.0160849	0.0183679	0.383097	-0.0130855	0.00997414	0.192272	-0.0173291	0.0150741	0.252804
cg00810334	0.0238985	0.0206898	0.250558	-0.0116545	0.011235	0.301852	-0.00794845	0.0169797	0.640628
cg00810351	0.00182764	0.00294841	0.536624	0.000664219	0.00160105	0.679049	-0.00290644	0.00241969	0.232269
cg00810441	-0.0085537	0.0123172	0.488862	0.00373839	0.00668848	0.577346	0.0104554	0.0101084	0.303253
cg00810473	0.000898078	0.00748693	0.904739	-0.00164462	0.00406556	0.686612	-0.00320545	0.00614435	0.602935
cg00810483	-0.0127475	0.0167543	0.448374	0.00191041	0.00909794	0.83407	0.0108105	0.0137499	0.433427
cg00810495	-0.00532452	0.00340808	0.121085	0.00111108	0.00185066	0.549494	0.00376924	0.00279693	0.180545
cg00810519	-0.00283315	0.00586572	0.630054	-0.00182244	0.00318521	0.568382	0.000502706	0.00481386	0.917019
cg00810529	0.0091307	0.00678716	0.181298	0.00262908	0.00368557	0.477144	-0.0106407	0.00557006	0.0586933
cg00810583	-0.00688541	0.0125693	0.584941	0.0105032	0.00682538	0.126715	0.00857574	0.0103153	0.407571
cg00810607	-0.0002088	0.00276469	0.939935	0.00105388	0.00150128	0.484169	-0.000485164	0.00226892	0.831075
cg00810651	-0.00513932	0.00900924	0.569536	0.0059918	0.00489221	0.22328	0.00472194	0.00739367	0.52438
cg00810710	-0.00141312	0.015174	0.925971	0.0103934	0.00823981	0.209844	-0.00119806	0.012453	0.923531
cg00810717	0.00594636	0.0194729	0.760665	-0.0212558	0.0105742	0.0468622	0.0031548	0.015981	0.843871
cg00810807	0.00838039	0.00681083	0.221153	-0.00262663	0.00369842	0.479082	-0.00200394	0.00558949	0.720642
cg00810818	0.0158098	0.020668	0.445947	-0.00124885	0.0112232	0.911602	-0.0113899	0.0169618	0.503308
cg00810836	-0.00340276	0.00273669	0.21637	0.000699508	0.00148608	0.638783	0.00108887	0.00224594	0.62877
cg00810843	-0.00204124	0.00865596	0.814012	-0.00580599	0.00470037	0.21938	-0.00176276	0.00710375	0.804485
cg00810877	-0.00655024	0.0108076	0.545714	-0.0131099	0.00586877	0.0275168	0.011984	0.00886957	0.179425
cg00810883	-0.00507179	0.00757509	0.504557	-0.00760545	0.00411343	0.067153	0.00141248	0.0062167	0.820684
cg00810908	-0.0142374	0.0135669	0.296283	0.0156671	0.0073671	0.0356861	0.0139128	0.011134	0.214106
cg00810914	-0.0019522	0.00309516	0.529526	-0.000317991	0.00168074	0.850287	0.00151183	0.00254012	0.552946
cg00810939	-0.000910779	0.00269639	0.736174	-0.00025934	0.00146419	0.859739	0.00162606	0.00221286	0.464011
cg00810956	-0.0091364	0.00446316	0.0430345	0.00505264	0.00242359	0.0394045	0.00560861	0.00366281	0.128583
cg00810971	0.00604967	0.0102473	0.556156	-0.00410495	0.00556451	0.462266	0.00200984	0.00840974	0.811558
cg00810986	-0.00363528	0.00564281	0.520766	-0.00311952	0.00306416	0.310881	0.0028596	0.00463092	0.538181
cg00810989	-0.00339509	0.00830002	0.683302	0.00374829	0.00450708	0.407412	0.00189489	0.00681163	0.781393
cg00811020	0.00148434	0.00221896	0.504939	-0.000986381	0.00120494	0.414777	-0.00201264	0.00182105	0.271479
cg00811051	-0.00216104	0.00227249	0.34371	0.00275072	0.00123401	0.0278402	0.00198165	0.00186498	0.29031
cg00811065	-0.00493733	0.0035847	0.171206	0.000746979	0.00194657	0.701911	0.000275483	0.00294188	0.925564
cg00811077	-0.00365284	0.00290974	0.212001	0.00258114	0.00158005	0.105206	0.00232652	0.00238796	0.332058
cg00811122	-0.0138821	0.0228382	0.544543	0.0176558	0.0124016	0.157372	0.0107219	0.0187428	0.568453
cg00811132	-0.00507075	0.00366334	0.169103	0.00272015	0.00198927	0.174284	0.00414532	0.00300642	0.170747
cg00811166	0.00513717	0.0101233	0.612849	-0.00413635	0.00549718	0.453388	-0.0051552	0.00830798	0.536204
cg00811170	0.0122872	0.0116948	0.295722	-0.00747412	0.00635053	0.241764	-0.00285983	0.00959766	0.766287
cg00811196	0.000463132	0.0102757	0.964133	-0.0040401	0.00557995	0.470578	0.00139035	0.00843307	0.869349
cg00811210	-0.0307152	0.122551	0.802566	0.109857	0.0665476	0.10163	-0.0221854	0.100575	0.825823
cg00811275	-0.000610067	0.0144667	0.966439	-0.00630919	0.00785573	0.423631	0.00661933	0.0118725	0.578295
cg00811334	0.00552644	0.00648851	0.396216	-0.00041904	0.0035234	0.905547	-0.00225396	0.00532496	0.672916
cg00811340	-0.0122033	0.0346995	0.725747	0.0086224	0.0188426	0.648141	0.0217561	0.0284771	0.446511
cg00811352	-0.00649856	0.0112239	0.563778	0.00782474	0.00609481	0.201897	-0.00635701	0.00921119	0.49156
cg00811358	0.00545016	0.0235814	0.81765	-0.00326535	0.0128052	0.799198	0.00234443	0.0193527	0.903799
cg00811377	-0.000793942	0.00856489	0.926313	0.0012556	0.00465091	0.787691	0.0088708	0.007029	0.209608
cg00811436	-0.0213462	0.0358993	0.553323	-0.0139531	0.0194941	0.475654	0.0209543	0.0294617	0.478443
cg00811495	0.0228964	0.0147248	0.12283	0.00447964	0.00799587	0.576452	-0.0271183	0.0120843	0.026828
cg00811535	0.00304658	0.0080439	0.705608	9.49826e-05	0.00436801	0.982691	-0.00653519	0.00660144	0.324364
cg00811555	-0.0034151	0.0125642	0.786276	0.000573241	0.00682264	0.933193	-0.00230895	0.0103112	0.82323
cg00811565	0.00589795	0.00962846	0.541435	0.00454691	0.00522845	0.386387	-0.00259929	0.00790185	0.742821
cg00811567	0.00831957	0.0148806	0.577239	0.0112235	0.0080805	0.167649	-0.00608235	0.0122122	0.61944
cg00811614	0.0166691	0.0110431	0.13405	-0.00971874	0.00599666	0.107947	-0.00737116	0.00906285	0.417781
cg00811647	0.0151992	0.0138139	0.27361	-0.00226303	0.00750123	0.76346	-0.015366	0.0113367	0.178062
cg00811689	0.0035404	0.00258157	0.173038	2.33418e-05	0.00140185	0.986745	-0.00197421	0.00211863	0.353465
cg00811701	-0.0192065	0.010232	0.0631533	0.00262433	0.00555618	0.63763	0.0122211	0.00839715	0.14841
cg00811719	-0.00144657	0.00994684	0.884637	-0.00442103	0.00540134	0.414838	0.00556256	0.00816314	0.497035
cg00811729	-0.00748585	0.0100253	0.456839	0.00388403	0.00544394	0.477073	0.0127279	0.00822752	0.124737
cg00811758	0.00128211	0.0068538	0.851954	-0.0036503	0.00372176	0.328844	0.000146858	0.00562475	0.979218
cg00811771	0.00354931	0.00341094	0.300358	0.000435881	0.00185221	0.81439	-0.000455605	0.00279928	0.871008
cg00811777	-0.00217653	0.0208959	0.917231	0.00412951	0.0113469	0.716607	0.00605543	0.0171487	0.72468
cg00811796	6.91301e-05	0.00334473	0.983548	-0.00499857	0.00181626	0.00692713	0.00181865	0.00274494	0.509006
cg00811801	-0.000989077	0.00766125	0.897513	-0.00234609	0.00416022	0.573946	-0.00493761	0.00628741	0.433956
cg00811865	-0.0187552	0.0117145	0.11224	0.00577142	0.00636124	0.366243	0.0189996	0.00961384	0.0506275
cg00811930	0.0122682	0.0137304	0.373534	-0.00198196	0.00745588	0.790872	-0.0128667	0.0112682	0.255991
cg00811931	0.00845125	0.00802649	0.294685	-0.00638779	0.00435855	0.145616	-0.00772862	0.00658715	0.243215
cg00811946	0.0133435	0.0155685	0.393262	-0.00200143	0.008454	0.813296	-0.0108307	0.0127767	0.39845
cg00811961	0.0214493	0.0254694	0.401527	-0.0194356	0.0138304	0.162756	-0.0194066	0.0209022	0.355208
cg00812081	-0.00361134	0.00862882	0.676382	0.00305264	0.00468563	0.516089	-0.00187559	0.00708147	0.791614
cg00812096	0.0193497	0.0102591	0.0619193	-0.012118	0.00557091	0.0317531	-0.00895082	0.0084194	0.290057
cg00812167	-0.0158556	0.0165824	0.341083	0.0154642	0.0090046	0.0887263	0.00497952	0.0136088	0.715139
cg00812216	0.017576	0.0223173	0.432654	-0.0162949	0.0121187	0.181521	0.00453591	0.0183153	0.804861
cg00812236	-0.00517092	0.0109615	0.638052	0.00221311	0.00595235	0.710753	0.00155741	0.00899588	0.862871
cg00812246	0.00533834	0.00679234	0.433595	0.000526815	0.00368839	0.886685	-0.00544547	0.00557432	0.33077
cg00812293	0.0042947	0.013465	0.750367	0.00880799	0.00731178	0.230931	-0.00349904	0.0110504	0.752115
cg00812303	0.00463643	0.00279371	0.0998448	-0.00236386	0.00151704	0.122059	-0.000661024	0.00229273	0.77365
cg00812327	-0.00123901	0.00321686	0.700863	-0.00106309	0.00174682	0.544056	0.00336817	0.00264	0.204707
cg00812341	-0.00208381	0.00806175	0.796518	0.0100758	0.0043777	0.0232405	-0.0014352	0.00661609	0.828668
cg00812435	0.0187807	0.0195624	0.339141	0.0120202	0.0106228	0.260283	-0.00922002	0.0160544	0.566938
cg00812438	-1.36956e-05	0.00840785	0.998703	0.000824525	0.00456564	0.857019	-0.000876624	0.00690013	0.899137
cg00812440	-0.00167771	0.0177785	0.924989	0.00622462	0.00965409	0.520422	0.0125899	0.0145904	0.390074
cg00812502	0.0019198	0.00274988	0.486562	0.00133466	0.00149324	0.37338	-0.00255649	0.00225676	0.259755
cg00812529	0.00596011	0.0160451	0.711011	-0.00179405	0.00871285	0.837243	-0.0058818	0.0131679	0.655986
cg00812557	-0.019242	0.00915169	0.0377856	0.00710676	0.00496956	0.155535	0.0078184	0.00751058	0.300165
cg00812578	-0.0128409	0.0134561	0.342035	-0.00308574	0.00730693	0.673628	0.00530039	0.0110431	0.632199
cg00812580	-0.00780153	0.00539552	0.151041	0.000272016	0.00292988	0.926198	0.0101038	0.00442797	0.0244252
cg00812611	0.0103475	0.0115355	0.371673	0.00138367	0.00626405	0.825587	-0.00989924	0.00946695	0.298009
cg00812634	-0.000866249	0.00377244	0.818809	-0.00121954	0.00204851	0.552848	-0.00219569	0.00309595	0.479693
cg00812655	0.00486462	0.0100001	0.627611	0.00526259	0.00543027	0.33461	-0.00702205	0.00820686	0.394062
cg00812689	-0.0184485	0.00787295	0.0209124	0.00587653	0.00427518	0.172059	0.0133101	0.00646115	0.0417563
cg00812735	-0.0192715	0.0162289	0.237597	0.00257509	0.00881263	0.770681	0.00433783	0.0133187	0.745274
cg00812737	0.0185472	0.0178589	0.301294	-0.00982321	0.00969774	0.313313	-0.0090885	0.0146564	0.53647
cg00812761	0.0175205	0.00792239	0.0290678	-0.00640412	0.00430203	0.139446	-0.0124812	0.00650172	0.0574893
cg00812770	0.0133031	0.00665926	0.0482197	-0.00531141	0.00361612	0.144737	-0.00356731	0.0054651	0.515283
cg00812799	0.00052006	0.0118708	0.965135	0.00693395	0.00644608	0.284422	0.0020592	0.00974207	0.832988
cg00812831	-0.00270178	0.00795528	0.734789	0.0015608	0.00431988	0.718564	-0.00021288	0.00652871	0.974047
cg00812833	0.00152416	0.00522894	0.771229	-0.00204435	0.00283942	0.47306	-0.000805505	0.00429127	0.851451
cg00812839	0.00668638	0.00860461	0.438786	-0.000739231	0.00467249	0.874582	-0.00402171	0.0070616	0.570166
cg00812861	-0.000545409	0.00633479	0.931545	0.000946035	0.00343992	0.783819	-0.00174116	0.00519881	0.738327
cg00812921	0.00961897	0.00605076	0.11477	-0.00409143	0.00328569	0.215694	-0.00561534	0.00496572	0.26059
cg00812927	-0.00913552	0.0169958	0.591998	-0.000595818	0.0092291	0.948643	0.00950822	0.0139481	0.49687
cg00812980	-0.0088008	0.0114901	0.445349	0.00257409	0.00623937	0.680735	-0.000143916	0.00942966	0.987851
cg00813090	0.0043089	0.00263194	0.104456	-0.000582881	0.0014292	0.684185	-0.00394813	0.00215997	0.0702806
cg00813126	-0.00711626	0.0144072	0.622334	-0.00657369	0.0078234	0.402585	0.0065938	0.0118236	0.578196
cg00813135	0.00979958	0.00682275	0.153752	-0.00303084	0.00370489	0.415089	-0.00220977	0.00559927	0.693863
cg00813142	0.00769181	0.00863571	0.375035	-0.00571181	0.00468937	0.225817	-0.0161265	0.00708712	0.0248152
cg00813147	0.00275322	0.00870472	0.752382	-0.00148715	0.00472685	0.753649	-0.00217058	0.00714376	0.761821
cg00813162	-0.0020333	0.0140508	0.885204	0.00344418	0.00762986	0.652584	0.00536192	0.0115311	0.642854
cg00813191	0.000155156	0.00304603	0.959468	-0.00272476	0.00165406	0.102347	0.000568427	0.00249981	0.820544
cg00813233	0.00147043	0.00746291	0.844167	-0.00425289	0.00405252	0.296274	0.00164826	0.00612464	0.788341
cg00813264	0.00115804	0.00829951	0.889286	-0.000672848	0.00450681	0.881594	-0.00279282	0.00681121	0.68258
cg00813267	-0.00781352	0.0110386	0.480544	0.00190671	0.00599419	0.751018	0.0112354	0.00905912	0.217531
cg00813334	-0.00209881	0.0170481	0.902244	-0.0126002	0.00925749	0.176268	0.001167	0.013991	0.933676
cg00813343	-0.0250477	0.0192816	0.196644	0.0170445	0.0104703	0.106408	0.0257026	0.015824	0.107177
cg00813373	0.00895663	0.00940627	0.343084	-0.00104013	0.0051078	0.839015	-0.0065835	0.0077195	0.395601
cg00813377	0.00143269	0.00902163	0.874113	0.00531242	0.00489894	0.280557	-9.33528e-05	0.00740384	0.989963
cg00813378	-0.000226547	0.00392518	0.954079	0.000245238	0.00213145	0.90861	-0.00239431	0.0032213	0.4589
cg00813386	-0.0185942	0.0133655	0.16697	0.0101283	0.00725777	0.165674	0.0121329	0.0109688	0.271082
cg00813440	0.00932682	0.0187108	0.619146	-0.00966063	0.0101604	0.343783	0.00137761	0.0153555	0.928677
cg00813486	-0.00594612	0.0470751	0.899716	0.0129209	0.0255628	0.614249	-0.0106348	0.0386335	0.783622
cg00813509	-0.00501099	0.0144018	0.728548	-0.00123375	0.00782046	0.874936	0.0113697	0.0118192	0.338176
cg00813540	0.0063241	0.00705777	0.372184	-0.00246656	0.00383252	0.521183	-0.00483491	0.00579215	0.405676
cg00813560	0.00975535	0.0158402	0.539258	-0.0027409	0.00860154	0.750594	0.00466009	0.0129997	0.720673
cg00813582	-0.0178159	0.0111905	0.114243	0.00779101	0.0060767	0.202499	0.0105828	0.00918381	0.251684
cg00813603	-0.00115424	0.00223353	0.606346	2.86747e-05	0.00121285	0.981181	0.00228353	0.001833	0.215489
cg00813720	0.0116997	0.0108054	0.281283	-0.00362568	0.00586758	0.537907	-0.00362768	0.00886777	0.683272
cg00813745	-0.00488946	0.0109156	0.655083	0.0118806	0.00592741	0.0474905	0.00965558	0.0089582	0.283459
cg00813752	0.00373223	0.00978264	0.703557	0.00375299	0.00531218	0.481379	0.000267926	0.00802839	0.973438
cg00813765	0.00386548	0.0100851	0.702247	-0.00576448	0.00547641	0.29483	0.000399422	0.00827659	0.961597
cg00813837	-0.00206034	0.0189627	0.913677	0.00408492	0.0102972	0.692355	-0.00603257	0.0155623	0.699031
cg00813886	-0.0185039	0.0229709	0.422248	-0.00703632	0.0124737	0.573839	0.0103623	0.0188517	0.583656
cg00813890	0.00516755	0.00652554	0.430126	-0.0007105	0.00354351	0.841454	-0.00664095	0.00535536	0.217593
cg00813962	0.0129189	0.0134307	0.338212	-0.012596	0.00729315	0.0869562	-0.0114684	0.0110223	0.3004
cg00813993	0.0128066	0.0101077	0.207826	-0.00787177	0.00548869	0.154357	-0.00403018	0.00829514	0.628041
cg00814034	-0.00474684	0.00952835	0.619351	0.00305925	0.00517409	0.555557	0.00576495	0.00781969	0.462549
cg00814088	0.00279603	0.00285089	0.328864	-0.000729471	0.00154809	0.638427	-0.0017488	0.00233966	0.456381
cg00814110	-0.00171324	0.0379467	0.964071	-0.0163641	0.0206059	0.428821	0.0273693	0.031142	0.381396
cg00814178	-0.00391548	0.0107791	0.717117	-0.00743376	0.00585328	0.206759	0.00736469	0.00884616	0.406914
cg00814213	-0.000218942	0.0136874	0.987267	-0.000902345	0.00743256	0.903592	0.00135863	0.0112329	0.903951
cg00814218	-0.13927	0.12626	0.272414	-0.0142471	0.0685617	0.83577	0.0619982	0.103618	0.550849
cg00814239	0.00237763	0.00794062	0.76518	-0.00749038	0.00431192	0.0851631	0.000789431	0.00651668	0.903801
cg00814244	-0.00250663	0.00314048	0.426493	-0.000384645	0.00170535	0.821968	0.000749459	0.00257732	0.771759
cg00814324	-0.0155557	0.00781804	0.0491041	0.00694351	0.00424536	0.104792	0.002648	0.00641608	0.68062
cg00814328	-0.0152808	0.0121472	0.211066	0.00130964	0.00659619	0.842985	0.00815406	0.00996893	0.415155
cg00814357	0.0105425	0.0129292	0.416604	0.0100704	0.0070208	0.154305	0.00792002	0.0106107	0.457005
cg00814393	0.00808817	0.0109756	0.462736	-0.0100267	0.00595996	0.0953374	-0.00902626	0.00900738	0.318497
cg00814401	-0.000400273	0.00973394	0.967274	0.00236819	0.00528573	0.65501	1.39231e-05	0.00798842	0.998613
cg00814476	0.00200962	0.00313648	0.523034	-0.00184011	0.00170318	0.282329	-0.00243874	0.00257404	0.345494
cg00814542	0.015101	0.009902	0.130117	-0.00912437	0.00537699	0.092538	-0.0115522	0.00812634	0.15798
cg00814573	-0.0034475	0.00816933	0.673845	0.0046331	0.00443612	0.298588	0.000274055	0.00670438	0.967468
cg00814580	0.00139603	0.00384746	0.717418	-0.00201299	0.00208925	0.33741	-0.00209286	0.00315752	0.508833
cg00814597	-0.00219289	0.0124316	0.860306	-0.000578818	0.00675059	0.931826	0.00972342	0.0102023	0.342648
cg00814598	-0.228514	0.13461	0.0924114	-0.0904399	0.0730963	0.218621	0.229096	0.110472	0.0404323
cg00814607	-0.00661576	0.0189521	0.727698	-0.00618233	0.0102914	0.549256	0.0124835	0.0155535	0.423926
cg00814614	-0.00882132	0.00813957	0.280842	0.00446436	0.00441996	0.31469	0.00179723	0.00667995	0.788397
cg00814714	-0.0171974	0.0128546	0.183709	0.0112935	0.00698032	0.108546	0.00402374	0.0105495	0.70363
cg00814721	-0.00816121	0.0285524	0.775544	0.0220193	0.0155045	0.158382	-0.0108008	0.0234323	0.645755
cg00814733	-0.00115964	0.00794229	0.884182	-0.00283225	0.00431283	0.512743	-0.00104231	0.00651805	0.873244
cg00814751	-0.00540161	0.0119323	0.651665	0.00237809	0.00647948	0.714311	0.00741184	0.00979255	0.450736
cg00814752	-0.00941059	0.015315	0.540176	0.00332485	0.00831639	0.690083	0.00217303	0.0125687	0.863054
cg00814780	0.00225466	0.013535	0.868007	0.00446469	0.00734982	0.544801	-0.00410086	0.0111079	0.7127
cg00814786	-0.00233512	0.0172692	0.892686	-0.00169387	0.00937755	0.85699	0.00378568	0.0141724	0.78988
cg00814856	-0.0142784	0.00922775	0.124656	-0.000814739	0.00501086	0.871136	0.0093017	0.007573	0.221966
cg00814898	0.00276214	0.0243838	0.910017	-0.00640832	0.0132409	0.629363	0.00890452	0.0200112	0.657211
cg00814918	0.00550406	0.00489692	0.263466	-0.00119341	0.00265913	0.654461	-0.00743524	0.00401879	0.06698
cg00814943	-0.0102315	0.0119845	0.395114	0.0108212	0.00650786	0.0992013	0.00551752	0.00983544	0.575949
cg00814985	-0.0454327	0.0252059	0.074211	0.0169019	0.0136873	0.219517	0.0304145	0.0206859	0.144335
cg00814990	0.0232234	0.0157514	0.143238	-0.00831118	0.00855332	0.333336	-0.0147102	0.0129268	0.257607
cg00814997	-0.00673049	0.016374	0.681838	0.0101987	0.00889145	0.253861	0.016397	0.0134378	0.224993
cg00815013	-0.0169889	0.0090829	0.0640829	0.000244106	0.00493221	0.960617	0.0162788	0.00745413	0.031096
cg00815091	0.0085099	0.0115458	0.462658	-0.00632907	0.00626962	0.314959	-0.00378693	0.00947538	0.690182
cg00815093	0.00224021	0.00326751	0.494406	-0.000326326	0.00177432	0.854418	-0.00294039	0.00268157	0.275246
cg00815121	0.022316	0.0160744	0.167853	-5.63201e-05	0.00872875	0.994864	-0.00816595	0.0131919	0.537188
cg00815177	0.00617773	0.0167972	0.713742	-0.00206618	0.00912124	0.821215	0.00520181	0.0137851	0.70664
cg00815198	0.00195314	0.0123239	0.874366	0.000909898	0.00669211	0.892097	-0.00613007	0.0101139	0.545694
cg00815214	-0.00838341	0.0119237	0.483486	-0.00134747	0.00647481	0.835528	0.00839026	0.00978548	0.393077
cg00815230	-0.00911821	0.00762427	0.23429	0.000134818	0.00414014	0.974082	0.00103404	0.00625706	0.869043
cg00815236	0.00852272	0.00796582	0.287001	-0.00272025	0.0043256	0.530737	-0.00193513	0.00653736	0.76778
cg00815325	-0.000747955	0.00868427	0.931522	0.00122839	0.00471574	0.794975	-0.000984633	0.00712697	0.89037
cg00815358	-0.00813586	0.0110625	0.463633	0.00162169	0.00600716	0.787697	0.00903039	0.00907872	0.322076
cg00815399	-0.00257511	0.039404	0.948013	0.00246461	0.0213972	0.908509	-0.0102757	0.0323379	0.751269
cg00815440	-0.00160383	0.00188576	0.396898	0.0004628	0.00102401	0.652195	0.00023426	0.0015476	0.879961
cg00815519	0.0157062	0.0240945	0.515852	-0.0138295	0.0130838	0.29283	-0.016919	0.0197738	0.394064
cg00815564	-0.00777521	0.0104296	0.457561	0.000575405	0.00566347	0.91926	0.00988107	0.00855929	0.250828
cg00815583	-0.00564342	0.0025078	0.0264162	0.00343069	0.00136179	0.0131977	0.0038079	0.0020581	0.0669675
cg00815593	0.00592796	0.00398219	0.139449	-0.00318221	0.00216241	0.143984	-0.00746619	0.00326809	0.0242564
cg00815644	0.0257803	0.0142817	0.0737896	-0.01967	0.00775525	0.0126049	-0.0139883	0.0117206	0.235249
cg00815649	0.00480773	0.00759294	0.527927	0.00167148	0.00412313	0.685976	-0.00198418	0.00623135	0.750771
cg00815658	0.00591616	0.0102973	0.566779	-0.00707927	0.00559166	0.208173	-0.00295059	0.00845076	0.727643
cg00815693	-0.0100464	0.00670951	0.13717	-0.00186334	0.0036434	0.610077	0.00862285	0.00550634	0.120224
cg00815728	0.0137746	0.0110595	0.215593	-0.00400345	0.00600552	0.506406	0.000854664	0.00907624	0.925149
cg00815770	0.0185596	0.0103282	0.0750836	-0.00526338	0.00560845	0.350058	-0.00773661	0.00847615	0.36337
cg00815792	-0.00618084	0.00596191	0.302139	0.00153629	0.00323744	0.636057	0.00304175	0.0048928	0.53544
cg00815848	0.00963312	0.0168482	0.568651	-0.0066558	0.00914892	0.468468	-0.00561044	0.0138269	0.685706
cg00815862	0.00450552	0.00678441	0.508017	-0.00183261	0.00368408	0.619871	-0.00558497	0.0055678	0.318022
cg00815884	0.011522	0.00923897	0.215004	-0.00534988	0.00501695	0.288596	-0.010149	0.00758221	0.183485
cg00815931	-0.00301545	0.00876013	0.731335	-0.000199894	0.00475694	0.966558	0.00196442	0.00718924	0.785178
cg00816008	0.00286689	0.00230034	0.215307	-0.00173772	0.00124914	0.166992	-0.00221455	0.00188784	0.243306
cg00816037	-0.00867324	0.00834768	0.301084	0.00514406	0.00453297	0.258921	-0.00109193	0.00685075	0.873655
cg00816039	-0.0144743	0.0201681	0.474475	0.015849	0.0109517	0.150693	0.00907178	0.0165515	0.584737
cg00816080	-0.00370749	0.00745308	0.619869	-0.003339	0.00404718	0.411147	0.00615783	0.00611657	0.316266
cg00816083	-0.0142864	0.0128448	0.268461	-0.00128373	0.00697498	0.854314	0.0185668	0.0105414	0.0809634
cg00816096	-0.0055771	0.013136	0.671982	0.00299568	0.00713311	0.675328	0.00498743	0.0107804	0.644537
cg00816135	-0.0142235	0.0146456	0.333588	-0.00144452	0.00795286	0.856203	0.00484253	0.0120193	0.687806
cg00816152	-0.011023	0.0112534	0.329471	0.00255735	0.00611082	0.676401	0.00349064	0.00923538	0.706186
cg00816164	0.000848798	0.00983019	0.931348	0.00987817	0.005338	0.0669193	-0.00494754	0.00806741	0.540961
cg00816177	-0.000139403	0.00227426	0.951235	0.000776414	0.00123497	0.530855	-0.00121016	0.00186643	0.518088
cg00816182	0.000567229	0.0131344	0.965631	-0.00200817	0.00713224	0.778809	0.00237265	0.0107791	0.826189
cg00816224	0.00204745	0.00508769	0.688147	-0.00310244	0.00276272	0.263897	-0.00173581	0.00417535	0.678418
cg00816240	-0.0128958	0.0146463	0.380518	-0.000966336	0.00795322	0.903515	0.00471013	0.0120198	0.695917
cg00816258	0.0132228	0.00788668	0.0964618	0.00374316	0.00428263	0.384005	-0.021317	0.00647241	0.00133132
cg00816290	0.00119565	0.00284486	0.675097	-0.000347422	0.00154482	0.822478	-0.000709087	0.00233471	0.761918
cg00816305	0.0226019	0.0139573	0.108233	-0.00368388	0.0075791	0.627893	-0.0142265	0.0114544	0.216873
cg00816313	-0.0214374	0.0183819	0.246045	0.00119689	0.00998174	0.904775	0.0254701	0.0150856	0.0941717
cg00816396	0.00186537	0.00974738	0.848587	-0.00308736	0.00529303	0.560894	1.43725e-05	0.00799945	0.99857
cg00816397	0.000281523	0.002115	0.894351	-0.00149379	0.00114849	0.196092	-0.000208822	0.00173573	0.904459
cg00816406	0.00355249	0.0133883	0.791242	-0.000759874	0.00727011	0.916947	-0.00441243	0.0109874	0.688766
cg00816475	0.000947923	0.00616675	0.878116	-0.0013798	0.00334868	0.68111	-0.000606981	0.00506091	0.904753
cg00816480	-0.00568174	0.0120431	0.638016	0.00253013	0.00653965	0.699585	0.0034074	0.00988349	0.730935
cg00816515	0.0306625	0.0169457	0.0731117	-0.00351035	0.00920188	0.703582	-0.017088	0.013907	0.221791
cg00816544	0.0117048	0.00768761	0.13074	-0.00543913	0.00417454	0.195319	-0.00529636	0.00630904	0.403017
cg00816548	-0.0143818	0.0120022	0.23339	0.0059833	0.00651743	0.360604	0.00534513	0.0098499	0.588463
cg00816564	0.0120486	0.0123521	0.331486	0.00680997	0.00670743	0.312197	-0.00850535	0.0101371	0.403269
cg00816609	0.000308103	0.008089	0.969686	0.000854404	0.0043925	0.846132	0.00445479	0.00663845	0.50359
cg00816613	0.000374164	0.0117666	0.97469	-0.00506253	0.00638951	0.42988	0.0047244	0.00965657	0.625645
cg00816620	-0.00728381	0.0072459	0.316991	0.00443841	0.00393467	0.261763	0.00474757	0.00594654	0.426373
cg00816652	0.000675202	0.0176102	0.969485	0.00717064	0.00956272	0.454944	-0.00848661	0.0144523	0.558263
cg00816653	-0.00336579	0.00534374	0.530095	-0.00294728	0.00290176	0.312008	0.00331929	0.00438548	0.450739
cg00816676	0.000326946	0.0191569	0.986414	-0.00528028	0.0104026	0.612756	-0.00966661	0.0157217	0.539917
cg00816794	0.00234665	0.00848722	0.782689	-0.00389526	0.00460874	0.39984	0.000782381	0.00696526	0.91077
cg00816814	-0.00702638	0.00804206	0.384183	-0.00139962	0.00436701	0.749198	0.00504815	0.00659993	0.445981
cg00816880	0.0249117	0.0207759	0.233078	-0.0147187	0.0112818	0.194736	-0.0221935	0.0170503	0.195755
cg00816906	0.00153644	0.0111659	0.890807	0.00255561	0.00606332	0.674222	-0.0102958	0.0091636	0.263646
cg00816936	-0.0067397	0.00901432	0.456257	-0.00018177	0.00489497	0.970445	0.00831299	0.00739784	0.263584
cg00816970	-0.00795406	0.00952356	0.405416	0.00272981	0.00517149	0.598662	0.00305348	0.00781576	0.696788
cg00817033	0.0136972	0.0186328	0.463835	-0.00900329	0.010118	0.3755	-0.0117665	0.0152915	0.443257
cg00817164	0.0422833	0.0214892	0.0516257	-0.028225	0.0116691	0.0172133	-0.0252261	0.0176357	0.155438
cg00817190	0.0152678	0.009126	0.097169	-0.00387671	0.00495561	0.435726	-0.0164693	0.00748949	0.0299722
cg00817232	0.00920173	0.0128722	0.476214	-0.00342907	0.00698987	0.624702	-0.0110255	0.0105639	0.298913
cg00817331	0.0162101	0.00884221	0.0694673	0.00296461	0.0048015	0.538225	-0.0164431	0.00725659	0.0254115
cg00817337	-0.0018783	0.00778741	0.809851	-0.00214631	0.00422873	0.612782	0.00313921	0.00639095	0.624266
cg00817355	0.0168515	0.0274829	0.541034	0.00761913	0.0149238	0.610699	-0.0167789	0.0225546	0.458508
cg00817367	-0.00742519	0.0204729	0.717538	0.00531988	0.0111172	0.633226	0.00975689	0.0168017	0.562624
cg00817377	0.00743529	0.0169599	0.661953	-0.0135192	0.00920958	0.144971	0.00898109	0.0139186	0.520103
cg00817393	0.00381703	0.00586191	0.516302	-0.00327817	0.00318314	0.305337	-0.000660149	0.00481073	0.891104
cg00817396	6.53038e-05	0.00338983	0.984665	-0.0016277	0.00184075	0.378483	-0.000306606	0.00278195	0.912442
cg00817399	-0.00528604	0.0130608	0.686465	0.00346991	0.00709228	0.625637	-0.0108799	0.0107187	0.312315
cg00817464	0.0160436	0.017971	0.373941	-0.00709432	0.00975866	0.468784	-0.0136333	0.0147484	0.357307
cg00817490	-0.000317198	0.00973795	0.974074	-0.00454018	0.00528791	0.392431	0.00600363	0.00799171	0.454117
cg00817501	-0.0366265	0.016317	0.0267888	0.0199299	0.00886047	0.0264842	0.0253595	0.013391	0.0608813
cg00817502	0.00056949	0.0120329	0.962338	0.0035178	0.0065341	0.591406	-0.00649133	0.00987509	0.512333
cg00817529	-0.00436206	0.00925717	0.638425	-0.00275592	0.00502683	0.584638	0.00458534	0.00759714	0.547378
cg00817557	0.00310337	0.00618512	0.616848	-0.000514694	0.00335865	0.878487	-0.0029202	0.00507599	0.566266
cg00817598	0.0111666	0.0141972	0.433245	-0.00210288	0.00770938	0.785543	-0.0132682	0.0116513	0.257272
cg00817628	0.00283636	0.0109804	0.79665	0.00283143	0.00596261	0.635826	-0.00294636	0.00901139	0.74432
cg00817638	-0.00208982	0.0138135	0.880026	0.00617226	0.00750105	0.412372	-0.00653126	0.0113365	0.565705
cg00817713	0.00942485	0.00923166	0.309529	-0.0109247	0.00501298	0.0314439	-0.00112883	0.00757621	0.881829
cg00817731	0.0101731	0.0300507	0.735609	-0.0181848	0.0163181	0.267541	-0.00532757	0.0246619	0.829369
cg00817749	-0.0304277	0.0210805	0.15175	0.00449903	0.0114472	0.695062	0.0200237	0.0173003	0.249609
cg00817768	0.00197465	0.0120042	0.869643	-0.00119261	0.00651854	0.855169	-0.00167941	0.00985158	0.864953
cg00817769	-0.0091598	0.00726191	0.209851	0.00730793	0.00394337	0.0665307	0.00578558	0.00595968	0.333783
cg00817796	0.0203644	0.0104738	0.05441	-0.00613716	0.00568749	0.282919	-0.0228339	0.00859559	0.00907094
cg00817829	0.00412141	0.0199508	0.836721	0.000191581	0.0108337	0.985923	0.0062656	0.0163732	0.702699
cg00817885	0.0144505	0.0170068	0.397341	-0.0012308	0.00923503	0.894219	-0.0107412	0.0139571	0.443191
cg00817900	-0.00261705	0.00557283	0.639564	0.00364991	0.00302616	0.23036	0.00170763	0.00457349	0.709587
cg00817995	-0.0131954	0.0136776	0.33679	0.0078099	0.00742724	0.295324	0.0108781	0.0112249	0.334622
cg00818034	-0.00657637	0.0169836	0.699343	-0.0115078	0.00922246	0.214752	0.0157401	0.0139381	0.261233
cg00818035	-0.00328453	0.00845753	0.698503	-0.000939707	0.00459262	0.838253	0.00465381	0.0069409	0.50395
cg00818106	-0.0025348	0.00894885	0.777515	-0.00104456	0.00485941	0.830199	0.00702514	0.00734411	0.340883
cg00818175	0.0230847	0.0457343	0.61474	-0.024751	0.0248347	0.321131	-0.0114499	0.0375331	0.760895
cg00818229	-0.00225534	0.00769923	0.770127	0.00314724	0.00418084	0.453192	-0.00135638	0.00631858	0.830426
cg00818326	0.0201137	0.0110652	0.0718251	-0.0123706	0.00600865	0.0418748	-0.0152072	0.00908097	0.096849
cg00818336	0.014715	0.0141173	0.299541	-0.0103609	0.00766597	0.179293	-0.00355964	0.0115857	0.759238
cg00818383	-0.0165618	0.0141957	0.245864	-0.000424595	0.00770855	0.956174	0.00912535	0.0116501	0.435142
cg00818397	0.00165259	0.00287954	0.567202	-0.00206549	0.00156365	0.189262	-0.00048146	0.00236317	0.838937
cg00818473	0.00627317	0.00381536	0.102992	-0.0018208	0.00207182	0.381404	-0.00292786	0.00313117	0.351802
cg00818480	0.0011147	0.0027426	0.68521	-0.000944084	0.00148929	0.527451	-0.00266018	0.00225079	0.239799
cg00818493	-0.0118437	0.00764096	0.124008	0.00155739	0.0041492	0.708125	0.00888522	0.00627075	0.159329
cg00818557	-0.0047999	0.00679197	0.481246	0.00177655	0.00368818	0.630984	0.00393483	0.00557401	0.481727
cg00818649	0.00260786	0.0181594	0.886072	-0.00576329	0.00986092	0.560109	-0.00279654	0.014903	0.851497
cg00818668	-0.0275709	0.0110594	0.0141568	0.00239905	0.00600546	0.690316	0.0203675	0.00907615	0.0268298
cg00818680	-0.0101689	0.00686509	0.141398	0.000211384	0.00372789	0.954884	0.00224214	0.00563402	0.691427
cg00818778	-0.0265611	0.0167267	0.115169	0.0116925	0.00908295	0.20069	0.0225578	0.0137272	0.103178
cg00818822	-0.0206672	0.0182771	0.260612	0.0217765	0.00992487	0.0303285	0.0115978	0.0149996	0.44106
cg00818826	0.0131186	0.00714266	0.0689601	-0.00434236	0.00387861	0.265337	-0.00989539	0.00586181	0.0942233
cg00818828	0.00168652	0.0027789	0.545167	-0.00046193	0.001509	0.760095	-0.00310287	0.00228058	0.176433
cg00818853	0.0106108	0.0119469	0.376393	-0.00669638	0.00648742	0.304238	-0.0137125	0.00980454	0.164751
cg00818868	0.0154129	0.0162286	0.344325	-0.00372892	0.00881245	0.673017	-0.0090789	0.0133184	0.496874
cg00818872	-0.00236311	0.00263119	0.371087	4.1838e-05	0.00142879	0.976693	0.00222014	0.00215936	0.306134
cg00818899	-0.00417178	0.0143749	0.7722	-0.000679732	0.00780587	0.930767	0.0121242	0.0117971	0.306333
cg00818903	0.0075712	0.00485198	0.121529	-0.00186868	0.00263472	0.479669	-0.00496384	0.0039819	0.215192
cg00819029	-0.0199521	0.0174089	0.254245	-0.00148062	0.00945339	0.875829	0.0167824	0.0142871	0.242668
cg00819048	0.00597258	0.0698445	0.932009	-0.000805873	0.037927	0.983086	0.00843772	0.0573198	0.88324
cg00819055	-0.000609572	0.00209175	0.771281	0.00122424	0.00113586	0.28348	-0.000176706	0.00171665	0.918201
cg00819078	0.0110701	0.0189551	0.560406	0.0050394	0.010293	0.625397	-0.000328872	0.015556	0.983171
cg00819081	0.0057892	0.0156111	0.71147	0.00561994	0.00847714	0.508748	-0.0128175	0.0128116	0.319283
cg00819141	-0.0126522	0.0127881	0.32465	0.00504969	0.00694418	0.468658	0.00500338	0.0104949	0.634489
cg00819142	0.0109334	0.00749013	0.147221	-0.00691024	0.0040673	0.0921505	-0.00540349	0.00614697	0.381291
cg00819163	0.00203018	0.00321613	0.529187	-0.0014408	0.00174643	0.411157	-0.00242565	0.00263941	0.360099
cg00819233	0.00847963	0.00901171	0.348789	-0.00332574	0.00489355	0.498174	0.00127506	0.0073957	0.863435
cg00819302	-0.00477043	0.0206193	0.817467	0.0180299	0.0111967	0.110203	0.00987957	0.0169218	0.560526
cg00819309	-0.0125275	0.012247	0.3086	-0.00286644	0.0066504	0.667299	0.00778082	0.0100509	0.440506
cg00819310	0.00412164	0.00838329	0.623947	-0.0046338	0.0045523	0.310958	-0.00208873	0.00687997	0.76201
cg00819317	0.0472858	0.0204406	0.0225636	-0.0298558	0.0110997	0.00826392	-0.0327145	0.0167751	0.0536987
cg00819318	-0.0336239	0.0171638	0.0526437	0.0142552	0.00932032	0.129017	0.0217621	0.014086	0.12523
cg00819338	0.0122568	0.0115356	0.290326	0.000461899	0.00626406	0.941353	-0.000686808	0.00946698	0.942298
cg00819362	-0.0219308	0.0152982	0.154535	0.00557281	0.00830724	0.50373	0.0139945	0.0125549	0.267423
cg00819377	0.0139688	0.013316	0.296468	0.0130794	0.00723088	0.073209	-0.0174694	0.0109281	0.112786
cg00819417	-0.000406511	0.0162563	0.980095	-0.00410664	0.0088275	0.642701	-0.000472814	0.0133411	0.971793
cg00819420	-0.00340476	0.00844669	0.687666	0.00205179	0.00458673	0.655515	-0.00229166	0.006932	0.741582
cg00819441	0.010418	0.00946311	0.273341	0.000566504	0.00513867	0.912417	0.000548615	0.00776615	0.943811
cg00819467	0.0140825	0.0112827	0.214627	-0.00602482	0.00612676	0.327588	-0.00917885	0.00925948	0.323719
cg00819534	0.00207925	0.0111683	0.85265	0.00147636	0.0060646	0.808119	0.00402902	0.00916553	0.661101
cg00819619	-0.00439586	0.00578463	0.448928	0.00331298	0.00314118	0.293876	3.30527e-05	0.00474731	0.994457
cg00819788	0.00507779	0.00939451	0.589941	-0.00495607	0.00510141	0.333426	-0.00731089	0.00770985	0.345079
cg00819818	-0.00619875	0.0104691	0.554998	0.00345708	0.00568493	0.544366	0.00496851	0.00859172	0.56425
cg00819844	4.48478e-05	0.00341742	0.989553	-0.000244429	0.00185573	0.89545	-0.0016969	0.0028046	0.546396
cg00819857	0.00231956	0.00596901	0.698322	0.00154911	0.0032413	0.633648	-0.00117054	0.00489862	0.811587
cg00819858	-0.00765081	0.00754103	0.312543	0.000340969	0.00409494	0.933791	0.0022244	0.00618875	0.719965
cg00819871	0.0113323	0.0115265	0.327691	-0.000692832	0.00625914	0.912063	-0.0129944	0.00945955	0.172334
cg00819880	0.00635851	0.019116	0.740048	0.00863183	0.0103804	0.407462	-0.000455079	0.015688	0.976911
cg00819895	0.00135513	0.0069692	0.846185	-0.00697951	0.00378442	0.0678342	0.00279919	0.00571946	0.625522
cg00819949	0.0514592	0.0257864	0.0484494	-0.0186041	0.0140025	0.186722	-0.0301699	0.0211623	0.156802
cg00819981	0.0019811	0.00418673	0.637018	0.000511697	0.00227348	0.822341	-0.000584338	0.00343595	0.86527
cg00819990	-0.02105	0.0160578	0.192625	0.0149616	0.00871972	0.0890085	-0.00769627	0.0131783	0.560407
cg00820056	-0.00882	0.0127138	0.489312	-0.00656811	0.00690388	0.343505	0.00906096	0.0104339	0.387059
cg00820065	-0.00227944	0.0033515	0.497854	0.00055369	0.00181993	0.761522	0.00175568	0.00275049	0.524595
cg00820131	0.0201812	0.00923929	0.0310642	-0.00708492	0.00501713	0.160729	-0.00726453	0.00758247	0.340129
cg00820149	0.00596244	0.0150689	0.693109	-0.00656497	0.00818274	0.424112	-0.0121739	0.0123667	0.327073
cg00820159	-0.00778398	0.0082681	0.348538	0.00289429	0.00448975	0.5205	0.00601229	0.00678543	0.377519
cg00820171	0.00688876	0.00794002	0.387503	-0.00377676	0.0043116	0.382964	0.0012948	0.00651619	0.842861
cg00820208	0.00522604	0.00308469	0.0930593	-0.00167204	0.00167505	0.320373	-0.0051489	0.00253153	0.0443671
cg00820281	-0.00983261	0.0212137	0.64392	0.0039194	0.0115195	0.734324	0.0138298	0.0174096	0.428684
cg00820288	-0.000603283	0.0145163	0.966925	-0.00321252	0.00788263	0.684401	0.00509283	0.0119131	0.669854
cg00820294	0.000280931	0.00977762	0.97713	0.00322269	0.00530945	0.545121	0.000409487	0.00802426	0.959393
cg00820311	0.000934569	0.00402056	0.816623	-0.000539293	0.00218325	0.805358	0.000528981	0.00329958	0.872925
cg00820340	2.08145e-05	0.00384886	0.995695	-0.00108531	0.00209001	0.604605	-0.00271407	0.00315867	0.392074
cg00820405	0.0255721	0.0128622	0.0492779	-0.0140706	0.00698444	0.0463894	-0.0188153	0.0105557	0.0774305
cg00820422	-0.000216371	0.00743319	0.976831	0.00273041	0.00403638	0.500174	-0.00287631	0.00610024	0.638212
cg00820530	-0.00183135	0.00710728	0.797141	-0.00307095	0.0038594	0.427917	-0.000218608	0.00583278	0.970171
cg00820581	0.000120102	0.00339846	0.971873	0.00104311	0.00184543	0.573064	-0.00200701	0.00278903	0.473293
cg00820621	-0.00503855	0.00759322	0.508361	0.00121987	0.00412328	0.767904	0.00706532	0.00623158	0.259347
cg00820637	0.0221149	0.0173934	0.20625	-0.0107395	0.00944501	0.257987	-0.0195042	0.0142744	0.174608
cg00820664	-1.45676e-05	0.00270414	0.995711	0.000422073	0.0014684	0.774319	0.00141662	0.00221922	0.524577
cg00820718	0.00580382	0.00396743	0.146356	0.00177783	0.0021544	0.411039	-0.00508405	0.00325598	0.12129
cg00820740	-0.0290508	0.0152071	0.0586916	0.0150613	0.00825775	0.0708813	0.0229253	0.0124801	0.0689169
cg00820743	-0.00580022	0.00815576	0.478478	0.0139314	0.00442875	0.00213164	0.00307072	0.00669324	0.647299
cg00820761	0.00172568	0.0182302	0.924757	-0.00271266	0.00989938	0.784581	0.0113204	0.0149611	0.450872
cg00820798	-0.00272054	0.0103352	0.792865	-0.00280982	0.00561223	0.61761	0.00905547	0.00848186	0.288026
cg00820919	-0.0181293	0.0106117	0.0903759	0.00405341	0.00576236	0.483274	0.0159056	0.00870875	0.0705029
cg00820922	-0.0121552	0.0169674	0.47527	0.0086758	0.00921363	0.348447	0.0134392	0.0139247	0.336594
cg00820961	-0.00797555	0.00930321	0.393148	-0.00200021	0.00505184	0.692919	0.0074524	0.00763492	0.33116
cg00820995	0.00703697	0.0161585	0.664056	0.00777844	0.0087744	0.377287	-0.0243632	0.0132609	0.0688763
cg00821057	0.0117946	0.0128532	0.360814	0.0147835	0.00697954	0.0364164	-0.00544624	0.0105483	0.606671
cg00821098	-0.00106404	0.00606968	0.861163	0.00141478	0.00329596	0.668583	-0.00276543	0.00498124	0.579906
cg00821201	-0.0220666	0.0147092	0.136431	0.0072989	0.00798742	0.362821	0.00546093	0.0120715	0.651886
cg00821270	-0.0015228	0.010123	0.880702	0.00263201	0.00549702	0.633026	-0.00447777	0.00830773	0.590984
cg00821310	0.00872285	0.0156024	0.57725	-0.013019	0.00847243	0.127255	-0.00837433	0.0128045	0.514468
cg00821311	0.0129706	0.0192477	0.501801	-0.00700459	0.0104519	0.504151	-0.00386462	0.0157961	0.807179
cg00821341	-0.00154455	0.0117385	0.895557	0.00349902	0.00637427	0.584166	0.00622678	0.00963353	0.519389
cg00821396	-0.00515235	0.010649	0.629467	0.000257598	0.00578265	0.964549	0.00363423	0.00873942	0.678335
cg00821400	0.011078	0.0161853	0.495132	0.00587614	0.00878897	0.505164	0.000145965	0.0132829	0.991252
cg00821413	0.00486663	0.0110989	0.661899	-0.00650121	0.00602693	0.283084	-0.00402841	0.0091086	0.659166
cg00821444	0.00137035	0.00608355	0.822199	0.0051825	0.0033035	0.119569	-0.00137341	0.00499263	0.783765
cg00821483	-0.00288545	0.00866545	0.73978	0.00407719	0.00470552	0.388118	-0.00191332	0.00711153	0.788399
cg00821507	-0.00659564	0.00748661	0.380243	0.000194076	0.00406539	0.962011	0.000930564	0.00614409	0.879893
cg00821510	-0.00931058	0.00858197	0.280338	-0.00168885	0.00466019	0.717749	0.0117154	0.00704302	0.0990786
cg00821567	0.00234193	0.00514192	0.649677	7.33438e-05	0.00279217	0.979091	-0.000971781	0.00421985	0.818296
cg00821587	0.0106039	0.017624	0.548631	0.0153801	0.00957021	0.110902	-0.00663536	0.0144636	0.64731
cg00821604	0.00118513	0.0134967	0.930189	-0.00131667	0.00732902	0.857756	0.00457717	0.0110765	0.680239
cg00821618	0.0309128	0.014301	0.0328176	0.00134421	0.00776572	0.862895	-0.0320877	0.0117365	0.00729346
cg00821731	0.00259469	0.0110475	0.814749	-0.00199452	0.00599901	0.740164	-0.00168517	0.0090664	0.852889
cg00821760	-0.000870797	0.0095648	0.927625	0.000200742	0.00519389	0.96924	0.00653678	0.00784961	0.406789
cg00821769	0.0112004	0.0164716	0.497946	0.00334972	0.00894443	0.708751	-0.0156175	0.0135179	0.250463
cg00821851	-0.00130945	0.00671227	0.845687	0.000586551	0.0036449	0.872449	-0.000284809	0.0055086	0.958859
cg00821977	-0.0222463	0.0191391	0.24761	0.00553868	0.0103929	0.595159	0.0262764	0.015707	0.097188
cg00822007	-0.0319899	0.0136037	0.0204748	0.00611798	0.00738709	0.409351	0.0256521	0.0111642	0.0234702
cg00822078	-0.0117027	0.0159262	0.464018	-0.000516427	0.00864824	0.952491	0.0185904	0.0130702	0.157755
cg00822110	0.00168881	0.0025367	0.506964	-0.000698814	0.00137748	0.612951	0.000166214	0.00208181	0.936509
cg00822157	-0.0108592	0.0111057	0.330318	0.00338694	0.00603064	0.575516	0.00855122	0.00911421	0.350182
cg00822179	0.0108011	0.00790706	0.174724	0.000646455	0.0042937	0.880599	-0.0123636	0.00648914	0.0593543
cg00822187	0.00493323	0.00777214	0.526921	-0.000504253	0.00422044	0.905114	-0.0027227	0.00637842	0.670315
cg00822241	-0.0157098	0.0123857	0.207338	0.0107716	0.00672567	0.11212	0.0175912	0.0101646	0.0863215
cg00822255	0.010195	0.0060578	0.0952204	-0.00224849	0.00328951	0.495707	-0.00587496	0.00497149	0.239861
cg00822261	-0.00177038	0.00433269	0.68362	0.00179085	0.00235274	0.44818	0.00508201	0.00355574	0.155768
cg00822277	-0.0359466	0.0285156	0.210122	0.0173265	0.0154846	0.265598	0.023307	0.0234021	0.321466
cg00822308	-0.00129338	0.0111624	0.907967	0.00240934	0.0060614	0.691777	-0.00699109	0.00916069	0.447
cg00822353	-0.000447962	0.00376532	0.905516	-0.000880066	0.00204465	0.667729	-0.000231064	0.00309011	0.940529
cg00822361	-0.0118996	0.0124657	0.341877	-0.00110361	0.00676912	0.870789	0.0113947	0.0102303	0.267784
cg00822367	0.0102909	0.0156813	0.51303	0.00367335	0.00851527	0.667034	-0.00166418	0.0128693	0.897345
cg00822396	-0.00819874	0.0163427	0.616897	-0.00412713	0.00887441	0.642808	-0.00602391	0.013412	0.654213
cg00822398	3.3416e-06	0.00215071	0.998763	-0.000668784	0.00116788	0.568052	-0.000353751	0.00176504	0.841521
cg00822433	0.00280611	0.0149068	0.851032	-0.010761	0.00809469	0.186469	-0.00863321	0.0122336	0.48187
cg00822440	-0.00447009	0.00287768	0.123208	0.000679038	0.00156264	0.664744	0.00319811	0.00236164	0.178452
cg00822451	-0.00354453	0.00347273	0.309647	0.000817082	0.00188576	0.665653	0.00314257	0.00284999	0.272582
cg00822495	0.00307946	0.00358127	0.391726	-0.0018606	0.00194471	0.340791	-0.00223265	0.00293907	0.449091
cg00822539	-0.00958315	0.0141653	0.50013	0.0153643	0.00769208	0.0482484	-0.00798759	0.0116252	0.493469
cg00822550	0.00103555	0.0146388	0.943733	0.00724809	0.00794917	0.363865	0.00532393	0.0120137	0.658524
cg00822591	0.00105155	0.0102065	0.918129	-0.00123385	0.00554235	0.824242	0.000487835	0.00837625	0.953663
cg00822607	-0.00152885	0.00368067	0.678678	6.11391e-05	0.00199868	0.975652	0.00185436	0.00302064	0.54055
cg00822622	-0.00681761	0.0105293	0.518665	0.000346601	0.00571764	0.951772	0.00302492	0.00864117	0.726964
cg00822627	-0.00853604	0.0109544	0.437515	0.00220498	0.00594847	0.711588	0.00556278	0.00899001	0.537345
cg00822666	0.0107451	0.00873747	0.221407	-0.0144708	0.00474463	0.00286835	0.0025962	0.00717063	0.718002
cg00822735	-0.0337958	0.0386873	0.38426	0.0215627	0.021008	0.306954	0.0125316	0.0317498	0.693828
cg00822753	0.00191102	0.00199348	0.339846	-0.000613358	0.0010825	0.572134	-0.000243165	0.00163601	0.882115
cg00822756	0.0040945	0.00272168	0.135344	-0.000320679	0.00147793	0.828627	-0.00201406	0.00223361	0.369185
cg00822797	0.0335407	0.0115827	0.00456371	-0.00841029	0.00628967	0.183929	-0.0230149	0.00950569	0.0171064
cg00822840	-0.0127574	0.0116875	0.277419	0.00418509	0.00634656	0.511	0.00775653	0.00959167	0.420449
cg00822898	-0.0258564	0.0219514	0.241383	-0.0088036	0.0119201	0.461752	0.0191128	0.018015	0.291041
cg00822942	0.0186607	0.00943415	0.0504294	-0.00113766	0.00512294	0.824669	-0.0126661	0.00774239	0.10471
cg00822961	-0.00162434	0.00672617	0.80962	0.00235129	0.00365245	0.521072	-0.00237372	0.00552001	0.668021
cg00822970	-0.00843992	0.0132865	0.526602	0.0103315	0.00721487	0.154985	-0.00488978	0.0109039	0.654717
cg00822998	0.0181346	0.014734	0.221025	-0.0103123	0.0080009	0.200139	-0.0130357	0.0120919	0.283369
cg00823000	0.00147195	0.00637372	0.81779	-0.00678796	0.00346106	0.0523789	0.0031005	0.00523076	0.554569
cg00823033	0.00429975	0.00835598	0.607885	-0.00202609	0.00453747	0.656096	-0.00254618	0.00685755	0.711131
cg00823069	-0.0101302	0.0247789	0.683464	-0.0326265	0.0134555	0.0169463	0.0282254	0.0203355	0.167946
cg00823094	0.00728127	0.0093216	0.436411	-0.00197014	0.00506182	0.697869	-0.000695182	0.00765001	0.927759
cg00823095	0.00333724	0.00469427	0.47864	0.00217735	0.00254909	0.394869	-0.00639398	0.00385248	0.0998217
cg00823110	0.00694902	0.0170103	0.683688	-0.0108231	0.00923697	0.243842	-0.0126829	0.01396	0.36559
cg00823144	-0.0199791	0.00938746	0.0355466	0.00161035	0.00509759	0.752673	0.0120206	0.00770407	0.121564
cg00823148	-0.00509471	0.00704944	0.471391	0.00464203	0.00382799	0.22786	0.00585031	0.00578531	0.314123
cg00823170	-0.00339957	0.0194158	0.861328	-0.0104722	0.0105432	0.322762	0.0109104	0.0159341	0.494962
cg00823172	-0.000288445	0.00669287	0.965702	0.00642416	0.00363437	0.0798984	8.8672e-05	0.00549268	0.987149
cg00823229	0.000618575	0.00283521	0.827696	-0.00073827	0.00153958	0.632515	-0.00332153	0.00232679	0.156264
cg00823255	-0.0125326	0.0104008	0.230803	0.00634647	0.00564785	0.263588	0.00354163	0.00853568	0.679008
cg00823303	0.0104099	0.0215332	0.629747	-0.0165983	0.011693	0.158579	-0.0119113	0.0176718	0.501708
cg00823319	-0.0181981	0.00842966	0.0330375	0.00415623	0.00457748	0.365878	0.00930098	0.00691803	0.181567
cg00823357	0.000356725	0.00628405	0.954834	-0.0018661	0.00341237	0.585581	0.000219975	0.00515717	0.966055
cg00823369	-0.0127049	0.00868926	0.146555	0.00402348	0.00471845	0.395672	0.00986033	0.00713107	0.169549
cg00823375	0.00385686	0.0107427	0.720268	-0.00449376	0.00583353	0.442754	0.000470986	0.00881632	0.957493
cg00823447	0.0126444	0.0358701	0.725133	-0.0309246	0.0194782	0.115236	-0.00312298	0.0294378	0.915706
cg00823480	0.00143127	0.00860621	0.868221	0.000694353	0.00467335	0.882159	0.0020147	0.00706291	0.775988
cg00823515	0.0191314	0.027185	0.483077	-0.0111861	0.014762	0.450214	-0.00412394	0.0223101	0.85369
cg00823526	0.0174883	0.0142434	0.222136	-0.0132641	0.00773448	0.0891743	-0.0204927	0.0116893	0.0823666
cg00823584	-0.000552733	0.00255922	0.829405	0.00146971	0.00138971	0.29257	0.000503834	0.00210029	0.810863
cg00823602	-0.00195289	0.0111133	0.860832	-0.00291188	0.00603474	0.630396	0.0063755	0.00912039	0.486004
cg00823608	0.0058515	0.00617297	0.345247	-0.00392962	0.00335205	0.243608	-0.00337016	0.00506601	0.507284
cg00823683	-0.0136171	0.0125141	0.278913	0.00468933	0.00679542	0.491603	0.010778	0.01027	0.296265
cg00823688	-0.0128287	0.0229679	0.577605	0.00543219	0.0124721	0.664018	0.010388	0.0188492	0.582676
cg00823783	-0.000589398	0.00500586	0.906487	0.00424411	0.00271829	0.121321	0.0012121	0.00410819	0.768515
cg00823789	0.00187433	0.0148576	0.899841	0.00359516	0.00806799	0.656756	-0.00358993	0.0121933	0.768993
cg00823843	-0.00212047	0.012899	0.869726	-0.00256697	0.00700445	0.714714	0.00224326	0.0105859	0.83257
cg00823898	-0.00413649	0.0114791	0.719277	0.0040552	0.00623339	0.516687	0.00386377	0.00942063	0.682502
cg00823993	0.00144102	0.00678677	0.832244	0.00147012	0.00368536	0.690734	-0.00372441	0.00556974	0.505097
cg00823995	-0.00158756	0.00320703	0.621571	0.00143164	0.00174148	0.412809	0.000786291	0.00263193	0.765694
cg00824018	-0.0020295	0.00403222	0.615746	0.000783859	0.00218958	0.721033	0.00124991	0.00330915	0.706371
cg00824063	-0.00176044	0.0109646	0.872738	0.0098986	0.00595403	0.0992589	0.000832608	0.00899843	0.926447
cg00824087	-0.00199032	0.0070314	0.777661	0.0045221	0.0038182	0.238825	0.00135415	0.0057705	0.814902
cg00824096	-0.00316785	0.00738017	0.668589	-0.00741473	0.00400759	0.0669724	0.00624085	0.00605673	0.305083
cg00824141	0.000366388	0.00225995	0.871507	0.000295308	0.0012272	0.810286	0.000107093	0.00185469	0.954059
cg00824155	0.0119165	0.013242	0.370138	-0.00477643	0.00719069	0.507919	-0.00395867	0.0108674	0.716356
cg00824156	0.000166683	0.00806796	0.983554	-0.00126929	0.00438107	0.772575	0.000575333	0.00662119	0.930915
cg00824175	-0.0001986	0.00643689	0.975442	-0.00182766	0.00349537	0.602109	-0.00612462	0.0052826	0.248806
cg00824222	0.00337502	0.0174557	0.847043	-0.00526859	0.00947882	0.579458	-0.00259834	0.0143255	0.856404
cg00824260	0.00545651	0.0106484	0.609381	0.00271909	0.00578232	0.639113	-0.0051409	0.00873892	0.557552
cg00824312	-0.000849838	0.020877	0.967603	-0.0120704	0.0113366	0.289331	0.00268196	0.0171332	0.875898
cg00824333	-0.00466866	0.0111926	0.677405	-0.00189224	0.00607784	0.756135	0.00942679	0.00918554	0.307018
cg00824379	0.00182132	0.00657134	0.782177	0.00096581	0.00356838	0.787161	0.00281996	0.00539295	0.602097
cg00824381	-0.0187744	0.0114237	0.103142	-0.00164664	0.00620329	0.791163	0.00419564	0.00937514	0.655374
cg00824413	-0.00724937	0.0111321	0.516268	0.00126555	0.00604498	0.834559	-0.000218277	0.00913588	0.980982
cg00824547	0.00527486	0.0131931	0.690064	-0.00795278	0.00716411	0.269383	-0.00296835	0.0108272	0.784479
cg00824566	-0.00843151	0.0188393	0.655359	0.00583884	0.0102301	0.569333	-0.00124333	0.015461	0.936052
cg00824584	0.011976	0.00517684	0.0225612	-0.00761945	0.00281113	0.00779675	-0.00904442	0.00424851	0.0354984
cg00824638	-0.0263076	0.0171848	0.128674	0.015971	0.00933173	0.0898126	0.0280435	0.0141032	0.0492456
cg00824663	-0.00638401	0.00597337	0.287524	0.00421248	0.00324366	0.19677	0.00708056	0.0049022	0.151479
cg00824681	-0.00694876	0.00644191	0.28309	0.00192245	0.00349809	0.583728	0.00527318	0.00528673	0.320742
cg00824714	0.00307354	0.00487921	0.530049	-0.00293565	0.00264951	0.27028	-0.00187157	0.00400425	0.641141
cg00824757	0.0287645	0.0142175	0.0454798	-0.0102822	0.0077204	0.185673	-0.0191628	0.011668	0.103375
cg00824767	-0.000716888	0.00444021	0.872032	0.000276439	0.00241113	0.908931	-0.00273951	0.00364398	0.453782
cg00824793	-0.00236266	0.00270057	0.38355	-0.00264301	0.00146647	0.0742369	0.00122116	0.0022163	0.582757
cg00824806	0.02105	0.015177	0.168256	-0.00754481	0.00824141	0.361944	-0.0155387	0.0124554	0.214846
cg00824853	0.00602202	0.0115444	0.60297	-0.00681485	0.00626884	0.27937	0.00569854	0.00947421	0.548759
cg00824880	0.00356918	0.00590728	0.546954	-0.00375807	0.00320778	0.243909	-0.00316147	0.00484797	0.515682
cg00824943	0.0398129	0.0196517	0.0451927	-0.0311507	0.0106713	0.00425819	-0.027937	0.0161277	0.0860338
cg00824944	-0.0417989	0.0522141	0.425129	0.0125568	0.0283533	0.65873	-0.00510251	0.0428509	0.905432
cg00824969	0.00393739	0.00985697	0.690335	0.00234079	0.00535254	0.662734	-0.00770416	0.00808938	0.342993
cg00824973	-0.00499467	0.00861493	0.563256	-0.000971494	0.00467809	0.835871	-0.00330001	0.00707007	0.641596
cg00824982	-0.00754698	0.00792678	0.343141	0.00354272	0.00430441	0.412263	0.0122437	0.00650532	0.0624643
cg00825031	0.00070274	0.00230149	0.760684	-0.000499547	0.00124976	0.690142	0.000629386	0.00188878	0.7396
cg00825047	0.00166458	0.00469848	0.723807	-0.00196162	0.00255137	0.44363	-0.00078962	0.00385593	0.838122
cg00825130	0.00491357	0.00667318	0.463106	-0.00233656	0.00362367	0.520397	7.35884e-05	0.00547652	0.989303
cg00825131	0.0109722	0.00925518	0.238367	0.00199807	0.00502576	0.69172	-0.00917022	0.00759551	0.229898
cg00825168	-0.000575861	0.00869132	0.947293	-0.00509455	0.00471957	0.282747	0.00408086	0.00713277	0.568402
cg00825173	0.00316157	0.00416599	0.449536	0.000849312	0.00226222	0.708062	-0.00254973	0.00341893	0.457398
cg00825177	0.00367506	0.00808356	0.650269	0.0031644	0.00438954	0.472503	-0.00298661	0.00663399	0.653453
cg00825292	0.0100684	0.00824556	0.224671	0.00525556	0.00447751	0.243023	-0.0171522	0.00676693	0.0126605
cg00825317	0.00476264	0.0071934	0.509302	3.65896e-05	0.00390617	0.992543	-0.0020194	0.00590345	0.732951
cg00825364	0.000507479	0.00915083	0.955875	0.000330109	0.00496909	0.947154	0.00035162	0.00750987	0.962741
cg00825407	0.000363781	0.0075554	0.961685	-0.00210654	0.00410274	0.608668	-4.53553e-05	0.00620054	0.994177
cg00825441	-0.0105868	0.010786	0.328486	0.0118143	0.00585702	0.0461192	-0.000461686	0.0088518	0.958498
cg00825462	-0.000752509	0.00253218	0.766891	0.0004246	0.00137503	0.758062	0.000427355	0.0020781	0.837447
cg00825491	-0.0106241	0.0266313	0.690717	0.00800726	0.0144614	0.580908	0.0111263	0.0218557	0.611716
cg00825497	-0.000270222	0.00302486	0.928979	5.95084e-05	0.00164256	0.971165	0.00104666	0.00248243	0.67412
cg00825543	0.00648027	0.0116699	0.579819	-0.00647342	0.00633701	0.309247	-0.00569814	0.00957723	0.553087
cg00825551	-0.00266551	0.0065096	0.682989	-0.00310999	0.00353485	0.380881	0.00483384	0.00534228	0.367534
cg00825558	0.00676463	0.00829152	0.41635	-0.00493251	0.00450247	0.275686	-0.0019381	0.00680466	0.776318
cg00825597	-0.00693742	0.0071868	0.336512	-0.00503715	0.00390258	0.199506	0.00751232	0.00589804	0.205455
cg00825705	0.00807222	0.0117854	0.494826	0.00156227	0.00639972	0.807596	2.79132e-05	0.009672	0.997703
cg00825734	0.0313294	0.0151732	0.0412951	-0.00418559	0.00823938	0.612472	-0.0307948	0.0124523	0.0149277
cg00825739	0.0013512	0.0134219	0.919995	0.00491867	0.00728837	0.501177	-0.00397654	0.011015	0.718784
cg00825764	-0.0125118	0.0182369	0.494113	-0.00309566	0.00990304	0.755179	-0.00399394	0.0149666	0.790079
cg00825779	0.0150397	0.00695443	0.0327366	-0.00826292	0.0037764	0.0307817	-0.0144545	0.00570734	0.0127321
cg00825967	-0.00394067	0.0123865	0.75098	0.00217849	0.00672612	0.74664	0.0020672	0.0101653	0.83923
cg00825969	0.00240664	0.00701829	0.732321	-0.00188086	0.00381108	0.622625	0.00290595	0.00575975	0.6149
cg00826203	-0.00339215	0.00645998	0.600569	0.000941019	0.00350791	0.789004	0.00206164	0.00530156	0.69812
cg00826268	0.0039589	0.0126797	0.755461	-0.0141032	0.00688534	0.0429115	0.000961539	0.0104059	0.926546
cg00826304	0.0177102	0.0186408	0.344157	-0.00825732	0.0101224	0.416407	0.00279261	0.0152981	0.85549
cg00826313	0.00207485	0.00684455	0.762356	-0.000895134	0.00371673	0.810128	-0.000470099	0.00561716	0.933455
cg00826390	0.00421128	0.0174095	0.809312	-0.011022	0.00945375	0.24618	0.000274438	0.0142876	0.98471
cg00826495	-0.00260609	0.00335225	0.438582	0.00271973	0.00182034	0.138019	0.000686632	0.00275111	0.803375
cg00826520	0.0157901	0.0100023	0.117288	-0.00385041	0.00543144	0.479878	-0.0149213	0.00820862	0.0718229
cg00826536	0.00709007	0.0165452	0.669106	-0.000324785	0.0089844	0.971228	-0.000296934	0.0135783	0.982593
cg00826537	-0.00483162	0.00594057	0.417788	-0.00202953	0.00322585	0.530558	0.00823425	0.00487528	0.0940561
cg00826603	0.0208412	0.0145164	0.153926	0.00338753	0.0078827	0.668224	-0.00700189	0.0119133	0.557912
cg00826610	-0.00133873	0.00271864	0.6234	0.00129598	0.00147628	0.381929	-0.000148589	0.00223113	0.947023
cg00826615	0.00745416	0.00637631	0.244915	-0.00143971	0.00346247	0.678363	-0.00589511	0.00523289	0.262384
cg00826623	0.00602494	0.00782163	0.442778	-0.000821329	0.00424731	0.847021	-0.00848218	0.00641902	0.189106
cg00826626	-0.00114611	0.00788733	0.884732	0.00025731	0.00428299	0.952203	0.00213418	0.00647295	0.742248
cg00826632	-0.013083	0.0134713	0.33359	0.00550185	0.00731519	0.45359	0.00619546	0.0110556	0.576351
cg00826638	0.00883337	0.015313	0.565215	-0.00665104	0.00831525	0.425516	-0.0153094	0.012567	0.225744
cg00826726	0.019474	0.00914299	0.035406	-0.00902283	0.00496484	0.0718861	-0.0146786	0.00750344	0.0529709
cg00826728	-0.00371947	0.00287983	0.199217	-0.000547841	0.00156381	0.726765	0.00256222	0.00236341	0.280682
cg00826780	0.00320861	0.00738355	0.664732	0.00213523	0.00400942	0.595418	7.03457e-05	0.00605951	0.990758
cg00826839	0.0022327	0.00785528	0.77677	0.00242907	0.00426558	0.570206	-0.0025622	0.00644665	0.691808
cg00826842	0.00225882	0.00337065	0.504172	0.00176244	0.00183034	0.337708	-0.00103486	0.00276622	0.709045
cg00826855	0.00523636	0.013784	0.704761	-0.0111321	0.00748499	0.139806	0.00288753	0.0113122	0.799
cg00826874	-0.000603314	0.0140599	0.965851	-0.00169251	0.00763482	0.824971	0.00510158	0.0115386	0.659263
cg00826892	0.0338401	0.0150034	0.0260801	-0.00836985	0.00814714	0.306516	-0.0324559	0.0123129	0.00960293
cg00826902	0.0052828	0.00904935	0.560566	-0.00671494	0.00491399	0.17457	-0.00391038	0.00742659	0.599575
cg00826921	-0.00212281	0.00546527	0.698457	0.0034319	0.00296776	0.250025	-0.000145327	0.00448522	0.974211
cg00826923	-0.00445732	0.0103782	0.668408	0.00029868	0.00563559	0.957829	0.0103203	0.00851716	0.228221
cg00826977	-0.00425057	0.00293714	0.15069	0.00193093	0.00159493	0.228617	0.00176558	0.00241044	0.465439
cg00826997	0.0112267	0.0102085	0.273843	-0.00884221	0.00554341	0.113562	0.00139212	0.00837784	0.868331
cg00827008	-0.0198567	0.0330561	0.549277	0.0105796	0.0179501	0.556808	0.0169351	0.0271283	0.533749
cg00827016	-0.000119466	0.0100464	0.990534	-0.00280068	0.0054554	0.608717	-0.00488871	0.00824484	0.554437
cg00827082	0.0143117	0.00764494	0.0638569	-0.00925907	0.00415137	0.0277529	-0.00672563	0.00627403	0.286075
cg00827083	0.0344986	0.0234793	0.1446	0.00882094	0.0127497	0.490488	-0.020518	0.0192689	0.289287
cg00827164	-0.00262848	0.00443073	0.554239	0.000552699	0.00240598	0.818737	0.000710813	0.00363619	0.845376
cg00827173	0.0103758	0.00909439	0.256388	0.00440023	0.00493844	0.374865	-0.00560957	0.00746355	0.453899
cg00827176	-0.000150339	0.00310474	0.961468	-0.000203416	0.00168594	0.904185	-0.000540135	0.00254799	0.832511
cg00827196	-0.000107903	0.0131084	0.993447	0.00293134	0.00711816	0.681279	0.00215111	0.0107578	0.841882
cg00827210	1.87285e-05	0.0146369	0.998981	0.00792658	0.00794815	0.320814	-0.000403463	0.0120122	0.973267
cg00827369	-0.0030389	0.00263906	0.252019	0.00177671	0.00143306	0.217688	0.000781421	0.00216581	0.718942
cg00827380	0.000961221	0.00397558	0.8094	0.00102175	0.00215882	0.636943	0.00242038	0.00326267	0.459764
cg00827382	-0.00760578	0.0219689	0.729849	-0.0201157	0.0119296	0.0945897	0.0145854	0.0180293	0.420271
cg00827392	-0.00157682	0.00287861	0.584959	6.14389e-05	0.00156314	0.968719	0.00248076	0.0023624	0.295974
cg00827395	-0.0206991	0.019831	0.298878	-0.000761827	0.0107687	0.943729	0.0258955	0.0162749	0.114449
cg00827519	0.0215093	0.0396796	0.588863	0.00802941	0.0215468	0.710127	-0.00657359	0.0325641	0.840394
cg00827581	-0.000787137	0.00631144	0.900976	0.00452934	0.00342725	0.189054	0.00194838	0.00517965	0.707522
cg00827622	-0.00165833	0.00301744	0.583722	0.000155042	0.00163854	0.924787	0.00215656	0.00247635	0.385724
cg00827663	0.00488226	0.00803485	0.544682	0.00136011	0.00436309	0.755836	-0.00284907	0.00659401	0.666537
cg00827745	0.0017835	0.00265329	0.502876	0.000324707	0.00144079	0.822112	-0.000569858	0.0021775	0.794039
cg00827748	0.00892252	0.0662973	0.893187	0.0115784	0.0360008	0.748355	0.0141415	0.0544086	0.795416
cg00827827	-0.0178737	0.0086919	0.042114	-0.00303373	0.00471988	0.521721	0.0112148	0.00713324	0.118779
cg00827853	-0.00518015	0.00717726	0.471983	-0.000119582	0.0038974	0.975578	0.00211448	0.00589021	0.720297
cg00827893	0.0053015	0.0113997	0.642809	-0.00152698	0.00619025	0.80562	-0.0162508	0.00935543	0.0851781
cg00827895	-0.000358057	0.0116443	0.975525	7.17276e-05	0.00632309	0.99097	-0.0107183	0.00955619	0.264471
cg00827939	0.0188145	0.0108546	0.0858392	-0.0203347	0.00589425	0.000796146	-0.0137394	0.00890808	0.125859
cg00827976	-0.00966357	0.0064061	0.134295	0.00571411	0.00347864	0.103316	0.00490856	0.00525733	0.352524
cg00827989	-0.00217483	0.00353885	0.540116	-0.00119039	0.00192167	0.536898	-0.000605824	0.00290425	0.835147
cg00828008	0.00568321	0.0173471	0.743824	0.00270538	0.00941985	0.7745	-0.0133971	0.0142364	0.348741
cg00828059	-0.00363022	0.00902105	0.688158	0.00180536	0.00489862	0.713176	0.00835158	0.00740336	0.261741
cg00828140	-0.00684456	0.0125714	0.587231	0.00159565	0.00682653	0.815619	0.0127527	0.010317	0.219063
cg00828154	-0.000198167	0.0278648	0.994339	-0.0278203	0.0151312	0.0686703	0.00631391	0.022868	0.782987
cg00828332	0.00118867	0.00883587	0.893231	-0.000506548	0.00479807	0.916113	-0.00231957	0.00725139	0.749667
cg00828341	-0.000164839	0.00784422	0.983272	0.001554	0.00425958	0.715943	-0.00471168	0.00643757	0.465784
cg00828377	-0.0133887	0.0113293	0.239846	0.00694878	0.00615207	0.261143	0.0048398	0.00929772	0.603736
cg00828386	0.00801475	0.013938	0.566447	-0.00611195	0.00756865	0.421101	-0.00472705	0.0114386	0.680226
cg00828439	-0.00102637	0.00806262	0.898935	0.00405852	0.00437817	0.355961	0.00289312	0.0066168	0.662795
cg00828455	0.00952918	0.00776056	0.222106	-0.00677954	0.00421415	0.110536	-0.0077718	0.00636891	0.224972
cg00828468	8.12014e-05	0.00396375	0.983693	0.00236092	0.0021524	0.275091	-0.000245976	0.00325296	0.939862
cg00828472	0.0077204	0.00425784	0.0725246	0.00196674	0.0023121	0.396822	-0.00735997	0.00349431	0.037455
cg00828556	-0.00420457	0.0119371	0.725342	0.0020028	0.00648211	0.757926	0.0131639	0.00979651	0.181798
cg00828602	-0.00594802	0.00309603	0.0572979	-0.000742442	0.00168121	0.659637	0.00656242	0.00254084	0.0111136
cg00828618	-0.031701	0.0233741	0.177799	-0.00734597	0.0126926	0.563935	0.0363015	0.0191826	0.0610639
cg00828698	-0.0047617	0.00713437	0.505894	0.00633691	0.00387411	0.104759	0.00225569	0.00585501	0.70079
cg00828709	0.00855243	0.0341968	0.802981	-0.00945486	0.0185696	0.611661	-0.00275176	0.0280645	0.92207
cg00828721	-0.00228123	0.0283749	0.936068	-0.00600827	0.0154081	0.697334	0.0130733	0.0232866	0.57566
cg00828744	-0.00369818	0.0099768	0.71159	0.00306012	0.00541761	0.573328	0.00512813	0.00818772	0.532403
cg00828762	-0.0188599	0.0172134	0.275622	0.00399504	0.00934722	0.669921	0.00619948	0.0141266	0.66163
cg00828791	6.13324e-05	0.00777725	0.993722	0.00573757	0.00422321	0.177059	-0.00281156	0.00638261	0.660438
cg00828798	0.00912612	0.00617359	0.142198	0.00568794	0.00335239	0.0925847	-0.012561	0.00506652	0.0146843
cg00828836	0.0045834	0.00793319	0.564614	0.00174639	0.00430789	0.685976	-0.00354746	0.00651058	0.586942
cg00828958	0.00268103	0.0112633	0.812298	-0.00105201	0.00611619	0.86375	-0.00424024	0.0092435	0.647336
cg00829016	-0.00360465	0.00273289	0.189912	0.001746	0.00148402	0.24192	0.00250864	0.00224282	0.265781
cg00829041	0.00909791	0.0131014	0.48888	-0.016732	0.00711431	0.0204582	0.0065058	0.010752	0.546373
cg00829063	0.00777534	0.010385	0.455632	-0.000283021	0.00563929	0.960064	0.000103828	0.00852275	0.990302
cg00829075	0.00120634	0.00265281	0.650193	-8.58286e-06	0.00144053	0.995257	-0.00326902	0.0021771	0.13608
cg00829091	0.000970023	0.00920752	0.916289	0.00625031	0.00499988	0.213919	-0.00580473	0.0075564	0.444022
cg00829125	0.0120207	0.0154732	0.4389	0.000377307	0.00840227	0.964264	-0.0114581	0.0126985	0.36886
cg00829136	0.027479	0.00963797	0.00520389	-0.00274394	0.00523362	0.601131	-0.0224814	0.00790965	0.00534011
cg00829182	0.0133871	0.0132505	0.314567	0.000810848	0.00719532	0.910481	-0.0107816	0.0108744	0.323635
cg00829246	-0.00346883	0.0202277	0.864154	0.0118252	0.0109841	0.284024	-0.00585244	0.0166004	0.725102
cg00829269	-0.0160246	0.00673458	0.0190606	0.00426129	0.00365702	0.246444	0.0138767	0.00552691	0.0135015
cg00829301	-0.0130531	0.0159591	0.415179	0.00159593	0.00866614	0.854229	0.00590413	0.0130973	0.653028
cg00829339	-0.00122732	0.00278297	0.660071	0.000376361	0.00151121	0.80379	0.002395	0.00228392	0.296644
cg00829356	0.0179726	0.0107972	0.0988457	-0.00957013	0.0058631	0.105483	-0.01653	0.008861	0.0647782
cg00829369	0.0213693	0.02047	0.298807	0.000161289	0.0111156	0.988449	-0.0100286	0.0167993	0.551755
cg00829400	-0.029209	0.0160808	0.0720336	0.0012364	0.00873222	0.887663	0.0274587	0.0131971	0.039788
cg00829404	0.0225412	0.0112706	0.0479651	-0.0121661	0.00612017	0.0493107	-0.0142099	0.00924952	0.127341
cg00829406	0.000803073	0.00285294	0.778864	-0.000100874	0.00154921	0.948202	-0.00154861	0.00234134	0.509727
cg00829409	0.0224397	0.0160896	0.165926	-0.0085922	0.00873701	0.327556	-0.015873	0.0132044	0.231905
cg00829435	-0.00766193	0.0101653	0.452621	0.00550464	0.00551999	0.320846	0.0029376	0.00834245	0.725417
cg00829438	-0.00312579	0.0085967	0.716852	0.0045663	0.00466819	0.330134	0.0013809	0.00705511	0.845183
cg00829456	0.00558049	0.0036593	0.130125	-0.00324204	0.00198708	0.105631	-0.00345648	0.0030031	0.25224
cg00829575	-0.00363742	0.00825103	0.660191	0.00496231	0.00448048	0.270477	-0.00144061	0.00677143	0.831918
cg00829594	-0.0162757	0.020918	0.438197	0.00470603	0.0113589	0.679459	0.0236061	0.0171669	0.171898
cg00829607	0.0136204	0.0102922	0.188459	-0.00454191	0.00558891	0.418165	-0.0158924	0.0084466	0.0625458
cg00829641	-0.00337279	0.00943532	0.721429	0.00197028	0.00512358	0.701312	0.0104915	0.00774335	0.178223
cg00829646	-0.00666392	0.0214627	0.756777	0.00237928	0.0116547	0.838615	0.00608611	0.0176139	0.730357
cg00829656	-0.0069157	0.0193146	0.720988	-0.000982517	0.0104882	0.925535	-0.00183418	0.015851	0.90809
cg00829747	0.0162893	0.00880871	0.0671106	-0.00941195	0.00478331	0.0516238	-0.0165623	0.0072291	0.0238653
cg00829753	0.00416144	0.0073028	0.569948	0.00268022	0.00396557	0.50054	-0.00684089	0.00599324	0.256168
cg00829786	-0.00162499	0.0116944	0.88974	-0.00686338	0.00635029	0.282151	0.0054065	0.0095973	0.574353
cg00829809	0.0109489	0.00670942	0.105566	-0.00280739	0.00364336	0.442625	-0.00950556	0.00550626	0.0870979
cg00829845	0.0400543	0.0153143	0.0101604	-0.0030897	0.00831597	0.710951	-0.0288433	0.0125681	0.0236321
cg00829858	-0.0111833	0.020351	0.583761	0.00719707	0.011051	0.516238	0.013553	0.0167016	0.418842
cg00829944	-0.00224315	0.00326677	0.493743	-0.00122149	0.00177392	0.492536	0.00279415	0.00268096	0.299595
cg00829961	0.00268047	0.00508356	0.59906	0.00543803	0.00276048	0.0513567	-0.00552089	0.00417196	0.188469
cg00829978	0.0326323	0.0169517	0.0568096	0.00591774	0.00920513	0.521643	-0.0246677	0.0139119	0.0789729
cg00829990	-0.0130568	0.0157672	0.409409	0.0113005	0.00856193	0.189624	-0.00127778	0.0129398	0.921518
cg00830029	0.0086976	0.0122876	0.480545	-0.00382875	0.00667243	0.567264	-0.00174885	0.0100842	0.862636
cg00830086	-0.012938	0.0119724	0.282215	0.00517274	0.00650124	0.427946	0.00616312	0.00982543	0.531787
cg00830087	-0.00612483	0.0165559	0.712133	0.00407234	0.00899021	0.651459	-0.00212974	0.0135871	0.875731
cg00830116	0.00180326	0.00670919	0.788606	-0.0023604	0.00364323	0.518408	-0.00255604	0.00550607	0.643405
cg00830121	0.0363673	0.0164016	0.0286586	-0.00450337	0.00890641	0.614127	-0.0307766	0.0134604	0.0241422
cg00830139	0.019089	0.00779992	0.0159738	0.00457502	0.00423552	0.282436	-0.0161884	0.00640121	0.0128579
cg00830170	0.0298343	0.0107596	0.00652931	-0.0149079	0.00584271	0.0120979	-0.0223309	0.00883018	0.0128589
cg00830215	0.00255842	0.00899547	0.776629	-0.00717066	0.00488473	0.144965	-0.00446899	0.00738237	0.546187
cg00830252	-0.00175592	0.00900482	0.845754	-0.00688379	0.00488981	0.162015	-8.73593e-05	0.00739005	0.99059
cg00830283	0.00332919	0.0100741	0.741673	-0.00026587	0.00547044	0.961325	-0.00588212	0.00826757	0.4783
cg00830313	0.0144467	0.0116302	0.216816	-0.0153751	0.00631546	0.01652	0.00382015	0.00954466	0.689756
cg00830325	0.00882566	0.00764264	0.250678	0.00133868	0.00415011	0.747637	-0.0057338	0.00627213	0.362626
cg00830338	0.000872097	0.00891631	0.922262	-0.00578298	0.00484174	0.234891	0.0067314	0.0073174	0.359629
cg00830393	-0.00200422	0.00580047	0.730358	0.00117017	0.00314978	0.710973	0.0013697	0.00476031	0.774092
cg00830401	0.00875543	0.0229548	0.703627	0.0160564	0.012465	0.200406	-0.00202558	0.0188385	0.91457
cg00830419	-0.0101064	0.0101008	0.319238	0.000756163	0.00548495	0.890602	0.0142957	0.00828949	0.0874151
cg00830420	0.00333995	0.0103249	0.746942	-0.00479451	0.00560664	0.394328	0.000327901	0.0084734	0.969202
cg00830435	-0.0162084	0.0185719	0.384707	0.00166319	0.0100849	0.869311	0.0202529	0.0152415	0.186664
cg00830444	-0.0135105	0.00816094	0.100673	0.00242714	0.00443156	0.585012	0.0104911	0.00669749	0.120124
cg00830459	0.00970438	0.0150041	0.51912	0.0080911	0.00814752	0.322853	-0.0113812	0.0123135	0.35736
cg00830492	-0.0252462	0.0198647	0.206443	0.0201035	0.010787	0.0650329	0.01324	0.0163025	0.418461
cg00830526	0.000247308	0.00340866	0.942294	-0.00206032	0.00185098	0.268093	-0.000620374	0.00279741	0.824906
cg00830596	-0.0062328	0.0182128	0.732837	0.0117528	0.00988991	0.237251	0.00564262	0.0149468	0.706519
cg00830599	0.000763052	0.0091353	0.933584	-0.00204359	0.00496066	0.68117	0.0033253	0.00749712	0.658244
cg00830604	-0.014429	0.0200321	0.472873	-0.0157445	0.0108779	0.150631	0.0281156	0.0164399	0.0900465
cg00830614	0.00700702	0.0113196	0.537186	-0.00159842	0.00614679	0.795318	0.000893644	0.00928974	0.923539
cg00830681	-0.00684115	0.0104355	0.513474	0.0052435	0.00566672	0.356828	-0.00143454	0.0085642	0.867281
cg00830706	0.00720317	0.0212899	0.735754	-0.00535563	0.0115609	0.644097	0.00298802	0.0174721	0.864525
cg00830710	0.0193826	0.0112798	0.0885477	0.00730868	0.00612518	0.235351	-0.0110316	0.00925709	0.235945
cg00830735	1.16374e-05	0.00234828	0.996055	-0.000778054	0.00127517	0.543015	-0.00104481	0.00192718	0.588816
cg00830755	0.00236986	0.0169783	0.889245	0.00334217	0.00921956	0.717668	0.0117079	0.0139337	0.402585
cg00830767	0.00683268	0.00412502	0.100491	-0.0011661	0.00223997	0.603703	-0.00624534	0.00338531	0.0677518
cg00830813	-0.0141987	0.01143	0.216794	0.00712045	0.00620673	0.253782	0.0127866	0.00938033	0.175627
cg00830817	0.000708987	0.00533194	0.89446	-0.000777307	0.00289536	0.788843	-0.00239167	0.0043758	0.585783
cg00830850	0.00582959	0.00734306	0.428969	-0.00013602	0.00398744	0.97285	-0.00465607	0.00602628	0.441399
cg00830934	0.00925293	0.00858262	0.283347	0.00171081	0.00466054	0.714262	-0.00655029	0.00704356	0.354423
cg00831028	-0.00555731	0.0024433	0.0248747	0.00202044	0.00132676	0.13067	0.00263233	0.00200516	0.19199
cg00831048	0.000994462	0.00589181	0.866274	-0.0043134	0.00319938	0.180364	0.00101794	0.00483527	0.833648
cg00831051	0.0160682	0.012957	0.21757	-0.0110336	0.0070359	0.11971	-0.00551066	0.0106335	0.605334
cg00831088	-0.00165643	0.00408448	0.685866	-0.00214306	0.00221796	0.336048	0.00119452	0.00335204	0.722255
cg00831126	-0.0186538	0.0143941	0.197711	0.00431472	0.00781627	0.582056	0.00897169	0.0118129	0.449187
cg00831127	-0.016923	0.0119107	0.158198	0.00309459	0.00646777	0.63327	0.0136151	0.00977485	0.166467
cg00831171	-0.01935	0.0132501	0.147038	0.017278	0.00719506	0.0180103	0.0139964	0.010874	0.200748
cg00831182	0.0298285	0.0159454	0.0640491	-0.00590096	0.00865869	0.496983	-0.0221315	0.013086	0.0936245
cg00831222	-0.00645683	0.0139323	0.643962	0.000691772	0.00756552	0.927311	0.00187592	0.0114339	0.86998
cg00831233	-0.00534297	0.00332289	0.110717	0.00245694	0.0018044	0.176094	0.00230993	0.00272701	0.398803
cg00831237	0.0035665	0.00719895	0.621292	0.00553568	0.00390918	0.159579	-0.00433823	0.00590801	0.46433
cg00831247	-0.0147779	0.0164233	0.370185	0.00323161	0.00891817	0.717776	0.00661135	0.0134782	0.624741
cg00831276	0.0267105	0.0159067	0.0959514	-0.0206419	0.00863765	0.01856	-0.0263616	0.0130542	0.0458777
cg00831283	0.00218798	0.00198264	0.272189	-0.000799985	0.00107662	0.459032	-0.00150834	0.00162711	0.355953
cg00831331	-0.0060555	0.00870457	0.488104	-0.00010799	0.00472677	0.981814	0.00940861	0.00714364	0.190555
cg00831358	-0.0034657	0.00310006	0.266025	0.000888448	0.0016834	0.598721	0.00225804	0.00254415	0.376723
cg00831380	0.00728672	0.0121995	0.551537	0.00246285	0.00662458	0.710776	-0.00608294	0.0100118	0.544722
cg00831466	-0.0030937	0.0107386	0.773819	0.000897344	0.00583129	0.877983	0.0036322	0.00881292	0.681035
cg00831470	-0.0125514	0.00786412	0.113351	-0.00137975	0.00427038	0.747235	0.0125625	0.0064539	0.0541442
cg00831471	0.0109319	0.00735156	0.139871	-0.00432181	0.00399205	0.281352	-0.00492083	0.00603326	0.416482
cg00831529	0.00413919	0.010881	0.704379	0.0077273	0.00590863	0.193668	-0.00829956	0.00892981	0.354706
cg00831536	-0.00721736	0.00865427	0.406108	-0.000769537	0.00469945	0.870228	0.00750219	0.00710235	0.293147
cg00831560	-0.00447852	0.00885118	0.613884	0.00199068	0.00480638	0.679552	0.00608125	0.00726396	0.404306
cg00831633	0.0038283	0.00332058	0.25145	-0.000840969	0.00180314	0.641858	-0.00172473	0.00272512	0.528113
cg00831672	-0.0027711	0.00183294	0.133444	0.00178818	0.000995326	0.0751465	0.000481594	0.00150425	0.749458
cg00831698	0.00435416	0.0126472	0.731295	0.000951639	0.00686772	0.890046	-0.00578188	0.0103793	0.578619
cg00831710	-9.18657e-05	0.00562719	0.987004	0.00570942	0.00305568	0.0643584	-0.00520705	0.0046181	0.261971
cg00831726	0.00171734	0.0152091	0.910304	-0.00777097	0.00825887	0.348806	-0.00230752	0.0124818	0.853671
cg00831735	-0.00182345	0.0072208	0.801104	0.00513437	0.00392105	0.193114	0.00160074	0.00592594	0.787571
cg00831770	0.00215749	0.0147006	0.883588	0.00287908	0.00798272	0.719042	0.00602806	0.0120644	0.618316
cg00831909	0.00229672	0.00621851	0.712587	-0.00428332	0.00337678	0.20731	0.00690892	0.00510338	0.178578
cg00831928	-0.00365005	0.00410276	0.375591	0.000371593	0.00222789	0.86784	0.00334585	0.00336704	0.322546
cg00831929	0.00942144	0.0191147	0.623073	0.0150823	0.0103797	0.149053	-0.0163392	0.015687	0.299891
cg00831931	-0.00609095	0.0104306	0.560449	0.00355587	0.00566402	0.531437	-0.0026388	0.00856013	0.758463
cg00831970	0.00434675	0.0106391	0.683654	0.00246692	0.00577724	0.670209	-0.00684388	0.00873124	0.43482
cg00832101	-0.00122344	0.00265549	0.645908	0.000352866	0.00144199	0.807138	0.0033845	0.0021793	0.123291
cg00832105	0.0116577	0.0193767	0.548657	-0.00393054	0.010522	0.709454	-0.0169582	0.015902	0.288568
cg00832112	0.0194041	0.0116517	0.0986913	-0.00644622	0.00632714	0.310524	-0.015493	0.00956231	0.10805
cg00832148	-0.0078242	0.0130067	0.548712	0.00226016	0.00706293	0.749573	0.000653404	0.0106743	0.951301
cg00832199	0.00914736	0.00652556	0.163798	-0.00342418	0.00354352	0.336002	-0.00878058	0.00535537	0.103949
cg00832222	0.00270923	0.0274713	0.921619	-0.0205766	0.0149175	0.170582	0.00657428	0.022545	0.771137
cg00832270	0.00804477	0.00560674	0.15417	-0.00366061	0.00304458	0.231814	-0.00313195	0.00460132	0.497515
cg00832308	0.00245964	0.00323648	0.448896	-0.00259622	0.00175748	0.142468	-0.00418466	0.00265611	0.118016
cg00832321	0.0202781	0.0139256	0.148193	-0.0169676	0.00756191	0.0268463	-0.02278	0.0114284	0.0487072
cg00832327	-0.00580013	0.007855	0.461844	0.000509061	0.00426543	0.905219	0.00302066	0.00644641	0.640297
cg00832329	0.003527	0.0279292	0.899738	-0.0116268	0.0151661	0.444946	-0.0039919	0.0229208	0.86206
cg00832367	0.00674803	0.00644669	0.297513	0.00545329	0.00350069	0.122159	-0.00838172	0.00529065	0.116007
cg00832457	0.0199977	0.0127392	0.11934	-0.00224422	0.00691767	0.746237	-0.0167549	0.0104548	0.111889
cg00832476	-0.0487187	0.0166867	0.00425187	0.0408147	0.00906122	1.66639e-05	0.0332976	0.0136944	0.0166519
cg00832491	0.00275424	0.0115357	0.811737	0.00103963	0.00626411	0.868488	-0.00655804	0.00946706	0.489944
cg00832517	-0.002885	0.00452564	0.525137	0.00166713	0.00245752	0.498956	0.00221129	0.00371408	0.552813
cg00832546	-0.00808048	0.0194427	0.678509	0.0206723	0.0105578	0.0527614	0.00616479	0.0159562	0.699978
cg00832547	-0.00150107	0.0102932	0.884322	0.00811927	0.00558944	0.149179	-0.0125917	0.00844742	0.138928
cg00832555	0.0163401	0.00801003	0.0437509	-0.00492921	0.00434962	0.259572	-0.00921652	0.00657365	0.163719
cg00832563	-0.0253478	0.0177285	0.155616	0.0160415	0.00962696	0.098497	0.0293416	0.0145494	0.0461641
cg00832581	-0.00398537	0.0083076	0.632374	0.00306805	0.0045112	0.497872	-0.000252144	0.00681785	0.970566
cg00832635	-0.00324786	0.0097265	0.739076	-0.00243803	0.00528169	0.645279	0.00419917	0.00798231	0.599906
cg00832644	-6.1754e-05	0.00829463	0.994073	0.0015884	0.00450416	0.725025	-0.00146978	0.00680721	0.829454
cg00832650	-0.00765502	0.00861681	0.376273	-0.00425592	0.00467911	0.365045	0.00843892	0.00707161	0.235299
cg00832661	0.000625566	0.00642589	0.922625	0.0044881	0.00348939	0.20107	0.000398007	0.00527358	0.939976
cg00832703	-0.00536419	0.00772779	0.489057	-7.44763e-06	0.00419635	0.998587	0.00480573	0.00634202	0.450214
cg00832811	-0.00571114	0.0108379	0.599281	0.00249611	0.00588518	0.672296	0.000572938	0.00889438	0.948756
cg00832850	-5.82501e-07	0.00391067	0.999881	-0.000577199	0.00212358	0.786281	-0.00134551	0.00320939	0.675857
cg00832868	0.000981127	0.00621259	0.874805	0.000275037	0.00337357	0.935171	-0.00239375	0.00509853	0.639643
cg00832928	-0.0110908	0.0114704	0.335712	-0.00207459	0.00622866	0.739714	0.00520499	0.00941347	0.581434
cg00832994	0.00170861	0.00302249	0.573021	0.00202938	0.00164127	0.21892	-0.000951799	0.00248048	0.70193
cg00833080	-0.0167693	0.0160298	0.297793	0.00880159	0.0087045	0.314161	0.0114624	0.0131552	0.385479
cg00833142	-0.0172225	0.0203575	0.399388	-0.00332197	0.0110545	0.764357	0.011646	0.0167069	0.487224
cg00833187	-0.0158739	0.0150744	0.294633	0.00920538	0.00818573	0.263221	0.0162737	0.0123712	0.191094
cg00833257	-0.0199082	0.0129828	0.12804	0.00482026	0.00704991	0.495581	0.0142609	0.0106547	0.183504
cg00833342	0.0055152	0.00748277	0.462659	-0.00793621	0.0040633	0.0533427	0.00201437	0.00614094	0.743517
cg00833344	-0.00629003	0.0174004	0.718428	-0.00189502	0.00944876	0.841415	0.000628341	0.0142801	0.964983
cg00833350	-0.00653215	0.00847048	0.442262	1.47733e-05	0.00459965	0.997443	0.00746192	0.00695153	0.285431
cg00833352	0.00608801	0.00713423	0.395319	-0.00102257	0.00387403	0.792309	-0.00548772	0.00585489	0.350664
cg00833364	-0.00119284	0.00798528	0.881528	-0.00266742	0.00433617	0.539723	0.00786803	0.00655333	0.232479
cg00833393	-0.00152423	0.00309534	0.623397	0.00166875	0.00168083	0.32298	-0.00048974	0.00254027	0.847478
cg00833394	0.00121224	0.0062479	0.846515	0.00213553	0.00339274	0.530367	0.000329246	0.00512751	0.948918
cg00833398	0.0157384	0.0130926	0.231914	0.0046899	0.00710957	0.510851	-0.0139038	0.0107448	0.198377
cg00833441	0.00491323	0.00767351	0.523319	-0.00225021	0.00416688	0.590272	-0.00540924	0.00629747	0.392233
cg00833448	-0.00655014	0.00471256	0.167355	0.000953981	0.00255902	0.710021	0.00661182	0.00386749	0.0901612
cg00833479	-0.00510691	0.0198196	0.797143	-0.0118767	0.0107624	0.272204	0.00201572	0.0162654	0.901599
cg00833487	0.00210382	0.00609965	0.730822	-0.000860182	0.00331224	0.795582	-0.00141663	0.00500584	0.777712
cg00833524	0.0427923	0.0217343	0.0514816	0.004208	0.0118022	0.722116	-0.0234295	0.0178368	0.191732
cg00833537	-0.000382802	0.00300709	0.898936	-0.000463666	0.00163291	0.776982	-0.00131461	0.00246785	0.59532
cg00833552	-0.000845231	0.0131057	0.948695	0.00557977	0.00711668	0.434701	-0.00581717	0.0107556	0.589703
cg00833562	-0.0340783	0.0134542	0.0127217	0.0236553	0.0073059	0.00159235	0.0274427	0.0110415	0.014445
cg00833605	-0.000699183	0.00880525	0.936855	-0.00669815	0.00478143	0.164069	0.00428158	0.00722626	0.55473
cg00833614	0.0293277	0.0251934	0.2469	-0.0136741	0.0136805	0.319731	-0.0127005	0.0206756	0.540303
cg00833639	0.0037041	0.0130437	0.776963	-0.00385421	0.00708301	0.587441	-0.00264381	0.0107047	0.805386
cg00833661	0.00202094	0.00798724	0.800724	-0.0011765	0.00433724	0.786702	0.000649844	0.00655494	0.921209
cg00833688	-0.00491927	0.00846763	0.562463	-0.000966989	0.0045981	0.833821	0.00772018	0.00694918	0.269013
cg00833703	0.00135815	0.00844587	0.872541	-0.00270518	0.00458628	0.556506	0.00295476	0.00693132	0.670729
cg00833747	-0.0267554	0.0177133	0.13379	0.00212876	0.00961867	0.825257	0.0155343	0.0145369	0.287584
cg00833777	-0.0155159	0.00945026	0.103478	-0.000813249	0.00513169	0.874373	0.008913	0.00775561	0.252953
cg00833795	-0.0267523	0.0158118	0.0934916	0.00893909	0.00858612	0.300108	0.0176194	0.0129763	0.177304
cg00833822	0.012803	0.0104653	0.223802	-0.00791643	0.00568289	0.16642	-0.0105532	0.00858865	0.221794
cg00833893	-0.00844818	0.0179303	0.638453	-0.00400182	0.0097365	0.681863	0.00494137	0.0147149	0.737657
cg00833989	-0.00416204	0.00237292	0.0822203	0.000618734	0.00128855	0.632053	0.00372452	0.0019474	0.0584053
cg00834034	-0.00404565	0.0124547	0.745926	0.00200472	0.00676314	0.767469	0.00379651	0.0102213	0.711029
cg00834067	0.0115253	0.00861042	0.183485	-0.00326018	0.00467564	0.487106	-0.00760794	0.00706637	0.283997
cg00834073	0.00134499	0.00930752	0.885366	-0.000310664	0.00505418	0.951099	0.000399658	0.00763846	0.958367
cg00834155	-0.0187545	0.0206646	0.366091	0.00931854	0.0112213	0.408093	0.0190412	0.0169589	0.263975
cg00834192	0.00553658	0.00552921	0.318864	-0.00376401	0.00300248	0.212633	-0.00338521	0.00453769	0.457247
cg00834223	-0.00526712	0.00975599	0.590367	0.00298832	0.0052977	0.57385	-0.00566671	0.00800651	0.480589
cg00834229	0.00188981	0.0058582	0.747617	0.00035074	0.00318113	0.912407	-0.00576252	0.00480769	0.233257
cg00834234	-0.00800377	0.0128277	0.533955	0.00798672	0.00696568	0.254043	0.00272278	0.0105274	0.796397
cg00834319	0.0011614	0.00293236	0.692826	8.29311e-05	0.00159234	0.958558	0.000233123	0.00240652	0.923005
cg00834379	0.00158795	0.00538223	0.768523	0.00233074	0.00292266	0.426894	0.00247299	0.00441707	0.576706
cg00834400	0.00137743	0.00567943	0.808821	-0.000910771	0.00308405	0.768309	0.00023009	0.00466097	0.960718
cg00834440	0.00735646	0.0081215	0.367021	-0.00766639	0.00441015	0.0849468	-0.00557866	0.00666513	0.404411
cg00834472	-0.0460535	0.0358492	0.201615	-0.00231126	0.0194669	0.905707	0.0387709	0.0294206	0.190304
cg00834511	-0.00489215	0.0128801	0.704809	-0.00218883	0.00699414	0.754909	0.0045695	0.0105704	0.666374
cg00834519	-0.0408449	0.026847	0.131029	0.0378132	0.0145785	0.0107846	0.0179219	0.0220327	0.417731
cg00834536	0.0094971	0.0151425	0.531839	0.00378139	0.00822268	0.646515	-0.0125607	0.0124271	0.314351
cg00834537	0.00915268	0.00707864	0.19872	-0.00351822	0.00384385	0.362043	-0.00360119	0.00580927	0.536604
cg00834581	-0.026014	0.0140205	0.0662126	0.0155478	0.00761343	0.0435275	0.0131363	0.0115063	0.256073
cg00834585	-0.0121582	0.0096761	0.21159	0.00275831	0.00525433	0.600668	0.00909675	0.00794095	0.254468
cg00834587	0.0472855	0.0281492	0.0958309	-0.0487383	0.0152856	0.00186273	-0.035588	0.0231014	0.126306
cg00834712	0.00325833	0.00969092	0.737341	-0.00526408	0.00526237	0.319349	-0.00618387	0.00795311	0.438509
cg00834738	0.0042905	0.0143683	0.765802	-0.00812122	0.00780229	0.300216	0.00807279	0.0117917	0.495027
cg00834755	-0.00863646	0.00657264	0.191579	0.00524171	0.00356908	0.144783	0.00618769	0.00539401	0.253812
cg00834779	0.00166578	0.00328929	0.613572	-0.0030076	0.00178615	0.0950485	-0.00284441	0.00269944	0.294329
cg00834796	0.0047207	0.00431857	0.276731	0.00297201	0.00234507	0.207709	-0.00490406	0.00354415	0.169249
cg00834858	0.00583823	0.00572815	0.310336	-0.00263053	0.0031105	0.39956	-0.00236059	0.00470095	0.616565
cg00834899	-0.0154295	0.014588	0.292517	0.0057472	0.00792161	0.46968	0.00637002	0.0119721	0.595748
cg00834922	-0.00989127	0.00878448	0.262619	0.00167592	0.00477016	0.72601	0.00387362	0.00720922	0.592135
cg00834923	0.00325142	0.0161189	0.840513	0.0147656	0.00875291	0.0944488	-0.00241872	0.0132284	0.855258
cg00834924	-0.0067258	0.00963608	0.486662	-0.0047065	0.0052326	0.370374	0.0058728	0.00790811	0.459289
cg00834958	0.00702713	0.00408814	0.0884443	-0.00414305	0.00221995	0.0646649	-0.00204627	0.00335504	0.543179
cg00834966	0.00683994	0.0117454	0.561523	-0.000771458	0.00637801	0.903947	-0.00386153	0.00963919	0.689486
cg00834988	0.00489229	0.00875722	0.577531	0.00295719	0.00475536	0.535317	-0.00246224	0.00718685	0.732551
cg00834994	-0.00853051	0.00947218	0.369776	0.00686776	0.00514359	0.184565	0.0068786	0.0077736	0.378158
cg00835021	-0.0227498	0.0117698	0.0558204	0.0156913	0.00639125	0.0156501	0.0167055	0.00965921	0.0865273
cg00835031	0.00250666	0.00306586	0.415351	-0.0018461	0.00166483	0.269899	-0.00263292	0.00251608	0.297654
cg00835193	-0.00542354	0.00906983	0.551085	0.000615662	0.00492511	0.900748	0.00120688	0.00744339	0.871492
cg00835203	-0.00329616	0.00589481	0.577187	0.00129154	0.003201	0.687378	-0.000265456	0.00483773	0.95634
cg00835232	0.00398346	0.0194641	0.838219	-0.000358141	0.0105694	0.973031	-0.0109706	0.0159738	0.49366
cg00835249	-0.0173184	0.00919971	0.0624112	0.00667388	0.00499564	0.184325	0.00786479	0.00754999	0.299837
cg00835279	-0.0166537	0.0150847	0.271996	-0.00908465	0.00819132	0.269824	0.00879583	0.0123797	0.478895
cg00835345	-0.000267683	0.00252046	0.915614	0.000405106	0.00136866	0.767799	-0.0022597	0.00206848	0.277026
cg00835389	0.0159551	0.00849864	0.063117	-0.00877468	0.00461494	0.0598706	-0.00937946	0.00697463	0.181457
cg00835400	0.00823777	0.0117996	0.486562	0.000784107	0.00640742	0.902825	-0.00280579	0.00968364	0.772557
cg00835429	0.00378379	0.00288656	0.192646	-0.00209236	0.00156746	0.184674	-0.00252506	0.00236893	0.2888
cg00835464	0.00629678	0.00676165	0.353764	0.000116342	0.00367172	0.97478	-0.00930309	0.00554912	0.0964809
cg00835521	-0.0163583	0.0179155	0.363198	0.00253678	0.00972851	0.794767	0.024538	0.0147029	0.0979759
cg00835526	-0.0270337	0.0160817	0.0955962	0.0187075	0.0087327	0.0343802	0.0216056	0.0131979	0.104478
cg00835612	-0.00355201	0.00237516	0.137652	0.00114625	0.00128976	0.376086	0.00217649	0.00194924	0.266603
cg00835664	0.00957526	0.0158393	0.546739	-0.00175563	0.00860107	0.838639	-0.000930934	0.0129989	0.943037
cg00835705	0.00480569	0.0164883	0.771248	-0.0160026	0.00895351	0.0766434	0.00765374	0.0135316	0.572804
cg00835745	-0.0559172	0.0263642	0.036172	0.00754207	0.0143163	0.599382	0.0601105	0.0216365	0.00642867
cg00835771	0.00215014	0.00254754	0.400498	0.000613432	0.00138337	0.658323	-0.00199854	0.00209071	0.341211
cg00835812	-0.0817851	0.120664	0.499326	3.66439e-05	0.0655231	0.999555	0.0361979	0.0990261	0.715411
cg00835818	0.016558	0.0114091	0.149542	-0.00230117	0.00619535	0.711028	-0.0130371	0.00936314	0.166615
cg00835825	-0.0043603	0.0100133	0.664088	0.00938441	0.00543743	0.0871746	0.00508209	0.00821767	0.537568
cg00835828	0.0168941	0.00725483	0.0217043	-0.00540688	0.00393953	0.172709	-0.0157773	0.00595387	0.00923744
cg00835832	-0.00151854	0.00231075	0.512448	-0.000116479	0.00125479	0.926209	0.000153892	0.00189638	0.93547
cg00835857	-0.00890952	0.00464308	0.0575908	-0.00175225	0.00252129	0.488532	0.00666846	0.00381046	0.0829003
cg00835885	-0.00333552	0.0137471	0.808741	0.00152514	0.00746498	0.838492	-0.0124754	0.0112819	0.271231
cg00835943	0.0112022	0.00825047	0.177316	0.00303588	0.00448018	0.499432	-0.0123205	0.00677097	0.0715382
cg00835999	0.00908935	0.00811243	0.264974	-0.00289335	0.00440522	0.512681	-0.0156109	0.00665768	0.0208313
cg00836007	-0.00969233	0.0158646	0.5425	0.0060393	0.00861484	0.484762	0.00601526	0.0130197	0.644986
cg00836031	-0.0104653	0.00931298	0.263573	0.00348657	0.00505715	0.492002	0.00259964	0.00764295	0.734403
cg00836037	0.0131476	0.0196751	0.505384	-0.0130073	0.010684	0.226036	-0.00889344	0.0161469	0.582899
cg00836047	0.0108123	0.0215673	0.617144	-0.0216431	0.0117115	0.0672864	0.00616818	0.0176998	0.72814
cg00836091	-0.000620216	0.00223206	0.781636	-0.000219601	0.00121206	0.856559	-0.000851431	0.0018318	0.64299
cg00836097	-0.0130714	0.0153045	0.394912	-0.000672563	0.00831069	0.935647	0.0222882	0.0125601	0.0787423
cg00836101	-0.00326887	0.026121	0.900638	-0.0249942	0.0141842	0.080828	-0.0031471	0.0214369	0.883552
cg00836119	-0.00162818	0.00309775	0.600224	0.0023478	0.00168215	0.165611	-0.00120659	0.00254225	0.636002
cg00836161	-0.0166433	0.0903997	0.854267	-9.05029e-06	0.0490889	0.999853	0.0046682	0.0741889	0.949942
cg00836200	-0.00842247	0.0076858	0.275539	-0.00392404	0.00417355	0.349167	0.00668777	0.00630756	0.29134
cg00836227	0.000464053	0.00808395	0.954327	0.00365379	0.00438975	0.407018	-0.0024801	0.00663431	0.709251
cg00836271	-0.0068369	0.00999437	0.495366	0.00541902	0.00542715	0.320228	0.0009078	0.00820214	0.912073
cg00836272	-0.0157113	0.0187797	0.404626	0.0182676	0.0101978	0.0759897	0.018751	0.015412	0.226344
cg00836302	-0.000234641	0.0164047	0.988614	-0.00566026	0.00890811	0.526484	0.0159994	0.013463	0.237235
cg00836308	0.00824666	0.00823869	0.31904	-0.002103	0.00447378	0.639235	-0.00641783	0.0067613	0.344599
cg00836378	-0.00571743	0.00780379	0.465331	0.00189185	0.00423762	0.656156	0.00561203	0.00640438	0.382788
cg00836388	-0.0175992	0.0112017	0.119027	0.0102739	0.00608277	0.0940487	0.0105851	0.00919298	0.252052
cg00836419	-0.00614291	0.0100979	0.544218	0.0121013	0.00548336	0.0293973	-0.00146966	0.00828709	0.859565
cg00836482	0.00665761	0.00745627	0.373867	-0.00348879	0.00404891	0.390749	-0.00772163	0.00611919	0.209664
cg00836542	0.0381353	0.0231753	0.102718	-0.00172088	0.0125847	0.891483	-0.00602787	0.0190194	0.751896
cg00836571	0.000166982	0.00217648	0.938985	-0.000138805	0.00118187	0.906722	-0.000560971	0.00178618	0.754069
cg00836605	-0.00652668	0.00370367	0.0808099	0.00519873	0.00201117	0.0110485	0.00386486	0.00303952	0.20622
cg00836641	-0.0316521	0.0113498	0.00623598	0.00665676	0.00616316	0.282465	0.0232632	0.00931449	0.0139867
cg00836662	-0.00111321	0.0145255	0.93905	0.00157668	0.00788764	0.841934	-0.0120469	0.0119207	0.314433
cg00836705	0.0093427	0.00873254	0.287019	0.0029757	0.00474195	0.531615	-0.00409342	0.00716659	0.569042
cg00836737	0.022949	0.0141381	0.10741	-0.0083201	0.00767731	0.280856	-0.0127712	0.0116028	0.273433
cg00836755	-0.00210507	0.00335965	0.532236	-0.000426619	0.00182436	0.815539	0.00264722	0.00275718	0.339102
cg00836800	-0.00360566	0.00515312	0.485589	0.00457889	0.00279825	0.104627	0.00193671	0.00422904	0.647888
cg00836846	-0.0156826	0.0153855	0.310292	-0.00543826	0.00835467	0.516453	0.0139863	0.0126266	0.270413
cg00836940	0.0159647	0.0112322	0.158052	-0.00913324	0.00609935	0.13715	-0.00390369	0.00921804	0.672769
cg00836944	-0.00352721	0.00852076	0.679713	-6.27674e-05	0.00462695	0.989201	0.00380186	0.00699279	0.58776
cg00836964	0.0112119	0.0132047	0.397679	0.00764248	0.00717041	0.288832	-0.0086958	0.0108368	0.424031
cg00837056	-0.01097	0.00899625	0.2253	0.00445208	0.00488515	0.364104	0.00146393	0.00738301	0.84319
cg00837060	-0.00277515	0.0146981	0.850589	0.000948565	0.00798137	0.905613	-0.000566198	0.0120624	0.962647
cg00837086	-0.00193495	0.0129824	0.881792	-0.00809645	0.0070497	0.253261	0.00181683	0.0106543	0.86491
cg00837088	-0.00870654	0.010085	0.389844	0.00369971	0.00547638	0.500728	0.00564469	0.00827655	0.496666
cg00837091	0.000127506	0.00393421	0.974204	-0.0022543	0.00213636	0.293642	7.46505e-06	0.00322871	0.998159
cg00837103	-0.0143063	0.0161862	0.378701	0.00849957	0.00878944	0.335655	0.00369712	0.0132836	0.781288
cg00837209	0.00982971	0.0109221	0.370096	0.00441348	0.00593094	0.458375	-0.00998714	0.00896353	0.267623
cg00837218	-0.00470783	0.0211857	0.824557	0.00642884	0.0115043	0.57742	-0.00287876	0.0173866	0.868797
cg00837234	-0.00832546	0.00684058	0.226183	-0.000785873	0.00371458	0.832838	0.00937888	0.00561391	0.0976335
cg00837264	-0.00300736	0.0224118	0.8935	-0.00865625	0.0121701	0.47842	0.00793418	0.0183928	0.667041
cg00837308	-0.00402322	0.00717931	0.576353	-0.00255017	0.00389852	0.514388	0.00774228	0.00589189	0.191561
cg00837330	0.00156084	0.00977322	0.873406	-0.00785762	0.00530706	0.141573	0.00975424	0.00802065	0.226535
cg00837398	-0.00136129	0.00468592	0.771976	0.0020856	0.00254455	0.414198	0.000398635	0.00384563	0.917629
cg00837434	5.02902e-05	0.00360123	0.988883	0.0021594	0.00195554	0.271897	0.000533047	0.00295544	0.857201
cg00837444	-0.00194294	0.0116944	0.868349	-0.00329463	0.0063503	0.604932	0.00108315	0.00959732	0.910347
cg00837484	0.00491399	0.0102849	0.633749	-0.000856087	0.0055849	0.878454	-0.000535315	0.00844055	0.949546
cg00837485	0.00413337	0.00890144	0.643315	-0.000391316	0.00483367	0.935624	-0.00265786	0.0073052	0.716683
cg00837537	-0.00522057	0.00801892	0.516384	-0.00501964	0.00435444	0.251506	0.00439345	0.00658094	0.505786
cg00837548	-0.0247705	0.0215811	0.253546	0.0127426	0.011719	0.27926	0.0117239	0.0177111	0.509386
cg00837594	-0.00190466	0.0153345	0.901378	-0.00228302	0.00832694	0.784466	0.00750316	0.0125846	0.552256
cg00837619	-0.0025046	0.00426914	0.558623	0.00315594	0.00231823	0.176183	0.00438752	0.00350358	0.213118
cg00837649	-0.00821898	0.00685837	0.233342	0.000927365	0.00372424	0.803819	0.00670676	0.0056285	0.235994
cg00837690	0.0143123	0.0120495	0.237476	-0.00120536	0.00654314	0.854183	-0.0229063	0.00988876	0.0223892
cg00837734	0.00703075	0.00817002	0.391355	0.000748189	0.00443649	0.866386	-0.00287742	0.00670495	0.668654
cg00837753	-0.005706	0.0187106	0.760972	0.00360652	0.0101602	0.723296	0.0087589	0.0153553	0.56956
cg00837765	0.000520059	0.00245141	0.832385	0.000441148	0.00133117	0.740974	0.00103461	0.00201182	0.608098
cg00837783	-0.00218163	0.00937845	0.816488	-0.00506984	0.0050927	0.321672	0.00891726	0.00769668	0.249134
cg00837812	0.00235311	0.00384655	0.541968	0.000955056	0.00208876	0.648403	-0.00375205	0.00315677	0.237168
cg00837827	-0.0148024	0.0130301	0.258419	0.0140695	0.0070756	0.0492452	0.00202145	0.0106935	0.850413
cg00837831	-0.0104277	0.0169793	0.540389	0.00556959	0.00922014	0.547043	-0.00127215	0.0139346	0.927425
cg00837832	0.0167363	0.0281164	0.552898	-0.00310035	0.0152678	0.83946	-0.0173434	0.0230745	0.45388
cg00837838	0.00278315	0.00229983	0.228814	0.000321768	0.00124886	0.797159	-0.00281551	0.00188742	0.138634
cg00837860	0.00169586	0.00512597	0.741398	0.000945315	0.00278351	0.734796	-0.00520259	0.00420677	0.218825
cg00837899	-0.0138679	0.0202818	0.495566	-0.0129475	0.0110135	0.242291	0.0288582	0.0166448	0.0857621
cg00837947	-0.0265491	0.0246028	0.2829	0.0024913	0.0133598	0.852414	0.040942	0.020191	0.045004
cg00837967	-0.0353705	0.0224261	0.11762	0.0136464	0.0121778	0.264903	0.0131847	0.0184046	0.475273
cg00837987	-0.00740612	0.0643148	0.908533	0.076145	0.0349243	0.0313668	-0.0393553	0.0527816	0.457484
cg00838032	0.00380691	0.011717	0.745871	-0.00437941	0.00636259	0.492709	-0.00375775	0.00961589	0.696712
cg00838040	0.005575	0.0054771	0.310972	-0.0112712	0.00297418	0.000246581	-0.000873829	0.00449493	0.846219
cg00838051	-0.0261901	0.0168866	0.123788	-0.00157819	0.00916976	0.863669	0.0134493	0.0138584	0.333938
cg00838081	-0.000239974	0.0074188	0.974254	-0.000513413	0.00402857	0.898822	0.00170183	0.00608844	0.780373
cg00838150	-0.00143218	0.00274564	0.602983	0.0020281	0.00149094	0.176521	0.00114716	0.00225328	0.611697
cg00838189	-0.0120589	0.0155843	0.440717	-0.0075777	0.00846262	0.372512	0.0182238	0.0127897	0.157023
cg00838213	0.0102511	0.00730109	0.163122	-0.0026406	0.00396464	0.506781	-0.00276371	0.00599183	0.645533
cg00838250	-0.00297745	0.0025061	0.23736	-0.000268663	0.00136087	0.843863	0.00206514	0.0020567	0.317531
cg00838259	-0.0032377	0.00811332	0.690623	0.00700512	0.0044057	0.114702	-0.00353549	0.00665841	0.596502
cg00838269	0.00258891	0.014003	0.853661	0.00570921	0.00760392	0.454361	-0.00976468	0.0114919	0.397338
cg00838326	-0.00459981	0.00759782	0.546153	0.00386541	0.00412577	0.350866	0.00313534	0.00623535	0.616087
cg00838337	-0.00319544	0.00289772	0.272547	0.00044224	0.00157353	0.779199	0.00233022	0.00237809	0.329302
cg00838379	-0.0096017	0.0191695	0.617453	0.00808139	0.0104094	0.439207	0.0107999	0.015732	0.493848
cg00838397	-2.72743e-05	0.00994651	0.997817	0.00732176	0.00540116	0.178007	0.00542763	0.00816287	0.507496
cg00838399	0.00541823	0.00317558	0.0907896	-0.00103516	0.00172441	0.549541	-0.00433158	0.00260613	0.0993452
cg00838415	-0.00211937	0.0108499	0.84549	0.00291801	0.00589171	0.621395	0.00615782	0.00890424	0.49067
cg00838423	-0.00203411	0.0100948	0.840679	0.00076229	0.00548169	0.889656	-0.0028418	0.00828458	0.732236
cg00838440	0.00366428	0.0158709	0.817836	0.0058384	0.00861823	0.499544	-0.0160553	0.0130249	0.220328
cg00838532	-0.0262468	0.0148724	0.0803737	0.00424761	0.00807605	0.599981	0.0171731	0.0122055	0.162248
cg00838561	-0.00599558	0.0119681	0.617399	-0.00661968	0.00649895	0.310639	0.00493438	0.00982197	0.616403
cg00838663	-0.00947489	0.0163798	0.564143	0.00879849	0.00889457	0.324737	-6.91263e-05	0.0134425	0.995906
cg00838695	0.0197266	0.0104822	0.0624912	-0.000131403	0.00569208	0.981624	-0.020444	0.00860253	0.0192053
cg00838756	0.00568741	0.0124052	0.647519	-0.000284712	0.00673628	0.966364	-0.00556883	0.0101806	0.585486
cg00838773	0.0121623	0.0121129	0.317545	-0.00787085	0.00657753	0.234025	-0.0150083	0.00994074	0.133968
cg00838829	-0.0276279	0.0272291	0.3125	0.0198778	0.014786	0.181594	0.0266513	0.0223463	0.235571
cg00838860	-0.0135899	0.0200408	0.499126	0.00657749	0.0108826	0.546818	0.0122044	0.016447	0.459643
cg00838874	-0.00113996	0.00467052	0.807627	0.000909714	0.00253619	0.720512	0.000938506	0.00383298	0.807029
cg00838881	-0.00923086	0.017829	0.605676	0.00299009	0.00968152	0.758023	0.00583032	0.0146318	0.691058
cg00838898	-0.00873807	0.00994897	0.381701	0.00703938	0.0054025	0.195301	0.0027619	0.00816489	0.735808
cg00838919	-0.00257478	0.0045507	0.572683	-0.000206352	0.00247113	0.933602	0.00204556	0.00373465	0.584992
cg00838930	0.0155828	0.0114811	0.177481	-0.0093126	0.0062345	0.138112	-0.00300195	0.00942231	0.750634
cg00838934	0.0100916	0.0103944	0.333743	-0.00161967	0.00564436	0.774687	-0.00720317	0.00853042	0.400273
cg00838996	0.0181794	0.0133488	0.17602	-0.0126967	0.00724867	0.0826304	-0.00183054	0.010955	0.867601
cg00839009	-0.00486666	0.01098	0.65847	0.00132533	0.00596236	0.824506	0.00932331	0.00901101	0.303098
cg00839032	-0.0234605	0.0166664	0.162052	0.00919747	0.00905018	0.311729	0.0114299	0.0136777	0.405158
cg00839076	0.00100443	0.0179268	0.95542	-0.00824784	0.00973462	0.398685	0.00131484	0.0147121	0.928949
cg00839129	-0.00798808	0.00643111	0.216842	-0.0009743	0.00349223	0.780776	0.00290911	0.00527786	0.582621
cg00839132	-0.0269212	0.0199409	0.179772	0.00172818	0.0108283	0.87349	0.046742	0.0163651	0.00512691
cg00839269	0.0142668	0.00915052	0.121839	-0.00569071	0.00496893	0.254587	-0.0116744	0.00750962	0.122917
cg00839272	0.0145865	0.0144936	0.316427	0.000930317	0.00787034	0.90612	-0.0107187	0.0118946	0.369482
cg00839297	0.000508672	0.0017921	0.777066	0.0003648	0.00097315	0.708483	-0.000835159	0.00147074	0.571294
cg00839331	0.00885818	0.0111095	0.426966	-0.00400237	0.00603271	0.508433	-0.00308236	0.00911733	0.735949
cg00839333	-0.0235569	0.014945	0.117841	0.0074346	0.00811543	0.361614	0.0110835	0.012265	0.368146
cg00839400	0.00121457	0.00849339	0.88655	0.00661128	0.00461209	0.154561	-0.0052029	0.00697032	0.456996
cg00839413	0.0197966	0.0195008	0.312254	-0.00264604	0.0105894	0.803148	-0.00291768	0.0160039	0.855674
cg00839434	-0.00303837	0.00284203	0.287373	0.000903998	0.00154328	0.559235	0.0032406	0.00233239	0.167521
cg00839507	0.00494302	0.00307065	0.110315	0.000643136	0.00166743	0.700459	-0.00244644	0.00252001	0.333774
cg00839517	0.0208302	0.0111609	0.0646545	0.00804959	0.00606059	0.186866	-0.0213649	0.00915947	0.0214914
cg00839572	-0.000174686	0.00794828	0.982505	-0.00605469	0.00431608	0.163487	0.00695059	0.00652297	0.288957
cg00839579	0.00644652	0.0168844	0.703344	0.00097503	0.00916858	0.915503	0.00129707	0.0138566	0.925592
cg00839584	-0.00232507	0.0178849	0.896803	0.0160276	0.0097119	0.101732	-0.0137945	0.0146778	0.349367
cg00839597	-0.0047133	0.0107763	0.662695	-0.00602019	0.00585174	0.305837	0.00751492	0.00884382	0.397317
cg00839642	-0.021421	0.0165701	0.198808	0.0118594	0.00899794	0.190238	0.0158723	0.0135987	0.245659
cg00839671	-0.0132148	0.0118662	0.267856	0.00598859	0.00644357	0.354722	0.012115	0.00973828	0.216122
cg00839675	0.00596116	0.00439433	0.177699	-0.0017404	0.00238621	0.467333	-0.00380322	0.00360632	0.293919
cg00839844	-0.000768285	0.00314053	0.807195	0.0037096	0.00170537	0.0317526	-0.00168459	0.00257736	0.514728
cg00839850	0.00699823	0.00799267	0.383166	0.00385856	0.00434019	0.375927	-0.0111363	0.0065594	0.0923794
cg00839869	0.000741729	0.0146138	0.959612	-0.00521021	0.00793559	0.512833	-0.00708113	0.0119932	0.556114
cg00839873	-0.00819248	0.0082999	0.32578	-0.00042983	0.00450702	0.924195	0.00784808	0.00681154	0.251747
cg00839893	0.00842401	0.00936269	0.370223	-0.00650761	0.00508413	0.203244	0.00190657	0.00768374	0.804496
cg00839906	-0.0119179	0.0204757	0.561724	-0.0101079	0.0111187	0.36529	0.00393005	0.0168039	0.815515
cg00840060	-0.00357231	0.00833054	0.668892	0.00480819	0.00452366	0.290156	0.00819311	0.00683668	0.233335
cg00840115	0.00308109	0.00393978	0.435867	-0.000129075	0.00213938	0.952	-0.00273062	0.00323329	0.400203
cg00840226	0.00190322	0.00790143	0.810104	0.00547551	0.00429064	0.20459	-0.000181575	0.00648452	0.977712
cg00840257	-0.00282705	0.00562829	0.616466	-0.00183046	0.00305628	0.55046	0.00265577	0.00461901	0.566489
cg00840270	-0.0139022	0.00896322	0.123768	0.00230429	0.00486722	0.636845	0.00791069	0.00735591	0.28454
cg00840310	0.0225019	0.0126193	0.0773219	-0.0091069	0.00685253	0.186603	-0.0216769	0.0103563	0.0386388
cg00840320	-0.00833302	0.00951409	0.383014	0.00732821	0.00516635	0.158886	0.00622563	0.00780799	0.426971
cg00840341	0.0056694	0.00885468	0.523328	-0.0114375	0.00480828	0.0190971	0.00225933	0.00726683	0.756457
cg00840363	0.0303396	0.0143889	0.0372539	-0.0125344	0.00781345	0.111537	-0.0163583	0.0118086	0.168768
cg00840370	0.0122681	0.00617167	0.0493164	0.00182591	0.00335134	0.586974	-0.013166	0.00506494	0.0106183
cg00840403	0.00803011	0.017984	0.656103	0.00583843	0.00976567	0.551167	-0.0030235	0.014759	0.838062
cg00840412	0.0052837	0.0121731	0.665105	-0.000501937	0.00661027	0.93961	0.00892031	0.0099902	0.373857
cg00840433	0.00636525	0.0144025	0.65939	-0.00298699	0.00782087	0.703254	-0.0133881	0.0118198	0.259811
cg00840438	-0.010494	0.0179728	0.560497	0.0130563	0.00975962	0.183726	0.0020661	0.0147499	0.888856
cg00840504	-0.0183197	0.00728735	0.0133879	0.00664724	0.00395718	0.095836	0.015513	0.00598055	0.0107805
cg00840574	0.0103519	0.00972082	0.289244	0.000912693	0.00527861	0.863045	-0.00941081	0.00797765	0.240685
cg00840597	0.0152969	0.0108336	0.160777	-0.00525057	0.00588289	0.374065	-0.0169492	0.00889091	0.0592137
cg00840618	-0.0124781	0.00996906	0.213342	0.000728118	0.00541341	0.893251	0.00490041	0.00818137	0.550423
cg00840694	-0.00909785	0.0144643	0.530663	-4.36163e-05	0.00785443	0.995579	0.018103	0.0118705	0.130119
cg00840708	-0.0191505	0.00726266	0.0095787	0.00612522	0.00394378	0.123264	0.0143935	0.0059603	0.0173887
cg00840716	0.00436924	0.0226415	0.847334	-0.0158894	0.0122948	0.198937	-0.00116641	0.0185813	0.950061
cg00840725	0.00471161	0.0092708	0.612316	-0.00653951	0.00503424	0.196658	-0.00346233	0.00760833	0.649955
cg00840754	-0.00339344	0.00288779	0.242494	-0.000593877	0.00156813	0.705629	0.00486013	0.00236994	0.0426691
cg00840770	0.0140121	0.00873157	0.111413	0.00260593	0.00474142	0.583701	-0.0119948	0.00716579	0.0969907
cg00840774	-0.00729987	0.00947697	0.442788	0.0112059	0.00514619	0.0315779	0.00174325	0.00777753	0.823064
cg00840791	0.0196337	0.0108786	0.0738426	-0.0133747	0.00590731	0.0255291	-0.0115078	0.00892781	0.200107
cg00840807	-0.00418505	0.00843815	0.620906	0.0016454	0.00458209	0.720213	0.00104655	0.00692499	0.880153
cg00840822	0.0189407	0.0157137	0.230649	-0.00510689	0.00853285	0.550738	-0.0105883	0.0128958	0.413386
cg00840926	-0.00522095	0.00377881	0.169883	-0.000689108	0.00205197	0.737641	0.00328336	0.00310118	0.292036
cg00840927	-0.00153999	0.00770901	0.842034	0.00233906	0.00418615	0.57746	-0.00104533	0.0063266	0.869067
cg00840960	0.000554347	0.00292256	0.84991	0.00147167	0.00158701	0.355789	-0.00259665	0.00239847	0.281342
cg00840975	0.00451811	0.00761279	0.554072	-0.00570944	0.00413391	0.17004	-0.00288705	0.00624764	0.644921
cg00840990	-0.00241546	0.0129119	0.851949	0.00161663	0.00701143	0.818077	0.00253865	0.0105965	0.811106
cg00841008	-0.190289	0.130166	0.14662	0.061416	0.0706828	0.386796	0.16331	0.106824	0.12919
cg00841035	-0.0148216	0.0129755	0.255818	0.0076467	0.00704596	0.280179	-0.00577098	0.0106487	0.588953
cg00841090	-0.0123547	0.0105097	0.242312	0.00604157	0.005707	0.292089	0.00191844	0.00862508	0.824395
cg00841151	-0.0005813	0.0105135	0.956007	0.000616561	0.00570903	0.914194	0.00231735	0.00862816	0.788756
cg00841192	0.0597174	0.0289051	0.0411797	-0.0297181	0.0156961	0.0609396	-0.054859	0.0237218	0.0226052
cg00841233	-0.0127218	0.0113031	0.262823	-0.00473944	0.00613783	0.441671	0.0150933	0.00927621	0.106577
cg00841238	-0.00101606	0.00295797	0.73188	-0.0025004	0.00160624	0.12242	0.00161196	0.00242754	0.508061
cg00841249	-0.00755321	0.00839467	0.370213	0.000177192	0.00455848	0.969064	0.0108052	0.00688931	0.119658
cg00841272	0.0133453	0.00974617	0.1737	-0.00492807	0.00529237	0.353808	-0.00994162	0.00799845	0.216532
cg00841295	0.000328431	0.00775237	0.966284	0.00275283	0.0042097	0.514525	-0.00681044	0.00636219	0.286757
cg00841299	0.0154671	0.0176972	0.38403	-0.000549801	0.00960996	0.95448	-0.00485675	0.0145237	0.738713
cg00841352	-0.0701973	0.0364653	0.0568064	0.0101692	0.0198014	0.608589	0.0238869	0.0299262	0.426478
cg00841408	-0.00188188	0.00499092	0.706855	-0.000581286	0.00271018	0.830568	0.0034652	0.00409593	0.399383
cg00841436	-0.00406184	0.0061298	0.508949	-0.000431604	0.00332861	0.897068	0.0031772	0.00503059	0.528974
cg00841452	-0.00385807	0.0134137	0.774177	0.00797597	0.00728392	0.275904	0.00255633	0.0110083	0.8168
cg00841506	0.00260408	0.00886324	0.769459	0.000328168	0.00481292	0.945762	-0.00509333	0.00727385	0.485265
cg00841533	6.16147e-06	0.0136701	0.999641	-0.00061142	0.00742316	0.934505	0.00475209	0.0112187	0.672696
cg00841581	-0.00185354	0.00185223	0.319166	0.00143506	0.0010058	0.156475	0.00196527	0.00152008	0.198766
cg00841631	0.000993557	0.011752	0.932778	-0.00142057	0.0063816	0.824257	0.00537076	0.00964462	0.57875
cg00841680	-0.0069761	0.00627261	0.268497	0.000651728	0.00340616	0.848613	0.00368297	0.00514779	0.475848
cg00841692	-0.0123775	0.0119527	0.302687	0.000574635	0.00649054	0.929613	0.00715865	0.00980927	0.467073
cg00841693	-0.0113892	0.00521814	0.0311903	-0.00262877	0.00283356	0.35558	0.00912656	0.00428241	0.0353016
cg00841725	0.00522876	0.0132812	0.694567	0.00985658	0.00721195	0.174506	-0.0111584	0.0108995	0.3082
cg00841760	-0.00590528	0.0237064	0.803748	0.000129275	0.0128731	0.992006	0.00458342	0.0194553	0.814191
cg00841768	-0.0191571	0.0257894	0.45917	0.00746963	0.0140042	0.594843	0.0135804	0.0211648	0.522435
cg00841781	-0.00331538	0.00334535	0.32384	-0.00172802	0.00181659	0.343568	0.00122772	0.00274545	0.655621
cg00841784	-0.0146205	0.0124173	0.241563	-0.00185938	0.00674283	0.783253	0.00806774	0.0101906	0.430246
cg00841789	0.00486046	0.00866073	0.575798	0.00788356	0.00470296	0.09652	-0.00706817	0.00710766	0.322189
cg00841793	0.0628063	0.0486094	0.199044	-0.0480924	0.0263959	0.0711781	-0.0453342	0.0398926	0.258257
cg00841845	-0.000644528	0.0176921	0.971005	-0.0188501	0.00960717	0.0522785	0.00300446	0.0145195	0.83645
cg00841849	0.0277892	0.0193589	0.153989	0.0146805	0.0105123	0.165374	-0.0216568	0.0158874	0.175621
cg00841868	0.00177329	0.0147836	0.904742	-0.000497065	0.00802779	0.95074	-0.0143238	0.0121325	0.240303
cg00841969	-0.000992987	0.00395802	0.802375	-0.00032395	0.00214929	0.880469	0.000663229	0.00324825	0.83859
cg00841988	-0.0023418	0.0137355	0.864936	0.00569959	0.00745869	0.446412	-0.00170963	0.0112724	0.879729
cg00842000	0.00256826	0.00612716	0.675916	0.000692436	0.00332718	0.835524	-0.000405819	0.00502841	0.935823
cg00842028	-0.0112028	0.0187721	0.551881	0.00696401	0.0101936	0.495934	0.0139183	0.0154058	0.368264
cg00842047	-0.0120435	0.0115939	0.301187	0.00289475	0.00629573	0.64657	0.00796574	0.00951484	0.4043
cg00842076	0.0206368	0.022499	0.361029	-0.0136374	0.0122175	0.26676	-0.0205263	0.0184644	0.268705
cg00842095	0.0140786	0.0137734	0.30895	-0.0064178	0.00747926	0.392715	-0.0111783	0.0113035	0.324874
cg00842122	-0.0164229	0.0124981	0.191569	0.00776324	0.00678673	0.255154	0.00617121	0.0102569	0.548635
cg00842158	0.0191318	0.0245498	0.437472	0.00254314	0.0133311	0.849059	-0.0124784	0.0201475	0.536966
cg00842161	-0.00508966	0.00772754	0.511503	-0.000207215	0.00419622	0.960705	0.00286742	0.00634181	0.652055
cg00842166	-0.0457041	0.0118963	0.000204616	0.0162642	0.00645992	0.0132521	0.0363009	0.00976298	0.000317456
cg00842208	0.0110287	0.0169917	0.51765	0.00424195	0.00922686	0.646611	-0.0017976	0.0139447	0.897665
cg00842231	0.0107412	0.0109142	0.327203	-0.00715006	0.00592666	0.230243	-0.0076909	0.00895706	0.392406
cg00842259	-0.00896313	0.0104266	0.391859	0.00694922	0.00566189	0.222305	0.00394939	0.00855691	0.64532
cg00842282	-0.00140557	0.00722057	0.846016	-0.00197536	0.00392092	0.615409	-0.000227054	0.00592575	0.969505
cg00842299	0.00259648	0.0065743	0.693649	-0.00072077	0.00356999	0.84037	-0.00329279	0.00539538	0.542923
cg00842318	-0.00386304	0.0064428	0.550012	0.000920387	0.00349858	0.792985	-0.000393769	0.00528746	0.94077
cg00842322	0.00856859	0.0133335	0.521797	-0.00266446	0.00724036	0.71358	-0.0164555	0.0109425	0.135495
cg00842325	-0.00652049	0.00685476	0.34357	-0.00505666	0.00372228	0.177089	0.0060182	0.00562554	0.287052
cg00842328	-0.00313385	0.01893	0.868816	0.00158894	0.0102794	0.87744	0.00327894	0.0155354	0.833229
cg00842351	-0.00839673	0.00579728	0.150352	-0.000613294	0.00314804	0.845895	0.00757305	0.00475769	0.114311
cg00842359	-0.0044828	0.00636328	0.482623	0.00400449	0.00345539	0.249003	0.00150065	0.00522219	0.774378
cg00842370	-0.0144339	0.0125425	0.252311	0.00371952	0.00681085	0.586092	0.016441	0.0102934	0.11308
cg00842381	0.00577347	0.00995411	0.563095	0.00310609	0.00540529	0.566709	-0.00938454	0.00816911	0.253137
cg00842434	0.00810781	0.00928669	0.384534	0.00236384	0.00504287	0.640177	-0.00932388	0.00762137	0.223798
cg00842506	0.0336028	0.0236988	0.159044	-0.0200206	0.012869	0.122645	-0.0404378	0.0194491	0.0399274
cg00842534	0.00308468	0.00335842	0.360371	-0.000690287	0.00182369	0.705781	-0.000597829	0.00275617	0.828684
cg00842541	-0.00102206	0.00346	0.768251	0.0018201	0.00187885	0.334806	0.00193036	0.00283954	0.498052
cg00842549	0.00323461	0.00288391	0.264472	-0.00025012	0.00156602	0.873397	-0.00237011	0.00236676	0.318823
cg00842555	-0.0115928	0.0220268	0.599738	0.00770471	0.011961	0.520819	0.0223404	0.0180769	0.219145
cg00842582	0.0260164	0.0203552	0.203896	-0.00893935	0.0110533	0.420404	-0.0126244	0.016705	0.451429
cg00842595	-0.00500179	0.00748224	0.505222	0.00108439	0.00406301	0.790051	0.00252355	0.0061405	0.681895
cg00842602	0.0208252	0.00899866	0.0225108	-0.00598284	0.00488646	0.223428	-0.0175447	0.00738499	0.019244
cg00842605	0.00396401	0.0157077	0.801233	-0.0002425	0.00852963	0.97737	-0.000204903	0.012891	0.987347
cg00842665	-0.00717523	0.0081749	0.382012	0.00444967	0.00443914	0.318364	0.00332842	0.00670895	0.620802
cg00842670	-0.00213864	0.0127807	0.867414	-0.00560164	0.00694018	0.421332	0.00742055	0.0104888	0.480769
cg00842687	-0.0199212	0.0199861	0.321071	0.00644533	0.0108528	0.553809	0.0439678	0.0164021	0.00847904
cg00842726	-0.00719112	0.00547174	0.191503	0.00461669	0.00297127	0.12311	0.0057324	0.00449053	0.204448
cg00842794	0.00492028	0.0171969	0.775328	-0.00540057	0.00933827	0.564226	0.0189893	0.0141131	0.181228
cg00842836	-0.013412	0.0141412	0.344987	-0.00655411	0.00767896	0.395229	0.0140875	0.0116053	0.227391
cg00842874	-0.0244523	0.0113893	0.033994	0.00742457	0.00618464	0.23253	0.0195577	0.00934695	0.0387014
cg00842918	-0.00772692	0.0114995	0.503034	0.00522185	0.00624448	0.404836	0.00845303	0.00943738	0.372371
cg00842983	0.00956144	0.0129736	0.462697	-0.0130854	0.00704495	0.0659275	-0.000435468	0.0106472	0.96745
cg00842998	-0.012325	0.0073459	0.0962241	0.00765718	0.00398898	0.0575006	0.00434968	0.0060286	0.472128
cg00843009	-0.0147311	0.00997557	0.142608	0.00585866	0.00541694	0.281821	0.00294163	0.00818671	0.720047
cg00843019	-0.000498971	0.00769223	0.948398	-0.00304495	0.00417704	0.467567	0.00481809	0.00631283	0.446964
cg00843021	0.00434768	0.0118063	0.713393	-0.0085835	0.00641105	0.183377	0.00426021	0.00968913	0.661024
cg00843055	-0.0150319	0.0128082	0.243084	-0.0100066	0.00695514	0.153067	0.0150181	0.0105114	0.155912
cg00843117	0.00859336	0.00610081	0.161786	-0.00233586	0.00331287	0.482248	-0.00647688	0.00500679	0.198507
cg00843182	0.00831691	0.00728875	0.256323	0.000671717	0.00395795	0.865547	-0.00303116	0.00598171	0.613352
cg00843217	-0.018127	0.00689502	0.00978892	0.00483112	0.00374414	0.199648	0.0111522	0.00565858	0.0512534
cg00843220	0.020455	0.00928935	0.029754	-0.00345596	0.00504431	0.494708	-0.0158625	0.00762355	0.0397808
cg00843236	-0.00497949	0.00392959	0.207767	0.000452266	0.00213385	0.832539	0.00295135	0.00322492	0.362103
cg00843240	0.00691109	0.0113557	0.544043	-0.00877463	0.00616637	0.157571	0.0010814	0.00931933	0.907834
cg00843264	-0.0140361	0.0109085	0.200896	0.000724543	0.00592353	0.902872	0.0167801	0.00895233	0.0635311
cg00843270	0.0145997	0.0162581	0.371149	-0.00508443	0.00882848	0.565851	-0.0123935	0.0133426	0.354993
cg00843278	-0.00788213	0.0101352	0.438416	0.00142213	0.00550362	0.796582	0.0127716	0.00831771	0.127541
cg00843326	0.00879722	0.0127532	0.491768	0.000212215	0.00692524	0.975609	-0.014021	0.0104662	0.183122
cg00843339	0.00171474	0.00388565	0.659862	-4.5003e-05	0.00210999	0.983022	-0.00237851	0.00318886	0.45733
cg00843352	-0.000459987	0.00218851	0.833914	-0.00172355	0.00118841	0.149819	0.000548278	0.00179606	0.76074
cg00843411	-0.00556042	0.00944196	0.557132	0.000570048	0.00512718	0.911675	0.0100357	0.0077488	0.197985
cg00843416	-0.0128096	0.00579327	0.029097	0.000972632	0.00314587	0.757771	0.00881675	0.0047544	0.0663549
cg00843452	0.00470193	0.0105736	0.657419	-0.00573104	0.00574166	0.320398	-0.00654568	0.00867747	0.452262
cg00843464	0.0563625	0.0354612	0.114837	-0.0182687	0.0192562	0.344844	-0.0438974	0.0291022	0.134322
cg00843506	-0.0102719	0.0199821	0.608244	0.00197051	0.0108507	0.856229	0.00661595	0.0163989	0.687408
cg00843538	0.00295268	0.0164439	0.857828	-0.00250742	0.00892938	0.779387	-0.00759167	0.0134951	0.574887
cg00843539	-0.00965168	0.00978773	0.326248	-0.00179693	0.00531494	0.73594	0.00796707	0.00803256	0.323449
cg00843561	-0.00105638	0.00249619	0.672978	-0.00129087	0.00135548	0.343018	0.00144187	0.00204857	0.483017
cg00843606	-0.00673158	0.00979237	0.493258	-0.00380075	0.00531746	0.476267	0.00410637	0.00803637	0.610393
cg00843623	0.00999902	0.00802854	0.215618	-0.00478548	0.00435967	0.274745	-0.00430816	0.00658883	0.514568
cg00843631	0.00870841	0.0071182	0.223793	0.00401819	0.00386533	0.30083	-0.00840435	0.00584174	0.153082
cg00843634	-0.0191001	0.0180967	0.293534	0.00832384	0.00982689	0.398808	0.0176794	0.0148515	0.236449
cg00843787	-0.0191381	0.0197061	0.333592	-0.00285542	0.0107008	0.790091	0.0303038	0.0161724	0.0636114
cg00843795	0.0728278	0.0777766	0.351133	0.0114862	0.0422343	0.78616	-0.0966516	0.0638294	0.132839
cg00843803	-0.00972679	0.00757255	0.201673	0.00180611	0.00411205	0.661362	7.67852e-05	0.00621461	0.990164
cg00843885	-0.00177312	0.00224172	0.430667	-5.29664e-06	0.0012173	0.996536	0.00206988	0.00183973	0.262995
cg00843912	-0.00164298	0.00172919	0.344123	-0.000471081	0.000938988	0.616888	0.000887317	0.00141911	0.533093
cg00843917	0.0179518	0.0173672	0.303561	-0.00800893	0.00943075	0.397595	-0.0171551	0.0142529	0.231319
cg00843939	-0.00283233	0.00265171	0.287806	-8.59133e-05	0.00143993	0.952531	0.00221534	0.00217619	0.310917
cg00843973	-0.00270023	0.0109476	0.805639	-0.00168116	0.00594478	0.777865	0.00387137	0.00898445	0.667386
cg00843976	-0.00763545	0.0115236	0.508976	0.000904501	0.00625753	0.885334	0.00330865	0.00945711	0.727114
cg00844074	-0.00621416	0.019602	0.751832	-0.00311398	0.0106443	0.770418	0.018709	0.0160869	0.247349
cg00844078	0.0108369	0.00957972	0.260418	0.00156505	0.00520199	0.764092	-0.0053779	0.00786185	0.495382
cg00844155	0.00560568	0.0139933	0.689493	0.00312516	0.00759864	0.681668	0.000792747	0.0114839	0.94509
cg00844192	-0.0231143	0.0155906	0.141047	0.00246824	0.00846603	0.771183	0.0149954	0.0127949	0.243733
cg00844197	0.00660196	0.0104933	0.530547	-0.00934595	0.00569806	0.103821	-0.00477654	0.00861157	0.580249
cg00844202	0.0211494	0.0142089	0.139491	0.00894546	0.00771573	0.248812	-0.0234953	0.0116609	0.0463569
cg00844231	0.013358	0.00724564	0.0679355	-0.00391458	0.00393454	0.321955	-0.0105357	0.00594633	0.0791956
cg00844246	-0.0139766	0.0294179	0.635653	-0.00889203	0.0159745	0.578906	0.000195314	0.0241426	0.99356
cg00844277	0.00451396	0.0114011	0.692928	-7.97656e-05	0.00619102	0.989744	0.00298096	0.00935659	0.750638
cg00844297	-0.0176534	0.0265187	0.506998	-0.0184893	0.0144002	0.201854	0.0318808	0.0217633	0.145804
cg00844298	-0.00107059	0.00710029	0.880425	-0.000852063	0.0038556	0.825507	0.00244066	0.00582704	0.676142
cg00844308	-0.0110582	0.012763	0.388142	0.00118995	0.00693058	0.863993	0.0142772	0.0104743	0.175643
cg00844328	-0.00114464	0.00716723	0.873407	0.0041992	0.00389196	0.282973	0.00152603	0.00588198	0.79578
cg00844339	0.00741453	0.0120155	0.538456	-0.0085291	0.00652466	0.193867	0.000602766	0.00986082	0.951369
cg00844351	0.0145511	0.015776	0.35836	-0.00830059	0.00856671	0.334703	-0.0111792	0.012947	0.389765
cg00844378	0.00134667	0.00770009	0.861488	0.00179753	0.00418131	0.668112	-0.0030396	0.00631929	0.631469
cg00844404	0.0127516	0.0118201	0.283031	-0.00484026	0.00641854	0.452397	-0.00395149	0.00970045	0.684542
cg00844429	0.0287742	0.0133678	0.0335434	-0.0128584	0.007259	0.0792682	-0.0214279	0.0109706	0.0533354
cg00844439	-0.00510778	0.00273327	0.0643191	0.00105664	0.00148422	0.478024	0.00342171	0.00224313	0.130026
cg00844484	0.00671679	0.0077936	0.390653	-0.00508579	0.00423209	0.232052	-0.00171152	0.00639602	0.789515
cg00844553	0.00809147	0.00795291	0.311185	0.00330499	0.00431859	0.445736	-0.00824854	0.00652676	0.208973
cg00844567	0.0029044	0.00731719	0.692189	-0.00221042	0.00397339	0.579132	-0.00107378	0.00600505	0.858413
cg00844589	-0.000241635	0.00322405	0.940392	-0.00180076	0.00175073	0.305934	0.00075306	0.0026459	0.776475
cg00844600	-0.00811043	0.00769025	0.293902	-0.00380269	0.00417597	0.364491	0.00823077	0.00631121	0.194905
cg00844627	-0.00701576	0.011644	0.548068	0.0105632	0.00632295	0.0976409	0.00545696	0.00955598	0.569129
cg00844633	0.0208462	0.0181907	0.25429	-0.0071567	0.00987792	0.470288	-0.00371173	0.0149287	0.80411
cg00844636	0.00594712	0.00880413	0.500781	-0.00234136	0.00478083	0.625293	-0.00525199	0.00722535	0.468841
cg00844643	-0.013399	0.00928042	0.15164	0.00713907	0.00503946	0.159416	0.0058458	0.00761622	0.444402
cg00844756	-0.00599455	0.0164016	0.71545	0.0105911	0.00890639	0.236939	0.00289515	0.0134604	0.830098
cg00844791	-0.0117405	0.007117	0.10187	0.00845103	0.00386468	0.0308797	0.0061821	0.00584076	0.292173
cg00844821	0.00713432	0.0096536	0.461461	-0.00256946	0.00524211	0.624998	-0.00244669	0.00792248	0.758036
cg00844825	0.00718458	0.00326926	0.0300722	-0.00111361	0.00177528	0.53177	-0.00446813	0.002683	0.0986894
cg00844890	0.0145827	0.0189636	0.443552	-0.0174825	0.0102977	0.092389	-0.00495003	0.015563	0.751039
cg00844901	-0.00421595	0.0118453	0.722585	-0.00164832	0.00643227	0.79823	0.00993508	0.0097212	0.309023
cg00844950	-0.0108462	0.00875867	0.218228	0.00299954	0.00475614	0.529566	0.00439392	0.00718804	0.542274
cg00844976	-0.00424925	0.00241983	0.0818697	8.46691e-05	0.00131402	0.948741	0.00242548	0.0019859	0.224563
cg00845020	-0.0169409	0.00729898	0.0221306	0.00485916	0.0039635	0.222826	0.0140289	0.0059901	0.0209794
cg00845049	-0.0612675	0.0194041	0.00205436	0.0162849	0.0105368	0.125093	0.0423503	0.0159245	0.0089958
cg00845133	0.0159469	0.0136395	0.244862	-0.00667367	0.00740653	0.369529	-0.00832213	0.0111936	0.458781
cg00845152	-0.00212044	0.0127336	0.868051	-0.00171319	0.00691462	0.804779	6.46243e-05	0.0104502	0.995077
cg00845195	0.00814412	0.0128526	0.527622	-0.00201826	0.00697924	0.772988	-0.00632058	0.0105478	0.550252
cg00845204	0.000915465	0.00992113	0.926648	0.00191658	0.00538738	0.722706	-0.00176256	0.00814204	0.829017
cg00845219	-0.00370016	0.00296743	0.215073	0.000859202	0.00161137	0.594964	0.00303185	0.0024353	0.215792
cg00845239	-0.0025639	0.0124876	0.837704	-0.00391146	0.006781	0.565236	0.0068872	0.0102482	0.502969
cg00845245	-0.000683982	0.0184048	0.970422	0.00119252	0.0099942	0.905239	0.00975554	0.0151044	0.519706
cg00845279	-0.00747485	0.010433	0.475223	-0.00104558	0.00566531	0.853915	0.00731293	0.00856208	0.394902
cg00845304	0.0423099	0.0363027	0.246348	-0.0385864	0.0197131	0.0528347	0.00443345	0.0297928	0.881976
cg00845332	0.0277403	0.0213479	0.196509	-0.00731506	0.0115923	0.529333	-0.014972	0.0175197	0.394641
cg00845350	0.00842808	0.00662727	0.206152	-0.00120839	0.00359875	0.737676	-0.00501402	0.00543884	0.358603
cg00845368	0.00165226	0.00820244	0.840731	0.00377729	0.0044541	0.398252	0.000138143	0.00673155	0.983664
cg00845370	-0.0044643	0.00240142	0.0656961	0.00231021	0.00130402	0.0792294	0.00172482	0.00197079	0.383377
cg00845521	-0.0225424	0.0142245	0.115892	-0.00132995	0.00772422	0.863613	0.00860242	0.0116737	0.46275
cg00845557	-0.0112936	0.0235421	0.63238	-5.15116e-06	0.0127839	0.999679	0.0194039	0.0193205	0.317431
cg00845598	-2.13998e-05	0.0026323	0.993528	0.000463931	0.00142939	0.746127	-0.00313341	0.00216026	0.149772
cg00845602	-0.018661	0.0217008	0.391702	0.00878333	0.011784	0.457643	-0.00227245	0.0178093	0.898699
cg00845765	0.00865031	0.00734572	0.241498	-0.00516965	0.00398888	0.197683	-0.0111542	0.00602846	0.06696
cg00845775	-0.0216087	0.0176126	0.222486	0.0139176	0.00956404	0.14846	0.0230053	0.0144543	0.114347
cg00845806	0.000890396	0.0119246	0.940614	0.00347367	0.00647528	0.59273	-0.00791478	0.0097862	0.420394
cg00845837	-0.0236302	0.0137898	0.0894189	0.00642715	0.00748814	0.392588	0.0155794	0.011317	0.17142
cg00845862	0.00101849	0.0029577	0.73124	4.96447e-05	0.0016061	0.975397	-0.00093384	0.00242732	0.701187
cg00845883	0.00970266	0.0134309	0.471572	-0.00418509	0.00729324	0.567254	-0.0090654	0.0110224	0.412598
cg00845891	0.000771718	0.00296338	0.795028	0.00095312	0.00160918	0.554863	-0.00039005	0.00243197	0.872873
cg00845900	-0.00606256	0.00820724	0.461672	0.00443863	0.0044567	0.321462	0.00647321	0.00673549	0.33863
cg00845901	-0.024677	0.0112199	0.0299416	0.00115104	0.00609262	0.850501	0.01221	0.00920788	0.187573
cg00845956	0.00020451	0.0107611	0.984872	-0.00190839	0.00584352	0.744604	0.00860545	0.0088314	0.331989
cg00845968	0.00359725	0.0127433	0.778256	0.00678705	0.00691989	0.328842	-0.0151043	0.0104581	0.151508
cg00846021	-0.00409016	0.00295172	0.168645	0.00184983	0.00160284	0.250963	0.00378325	0.00242241	0.121213
cg00846036	0.00134053	0.00345551	0.69881	-0.00194558	0.00187641	0.302076	-0.000201286	0.00283586	0.943543
cg00846043	0.00502216	0.027869	0.857323	0.0152496	0.0151335	0.315824	0.0169966	0.0228715	0.458984
cg00846098	0.00259579	0.00840917	0.758145	-0.00208687	0.00456635	0.648565	-0.00165431	0.00690121	0.810999
cg00846114	0.0141345	0.0180997	0.436525	-0.00284476	0.00982851	0.77279	-0.00883087	0.014854	0.553391
cg00846121	-0.0112272	0.0124498	0.369135	0.00625159	0.00676049	0.357133	-0.00299352	0.0102172	0.770084
cg00846136	-0.0163446	0.00762175	0.0341965	0.00381535	0.00413877	0.358621	0.00919273	0.00625499	0.144508
cg00846140	-0.0190742	0.0116605	0.104742	0.0034936	0.00633192	0.582242	0.018801	0.00956953	0.0519737
cg00846166	-0.00799277	0.00892183	0.37228	0.00444855	0.00484474	0.360511	0.00578379	0.00732193	0.43127
cg00846176	0.0224935	0.0264193	0.396394	-0.0192915	0.0143462	0.181485	-0.0255196	0.0216817	0.241731
cg00846218	0.00277477	0.00771441	0.719772	0.00330103	0.00418909	0.432387	-0.00749143	0.00633103	0.239246
cg00846240	0.00319144	0.00897802	0.722916	-0.00300182	0.00487525	0.539347	-0.0021279	0.00736805	0.773277
cg00846248	0.00374329	0.00219551	0.0910213	-0.00151687	0.00119221	0.205943	-0.00145841	0.0018018	0.420022
cg00846270	0.0174682	0.00996406	0.0823677	-0.00522775	0.00541069	0.336069	-0.015297	0.00817727	0.0640479
cg00846287	0.00211408	0.010187	0.835982	-0.0012427	0.00553177	0.82267	0.00118272	0.00836026	0.887758
cg00846288	-0.00839674	0.00651348	0.200056	0.000951713	0.00353696	0.788375	0.00357374	0.00534546	0.505179
cg00846297	-0.00169481	0.0146896	0.908358	-0.00156592	0.00797674	0.844729	0.00135936	0.0120554	0.910427
cg00846300	-6.84381e-05	0.00536656	0.989848	0.000826183	0.00291415	0.777321	0.000289807	0.00440421	0.947655
cg00846400	-0.000231461	0.00287593	0.936	-0.000158259	0.00156169	0.919467	-0.00133626	0.00236021	0.572436
cg00846417	-0.00839382	0.0104519	0.423654	0.00230793	0.0056756	0.685061	0.0069188	0.00857762	0.421631
cg00846498	0.0114401	0.0111718	0.308076	-0.00360324	0.00606654	0.553763	-0.0107385	0.00916846	0.244032
cg00846502	0.0131871	0.00816823	0.109298	-0.00334784	0.00443552	0.451994	-0.00427198	0.00670347	0.525268
cg00846511	0.0102266	0.0131236	0.437503	0.0023731	0.00712638	0.739767	-0.0188907	0.0107702	0.0822197
cg00846539	-0.00122218	0.00862222	0.887538	0.00456154	0.00468204	0.332064	0.00728953	0.00707605	0.305191
cg00846554	0.0410956	0.0173917	0.0198864	0.00450017	0.00944404	0.634657	-0.0297309	0.0142729	0.0395669
cg00846579	-0.0288721	0.0140045	0.0415995	0.0190905	0.00760473	0.0135163	0.0141448	0.0114931	0.221054
cg00846580	-0.00365191	0.0056405	0.518693	0.00578992	0.00306291	0.0613454	-0.00370643	0.00462903	0.425035
cg00846720	0.0063294	0.0023205	0.0074275	-0.0023345	0.00126008	0.0666115	-0.0056501	0.00190438	0.00369103
cg00846769	0.0124134	0.0087128	0.157065	0.00375093	0.00473123	0.4296	-0.00923267	0.00715039	0.199337
cg00846799	-0.00713506	0.0111475	0.523466	0.00877391	0.00605333	0.150061	0.00468128	0.0091485	0.609887
cg00846814	0.020839	0.0166216	0.212599	0.00949436	0.0090259	0.29515	-0.0170646	0.013641	0.213596
cg00846834	0.00110535	0.0129026	0.931886	-0.00482123	0.0070064	0.492826	-0.00356875	0.0105889	0.736738
cg00846842	0.103262	0.0329599	0.00221823	-0.039086	0.0178979	0.0310983	-0.0885049	0.0270494	0.00142715
cg00846843	-0.000356663	0.0080094	0.964562	-0.00610309	0.00434927	0.16336	-0.000593806	0.00657312	0.928183
cg00846869	-0.000571345	0.00870015	0.947759	-0.00902743	0.00472437	0.0586304	0.00456107	0.00714001	0.524278
cg00846968	-0.0011339	0.00880509	0.897768	-0.000697279	0.00478135	0.88432	-0.000759859	0.00722613	0.916445
cg00846988	0.00296278	0.012644	0.815169	-0.00627479	0.00686594	0.362768	0.00554731	0.0103766	0.594007
cg00846995	-0.00178575	0.00352135	0.613085	0.00130114	0.00191217	0.497649	0.00108922	0.00288989	0.706968
cg00847029	-0.00418031	0.0034016	0.221723	0.00333257	0.00184714	0.0739399	0.00301517	0.00279162	0.282469
cg00847043	6.45496e-05	0.0019538	0.973704	8.68018e-05	0.00106095	0.934943	-0.000547905	0.00160344	0.733224
cg00847109	-0.00683735	0.00868894	0.433032	0.00363526	0.00471828	0.442677	0.0102503	0.00713081	0.153425
cg00847114	-0.0031327	0.00622321	0.615697	-0.000436323	0.00337933	0.897502	0.00486995	0.00510724	0.342408
cg00847166	0.04041	0.0150416	0.00833951	-0.00973556	0.00816791	0.235855	-0.0311216	0.0123443	0.0131312
cg00847168	-0.00011217	0.00789122	0.988685	-0.000812469	0.0042851	0.849969	0.00342594	0.00647614	0.597865
cg00847216	-0.00792461	0.0126196	0.531332	-0.000359462	0.00685273	0.958261	0.00559126	0.0103566	0.590377
cg00847221	0.00414461	0.0155956	0.790925	0.00686302	0.00846871	0.419462	0.0030385	0.0127989	0.812786
cg00847238	0.00415269	0.00792687	0.601419	0.00227065	0.00430446	0.5989	-0.00297334	0.0065054	0.648531
cg00847239	0.00333605	0.00783977	0.671282	-0.00277619	0.00425716	0.515682	0.00430523	0.00643392	0.504804
cg00847250	-0.00430719	0.0161422	0.790102	-0.000393488	0.00876557	0.964276	0.00702049	0.0132476	0.597217
cg00847277	-0.000337444	0.00994353	0.97299	0.00394265	0.00539954	0.466831	-0.00590945	0.00816042	0.470505
cg00847301	-0.0141447	0.0134928	0.296791	0.00577299	0.00732689	0.432439	0.00836034	0.0110732	0.451861
cg00847309	0.00964573	0.00721187	0.183825	0.000438281	0.0039162	0.911095	-0.0045759	0.00591861	0.4411
cg00847359	0.0098481	0.013224	0.458033	-0.00259116	0.00718091	0.718911	-0.00207124	0.0108526	0.848994
cg00847387	-0.00184703	0.00595124	0.756874	-0.00515536	0.00323165	0.11352	0.00782887	0.00488404	0.111814
cg00847388	0.0181765	0.011541	0.118139	-0.0064067	0.00626701	0.308886	-0.0174237	0.00947143	0.0685222
cg00847453	-0.00741067	0.0155167	0.633888	-0.0102931	0.00842592	0.224468	0.00444699	0.0127342	0.727595
cg00847480	0.0242516	0.013136	0.0675525	-0.0199193	0.00713312	0.00616939	-0.0231645	0.0107804	0.0338461
cg00847493	0.00804592	0.00869754	0.35695	-0.000619693	0.00472295	0.89585	-0.00528612	0.00713787	0.460529
cg00847504	-0.0113597	0.0109146	0.30026	0.00744103	0.00592686	0.211967	0.0122106	0.00895736	0.175606
cg00847511	0.0253902	0.0108793	0.0214226	-0.0129199	0.0059077	0.0308635	-0.0216889	0.00892841	0.0167513
cg00847534	-0.00602269	0.00860354	0.48539	0.000415415	0.0046719	0.929309	0.00938037	0.00706072	0.186753
cg00847544	-0.00843275	0.00632263	0.185044	0.00153565	0.00343332	0.655554	0.0103424	0.00518884	0.0487161
cg00847656	0.0110842	0.00639672	0.0859353	-0.00214944	0.00347355	0.537326	-0.00919066	0.00524963	0.0827813
cg00847691	0.0151857	0.0105045	0.151121	-0.00276077	0.00570415	0.629352	-0.0100327	0.00862077	0.24703
cg00847722	0.00557002	0.0212269	0.793501	-0.0162147	0.0115266	0.162331	0.00229535	0.0174204	0.895413
cg00847823	-0.00542173	0.00828277	0.514105	0.0043227	0.00449772	0.338616	0.00238839	0.00679748	0.725987
cg00847826	-0.00567822	0.0136597	0.678445	-0.000872214	0.0074175	0.906608	-0.00342033	0.0112102	0.76086
cg00847857	-0.0106149	0.0153614	0.491014	-0.00455217	0.00834154	0.586362	0.0152189	0.0126067	0.229942
cg00847988	-0.00088054	0.00904666	0.922639	-0.0010447	0.00491252	0.831986	0.00263049	0.00742438	0.723789
cg00847995	-0.0188092	0.00869621	0.0327121	-0.00012247	0.00472222	0.979356	0.0089055	0.00713677	0.214742
cg00848007	-0.0238522	0.0129217	0.0675952	0.00787975	0.00701676	0.263887	0.0193502	0.0106045	0.0707586
cg00848033	0.00727027	0.00957552	0.449324	-0.00336379	0.00519971	0.519032	-0.00271319	0.00785841	0.730559
cg00848066	0.0200081	0.0862345	0.816954	-0.034914	0.0468272	0.457504	0.0114819	0.0707707	0.871414
cg00848123	0.0268902	0.0188203	0.1559	-0.00387844	0.0102198	0.705047	-0.0298056	0.0154454	0.0562148
cg00848128	-0.00785322	0.012763	0.53962	-0.0139814	0.00693058	0.0460936	0.0160938	0.0104743	0.127286
cg00848156	-0.00671106	0.00664663	0.314858	0.00530678	0.00360926	0.144329	0.002284	0.00545473	0.676238
cg00848167	0.00873931	0.0146455	0.55192	-0.00231279	0.00795284	0.771742	-0.00715616	0.0120193	0.552805
cg00848245	-0.00267672	0.0186032	0.885855	0.0138806	0.0101019	0.17222	0.00220311	0.0152672	0.885525
cg00848274	-0.0306701	0.0182916	0.0964344	0.0137442	0.0099327	0.169242	0.023238	0.0150114	0.12449
cg00848283	-0.00469639	0.0110039	0.670364	0.00127808	0.00597535	0.831027	0.00754541	0.00903064	0.405228
cg00848336	0.0133009	0.00748982	0.0785209	-0.0093122	0.00406713	0.0239513	-0.00406953	0.00614672	0.509314
cg00848374	0.0100606	0.0207601	0.628916	0.00961607	0.0112732	0.39551	-0.0249385	0.0170373	0.146113
cg00848392	0.00329044	0.0151305	0.828244	-0.00929837	0.00821616	0.260214	-0.0113462	0.0124172	0.362846
cg00848394	0.0017716	0.00287692	0.5393	0.00131682	0.00156223	0.401108	-0.000971012	0.00236102	0.681676
cg00848397	-0.000165444	0.00242049	0.94563	0.000514039	0.00131437	0.696487	-0.00096284	0.00198644	0.628848
cg00848447	0.0091334	0.0145239	0.53075	0.00421497	0.0078868	0.59412	-0.00771474	0.0119195	0.518826
cg00848471	-0.00123386	0.00830631	0.882184	-0.000850723	0.0045105	0.850746	3.27078e-06	0.00681679	0.999618
cg00848479	0.00525536	0.00665902	0.431688	0.00280439	0.00361599	0.439677	-0.00490918	0.0054649	0.370983
cg00848480	-0.0244843	0.0316261	0.440486	-0.00952535	0.0171737	0.580261	0.0229675	0.0259548	0.37814
cg00848509	-0.0015172	0.00827053	0.854786	-0.00391466	0.00449107	0.385296	0.00467857	0.00678743	0.492086
cg00848520	0.0592907	0.0247389	0.0182317	-0.0371347	0.0134337	0.00669051	-0.0359358	0.0203026	0.0794969
cg00848524	0.0204994	0.00709331	0.00464233	-0.00863687	0.00385181	0.0269484	-0.0114538	0.00582131	0.0516357
cg00848556	-0.00395219	0.012801	0.758104	-0.0044626	0.00695123	0.522218	0.00637928	0.0105055	0.544948
cg00848594	-0.0163404	0.0211816	0.442098	0.00228184	0.011502	0.843109	4.09989e-05	0.0173832	0.998122
cg00848607	-0.0053742	0.00784823	0.494932	-0.000770999	0.00426175	0.85677	0.00429039	0.00644086	0.506728
cg00848608	-0.0118725	0.0169752	0.485779	0.0181711	0.00921789	0.0512022	0.00648956	0.0139312	0.642258
cg00848624	-0.00627496	0.00629929	0.321369	0.00118499	0.00342065	0.729687	0.00513325	0.00516968	0.322912
cg00848693	-0.0632276	0.0237148	0.00882872	0.0203136	0.0128776	0.117567	0.0560064	0.0194621	0.0048132
cg00848728	-0.0012379	0.00244729	0.613993	0.00014973	0.00132893	0.910498	-0.000758953	0.00200844	0.706246
cg00848780	-0.00995404	0.005318	0.0638955	0.000415736	0.00288778	0.885792	0.00744153	0.00436435	0.0910039
cg00848826	-0.0167733	0.00952493	0.0810189	-0.00713843	0.00517224	0.170341	0.0121594	0.00781689	0.122691
cg00848945	-0.0052681	0.0186383	0.777977	0.00474792	0.010121	0.639915	0.00176633	0.015296	0.908278
cg00848995	0.0113668	0.0133923	0.397861	-0.00321574	0.00727229	0.659219	0.00208752	0.0109907	0.849711
cg00848997	-0.0151391	0.0131075	0.250594	0.0153252	0.00711764	0.0334926	0.00775565	0.010757	0.472448
cg00849025	-0.00355018	0.014101	0.80169	-0.0128941	0.00765714	0.0950299	-0.00666655	0.0115724	0.565741
cg00849044	0.0149687	0.00854169	0.0824872	-0.00113778	0.00463832	0.806681	-0.0166172	0.00700997	0.0195044
cg00849052	-0.00513538	0.0174662	0.769298	0.00890809	0.00948453	0.349674	-0.00359019	0.0143341	0.802695
cg00849148	-0.00332111	0.011574	0.774694	0.00470465	0.00628494	0.45572	0.00399334	0.00949853	0.675001
cg00849183	-0.00122082	0.00354871	0.731489	0.00067779	0.00192702	0.725714	-0.00263391	0.00291234	0.367762
cg00849191	0.00843133	0.0100594	0.403763	-0.00735504	0.00546248	0.18092	-0.0046905	0.00825553	0.571081
cg00849244	0.00710784	0.0204701	0.729082	-0.00315807	0.0111157	0.776861	-0.0160446	0.0167993	0.341635
cg00849267	0.0259175	0.022075	0.242904	-0.0301138	0.0119872	0.0134504	0.00351512	0.0181164	0.846511
cg00849282	0.00261622	0.0079648	0.743178	0.00384368	0.00432505	0.376102	-0.00878413	0.00653652	0.181761
cg00849335	-0.0194994	0.0171606	0.258305	-0.000188783	0.00931855	0.983874	0.0243181	0.0140833	0.0870219
cg00849347	0.000606659	0.00620643	0.922311	-0.00268697	0.00337022	0.427013	0.000740372	0.00509347	0.884695
cg00849365	0.0173102	0.010388	0.098487	-0.00780176	0.00564091	0.169445	-0.00984975	0.0085252	0.250443
cg00849399	0.000924542	0.0159952	0.954012	-0.00604301	0.00868571	0.488058	0.00408077	0.0131269	0.756486
cg00849491	0.00321578	0.0055393	0.562738	-0.00504682	0.00300795	0.0962205	-0.00287268	0.00454597	0.528752
cg00849517	0.0130704	0.00833423	0.119689	-0.00451592	0.00452566	0.320543	-0.0159605	0.00683971	0.0214392
cg00849535	0.00543957	0.0173785	0.754869	-0.00648741	0.0094369	0.493245	-0.00587231	0.0142621	0.68133
cg00849570	-0.00154281	0.0131898	0.907097	0.00707182	0.00716234	0.325632	0.00846215	0.0108246	0.436038
cg00849610	-0.00506192	0.0052509	0.337156	0.00259842	0.00285135	0.364133	0.00219516	0.00430929	0.611491
cg00849639	-0.0162457	0.0105837	0.12766	0.000775406	0.00574715	0.892922	0.0120379	0.00868576	0.168571
cg00849642	-0.0026979	0.00986387	0.784971	-0.0024401	0.00535629	0.649606	0.00837087	0.00809505	0.30337
cg00849692	0.00130616	0.0137342	0.924407	-0.00180206	0.00745797	0.809518	-0.00649138	0.0112714	0.565847
cg00849713	-0.00249842	0.014305	0.861673	-0.000620364	0.00776792	0.936492	-0.00614296	0.0117398	0.601846
cg00849853	-0.00628682	0.021799	0.773583	0.0229432	0.0118373	0.05516	0.00802536	0.0178899	0.654605
cg00849854	-0.00558971	0.00906603	0.538802	0.00565856	0.00492305	0.252883	0.00056302	0.00744028	0.939818
cg00849863	0.00522036	0.0174263	0.765072	-0.00243455	0.00946283	0.797447	-0.00837847	0.0143013	0.559175
cg00849943	0.00654862	0.00419139	0.121066	-0.00257083	0.00227601	0.26113	-0.00358516	0.00343977	0.299573
cg00849955	0.0154549	0.0192501	0.423794	0.00409723	0.0104532	0.695846	-0.0199489	0.0157981	0.209353
cg00849990	0.0152774	0.0148191	0.304836	-0.00491924	0.00804709	0.542258	-0.0129468	0.0121617	0.289409
cg00850016	0.00301609	0.0104706	0.773847	0.00120563	0.00568573	0.832464	0.000242115	0.00859294	0.977573
cg00850039	0.00119904	0.00217176	0.581998	-9.74436e-05	0.00117931	0.934298	-0.000816655	0.00178231	0.647713
cg00850065	0.00283767	0.0109779	0.796513	-0.00623683	0.00596124	0.297749	-0.000201959	0.00900933	0.982156
cg00850068	-0.0136524	0.00849373	0.110843	0.00866171	0.00461227	0.0630337	0.00688559	0.00697061	0.325417
cg00850073	-0.00671569	0.00985787	0.497144	0.00615756	0.00535303	0.252517	0.00669642	0.00809012	0.409617
cg00850083	0.0164746	0.0127377	0.198594	-0.0135051	0.00691686	0.0534206	-0.0164952	0.0104536	0.117448
cg00850109	0.000435892	0.00238983	0.855609	0.00153029	0.00129773	0.240862	0.000493171	0.00196128	0.801933
cg00850167	0.00108474	0.00242801	0.655927	0.000620334	0.00131846	0.638931	0.000270962	0.00199261	0.892083
cg00850175	-0.0712611	0.0628331	0.259204	0.0299648	0.0341197	0.381735	0.0651971	0.0515657	0.208777
cg00850193	0.00142838	0.00900348	0.874238	0.00914311	0.00488908	0.0641271	-0.00707087	0.00738894	0.34069
cg00850239	-0.0231124	0.0157729	0.145686	0.0134409	0.00856503	0.119456	0.00481833	0.0129445	0.710437
cg00850245	-0.0124367	0.0101184	0.221651	0.000743166	0.00549452	0.892657	0.00720568	0.00830396	0.387426
cg00850340	-0.0021664	0.00446072	0.628173	-0.000751995	0.00242227	0.756806	0.000722456	0.00366081	0.843919
cg00850359	-0.000673261	0.00946167	0.943402	0.0061634	0.00513788	0.232872	-0.00411183	0.00776497	0.597501
cg00850381	-0.0022951	0.00908121	0.800948	0.000336374	0.00493129	0.94574	0.00430085	0.00745274	0.565062
cg00850391	0.0199532	0.0134703	0.141392	0.00808058	0.00731464	0.271695	-0.0186403	0.0110547	0.0945946
cg00850441	-0.0146675	0.0118306	0.217691	0.00503537	0.00642428	0.434841	0.018874	0.00970912	0.0544564
cg00850443	0.00815018	0.0201541	0.686709	-0.00047644	0.0109441	0.965355	-0.021158	0.01654	0.20352
cg00850451	0.0210632	0.0125721	0.0966991	0.00201663	0.00682693	0.768251	-0.0207874	0.0103177	0.0463714
cg00850453	0.00341314	0.00215036	0.115328	-0.00103781	0.00116769	0.376066	-0.00260074	0.00176475	0.143414
cg00850470	-0.0238793	0.0104879	0.0247304	0.0106315	0.00569515	0.0645982	0.016914	0.00860717	0.0519233
cg00850481	-0.0205952	0.0143559	0.154234	0.0141356	0.00779556	0.0725135	0.0132473	0.0117816	0.263288
cg00850501	-0.00877973	0.00366119	0.0181659	0.00208059	0.0019881	0.297614	0.00627083	0.00300465	0.0391949
cg00850505	0.00920569	0.00676944	0.176645	-0.00268489	0.00367595	0.466703	-0.00581558	0.00555552	0.297482
cg00850506	-0.000519205	0.00833242	0.950428	0.00651951	0.00452468	0.15246	-0.00225375	0.00683822	0.742343
cg00850538	0.00776049	0.00899273	0.390029	-0.00308203	0.00488324	0.529256	-0.00578959	0.00738013	0.434442
cg00850551	-0.0238059	0.0125126	0.0597132	0.00665382	0.00679458	0.329589	0.0112536	0.0102688	0.275515
cg00850552	0.00538437	0.0125863	0.669635	-0.00547734	0.0068346	0.424621	-0.0053869	0.0103293	0.603054
cg00850579	0.00363446	0.00927272	0.695852	-0.00895093	0.00503528	0.0782262	-0.00142003	0.0076099	0.852316
cg00850612	-0.00115807	0.0125212	0.926478	0.00832411	0.00679928	0.223468	0.00296312	0.0102759	0.773616
cg00850648	-0.00203086	0.00702223	0.772969	0.00215249	0.00381322	0.573576	-0.00702353	0.00576298	0.225553
cg00850683	-0.00317692	0.00444199	0.476	-0.000901768	0.0024121	0.709234	0.00113443	0.00364544	0.756245
cg00850747	0.00150623	0.00431484	0.727695	-0.000335003	0.00234305	0.886569	-0.000193903	0.00354108	0.956431
cg00850756	-0.000719675	0.00258539	0.781257	0.000180133	0.00140392	0.89814	0.000278562	0.00212177	0.895787
cg00850821	-0.00311041	0.00369986	0.40235	0.00228587	0.0020091	0.257695	0.00102009	0.00303639	0.737546
cg00850823	-0.000732996	0.00204225	0.720345	4.26962e-05	0.00110898	0.969359	0.000799341	0.00167602	0.63436
cg00850868	-0.000202437	0.010028	0.983931	0.000471255	0.00544541	0.931193	0.000103244	0.00822974	0.990013
cg00850947	0.000527651	0.0254139	0.983473	-0.00483721	0.0138003	0.726622	0.0106352	0.0208566	0.611129
cg00850972	0.00207976	0.00773764	0.788599	-0.00666024	0.0042017	0.115808	-0.000927621	0.0063501	0.884126
cg00851009	0.0143483	0.0217234	0.510315	-0.00178531	0.0117962	0.87998	-0.0193275	0.0178279	0.280683
cg00851028	0.00269961	0.0127959	0.833297	0.00530586	0.00694842	0.446737	-0.0107709	0.0105013	0.307297
cg00851050	7.56911e-05	0.00293696	0.979486	-0.00098457	0.00159483	0.53828	3.71754e-05	0.0024103	0.987722
cg00851052	0.00594432	0.0136886	0.664955	0.0205285	0.0074332	0.00673958	-0.0132753	0.0112339	0.239865
cg00851055	0.00374411	0.00765409	0.625699	-0.00223865	0.00415633	0.591243	-0.00356458	0.00628153	0.571552
cg00851060	-0.00246222	0.0103571	0.812531	0.000944358	0.00562412	0.866961	0.00382114	0.00849982	0.653916
cg00851111	-0.00657133	0.00792103	0.408559	0.00263868	0.00430128	0.540836	0.00572835	0.0065006	0.380129
cg00851125	0.00487129	0.0047895	0.311349	-0.00287513	0.0026008	0.271364	-0.0067471	0.00393063	0.0888773
cg00851154	-0.0501829	0.0271863	0.067597	0.0251378	0.0147627	0.0914312	0.0314453	0.0223111	0.161537
cg00851173	-0.00342165	0.00354963	0.337186	0.000198565	0.00192752	0.918138	0.00297987	0.00291309	0.308589
cg00851208	0.0631568	0.0130462	4.24668e-06	-0.0188093	0.00708439	0.00910711	-0.0410486	0.0107067	0.000210562
cg00851261	-0.0451215	0.0165939	0.0076075	-0.00390164	0.00901086	0.665868	0.0475938	0.0136183	0.000684753
cg00851297	-0.0519482	0.0266825	0.0540968	0.0218605	0.0144892	0.134231	0.0175225	0.0218977	0.425322
cg00851299	0.0110795	0.0165901	0.505635	-0.013413	0.00900877	0.139379	-0.000536087	0.0136151	0.968663
cg00851303	0.00349585	0.0119528	0.770478	-0.00317806	0.00649064	0.625365	-0.0042969	0.00980941	0.662217
cg00851320	-0.00522761	0.00597172	0.383267	-0.00108456	0.00324277	0.738673	0.00816754	0.00490085	0.0984479
cg00851361	0.0288908	0.0264432	0.276974	0.00349304	0.0143592	0.808257	-0.0358026	0.0217013	0.101839
cg00851377	-0.0066893	0.005269	0.206922	-0.000281657	0.00286118	0.921761	0.00849294	0.00432415	0.0520446
cg00851389	0.0260468	0.0123212	0.0367762	-0.00509832	0.00669066	0.447688	-0.0181974	0.0101117	0.0746602
cg00851394	-0.0256047	0.0136089	0.0625521	-0.00432141	0.00738991	0.559899	0.0152173	0.0111685	0.175817
cg00851439	-0.00408572	0.00727929	0.575748	0.00431287	0.00395281	0.277618	-0.00140051	0.00597394	0.815082
cg00851482	-0.00248211	0.00215584	0.252088	0.00120956	0.00117067	0.303764	0.00120443	0.00176925	0.497455
cg00851509	0.0308184	0.0145255	0.0361108	-0.0131749	0.00788768	0.0976996	-0.0175203	0.0119208	0.14449
cg00851518	-0.00331614	0.00369922	0.371974	-0.00163051	0.00200875	0.418714	0.00486025	0.00303586	0.112257
cg00851532	-0.0057124	0.00938572	0.544027	0.0118044	0.00509664	0.0224051	0.00228743	0.00770264	0.767052
cg00851538	-0.00981255	0.0120279	0.41637	-0.00349575	0.00653143	0.593578	0.0147011	0.00987105	0.139267
cg00851543	0.0116645	0.00876426	0.18597	-0.00541393	0.00475918	0.257769	-0.00607927	0.00719263	0.399829
cg00851616	2.60908e-05	0.00236766	0.991228	3.09933e-05	0.00128569	0.980811	0.00217444	0.00194308	0.265548
cg00851732	0.00101802	0.00320563	0.751412	0.00108643	0.00174073	0.533837	0.000701333	0.00263079	0.790286
cg00851738	0.00116068	0.0131073	0.929599	0.00335609	0.00711752	0.638199	-0.00676309	0.0107568	0.530832
cg00851769	-0.020093	0.00981117	0.0429439	0.00341288	0.00532767	0.523118	0.0139202	0.00805179	0.0866454
cg00851770	0.00176244	0.00348859	0.614427	-0.00157188	0.00189438	0.408472	-0.00138576	0.002863	0.629331
cg00851782	0.0483496	0.0230547	0.0382702	-0.0138067	0.0125192	0.272503	-0.0329214	0.0189204	0.0846571
cg00851827	0.00774433	0.00818202	0.345966	-0.00322138	0.00444301	0.469964	-0.00199356	0.00671479	0.76711
cg00851830	0.00683469	0.00899218	0.448838	-0.00514333	0.00488294	0.2945	-0.00118466	0.00737967	0.872758
cg00851837	-0.0256891	0.0156668	0.10392	0.015669	0.00850738	0.0681959	0.0177658	0.0128573	0.169843
cg00851852	-0.00335006	0.00431908	0.439624	0.00358511	0.00234535	0.129234	0.00200347	0.00354456	0.573072
cg00851894	0.0043133	0.0138262	0.755656	0.00364975	0.0075079	0.627848	-0.00190013	0.0113468	0.867316
cg00851912	0.0855182	0.0297682	0.00488315	-0.0342549	0.0161647	0.0363308	-0.0550516	0.02443	0.0262141
cg00851981	-0.00347035	0.00798947	0.664874	-0.00142622	0.00433845	0.742978	0.00241128	0.00655677	0.713763
cg00851987	0.00692731	0.00724727	0.341243	-0.00647652	0.00393542	0.10268	-0.00518492	0.00594766	0.38524
cg00852019	-0.00995315	0.00684464	0.148752	0.00475179	0.00371678	0.203775	0.00474741	0.00561724	0.399862
cg00852033	-0.00072357	0.0069693	0.917499	0.00371743	0.00378448	0.328116	0.00266748	0.00571954	0.641866
cg00852041	-0.00144908	0.00187077	0.440245	0.00118449	0.00101587	0.246141	0.000728859	0.0015353	0.635918
cg00852051	0.00493429	0.00772885	0.524524	-0.00344914	0.00419693	0.412954	0.000392763	0.00634289	0.950737
cg00852066	0.0129292	0.0133108	0.333513	-0.00636312	0.00722805	0.380596	-0.0140337	0.0109239	0.201603
cg00852100	0.0164163	0.011478	0.155485	-0.00812578	0.00623281	0.195054	-0.0133201	0.00941975	0.160168
cg00852139	0.00314563	0.00488873	0.521274	-0.00226119	0.00265468	0.39619	-0.00104092	0.00401206	0.795776
cg00852205	0.00839152	0.011246	0.45715	0.0126231	0.0061068	0.0410753	-0.0154955	0.0092293	0.0960008
cg00852245	0.00236264	0.0030898	0.446112	-0.000739958	0.00167782	0.660062	-0.000821774	0.00253572	0.746494
cg00852317	0.0064903	0.0307919	0.833449	0.0179822	0.0167206	0.284526	-0.0340516	0.0252702	0.180588
cg00852398	-0.00530297	0.0161012	0.742515	-0.00134371	0.00874327	0.87814	0.0152038	0.0132139	0.252393
cg00852414	0.0137081	0.0177333	0.441171	-0.00864981	0.00962953	0.371009	-0.00912092	0.0145533	0.532137
cg00852518	0.0354442	0.0180352	0.0519033	-0.00730957	0.00979352	0.457037	-0.0148187	0.0148011	0.318932
cg00852534	-0.00903395	0.0108504	0.406879	0.00663447	0.005892	0.26261	0.00897393	0.00890467	0.315773
cg00852548	0.0283254	0.0146948	0.0564857	-0.0162414	0.00797958	0.0442181	-0.0313579	0.0120597	0.0105956
cg00852549	0.000644925	0.00306806	0.833895	0.000851902	0.00166602	0.610138	-0.00289768	0.00251788	0.252293
cg00852565	-0.00204785	0.00966194	0.832538	-0.0014892	0.00524663	0.777067	0.00378731	0.00792933	0.633859
cg00852573	1.14639e-05	0.00721786	0.998736	-0.00395526	0.00391945	0.315123	0.00201018	0.00592352	0.734989
cg00852595	0.0036313	0.00489128	0.459426	-0.00196183	0.00265607	0.461709	0.000174141	0.00401416	0.965476
cg00852603	0.0173559	0.0138674	0.213385	-0.00109403	0.00753029	0.884752	-0.0148065	0.0113807	0.19597
cg00852622	-0.00234624	0.0024491	0.340165	0.0012155	0.00132992	0.362733	0.000800379	0.00200992	0.691244
cg00852675	-0.00680417	0.00984463	0.490924	-0.000543675	0.00534584	0.91918	4.19262e-05	0.00807925	0.995869
cg00852705	0.0534706	0.0175081	0.00283227	-0.0285312	0.00950725	0.00332991	-0.0424135	0.0143685	0.00386173
cg00852771	0.000960494	0.00809876	0.905811	0.0047679	0.0043978	0.280666	0.00186429	0.00664647	0.779625
cg00852773	0.00122947	0.00645708	0.849342	9.32831e-05	0.00350633	0.978824	-0.00193841	0.00529917	0.715221
cg00852783	-0.00730734	0.0164358	0.657482	0.00949885	0.00892496	0.289523	0.000251528	0.0134884	0.985156
cg00852802	-0.00237038	0.0031247	0.449718	-0.000904411	0.00169678	0.595097	0.00430115	0.00256437	0.0963279
cg00852816	-0.0110769	0.00896233	0.219115	0.00887796	0.00486674	0.0708343	0.00512542	0.00735518	0.487369
cg00852832	-0.00601861	0.0190373	0.752489	0.000227813	0.0103377	0.982458	0.00496604	0.0156235	0.751196
cg00852844	0.0217095	0.0119	0.0708182	0.000807511	0.00646196	0.90078	-0.0144742	0.00976607	0.141176
cg00852846	0.000657448	0.00644747	0.918966	-0.000401843	0.00350111	0.908832	-0.00216719	0.00529129	0.682913
cg00852921	-0.0102163	0.0178237	0.567687	9.19591e-05	0.00967864	0.992436	0.0114162	0.0146275	0.436796
cg00852924	0.017973	0.0114936	0.120752	0.000488579	0.00624128	0.937746	-0.0154469	0.00943254	0.104358
cg00852964	-0.00784956	0.0131721	0.552451	0.00241273	0.00715274	0.736522	0.00324156	0.01081	0.764846
cg00853068	9.15645e-05	0.00408369	0.982152	-0.00178796	0.00221753	0.42182	0.000234304	0.00335139	0.94439
cg00853091	-0.00434908	0.0152186	0.775588	0.0090281	0.00826401	0.277018	-0.0051405	0.0124895	0.681445
cg00853103	-0.00172422	0.00369662	0.641829	0.00133827	0.00200734	0.506368	0.0042493	0.00303373	0.164123
cg00853148	-0.00297931	0.00332675	0.372442	0.00135273	0.0018065	0.455568	0.00431091	0.00273019	0.117213
cg00853151	-0.0104981	0.0108815	0.33678	0.00130081	0.00590891	0.826167	0.00197844	0.00893023	0.82508
cg00853189	0.0138427	0.0123528	0.264892	0.00641156	0.00670783	0.341253	-0.0076775	0.0101377	0.450474
cg00853216	0.0293074	0.122376	0.811174	-0.0300918	0.0664527	0.651563	-0.033996	0.100431	0.735631
cg00853233	-0.0246649	0.0148189	0.0988754	0.0154256	0.008047	0.0578402	0.0176744	0.0121616	0.148987
cg00853237	-0.00283761	0.0153304	0.853493	0.000415213	0.00832471	0.960311	0.00492974	0.0125813	0.695941
cg00853242	-0.0245173	0.0185852	0.189847	0.00353362	0.0100922	0.726907	0.0242325	0.0152524	0.114985
cg00853264	-0.00795602	0.00840601	0.345984	0.00215638	0.00456464	0.637571	0.0147258	0.00689861	0.0350133
cg00853296	-0.00382349	0.00482167	0.429497	-0.000108655	0.00261827	0.966973	0.00435818	0.00395703	0.273138
cg00853410	-0.00282417	0.0084012	0.737388	0.000364962	0.00456203	0.936383	0.0038022	0.00689467	0.582431
cg00853445	0.00207106	0.00623538	0.74041	-0.00197618	0.00338594	0.560655	-0.000157054	0.00511723	0.975571
cg00853519	0.0112085	0.0140682	0.427328	-0.0144861	0.00763931	0.0605503	-0.007851	0.0115454	0.497927
cg00853607	0.0151492	0.0204523	0.460447	0.0045655	0.011106	0.681811	-0.0299213	0.0167847	0.0774009
cg00853671	0.00341858	0.0126813	0.78799	0.00514684	0.00688619	0.456408	-0.00160878	0.0104072	0.877433
cg00853687	0.00573349	0.00447432	0.20274	-0.00132244	0.00242965	0.587342	-0.00454766	0.00367197	0.218175
cg00853714	0.0010779	0.0037355	0.773465	0.00153812	0.00202846	0.449911	-0.00218303	0.00306564	0.477912
cg00853733	0.00377076	0.00488453	0.441781	-0.00106645	0.0026524	0.688412	-0.00515257	0.00400862	0.201362
cg00853742	-0.00111826	0.0128486	0.930803	-0.00339434	0.00697705	0.62758	0.00442365	0.0105445	0.675653
cg00853802	-0.00182466	0.0116061	0.875364	0.0040277	0.00630238	0.524102	-0.000290248	0.00952489	0.975745
cg00853811	0.000713763	0.00825702	0.931271	0.00348357	0.00448373	0.438864	-0.000803971	0.00677634	0.905774
cg00853849	0.0020102	0.00260386	0.441766	0.00251431	0.00141395	0.0781319	-0.00241162	0.00213693	0.261545
cg00853853	-0.0114961	0.0118653	0.33473	0.00793293	0.00644313	0.220866	0.0102591	0.00973761	0.294397
cg00853940	-0.00630215	0.0214915	0.769892	-0.00200199	0.0116703	0.86411	0.0140152	0.0176376	0.428546
cg00853964	-0.00198236	0.00600801	0.742063	-0.000812884	0.00326248	0.803701	0.00237238	0.00493064	0.631366
cg00853979	0.000276025	0.00269316	0.918554	0.00141702	0.00146244	0.334699	-0.00231966	0.00221021	0.29624
cg00854006	0.00159321	0.00227847	0.485874	4.32962e-05	0.00123725	0.972148	-0.000969105	0.00186988	0.60531
cg00854024	-7.1744e-05	0.0107692	0.994697	-0.0014699	0.00584789	0.802008	-0.00727849	0.00883801	0.411981
cg00854043	0.0226829	0.0245221	0.35699	-0.00521384	0.013316	0.69615	-0.0196967	0.0201247	0.329861
cg00854123	0.0215534	0.0146781	0.144848	0.000253975	0.00797053	0.974638	-0.0213876	0.012046	0.0785819
cg00854164	0.00683489	0.00809736	0.400452	-0.000957689	0.00439704	0.827986	-0.00679303	0.00664531	0.308915
cg00854166	0.00259503	0.00715913	0.71769	0.00014644	0.00388756	0.97002	-0.00606813	0.00587533	0.303956
cg00854172	0.0279162	0.0203974	0.173908	-0.0137165	0.0110762	0.218213	-0.012321	0.0167397	0.463276
cg00854187	0.0199714	0.0149326	0.183837	-0.0116701	0.00810869	0.152931	-0.0064966	0.0122548	0.597093
cg00854273	-0.00649108	0.00539831	0.23178	0.000195545	0.00293139	0.946936	0.00298238	0.00443027	0.502243
cg00854314	-0.000783898	0.00654914	0.904943	0.00134529	0.00355632	0.705951	-0.00377921	0.00537472	0.483451
cg00854315	0.00602927	0.0123403	0.626109	0.0039071	0.00670104	0.561047	0.00102117	0.0101274	0.919867
cg00854324	0.0343472	0.0166996	0.042074	-0.0146132	0.00906822	0.109942	-0.0300159	0.0137049	0.0306243
cg00854392	-0.00152904	0.0150159	0.919078	0.00348536	0.00815393	0.66989	0.0155819	0.0123232	0.208746
cg00854429	-0.00466765	0.00755816	0.538139	0.00352218	0.00410424	0.392659	0.00607115	0.00620281	0.329839
cg00854448	0.00231816	0.00990868	0.815457	-0.00322558	0.00538062	0.550085	-0.00862139	0.00813182	0.291374
cg00854503	0.00978198	0.00714358	0.173683	0.00139456	0.00387911	0.719907	-0.0100075	0.00586257	0.0906403
cg00854546	0.00539412	0.00746086	0.471221	-0.00413242	0.0040514	0.309968	-0.00225565	0.00612295	0.713289
cg00854560	0.00716516	0.00891463	0.423273	-0.00686834	0.00484083	0.158774	-0.00594257	0.00731602	0.418392
cg00854591	0.0142354	0.0111449	0.204188	-0.0110981	0.00605194	0.0693846	-0.00899614	0.00914639	0.327484
cg00854594	-0.00542935	0.0104913	0.605839	0.0014099	0.00569699	0.804997	0.00521458	0.00860995	0.545998
cg00854604	0.0158335	0.0143618	0.272665	-0.00633313	0.00779878	0.418508	-0.00686322	0.0117864	0.561558
cg00854631	-0.0026887	0.00640046	0.675247	0.00227713	0.00347558	0.51372	0.00142172	0.0052527	0.787157
cg00854637	0.000528479	0.00302378	0.861578	0.00120077	0.00164197	0.466152	-0.00164521	0.00248154	0.508733
cg00854751	-0.000758284	0.00226684	0.738631	-0.000629646	0.00123094	0.610015	0.00118675	0.00186034	0.52485
cg00854799	0.00367441	0.00745573	0.623115	-0.0014029	0.00404862	0.729619	0.00212387	0.00611874	0.729173
cg00854817	0.00451658	0.00332993	0.177763	-0.00190069	0.00180822	0.2955	-0.0022828	0.0027328	0.405341
cg00854841	-0.00719776	0.00682898	0.294192	0.00293668	0.00370828	0.430108	0.00453543	0.00560439	0.42011
cg00854925	0.0070221	0.0178889	0.695419	0.000600872	0.00971403	0.95079	-0.00153748	0.014681	0.916784
cg00854933	-0.0323944	0.0225751	0.154135	0.016637	0.0122588	0.177511	0.0176867	0.0185269	0.341847
cg00854941	0.0020292	0.0129431	0.875707	-0.00329788	0.00702839	0.639839	0.00449536	0.0106221	0.672971
cg00854963	0.00916913	0.00967246	0.345226	-0.00227743	0.00525235	0.665426	-0.00860355	0.00793796	0.280802
cg00854991	0.00256871	0.00474985	0.58974	0.00446144	0.00257927	0.0864834	0.000207446	0.00389809	0.957655
cg00854993	0.0198755	0.0220564	0.369493	-0.0186126	0.0119771	0.123052	-0.0203785	0.0181012	0.262696
cg00854995	0.000881398	0.00284964	0.757677	-0.000298177	0.00154741	0.847554	-0.000787692	0.00233863	0.736896
cg00855014	0.0148645	0.0327571	0.650881	0.00555334	0.0177878	0.75548	-0.000826807	0.026883	0.97552
cg00855102	0.00764261	0.0148369	0.607511	-0.018807	0.00805674	0.0213948	0.00756234	0.0121763	0.535837
cg00855137	0.000365804	0.00592146	0.950853	0.000291523	0.00321548	0.927926	0.00170648	0.0048596	0.726142
cg00855243	-0.00437708	0.0188945	0.817233	-0.00715088	0.0102601	0.487298	0.00924935	0.0155063	0.552073
cg00855262	-0.00362481	0.0112792	0.74854	-0.0031179	0.00612487	0.611732	7.56765e-05	0.00925661	0.993492
cg00855298	0.010156	0.0133927	0.44988	-0.00838065	0.00727251	0.251666	-0.00606545	0.0109911	0.582168
cg00855299	0.000380873	0.0107621	0.971833	-0.00301377	0.00584406	0.607101	0.000625428	0.00883223	0.943676
cg00855321	0.00272295	0.00933519	0.771076	-0.00739637	0.0050692	0.147393	0.00789261	0.00766117	0.305171
cg00855365	-0.00480476	0.00511118	0.349253	0.00444347	0.00277548	0.112251	0.00653581	0.00419463	0.122073
cg00855396	-0.00654369	0.0205168	0.750374	-0.00168271	0.011141	0.880223	0.00280443	0.0168376	0.868024
cg00855398	-0.00583655	0.00760792	0.444626	0.00574381	0.00413126	0.167236	0.00525566	0.00624365	0.401748
cg00855458	-0.0100086	0.0255538	0.696061	0.00496592	0.0138763	0.721125	-0.00265041	0.0209714	0.89966
cg00855461	-0.00548798	0.0145016	0.705833	0.00727318	0.00787466	0.357707	0.00487498	0.0119011	0.682878
cg00855466	0.00280499	0.0208631	0.893295	0.0162015	0.0113291	0.15553	0.00193057	0.0171219	0.910431
cg00855479	0.00455294	0.0161888	0.779054	-0.00684523	0.00879083	0.437841	0.00280628	0.0132857	0.833102
cg00855483	0.00452269	0.00551325	0.413801	-0.000966921	0.00299381	0.747329	-0.00344108	0.00452459	0.448566
cg00855486	0.00921791	0.00979998	0.348968	-0.00712686	0.00532159	0.183255	-0.0105789	0.00804261	0.191123
cg00855501	0.00098758	0.0024179	0.68374	0.000220309	0.00131297	0.867053	-0.00214639	0.00198431	0.281761
cg00855502	-0.00365191	0.00674821	0.589487	0.00223869	0.00366442	0.542509	0.00228865	0.0055381	0.680224
cg00855626	0.00121622	0.00290399	0.676172	0.000752511	0.00157693	0.634166	-0.00260315	0.00238324	0.277099
cg00855661	-0.00288981	0.00209797	0.171174	0.000291292	0.00113924	0.798668	0.00265643	0.00172175	0.125736
cg00855685	0.0186691	0.011964	0.12153	0.00638665	0.00649672	0.327737	-0.0107781	0.0098186	0.274722
cg00855703	0.00630944	0.0137775	0.647889	-0.00334291	0.00748146	0.655879	-0.00981243	0.0113068	0.387377
cg00855706	0.00408088	0.0100269	0.684803	-0.00835456	0.00544481	0.127801	0.00304811	0.00822884	0.711783
cg00855731	-0.0180502	0.0106926	0.0942245	0.015058	0.00580631	0.0107958	0.00483683	0.00877517	0.582618
cg00855901	0.00309827	0.0166598	0.852809	-0.00581975	0.00904661	0.521364	-0.0104889	0.0136723	0.444627
cg00855923	0.027883	0.019947	0.164969	-0.00658888	0.0108316	0.544242	-0.0123758	0.01637	0.451264
cg00855938	-0.000801426	0.00222042	0.71884	0.000865433	0.00120573	0.474424	-0.000246929	0.00182224	0.892458
cg00855990	-0.000106102	0.00552223	0.984705	-0.00219217	0.00299869	0.466308	0.00048926	0.00453197	0.914226
cg00856041	-0.0247045	0.0168081	0.144471	0.0106949	0.00912714	0.243822	0.0302283	0.013794	0.0305305
cg00856157	0.00217146	0.00257671	0.40121	-0.0016839	0.0013992	0.231379	-0.00153805	0.00211464	0.468566
cg00856177	-0.00220397	0.00300177	0.464375	-0.00141195	0.00163003	0.388258	0.00113843	0.00246348	0.644906
cg00856187	-0.0112852	0.0130861	0.390355	-0.00442291	0.00710601	0.534955	0.0158444	0.0107394	0.142976
cg00856204	0.0172952	0.0139682	0.218284	-0.00352538	0.00758504	0.643007	-0.0021927	0.0114634	0.84866
cg00856223	-0.0119414	0.0118226	0.314688	0.00864823	0.00641994	0.18072	0.00599756	0.00970256	0.53776
cg00856273	-0.0278032	0.0278226	0.319843	0.0138104	0.0151083	0.362665	0.0109392	0.0228334	0.632828
cg00856336	0.0631138	0.0259304	0.0165436	-0.015237	0.0140807	0.281566	-0.0306351	0.0212804	0.152823
cg00856375	-0.0018745	0.00296808	0.528989	0.00306589	0.00161173	0.0597549	0.00118881	0.00243583	0.626484
cg00856404	-0.014938	0.0125348	0.235933	0.00195722	0.00680664	0.774236	0.0084931	0.010287	0.410809
cg00856432	-0.000282013	0.00812163	0.972363	0.00373713	0.00441021	0.398623	-0.00195533	0.00666523	0.769797
cg00856443	-0.00506761	0.00824066	0.539857	0.00992557	0.00447485	0.0286043	-0.00596709	0.00676292	0.379525
cg00856463	0.00770339	0.00784914	0.328534	-0.00945495	0.00426225	0.0285887	-0.00472932	0.0064416	0.464399
cg00856485	0.0261803	0.0199242	0.19158	-0.00625101	0.0108192	0.564601	-0.0246577	0.0163513	0.134423
cg00856502	-0.0101122	0.0102125	0.324258	-0.00150826	0.00554558	0.786151	0.00497369	0.00838113	0.554106
cg00856580	-0.00163537	0.00840517	0.846091	0.00173917	0.00456418	0.703904	-0.00327362	0.00689792	0.636027
cg00856619	0.00609675	0.0156596	0.697784	0.000469467	0.00850347	0.956072	-0.00347599	0.0128514	0.787302
cg00856626	0.0120476	0.00889247	0.178253	0.00104597	0.0048288	0.828912	-0.00976512	0.00729784	0.183629
cg00856667	-0.0072517	0.0140499	0.606794	0.00391629	0.0076294	0.60876	0.00269749	0.0115304	0.815462
cg00856737	-0.0212065	0.0129526	0.104439	-0.011413	0.00703356	0.107527	0.0145455	0.0106299	0.173989
cg00856775	-0.019754	0.00756476	0.0102775	0.00534292	0.00410782	0.19609	0.0094343	0.00620822	0.131469
cg00856825	-0.0484912	0.0240965	0.0466239	0.0178647	0.0130849	0.174946	0.0444986	0.0197754	0.0264259
cg00856850	-0.00278243	0.020968	0.894674	-0.00558234	0.0113861	0.624914	-0.000290146	0.0172079	0.986578
cg00856905	0.00733829	0.0204273	0.720105	-0.00618225	0.0110924	0.578429	0.00560397	0.0167642	0.738803
cg00856952	-0.0207071	0.016759	0.219246	-0.00476377	0.00910046	0.601704	0.0177756	0.0137537	0.198917
cg00856993	-0.00310189	0.00844168	0.71399	1.12373e-05	0.00458401	0.998049	0.00680741	0.00692789	0.327956
cg00857031	0.0201424	0.00706931	0.00523201	-0.0150715	0.00383878	0.000150896	-0.0147428	0.00580161	0.0124425
cg00857093	0.00243912	0.00418397	0.561108	-0.000230746	0.00227198	0.91929	-0.000982052	0.00343368	0.775412
cg00857100	0.0020949	0.00707275	0.767641	0.00631698	0.00384065	0.102873	-0.00733679	0.00580444	0.208904
cg00857117	-0.00855235	0.0068183	0.212383	0.00448275	0.00370248	0.228589	0.00389978	0.00559562	0.487313
cg00857129	0.00398271	0.0143986	0.782603	-0.00576769	0.00781873	0.462282	-0.00359246	0.0118166	0.761688
cg00857137	-0.0215296	0.0262774	0.414376	0.0155852	0.0142692	0.277119	0.0166997	0.0215653	0.440369
cg00857152	-0.00807116	0.00822135	0.328386	0.00559254	0.00446437	0.212969	0.00348104	0.00674707	0.606936
cg00857182	0.00323942	0.00241165	0.18196	-0.00110949	0.00130958	0.398716	-0.00381579	0.00197919	0.0564384
cg00857222	0.00335692	0.00703609	0.634238	-0.000150508	0.00382074	0.968649	-0.000421752	0.00577435	0.941908
cg00857282	-0.00154802	0.00987101	0.87567	-0.00906715	0.00536016	0.0935572	0.000841492	0.0081009	0.917457
cg00857302	-0.00563903	0.00699211	0.421703	0.000548677	0.00379686	0.885364	0.000123072	0.00573826	0.982927
cg00857326	0.0157007	0.00875889	0.0757936	-0.00607922	0.00475626	0.203887	-0.0102792	0.00718821	0.15555
cg00857405	0.0360584	0.0184332	0.0529813	-0.0101278	0.0100096	0.31385	-0.0351126	0.0151277	0.0221258
cg00857419	0.0064418	0.00350662	0.0689035	-0.000671522	0.00190417	0.725019	-0.00492108	0.0028778	0.0900825
cg00857435	0.0312298	0.0203509	0.127762	-0.0189799	0.011051	0.0887041	-0.0173832	0.0167015	0.300243
cg00857488	0.0163187	0.00809816	0.0463318	-0.000307907	0.00439747	0.944306	-0.0131625	0.00664597	0.0501416
cg00857512	0.00963424	0.0105875	0.364833	0.0133805	0.00574926	0.0217767	-0.0107622	0.00868895	0.218127
cg00857536	0.0152803	0.0154916	0.326122	-0.00350289	0.00841227	0.677927	-0.0153209	0.0127136	0.230759
cg00857660	-0.00358569	0.00437001	0.413693	0.00348312	0.00237301	0.14501	0.00232909	0.00358637	0.517414
cg00857778	0.00569874	0.013761	0.679591	0.0120542	0.00747252	0.10958	-0.014188	0.0112933	0.211663
cg00857846	-0.00337827	0.00226351	0.138433	0.00194808	0.00122913	0.115855	0.00185158	0.00185761	0.321071
cg00857851	-0.0117618	0.00831358	0.159961	0.00645435	0.00451445	0.155634	0.00987897	0.00682276	0.150477
cg00857862	0.0141398	0.00895871	0.117362	0.0113922	0.00486477	0.0209918	-0.00464992	0.0073522	0.528404
cg00857907	-0.00312991	0.0117433	0.790332	0.00188592	0.00637685	0.767983	0.00283823	0.00963744	0.768931
cg00857933	-0.00566562	0.00801208	0.480978	0.00204408	0.00435073	0.63941	0.00185523	0.00657532	0.778358
cg00857963	0.00408151	0.00890612	0.647654	-0.00458116	0.00483621	0.345581	0.00530886	0.00730905	0.469173
cg00857968	-0.00375234	0.00557969	0.502676	0.00378378	0.00302989	0.214383	-0.00274941	0.00457912	0.549459
cg00857998	0.00325793	0.00482347	0.500818	-0.000649307	0.00261924	0.804675	-0.00154106	0.00395851	0.697804
cg00858015	0.00199058	0.00504409	0.693876	-0.0026251	0.00273905	0.339964	-0.00174621	0.00413957	0.67397
cg00858025	0.00825352	0.00933075	0.378328	-0.00634073	0.00506679	0.213432	-0.00182442	0.00765753	0.812129
cg00858027	0.000866284	0.0100047	0.931157	0.00194211	0.00543275	0.721417	0.00191663	0.00821061	0.815859
cg00858045	0.000354977	0.00429703	0.934312	-0.000310738	0.00233338	0.894302	0.000310237	0.00352647	0.930058
cg00858060	-0.00150983	0.00723254	0.835025	0.0019439	0.00392742	0.621619	-0.000769212	0.00593558	0.897125
cg00858078	0.0180294	0.0110646	0.106075	-0.00196586	0.00600833	0.744147	-0.0205225	0.00908049	0.025786
cg00858150	0.0110768	0.00753802	0.144562	0.00184486	0.0040933	0.653092	-0.010947	0.00618628	0.0795724
cg00858196	0.026163	0.0173124	0.133598	-0.00449782	0.009401	0.633287	-0.0188146	0.0142079	0.188171
cg00858294	0.00527217	0.0194593	0.78695	-0.00614449	0.0105668	0.5621	0.00159466	0.0159698	0.920641
cg00858362	0.00143847	0.0025796	0.578228	0.000650434	0.00140078	0.643323	-0.000306642	0.00211702	0.885097
cg00858400	-0.00230955	0.00685241	0.736728	0.00209091	0.003721	0.575313	0.00126674	0.00562361	0.8222
cg00858415	-0.0232581	0.00909453	0.0119086	0.00908246	0.00493852	0.068597	0.0147722	0.00746367	0.0502911
cg00858417	-0.000973119	0.00361468	0.78827	-0.00272605	0.00196285	0.167692	0.0028731	0.00296648	0.334908
cg00858439	-0.003001	0.0115099	0.794787	0.00563282	0.00625012	0.369433	-0.00015112	0.00944591	0.987265
cg00858451	-0.0328519	0.0116697	0.00577867	0.0114671	0.0063369	0.0730923	0.0194473	0.00957706	0.044706
cg00858483	0.013714	0.0116954	0.243492	-0.0012206	0.00635087	0.847944	-0.00925034	0.00959817	0.33728
cg00858506	-0.020983	0.0174088	0.23067	0.0026145	0.00945334	0.78263	0.00784161	0.014287	0.584212
cg00858521	-0.0129882	0.00825808	0.118641	0.00752834	0.00448431	0.0960261	0.00831348	0.00677721	0.222561
cg00858530	0.0565933	0.0282585	0.0476696	0.011402	0.015345	0.459037	-0.0524422	0.0231911	0.0257069
cg00858556	0.00100336	0.00459427	0.827526	0.00467586	0.00249478	0.0635489	0.00045008	0.00377041	0.905199
cg00858599	0.0038016	0.00774591	0.624554	-0.000691187	0.00420619	0.869776	-0.00592167	0.00635689	0.353617
cg00858619	0.00191733	0.00918832	0.835092	-0.00776721	0.00498945	0.122408	0.00319633	0.00754064	0.672481
cg00858624	-0.0180819	0.021625	0.404878	0.0132372	0.0117428	0.262086	0.009574	0.0177471	0.590654
cg00858661	-0.0145753	0.0104693	0.166674	0.00597083	0.00568506	0.295898	0.00531611	0.00859193	0.537372
cg00858665	0.00679383	0.00613692	0.270691	-0.00322778	0.00333248	0.334879	-0.00997734	0.00503643	0.0500831
cg00858738	-0.0260125	0.0117708	0.0291819	0.00230656	0.00639178	0.718893	0.00999531	0.00966	0.303073
cg00858760	-0.00453522	0.00806133	0.574859	9.05248e-05	0.00437747	0.983539	0.000952228	0.00661574	0.885816
cg00858804	0.0178923	0.0119123	0.135962	-0.00303151	0.00646862	0.640248	-0.011901	0.00977613	0.226077
cg00858840	0.00639286	0.00942921	0.499205	-0.00168076	0.00512026	0.743342	-0.00130918	0.00773833	0.865964
cg00858855	0.000187881	0.00339169	0.955925	0.00050323	0.00184176	0.785186	-0.00189025	0.00278348	0.498502
cg00858865	-0.00186385	0.0106838	0.861829	0.00839126	0.00580154	0.150913	-0.00793725	0.00876797	0.367308
cg00858894	-0.00379445	0.002592	0.146072	0.000480899	0.00140751	0.733254	0.00272982	0.0021272	0.202086
cg00858899	0.0104004	0.00679579	0.128783	-0.00121311	0.00369026	0.742983	-0.00976276	0.00557714	0.0828213
cg00858941	-0.00912473	0.0182831	0.61872	-0.00358218	0.00992811	0.718932	-0.00149258	0.0150045	0.920942
cg00858995	-0.00334399	0.0209073	0.873219	0.0162145	0.0113531	0.156068	0.0112805	0.0171581	0.51227
cg00859046	-0.0147535	0.018807	0.434452	-0.00357956	0.0102126	0.726631	0.00536198	0.0154345	0.728953
cg00859112	0.000389667	0.0020936	0.852691	-0.000856382	0.00113687	0.45289	0.000895821	0.00171817	0.603149
cg00859145	0.0128843	0.00706534	0.0709288	-0.00549747	0.00383663	0.154725	-0.00525207	0.00579836	0.367029
cg00859147	-0.00614786	0.0158809	0.699413	0.00591545	0.00862365	0.494184	0.0053496	0.0130331	0.682264
cg00859178	0.0303071	0.043584	0.488288	-0.0269514	0.023667	0.257272	-0.00189041	0.0357684	0.957946
cg00859193	0.000909145	0.00208661	0.663905	-0.000354634	0.00113307	0.754885	-0.00104372	0.00171243	0.543455
cg00859254	0.000407478	0.00626828	0.948287	-0.00775617	0.0034038	0.0246171	0.00702544	0.00514423	0.174821
cg00859277	0.00668709	0.0112279	0.552682	0.00198717	0.006097	0.745099	-0.00384545	0.0092145	0.677253
cg00859280	-0.00340897	0.0116775	0.770892	-0.00303213	0.00634112	0.633478	-0.00502526	0.00958344	0.601077
cg00859288	-0.00163578	0.00936996	0.861733	0.0032048	0.00508809	0.53009	0.00653237	0.00768971	0.397451
cg00859292	-0.0238608	0.0222538	0.28597	-0.000496176	0.0120843	0.967323	0.0285015	0.0182631	0.12149
cg00859314	-0.00206143	0.00726402	0.777107	-0.00435619	0.00394452	0.271845	0.00185043	0.00596141	0.756843
cg00859327	-0.00300861	0.00775725	0.69888	0.00768309	0.00421235	0.0708754	-0.0010033	0.0063662	0.875062
cg00859330	-0.0114638	0.01388	0.410638	0.00101279	0.00753715	0.893353	0.00644122	0.011391	0.572909
cg00859350	0.00398003	0.010788	0.712888	-0.00999609	0.0058581	0.0907608	0.00190251	0.00885344	0.830252
cg00859352	-0.00573142	0.00280607	0.0434925	0.001867	0.00152376	0.223094	0.00538772	0.00230288	0.0211111
cg00859434	-0.0306564	0.02815	0.278518	0.0105315	0.015286	0.492299	0.00927586	0.0231021	0.688819
cg00859441	0.00658286	0.0140502	0.640337	0.00179963	0.00762955	0.813967	0.00179063	0.0115307	0.876875
cg00859465	0.00273214	0.00510269	0.593433	-0.00101769	0.00277087	0.714113	-0.00230843	0.00418766	0.582583
cg00859478	-0.00574101	0.0028529	0.0466274	0.000225919	0.00154918	0.884322	0.00399882	0.00234131	0.0904674
cg00859479	-0.00556395	0.0176476	0.753146	-0.00461439	0.009583	0.631105	-0.00260653	0.0144829	0.857506
cg00859481	-0.0204213	0.017665	0.250173	0.0040191	0.00959245	0.676044	0.0163913	0.0144972	0.26066
cg00859544	0.0149498	0.00537103	0.00633329	-0.00163539	0.00291658	0.576129	-0.0112007	0.00440788	0.0124458
[truncated: 81,472,661 more chars]
