## Supplementary Data 13 SOX10+InteractionModelResult for "Neuron-Specific DNA Methylation Differences in the Prefrontal Cortex in Parkinson’s Disease" (part 1 of 3)

### Sheet: Sheet 1
Supplementary Data 13: Results from linear regression analysis considering PD and GBA1 status in SOX10+ samples
DNAm Site	PD:GBA_Estimate	PD:GBA_SE	PD:GBA_P	PD_Estimate	PD_SE	PD_P	GBA_Estimate	GBA_SE	GBA_P
cg00000029	0.0350499	0.0218781	0.112853	-0.0061198	0.0123077	0.620308	-0.0380849	0.0176437	0.0337046
cg00000103	0.0101748	0.0166366	0.542439	0.000246109	0.00935905	0.979083	-0.00708198	0.0134167	0.59898
cg00000109	0.0141081	0.0311725	0.652003	-0.00301742	0.0175363	0.863794	-0.0264001	0.0251393	0.296624
cg00000155	0.00848998	0.00927563	0.362623	-0.00348101	0.00521808	0.506512	-0.00659373	0.0074804	0.38055
cg00000158	-0.0124885	0.00757081	0.102724	0.00329444	0.00425902	0.44136	0.00790849	0.00610553	0.198724
cg00000165	0.00356877	0.00869984	0.682683	0.00209274	0.00489416	0.670024	-0.00144352	0.00701605	0.837482
cg00000221	0.00130788	0.0107699	0.90363	-0.00697411	0.00605869	0.252922	-0.000813681	0.00868546	0.925581
cg00000236	0.00343458	0.0106966	0.74893	-0.00651156	0.00601747	0.282264	-0.00187248	0.00862638	0.828678
cg00000289	0.00685017	0.0199498	0.732168	-0.00629482	0.0112229	0.576349	0.00654884	0.0160887	0.684997
cg00000292	0.0205567	0.0183735	0.266367	-0.0192774	0.0103361	0.0656255	-0.00924869	0.0148174	0.534183
cg00000321	0.0127064	0.0297949	0.670848	-0.012067	0.0167613	0.473544	-0.00600984	0.0240283	0.803102
cg00000363	0.00831549	0.0111674	0.458556	-0.00940103	0.00628233	0.138247	0.00252891	0.00900606	0.779545
cg00000540	-0.0153805	0.012498	0.221855	0.0101874	0.00703087	0.15103	0.0124467	0.0100791	0.220271
cg00000579	-0.0175115	0.0115434	0.132973	0.0135606	0.00649384	0.0397693	0.0132933	0.00930928	0.156967
cg00000596	0.00772813	0.0151184	0.610554	-0.0179711	0.00850497	0.037532	-0.00859837	0.0121923	0.482597
cg00000622	0.000238822	0.0034958	0.945694	-0.00214641	0.00196659	0.278163	-0.00127385	0.00281921	0.65253
cg00000658	-0.0102825	0.00990456	0.302138	-0.000193043	0.00557189	0.972443	0.0119908	0.0079876	0.137016
cg00000714	-0.00477412	0.00929531	0.608861	-0.000985686	0.00522915	0.850935	0.00124354	0.00749627	0.868639
cg00000721	0.0118886	0.0116966	0.312319	0.00463001	0.00658004	0.483578	-0.00451162	0.00943285	0.633673
cg00000734	-0.000428342	0.00321979	0.894481	0.00015772	0.00181132	0.930817	0.000102429	0.00259662	0.968627
cg00000765	0.00597143	0.0081439	0.46543	-0.00897577	0.00458141	0.053371	0.000739023	0.00656771	0.910673
cg00000769	-0.00110718	0.00317244	0.727954	0.0010162	0.00178468	0.570584	0.000733059	0.00255843	0.775172
cg00000776	0.00703866	0.0131312	0.593342	-0.00702849	0.00738708	0.34407	-0.00558612	0.0105898	0.59922
cg00000807	-0.000138197	0.00676491	0.983749	0.00108584	0.00380565	0.776091	0.00463745	0.00545561	0.397695
cg00000884	-0.00845251	0.0128154	0.511319	0.010713	0.00720938	0.140983	-0.00622183	0.010335	0.548768
cg00000905	-0.0027506	0.00318609	0.390394	-0.00108784	0.00179236	0.545514	0.00435839	0.00256945	0.0935006
cg00000924	0.00800948	0.0096294	0.407867	-0.00178558	0.00541709	0.742498	-0.00159348	0.0077657	0.83791
cg00000948	-0.00243931	0.00777348	0.754442	-0.00499581	0.00437303	0.25649	0.0037519	0.00626898	0.551107
cg00000957	0.00761614	0.00619892	0.222604	0.00131618	0.00348725	0.706797	-0.00462422	0.00499916	0.357585
cg00000974	0.00190114	0.00248448	0.446267	-0.000577072	0.00139766	0.680732	-0.000120682	0.00200363	0.952112
cg00001099	0.00598779	0.0149613	0.69	0.00726782	0.00841661	0.390288	-0.00960565	0.0120657	0.428184
cg00001126	0.00492653	0.0265921	0.853464	-0.0153188	0.0149596	0.308736	-0.0116378	0.0214454	0.588775
cg00001136	0.00344619	0.00692333	0.619935	-0.00269816	0.00389477	0.490346	-0.000903812	0.00558337	0.871788
cg00001193	-0.0185595	0.0130767	0.159474	0.0046737	0.00735642	0.526924	0.0232678	0.0105458	0.0300565
cg00001224	0.00399332	0.013829	0.773466	0.00183651	0.00777963	0.81395	-0.0233928	0.0111525	0.0389166
cg00001249	0.00726067	0.0112171	0.519192	0.000987169	0.00631028	0.876059	-0.0115334	0.00904613	0.205801
cg00001269	-0.00529442	0.0111537	0.636234	0.00124705	0.00627462	0.842936	0.00946787	0.008995	0.295521
cg00001364	0.0416806	0.0268782	0.124684	-0.0129251	0.0151206	0.395062	-0.0487574	0.0216762	0.0270744
cg00001446	-0.00392778	0.0135261	0.772229	0.00849361	0.00760923	0.267471	-0.00156704	0.0109082	0.886112
cg00001503	-0.00523509	0.0068479	0.446698	-0.00192846	0.00385234	0.61795	0.00535718	0.00552254	0.33477
cg00001506	0.00637222	0.00840575	0.450501	-0.00291698	0.00472872	0.538973	-0.00778644	0.00677888	0.25393
cg00001510	0.00716651	0.0106204	0.501644	-0.00431479	0.00597461	0.472162	-0.00713329	0.00856493	0.407264
cg00001520	0.0337928	0.0258891	0.195317	-0.0183469	0.0145641	0.211215	-0.0256064	0.0208785	0.223417
cg00001534	-0.00538811	0.0191646	0.77928	-0.00825983	0.0107812	0.445721	-0.00677645	0.0154555	0.662173
cg00001582	-0.00423134	0.00294924	0.155036	0.00179541	0.00165912	0.282248	0.00285656	0.00237844	0.233078
cg00001583	-0.0134927	0.015521	0.387118	0.0137029	0.00873145	0.120277	0.0149489	0.012517	0.235686
cg00001593	0.000973321	0.0111893	0.930887	-0.00296689	0.00629463	0.638608	-0.00211165	0.00902369	0.815538
cg00001610	-0.00983217	0.0166859	0.557255	0.010598	0.00938676	0.26206	0.00317124	0.0134564	0.814258
cg00001636	0.00948512	0.0230356	0.681552	-0.020195	0.0129589	0.122855	0.00756082	0.0185772	0.685036
cg00001638	0.0055415	0.0142278	0.697893	-0.0115468	0.00800398	0.152801	0.00389499	0.0114741	0.735102
cg00001687	0.00148981	0.00339848	0.662226	-0.0012764	0.00191184	0.506181	-0.000646901	0.00274073	0.813975
cg00001747	0.0022331	0.00318518	0.485161	-0.00136667	0.00179185	0.447743	-0.000347918	0.00256871	0.89258
cg00001755	0.0046294	0.0100604	0.646575	-0.00728848	0.00565955	0.201303	0.00171374	0.00811327	0.833216
cg00001784	-0.00632348	0.0119701	0.598685	-0.00890334	0.00673385	0.189656	0.000737527	0.00965334	0.939279
cg00001791	-0.00135744	0.00696535	0.845949	7.68244e-05	0.00391841	0.984404	-0.00121386	0.00561726	0.829432
cg00001801	0.0201053	0.0120049	0.0976559	-0.0102765	0.00675344	0.131805	-0.0144125	0.00968142	0.140272
cg00001809	0.0074677	0.00832533	0.372261	-0.00256011	0.00468348	0.586069	-0.00702556	0.00671403	0.298343
cg00001810	0.015123	0.0180742	0.405096	0.00088976	0.0101678	0.930474	-0.0109647	0.0145761	0.453984
cg00001814	-0.00460537	0.0164326	0.779961	0.0147382	0.0092443	0.114581	0.00731175	0.0132522	0.582575
cg00001854	-0.00289079	0.00886003	0.745019	-0.00211218	0.00498428	0.672805	0.00537647	0.00714524	0.453857
cg00001874	-0.0127673	0.020604	0.537142	0.00405352	0.0115909	0.727417	6.53948e-05	0.0166162	0.996869
cg00001930	-0.0120671	0.0105537	0.25608	0.00751594	0.00593705	0.208994	0.00715293	0.00851108	0.403028
cg00001997	0.0163272	0.0164721	0.324398	-0.00152831	0.0092665	0.869392	-0.00516043	0.013284	0.698641
cg00002000	0.000422527	0.00771474	0.956451	-0.00236974	0.00433999	0.58648	-0.000341867	0.00622161	0.956309
cg00002028	0.00965323	0.00708631	0.176722	-0.000452166	0.00398646	0.909961	-0.00899391	0.00571481	0.119251
cg00002033	0.000340301	0.032082	0.991562	0.0138481	0.018048	0.445032	0.0214403	0.0258728	0.409605
cg00002154	0.0141495	0.0161373	0.383053	-0.0139602	0.00907814	0.127818	-0.0090931	0.013014	0.486637
cg00002176	-0.0253038	0.0110366	0.0243347	0.0165392	0.00620875	0.00924065	0.0179251	0.00890058	0.0471798
cg00002186	-0.0082217	0.00726648	0.261045	0.000497706	0.00408781	0.903382	0.00590302	0.0058601	0.316639
cg00002190	0.00600572	0.00675708	0.376617	-0.00335505	0.00380125	0.379932	-0.0059633	0.0054493	0.276904
cg00002224	-0.000310612	0.0053466	0.953809	0.00212451	0.00300777	0.481908	0.00176623	0.00431181	0.68311
cg00002236	-0.00279686	0.00284196	0.327843	0.00107787	0.00159876	0.502022	0.00131663	0.00229192	0.567168
cg00002350	-0.0417112	0.0144838	0.00503337	0.00210888	0.00814798	0.796398	0.0289839	0.0116806	0.0150572
cg00002366	0.0102727	0.0214536	0.633286	-0.000435451	0.0120689	0.971303	-0.0195978	0.0173014	0.260514
cg00002398	0.0115864	0.0103158	0.264528	-0.000497055	0.00580322	0.931945	-0.00477557	0.00831923	0.567457
cg00002406	-0.000166978	0.00212863	0.937659	-0.00126199	0.00119748	0.294927	0.000263571	0.00171665	0.878338
cg00002426	0.00137707	0.0231649	0.952736	-0.00495683	0.0130316	0.70462	-0.0124829	0.0186815	0.505821
cg00002444	0.0105913	0.0256107	0.680246	-0.000589429	0.0144075	0.967463	-0.00152845	0.020654	0.941182
cg00002449	0.00469991	0.0112785	0.677938	-0.00341065	0.00634481	0.592293	-0.00166691	0.00909564	0.855027
cg00002464	-0.00879623	0.00408626	0.0341815	-0.00210267	0.00229876	0.362938	0.00712047	0.00329539	0.0335298
cg00002473	0.00160203	0.0149625	0.914986	-0.00743653	0.00841729	0.379467	0.00333045	0.0120666	0.783214
cg00002490	-0.000226125	0.00239321	0.924945	0.000111731	0.00134632	0.934055	0.00131051	0.00193002	0.498974
cg00002531	0.00293226	0.0078152	0.708447	-0.0059604	0.0043965	0.178782	0.0021501	0.00630263	0.733837
cg00002590	0.00169644	0.0139655	0.903602	0.00756832	0.00785638	0.338112	-0.00348543	0.0112625	0.757721
cg00002591	0.0155235	0.00688026	0.0266219	-0.00397013	0.00387054	0.30793	-0.0121546	0.00554863	0.0312217
cg00002593	0.0391174	0.0188132	0.0406082	-0.0188091	0.0105835	0.0791116	-0.0328611	0.0151721	0.0331199
cg00002597	6.64188e-05	0.0170231	0.996896	-0.00155069	0.00957648	0.871748	-0.00426481	0.0137284	0.756823
cg00002646	0.0121334	0.0118411	0.30842	-0.00660226	0.00666131	0.324433	-0.00878791	0.00954935	0.36004
cg00002660	-0.000239343	0.00414034	0.954038	-0.000539412	0.00232918	0.817414	-9.46411e-05	0.00333901	0.977454
cg00002684	0.0123243	0.0122509	0.317276	-0.00643127	0.00689184	0.353374	-0.0142622	0.00987982	0.152535
cg00002743	0.0130029	0.0146328	0.376717	0.0055963	0.00823179	0.498453	-0.023495	0.0118007	0.0496951
cg00002749	-0.00180903	0.0109944	0.869696	-0.00998276	0.00618497	0.110226	0.00628209	0.00886649	0.480561
cg00002769	-0.00366102	0.0130774	0.780196	0.00357792	0.00735681	0.627977	0.00168736	0.0105464	0.873265
cg00002776	-0.00484436	0.0085972	0.574591	-0.00273181	0.00483642	0.57367	-0.00379627	0.00693327	0.58544
cg00002780	-0.00576076	0.00672988	0.394406	0.00181718	0.00378595	0.632473	0.00229321	0.00542736	0.673707
cg00002808	-0.0104562	0.011597	0.369799	-0.0105376	0.00652397	0.109972	0.0084329	0.00935246	0.369776
cg00002809	-0.00654346	0.00582284	0.26428	0.00234597	0.00327568	0.475845	0.000432564	0.00469587	0.926823
cg00002810	0.00205954	0.00421447	0.626324	-0.0014967	0.00237088	0.529549	-7.85624e-06	0.00339879	0.998161
cg00002837	0.00770913	0.0152643	0.614836	-0.00232483	0.00858707	0.78725	-0.0139915	0.01231	0.258902
cg00002907	-0.0191223	0.0267009	0.47585	0.0214907	0.0150208	0.156173	0.0162115	0.0215331	0.453612
cg00002926	0.00301815	0.0163167	0.853691	0.00198409	0.00917911	0.829386	0.00846342	0.0131588	0.52184
cg00002934	-0.000378516	0.00304811	0.901465	0.000701729	0.00171474	0.683397	0.00148483	0.00245817	0.547428
cg00002979	-0.00310106	0.0162472	0.849085	-0.00926113	0.00914001	0.313815	0.00648402	0.0131027	0.621974
cg00003009	0.00260356	0.00766959	0.735097	-0.000976528	0.00431459	0.821487	-0.000866624	0.0061852	0.888902
cg00003014	0.0204638	0.00932102	0.0308568	-0.0143911	0.00524361	0.00739259	-0.0131	0.007517	0.0849988
cg00003036	0.00556279	0.00324526	0.0901494	0.00013747	0.00182565	0.940153	-0.00297283	0.00261716	0.259192
cg00003091	0.0088518	0.0141157	0.53228	0.0031069	0.00794087	0.696588	-0.00872025	0.0113837	0.44578
cg00003167	0.0054439	0.015466	0.725715	-0.0125153	0.0087005	0.153976	-0.00970142	0.0124726	0.438837
cg00003173	0.00964165	0.00511334	0.0627667	-0.00469562	0.00287655	0.1063	-0.00558661	0.00412369	0.179084
cg00003181	-0.0152916	0.016866	0.367153	0.0137842	0.0094881	0.149964	0.0151775	0.0136017	0.267629
cg00003187	-0.00414427	0.0309951	0.89395	-0.00099498	0.0174365	0.954629	0.00324612	0.0249962	0.896981
cg00003241	0.0177634	0.0159656	0.269015	0.000432403	0.00898159	0.961715	-8.03952e-05	0.0128756	0.995033
cg00003266	-0.00429594	0.018458	0.816522	-4.15963e-05	0.0103837	0.996813	0.00260216	0.0148856	0.861644
cg00003287	-0.0170569	0.017762	0.339626	0.0109729	0.00999214	0.275241	0.018591	0.0143243	0.197844
cg00003298	0.0012991	0.0365212	0.971708	-0.000251215	0.0205453	0.990273	-0.0023925	0.0294528	0.935449
cg00003305	-0.0136797	0.0130985	0.299272	0.0059412	0.00736864	0.42233	0.0147629	0.0105633	0.165884
cg00003345	0.0129878	0.0219077	0.554862	-0.0174571	0.0123244	0.160291	-0.0188985	0.0176676	0.287797
cg00003407	-0.000738845	0.00349483	0.833073	-0.000388454	0.00196604	0.843844	0.00326556	0.00281843	0.249846
cg00003432	0.0168286	0.00823354	0.0440585	-0.00866603	0.00463184	0.0647905	-0.0119878	0.00664	0.0745532
cg00003513	0.00318224	0.00752258	0.673345	-0.000747624	0.00423189	0.860192	-0.00344748	0.00606664	0.571351
cg00003529	0.00797207	0.00992089	0.42389	0.00165005	0.00558107	0.768218	-0.0104018	0.00800077	0.197081
cg00003578	-0.0248246	0.0124294	0.0489965	0.0131018	0.00699223	0.0643988	0.0166817	0.0100237	0.0997515
cg00003622	-0.0289013	0.0168317	0.0896078	0.0120714	0.00946883	0.205834	0.0155021	0.0135741	0.256647
cg00003625	-0.00600941	0.0147428	0.684579	-0.0155956	0.00829366	0.0634744	0.00577471	0.0118894	0.628429
cg00003722	-0.0133274	0.0092648	0.153966	0.00367147	0.00521199	0.483091	0.0146824	0.00747167	0.0526716
cg00003758	0.00603613	0.00899543	0.504026	-0.00373549	0.00506045	0.462442	-0.00568602	0.00725443	0.435336
cg00003784	0.000362557	0.00249931	0.885005	-1.69892e-05	0.00140601	0.990388	0.000851222	0.00201559	0.673859
cg00003818	-0.0060395	0.0187906	0.748688	-0.0049991	0.0105708	0.637485	-0.0045087	0.0151538	0.766788
cg00003858	0.00947935	0.0176418	0.592448	-0.00523641	0.00992454	0.599136	-0.00283247	0.0142274	0.842671
cg00003900	-0.0198906	0.0118895	0.0980133	0.0188969	0.00668854	0.00588608	0.00725671	0.00958838	0.451248
cg00003911	0.00652467	0.00670046	0.332936	0.00018693	0.0037694	0.960564	-0.00187405	0.00540364	0.72959
cg00003929	-0.0113816	0.0129748	0.382847	0.00340976	0.00729906	0.641587	0.00270029	0.0104636	0.796981
cg00003937	-0.0131376	0.00801543	0.104901	0.00340903	0.00450914	0.451724	0.0121581	0.0064641	0.0634135
cg00003944	-0.000786107	0.01196	0.947749	0.00543327	0.00672819	0.421611	-0.0065735	0.00964523	0.497389
cg00003965	-0.00239436	0.0100612	0.81247	-0.00236634	0.00566002	0.676943	0.00314473	0.00811395	0.699303
cg00003969	-0.00363928	0.00638303	0.570081	0.000102964	0.00359082	0.977192	0.00163991	0.00514764	0.75083
cg00003994	0.00103067	0.00785169	0.895874	-0.000250744	0.00441703	0.954864	-0.0030665	0.00633205	0.629432
cg00003999	-0.00249471	0.012788	0.845795	0.00161909	0.00719401	0.822472	0.00608462	0.010313	0.556759
cg00004031	-0.0148662	0.0176918	0.403104	-0.00945878	0.00995264	0.344614	0.0165076	0.0142677	0.250517
cg00004055	0.00219589	0.00324341	0.500224	-0.00139472	0.00182461	0.44675	-0.00115085	0.00261567	0.661068
cg00004061	-0.00867261	0.0193222	0.654689	-0.00174725	0.0108699	0.872678	0.00475913	0.0155826	0.760798
cg00004067	0.00285816	0.00321277	0.376178	-0.00193625	0.00180737	0.287062	-0.00372271	0.00259096	0.154444
cg00004072	-0.0119114	0.00949223	0.212968	0.00601755	0.00533993	0.262957	0.00853884	0.00765508	0.267802
cg00004073	0.222384	0.135428	0.104268	-0.165968	0.076186	0.0321407	-0.164943	0.109217	0.134691
cg00004082	-0.00505899	0.0134835	0.708447	-0.0130157	0.00758525	0.0898178	0.000882602	0.0108739	0.9355
cg00004089	0.0234953	0.020969	0.265665	-0.0104036	0.0117963	0.380297	-0.0132403	0.0169106	0.435827
cg00004105	-0.0340667	0.0193365	0.0817025	0.0166775	0.0108779	0.128952	0.0250853	0.0155941	0.111403
cg00004121	0.00179958	0.0113402	0.87429	-0.00359481	0.00637952	0.574583	-0.00808382	0.00914539	0.379231
cg00004175	-0.014342	0.0101693	0.162094	0.00564253	0.00572084	0.32678	0.00879455	0.00820113	0.286594
cg00004192	-0.00746082	0.0116801	0.524693	-0.000525182	0.00657072	0.936483	0.00389949	0.00941948	0.67993
cg00004207	-0.00429011	0.00499198	0.392537	-0.00250706	0.00280828	0.374517	-0.000539906	0.00402582	0.893632
cg00004209	-0.00687037	0.0106378	0.520122	0.000728759	0.00598441	0.903364	0.00898517	0.00857897	0.297908
cg00004219	0.0352175	0.0130035	0.00817541	-0.0080094	0.0073152	0.276654	-0.0233239	0.0104867	0.0287904
cg00004255	-0.0151879	0.0125413	0.229239	0.00442857	0.00705522	0.531882	0.00232821	0.010114	0.818493
cg00004257	-0.00153396	0.00618203	0.804631	0.000342352	0.00347775	0.921814	-0.00351483	0.00498555	0.482735
cg00004260	-0.00179634	0.0118792	0.880162	0.0112224	0.00668274	0.0967634	0.00476662	0.00958007	0.620082
cg00004306	0.00526462	0.0161303	0.744938	-0.00735124	0.0090742	0.420131	0.00708388	0.0130084	0.58748
cg00004322	-0.00965103	0.0107311	0.371006	0.00282283	0.00603686	0.641269	0.00783651	0.00865418	0.367751
cg00004421	0.0224822	0.0391793	0.567598	-0.0168552	0.0220406	0.446549	-0.0152878	0.0315964	0.629739
cg00004429	-0.0102224	0.0106175	0.338386	0.00912179	0.00597298	0.13043	0.00400958	0.00856259	0.640792
cg00004438	-0.00384953	0.00928857	0.679598	-0.000429979	0.00522536	0.934612	0.00354736	0.00749084	0.637028
cg00004454	-0.0179704	0.0267632	0.503749	0.0114649	0.0150558	0.448472	0.0237517	0.0215834	0.274236
cg00004533	0.00399625	0.00642288	0.535483	6.48229e-05	0.00361324	0.985728	-0.002184	0.00517978	0.674353
cg00004562	0.00246349	0.00871827	0.778196	0.00137387	0.00490453	0.780065	0.00308479	0.00703091	0.661958
cg00004608	0.0138377	0.0195538	0.481086	0.0122686	0.0110002	0.267861	-0.00534733	0.0157693	0.735373
cg00004633	-0.00499459	0.00368174	0.178506	0.00128864	0.00207119	0.535495	0.00333292	0.00296917	0.264807
cg00004667	0.000916502	0.0257944	0.97174	0.0113161	0.0145109	0.437652	0.00774578	0.0208021	0.710555
cg00004693	0.0131861	0.00943211	0.165749	0.0013538	0.00530611	0.799231	-0.00869275	0.0076066	0.256334
cg00004700	-0.00674611	0.010494	0.522049	0.000740191	0.00590348	0.900517	0.00348252	0.00846296	0.68174
cg00004723	-0.0122465	0.00869774	0.162776	0.00300978	0.00489298	0.540117	0.00582935	0.00701436	0.408268
cg00004747	0.00918536	0.0123236	0.458116	-0.00399362	0.00693271	0.5661	0.00404815	0.00993842	0.684794
cg00004771	0.0440387	0.0288977	0.131233	-0.0178921	0.0162566	0.274178	-0.026014	0.0233048	0.267461
cg00004778	-0.00628074	0.0105681	0.553882	0.00869422	0.00594516	0.147318	0.00399927	0.00852271	0.640093
cg00004786	-0.0775217	0.0299755	0.0114078	-0.00335462	0.016863	0.842789	0.0769193	0.024174	0.00204361
cg00004806	0.0408314	0.0253532	0.110996	-0.0287178	0.0142627	0.0472264	-0.00819822	0.0204463	0.689453
cg00004818	-0.000187397	0.00478101	0.968826	-0.00109013	0.0026896	0.686266	-0.0013312	0.00385568	0.730755
cg00004821	0.00441195	0.00699228	0.52975	0.00452621	0.00393357	0.253097	-0.0101139	0.00563898	0.0764376
cg00004836	-0.00197963	0.00590309	0.738184	-0.00419802	0.00332083	0.209633	0.00741175	0.00476059	0.123211
cg00004859	0.000749117	0.0125035	0.952366	0.00210982	0.00703394	0.764949	-0.00468048	0.0100835	0.643712
cg00004883	-0.0107993	0.0349387	0.758006	-0.00653305	0.019655	0.740416	0.0133455	0.0281766	0.636973
cg00004905	-0.000516617	0.0112561	0.9635	-0.00249962	0.0063322	0.694018	0.00707845	0.00907755	0.437689
cg00004915	-0.00708763	0.0111809	0.527845	-0.00177284	0.00628991	0.77874	0.00254929	0.00901693	0.778077
cg00004939	2.60771e-05	0.00375968	0.994482	0.00117861	0.00211504	0.578821	-0.000982698	0.00303203	0.746654
cg00004963	0.0260045	0.0285617	0.36515	-0.0181154	0.0160676	0.262724	-0.0142547	0.0230338	0.537664
cg00004979	0.00107889	0.00468321	0.818355	0.000169521	0.00263458	0.948847	-0.00144456	0.00377681	0.703058
cg00004996	-0.0139095	0.0176973	0.43407	0.0176755	0.00995574	0.0794105	0.0038191	0.0142721	0.789662
cg00005010	0.00121021	0.0040705	0.766953	0.00112508	0.00228989	0.624463	-0.00113283	0.00328269	0.730877
cg00005040	-0.00351018	0.00557333	0.530503	0.00088621	0.00313532	0.77813	0.000485691	0.00449466	0.914203
cg00005072	0.00394608	0.00784212	0.616132	-0.00445602	0.00441165	0.315334	-0.000539048	0.00632433	0.932276
cg00005077	-0.00236966	0.00444252	0.595145	0.0049148	0.00249918	0.052496	-0.000542558	0.00358271	0.879989
cg00005083	-0.00815628	0.00746718	0.277795	0.000150155	0.00420072	0.97157	-0.000170214	0.00602197	0.977517
cg00005112	0.0284018	0.0276001	0.306378	-0.0174731	0.0155267	0.263604	-0.0317957	0.0222583	0.156817
cg00005164	0.00185385	0.0145791	0.899116	-0.00843112	0.00820157	0.306872	0.000703335	0.0117574	0.952439
cg00005166	-0.0133583	0.023678	0.574127	0.000320167	0.0133202	0.98088	-0.00535233	0.0190953	0.779931
cg00005215	-0.00217656	0.013677	0.873936	0.014785	0.00769411	0.0580071	0.000709267	0.0110299	0.948879
cg00005249	-0.0299713	0.0186042	0.110888	0.0158288	0.010466	0.13414	0.0117603	0.0150035	0.435316
cg00005297	-0.0229987	0.0127612	0.075053	0.0159322	0.00717892	0.0291299	0.0167609	0.0102914	0.107091
cg00005325	-0.00891279	0.0140705	0.528147	0.00955189	0.00791545	0.23088	0.00331639	0.0113472	0.770797
cg00005347	0.00671261	0.0109421	0.541204	-0.00691002	0.00615554	0.264782	0.00221261	0.0088243	0.802619
cg00005354	-0.0190469	0.0113385	0.0966602	0.0111062	0.00637858	0.0852702	0.00376484	0.00914404	0.681577
cg00005390	-0.00365699	0.00813673	0.654257	0.000755528	0.00457738	0.869291	0.0014259	0.00656192	0.828496
cg00005423	0.0464932	0.0166451	0.00644663	-9.69611e-05	0.00936381	0.991762	-0.0365233	0.0134235	0.00789632
cg00005434	0.00162688	0.00782043	0.835703	0.00801378	0.00439944	0.0720421	-0.00179772	0.00630684	0.776305
cg00005437	-0.0103291	0.0125889	0.414231	0.0101823	0.007082	0.154169	-0.00516304	0.0101524	0.612384
cg00005440	0.00099532	0.00402925	0.805486	-0.00429638	0.00226669	0.0614323	0.000514001	0.00324942	0.874688
cg00005461	-0.0113626	0.00941041	0.230608	-0.00343745	0.0052939	0.51788	0.00759941	0.0075891	0.319496
cg00005502	-0.00417768	0.0264543	0.874894	0.00203482	0.0148821	0.891568	-0.0343256	0.0213343	0.111337
cg00005541	0.0587788	0.0275329	0.0356513	-0.0341167	0.0154888	0.0303249	-0.0469744	0.0222041	0.0373073
cg00005543	0.00361374	0.00327537	0.273008	0.000390874	0.00184259	0.832511	-0.000937535	0.00264145	0.72352
cg00005549	-0.0151663	0.0172206	0.38096	0.0150079	0.00968759	0.125053	0.00775673	0.0138877	0.577949
cg00005579	0.00677602	0.0136469	0.620807	-0.00479297	0.00767719	0.534094	-0.00320679	0.0110057	0.771473
cg00005597	0.0191361	0.0169753	0.262792	-0.0201105	0.00954961	0.0381631	-0.0239379	0.0136899	0.0839742
cg00005599	-0.00301568	0.0108634	0.781994	0.0109078	0.00611131	0.077851	0.00681673	0.00876089	0.438678
cg00005617	-0.0175117	0.0116482	0.136447	0.014351	0.00655279	0.0312588	0.0119712	0.00939378	0.206005
cg00005619	-0.017136	0.0201507	0.397496	-0.00648946	0.0113359	0.568515	0.00918283	0.0162507	0.573511
cg00005622	-0.00739359	0.00831679	0.376514	-0.00116877	0.00467868	0.803338	0.00286861	0.00670714	0.669955
cg00005631	0.0643266	0.0264668	0.0171826	0.00754012	0.0148891	0.613874	-0.05291	0.0213444	0.0151558
cg00005644	-0.00355791	0.00834209	0.670821	0.00155173	0.00469291	0.741719	0.0116159	0.00672754	0.087869
cg00005734	-0.0222677	0.0191086	0.247148	0.0237202	0.0107497	0.0300386	0.0193355	0.0154103	0.213022
cg00005817	-0.0212591	0.0102391	0.0408905	0.0109903	0.00576009	0.0597652	0.0218636	0.00825741	0.00965613
cg00005849	-0.011917	0.0157819	0.452275	0.0014511	0.00887826	0.870557	0.015899	0.0127275	0.215024
cg00005854	-0.00934226	0.00856496	0.278464	0.00345354	0.00481829	0.475489	0.000619642	0.00690728	0.92873
cg00005861	0.00550433	0.0130779	0.674898	-0.000335514	0.00735705	0.963732	-0.00746792	0.0105467	0.480833
cg00005876	0.0104326	0.0117028	0.3752	0.00354153	0.00658351	0.592025	-0.0142319	0.00943782	0.135273
cg00005888	-0.0160307	0.00901573	0.078967	0.00489283	0.00507187	0.337432	0.00194707	0.0072708	0.789508
cg00005893	0.0466533	0.0196979	0.0201311	-0.00809396	0.0110812	0.46714	-0.0311567	0.0158855	0.0531139
cg00005986	0.00452421	0.00770827	0.558807	0.00854889	0.00433635	0.0519253	-0.00317841	0.00621639	0.61047
cg00006032	-0.00235703	0.00294559	0.425833	0.00105804	0.00165707	0.524864	0.00261799	0.0023755	0.273537
cg00006040	0.0205879	0.0153694	0.183966	-0.0101279	0.00864617	0.244722	-0.0229201	0.0123948	0.0679086
cg00006081	-0.00741992	0.00637346	0.247604	0.00685319	0.00358544	0.059324	-0.00207437	0.00513992	0.687535
cg00006090	-0.00285194	0.0119439	0.811852	0.0031047	0.00671913	0.645212	0.000867367	0.00963224	0.928461
cg00006122	0.0049556	0.00360795	0.173202	0.00161943	0.00202968	0.427168	-0.00433347	0.00290966	0.140099
cg00006166	0.00109018	0.0110324	0.921517	-0.00168428	0.00620636	0.786757	-0.00401878	0.00889716	0.652641
cg00006183	-0.0142022	0.0162272	0.383929	0.0142838	0.00912876	0.121368	-0.00342262	0.0130866	0.794311
cg00006198	-0.0174027	0.0160294	0.280692	0.0154048	0.00901744	0.0912231	0.00853129	0.012927	0.511065
cg00006299	0.0373853	0.0251354	0.140621	-0.00989377	0.0141401	0.486028	-0.0426335	0.0202706	0.0384032
cg00006301	-0.00341912	0.00888297	0.701267	0.00595256	0.00499718	0.236897	0.00240349	0.00716373	0.738069
cg00006378	0.00867901	0.0164236	0.598566	-0.000159613	0.00923922	0.986257	-0.0116264	0.0132449	0.382528
cg00006387	-0.00146254	0.00769843	0.849778	0.000724245	0.00433081	0.867586	-0.000376633	0.00620845	0.951769
cg00006397	0.0200121	0.0144908	0.170893	-0.0115006	0.00815191	0.161959	-0.0106504	0.0116862	0.364681
cg00006414	0.000592807	0.00676823	0.930411	-0.000832935	0.00380752	0.827361	0.00378355	0.00545829	0.49009
cg00006459	0.00801157	0.00935783	0.39433	0.00467568	0.00526432	0.376949	-0.00504299	0.00754669	0.505792
cg00006468	-0.0233028	0.0204499	0.257693	-0.00404288	0.0115043	0.72614	0.0276867	0.016492	0.0968642
cg00006480	-0.0353503	0.0358939	0.32749	0.0112542	0.0201924	0.578754	0.0425776	0.0289469	0.145015
cg00006600	0.00345095	0.010442	0.741845	0.000668915	0.00587423	0.909607	-0.00514069	0.00842103	0.543186
cg00006609	0.0727954	0.0269197	0.00826991	-0.00715949	0.0151439	0.637593	-0.0612236	0.0217096	0.00597298
cg00006626	0.011116	0.0467742	0.812722	-0.0291329	0.0263132	0.271349	0.0497872	0.0377214	0.190424
cg00006713	0.0510336	0.0456475	0.26672	-0.0213642	0.0256794	0.407763	-0.0267615	0.0368128	0.469247
cg00006735	0.0172968	0.0242924	0.478398	-0.000505846	0.0136659	0.97056	-0.0140673	0.0195908	0.474691
cg00006771	-0.00489444	0.0170269	0.774464	0.0192241	0.0095786	0.0479294	0.0177194	0.0137314	0.200402
cg00006775	-0.000197081	0.0139782	0.988784	-0.00261264	0.00786356	0.740521	-0.00532482	0.0112728	0.637882
cg00006787	-0.00850919	0.00771372	0.273087	-0.00131866	0.00433941	0.761963	0.0116469	0.00622078	0.0646097
cg00006815	-0.00397462	0.00679872	0.560357	0.00687505	0.00382468	0.0757993	0.00428818	0.00548288	0.436327
cg00006828	0.0243652	0.0140534	0.0865869	-0.0068622	0.00790586	0.387845	-0.0181945	0.0113335	0.11212
cg00006848	-0.0203487	0.0162322	0.213424	0.000499629	0.00913154	0.956494	0.0107075	0.0130906	0.41567
cg00006867	0.019558	0.0361899	0.590317	-0.0153181	0.0203589	0.453889	-0.0219158	0.0291856	0.454781
cg00006884	0.00282301	0.00294955	0.341232	-0.00272759	0.00165929	0.103905	-0.000388796	0.00237868	0.870552
cg00006899	0.0295738	0.0138574	0.0357115	-0.00681459	0.00779562	0.384496	-0.0167033	0.0111754	0.138711
cg00006926	0.00746993	0.0102629	0.468699	-0.0100361	0.00577345	0.085777	-0.00960405	0.00827656	0.249138
cg00006948	0.00492312	0.00411519	0.234895	-0.00274177	0.00231503	0.239583	-0.00215498	0.00331873	0.51787
cg00007021	-0.00494119	0.0134815	0.71489	0.00495184	0.00758412	0.515568	0.00449617	0.0108723	0.680249
cg00007032	0.00274416	0.0028291	0.334809	-0.000803563	0.00159153	0.614936	-0.00206904	0.00228155	0.367046
cg00007064	0.000922557	0.0139773	0.94753	-0.000449678	0.00786305	0.954529	0.00162503	0.0112721	0.885712
cg00007076	0.023391	0.0281585	0.408476	-0.0251101	0.0158408	0.116645	-0.0247757	0.0227086	0.278345
cg00007127	-0.0206803	0.0117669	0.0824342	0.00897524	0.00661959	0.178734	0.0222651	0.00948954	0.0212888
cg00007205	0.00394388	0.0157053	0.802329	0.00307154	0.00883515	0.728962	-0.00132552	0.0126657	0.916896
cg00007215	0.0230058	0.0279764	0.413189	0.0173242	0.0157383	0.274107	-0.0240299	0.0225617	0.289859
cg00007221	-0.00927929	0.0135457	0.495185	0.00453506	0.00762024	0.553335	0.00559531	0.010924	0.609838
cg00007226	0.000152538	0.00390625	0.968942	-0.000797196	0.00219749	0.717673	0.000681558	0.00315023	0.829232
cg00007239	-0.00838908	0.0110125	0.448301	0.00542033	0.00619516	0.384078	0.00258874	0.00888111	0.771388
cg00007266	0.00875708	0.0136597	0.52319	-0.0168122	0.00768438	0.0314257	-0.00761816	0.011016	0.491101
cg00007269	0.000580423	0.00300432	0.847266	-0.00228139	0.0016901	0.180646	0.00268771	0.00242285	0.270423
cg00007300	0.00379015	0.00317591	0.236031	-0.00323693	0.00178663	0.0735569	-0.00295542	0.00256124	0.251775
cg00007317	-0.00140791	0.0164168	0.931859	-0.00822587	0.00923543	0.375612	0.0159094	0.0132395	0.232831
cg00007326	-0.013157	0.00897977	0.14656	0.00499241	0.00505164	0.325823	0.0135297	0.0072418	0.0651693
cg00007420	0.00338456	0.0111059	0.761299	-0.00584893	0.00624772	0.351837	-0.0122063	0.00895645	0.176531
cg00007426	0.00276254	0.00639099	0.66665	-0.00170282	0.0035953	0.636982	0.00453372	0.00515406	0.381534
cg00007466	0.0192777	0.0207322	0.355086	-0.0191591	0.0116631	0.104136	-0.00572199	0.0167197	0.733022
cg00007540	-0.0119653	0.00644263	0.0667442	-0.00340025	0.00362435	0.350816	0.0116589	0.0051957	0.027435
cg00007644	-0.0283975	0.0144523	0.0526908	0.0166333	0.00813025	0.0438625	0.0168449	0.0116552	0.152059
cg00007675	0.00594443	0.0132996	0.656038	0.00658661	0.00748178	0.38115	-0.00763481	0.0107255	0.478516
cg00007800	-0.00875443	0.0133711	0.514411	0.00709962	0.00752203	0.347925	0.00100027	0.0107832	0.926311
cg00007809	-0.00873759	0.0134461	0.517558	-0.00400266	0.00756421	0.598076	0.0105564	0.0108437	0.333063
cg00007810	-0.0766956	0.0505149	0.132655	0.0344454	0.0284176	0.228827	0.0613244	0.0407382	0.135946
cg00007898	-0.00313903	0.00400956	0.43587	0.00158601	0.00225561	0.48389	0.00104156	0.00323354	0.74816
cg00007932	0.00563411	0.0108409	0.604617	0.00153657	0.00609863	0.801686	-0.00407196	0.00874272	0.642583
cg00007981	-0.00256366	0.00273147	0.350614	-0.00112176	0.00153661	0.467384	0.00244098	0.00220281	0.270935
cg00007987	0.011189	0.0130017	0.391892	-0.00776431	0.00731422	0.291453	-0.0143816	0.0104853	0.173802
cg00008033	0.00505136	0.00945034	0.59438	0.000123475	0.00531637	0.981525	-0.00762783	0.0076213	0.319737
cg00008034	0.0119457	0.0152965	0.437008	-0.0127142	0.00860518	0.143237	0.00188657	0.012336	0.878814
cg00008036	-0.0124817	0.00568985	0.0309877	0.00365703	0.00320087	0.256449	0.00924288	0.00458862	0.0471394
cg00008075	0.0108174	0.0113311	0.342454	-0.0124919	0.0063744	0.0533076	-0.00764411	0.00913805	0.405212
cg00008103	0.00791669	0.0132144	0.550702	0.00576791	0.00743386	0.439963	-0.00971794	0.0106568	0.364402
cg00008254	-0.026939	0.0179793	0.137751	0.00947422	0.0101144	0.351563	0.0213995	0.0144995	0.143672
cg00008282	0.0162343	0.035158	0.645439	-0.0280291	0.0197784	0.160092	-0.00141434	0.0283534	0.960333
cg00008345	-0.00736244	0.00921026	0.426302	-0.00117168	0.00518131	0.821639	0.00392588	0.00742768	0.598497
cg00008364	0.0170971	0.0243929	0.485275	0.00315633	0.0137224	0.818634	-0.0129992	0.0196718	0.510524
cg00008369	0.00527976	0.014695	0.720269	0.0107449	0.00826678	0.197195	-0.00647537	0.0118509	0.586219
cg00008387	-0.00198741	0.00298361	0.507146	0.00169792	0.00167845	0.314601	0.00210512	0.00240615	0.384099
cg00008404	0.0175744	0.0102668	0.090586	-0.000730355	0.00577567	0.899672	-0.0112408	0.00827974	0.178175
cg00008446	-0.0257606	0.00921321	0.00639516	0.0131243	0.00518297	0.0131733	0.0222475	0.00743006	0.00360258
cg00008452	-0.0187851	0.0118595	0.116914	0.000821847	0.00667164	0.902251	0.02188	0.00956416	0.024638
cg00008488	-0.0298164	0.0290242	0.307197	0.0276217	0.0163278	0.0943667	0.0401249	0.0234068	0.0901291
cg00008493	0.0168279	0.00912003	0.0684974	0.000335091	0.00513054	0.948078	-0.0187015	0.00735491	0.0128112
cg00008500	0.00573333	0.00824667	0.488807	0.00088518	0.00463923	0.849135	-0.00721482	0.00665059	0.28106
cg00008564	2.1302e-06	0.00790228	0.999786	0.00345374	0.00444549	0.439369	-0.000585882	0.00637285	0.926967
cg00008612	-0.00824504	0.0195144	0.673719	0.00873854	0.010978	0.428246	0.00970772	0.0157375	0.538982
cg00008621	-0.00504819	0.00847807	0.553131	0.00210574	0.0047694	0.659965	0.00266464	0.0068372	0.697713
cg00008629	0.000559751	0.0107811	0.958715	-0.00423255	0.00606501	0.487167	-0.000678168	0.00869453	0.938012
cg00008647	0.00185866	0.00424855	0.662873	-0.000417756	0.00239006	0.861661	-0.00193092	0.00342628	0.574537
cg00008665	0.000459541	0.0080714	0.954731	-0.000630949	0.00454063	0.889813	-0.00322986	0.00650924	0.621037
cg00008671	0.0190075	0.0164015	0.249749	-0.00513645	0.00922682	0.579204	-0.0265386	0.0132272	0.0479957
cg00008695	0.0150187	0.00810889	0.067478	0.000866644	0.00456172	0.849776	-0.00814771	0.00653947	0.216214
cg00008713	0.00186783	0.00307238	0.544848	0.00180443	0.00172839	0.299448	-0.00260289	0.00247775	0.296463
cg00008737	0.00176424	0.00731302	0.809945	-0.00766892	0.004114	0.0657592	0.0014377	0.00589764	0.807992
cg00008795	-0.0141644	0.0110355	0.202796	0.00549489	0.00620813	0.378593	0.0138893	0.00889969	0.122322
cg00008800	-0.00772224	0.00919351	0.403283	-0.00205679	0.00517188	0.691858	0.00354023	0.00741417	0.634235
cg00008810	0.0124895	0.0122334	0.310181	0.00124969	0.00688199	0.856337	-0.00812853	0.00986571	0.412292
cg00008819	0.00500607	0.00389948	0.202708	-0.00103948	0.00219368	0.636819	-0.00285744	0.00314476	0.366112
cg00008893	-0.0116753	0.00786676	0.141473	0.00312765	0.00442551	0.481666	0.00446791	0.0063442	0.483202
cg00008916	0.00965204	0.00920422	0.29731	-0.00351639	0.00517791	0.49891	-0.00479843	0.00742281	0.519733
cg00008932	-0.0046458	0.0126071	0.713412	-0.00207963	0.00709223	0.770064	0.00485447	0.0101671	0.634253
cg00008945	-0.0124526	0.00830279	0.137369	0.00516704	0.0046708	0.271742	0.01539	0.00669584	0.0239917
cg00008971	-0.00753021	0.0191308	0.69485	0.0166192	0.0107622	0.126251	0.00323931	0.0154282	0.834201
cg00008985	0.0088149	0.0142567	0.538033	-3.42066e-05	0.00802025	0.996607	-0.00732582	0.0114975	0.525728
cg00009001	0.0135418	0.0107958	0.213149	-0.00820073	0.00607327	0.180504	-0.00787707	0.00870636	0.368156
cg00009038	-0.00638948	0.0138101	0.644786	0.00265761	0.007769	0.733136	0.00775793	0.0111373	0.48797
cg00009053	0.00572696	0.0148778	0.701248	-0.00553239	0.0083696	0.510393	-0.000337895	0.0119983	0.977599
cg00009085	-0.028561	0.0145347	0.052678	0.0133416	0.00817662	0.106447	0.0184935	0.0117216	0.118343
cg00009088	0.00855202	0.00961632	0.37634	-0.0077959	0.00540974	0.153234	-0.0061692	0.00775516	0.428541
cg00009163	-0.0226719	0.0204487	0.270678	-0.0059087	0.0115036	0.608836	0.0123304	0.016491	0.456703
cg00009167	-0.00016396	0.00331272	0.960642	-0.0031566	0.0018636	0.0939605	0.00184757	0.00267157	0.491094
cg00009196	0.0331318	0.0421704	0.434248	-0.0450151	0.0237233	0.0611561	-0.0311087	0.0340086	0.362922
cg00009200	0.0163263	0.0138912	0.243159	0.00856097	0.00781461	0.276388	-0.0133198	0.0112027	0.237756
cg00009214	-0.00602627	0.0051569	0.245838	-5.62385e-05	0.00290105	0.984579	0.00673458	0.00415882	0.109076
cg00009292	-0.00674149	0.0117222	0.566741	-0.00653527	0.00659444	0.324485	0.00365105	0.00945349	0.700305
cg00009293	0.00850297	0.00968107	0.382252	-0.00304455	0.00544616	0.577613	-0.00498547	0.00780737	0.524827
cg00009304	0.0106648	0.0195437	0.58671	0.0112187	0.0109945	0.310436	-0.00247462	0.0157612	0.875612
cg00009306	-0.0172954	0.0105566	0.105045	0.00200177	0.00593869	0.736893	0.0174278	0.00851344	0.0437379
cg00009349	-0.013778	0.0149616	0.359713	0.00521955	0.00841676	0.536826	0.00186456	0.0120659	0.877557
cg00009364	0.00159406	0.0034687	0.647008	0.000545395	0.00195135	0.780543	0.00196991	0.00279736	0.483231
cg00009407	-0.000676254	0.00299069	0.821651	-0.000578726	0.00168244	0.73171	-0.000935606	0.00241187	0.699047
cg00009412	-0.000294029	0.00249937	0.90663	-0.00236516	0.00140604	0.0962114	0.00217528	0.00201563	0.28355
cg00009421	0.0309749	0.00994684	0.0025152	-0.0113587	0.00559567	0.0454926	-0.0152497	0.0080217	0.0606838
cg00009436	-0.00206208	0.0189483	0.913596	-0.0201088	0.0106595	0.0626468	0.0163212	0.015281	0.288513
cg00009523	0.0438153	0.129327	0.7356	-0.0346106	0.0727541	0.635494	-0.0947651	0.104297	0.366126
cg00009528	-0.0237306	0.0239893	0.325365	0.0105489	0.0134954	0.436581	0.022213	0.0193464	0.254118
cg00009553	0.000912581	0.00898908	0.919376	-0.00463886	0.00505688	0.361562	-0.00529761	0.00724931	0.466926
cg00009556	0.00955953	0.00660945	0.151758	0.000244386	0.0037182	0.947749	-0.00959897	0.00533024	0.075273
cg00009585	0.00260036	0.0263204	0.921533	0.00441699	0.0148068	0.766195	-0.00480967	0.0212263	0.821287
cg00009602	-0.000606178	0.0154713	0.968838	0.00434501	0.00870349	0.61891	-0.00434991	0.0124769	0.728224
cg00009629	-0.00249999	0.00684382	0.715802	-0.000933664	0.00385005	0.808971	0.00083952	0.00551925	0.879463
cg00009644	0.0293712	0.0107121	0.00744742	-0.00438703	0.0060262	0.468619	-0.0300585	0.00863889	0.000795087
cg00009733	0.00716965	0.0120597	0.553749	0.00777826	0.00678429	0.254801	0.00236307	0.00972565	0.808611
cg00009737	0.00372641	0.0194166	0.848264	-0.0098208	0.010923	0.371142	-0.000555334	0.0156587	0.971792
cg00009750	0.0123988	0.00756521	0.104925	-0.00637161	0.00425587	0.138063	-0.0121448	0.00610102	0.0497365
cg00009786	-0.00592011	0.0159492	0.711423	-0.000408869	0.00897234	0.96376	-0.00888049	0.0128623	0.491808
cg00009796	-0.0125484	0.00959548	0.194488	0.000686077	0.00539802	0.899163	0.00890064	0.00773835	0.253288
cg00009817	-0.0265478	0.0112926	0.0210428	0.00243329	0.00635274	0.702654	0.0218536	0.009107	0.0185957
cg00009871	0.00435556	0.0100841	0.66689	0.00268079	0.00567289	0.637737	-0.00273743	0.0081324	0.737242
cg00009916	-0.00248497	0.00245212	0.313747	-0.000934878	0.00137946	0.499795	0.00120142	0.00197753	0.545117
cg00009919	0.00182832	0.0117245	0.876451	-0.00251953	0.00659573	0.70342	0.00465466	0.00945535	0.623792
cg00009922	-0.00377681	0.0094598	0.690711	-0.00690589	0.00532169	0.197905	0.000449512	0.00762893	0.953152
cg00009927	0.000920544	0.00594509	0.877314	-0.00129358	0.00334446	0.699884	0.00132829	0.00479447	0.782417
cg00009944	0.00525242	0.0232922	0.82213	0.00306522	0.0131032	0.815602	-0.0188338	0.0187841	0.318878
cg00009945	0.00662263	0.0189195	0.727173	-0.00284742	0.0106433	0.789709	-0.0111031	0.0152578	0.468796
cg00010046	-0.00280353	0.00245308	0.256305	9.27044e-06	0.00138	0.994656	0.000675299	0.0019783	0.73368
cg00010078	0.0181913	0.017399	0.298739	-0.0199962	0.00978796	0.0441564	-0.0165549	0.0140316	0.241359
cg00010096	-0.00472785	0.0202971	0.816374	0.0166255	0.0114183	0.149065	0.01108	0.0163687	0.500309
cg00010108	0.012163	0.00734172	0.101268	-0.00673868	0.00413015	0.106467	-0.00187922	0.00592079	0.751724
cg00010168	-0.0107037	0.00939801	0.257931	-0.000108637	0.00528693	0.983654	0.000419602	0.0075791	0.955979
cg00010187	0.00166816	0.00880757	0.850231	-0.00103509	0.00495477	0.83502	-0.00382494	0.00710293	0.591638
cg00010201	-0.00373717	0.0144886	0.797077	0.00288774	0.00815065	0.723995	-0.000116865	0.0116844	0.992043
cg00010242	-0.0175099	0.0120665	0.150428	0.0115987	0.00678812	0.0911606	0.00088739	0.00973113	0.927556
cg00010266	0.00322486	0.00270912	0.237215	0.00101826	0.00152404	0.505859	-0.00409517	0.00218479	0.0643104
cg00010288	0.0041419	0.0132483	0.755322	-0.0116451	0.00745292	0.121888	0.00202913	0.0106842	0.849825
cg00010312	-0.000976214	0.00488828	0.842188	-0.00190396	0.00274994	0.490595	0.00417339	0.00394219	0.29276
cg00010445	-0.00344619	0.0107705	0.749781	-0.00900864	0.00605905	0.140766	0.00182105	0.00868599	0.834439
cg00010506	-0.00623267	0.012196	0.610648	-0.00305298	0.00686098	0.657468	0.0133291	0.0098356	0.178948
cg00010529	-0.0120582	0.0188869	0.524904	-1.1844e-05	0.010625	0.999113	0.015714	0.0152315	0.305149
cg00010533	7.36064e-05	0.00276851	0.978851	-0.000514926	0.00155745	0.741744	0.00142371	0.00223269	0.525404
cg00010572	-0.00183044	0.0224372	0.935172	0.0120003	0.0126222	0.344438	-0.00274428	0.0180947	0.879813
cg00010583	-0.0139055	0.014584	0.343054	-0.00604915	0.00820437	0.462965	0.0123796	0.0117614	0.295527
cg00010654	-0.00101649	0.00746935	0.892073	-0.00300708	0.00420194	0.476174	0.00199422	0.00602371	0.741413
cg00010659	-0.00137453	0.00325915	0.674275	0.000301124	0.00183346	0.869934	0.00379988	0.00262837	0.151933
cg00010664	0.0127821	0.00943467	0.179071	-0.00026216	0.00530755	0.960721	-0.0130126	0.00760866	0.0908696
cg00010672	0.0164522	0.0128201	0.20287	-0.0061685	0.00721204	0.394787	-0.00560511	0.0103389	0.58914
cg00010734	0.00959442	0.0137441	0.487035	0.00862311	0.00773186	0.267878	-0.0190599	0.011084	0.0891476
cg00010738	-0.00453167	0.00785604	0.565572	-0.000226901	0.00441948	0.959174	0.00195864	0.00633556	0.757963
cg00010742	-0.002858	0.0121221	0.814181	-0.000599287	0.00681941	0.930179	0.00320568	0.009776	0.743783
cg00010743	0.00538079	0.018445	0.771211	0.00666805	0.0103764	0.522202	-0.00974001	0.0148751	0.514374
cg00010789	-0.00680567	0.0126763	0.592753	0.00681793	0.00713118	0.341746	0.00164335	0.0102229	0.872671
cg00010810	0.000179204	0.0110079	0.98705	-0.0144683	0.00619258	0.0218239	0.00043753	0.0088774	0.960807
cg00010848	-0.00473073	0.00718521	0.512061	-0.00698194	0.0040421	0.0877449	0.00338974	0.00579457	0.560107
cg00010853	0.0222977	0.0361219	0.538694	7.29279e-05	0.0203207	0.997145	-0.0459632	0.0291308	0.118321
cg00010890	-0.00437119	0.0160727	0.786309	-0.00117639	0.00904182	0.896791	0.00907952	0.0129619	0.485543
cg00010900	5.25881e-06	0.0196715	0.999787	-0.00608319	0.0110663	0.583965	-0.00880119	0.0158642	0.5805
cg00010940	-0.0305124	0.0122574	0.0147482	0.00466726	0.0068955	0.500336	0.0257159	0.00988508	0.0109472
cg00010946	-0.0127327	0.0138628	0.360965	0.00938648	0.00779861	0.232082	0.00829697	0.0111797	0.460046
cg00010947	0.00193198	0.00367404	0.600364	0.000382788	0.00206686	0.853511	-0.00174908	0.00296296	0.556547
cg00010954	-0.0298774	0.0260958	0.255459	0.00476556	0.0146804	0.746266	0.0261634	0.0210452	0.217211
cg00010992	-0.00203343	0.0038518	0.598931	-0.0034683	0.00216686	0.113173	0.00215138	0.00310631	0.490459
cg00011093	-0.00595088	0.0122078	0.627184	0.00957783	0.00686761	0.166759	0.00577368	0.0098451	0.559126
cg00011113	-0.000210856	0.00864731	0.980604	-0.000904328	0.00486462	0.852967	0.00076725	0.00697369	0.912652
cg00011122	-0.00696193	0.00328106	0.0367607	0.00179744	0.00184578	0.332916	0.00344691	0.00264603	0.196205
cg00011173	-0.00480129	0.0113766	0.674067	0.00507774	0.00639998	0.429755	0.00191846	0.00917473	0.834868
cg00011200	-0.00216086	0.00768978	0.77939	0.00475401	0.00432594	0.274891	0.00123794	0.00620148	0.842255
cg00011203	-0.00203193	0.00479357	0.67272	0.00305138	0.00269666	0.261009	0.00169115	0.00386581	0.662885
cg00011225	0.00454334	0.00845404	0.592384	-0.000470006	0.00475589	0.921509	-0.00355957	0.00681782	0.60296
cg00011239	-0.0125772	0.0261342	0.631572	0.00452141	0.014702	0.759187	0.0114291	0.0210761	0.589048
cg00011247	0.00172551	0.0030837	0.577253	-0.00201169	0.00173476	0.249445	-0.00196219	0.00248688	0.432297
cg00011274	-1.35187e-05	0.00827588	0.9987	-0.00166977	0.00465566	0.720744	0.00257126	0.00667414	0.70101
cg00011284	0.000935832	0.00577065	0.871556	0.00505207	0.00324633	0.123366	-0.00166184	0.00465379	0.721907
cg00011345	0.0680655	0.0229612	0.00393468	-0.0210284	0.012917	0.107233	-0.0408495	0.0185172	0.0300796
cg00011346	0.00187577	0.00409372	0.647973	-0.000420108	0.00230295	0.855686	-0.0022977	0.00330141	0.488344
cg00011350	0.000452484	0.00535161	0.932817	0.00151215	0.00301059	0.61677	-0.00113224	0.00431585	0.79369
cg00011459	0.0095779	0.0141795	0.501206	0.0061782	0.00797676	0.440769	-0.0224155	0.0114351	0.0532441
cg00011460	0.00643386	0.00628926	0.309215	-0.00153345	0.00353807	0.665811	-0.0020179	0.00507202	0.691739
cg00011461	-0.0130977	0.012001	0.278186	0.0123339	0.00675125	0.0712238	0.00823314	0.00967828	0.397336
cg00011482	-0.00918524	0.00593771	0.125595	0.00940191	0.0033403	0.00606593	0.00370226	0.00478851	0.441575
cg00011513	-0.0121264	0.0314236	0.700533	0.0206908	0.0176776	0.245089	0.018343	0.0253418	0.47116
cg00011564	-0.0057168	0.00895748	0.52505	-0.00442878	0.0050391	0.381942	0.01005	0.00722383	0.167785
cg00011574	0.0140713	0.0107905	0.195738	-0.00566325	0.00607028	0.35349	-0.0220049	0.00870208	0.0132962
cg00011578	-0.00518564	0.00327882	0.117465	0.00354827	0.00184453	0.0577426	0.00221495	0.00264423	0.404574
cg00011605	0.000780409	0.00539819	0.885394	0.000809698	0.00303679	0.7904	-0.00444469	0.00435341	0.310166
cg00011616	-0.0161285	0.0370648	0.664561	0.0183074	0.0208511	0.382415	0.0362944	0.0298912	0.228028
cg00011717	0.00310006	0.00584593	0.59729	0.00168808	0.00328867	0.609071	-0.00349238	0.00471449	0.46087
cg00011740	-0.0185656	0.0213328	0.386596	0.0148693	0.012001	0.218753	0.00425786	0.017204	0.805124
cg00011754	0.00543615	0.0102838	0.59845	-0.00379407	0.00578521	0.513709	-0.00112316	0.00829341	0.892594
cg00011762	0.00467548	0.00715003	0.514935	0.00170426	0.0040223	0.672854	-0.00445461	0.00576619	0.441938
cg00011777	-0.00830314	0.00935438	0.377249	-0.00564657	0.00526238	0.286304	0.00783836	0.00754391	0.301737
cg00011794	0.00315923	0.00971846	0.745923	-0.00535289	0.0054672	0.330313	0.00763088	0.00783752	0.333001
cg00011810	-0.0160477	0.0119881	0.184257	0.00816708	0.006744	0.229246	0.0154809	0.00966789	0.113027
cg00011855	0.00154046	0.0107758	0.886663	-0.00643775	0.006062	0.29125	-0.00173273	0.0086902	0.842435
cg00011856	0.0228143	0.0291812	0.436495	-0.0122344	0.0164161	0.458164	-0.0238749	0.0235334	0.313219
cg00011861	-0.00913737	0.0119499	0.446604	-0.00905447	0.00672252	0.181597	-0.00154911	0.0096371	0.872676
cg00011891	-0.00535069	0.00850345	0.530881	0.00366087	0.00478368	0.446224	0.00679299	0.00685767	0.324708
cg00011905	-0.00601828	0.0236262	0.799548	0.00870206	0.0132911	0.514411	-0.000378184	0.0190535	0.984211
cg00011918	-0.00260735	0.00830228	0.754251	0.00490266	0.00467052	0.296829	0.00201783	0.00669544	0.763866
cg00011924	-0.00389488	0.0235742	0.869165	0.00765365	0.0132619	0.565386	-0.00253744	0.0190116	0.894139
cg00011943	0.00898391	0.0148441	0.546648	0.0133759	0.00835069	0.112916	-0.00704985	0.0119712	0.557488
cg00011994	-0.0131054	0.0156892	0.405883	0.00155186	0.0088261	0.860849	0.0185916	0.0126527	0.145423
cg00012036	-0.00393058	0.00334747	0.243597	0.00201028	0.00188315	0.288763	0.00293043	0.00269959	0.280766
cg00012100	-0.00196921	0.00920942	0.831195	-0.00393808	0.00518083	0.449283	0.00298618	0.007427	0.688642
cg00012126	-0.000689515	0.00397545	0.862715	-0.00217983	0.00223642	0.332477	-0.000214682	0.00320603	0.946769
cg00012148	0.00512713	0.0134751	0.704532	0.000779416	0.00758054	0.91835	-0.00108731	0.0108671	0.920536
cg00012168	-5.28567e-05	0.0177874	0.997636	0.00367734	0.0100065	0.714162	0.00280621	0.0143448	0.84537
cg00012194	0.00557108	0.00683799	0.417507	-0.0025217	0.00384677	0.513892	-0.00344336	0.00551455	0.534028
cg00012199	0.0025015	0.00228343	0.276392	-0.000976953	0.00128456	0.449041	-0.00354511	0.00184149	0.0575578
cg00012238	0.0136365	0.0159846	0.396	-0.00983669	0.00899224	0.277085	-0.0145664	0.0128909	0.261664
cg00012317	0.0155753	0.0540555	0.773945	-0.0322145	0.0304093	0.292436	0.0206666	0.0435935	0.636661
cg00012362	-0.0413818	0.0286394	0.152155	0.0179324	0.0161113	0.268834	0.0494822	0.0230965	0.0350198
cg00012386	0.00258797	0.00454839	0.570867	-0.000493683	0.00255873	0.847466	-0.00344276	0.00366808	0.35061
cg00012395	0.0124883	0.0135109	0.357941	-0.00336929	0.00760067	0.658683	-0.00943574	0.010896	0.388937
cg00012397	0.00574477	0.00438665	0.193859	-0.00108181	0.00246774	0.662223	-0.00464764	0.00353764	0.192459
cg00012469	-0.000744307	0.00349108	0.83168	0.000364491	0.00196394	0.853207	0.00112966	0.00281541	0.689249
cg00012521	-0.00161517	0.00608759	0.791404	-0.0059093	0.00342462	0.0880653	-0.000250573	0.00490938	0.959414
cg00012522	-0.0229704	0.0256749	0.373494	0.0147312	0.0144436	0.310666	0.00348971	0.0207058	0.86656
cg00012525	0.0126643	0.0130484	0.33452	-0.00861468	0.00734051	0.243841	-0.0153173	0.010523	0.149186
cg00012529	0.0109133	0.0153653	0.479487	-0.0119046	0.00864385	0.172057	0.00379433	0.0123914	0.760196
cg00012532	0.0160813	0.0101008	0.115077	-0.00597875	0.00568227	0.295701	-0.00253098	0.00814584	0.756784
cg00012536	0.0062086	0.00409405	0.133105	-0.00267955	0.00230314	0.247908	-0.00605924	0.00330168	0.0699733
cg00012576	0.00335862	0.00656001	0.60999	-0.00529694	0.00369039	0.154861	-0.0031431	0.00529037	0.554012
cg00012587	0.000560226	0.00869189	0.94876	0.00111881	0.00488969	0.819566	-0.00187407	0.00700964	0.789842
cg00012667	-0.0112281	0.0112027	0.319059	0.000622415	0.00630218	0.92156	0.00720519	0.00903452	0.427373
cg00012668	-0.00474965	0.011954	0.692122	-0.000629499	0.00672481	0.92564	-0.000557898	0.00964038	0.953987
cg00012680	-0.00597132	0.00861614	0.490174	0.00124461	0.00484708	0.797973	0.00715476	0.00694855	0.306083
cg00012692	-0.0284033	0.0256008	0.270357	0.0101568	0.0144019	0.482588	0.0201841	0.0206459	0.331032
cg00012698	-0.0170894	0.0161057	0.291659	0.00578939	0.00906036	0.524554	0.00274417	0.0129885	0.833177
cg00012701	0.00871638	0.0103123	0.400348	-0.00440234	0.00580125	0.450035	0.00142551	0.00831641	0.864309
cg00012708	0.00931682	0.0208626	0.656314	-0.0210589	0.0117364	0.0763182	-0.00122308	0.0168248	0.942219
cg00012722	0.0215329	0.0134545	0.113215	-0.0133984	0.00756891	0.0802825	-0.00970842	0.0108504	0.373448
cg00012761	0.0063813	0.00849697	0.454721	-0.000115806	0.00478004	0.980728	-0.00363688	0.00685245	0.596981
cg00012762	-0.00134513	0.00298706	0.653627	-0.000441722	0.0016804	0.793289	-0.000448878	0.00240894	0.852623
cg00012824	-0.00380295	0.00513348	0.460849	-0.000120158	0.00288788	0.966909	0.00144312	0.00413993	0.728263
cg00012840	0.0186218	0.00899486	0.041462	-0.00244003	0.00506013	0.630898	-0.0123461	0.00725397	0.0924135
cg00012868	-0.00601817	0.017096	0.725693	-0.00738108	0.00961748	0.444932	0.0080922	0.0137872	0.558802
cg00012920	0.00235537	0.00677173	0.728833	-0.00157823	0.00380949	0.679707	0.00372665	0.00546112	0.496843
cg00012960	0.00155887	0.00910573	0.864476	-0.000377564	0.0051225	0.941417	-0.00201773	0.00734338	0.784161
cg00012992	0.00178476	0.00412683	0.66649	0.00362663	0.00232158	0.121971	-0.0011108	0.00332811	0.739381
cg00013006	-0.0121006	0.0109788	0.273495	0.011663	0.00617622	0.0623864	0.00280233	0.00885395	0.752395
cg00013015	0.00656531	0.0129072	0.612313	-0.00260301	0.00726107	0.720866	-0.00877536	0.0104091	0.40157
cg00013196	-0.0317209	0.00906556	0.000745681	0.0101617	0.0050999	0.0495221	0.0129813	0.00731099	0.0793807
cg00013255	-0.0258209	0.0130931	0.0518492	0.0065475	0.00736562	0.376551	0.015037	0.010559	0.15808
cg00013301	-0.00266122	0.00861277	0.758088	0.00482911	0.00484518	0.321747	0.00862708	0.00694583	0.217634
cg00013302	0.00181122	0.00803175	0.822126	-0.00767937	0.00451832	0.0928617	0.0100575	0.00647726	0.124201
cg00013349	0.00100297	0.0109152	0.927004	-0.00957067	0.00614044	0.1228	0.00670808	0.00880265	0.448138
cg00013369	-0.00163316	0.00652027	0.802824	0.000787423	0.00366803	0.830537	0.00671427	0.00525832	0.20512
cg00013374	-0.00110244	0.00936865	0.906604	0.000146085	0.00527041	0.977952	-0.000597969	0.00755541	0.937104
cg00013386	0.00195874	0.00252568	0.44018	-0.00016035	0.00142084	0.910411	-0.00124967	0.00203685	0.541164
cg00013409	-0.00149608	0.00336449	0.65769	-0.00120319	0.00189272	0.526685	0.000564974	0.00271332	0.835553
cg00013423	-0.0134834	0.0192222	0.484938	-0.00851982	0.0108136	0.432958	0.0139246	0.0155019	0.371589
cg00013441	0.00587734	0.00975495	0.548446	0.00318666	0.00548773	0.562987	-0.00452964	0.00786695	0.566284
cg00013451	-0.0012247	0.00581917	0.833812	-0.000713403	0.00327362	0.82801	0.000946825	0.00469291	0.840589
cg00013475	-0.0169687	0.0390131	0.664702	-0.017688	0.0219472	0.422528	-0.0112096	0.0314624	0.72251
cg00013530	0.00421297	0.0180723	0.816231	-0.00161902	0.0101667	0.873853	-0.0101824	0.0145746	0.486684
cg00013540	-0.00435371	0.00287702	0.13392	0.00346916	0.00161849	0.0349338	0.00253127	0.00232019	0.278366
cg00013543	-0.0184463	0.0098747	0.065202	-0.00439482	0.00555509	0.431068	0.017921	0.00796353	0.0270063
cg00013569	-0.00712996	0.00544846	0.194191	0.000519238	0.00306507	0.865881	0.0061447	0.00439395	0.165617
cg00013618	0.00160934	0.00643383	0.803084	0.000816976	0.0036194	0.82196	-0.00440384	0.00518861	0.398403
cg00013660	0.0436711	0.0273746	0.114354	-0.0262204	0.0153998	0.092289	-0.0329764	0.0220765	0.138948
cg00013677	-0.00569616	0.00733047	0.439285	-0.00171945	0.00412382	0.677761	0.00955085	0.00591171	0.109891
cg00013684	0.00848982	0.0209391	0.686163	0.00881113	0.0117794	0.456519	-0.00472759	0.0168865	0.780186
cg00013688	0.00206805	0.0246895	0.933442	-0.0149821	0.0138893	0.28378	-0.000261183	0.019911	0.989565
cg00013702	-0.0123506	0.0115871	0.289489	0.00333451	0.00651839	0.61029	0.00457069	0.00934447	0.626008
cg00013733	0.00702377	0.00804272	0.384956	0.00109133	0.0045245	0.809977	-0.00334207	0.00648611	0.607706
cg00013759	-0.00437761	0.00747319	0.559579	-0.00446065	0.0042041	0.291685	0.00907512	0.00602681	0.135828
cg00013804	0.00675935	0.00856091	0.431982	-0.00185307	0.00481601	0.701366	-0.00917616	0.00690401	0.18737
cg00013809	-0.00120141	0.00683136	0.860816	-0.00413905	0.00384303	0.284515	0.000566928	0.0055092	0.91828
cg00013831	0.000901245	0.00681495	0.895103	0.000799621	0.0038338	0.835282	-0.00367572	0.00549597	0.505434
cg00013899	0.0100709	0.00999633	0.316572	-0.000568557	0.00562352	0.919706	-0.00635029	0.00806162	0.433052
cg00013936	0.00292576	0.0141891	0.83713	0.00605849	0.00798219	0.449952	0.000618835	0.0114429	0.956998
cg00013949	0.0233747	0.0172264	0.178402	-0.00799271	0.00969083	0.41181	-0.0133311	0.0138923	0.339978
cg00013991	0.0200038	0.0104953	0.0600324	-0.00821795	0.00590421	0.16759	-0.0117882	0.00846401	0.16733
cg00013993	-0.00152927	0.00346358	0.659951	0.000759129	0.00194847	0.697804	-0.000619108	0.00279323	0.825121
cg00014020	0.056883	0.0227444	0.0143041	-0.0192475	0.012795	0.136211	-0.0228567	0.0183424	0.216146
cg00014085	-0.00254439	0.00332291	0.445969	0.00134979	0.00186933	0.472232	0.00270952	0.00267979	0.31484
cg00014104	0.0118985	0.0263027	0.652158	-0.0153124	0.0147968	0.303675	-0.0185293	0.021212	0.384836
cg00014112	-0.0103121	0.00624861	0.102572	0.00529816	0.00351521	0.135464	0.00364655	0.00503924	0.471279
cg00014118	0.00466881	0.0113795	0.682631	-0.00265503	0.00640163	0.679375	-0.00858234	0.00917709	0.352339
cg00014152	0.00582503	0.00790754	0.463368	-0.00138132	0.00444845	0.756928	-0.0077567	0.00637709	0.227223
cg00014168	0.0107845	0.0175905	0.541457	-0.00888312	0.00989568	0.371894	-0.0145359	0.014186	0.308428
cg00014176	0.0033096	0.0124074	0.790312	-0.012721	0.00697987	0.0718906	-0.00774256	0.010006	0.441202
cg00014194	-0.0459711	0.0182687	0.0137356	0.00867782	0.0102772	0.40083	0.0165656	0.0147329	0.264013
cg00014203	0.000415018	0.017813	0.981467	-0.0120072	0.0100209	0.234162	0.00230598	0.0143655	0.87285
cg00014260	-0.0116127	0.0129011	0.370595	-0.00566035	0.00725763	0.437606	0.0225218	0.0104042	0.0332159
cg00014272	-0.00200328	0.00248311	0.422053	0.0022187	0.00139689	0.115928	0.000986648	0.00200252	0.623493
cg00014278	0.000558545	0.00678121	0.934549	-0.00406638	0.00381483	0.289468	0.00249023	0.00546876	0.650014
cg00014285	0.00273984	0.00278682	0.328328	0.000428925	0.00156775	0.785061	-0.00199562	0.00224745	0.377075
cg00014289	-0.00225982	0.00562885	0.689082	0.00277081	0.00316656	0.384026	0.00523165	0.00453943	0.252351
cg00014301	0.00388334	0.00862586	0.653714	0.00288227	0.00485255	0.554109	-0.00948089	0.00695639	0.176513
cg00014327	0.00257462	0.00355792	0.471279	-0.00305382	0.00200154	0.130787	-0.00157435	0.00286931	0.584659
cg00014333	-0.0220784	0.0203284	0.280512	0.00602504	0.0114359	0.599669	0.0227881	0.016394	0.168151
cg00014340	-0.000769789	0.0133168	0.954039	0.000927657	0.00749148	0.901744	0.0130316	0.0107394	0.228327
cg00014377	0.0248604	0.0400126	0.536055	-0.0120294	0.0225094	0.594449	-0.0286431	0.0322685	0.377233
cg00014380	0.0182324	0.0312101	0.560645	-0.0217283	0.0175575	0.21929	-0.00602798	0.0251696	0.811299
cg00014434	-0.00292097	0.0106724	0.784984	0.00589257	0.00600384	0.329148	0.00670031	0.00860683	0.438443
cg00014445	0.00410338	0.00774846	0.597788	-0.010838	0.00435896	0.0148619	-0.00220015	0.00624881	0.725642
cg00014467	-0.0112527	0.00946362	0.237732	0.00268021	0.00532383	0.61596	0.0195789	0.00763201	0.0120614
cg00014502	-0.00280441	0.00963507	0.771712	-0.0031071	0.00542028	0.567999	0.00214617	0.00777027	0.783063
cg00014561	-0.0188325	0.0184552	0.310414	0.0176917	0.0103821	0.0920239	0.013842	0.0148833	0.354989
cg00014638	0.000631849	0.020231	0.975158	-0.0111824	0.0113811	0.328623	0.0220852	0.0163154	0.17944
cg00014665	-0.00197851	0.010266	0.847634	-0.00121767	0.00577521	0.833513	0.00411558	0.00827908	0.620398
cg00014667	-0.00288514	0.00585295	0.623327	0.00228081	0.00329262	0.490385	0.000531809	0.00472015	0.91056
cg00014733	0.00423208	0.0144251	0.769945	-0.00270981	0.00811497	0.739257	-0.000654412	0.0116332	0.955272
cg00014748	0.00813293	0.00834303	0.332417	-0.00267066	0.00469344	0.570844	-0.00485651	0.0067283	0.472396
cg00014786	-0.00411452	0.0129853	0.752127	-0.000444218	0.00730498	0.951653	-0.00361356	0.0104721	0.730897
cg00014806	0.00352329	0.0119215	0.768302	-0.00681442	0.00670653	0.312471	-0.00841238	0.00961417	0.384041
cg00014825	0.0187689	0.0331897	0.573221	-0.0266557	0.0186711	0.157058	-0.0281208	0.0267661	0.296414
cg00014830	0.0333616	0.0321562	0.302451	0.00863354	0.0180897	0.6344	-0.00120028	0.0259326	0.963192
cg00014837	0.0220863	0.0140664	0.120096	-0.00556514	0.00791318	0.483806	-0.0212651	0.011344	0.0642856
cg00014848	0.00779109	0.0206023	0.706249	-0.00391429	0.01159	0.736399	0.00448656	0.0166149	0.787789
cg00014893	-0.00139872	0.00699137	0.841909	-0.00371311	0.00393305	0.347806	0.00214346	0.00563824	0.704771
cg00014900	-0.000553074	0.0122394	0.964063	-0.00845921	0.00688536	0.222621	-0.00530523	0.00987054	0.592339
cg00014931	-0.000676636	0.00971015	0.944609	-0.0142116	0.00546252	0.0109424	-0.00166116	0.00783082	0.832513
cg00014986	0.00513647	0.00419825	0.224529	-0.00116813	0.00236176	0.622157	-0.00362348	0.00338571	0.287547
cg00014991	-0.0508992	0.0296678	0.089872	0.0171277	0.0166899	0.307694	0.00230299	0.0239259	0.923544
cg00014996	0.00204658	0.00493789	0.679578	-0.000356387	0.00277785	0.898218	-0.00110812	0.0039822	0.781482
cg00014998	-0.0211188	0.0128768	0.104686	0.0092412	0.00724392	0.205531	0.0110303	0.0103846	0.291161
cg00015002	0.00576678	0.00716799	0.423342	-0.00647452	0.00403241	0.112066	-0.00781664	0.00578068	0.179898
cg00015024	-0.00310122	0.00408326	0.449657	0.00300884	0.00229707	0.193772	0.00223042	0.00329297	0.500039
cg00015058	0.000985681	0.00581009	0.865689	0.00333588	0.00326851	0.310335	0.00109758	0.00468559	0.815357
cg00015081	0.00739328	0.00785243	0.349103	0.000527784	0.00441745	0.905179	-0.00995365	0.00633265	0.119713
cg00015121	-0.00920692	0.00796665	0.251049	0.0146764	0.0044817	0.00153114	0.000816279	0.00642477	0.899199
cg00015159	-0.0236795	0.0102968	0.0239173	0.00589823	0.00579256	0.311453	0.013504	0.00830396	0.107606
cg00015189	0.0337361	0.0230348	0.146727	-0.0163724	0.0129584	0.209879	-0.00732332	0.0185766	0.694404
cg00015193	-0.00431761	0.0149963	0.774115	0.00404122	0.00843627	0.633148	-0.00506144	0.0120939	0.676627
cg00015219	0.00356862	0.00551678	0.519462	-0.00363717	0.00310351	0.24449	-0.00161417	0.00444905	0.717646
cg00015286	-0.0372021	0.0163655	0.0255354	-0.00082397	0.00920654	0.928896	0.0214012	0.0131981	0.108605
cg00015289	-0.00652968	0.00744934	0.383204	-0.000161471	0.00419068	0.969355	0.00820233	0.00600757	0.175752
cg00015319	0.0136747	0.0113298	0.230792	-0.00560377	0.00637366	0.381768	-0.00643407	0.00913699	0.483247
cg00015343	0.00416676	0.00792489	0.600409	0.003376	0.00445821	0.450991	-0.0121302	0.00639109	0.0610922
cg00015383	0.0293425	0.0172562	0.092712	-0.0026477	0.00970764	0.785712	-0.0174165	0.0139164	0.214183
cg00015530	-0.00354337	0.0050286	0.482959	-0.000670108	0.00282888	0.813319	0.00334479	0.00405535	0.411803
cg00015572	0.00109633	0.00477439	0.818934	0.00114517	0.00268587	0.670917	-0.000658219	0.00385034	0.864669
cg00015603	0.00324082	0.011691	0.782294	0.0020741	0.00657685	0.753259	-0.00371731	0.00942828	0.694367
cg00015629	-0.00323222	0.00806083	0.689442	0.00159779	0.00453469	0.725449	-0.00105573	0.00650072	0.871375
cg00015639	0.0010612	0.00674947	0.875439	-0.00583279	0.00379697	0.128211	-0.00151053	0.00544316	0.782063
cg00015664	0.00969624	0.0218011	0.657624	-0.0133341	0.0122644	0.280013	-0.0122027	0.0175817	0.489539
cg00015699	-0.00841575	0.0106029	0.429568	0.00294391	0.00596475	0.622897	0.00685918	0.0085508	0.424693
cg00015770	-0.0119394	0.00695033	0.0894719	0.00607469	0.00390996	0.123985	0.0083291	0.00560515	0.140986
cg00015791	-0.00088708	0.00335993	0.792406	0.00219681	0.00189016	0.248393	-0.000147684	0.00270964	0.956662
cg00015798	0.01287	0.0114023	0.262194	-0.00726052	0.00641447	0.260861	-0.00515875	0.0091955	0.576268
cg00015801	0.00386185	0.0213988	0.857213	-0.00526074	0.0120381	0.663214	0.00861086	0.0172572	0.619089
cg00015838	-0.00990122	0.0274918	0.719627	0.0227995	0.0154657	0.144124	0.00646623	0.022171	0.771263
cg00015930	-0.000511078	0.0034509	0.882615	-0.000383097	0.00194133	0.844035	0.000825491	0.002783	0.767481
cg00015991	-0.0112284	0.00638251	0.0821339	0.0012023	0.00359053	0.738562	0.0110989	0.00514722	0.0338863
cg00016012	-0.00328707	0.00682099	0.631112	0.00276225	0.0038372	0.473586	0.00315245	0.00550084	0.5681
cg00016048	0.0025032	0.00733057	0.73359	0.00063544	0.00412387	0.877905	-0.00398771	0.00591179	0.501802
cg00016066	-0.00379308	0.00315588	0.232737	-0.000563312	0.00177537	0.751799	0.00321906	0.00254509	0.209395
cg00016127	0.000512639	0.0114972	0.96454	0.00390099	0.00646786	0.548025	-0.00180701	0.00927203	0.845946
cg00016156	0.00544003	0.00312243	0.0850833	-0.00330195	0.00175655	0.0635623	-0.00525038	0.00251811	0.0400649
cg00016223	-0.000989147	0.00356553	0.782132	-0.000500651	0.00200582	0.803499	0.00114997	0.00287545	0.690215
cg00016226	-0.00795464	0.0149654	0.596435	0.00646655	0.00841893	0.444558	0.0139045	0.012069	0.252516
cg00016255	0.00166401	0.0156769	0.915719	-0.00501615	0.00881919	0.571008	-0.0113968	0.0126428	0.369899
cg00016324	-0.00382085	0.0119546	0.750045	0.0129169	0.00672514	0.0581235	-0.000893179	0.00964086	0.926403
cg00016360	0.00702024	0.010875	0.520317	-0.0037975	0.00611783	0.536441	-0.00460723	0.00877024	0.600725
cg00016418	0.0096426	0.0207132	0.642744	0.000231944	0.0116524	0.984166	-0.0219846	0.0167044	0.191679
cg00016439	-0.0105966	0.0117344	0.369061	0.0039154	0.0066013	0.554672	0.00337074	0.00946333	0.722581
cg00016498	0.000824661	0.00211021	0.696926	0.00132175	0.00118712	0.268671	-0.00104869	0.00170179	0.539394
cg00016538	-0.000322635	0.0105564	0.97569	-0.000688664	0.00593859	0.907954	-0.0011298	0.00851329	0.894736
cg00016563	-0.0157702	0.0101593	0.124308	-0.000287312	0.00571521	0.960024	0.0147244	0.00819306	0.0758585
cg00016576	0.00230196	0.0184939	0.901236	0.00562618	0.0104039	0.590075	-0.00737182	0.0149145	0.62239
cg00016593	0.0135978	0.00663789	0.0435946	-0.00672461	0.0037342	0.0752785	-0.00839779	0.00535318	0.120422
cg00016625	0.0205869	0.0251646	0.415594	-0.0102217	0.0141566	0.472246	-0.0115205	0.0202942	0.571754
cg00016718	0.0143779	0.0101099	0.158636	0.00574134	0.00568738	0.315606	-0.0101765	0.00815317	0.2154
cg00016778	0.0142516	0.0163344	0.3854	-0.0013167	0.00918903	0.8864	-0.00331471	0.013173	0.801935
cg00016783	0.0024224	0.0162748	0.882029	-0.0055538	0.0091555	0.545728	-1.62082e-05	0.0131249	0.999018
cg00016802	0.0106542	0.0105557	0.31568	0.00230162	0.00593821	0.699284	-0.00416185	0.00851275	0.626175
cg00016814	-0.0464323	0.0236238	0.0526231	-0.0148747	0.0132898	0.266181	0.0616147	0.0190516	0.00173858
cg00016841	-0.00522461	0.00360977	0.151477	-2.6246e-05	0.00203071	0.989718	0.00450339	0.00291113	0.125589
cg00016892	0.00384437	0.0122719	0.754846	0.00716754	0.00690366	0.302111	-0.0108615	0.00989678	0.275532
cg00016913	0.0100007	0.0176335	0.57211	-0.0131711	0.00991984	0.187815	-0.0167894	0.0142206	0.241041
cg00016934	-0.0841252	0.0308976	0.0078555	0.0260187	0.0173817	0.138122	0.0399884	0.0249176	0.112241
cg00016968	-0.00265627	0.00943467	0.778978	-0.000118265	0.00530755	0.982275	0.00181264	0.00760866	0.812273
cg00017002	-0.00277075	0.00786757	0.72558	0.00436458	0.00442596	0.326867	-0.00326605	0.00634486	0.60806
cg00017004	0.00875169	0.0122444	0.476723	-0.00536867	0.0068882	0.437908	-0.00366007	0.00987461	0.711817
cg00017033	-0.00440467	0.00419325	0.296503	-0.000289432	0.00235894	0.902638	0.00287817	0.00338167	0.397101
cg00017059	-0.0135385	0.0215682	0.531879	0.00721427	0.0121333	0.553702	-0.00501204	0.0173938	0.773933
cg00017099	0.024714	0.011965	0.041919	-0.0124456	0.00673099	0.0679343	-0.0174461	0.00964924	0.0741388
cg00017110	0.01337	0.0116503	0.254347	-0.0160488	0.00655394	0.016391	-0.0074291	0.00939543	0.431312
cg00017121	0.0104801	0.0107612	0.332881	-0.00972079	0.00605378	0.11204	-0.00398285	0.00867843	0.647451
cg00017157	-0.156614	0.0996266	0.119664	0.0256545	0.0560457	0.648306	0.0939895	0.0803446	0.245339
cg00017188	-0.0101686	0.00689275	0.143835	-0.00279611	0.00387757	0.472827	0.0106641	0.00555871	0.0584101
cg00017203	-0.00105791	0.0106534	0.921132	0.00442771	0.00599318	0.462069	-0.00270504	0.00859155	0.753648
cg00017221	-0.000316317	0.00981681	0.974371	-0.000817355	0.00552253	0.88269	-0.00306278	0.00791684	0.69982
cg00017271	0.00993465	0.00909458	0.277757	0.000683907	0.00511623	0.893976	-0.00616178	0.00733439	0.403197
cg00017389	-0.00589805	0.0101511	0.562759	0.00211609	0.00571056	0.711889	0.0113174	0.00818641	0.170451
cg00017429	0.000907126	0.00820073	0.912182	4.38444e-05	0.00461339	0.992439	0.000434428	0.00661354	0.947781
cg00017437	-0.00117563	0.0111282	0.916114	-0.00186536	0.00626024	0.766454	-0.0059863	0.00897439	0.506552
cg00017441	-7.63502e-05	0.00214153	0.971643	-6.77444e-05	0.00120474	0.955289	0.000159924	0.00172706	0.92644
cg00017461	0.00773891	0.0249236	0.756936	-0.0227648	0.0140209	0.108158	-0.0137704	0.0200998	0.495143
cg00017475	-0.00989171	0.00818842	0.230393	0.010123	0.00460646	0.0306994	0.00897661	0.00660361	0.177632
cg00017489	0.00341794	0.00655476	0.603413	-0.000645544	0.00368743	0.861444	-0.00477955	0.00528614	0.368462
cg00017507	-0.00794559	0.00912218	0.386197	0.00491034	0.00513175	0.341355	0.00372564	0.00735665	0.613865
cg00017546	0.003829	0.0159996	0.811435	-0.0153178	0.00900072	0.0924397	-0.00495853	0.012903	0.701722
cg00017557	0.00282271	0.0118264	0.811929	-0.00302635	0.00665305	0.650354	0.000133915	0.00953752	0.98883
cg00017562	0.00737972	0.00772471	0.342115	0.00271572	0.0043456	0.533687	-0.00606633	0.00622965	0.332927
cg00017578	0.0045901	0.0115377	0.69175	-0.00108182	0.00649063	0.868022	0.00552091	0.00930468	0.554524
cg00017595	0.00567446	0.00708532	0.425436	0.000601146	0.0039859	0.880477	-0.00793889	0.00571401	0.168348
cg00017630	-0.000226282	0.0158703	0.988657	0.00850948	0.00892797	0.343228	-0.00156213	0.0127987	0.903145
cg00017639	-0.0140925	0.0244088	0.565227	0.00953103	0.0137313	0.489508	0.00709463	0.0196846	0.719431
cg00017709	-0.00421967	0.00889901	0.636592	0.000921397	0.00500621	0.854412	0.0019411	0.00717667	0.787451
cg00017842	-0.0178392	0.0239674	0.458741	0.0138001	0.0134831	0.308969	0.0226421	0.0193287	0.244702
cg00017851	-0.00674197	0.0108498	0.536006	-0.00603689	0.00610364	0.325439	0.00621889	0.0087499	0.479192
cg00017853	-0.0101742	0.00878534	0.250073	0.000668202	0.00494227	0.892772	0.00757882	0.00708501	0.287783
cg00017887	-0.018464	0.0102255	0.0745098	0.000837962	0.00575246	0.884527	0.0156414	0.00824647	0.0612581
cg00017931	-0.00410432	0.0101751	0.687691	-0.00583887	0.0057241	0.310599	0.00562806	0.00820581	0.494666
cg00017970	-0.00369694	0.00639459	0.564702	0.00241501	0.00359733	0.503829	-0.00435023	0.00515697	0.401281
cg00018010	0.00341044	0.0314791	0.913981	0.0205615	0.0177088	0.248857	0.0121909	0.0253866	0.632311
cg00018024	0.00424568	0.0035043	0.229037	0.000442229	0.00197137	0.823042	-0.00367258	0.00282607	0.197274
cg00018034	-0.00294444	0.00618442	0.63522	0.00411515	0.0034791	0.240177	0.000449876	0.00498748	0.92834
cg00018044	0.0144075	0.0111724	0.200703	0.00943895	0.00628514	0.136858	-0.00660004	0.00901009	0.465868
cg00018049	-0.0265958	0.0276611	0.339034	0.0043614	0.015561	0.779945	0.0283764	0.0223075	0.206822
cg00018107	0.0042614	0.0115495	0.71307	0.0101235	0.00649728	0.122924	-0.00178754	0.0093142	0.848266
cg00018128	-0.0971682	0.0388703	0.0143477	0.0362559	0.0218668	0.100997	0.0609711	0.0313472	0.0550782
cg00018179	-0.00623875	0.0228211	0.785227	-0.00689935	0.0128382	0.59239	-0.00320493	0.0184043	0.862169
cg00018181	-0.00632146	0.0074083	0.395895	-0.000770489	0.0041676	0.853767	0.00566569	0.00597448	0.345658
cg00018204	-0.00701137	0.016176	0.665791	-0.00299495	0.00909994	0.742877	0.000720455	0.0130453	0.956087
cg00018212	0.00190419	0.0207669	0.927157	-0.0126168	0.0116826	0.283214	0.0112813	0.0167476	0.50239
cg00018216	0.00762113	0.00946799	0.423102	-0.00263003	0.00532629	0.622733	-0.00608151	0.00763553	0.427975
cg00018229	0.0181211	0.0123674	0.146548	-0.00170972	0.00695741	0.806476	-0.0129466	0.00997382	0.197779
cg00018232	0.0393231	0.0417606	0.34905	-0.0174446	0.0234928	0.459799	-0.0395959	0.0336782	0.242992
cg00018245	0.156274	0.147274	0.291645	-0.256509	0.0828502	0.00265622	-0.190652	0.11877	0.112156
cg00018261	0.00703103	0.00943508	0.458206	-0.0042192	0.00530778	0.428881	0.00130047	0.00760899	0.864699
cg00018276	0.0176158	0.0233898	0.453446	-0.0131595	0.0131581	0.320099	-0.0128363	0.0188629	0.498036
cg00018305	-0.00853126	0.0086484	0.326709	0.00102076	0.00486522	0.83432	0.00733641	0.00697456	0.295836
cg00018391	-0.00940627	0.00632544	0.140701	0.00617362	0.00355843	0.086378	0.00652513	0.0051012	0.20433
cg00018443	-0.00923284	0.0110558	0.405995	0.00845564	0.00621952	0.177574	0.000602154	0.00891603	0.946313
cg00018446	-0.000963035	0.00975635	0.921602	-0.00872544	0.00548851	0.115601	-0.00187134	0.00786808	0.812578
cg00018524	-0.000755989	0.00403055	0.851665	0.000187926	0.00226742	0.934141	0.000272688	0.00325047	0.93334
cg00018539	0.00836653	0.00919566	0.365483	-0.010803	0.00517309	0.0397627	-0.0018263	0.00741591	0.806069
cg00018557	0.00572403	0.00659546	0.387907	-0.00334697	0.00371033	0.36957	0.000871085	0.00531896	0.870301
cg00018572	-0.0114872	0.0191843	0.550912	0.00959739	0.0107923	0.37636	0.0175316	0.0154713	0.26033
cg00018606	-0.0178433	0.010594	0.0957951	0.00805725	0.00595974	0.179979	0.0136787	0.00854361	0.113078
cg00018635	-0.00808202	0.00942567	0.393609	0.00188863	0.00530248	0.72259	0.00677873	0.0076014	0.375032
cg00018667	-0.014832	0.00988589	0.137237	0.00743458	0.00556139	0.184848	0.0141245	0.00797255	0.0800373
cg00018674	0.0138301	0.0144733	0.342005	-0.00562948	0.00814207	0.491195	-0.00223753	0.0116721	0.848435
cg00018682	0.0198403	0.0273679	0.470475	-0.00448558	0.015396	0.771496	-0.0024034	0.0220711	0.913543
cg00018696	-0.00103942	0.0123806	0.933289	-0.00370841	0.00696481	0.595804	0.00144714	0.00998444	0.885101
cg00018739	0.00398906	0.00973723	0.683078	-0.00255028	0.00547776	0.642714	-0.00731384	0.00785266	0.354293
cg00018758	-0.0246968	0.0153195	0.110644	0.005942	0.00861808	0.492399	0.0168562	0.0123545	0.17605
cg00018767	0.0110958	0.0130272	0.396754	-0.0157211	0.00732858	0.0347918	-0.0151423	0.0105059	0.153172
cg00018783	0.0120342	0.0131285	0.361923	-0.00320048	0.00738554	0.665863	-0.00829022	0.0105876	0.435795
cg00018792	0.0153058	0.0120077	0.205901	-0.0071773	0.00675502	0.291012	-0.0143881	0.00968369	0.141029
cg00018799	-0.00286902	0.0126018	0.820452	-0.00436357	0.00708924	0.539856	0.00835533	0.0101628	0.413293
cg00018828	0.0432326	0.0145341	0.00381853	-0.0148562	0.0081763	0.0727437	-0.0306407	0.0117212	0.0105797
cg00018845	0.00056432	0.005544	0.919164	0.00370158	0.00311882	0.238592	-0.00275124	0.004471	0.539966
cg00018850	0.0180148	0.0174108	0.303749	0.000130992	0.00979459	0.989361	-0.00976031	0.0140411	0.488873
cg00018896	0.00799201	0.0167271	0.634028	-0.00686822	0.00940999	0.467467	-0.00140288	0.0134897	0.917418
cg00019082	-0.00525754	0.0100349	0.601695	0.00503637	0.00564523	0.374834	0.0017985	0.00809275	0.824663
cg00019091	-0.0132935	0.0162514	0.415648	8.05799e-05	0.00914235	0.992988	0.0097539	0.0131061	0.45879
cg00019093	-0.00283351	0.00297097	0.342923	0.00351065	0.00167134	0.0386481	0.000245217	0.00239596	0.918723
cg00019118	0.00857954	0.01269	0.500822	-0.00744091	0.00713888	0.300225	0.00129605	0.010234	0.899523
cg00019137	-0.00526893	0.00294962	0.0776152	0.000555435	0.00165933	0.73865	0.00339852	0.00237874	0.156754
cg00019141	0.00487491	0.00848258	0.567015	-0.00992136	0.00477194	0.0406219	-0.000199568	0.00684084	0.976795
cg00019151	0.0326784	0.0256724	0.206524	-0.0264366	0.0144422	0.0706788	-0.0142833	0.0207037	0.492141
cg00019168	-0.0299626	0.0193699	0.125612	-0.00637079	0.0108967	0.560329	0.0327979	0.015621	0.0387289
cg00019196	0.0083316	0.0491995	0.865929	-0.0278327	0.0276776	0.317461	0.0133726	0.0396773	0.736922
cg00019275	-0.00294171	0.0167972	0.861393	0.00272414	0.0094494	0.773829	0.00741905	0.0135462	0.585344
cg00019301	0.000973578	0.00347208	0.779851	-0.00338304	0.00195325	0.0868993	0.000317186	0.00280009	0.910078
cg00019308	0.00857888	0.00807734	0.291202	0.00219198	0.00454397	0.630767	-0.00994226	0.00651403	0.130652
cg00019351	9.51398e-05	0.00929216	0.991855	0.00290308	0.00522738	0.580107	-0.00228233	0.00749374	0.761442
cg00019366	-0.0198229	0.0272784	0.469412	0.0137368	0.0153457	0.37323	0.0245331	0.0219988	0.267908
cg00019377	-0.00661606	0.0045249	0.147388	0.00276185	0.00254552	0.280995	0.00261283	0.00364914	0.475946
cg00019458	0.0141571	0.0100745	0.163594	0.00172029	0.0056675	0.762223	-0.00928233	0.00812466	0.256459
cg00019463	0.00391874	0.00668934	0.559549	-0.00372965	0.00376314	0.32445	0.00281755	0.00539467	0.602831
cg00019511	-0.00205452	0.00748638	0.784416	0.00115856	0.00421152	0.783913	0.00141395	0.00603745	0.815396
cg00019553	0.0258617	0.0114474	0.0264315	-0.00829904	0.00643983	0.200997	-0.0189638	0.00923184	0.0430309
cg00019607	0.0145264	0.0137406	0.293423	-0.0141935	0.00772991	0.0698276	-0.0125136	0.0110813	0.261966
cg00019678	0.000131603	0.00603608	0.982656	0.00586788	0.00339564	0.0876089	0.000493192	0.00486784	0.919538
cg00019746	-0.0232831	0.0138501	0.0964181	0.0119575	0.00779147	0.128575	0.0094031	0.0111695	0.402231
cg00019759	0.011972	0.00995347	0.232393	-0.0127777	0.0055994	0.0249891	-0.0127934	0.00802705	0.114696
cg00019809	0.00198115	0.00348538	0.57125	-0.00263877	0.00196073	0.181942	0.000586674	0.00281081	0.835166
cg00019826	0.0109766	0.0160074	0.494755	-5.12514e-05	0.00900509	0.995472	-0.0104217	0.0129093	0.421747
cg00019838	-0.00522451	0.0132386	0.694096	0.00500498	0.00744748	0.503383	0.00516434	0.0106764	0.629831
cg00019841	-0.00182188	0.00314534	0.563964	-0.0015582	0.00176944	0.381006	-0.000848634	0.00253658	0.738783
cg00019877	-0.017397	0.016501	0.294733	0.0131667	0.00928275	0.159727	0.00732201	0.0133073	0.583609
cg00019880	0.0553172	0.0209512	0.00985482	-0.00285684	0.0117863	0.809064	-0.0564016	0.0168962	0.00125336
cg00019891	0.0110742	0.011226	0.326698	-0.0108802	0.00631527	0.0885538	-0.00667549	0.00905329	0.462937
cg00019997	0.0300415	0.0126949	0.0202343	-0.00309798	0.00714162	0.665538	-0.0171422	0.0102379	0.09773
cg00020049	0.0399827	0.0149025	0.00876852	-0.00609703	0.00838352	0.469062	-0.0378649	0.0120182	0.00224969
cg00020052	0.00281195	0.0036085	0.437992	-0.00176748	0.00202999	0.386379	-0.00235297	0.0029101	0.42103
cg00020063	0.00653491	0.0110733	0.556655	0.00653154	0.00622937	0.297378	-0.00514601	0.00893015	0.565968
cg00020133	-0.0164593	0.0165847	0.3238	0.0106767	0.00932985	0.255685	0.0280779	0.0133748	0.0387558
cg00020172	0.00433966	0.0128766	0.736933	0.00338756	0.00724384	0.641233	6.97144e-05	0.0103844	0.994659
cg00020175	-0.00949971	0.00842874	0.262888	0.000201537	0.00474166	0.966197	0.0102577	0.00679742	0.134993
cg00020191	0.00579836	0.00665331	0.385936	0.000798511	0.00374287	0.831571	-0.00396407	0.00536561	0.462068
cg00020229	0.0105881	0.0162211	0.515686	-0.0117316	0.00912528	0.202069	-0.00493025	0.0130816	0.707198
cg00020348	0.007642	0.00798819	0.34145	-0.00215469	0.00449382	0.63283	-0.00154328	0.00644213	0.811248
cg00020383	-0.0167189	0.0203864	0.414453	0.00343338	0.0114685	0.765385	0.0181436	0.0164407	0.272893
cg00020390	-0.0121238	0.0195319	0.536448	0.0019072	0.0109878	0.862613	-0.00174086	0.0157517	0.912258
cg00020405	0.0029197	0.00781384	0.70959	-0.0072473	0.00439574	0.102899	-0.000868331	0.00630153	0.890727
cg00020419	0.0056783	0.00849588	0.505715	-0.00128316	0.00477942	0.788984	-0.00268069	0.00685157	0.69659
cg00020438	0.0247132	0.0487811	0.613737	0.0387807	0.0274422	0.161255	-0.0407775	0.0393399	0.302889
cg00020446	-0.0294185	0.026799	0.275417	0.0307678	0.015076	0.0443689	0.0263483	0.0216123	0.226165
cg00020450	0.0110104	0.0100235	0.275108	-0.00972368	0.00563881	0.0882671	-0.00436292	0.00808354	0.590795
cg00020474	-0.014264	0.0117509	0.22816	0.0100799	0.00661055	0.131018	0.0110251	0.00947659	0.247919
cg00020590	-0.0272013	0.0271926	0.319996	-0.0201271	0.0152974	0.191806	0.0179935	0.0219297	0.41422
cg00020617	-0.0168264	0.00924265	0.0721989	0.00791904	0.00519952	0.131463	0.00525871	0.0074538	0.482424
cg00020622	0.00455328	0.00443585	0.307581	-0.00240749	0.00249542	0.337401	-0.00519275	0.00357732	0.150301
cg00020649	-0.00215853	0.0122759	0.860841	0.00612756	0.00690588	0.377424	0.000863765	0.00989996	0.930679
cg00020720	-0.00353438	0.00359234	0.327974	0.00072293	0.0020209	0.721435	0.00247029	0.00289707	0.396231
cg00020778	0.0199641	0.0108171	0.0684308	-0.0101563	0.00608524	0.0987948	-0.0169141	0.00872353	0.0558306
cg00020794	0.0101411	0.00677825	0.138324	-0.0101101	0.00381316	0.00956165	-0.00365363	0.00546637	0.5057
cg00020799	-0.00127722	0.0139259	0.92714	-0.0020597	0.00783412	0.793253	-0.0038103	0.0112306	0.735238
cg00020807	-0.000740237	0.00272324	0.786418	-0.00117052	0.00153198	0.446951	0.00114383	0.00219618	0.603842
cg00020864	0.0297357	0.016389	0.0731499	-0.00999162	0.00921978	0.281555	-0.0217369	0.0132171	0.103745
cg00020893	0.00103046	0.00725463	0.887383	0.00167236	0.00408115	0.683002	0.00156044	0.00585055	0.790334
cg00020967	0.0175565	0.031022	0.572928	0.00889286	0.0174517	0.611673	-0.0127812	0.0250179	0.610757
cg00020991	0.0139707	0.01447	0.337036	0.00045745	0.00814019	0.955317	-0.0147733	0.0116694	0.208976
cg00021022	0.0043659	0.0140739	0.757159	0.00721655	0.00791739	0.36462	-0.01007	0.01135	0.377463
cg00021023	-0.0093987	0.00802408	0.244746	0.00229452	0.00451401	0.612552	0.0082895	0.00647108	0.203675
cg00021028	-0.000707741	0.00227573	0.756566	0.00127308	0.00128023	0.322846	0.000752995	0.00183528	0.682627
cg00021030	0.0148212	0.0105486	0.163654	-0.0029831	0.00593419	0.616477	-0.0127752	0.00850699	0.136873
cg00021044	-0.00740818	0.0183236	0.68701	-0.000734067	0.0103081	0.943396	0.000656342	0.0147772	0.964677
cg00021101	0.0150599	0.0114285	0.191128	-0.00958813	0.0064292	0.139574	-0.00428293	0.00921661	0.643337
cg00021108	0.0118778	0.00496914	0.0190435	-0.00424334	0.00279543	0.132737	-0.00523946	0.0040074	0.194587
cg00021123	-0.0031957	0.0249671	0.898454	-0.0123495	0.0140454	0.381743	0.0224251	0.0201349	0.26853
cg00021152	0.00628941	0.00673843	0.353276	0.000260126	0.00379076	0.945452	-0.00335694	0.00543426	0.5384
cg00021157	-0.00395428	0.00880883	0.654647	-0.008844	0.00495548	0.0778793	0.00591101	0.00710395	0.407699
cg00021166	-0.0013834	0.00317009	0.663658	-0.000414806	0.00178336	0.816632	0.00201543	0.00255654	0.432689
cg00021237	0.00275326	0.0135833	0.839858	-0.00539303	0.00764138	0.482263	0.00222213	0.0109543	0.839734
cg00021242	-0.00562639	0.0153401	0.714697	0.0109905	0.00862968	0.206289	0.0121337	0.0123711	0.329471
cg00021256	-0.00752585	0.0069099	0.27917	0.000684024	0.00388722	0.860738	0.00950211	0.00557254	0.0918156
cg00021264	0.0150431	0.0177682	0.399577	-0.00969705	0.00999561	0.334734	-0.0141611	0.0143293	0.325828
cg00021275	0.00725314	0.0164983	0.661321	-0.00469276	0.00928126	0.614435	-0.00689792	0.0133052	0.605499
cg00021325	-0.00273593	0.0231341	0.906137	0.00713474	0.0130143	0.584975	0.000479226	0.0186567	0.979568
cg00021340	0.0231481	0.00923259	0.0140713	-0.0130215	0.00519386	0.014076	-0.0096124	0.00744569	0.200203
cg00021350	-0.00565117	0.00374461	0.134969	0.000292269	0.00210656	0.889982	0.00498692	0.00301986	0.102353
cg00021413	-0.00263172	0.0145164	0.856569	0.0133198	0.00816632	0.106577	0.00799222	0.0117069	0.496656
cg00021476	-0.0170455	0.012798	0.186458	-0.00110571	0.00719962	0.878305	0.0220399	0.010321	0.0356034
cg00021513	0.0188656	0.0106876	0.0811237	-0.013966	0.00601238	0.0225753	-0.00815628	0.00861907	0.346675
cg00021527	0.000336123	0.00209571	0.872957	0.000301564	0.00117896	0.798732	-0.00100051	0.0016901	0.555432
cg00021532	0.041172	0.0325948	0.20999	-0.0313394	0.0183364	0.0910757	-0.0378349	0.0262863	0.153727
cg00021539	2.82147e-05	0.00372734	0.993978	0.00152716	0.00209684	0.468423	0.000603916	0.00300594	0.841251
cg00021540	-0.00180383	0.00338435	0.59543	0.00102884	0.00190389	0.590343	0.00115327	0.00272933	0.673694
cg00021550	0.00673094	0.0108116	0.535236	-0.00662952	0.00608215	0.278795	-0.0015834	0.00871909	0.856328
cg00021558	0.00118724	0.00434376	0.785269	-0.00166777	0.00244362	0.496778	0.00266809	0.00350306	0.448379
cg00021576	0.00310642	0.00564468	0.583539	-0.00713985	0.00317546	0.0271348	0.00142825	0.00455219	0.754479
cg00021581	0.00312858	0.00808383	0.699711	-0.00570728	0.00454762	0.212917	-0.00102439	0.00651926	0.875513
cg00021600	-0.00412275	0.0069348	0.553755	-0.00302631	0.00390123	0.44006	0.000368357	0.00559262	0.94764
cg00021659	-0.00154909	0.0102738	0.880506	-0.00671694	0.00577959	0.248414	0.00700553	0.00828535	0.400188
cg00021663	-0.00269745	0.0106952	0.801487	0.00349829	0.00601667	0.562487	-0.00388181	0.00862522	0.653818
cg00021712	0.0118547	0.00821362	0.152614	-0.00364802	0.00462064	0.432014	-0.00310146	0.00662394	0.640826
cg00021762	0.0130204	0.0104689	0.217021	-0.00448486	0.00588936	0.448455	-0.00213667	0.00844272	0.800819
cg00021764	0.00468589	0.0135633	0.730585	-0.00587754	0.00763017	0.443256	-0.00232429	0.0109383	0.832232
cg00021766	0.00323837	0.0127743	0.800489	0.00261688	0.0071863	0.716651	-0.00944427	0.0103019	0.361869
cg00021783	-0.00813844	0.0064637	0.211441	0.000192901	0.0036362	0.957817	0.00509298	0.0052127	0.331325
cg00021786	-0.00290907	0.00572599	0.612736	0.00134126	0.0032212	0.678177	0.00420419	0.00461777	0.365167
cg00021837	0.0120911	0.00874792	0.170542	-0.00199462	0.00492121	0.686267	-0.00680829	0.00705482	0.337255
cg00021853	0.00479057	0.00859491	0.578737	0.00153441	0.00483514	0.751759	-0.00602182	0.00693143	0.387419
cg00021855	0.0172903	0.012148	0.158307	-0.00894197	0.00683394	0.194242	-0.00943308	0.00979682	0.338343
cg00021878	-0.0184092	0.0117079	0.119577	0.00439195	0.00658635	0.506689	0.0163181	0.00944189	0.0875712
cg00021892	-0.0229968	0.0173736	0.189164	0.0048006	0.00977365	0.624566	0.0112539	0.0140111	0.424089
cg00021895	0.000772692	0.00732917	0.916285	0.0040798	0.00412308	0.325226	0.00260279	0.00591067	0.660798
cg00021944	0.000859263	0.00325992	0.792738	-0.00084252	0.00183389	0.647108	-0.000511408	0.00262899	0.846228
cg00021945	-0.000827831	0.00372994	0.824891	0.0026165	0.00209831	0.215838	0.00332258	0.00300804	0.272464
cg00022021	-0.000344839	0.0174142	0.984248	-0.00178419	0.00979648	0.855917	0.0172491	0.0140438	0.222749
cg00022024	-0.0165591	0.0162287	0.310452	-0.0049429	0.00912956	0.589636	0.0210818	0.0130877	0.110929
cg00022054	-0.0145333	0.0297124	0.626007	0.0147411	0.016715	0.380311	0.033767	0.0239618	0.162424
cg00022059	-0.0019204	0.00595867	0.748026	0.00610568	0.0033521	0.0720561	-0.00261663	0.00480541	0.587512
cg00022064	0.0062471	0.00930925	0.503999	-0.00290617	0.00523699	0.580399	-0.00458852	0.00750751	0.542705
cg00022076	0.008802	0.00911266	0.33683	-0.000656441	0.0051264	0.898411	-0.00686591	0.00734897	0.352812
cg00022138	0.000187644	0.00266448	0.944021	-0.000724672	0.00149892	0.630011	0.00196404	0.00214879	0.36329
cg00022145	0.0125442	0.00759953	0.102498	-0.00386205	0.00427518	0.368885	-0.00379605	0.0061287	0.537316
cg00022235	-0.00598282	0.0153662	0.697991	-0.00975914	0.00864436	0.262091	0.00192955	0.0123922	0.876633
cg00022259	-0.00137634	0.0101627	0.892592	-0.00127948	0.0057171	0.823451	0.00126465	0.00819577	0.877735
cg00022262	0.00100993	0.0114594	0.92998	0.00385941	0.0064466	0.550982	-0.000841035	0.00924155	0.927702
cg00022264	-0.0041268	0.0149114	0.782641	0.00315862	0.00838854	0.707453	-0.00279633	0.0120254	0.816682
cg00022308	0.00500737	0.00395314	0.20873	-0.00312083	0.00222387	0.164161	-0.00529558	0.00318804	0.100383
cg00022315	-0.011021	0.0134638	0.415326	0.00107255	0.00757418	0.887727	0.000653204	0.010858	0.95217
cg00022318	0.0105515	0.0198776	0.596926	0.00110133	0.0111823	0.921776	-0.0169619	0.0160304	0.293003
cg00022401	0.00662177	0.00890446	0.459141	0.00356126	0.00500927	0.479072	-0.00689247	0.00718107	0.339873
cg00022492	-0.00206948	0.00415902	0.620059	-0.000422664	0.00233969	0.857073	-0.00175809	0.00335408	0.601527
cg00022510	-0.0012036	0.0101961	0.906311	-0.000395697	0.0057359	0.945163	0.0073624	0.00822273	0.373117
cg00022594	-0.00127117	0.00878254	0.88526	0.00135426	0.00494069	0.78467	0.00129953	0.00708274	0.85486
cg00022606	-0.00225379	0.00456132	0.622504	0.00186831	0.00256601	0.468555	0.00139711	0.00367851	0.705039
cg00022633	-0.000834812	0.00372234	0.823085	-0.000297735	0.00209403	0.887272	0.000717691	0.00300191	0.81162
cg00022642	0.00358295	0.00330179	0.280922	-0.0011435	0.00185745	0.539783	-0.00286945	0.00266275	0.284249
cg00022688	-0.0182696	0.013125	0.167564	0.0102392	0.00738358	0.169145	0.0142955	0.0105848	0.180415
cg00022826	-0.00171287	0.012245	0.889083	0.00832612	0.0068885	0.23013	-0.00102706	0.00987504	0.91741
cg00022866	-0.00757264	0.0142425	0.596324	0.00865466	0.0080122	0.283115	0.0145284	0.0114859	0.20937
cg00022871	0.00420582	0.0078831	0.595063	-0.00511633	0.0044347	0.251855	-0.00940163	0.00635738	0.142876
cg00022900	-0.00295155	0.0132541	0.824311	-0.00953182	0.00745619	0.204596	0.00133865	0.0106889	0.900631
cg00022908	0.0297657	0.0186098	0.113429	-0.00531838	0.0104691	0.612764	-0.0213058	0.015008	0.159373
cg00022911	-0.000190868	0.00409139	0.962901	-0.0014313	0.00230165	0.535698	-0.000124715	0.00329954	0.969938
cg00022938	0.011426	0.0234673	0.627588	0.00767288	0.0132017	0.562642	-0.00434093	0.0189254	0.819132
cg00022966	-0.0056071	0.0151042	0.711391	0.00198606	0.00849697	0.815751	0.00287912	0.0121809	0.813719
cg00023001	0.0366686	0.0255937	0.155606	-0.022415	0.014398	0.12323	-0.0234472	0.0206403	0.259152
cg00023003	0.00774411	0.0143634	0.591188	-0.0144111	0.00808023	0.0780734	0.00522965	0.0115834	0.652796
cg00023024	0.00546554	0.0154608	0.724581	0.0103722	0.00869757	0.236367	-0.0109095	0.0124684	0.384058
cg00023056	0.00113722	0.00418751	0.786609	-0.000589055	0.00235572	0.803149	0.00167767	0.00337705	0.620622
cg00023132	-0.00292943	0.00195454	0.137635	0.00162205	0.00109954	0.143852	0.00137106	0.00157626	0.386849
cg00023154	-0.00913149	0.00473984	0.0573785	0.00406451	0.00266643	0.131139	0.008031	0.00382248	0.0386032
cg00023168	-0.00814122	0.0048908	0.099675	-0.00325561	0.00275136	0.239999	0.00688058	0.00394422	0.0846917
cg00023174	0.0191819	0.0212055	0.36825	-0.0133678	0.0119293	0.265624	-0.0252945	0.0171014	0.142812
cg00023196	-0.0120298	0.00760816	0.117554	0.000827265	0.00428003	0.847197	0.00760478	0.00613566	0.218594
cg00023197	-0.00211021	0.00448478	0.639184	-0.000631146	0.00252295	0.803066	0.0017863	0.00361678	0.622656
cg00023231	-0.00510907	0.0109129	0.640862	-0.0003248	0.00613911	0.95793	-0.000403305	0.00880075	0.963556
cg00023233	-0.00202491	0.00392256	0.607039	0.0040677	0.00220667	0.0687605	0.00374702	0.00316338	0.239517
cg00023288	-0.00135163	0.00319381	0.673217	-0.00401177	0.00179671	0.0281869	0.00220984	0.00257568	0.393325
cg00023301	0.0221302	0.0115745	0.0592478	0.00322569	0.00651132	0.621598	-0.0172531	0.00933433	0.06803
cg00023304	-0.00637569	0.0255679	0.803681	0.00629341	0.0143834	0.662825	0.0081314	0.0206194	0.694306
cg00023321	-0.0118413	0.016454	0.473707	0.00556194	0.00925634	0.549519	0.00216507	0.0132695	0.870778
cg00023345	-0.0128447	0.0109165	0.242625	0.00904293	0.00614115	0.144575	0.00794261	0.00880367	0.369504
cg00023351	0.0126301	0.00676168	0.065223	0.000920768	0.00380383	0.809314	-0.00877879	0.005453	0.111128
cg00023363	0.0136727	0.00917356	0.139807	-0.00360103	0.00516066	0.487216	-0.00966656	0.00739809	0.194863
cg00023411	-0.00571644	0.00582658	0.329329	0.00267909	0.00327779	0.416015	0.00332467	0.00469889	0.481164
cg00023415	-0.0146919	0.00835423	0.0822405	-0.0039651	0.00469974	0.401213	0.0122233	0.00673733	0.0731658
cg00023464	0.0181208	0.0204611	0.37832	-0.00589756	0.0115105	0.609727	-0.0156303	0.016501	0.346203
cg00023507	-0.0150013	0.101538	0.882898	0.00545551	0.0571213	0.924137	-0.0201974	0.0818865	0.805773
cg00023523	-0.00146805	0.00965668	0.879528	0.0082486	0.00543244	0.132625	0.00203724	0.0077877	0.794265
cg00023526	0.0025934	0.0041846	0.537081	0.00029003	0.00235408	0.902237	-0.00425783	0.0033747	0.210511
cg00023648	0.0140498	0.012358	0.258775	-0.00420601	0.00695208	0.546791	-0.0173389	0.00996619	0.0855195
cg00023673	-0.000594035	0.00942461	0.94989	-0.00617354	0.00530189	0.247518	0.0043984	0.00760055	0.564325
cg00023695	0.000288191	0.00322197	0.928938	-0.000104195	0.00181254	0.954293	-0.000440545	0.00259838	0.86577
cg00023702	-0.00313758	0.0134817	0.816532	0.00166242	0.00758426	0.827025	0.0100599	0.0108725	0.357448
cg00023726	0.0155379	0.00832684	0.0654902	0.000342573	0.00468433	0.941873	-0.0101609	0.00671524	0.133963
cg00023728	0.0209568	0.0074775	0.00627666	-0.00969953	0.00420653	0.0235551	-0.014223	0.00603028	0.0206386
cg00023750	-0.022215	0.01187	0.0647111	-0.00077123	0.00667755	0.908324	0.0228568	0.00957263	0.0191696
cg00023804	0.00592088	0.01087	0.587386	-0.00703343	0.00611499	0.253289	-0.00789561	0.00876617	0.370298
cg00023808	-0.00822562	0.00930084	0.378978	0.00471207	0.00523226	0.370356	0.00250592	0.00750073	0.739135
cg00023826	-0.011189	0.00824423	0.178314	0.00133877	0.00463786	0.773544	0.0125902	0.00664862	0.0616721
cg00023828	0.0535866	0.0306269	0.0837865	-0.00623189	0.0172294	0.718473	-0.0370516	0.0246993	0.137292
cg00023916	-0.0153399	0.0111498	0.172496	0.000347433	0.0062724	0.955957	0.0124412	0.00899182	0.170098
cg00023919	-0.0258904	0.0160938	0.111386	0.0148868	0.0090537	0.103812	0.0219	0.012979	0.0952034
cg00023948	0.0219933	0.015831	0.168383	-0.0131502	0.00890583	0.143483	-0.0132812	0.012767	0.301161
cg00024046	-0.0173066	0.0159284	0.280319	0.0121352	0.00896065	0.179239	0.0209448	0.0128456	0.106695
cg00024049	-0.0122778	0.0143841	0.395747	0.00105841	0.00809191	0.896243	-0.00685067	0.0116002	0.556379
cg00024086	-0.00305377	0.00528659	0.565031	0.0034169	0.00297401	0.253812	0.0059639	0.00426341	0.165494
cg00024102	-0.0177442	0.0100407	0.0807786	0.00183462	0.00564847	0.746131	0.0118185	0.00809739	0.148102
cg00024170	-0.00464139	0.00711264	0.515804	0.00245447	0.00400127	0.541236	-0.00143517	0.00573605	0.803034
cg00024244	0.00215022	0.00311512	0.491916	-0.000300892	0.00175243	0.864082	-0.00433258	0.00251221	0.0882324
cg00024247	-0.00342793	0.0141028	0.80854	-0.0102121	0.00793367	0.201525	0.0158317	0.0113733	0.167554
cg00024269	0.0212099	0.00888494	0.0191964	-0.00446371	0.00499829	0.374353	-0.00844633	0.00716532	0.241775
cg00024304	0.00380625	0.0129848	0.770136	-0.00233907	0.00730471	0.749592	-0.00261909	0.0104717	0.803105
cg00024313	0.00783852	0.0220836	0.723508	-0.0171146	0.0124233	0.171937	-0.0184789	0.0178095	0.302405
cg00024361	-0.0173329	0.00806338	0.0344301	0.00405475	0.00453612	0.37391	0.0151062	0.00650278	0.0225659
cg00024367	0.0107962	0.00990455	0.278784	0.00233283	0.00557188	0.676507	-0.0140384	0.0079876	0.082429
cg00024377	0.00130224	0.00390518	0.739605	0.000976141	0.00219689	0.657934	-0.00228413	0.00314936	0.470279
cg00024396	-0.00155614	0.00506619	0.759471	0.00364558	0.00285002	0.204328	-0.00176414	0.00408566	0.666988
cg00024404	0.00215036	0.00416573	0.607054	-0.00291088	0.00234346	0.217606	-0.00258002	0.00335948	0.444626
cg00024416	-0.0136918	0.0102171	0.183791	-0.0054323	0.00574773	0.347276	0.00371782	0.00823969	0.652988
cg00024437	0.0198065	0.0149388	0.188445	-0.0131297	0.00840395	0.121927	-0.0185911	0.0120475	0.12651
cg00024443	-0.00922474	0.0110406	0.405764	0.0197461	0.006211	0.00206062	0.00879299	0.00890381	0.326174
cg00024456	-0.0224143	0.0126216	0.0793332	-0.00108506	0.00710037	0.878904	0.0038778	0.0101788	0.704176
cg00024471	0.00366119	0.0079026	0.644341	-0.00901691	0.00444567	0.0456662	-0.00566229	0.00637311	0.376798
cg00024494	-0.0324555	0.04565	0.479054	0.0323952	0.0256808	0.210595	0.0374696	0.0368148	0.311668
cg00024515	-0.00331231	0.00851095	0.698115	0.00263061	0.0047879	0.584151	0.000449564	0.00686372	0.947931
cg00024516	-0.0193674	0.0147187	0.191767	0.012056	0.00828014	0.149074	0.00603904	0.01187	0.612236
cg00024674	0.00826652	0.00767818	0.284694	-0.00156695	0.00431942	0.717679	-0.0104366	0.00619212	0.0955685
cg00024701	-0.00307276	0.003564	0.391023	0.00111599	0.00200496	0.579254	0.00508907	0.00287422	0.0802137
cg00024705	-0.0119428	0.00936988	0.205925	-0.000928889	0.0052711	0.860538	0.00997402	0.00755641	0.190398
cg00024720	-0.00462399	0.0232082	0.842551	-0.0153374	0.013056	0.243378	-0.00181432	0.0187164	0.923004
cg00024722	-0.00336366	0.00335229	0.318519	0.00279091	0.00188586	0.142592	0.00229105	0.00270348	0.399127
cg00024740	0.0291751	0.0121722	0.0187285	-0.00939484	0.00684758	0.173676	-0.0190422	0.00981638	0.055715
cg00024790	-0.00187452	0.00447291	0.676213	0.00281264	0.00251627	0.266811	0.000817801	0.00360721	0.821192
cg00024792	0.00658298	0.00726581	0.367486	-0.00744308	0.00408744	0.072131	-0.0038887	0.00585957	0.508711
cg00024812	-0.00110962	0.00223387	0.620664	0.000836228	0.00125668	0.507579	0.000824398	0.00180152	0.648398
cg00024870	0.0160118	0.0215673	0.459886	-0.00536977	0.0121329	0.659193	-0.0230241	0.0173931	0.189136
cg00024937	-0.0189855	0.0190866	0.322705	0.015728	0.0107373	0.146664	0.0066037	0.0153925	0.668994
cg00024967	0.04485	0.023957	0.064631	-0.0246217	0.0134772	0.0712222	-0.0224528	0.0193203	0.248433
cg00024989	-0.00488273	0.00862328	0.572732	0.00779268	0.0048511	0.1119	0.00321979	0.00695431	0.644554
cg00024998	0.0211205	0.00967893	0.0318609	-0.00670014	0.00544496	0.221896	-0.0190922	0.00780565	0.0165095
cg00025002	0.0208133	0.00817571	0.0127087	-0.00959118	0.00459931	0.0400366	-0.0135143	0.00659337	0.0434788
cg00025063	-0.00402097	0.0100621	0.690441	0.00478666	0.00566049	0.400135	-0.0067762	0.00811463	0.406025
cg00025138	0.00319003	0.00327411	0.332663	0.000131002	0.00184188	0.943466	-0.00417224	0.00264043	0.11779
cg00025155	0.00150212	0.00487011	0.758506	-0.000680658	0.00273972	0.804393	0.00141447	0.00392754	0.719634
cg00025185	0.00694818	0.00703623	0.326207	-0.00422117	0.00395829	0.289256	-0.00246713	0.00567442	0.664824
cg00025197	-0.0446468	0.0325303	0.173529	0.0389204	0.0183002	0.0363376	0.0334953	0.0262343	0.205159
cg00025211	-0.00568348	0.00784537	0.470787	0.00663342	0.00441348	0.136547	0.00257365	0.00632696	0.685195
cg00025216	0.00701857	0.0151814	0.645038	0.00555893	0.00854042	0.516869	-0.00218972	0.0122432	0.858479
cg00025278	-0.0228717	0.00856133	0.00904848	0.00733723	0.00481624	0.131362	0.0178241	0.00690435	0.0115493
cg00025328	0.00591538	0.00991633	0.552407	0.000337316	0.00557851	0.951926	-0.00517143	0.0079971	0.519592
cg00025331	-0.00974795	0.013587	0.475065	0.0118561	0.00764347	0.124583	0.0111809	0.0109573	0.310431
cg00025347	0.0146317	0.0130482	0.265292	-0.00352997	0.00734036	0.631824	-0.00659187	0.0105228	0.532708
cg00025354	0.00316683	0.0100981	0.754589	-0.0109884	0.00568079	0.056402	-0.00367303	0.00814372	0.653119
cg00025357	-0.000296424	0.0149383	0.984215	-0.013386	0.00840364	0.114898	0.00290488	0.0120471	0.810037
cg00025405	0.00666406	0.0107615	0.537408	-0.00109371	0.00605396	0.857065	0.000832039	0.00867868	0.923848
cg00025436	-0.000701942	0.00367305	0.848899	0.00112207	0.00206631	0.588529	-0.000543603	0.00296216	0.854831
cg00025439	-0.0123582	0.0110395	0.266104	0.0109881	0.00621039	0.0804297	0.00755693	0.00890293	0.398369
cg00025496	0.0052746	0.00658919	0.425656	-0.00615485	0.0037068	0.100514	-0.00273727	0.0053139	0.60781
cg00025518	0.0271984	0.0316853	0.393089	0.0122867	0.0178248	0.49251	-0.0262246	0.0255528	0.307668
cg00025526	0.00100882	0.00779712	0.89736	0.00429774	0.00438633	0.329965	0.00270693	0.00628805	0.66793
cg00025590	-0.00944516	0.00446726	0.0374182	-0.0016986	0.00251309	0.500937	0.00854442	0.00360265	0.0199655
cg00025591	0.00403269	0.00689466	0.560164	-0.00253465	0.00387865	0.515206	-0.00457601	0.00556025	0.412818
cg00025626	-0.00480271	0.012509	0.701981	-0.00486735	0.00703704	0.491026	0.00612045	0.010088	0.545662
cg00025643	-0.00851075	0.00820644	0.302639	-0.000308542	0.0046166	0.946872	0.00939041	0.00661815	0.159588
cg00025647	-0.0606854	0.0462504	0.193017	-0.00187429	0.0260185	0.942742	0.0115975	0.037299	0.756613
cg00025663	-0.0033853	0.0121868	0.781852	-0.000403938	0.00685578	0.953155	0.00367596	0.00982813	0.709318
cg00025680	-0.0114199	0.0153076	0.457712	0.00794347	0.00861143	0.358914	0.00522934	0.012345	0.672927
cg00025715	-0.0196644	0.00787567	0.0144595	0.00479791	0.00443052	0.281905	0.0114184	0.00635139	0.0757626
cg00025751	-0.00367807	0.010729	0.732583	0.00453929	0.00603569	0.454083	0.0161346	0.00865249	0.0656691
cg00025795	-0.000971109	0.010076	0.923447	-0.00348835	0.00566835	0.53993	0.00601726	0.00812589	0.461035
cg00025823	-0.0154767	0.0142166	0.27939	0.0115926	0.00799765	0.150876	0.00101181	0.0114651	0.929884
cg00025877	0.0063751	0.00361291	0.0812347	-0.00160312	0.00203247	0.43245	-0.00493909	0.00291366	0.0937077
cg00025972	-0.00301834	0.00571252	0.598617	-0.00161709	0.00321362	0.616127	0.00185319	0.00460691	0.6885
cg00025981	-0.00594653	0.00509522	0.246441	0.003526	0.00286635	0.22204	0.00566482	0.00410907	0.171632
cg00025982	0.00778144	0.0101918	0.44728	-0.00168237	0.00573348	0.769909	-0.00264194	0.00821926	0.748672
cg00025987	-0.0143248	0.00613874	0.021983	-0.00145583	0.0034534	0.674407	0.016333	0.00495063	0.00141779
cg00025991	-0.00205569	0.0088676	0.817235	-0.00172232	0.00498854	0.730755	0.00475601	0.00715134	0.507818
cg00026030	0.00226601	0.00279715	0.420137	0.00150563	0.00157356	0.341365	0.000119122	0.00225578	0.958009
cg00026104	-0.00142172	0.00299651	0.636391	-0.00162824	0.00168571	0.336833	0.000228908	0.00241656	0.924757
cg00026119	-0.00102617	0.00435669	0.814357	-0.000149848	0.00245089	0.951391	0.000593638	0.00351349	0.86623
cg00026141	-0.00074446	0.0100312	0.941014	-0.000373756	0.00564316	0.947349	0.00369447	0.00808977	0.649063
cg00026183	0.0095329	0.00833504	0.255953	-0.0100996	0.00468894	0.0340782	-0.00731174	0.00672186	0.279778
cg00026222	0.00330354	0.00436713	0.451469	0.000356608	0.00245677	0.884933	0.000629096	0.00352191	0.858658
cg00026230	-0.00278229	0.00351459	0.430775	0.00109615	0.00197716	0.580756	0.00134949	0.00283437	0.635214
cg00026239	0.00751153	0.00971919	0.441752	0.00380063	0.00546761	0.488878	-0.00567105	0.00783812	0.471345
cg00026290	0.00235524	0.0126587	0.852843	-0.00992239	0.00712124	0.167147	0.00100584	0.0102087	0.921745
cg00026302	0.00135556	0.00901343	0.880811	-0.0078677	0.00507058	0.124465	0.0032282	0.00726895	0.658093
cg00026327	0.0287279	0.0168795	0.0924223	-0.0111013	0.00949571	0.245639	-0.0182056	0.0136126	0.184659
cg00026346	0.0256626	0.0132282	0.0556959	-0.0123678	0.0074416	0.100199	-0.0234487	0.0106679	0.0306639
cg00026362	-0.0268908	0.0162289	0.101212	0.0172097	0.0091297	0.0628431	0.0249856	0.0130879	0.0596288
cg00026363	-0.0349513	0.0175922	0.0501709	0.0127655	0.00989661	0.200588	0.0150754	0.0141873	0.290974
cg00026374	0.00263307	0.00251569	0.298224	-0.000315153	0.00141522	0.824313	-0.000773166	0.0020288	0.704083
cg00026375	0.00575888	0.00508234	0.260352	0.000711733	0.00285911	0.804012	-0.00361058	0.00409869	0.38085
cg00026401	-0.00314504	0.0137328	0.819406	-0.00114699	0.00772547	0.882325	-0.0020966	0.0110749	0.8503
cg00026412	-0.00583328	0.0121318	0.631875	0.0164692	0.00682483	0.0179652	0.00173545	0.00978376	0.859632
cg00026455	-0.0105511	0.0118852	0.37718	0.00130457	0.00668609	0.845767	0.0182291	0.00958488	0.0605763
cg00026457	-0.00450984	0.00772152	0.560726	-0.00256339	0.0043438	0.556671	0.00374499	0.00622708	0.549172
cg00026458	0.00937323	0.00679021	0.171082	-0.0055256	0.00381989	0.151704	-0.00404827	0.00547601	0.461778
cg00026472	0.00243206	0.0101093	0.810464	0.000987584	0.00568708	0.86255	-0.00143019	0.00815275	0.861164
cg00026546	0.0036241	0.00872436	0.678896	-0.00728375	0.00490796	0.141489	-0.00175169	0.00703583	0.803986
cg00026553	-0.00523217	0.0116398	0.654209	0.0134831	0.00654804	0.042545	-0.000804224	0.00938697	0.931927
cg00026554	0.0032332	0.012142	0.790667	0.00390448	0.0068306	0.569091	0.0037889	0.00979204	0.69977
cg00026570	-0.00450587	0.00960828	0.640301	0.00827701	0.00540521	0.129408	-0.00288186	0.00774867	0.710881
cg00026603	-0.000283809	0.0174448	0.987058	0.00764411	0.00981369	0.438188	0.00525421	0.0140685	0.709725
cg00026703	-0.00979152	0.0116762	0.404051	0.00717173	0.00656852	0.277991	0.0101243	0.00941633	0.285335
cg00026729	0.00913915	0.00477228	0.0588493	0.000667706	0.00268468	0.804186	-0.00447986	0.00384864	0.247677
cg00026731	-1.28719e-05	0.00481509	0.997873	0.00181048	0.00270877	0.505703	-0.00129236	0.00388316	0.740096
cg00026776	0.0034843	0.00793003	0.661501	-0.00178165	0.0044611	0.690619	-0.00234054	0.00639523	0.715288
cg00026803	0.0260917	0.0168729	0.125731	0.00910484	0.009492	0.340173	-0.0251703	0.0136073	0.0678228
cg00026853	0.00255207	0.00221665	0.25283	0.000378218	0.00124699	0.762399	-0.00293177	0.00178763	0.104694
cg00026857	-0.000561075	0.0120834	0.963074	0.00286695	0.00679762	0.674266	-0.00465292	0.00974476	0.634247
cg00026891	0.00898471	0.0119756	0.455175	0.0067864	0.00673696	0.316631	-0.00641583	0.0096578	0.508286
cg00026909	-0.0126183	0.0295584	0.670536	-0.00878366	0.0166283	0.598713	0.00476131	0.0238376	0.842162
cg00026919	0.0243134	0.0103697	0.0213758	-0.0122895	0.00583355	0.0380914	-0.013214	0.00836271	0.117796
cg00026920	-0.00768006	0.00767025	0.319534	0.00655747	0.00431496	0.132296	0.00730675	0.00618573	0.240807
cg00026958	0.00552512	0.0165218	0.738891	-0.00292391	0.0092945	0.753848	-0.0132371	0.0133242	0.323305
cg00026974	-0.00237271	0.0106673	0.824514	0.00138675	0.00600096	0.817801	-8.33518e-05	0.0086027	0.992292
cg00027029	0.00516143	0.0109162	0.637551	-0.00532561	0.006141	0.388261	-0.0105109	0.00880345	0.235818
cg00027038	-0.011194	0.0114488	0.330973	0.00118166	0.00644059	0.854866	0.0114968	0.00923294	0.216484
cg00027076	-0.0339187	0.0163164	0.0406497	0.00134275	0.00917894	0.884042	0.0263861	0.0131585	0.0481183
cg00027083	-0.00132103	0.00381942	0.730295	0.000891179	0.00214865	0.67936	-0.00211823	0.0030802	0.493519
cg00027114	-0.0206045	0.0188394	0.27718	0.023284	0.0105983	0.0307441	0.0153693	0.0151932	0.314603
cg00027155	0.0659842	0.0656222	0.317502	-0.0305675	0.0369163	0.409977	-0.07692	0.0529215	0.149774
cg00027162	0.0199366	0.0106372	0.0643341	0.000921039	0.00598405	0.878041	-0.015207	0.00857846	0.0798615
cg00027232	0.01178	0.0075829	0.124021	-0.00716087	0.00426582	0.0968909	8.2763e-05	0.00611529	0.989234
cg00027294	-0.0155087	0.00781955	0.0505592	0.0105681	0.00439895	0.0184644	0.0074307	0.00630614	0.241954
cg00027400	0.000445237	0.00290336	0.878484	0.00206071	0.00163331	0.210516	-0.00115858	0.00234143	0.622007
cg00027420	0.0317187	0.0217256	0.147985	0.00424194	0.0122219	0.729392	-0.0333441	0.0175208	0.0604099
cg00027466	-0.016714	0.0123338	0.178964	0.00225358	0.00693848	0.746135	0.00871685	0.00994668	0.383306
cg00027499	0.00430541	0.00367436	0.244574	-0.000776871	0.00206704	0.707974	-0.00437699	0.00296321	0.143342
cg00027570	-0.00897752	0.00694388	0.19956	-0.00552427	0.00390633	0.160961	0.00674108	0.00559994	0.232018
cg00027586	-0.013678	0.0314015	0.664243	-0.00436963	0.0176652	0.805227	0.0156373	0.025324	0.538563
cg00027619	0.00507368	0.0160914	0.753304	0.00244731	0.00905237	0.787546	-0.0119379	0.0129771	0.360215
cg00027637	0.0240576	0.0184195	0.195045	-0.0266782	0.0103621	0.0117672	-0.0160675	0.0148546	0.282467
cg00027650	-0.00103537	0.00893464	0.908019	0.00163161	0.00502625	0.746268	-0.00367269	0.0072054	0.611573
cg00027662	0.00954146	0.0118735	0.423872	-0.0109131	0.00667951	0.105996	0.000391505	0.00957544	0.967482
cg00027669	-0.0100159	0.0143229	0.48628	0.0125662	0.00805746	0.122576	0.00564243	0.0115508	0.626462
cg00027674	-0.00386026	0.00710968	0.58858	0.00263217	0.00399961	0.512248	-0.000746154	0.00573365	0.896766
cg00027712	0.00301102	0.0163184	0.854048	0.011055	0.00918007	0.231839	-0.00470068	0.0131601	0.721834
cg00027729	0.00198098	0.00789976	0.802602	0.000528035	0.00444407	0.9057	-0.00760016	0.00637082	0.236203
cg00027808	-0.00715992	0.00221841	0.0017746	0.00125872	0.00124798	0.316026	0.00522002	0.00178905	0.00450975
cg00027842	-0.00497931	0.0105772	0.639019	0.000715087	0.00595029	0.904627	0.00937282	0.00853007	0.274959
cg00027940	-0.00260113	0.00865799	0.764582	0.00874638	0.00487062	0.0760889	0.00201347	0.0069823	0.773767
cg00027948	0.0130741	0.017293	0.451718	-0.0134853	0.00972829	0.169312	-0.013502	0.013946	0.335712
cg00027990	0.00127384	0.00775259	0.869876	-0.00329772	0.00436128	0.451658	-0.00334852	0.00625214	0.593648
cg00027995	0.00415422	0.00940489	0.659822	0.00755252	0.00529079	0.157104	-0.00429399	0.00758464	0.572789
cg00028013	-0.00170768	0.00733775	0.816534	0.00318058	0.00412791	0.443136	-0.000927267	0.00591758	0.875855
cg00028014	0.0283218	0.0280494	0.3155	-0.0168743	0.0157794	0.287923	-0.022221	0.0226207	0.328725
cg00028022	-0.00139688	0.0134232	0.917363	-0.0130382	0.00755134	0.0878704	0.00159469	0.0108253	0.883234
cg00028034	0.0093559	0.0198632	0.638836	-0.00863132	0.0111742	0.442001	-0.0106818	0.0160188	0.506689
cg00028056	0.0085397	0.0110229	0.440651	0.00123753	0.006201	0.842294	-0.0079915	0.00888947	0.3712
cg00028060	-0.000948224	0.020928	0.963967	-0.00965165	0.0117732	0.414623	0.0185349	0.0168775	0.275218
cg00028135	-0.0162782	0.0112126	0.150245	0.0105117	0.00630773	0.0993004	0.0125008	0.00904248	0.170454
cg00028184	0.000616455	0.00464341	0.894698	-0.00483841	0.00261219	0.0674622	-0.000375794	0.00374471	0.9203
cg00028211	-0.0170158	0.0199328	0.395694	-0.0051666	0.0112134	0.646152	0.0196599	0.016075	0.224704
cg00028232	-0.0238481	0.0159348	0.1382	0.0109981	0.00896424	0.223254	0.015371	0.0128507	0.234976
cg00028250	-0.0161695	0.00987278	0.105163	-0.000137473	0.00555401	0.980311	0.0174288	0.00796198	0.0313383
cg00028251	-0.00577532	0.0131369	0.661323	0.00294657	0.00739025	0.691107	-0.00180883	0.0105943	0.864837
cg00028299	0.0151033	0.0211276	0.476655	0.00657498	0.0118855	0.581583	-0.00819548	0.0170385	0.631754
cg00028302	-0.00727281	0.0131743	0.582367	0.0109296	0.00741133	0.143984	-0.00420511	0.0106245	0.69325
cg00028308	-0.00268964	0.0411138	0.947994	-0.00130858	0.0231289	0.955014	-0.0214129	0.0331565	0.520141
cg00028318	-4.39907e-05	0.0108168	0.996765	-0.00518484	0.00608506	0.396574	0.000599714	0.00872327	0.945351
cg00028336	-0.0124791	0.0173414	0.473737	0.00254715	0.00975553	0.794649	-0.00478792	0.0139851	0.732926
cg00028338	-0.00687901	0.010001	0.493429	0.000296194	0.00562612	0.958137	0.00958527	0.00806534	0.237965
cg00028429	-0.00242424	0.016189	0.881319	0.00923944	0.00910725	0.313216	0.000420791	0.0130557	0.974364
cg00028431	0.019327	0.0200685	0.338254	-0.00680653	0.0112897	0.548182	-0.0205892	0.0161844	0.206784
cg00028455	-0.00110611	0.00246581	0.654877	0.000950091	0.00138716	0.495259	-0.000428421	0.00198857	0.829939
cg00028467	0.0219208	0.0124569	0.0820506	-0.00171666	0.00700772	0.807073	-0.00832264	0.0100459	0.409731
cg00028480	-0.000326206	0.00934902	0.972248	-0.00639599	0.00525937	0.227308	0.00405317	0.00753959	0.592268
cg00028487	-0.00177596	0.0026392	0.502826	0.000949679	0.0014847	0.524126	0.00192603	0.0021284	0.368066
cg00028507	0.0567541	0.0203336	0.00648441	-0.0370684	0.0114388	0.00170381	-0.00787305	0.0163982	0.632378
cg00028515	-0.0033814	0.00854896	0.69344	0.00177547	0.00480928	0.712914	0.00347395	0.00689437	0.615647
cg00028550	0.00360765	0.0204887	0.86065	-0.0136907	0.0115261	0.238222	-0.00875638	0.0165233	0.597534
cg00028595	0.00162264	0.0176245	0.926861	0.00658421	0.00991481	0.508437	-0.0021818	0.0142134	0.878366
cg00028636	0.00495973	0.00460132	0.284132	0.000204399	0.00258851	0.937247	0.000594749	0.00371077	0.873044
cg00028677	-0.00134924	0.00625903	0.829841	0.00644211	0.00352107	0.0708173	0.00241232	0.00504764	0.633941
cg00028678	-0.00880615	0.0127755	0.492511	-0.00198415	0.00718694	0.783159	0.00473425	0.0103029	0.647043
cg00028749	0.000240893	0.00257762	0.925761	-0.000302564	0.00145006	0.835216	0.00133826	0.00207874	0.521447
cg00028757	0.00509602	0.00409904	0.217204	0.000639813	0.00230595	0.782099	-0.00558877	0.0033057	0.0945691
cg00028813	0.0285914	0.0115997	0.0157196	-0.00556882	0.00652548	0.395838	-0.0231274	0.00935463	0.0154182
cg00028829	-0.0052644	0.0030196	0.0848773	0.000536031	0.0016987	0.753114	0.00170104	0.00243518	0.486754
cg00028844	-0.0138994	0.0107858	0.201008	0.00829467	0.00606766	0.17522	0.0108104	0.00869832	0.217354
cg00028870	-0.000363915	0.00271054	0.893515	0.00282485	0.00152483	0.0674163	0.000452125	0.00218593	0.836634
cg00028881	0.00297457	0.00467449	0.526264	-0.000593171	0.00262967	0.822078	-0.00308579	0.00376978	0.415326
cg00028899	0.000311762	0.014543	0.982947	0.00907487	0.00818126	0.270461	-0.00296446	0.0117283	0.801062
cg00028918	-0.00525196	0.00362584	0.151162	0.000334141	0.00203974	0.870265	0.00567702	0.00292408	0.0555145
cg00028935	-0.027408	0.0332194	0.411648	-0.00273068	0.0186879	0.884172	0.00589917	0.0267901	0.826244
cg00028993	0.0675824	0.0311784	0.0329852	-0.0346676	0.0175396	0.0513377	-0.0442741	0.025144	0.0818657
cg00029031	-0.016661	0.0348544	0.633865	0.00875135	0.0196076	0.656499	0.000422436	0.0281086	0.988045
cg00029052	-0.0312368	0.0153986	0.0456357	0.00955237	0.00866263	0.273266	0.0221994	0.0124184	0.0774007
cg00029150	0.00256068	0.00913501	0.779917	-0.00972121	0.00513897	0.0619412	-0.00137558	0.007367	0.852324
cg00029161	-0.00102123	0.00330234	0.757893	-1.77285e-05	0.00185776	0.992408	0.00169584	0.00266319	0.525986
cg00029229	0.00239469	0.0112154	0.831433	0.0155925	0.00630929	0.0154557	-0.00163531	0.00904471	0.856952
cg00029233	0.000669632	0.00315026	0.832176	-0.00339123	0.00177221	0.0590417	0.00232025	0.00254055	0.363676
cg00029246	-0.0312607	0.0114834	0.00786534	0.0166868	0.00646006	0.0115031	0.0230221	0.00926084	0.0148776
cg00029256	-0.00402727	0.00879324	0.648124	7.12526e-05	0.00494671	0.988541	0.0041048	0.00709137	0.564225
cg00029284	-0.0410982	0.0239181	0.0893839	0.0565731	0.0134553	6.44294e-05	0.0315351	0.0192889	0.105772
cg00029336	0.00355816	0.0135375	0.793312	-0.00114029	0.00761562	0.881332	0.00447614	0.0109174	0.682837
cg00029353	-0.000350999	0.0036919	0.924481	-0.00140269	0.00207691	0.501273	-0.00133482	0.00297736	0.65506
cg00029397	0.00132319	0.00267301	0.621863	0.00234838	0.00150373	0.122073	-0.000449895	0.00215567	0.835179
cg00029451	0.00609734	0.00675294	0.369122	-0.0025926	0.00379892	0.496806	-0.00601058	0.00544596	0.272848
cg00029458	0.00632199	0.00857771	0.463136	0.000639833	0.00482546	0.894827	-0.00731469	0.00691756	0.293321
cg00029465	0.0135206	0.00848273	0.114671	-0.00263086	0.00477203	0.582869	-0.00658551	0.00684096	0.33845
cg00029521	-0.00218054	0.0142416	0.878674	0.00498457	0.00801175	0.535504	0.000834603	0.0114853	0.942242
cg00029583	0.000418785	0.00393572	0.915511	-0.00135765	0.00221407	0.541386	-0.000504659	0.00317399	0.874047
cg00029587	0.00552903	0.0266206	0.835962	0.0209204	0.0149756	0.16606	0.00159872	0.0214684	0.940812
cg00029597	0.00213662	0.01375	0.876882	0.000158914	0.00773516	0.983657	0.0018657	0.0110888	0.866786
cg00029640	-0.000289008	0.0113599	0.979763	-0.00170596	0.0063906	0.790156	0.0078263	0.00916127	0.395351
cg00029647	0.010805	0.00829938	0.196465	-0.00845684	0.00466888	0.0736236	-0.00590205	0.00669309	0.380365
cg00029648	-0.0352047	0.0224375	0.12036	0.0153528	0.0126224	0.227233	0.0291427	0.0180949	0.110986
cg00029678	-0.0127965	0.007449	0.0894584	-0.00101398	0.00419049	0.809386	0.0110343	0.0060073	0.0697328
cg00029694	-0.0276002	0.0294809	0.35182	0.0499157	0.0165847	0.00344087	0.0266816	0.0237751	0.264916
cg00029701	-0.00656237	0.0119996	0.585891	0.000648828	0.00675045	0.923654	-0.00176649	0.00967713	0.855592
cg00029751	-0.0049925	0.00879045	0.571569	-0.00288465	0.00494514	0.561215	0.00197207	0.00708912	0.781547
cg00029812	-0.00350531	0.00416404	0.402259	-0.0010052	0.00234251	0.668928	0.00280719	0.00335812	0.405531
cg00029821	-0.0234826	0.0110837	0.0370385	0.00235415	0.00623524	0.706702	0.0116837	0.00893855	0.194699
cg00029822	0.00485142	0.00363614	0.185694	0.000281319	0.00204554	0.890939	-0.00358658	0.00293239	0.224675
cg00029825	0.00683705	0.018038	0.705607	-0.00406717	0.0101474	0.689567	-0.00533381	0.0145469	0.714781
cg00029826	-0.00325548	0.00719884	0.65226	-0.00405263	0.00404976	0.319808	0.00251423	0.00580556	0.666059
cg00029831	-0.00315997	0.00645404	0.62567	0.00108669	0.00363077	0.765443	0.00306686	0.00520491	0.557273
cg00029922	0.0070464	0.0257611	0.785111	0.00355109	0.0144921	0.807019	-0.0155862	0.0207753	0.45519
cg00029928	-0.00131517	0.0143355	0.927118	0.00699323	0.00806453	0.388297	-0.00679474	0.0115609	0.558271
cg00029931	0.0111792	0.00847669	0.190772	0.00772926	0.00476863	0.108753	-0.0119919	0.00683609	0.0830003
cg00029943	0.00650415	0.0116131	0.576904	0.00313534	0.00653304	0.632516	-0.0099292	0.00936546	0.29206
cg00029973	0.000561577	0.00991864	0.954982	-0.000527627	0.00557981	0.924887	0.00119034	0.00799897	0.882054
cg00029979	0.000667114	0.00574559	0.90784	-0.00231247	0.00323223	0.476296	-0.00239372	0.00463358	0.606775
cg00030005	-0.0148236	0.0117971	0.212362	0.00682834	0.00663657	0.306447	0.0132052	0.00951389	0.168766
cg00030074	0.00544201	0.00861732	0.529395	-0.00482717	0.00484774	0.322194	-0.00359592	0.0069495	0.606196
cg00030125	-0.0253844	0.013373	0.0610658	0.010982	0.00752308	0.148037	0.0124342	0.0107847	0.252167
cg00030176	0.000252534	0.00441158	0.954486	-0.00312543	0.00248177	0.211349	0.000276308	0.00355775	0.938278
cg00030290	-0.0276794	0.0148864	0.0664337	0.0089561	0.00837445	0.287892	0.0215073	0.0120052	0.0767724
cg00030291	-0.00142311	0.00935612	0.879465	0.00302281	0.00526336	0.567273	-0.00304121	0.00754532	0.687917
cg00030296	-0.00342603	0.0160125	0.831091	-0.00579183	0.00900796	0.521975	-0.00515784	0.0129134	0.690587
cg00030420	-0.00847745	0.0175701	0.630697	0.00110823	0.00988422	0.910992	-0.00807829	0.0141696	0.570104
cg00030422	-0.0175193	0.0196304	0.374665	-0.000842548	0.0110432	0.939363	0.00655232	0.0158311	0.679997
cg00030423	0.00461545	0.00318582	0.151088	-0.00505123	0.00179221	0.00600165	-0.00182515	0.00256923	0.479408
cg00030427	-0.00286303	0.0127901	0.823413	0.000766744	0.00719516	0.915386	0.00528092	0.0103147	0.609991
cg00030432	-0.00338817	0.0141852	0.811796	0.00506108	0.00798002	0.527641	0.000649436	0.0114398	0.954862
cg00030476	-0.00315801	0.0101732	0.756997	-0.00827758	0.005723	0.151751	0.00306448	0.00820423	0.709688
cg00030501	-0.00283585	0.0093264	0.76182	-0.00479643	0.00524664	0.363203	0.00663554	0.00752135	0.380142
cg00030523	0.0193747	0.0093071	0.0403765	0.00149404	0.00523578	0.776069	-0.0149335	0.00750578	0.0498506
cg00030584	-0.00380987	0.00921669	0.680379	0.00364567	0.00518492	0.483896	0.00223503	0.00743287	0.764381
cg00030588	-0.00382635	0.0126254	0.762579	-0.00909058	0.00710253	0.20406	0.00432056	0.0101819	0.672391
cg00030591	0.00406173	0.0133979	0.762508	-0.00611845	0.00753711	0.419187	-0.00534717	0.0108049	0.621958
cg00030604	0.0135763	0.0144427	0.349875	-0.0117073	0.00812483	0.153278	-0.00605674	0.0116474	0.604409
cg00030627	-0.0201283	0.0154493	0.196141	0.00289184	0.00869112	0.740153	0.00825078	0.0124592	0.509619
cg00030682	-0.00244234	0.0109533	0.824088	0.000965132	0.00616185	0.875908	-0.00376177	0.00883335	0.671286
cg00030774	-0.00759016	0.00630361	0.231894	0.00664459	0.00354614	0.0644009	0.00434557	0.00508359	0.395053
cg00030807	-0.0117959	0.0213159	0.581451	-0.0150815	0.0119914	0.211949	0.0209011	0.0171904	0.227404
cg00030816	0.00658968	0.00312461	0.0378902	-0.00205279	0.00175777	0.246138	-0.00587395	0.00251986	0.022118
cg00030909	0.0109215	0.0108816	0.318387	-0.00391028	0.00612152	0.524686	-0.00903321	0.00877553	0.306229
cg00030959	0.00135494	0.00507322	0.790057	-0.002218	0.00285398	0.439221	-0.000454605	0.00409134	0.911788
cg00031013	0.0219307	0.0169392	0.19894	-0.00261298	0.00952926	0.784592	-0.02923	0.0136607	0.035245
cg00031042	-0.0221851	0.0233677	0.345112	-0.00231096	0.0131457	0.860872	0.0189445	0.018845	0.317618
cg00031059	-0.00578002	0.00700558	0.411647	-0.00170724	0.00394104	0.665971	0.00166918	0.0056497	0.768374
cg00031063	0.00154746	0.00624574	0.804916	0.00167593	0.00351359	0.634598	-0.00159789	0.00503692	0.751843
cg00031105	0.0154585	0.020078	0.443481	-0.00411747	0.011295	0.716362	-0.0206196	0.0161921	0.206334
cg00031162	0.0117585	0.0286257	0.682278	-0.0221725	0.0161036	0.172169	-0.0042	0.0230854	0.856068
cg00031165	0.00130003	0.00473991	0.784541	0.00149947	0.00266647	0.575363	-0.000997937	0.00382254	0.794673
cg00031187	-0.0182044	0.0160356	0.259462	0.0115058	0.00902094	0.205622	0.0151064	0.012932	0.246017
cg00031235	-0.00241966	0.0118753	0.839031	-0.000591287	0.00668053	0.92968	0.00487574	0.00957691	0.611992
cg00031256	-0.0295488	0.0318834	0.356665	0.0385256	0.0179362	0.0345663	0.0411076	0.0257126	0.11359
cg00031277	-0.00859336	0.00966379	0.376388	0.00219206	0.00543644	0.687802	0.0100096	0.00779344	0.202506
cg00031340	0.00192737	0.00647986	0.766857	-0.00199189	0.0036453	0.586204	-0.0008712	0.00522573	0.867991
cg00031346	-0.00275531	0.0129718	0.832297	0.000773074	0.00729739	0.915881	0.00670935	0.0104612	0.523018
cg00031362	0.00841819	0.0106709	0.432369	-0.00820892	0.00600299	0.175082	-0.00815327	0.00860561	0.346102
cg00031393	0.00214468	0.0277327	0.93854	0.0143502	0.0156012	0.360275	0.00463261	0.0223652	0.8364
cg00031402	0.0151512	0.0126015	0.232575	0.000841067	0.0070891	0.905839	-0.016387	0.0101626	0.110565
cg00031443	-0.000310094	0.00771223	0.968022	-0.00434628	0.00433858	0.319295	-0.00557449	0.00621958	0.372634
cg00031456	-0.00252014	0.00334345	0.45308	-6.74307e-05	0.00188089	0.971486	0.00363374	0.00269635	0.181352
cg00031476	0.0105519	0.00577441	0.0711553	-0.00644724	0.00324844	0.0504011	-0.004869	0.00465682	0.298727
cg00031491	-0.00367725	0.0203974	0.857361	0.000404848	0.0114747	0.971938	0.00722091	0.0164496	0.661797
cg00031550	-0.00519624	0.0125856	0.680739	0.000590838	0.00708011	0.93369	0.0173148	0.0101497	0.091672
cg00031568	-0.00972945	0.0155341	0.532777	0.00877696	0.00873882	0.318054	0.00425227	0.0125276	0.735121
cg00031663	-0.001254	0.00301841	0.678857	0.000415214	0.00169803	0.807412	0.00306084	0.00243422	0.212044
cg00031705	-0.00632204	0.030298	0.835211	-0.00875324	0.0170444	0.608895	0.0102222	0.0244341	0.676739
cg00031708	-0.0142316	0.0247496	0.566794	0.00948245	0.0139231	0.497686	0.0273755	0.0199595	0.173813
cg00031722	0.00884517	0.0107539	0.413089	-0.0052089	0.00604969	0.39165	-0.00958761	0.00867256	0.272058
cg00031779	-0.0126823	0.00700412	0.0737223	0.00351647	0.00394022	0.374668	0.0108925	0.00564852	0.0571462
cg00031803	-0.0118698	0.0150615	0.432837	0.00581979	0.00847295	0.494037	0.00278071	0.0121464	0.819472
cg00031823	0.0192981	0.0166428	0.249479	-0.0134678	0.00936253	0.15397	-0.0124204	0.0134217	0.357378
cg00031896	-0.000695113	0.00384869	0.857104	-0.00301713	0.00216511	0.167095	0.000658246	0.00310381	0.832555
cg00031999	0.0182518	0.0118035	0.125745	-0.0143182	0.00664015	0.0338841	-0.0053892	0.00951902	0.572783
cg00032094	-0.0248193	0.0228583	0.280642	0.0149576	0.0128591	0.248008	0.0157266	0.0184342	0.395991
cg00032173	0.00524298	0.006227	0.402164	-0.000236782	0.00350305	0.946268	-0.00545415	0.00502181	0.280508
cg00032184	-0.0166574	0.0142931	0.247109	0.012045	0.00804069	0.137835	0.0146492	0.0115268	0.207237
cg00032192	-0.0322748	0.0190096	0.093201	0.00559832	0.010694	0.601988	0.0313589	0.0153305	0.0438946
cg00032195	-0.00552278	0.0117761	0.640283	-0.00973643	0.00662473	0.145332	0.00549414	0.00949691	0.564444
cg00032227	0.00798541	0.00499393	0.113527	-0.0002331	0.00280938	0.934069	-0.00742365	0.00402739	0.0687721
cg00032246	0.0114232	0.00987206	0.250462	-0.0047892	0.00555361	0.390917	-0.0055216	0.0079614	0.489857
cg00032308	0.00424844	0.0241483	0.860766	-0.0175465	0.0135848	0.199987	-0.00268047	0.0194746	0.890851
cg00032336	0.00130271	0.00439329	0.767554	-0.00245198	0.00247148	0.32396	-0.00213695	0.003543	0.548018
cg00032355	0.0114162	0.0135232	0.400933	-0.00963587	0.00760761	0.208755	-0.000594688	0.0109059	0.956642
cg00032366	-0.0189768	0.0119513	0.116034	0.0029051	0.00672331	0.666767	0.0112866	0.00963823	0.244862
cg00032376	0.00949478	0.0167197	0.571613	0.000519948	0.0094058	0.956046	-0.0085884	0.0134837	0.525872
cg00032391	0.0045678	0.0153742	0.76711	-0.00349002	0.0086489	0.687578	0.0112899	0.0123987	0.365095
cg00032458	0.0185962	0.0106192	0.08352	-0.00563396	0.0059739	0.348305	-0.00993579	0.00856392	0.249219
cg00032490	-0.00720767	0.00636501	0.260655	3.72709e-05	0.00358069	0.991719	0.00637365	0.00513311	0.217772
cg00032544	-0.00681888	0.00981219	0.488988	0.00404916	0.00551992	0.465239	0.00428096	0.00791311	0.589926
cg00032576	-0.00799369	0.0163367	0.625884	-0.00193935	0.00919036	0.833377	-0.000678375	0.0131749	0.959056
cg00032609	-0.0179812	0.0172701	0.300747	-0.00346409	0.00971544	0.722309	0.00148376	0.0139276	0.91541
cg00032610	-0.00566227	0.00823666	0.493673	-0.00301072	0.0046336	0.5176	0.0042824	0.00664252	0.520861
cg00032637	-0.00210099	0.0231637	0.927943	0.0151998	0.0130309	0.246698	-0.00513586	0.0186805	0.784036
cg00032643	0.0277687	0.0285899	0.334165	-0.0275193	0.0160835	0.0907223	0.00312136	0.0230565	0.892632
cg00032661	0.0254205	0.0176689	0.153904	-0.00362095	0.00993976	0.716547	-0.0175896	0.0142492	0.220444
cg00032664	0.00412999	0.00873798	0.637675	0.00139956	0.00491562	0.776553	-0.00480035	0.00704681	0.497591
cg00032666	-0.00880056	0.0126561	0.488725	0.00132981	0.00711977	0.852281	0.003794	0.0102066	0.711026
cg00032703	-0.0212565	0.0132077	0.111236	-0.00111562	0.0074301	0.881003	0.0133745	0.0106515	0.212684
cg00032716	0.00524125	0.0114894	0.649424	-0.00906438	0.00646348	0.164437	-0.00352025	0.00926574	0.704951
cg00032756	-0.00825397	0.0101995	0.42063	0.00927554	0.00573782	0.109678	0.00460699	0.00822547	0.576893
cg00032789	0.000544263	0.00294942	0.854035	-0.00156071	0.00165922	0.34956	0.00286569	0.00237858	0.231628
cg00032805	0.00468922	0.00363584	0.200646	0.0013784	0.00204537	0.502195	-0.00321202	0.00293215	0.276415
cg00032852	-0.0107596	0.00514335	0.0394272	0.00768197	0.00289343	0.00946795	0.00665466	0.00414789	0.112347
cg00032879	0.0122432	0.00979721	0.214854	-0.00993757	0.0055115	0.0749224	-0.00110062	0.00790104	0.889542
cg00032884	-0.00093606	0.00745291	0.900348	-0.00249173	0.00419269	0.553888	-0.000421029	0.00601046	0.944319
cg00032912	0.035395	0.0430684	0.413472	0.0107455	0.0242285	0.658527	0.00124698	0.0347329	0.971445
cg00032923	0.00245917	0.0212978	0.908348	-0.0138925	0.0119812	0.249491	-0.00311647	0.0171757	0.856449
cg00032956	0.0142039	0.0111928	0.207898	-0.0156657	0.00629661	0.0148004	-0.00976392	0.00902653	0.282449
cg00032959	-0.020259	0.0108762	0.0659592	-0.000970498	0.00611848	0.874347	0.0124487	0.00877118	0.159477
cg00033066	-0.0134507	0.00747874	0.0756438	0.00283048	0.00420722	0.502921	0.00779682	0.00603128	0.199608
cg00033102	0.00893907	0.0132122	0.500512	-0.0075298	0.00743263	0.3139	-0.0105494	0.0106551	0.324943
cg00033127	-0.00318504	0.00798667	0.691045	0.00348653	0.00449296	0.439905	-0.00424458	0.00644091	0.511674
cg00033155	-0.0129076	0.0209379	0.539232	0.00789296	0.0117788	0.504611	0.0190475	0.0168855	0.26248
cg00033165	0.00817824	0.00848897	0.338082	-0.00191293	0.00477554	0.689742	-0.00530304	0.00684599	0.440714
cg00033191	-0.000708765	0.0122402	0.953961	-0.00754903	0.00688584	0.276039	-0.00239272	0.00987123	0.80906
cg00033202	0.0110801	0.00971362	0.257207	-0.00554923	0.00546447	0.312744	-0.00513583	0.00783362	0.513844
cg00033209	0.0228574	0.0324012	0.482461	-0.01198	0.0182276	0.512798	-0.0133871	0.0261302	0.609754
cg00033213	-0.139815	0.131188	0.289547	-0.0573583	0.0738006	0.439194	0.11173	0.105797	0.293927
cg00033215	-0.0198861	0.0171582	0.249706	0.00916658	0.00965247	0.344977	0.00702724	0.0138373	0.612877
cg00033304	0.00920113	0.0163315	0.574647	-0.00357004	0.0091874	0.698558	-0.00921103	0.0131706	0.486236
cg00033334	0.00519609	0.00730986	0.479133	-0.00103057	0.00411222	0.802719	-0.00691857	0.00589509	0.243827
cg00033371	0.000676281	0.00265004	0.799188	0.000104518	0.0014908	0.944272	-0.000967077	0.00213714	0.652055
cg00033396	0.00295903	0.0113811	0.795497	0.00269038	0.00640255	0.675397	-0.0014419	0.00917841	0.875541
cg00033440	-0.0104621	0.00906653	0.251763	-0.00156134	0.00510045	0.760264	0.0105239	0.00731177	0.153735
cg00033450	0.000501642	0.0180667	0.977914	0.00993465	0.0101635	0.331106	-0.00916782	0.01457	0.530889
cg00033490	-0.029379	0.0218561	0.18246	-0.00403702	0.0122953	0.743464	0.0261527	0.017626	0.141572
cg00033533	0.00831825	0.00420464	0.0511279	-0.00313652	0.00236535	0.188383	-0.00603786	0.00339086	0.0785465
cg00033551	0.00707111	0.051062	0.890188	-0.046058	0.0287254	0.112558	-0.00233325	0.0411794	0.954949
cg00033580	0.00278973	0.00707496	0.69434	-0.00946294	0.00398007	0.0196702	0.000277613	0.00570565	0.961308
cg00033584	-0.0211658	0.0153343	0.171118	0.00855214	0.00862646	0.324312	0.00357542	0.0123665	0.773192
cg00033623	0.0247358	0.0192794	0.202974	-0.0176562	0.0108458	0.107241	-0.0214525	0.015548	0.171281
cg00033666	0.0443301	0.0365661	0.228746	0.00888563	0.0205706	0.666865	-0.000320926	0.029489	0.991342
cg00033678	-0.00240108	0.012911	0.85291	0.000404436	0.00726319	0.955725	-0.0100355	0.0104122	0.337868
cg00033703	0.00201695	0.0173747	0.907859	0.00144467	0.0097743	0.882848	-0.0105547	0.014012	0.453372
cg00033706	-0.00685086	0.0181436	0.706676	-0.00493029	0.0102068	0.630311	-0.000490199	0.014632	0.973353
cg00033732	0.00210703	0.0128032	0.869673	-0.00733033	0.00720257	0.31169	0.00307705	0.0103253	0.766422
cg00033748	-0.031726	0.0172973	0.0701296	0.0202454	0.00973074	0.0404843	0.0189897	0.0139495	0.177013
cg00033750	0.0392291	0.0287377	0.175832	-0.00450098	0.0161666	0.781372	-0.0300296	0.0231757	0.198574
cg00033773	0.0143833	0.0109484	0.19247	-0.00473688	0.00615911	0.443974	-0.0152714	0.00882942	0.087331
cg00033806	0.0058926	0.00573723	0.307297	-0.00219039	0.00322753	0.499197	-0.00508617	0.00462684	0.274751
cg00033818	0.018499	0.0082422	0.0274028	-0.0123353	0.00463672	0.00932964	-0.012586	0.00664699	0.0616947
cg00033826	0.0201018	0.0141558	0.159254	-0.00422693	0.00796348	0.596949	-0.00812256	0.0114161	0.478722
cg00033834	-0.00229456	0.0102015	0.822578	-0.00910165	0.00573891	0.116463	0.00854335	0.00822704	0.302007
cg00033877	0.00789998	0.0101403	0.438101	-0.00317341	0.00570448	0.579467	-0.00791201	0.00817768	0.336033
cg00033909	0.0103173	0.0227592	0.65147	0.00570357	0.0128033	0.657109	-0.00859584	0.0183543	0.640748
cg00033915	-0.00441499	0.00758725	0.562176	0.00260357	0.00426827	0.543501	0.00280625	0.00611879	0.647671
cg00033950	-8.26791e-05	0.0196788	0.996658	-0.000775696	0.0110705	0.944303	0.00166109	0.0158701	0.916886
cg00033992	0.0100789	0.0100012	0.316421	-0.00150016	0.00562623	0.790394	-0.0165604	0.00806551	0.0431244
cg00034003	0.000282714	0.0153825	0.98538	-0.00863939	0.00865352	0.320935	-0.0140021	0.0124053	0.262191
cg00034039	0.00593279	0.00458451	0.199137	-0.00117853	0.00257905	0.648864	-0.00427907	0.00369721	0.25036
cg00034078	0.0521261	0.0272188	0.0588461	-0.0131275	0.0153122	0.393676	-0.0414239	0.0219508	0.0625566
cg00034101	0.00548034	0.0189853	0.773543	0.0079132	0.0106803	0.460788	-0.0099362	0.0153108	0.51811
cg00034130	0.00222624	0.00402406	0.581557	0.000879565	0.00226377	0.698588	0.00157277	0.00324524	0.629178
cg00034154	0.0127171	0.00918082	0.169623	-0.0108695	0.00516474	0.0382827	-0.0075854	0.00740394	0.308502
cg00034221	-0.0147789	0.0191124	0.441513	0.00947514	0.0107518	0.380663	0.00717079	0.0154133	0.642955
cg00034241	0.0237921	0.0213553	0.268373	-0.0230212	0.0120136	0.0586924	-0.0214741	0.0172221	0.215862
cg00034257	-0.00218849	0.00887444	0.805808	-0.00455354	0.00499239	0.364297	0.00351621	0.00715686	0.624476
cg00034300	-0.0308983	0.0248018	0.216256	0.0277831	0.0139524	0.0496622	0.018564	0.0200016	0.355968
cg00034316	-0.00397554	0.00682501	0.561775	0.00125598	0.00383947	0.744378	0.00244366	0.00550408	0.658191
cg00034336	-0.00941953	0.0190933	0.623043	-0.0131176	0.0107411	0.225365	0.011932	0.0153979	0.440544
cg00034338	0.00750344	0.010476	0.475799	0.00935821	0.00589334	0.116015	-0.00888045	0.00844842	0.296175
cg00034360	0.01089	0.00449264	0.0174728	-0.00860993	0.00252737	0.00100655	-0.00983412	0.00362312	0.00804179
cg00034376	0.00577906	0.00376874	0.128886	5.80017e-05	0.00212014	0.978239	-0.00689182	0.00303933	0.0258936
cg00034407	-0.00562032	0.0122401	0.647282	-0.0011081	0.00688575	0.872533	0.00726479	0.00987111	0.463778
cg00034409	-0.0255068	0.00919732	0.0068194	0.0038943	0.00517402	0.453731	0.0189809	0.00741724	0.0122673
cg00034416	-0.000601808	0.00340039	0.859944	8.85839e-05	0.00191292	0.963173	0.00011122	0.00274227	0.967744
cg00034425	0.00778166	0.00798321	0.332449	-0.00323639	0.00449102	0.47311	-0.00566926	0.00643812	0.38103
cg00034433	-0.000310514	0.00260252	0.905309	-0.000104351	0.00146407	0.943347	0.00193525	0.00209882	0.359105
cg00034468	-0.000216774	0.00434617	0.960337	0.00453339	0.00244497	0.0671836	-0.0013427	0.003505	0.702615
cg00034555	0.00233567	0.00308106	0.450504	-0.0017892	0.00173328	0.304876	-0.00119423	0.00248475	0.632019
cg00034556	-0.0556847	0.0292238	0.060101	0.0243855	0.0164401	0.141695	0.053005	0.0235677	0.0270948
cg00034559	0.0468534	0.0213206	0.0306999	-0.0269586	0.0119941	0.0271867	-0.036426	0.0171941	0.0370509
cg00034574	0.0001289	0.00913811	0.988779	-0.00422151	0.00514072	0.413834	-0.000521044	0.0073695	0.9438
cg00034604	-0.022842	0.0129325	0.0809444	0.00472331	0.00727527	0.517942	0.0173069	0.0104295	0.100717
cg00034611	-0.00257766	0.0111194	0.817237	-0.0016399	0.00625529	0.793831	0.0100266	0.0089673	0.266661
cg00034635	0.0208528	0.0112301	0.066795	-0.00899912	0.0063176	0.157977	-0.0134106	0.00905662	0.14237
cg00034639	0.00631837	0.0105475	0.55074	-0.00224289	0.00593359	0.706373	-0.00129234	0.00850612	0.879602
cg00034650	-0.00227603	0.00285467	0.427497	0.00112288	0.00160592	0.486326	0.00163797	0.00230217	0.47873
cg00034668	-0.00986701	0.0101755	0.334956	0.00520441	0.00572432	0.365828	0.00502015	0.00820612	0.542331
cg00034731	0.0170346	0.0160347	0.291082	0.00985702	0.00902044	0.277594	-0.0220786	0.0129313	0.0914021
cg00034755	-0.0194144	0.0113996	0.0922076	0.00603132	0.00641294	0.349631	0.0163964	0.0091933	0.0780712
cg00034769	-0.000372353	0.00637949	0.953593	0.00356462	0.00358883	0.323406	0.00138376	0.00514479	0.78861
cg00034781	-0.0598354	0.0422863	0.16072	0.0194065	0.0237885	0.4169	0.0417649	0.0341021	0.224071
cg00034798	-0.00605631	0.00903749	0.504591	-0.00734574	0.00508411	0.152179	0.00566021	0.00728835	0.439545
cg00034823	-0.010368	0.0109115	0.344709	0.000332401	0.00613835	0.956942	0.00317071	0.00879966	0.7195
cg00034853	-0.00802704	0.0136798	0.558907	-0.00370721	0.00769569	0.631238	0.00169997	0.0110322	0.877903
cg00035000	0.0110871	0.00521152	0.0362827	-0.00290181	0.00293178	0.325092	-0.00796382	0.00420287	0.0615113
cg00035008	0.00640955	0.0137958	0.643404	-0.00344542	0.00776093	0.658211	-0.0114986	0.0111257	0.304292
cg00035074	0.0073066	0.00848477	0.391582	-0.00745733	0.00477318	0.121923	-0.00539528	0.00684261	0.432607
cg00035083	0.0378466	0.0181732	0.0402982	-0.0134066	0.0102235	0.193271	-0.0302395	0.0146559	0.0421353
cg00035197	-0.00501824	0.0122218	0.682402	0.00151611	0.00687548	0.826003	0.00097368	0.00985638	0.92154
cg00035220	-0.0105177	0.0179992	0.56054	-0.00378641	0.0101256	0.709378	0.0147152	0.0145156	0.313579
cg00035237	0.000353778	0.00363613	0.922721	0.000360318	0.00204553	0.860596	-0.0010916	0.00293239	0.710627
cg00035249	-0.000429862	0.00284057	0.880074	0.00116471	0.00159798	0.468091	-0.00011524	0.0022908	0.959997
cg00035268	-0.00445713	0.0212423	0.834308	-0.000226014	0.01195	0.984955	-0.00368925	0.017131	0.830006
cg00035296	-0.0188362	0.0238623	0.432091	0.000212901	0.0134239	0.987383	0.0192021	0.0192439	0.321195
cg00035316	-0.0101446	0.0206871	0.625127	0.00469075	0.0116377	0.687913	0.016034	0.0166833	0.339236
cg00035347	0.00589608	0.0173623	0.735002	0.0115908	0.00976727	0.238653	-0.00296191	0.0140019	0.832975
cg00035348	-0.0391794	0.0277558	0.161726	0.0329147	0.0156143	0.0379766	0.0511001	0.0223839	0.0249326
cg00035357	0.00998781	0.00891165	0.265547	-0.00619856	0.00501332	0.219709	-0.00297809	0.00718686	0.67964
cg00035389	-0.00916823	0.0101976	0.371164	0.00177221	0.00573677	0.758138	0.0107719	0.00822397	0.193788
cg00035449	-0.0447511	0.129513	0.730547	-0.0561439	0.0728586	0.443088	0.147389	0.104447	0.161854
cg00035452	0.00149228	0.00617013	0.809475	0.00147158	0.00347105	0.672668	-0.0079524	0.00497595	0.113716
cg00035453	-0.00159715	0.00423028	0.706705	-0.00291418	0.00237978	0.224124	0.0011707	0.00341154	0.732328
cg00035505	-0.00447012	0.0179945	0.804412	-0.00330095	0.010123	0.745161	-0.00337949	0.0145118	0.816416
cg00035526	0.00513258	0.0136466	0.707775	0.00453282	0.00767702	0.556462	0.00168763	0.0110054	0.87849
cg00035583	0.0121877	0.0116746	0.299469	-0.0105508	0.00656766	0.11188	-0.00467678	0.0094151	0.620661
cg00035608	0.00785775	0.00379735	0.0415577	-0.00293153	0.00213623	0.173583	-0.00290416	0.0030624	0.345651
cg00035623	0.00223989	0.00347045	0.520395	-0.00213366	0.00195233	0.277536	-0.00197036	0.00279877	0.483352
cg00035630	0.00233361	0.0128816	0.856675	-0.0056756	0.00724664	0.435684	-0.00831094	0.0103885	0.425931
cg00035636	0.00761173	0.0178029	0.670057	0.00380466	0.0100152	0.704975	-0.0208274	0.0143573	0.150559
cg00035673	0.0201434	0.0111121	0.0734013	-0.0103212	0.00625119	0.102413	-0.0194317	0.00896142	0.0329251
cg00035689	0.0493133	0.0325698	0.133715	-0.00431654	0.0183224	0.814319	-0.0401838	0.0262661	0.129762
cg00035812	0.000557483	0.00353345	0.87501	-0.000522499	0.00198777	0.793297	0.000509763	0.00284958	0.858449
cg00035847	0.0169269	0.0142537	0.23832	-0.00256926	0.00801852	0.749439	-0.0162222	0.011495	0.161823
cg00035869	0.0540898	0.0344329	0.119926	-0.0124376	0.0193705	0.522543	-0.0583687	0.0277687	0.0385158
cg00035877	-0.00788791	0.0159051	0.621221	-0.0161355	0.00894757	0.074878	0.00974203	0.0128268	0.449652
cg00035923	0.00802701	0.00834259	0.338692	-0.000831564	0.00469319	0.859784	-0.00782898	0.00672794	0.247821
cg00035934	-0.00457338	0.00983677	0.643173	-0.0081249	0.00553375	0.145729	0.0130029	0.00793293	0.104887
cg00035937	0.0206742	0.0128716	0.111942	0.00182212	0.00724104	0.801928	-0.0268085	0.0103804	0.0115176
cg00035945	0.00394623	0.00547342	0.4729	-0.00272666	0.00307912	0.378368	-0.00142921	0.00441408	0.746896
cg00035969	0.00124449	0.00913091	0.891911	-0.00518547	0.00513667	0.315599	0.000235124	0.00736369	0.974603
cg00035980	-0.0170254	0.0106868	0.114845	0.000840647	0.00601193	0.889125	0.0100745	0.00861844	0.245695
cg00036011	-0.00504534	0.0120475	0.676428	0.00718445	0.00677742	0.292122	0.00720035	0.00971581	0.460678
cg00036045	-0.017636	0.0171513	0.306744	0.000619882	0.00964858	0.948925	0.0191649	0.0138318	0.169504
cg00036110	0.00995788	0.00926829	0.285683	0.00222065	0.00521395	0.671254	-0.00997103	0.00747448	0.185764
cg00036114	-0.000486258	0.00359357	0.892684	-0.00136528	0.00202159	0.501285	0.00103238	0.00289806	0.72255
cg00036115	-0.000814794	0.00269058	0.762757	0.00135604	0.0015136	0.372838	0.000127524	0.00216984	0.953272
cg00036119	-0.0226444	0.0107022	0.037281	0.00430958	0.00602058	0.476072	0.0139162	0.00863083	0.110587
cg00036137	0.0307403	0.0167919	0.0706555	0.00136609	0.00944643	0.885357	-0.0311359	0.013542	0.0239456
cg00036171	-0.0151614	0.0103471	0.146533	0.00299222	0.00582082	0.608548	0.016729	0.00834447	0.0481671
cg00036258	0.00198935	0.0085701	0.816998	0.00293016	0.00482118	0.544962	-0.00190652	0.00691142	0.783332
cg00036272	0.0212397	0.0177275	0.234199	-0.00230174	0.00997273	0.818022	-0.0238186	0.0142965	0.0993853
cg00036279	0.00861913	0.00670811	0.202324	4.81075e-05	0.0037737	0.989859	-0.00511498	0.00540981	0.347084
cg00036299	0.00341711	0.0145799	0.815261	-0.00708616	0.00820206	0.390047	-0.00311602	0.0117581	0.791643
cg00036324	0.0110765	0.0127247	0.386492	-0.0125107	0.00715838	0.0841278	-0.00514138	0.0102619	0.617655
cg00036328	-0.001303	0.00308632	0.673955	0.00111458	0.00173624	0.522631	-0.000437509	0.00248899	0.860887
cg00036352	-0.0102183	0.0186185	0.584564	-0.00232452	0.010474	0.824898	-0.00530072	0.015015	0.724942
cg00036369	0.0101325	0.0129685	0.436786	-0.0137748	0.00729553	0.0624211	0.00141226	0.0104585	0.892904
cg00036408	0.0369548	0.0414802	0.375497	-0.0247036	0.023335	0.292758	-0.0359268	0.033452	0.285872
cg00036440	0.00019057	0.00293431	0.94837	-0.000783666	0.00165072	0.636188	0.000858701	0.0023664	0.7176
cg00036534	0.00763405	0.00486706	0.120477	-0.00162008	0.002738	0.555621	-0.00394857	0.00392508	0.317278
cg00036558	0.0164277	0.0146672	0.265856	-0.00988693	0.00825116	0.234151	-0.0124008	0.0118285	0.297435
cg00036570	-0.0140664	0.010777	0.195338	0.000292165	0.00606269	0.961677	0.00476525	0.0086912	0.584933
cg00036585	-0.000486963	0.00838455	0.953822	-0.00193775	0.0047168	0.682239	0.00619242	0.00676179	0.362365
cg00036599	-0.0171027	0.0157042	0.279208	0.000263109	0.00883451	0.976311	0.0147411	0.0126647	0.247701
cg00036614	0.000265197	0.011971	0.982378	-0.000270953	0.00673437	0.968001	0.00499985	0.00965409	0.605873
cg00036619	0.00401423	0.00955686	0.675519	-0.00284176	0.00537629	0.59848	-0.00667801	0.0077072	0.388675
cg00036656	0.0259828	0.0162145	0.112769	-0.0222727	0.00912161	0.0166896	-0.00822182	0.0130763	0.531195
cg00036664	0.00221648	0.00363431	0.54357	0.00133853	0.00204451	0.514432	-0.00136559	0.00293091	0.64246
cg00036710	-0.00615	0.0126596	0.628361	-0.0011178	0.00712175	0.875652	0.000237606	0.0102094	0.981487
cg00036723	0.0171308	0.013479	0.207223	0.000180744	0.00758274	0.981039	-0.0176859	0.0108703	0.10744
cg00036732	0.0269276	0.0170879	0.11878	-0.0143416	0.00961294	0.139427	-0.0253707	0.0137807	0.0691049
cg00036871	0.00163844	0.0111116	0.883124	-0.0033714	0.00625094	0.59106	-0.00672694	0.00896107	0.454915
cg00036963	-0.0421307	0.04786	0.381184	0.0263483	0.026924	0.330547	0.025751	0.038597	0.506467
cg00036976	-0.00520402	0.00598889	0.387325	0.00462338	0.0033691	0.173584	0.00174631	0.00482979	0.71857
cg00036984	0.0204343	0.0135137	0.134215	0.00487494	0.00760225	0.523086	-0.0151979	0.0108982	0.166792
cg00037013	-0.0202977	0.0172887	0.243655	0.0174723	0.00972589	0.0759716	0.0171533	0.0139426	0.221986
cg00037026	0.000641939	0.0156145	0.967303	0.0059137	0.00878404	0.502626	-0.00577049	0.0125924	0.647941
cg00037035	0.00103253	0.0120894	0.932138	0.00395292	0.00680099	0.562625	-0.000107685	0.0097496	0.991213
cg00037058	-0.00310696	0.0036095	0.391784	0.00195437	0.00203055	0.338538	0.00200143	0.00291091	0.4936
cg00037117	0.0205389	0.0263993	0.438723	0.0169833	0.0148511	0.256011	-0.00210794	0.0212899	0.921363
cg00037131	-0.0188343	0.00574689	0.00151883	0.0108443	0.00323296	0.00119039	0.0126657	0.00463462	0.00763705
cg00037153	-0.00300648	0.00235053	0.204356	0.00129754	0.00132231	0.329246	0.00204792	0.00189561	0.283042
cg00037186	0.00316469	0.0042423	0.457735	-0.000948137	0.00238654	0.692153	-0.00290524	0.00342123	0.398166
cg00037187	0.016034	0.0102245	0.120551	-0.00996278	0.00575187	0.0868841	-0.0153993	0.00824562	0.0652676
cg00037188	-0.0476305	0.0224933	0.037135	0.026043	0.0126538	0.0426418	0.0316679	0.0181399	0.0844658
cg00037223	-0.00459522	0.00905983	0.613322	0.00662143	0.00509668	0.1974	-0.00359143	0.00730636	0.624306
cg00037317	-0.00442699	0.0135308	0.744338	0.00281612	0.00761187	0.712329	-0.00115837	0.010912	0.91571
cg00037376	0.0163074	0.0148833	0.276313	0.000960125	0.00837273	0.908975	-0.00220926	0.0120028	0.854403
cg00037388	-0.0015763	0.0029808	0.598309	5.22659e-05	0.00167687	0.975208	0.00191904	0.00240388	0.426917
cg00037400	-0.00574601	0.00691825	0.40855	0.00562037	0.00389192	0.152383	0.0058904	0.00557928	0.294068
cg00037406	0.0146024	0.0165414	0.379845	0.0164765	0.00930548	0.0802076	-0.0192864	0.0133399	0.151919
cg00037419	-0.00164888	0.0161785	0.919062	-0.000847279	0.00910135	0.926048	-0.00148652	0.0130473	0.909559
cg00037450	-0.000615757	0.00376588	0.870505	0.000913239	0.00211852	0.667506	0.000857783	0.00303702	0.778291
cg00037457	-0.0281051	0.0246155	0.256757	0.0139139	0.0138476	0.317852	0.0254906	0.0198513	0.202604
cg00037458	-0.025038	0.0126079	0.050268	0.00974199	0.0070927	0.173201	0.0212215	0.0101678	0.0398713
cg00037535	-0.0378495	0.0168402	0.0271932	0.0141233	0.0094736	0.139713	0.0225784	0.0135809	0.100094
cg00037614	-0.00385524	0.0201873	0.849002	-0.000515834	0.0113565	0.963878	0.0232076	0.0162802	0.157672
cg00037635	0.00193795	0.00554721	0.727686	0.00162773	0.00312063	0.603303	-0.00350497	0.00447359	0.435522
cg00037671	-0.000367617	0.0226101	0.987066	-0.0107755	0.0127195	0.399282	0.0140814	0.0182341	0.442102
cg00037681	-0.0168842	0.0103631	0.106958	-0.00126804	0.00582985	0.828334	0.012992	0.00835741	0.12377
cg00037728	0.00491301	0.011344	0.666043	-0.00227596	0.00638165	0.722244	-0.00894979	0.00914845	0.330709
cg00037755	0.009202	0.0152486	0.547806	-0.00364659	0.00857823	0.671839	-0.0103531	0.0122974	0.402209
cg00037763	-0.00328666	0.0069113	0.635615	0.00990123	0.00388801	0.0126795	-0.00410886	0.00557367	0.463036
cg00037791	-0.00278196	0.00567506	0.62525	-0.00133272	0.00319255	0.677405	0.00449385	0.0045767	0.328937
cg00037806	0.00120253	0.0107908	0.91153	0.00178406	0.00607043	0.769555	0.000690908	0.00870229	0.936906
cg00037856	-0.0128752	0.0149525	0.391618	-0.0127779	0.00841162	0.132455	0.0025214	0.0120585	0.834873
cg00037930	-0.00593757	0.008008	0.460461	-0.0025459	0.00450497	0.573473	0.00372749	0.00645812	0.565345
cg00037940	0.0073064	0.00772466	0.346904	-0.00480789	0.00434557	0.271679	-0.00728953	0.00622961	0.245214
cg00037952	-0.00633545	0.0200881	0.753243	-0.00729645	0.0113007	0.520236	0.00295945	0.0162002	0.855484
cg00037986	-0.000218384	0.0162192	0.989289	-0.000956738	0.00912422	0.916736	0.00844538	0.0130801	0.520234
cg00038020	-0.0144661	0.012963	0.267587	0.00620558	0.00729243	0.397181	0.0215136	0.0104541	0.042662
cg00038038	-0.0457082	0.0184712	0.015327	0.00615826	0.0103911	0.554991	0.034366	0.0148962	0.0234853
cg00038046	-0.00244197	0.00921981	0.791757	8.62098e-05	0.00518668	0.986778	0.00557719	0.00743539	0.455273
cg00038131	-0.0246965	0.0167323	0.143646	0.000764947	0.0094129	0.935422	0.0111738	0.0134939	0.409954
cg00038167	0.0127795	0.0121952	0.297648	-0.00291214	0.00686049	0.672289	-0.00353022	0.00983489	0.720523
cg00038193	0.00901256	0.00643742	0.165145	-0.00237462	0.00362142	0.513779	-0.00649122	0.00519151	0.214602
cg00038233	0.0053354	0.0136905	0.697722	0.000426293	0.00770171	0.955989	-0.0121867	0.0110408	0.2728
cg00038239	-0.00327814	0.00272	0.231471	-0.00102245	0.00153016	0.505817	0.00269336	0.00219357	0.222893
cg00038298	0.0260609	0.011134	0.0215917	-0.00527262	0.00626351	0.402262	-0.0123011	0.00897908	0.174303
cg00038342	0.0233308	0.0108376	0.0341708	-0.0107173	0.00609678	0.0823711	-0.0214476	0.00874006	0.0161712
cg00038358	0.0228005	0.013478	0.0943708	-0.013663	0.00758217	0.0750928	-0.0155414	0.0108695	0.156433
cg00038376	0.0305358	0.0246558	0.218946	-0.0213278	0.0138703	0.127846	-0.0301575	0.0198838	0.133056
cg00038436	0.00117951	0.00284228	0.679197	0.00216566	0.00159895	0.179188	-0.00234448	0.00229218	0.309295
cg00038446	0.00663805	0.00896684	0.461164	-0.00482278	0.00504437	0.341747	-0.00468635	0.00723137	0.518694
cg00038450	0.00438319	0.0101194	0.666007	-0.00517141	0.00569278	0.366227	-0.000304095	0.00816091	0.970363
cg00038503	-0.020216	0.0113516	0.0785013	0.00349813	0.00638591	0.585273	0.0157241	0.00915455	0.0895064
cg00038584	-0.00768523	0.00764767	0.317792	-0.000495698	0.00430226	0.908544	0.00329997	0.00616752	0.594009
cg00038590	0.00927815	0.0180243	0.608059	0.00331351	0.0101397	0.744634	-0.0028215	0.0145359	0.846556
cg00038623	0.0167268	0.0122288	0.174976	-0.00860068	0.00687944	0.214657	-0.00852907	0.00986205	0.389562
cg00038665	-0.00456506	0.00861334	0.597495	0.00587361	0.0048455	0.228803	-0.000243625	0.00694629	0.972104
cg00038675	0.00383684	0.0173051	0.825066	0.0039835	0.00973515	0.683431	-0.00551846	0.0139559	0.693522
cg00038681	0.00261961	0.00975467	0.788927	-0.00256278	0.00548756	0.641683	0.000168694	0.00786672	0.982942
cg00038688	0.00742691	0.0165287	0.654335	0.00486488	0.00929837	0.602198	-0.00751524	0.0133297	0.574378
cg00038736	0.000444447	0.00964869	0.963368	0.00199619	0.00542795	0.713965	0.00506798	0.00778126	0.516606
cg00038760	0.00807477	0.00706773	0.256461	-0.00729197	0.00397601	0.0701544	-0.00797073	0.00569982	0.165626
cg00038791	-0.0057104	0.00765601	0.457802	-0.00465405	0.00430695	0.282936	0.00228953	0.00617425	0.711695
cg00038857	-0.0205248	0.0127764	0.11188	-0.0101432	0.00718744	0.161825	0.00127042	0.0103036	0.902161
cg00038877	0.00242822	0.00743369	0.744735	-0.00761809	0.00418188	0.0720196	0.00108167	0.00599496	0.857245
cg00038997	-0.00339433	0.00787704	0.667622	0.00264345	0.00443129	0.552399	0.00127174	0.0063525	0.841806
cg00039016	0.0264562	0.0226978	0.247043	-0.01638	0.0127688	0.203044	-0.0198993	0.0183048	0.280061
cg00039044	0.00210571	0.002237	0.349213	0.000365444	0.00125844	0.772222	-0.0024699	0.00180405	0.174578
cg00039048	-0.00242144	0.0112276	0.829764	-0.0122186	0.0063162	0.0563801	0.00148897	0.00905462	0.869773
cg00039057	-0.000114233	0.00293557	0.969051	-0.00237315	0.00165143	0.15438	-0.000230832	0.00236741	0.922556
cg00039070	0.00524093	0.00814141	0.521479	-0.00777095	0.00458002	0.0934114	0.00144274	0.0065657	0.826601
cg00039129	-0.00271388	0.0108782	0.803593	0.00192243	0.00611964	0.754184	0.0071366	0.00877284	0.418211
cg00039142	-0.0146439	0.0310096	0.637967	0.00567521	0.0174447	0.745734	-0.00575049	0.025008	0.818686
cg00039147	0.00663622	0.0204568	0.746431	0.00638841	0.0115081	0.58027	-0.00271396	0.0164976	0.869723
cg00039170	-0.0101327	0.00878405	0.251922	0.00228318	0.00494154	0.645235	0.0169246	0.00708396	0.0191004
cg00039173	-0.00719736	0.0139833	0.608091	0.00916255	0.00786643	0.247372	0.00869135	0.011277	0.443011
cg00039176	0.00889507	0.0207551	0.669318	-0.0390659	0.0116759	0.00122293	0.00659022	0.0167381	0.69477
cg00039177	0.00247006	0.00579481	0.671	-0.00700342	0.00325991	0.0345315	0.000797658	0.00467327	0.864877
cg00039180	0.0035912	0.0232827	0.877784	-0.0140616	0.0130979	0.28605	-0.0107284	0.0187765	0.569255
cg00039279	0.00326631	0.00993399	0.743114	0.00134402	0.00558845	0.810522	0.00706878	0.00801134	0.380078
cg00039326	-0.00451208	0.0183301	0.806155	-0.0030325	0.0103118	0.769413	-0.00224603	0.0147825	0.879595
cg00039328	0.00385298	0.0097963	0.695076	0.000240211	0.00551098	0.965335	-0.00716329	0.0079003	0.367123
cg00039385	0.00266611	0.0065507	0.685034	0.000814746	0.00368515	0.825553	-0.00081545	0.00528286	0.877694
cg00039441	0.000754646	0.0118695	0.949455	-0.00293348	0.00667728	0.661543	0.00129063	0.00957225	0.893065
cg00039452	-0.000519719	0.0114832	0.964007	-0.000109786	0.00645996	0.986481	-0.00235185	0.00926071	0.80014
cg00039463	0.00434432	0.0150302	0.773255	-0.0101134	0.00845534	0.234985	0.00174442	0.0121212	0.885908
cg00039478	0.00113241	0.00816375	0.890005	-0.00663985	0.00459258	0.151917	0.00546966	0.00658372	0.408422
cg00039480	0.0109889	0.0214523	0.609806	-0.00345784	0.0120682	0.775173	-0.00154188	0.0173004	0.929193
cg00039490	0.00483631	0.00712996	0.499418	-0.00123824	0.00401101	0.758298	-0.0070174	0.00575001	0.225682
cg00039505	0.000950857	0.00369251	0.797408	0.00055788	0.00207725	0.788914	-0.00391107	0.00297785	0.192587
cg00039564	0.00211251	0.00563864	0.708855	0.00168213	0.00317206	0.59729	-0.000408834	0.00454732	0.928573
cg00039593	0.00104971	0.00843557	0.901261	-0.00824136	0.0047455	0.0860684	0.00811323	0.00680293	0.236342
cg00039627	0.0120394	0.00940515	0.203998	-0.00154919	0.00529094	0.770389	-0.00828715	0.00758486	0.27766
cg00039649	-0.0015423	0.00328534	0.63995	0.00282443	0.00184819	0.130173	0.000719479	0.00264949	0.786623
cg00039662	0.00335594	0.0211109	0.874072	0.0192884	0.0118761	0.108049	-0.00742185	0.017025	0.663987
cg00039672	-0.00269029	0.00677676	0.692372	-0.00489674	0.00381232	0.202473	0.000263125	0.00546517	0.961713
cg00039734	0.00653382	0.0141309	0.64499	0.00748913	0.00794942	0.348813	-0.00861159	0.0113959	0.451935
cg00039793	-0.00133921	0.00256643	0.603154	0.00107006	0.00144377	0.460639	1.17729e-05	0.00206972	0.995475
cg00039794	0.00355471	0.00341915	0.301452	-0.000848682	0.00192347	0.660171	-0.00295712	0.0027574	0.286561
cg00039795	-0.00247577	0.0128661	0.847868	0.00151529	0.00723795	0.834673	1.06847e-05	0.010376	0.999181
cg00039840	0.00789133	0.0107275	0.46399	-0.00401403	0.00603485	0.507761	-0.00680775	0.00865129	0.433526
cg00039845	0.0143054	0.00836385	0.0908424	0.0013749	0.00470515	0.770837	-0.0075922	0.00674509	0.263507
cg00039864	0.0114111	0.00783777	0.149102	-0.00310268	0.0044092	0.483553	-0.0138995	0.00632083	0.030594
cg00039913	0.0019485	0.0104991	0.85321	-0.0025638	0.00590636	0.665334	0.00181558	0.00846709	0.830727
cg00039936	-0.00319546	0.0128365	0.804011	-0.00237098	0.00722126	0.743467	0.00104056	0.0103521	0.92017
cg00039945	0.00127372	0.0075833	0.86701	-0.00697986	0.00426605	0.105507	0.00783449	0.00611561	0.203655
cg00039998	-0.00259121	0.0114468	0.821458	0.0060111	0.0064395	0.35322	0.00232284	0.00923138	0.801939
cg00040007	0.00157598	0.00357664	0.660599	0.00198687	0.00201207	0.326211	-0.000193365	0.00288441	0.946709
cg00040008	-0.000537552	0.00315789	0.865238	0.000106819	0.0017765	0.952194	0.00208104	0.00254671	0.416127
cg00040013	0.00831924	0.0141813	0.559005	-0.0111133	0.00797782	0.167246	-0.00173314	0.0114366	0.879907
cg00040027	-0.0122802	0.0109006	0.263097	-0.0003883	0.00613219	0.949659	0.00858815	0.00879083	0.331369
cg00040047	-0.0156249	0.00901519	0.0866915	0.00655531	0.00507157	0.199666	0.00881746	0.00727037	0.228568
cg00040278	0.00499961	0.0165266	0.762996	-0.0033806	0.0092972	0.717048	-0.00464815	0.013328	0.72814
cg00040288	-0.00298316	0.00882624	0.736205	0.0043882	0.00496527	0.379309	0.00841837	0.00711798	0.240229
cg00040312	0.00373813	0.00700784	0.595134	-0.00154495	0.00394232	0.696122	-0.000816196	0.00565152	0.88551
cg00040322	-0.00213653	0.00614391	0.728889	-7.66345e-06	0.0034563	0.998236	0.00626896	0.0049548	0.209247
cg00040367	-0.00127297	0.00401353	0.751893	-0.00255788	0.00225784	0.260447	0.00214368	0.00323674	0.509573
cg00040380	-0.0033151	0.00218544	0.133002	0.00177043	0.00122944	0.153531	0.00218224	0.00176247	0.219061
cg00040393	0.00203734	0.00742641	0.784492	0.00403204	0.00417779	0.337225	-0.00116667	0.00598908	0.846015
cg00040423	-0.00202436	0.00283786	0.477589	0.0031664	0.00159646	0.0505523	0.000804743	0.00228861	0.725987
cg00040426	0.00897183	0.013004	0.492119	0.00491417	0.00731551	0.503567	-0.00953793	0.0104872	0.365666
cg00040427	0.000410103	0.010492	0.968913	-0.00406371	0.00590236	0.49302	-0.00862667	0.00846136	0.310841
cg00040446	0.000463006	0.00707849	0.948001	0.00324874	0.00398206	0.41687	-0.00516495	0.0057085	0.368139
cg00040455	0.00866639	0.00681432	0.206916	-0.00506262	0.00383345	0.190165	-0.00288003	0.00549546	0.60159
cg00040466	0.00234023	0.0110342	0.832546	-3.2647e-05	0.00620739	0.995816	0.008174	0.00889864	0.360921
cg00040486	0.0129353	0.0118713	0.278956	-0.00979047	0.00667828	0.146334	-0.00345799	0.00957368	0.718848
cg00040504	-0.0201036	0.0101207	0.0502122	0.01094	0.00569347	0.0580189	0.0161266	0.0081619	0.0514167
cg00040530	-0.0164367	0.0248976	0.510928	0.0182596	0.0140064	0.195869	0.032222	0.0200789	0.112254
cg00040569	0.00210692	0.00223517	0.348547	-0.000338993	0.00125741	0.788125	-0.0033447	0.00180257	0.0669885
cg00040575	0.00505616	0.0040052	0.210258	-0.00044307	0.00225316	0.844576	-0.00327217	0.00323003	0.313913
cg00040588	0.00743589	0.0234297	0.751741	0.00565307	0.0131806	0.669085	-0.0232723	0.018895	0.221473
cg00040590	0.00843238	0.00679111	0.21777	-0.00790148	0.00382039	0.0416573	-0.00395604	0.00547674	0.472072
cg00040592	-0.0146334	0.0120045	0.226217	-0.00225203	0.0067532	0.739596	0.0168486	0.00968108	0.0854151
cg00040646	0.00629716	0.011005	0.568689	-0.00102323	0.00619092	0.869117	0.00331001	0.00887503	0.710108
cg00040659	-0.0222723	0.0164483	0.179302	0.0130281	0.00925315	0.162787	0.0127813	0.0132649	0.338007
cg00040663	0.00996712	0.0346292	0.774182	-0.0157545	0.0194809	0.420937	-0.0360288	0.027927	0.200513
cg00040688	0.0133674	0.0119349	0.265859	0.00571146	0.00671409	0.397344	-0.0118934	0.00962502	0.219983
cg00040708	0.00178743	0.0104099	0.864077	-0.00730058	0.00585615	0.215949	-0.00837965	0.00839511	0.321036
cg00040738	-0.0083994	0.0112931	0.459072	0.00419731	0.00635304	0.510606	0.0161099	0.00910744	0.0805029
cg00040744	-0.000321526	0.0069449	0.963182	0.00158827	0.00390691	0.685375	-0.00596591	0.00560077	0.289804
cg00040749	0.00671566	0.0202968	0.741555	-0.00291462	0.0114181	0.799137	-0.00367839	0.0163685	0.822734
cg00040761	0.0092554	0.00925632	0.320197	-0.00994571	0.00520722	0.0595078	-0.00526823	0.00746483	0.48228
cg00040781	-0.00307194	0.00940285	0.744696	0.00410127	0.00528965	0.440291	0.00410415	0.007583	0.589765
cg00040825	0.0124455	0.00997011	0.215355	-0.00436217	0.00560876	0.438881	-0.00236736	0.00804047	0.769147
cg00040837	-0.00491017	0.0215596	0.820389	-0.00923989	0.0121285	0.448269	-0.00684673	0.0173869	0.694725
cg00040861	-0.000911158	0.00288509	0.752916	0.000557768	0.00162303	0.731952	0.00273995	0.0023267	0.242239
cg00040862	0.00827781	0.0101195	0.415642	0.00190927	0.00569281	0.738163	-0.00580128	0.00816096	0.479118
cg00040873	0.00349112	0.00681732	0.609912	0.0041608	0.00383513	0.281027	-0.0015502	0.00549788	0.778657
cg00040923	-0.0241376	0.0238457	0.314295	-0.0168973	0.0134146	0.211253	0.0268658	0.0192305	0.166039
cg00040934	0.0282704	0.0183176	0.126461	-0.0129563	0.0103047	0.212082	-0.0184129	0.0147724	0.216026
cg00040945	0.0020188	0.00291316	0.490202	-0.00205345	0.00163882	0.213641	-0.00025425	0.00234934	0.914075
cg00040986	0.00375075	0.0108017	0.729273	-0.0146063	0.0060766	0.018404	-0.0024519	0.00871114	0.779036
cg00041014	-0.0258842	0.026329	0.328344	-0.00966898	0.0148116	0.515647	0.00906225	0.0212332	0.670607
cg00041030	0.00150862	0.00763513	0.843838	-0.000158398	0.0042952	0.970669	0.00191008	0.00615741	0.757161
cg00041079	-0.0399039	0.0235423	0.093739	0.0187954	0.0132439	0.159505	0.0185466	0.0189859	0.331408
cg00041083	0.00135291	0.0453955	0.976294	0.00253965	0.0255376	0.921017	0.0203581	0.0366095	0.579612
cg00041084	0.000670653	0.00328697	0.838815	0.000912848	0.00184911	0.622813	-0.000135289	0.0026508	0.959416
cg00041270	-0.019469	0.0279433	0.487871	0.0178912	0.0157197	0.258261	0.0300058	0.0225351	0.186579
cg00041311	-0.030067	0.0284611	0.293768	0.00690641	0.016011	0.667303	0.0130673	0.0229527	0.570643
cg00041328	-0.00744904	0.00302228	0.0157255	0.00363835	0.00170021	0.0352251	0.00404929	0.00243734	0.100326
cg00041368	0.00580226	0.00727129	0.427113	-0.0005092	0.00409052	0.901227	-0.00462093	0.00586399	0.432878
cg00041401	0.00120977	0.0109803	0.912529	-0.00232917	0.00617703	0.707061	0.00788187	0.00885511	0.375928
cg00041515	0.0330469	0.0174349	0.0614322	-0.019534	0.00980815	0.049625	-0.0229751	0.0140605	0.105954
cg00041564	0.0232255	0.0125951	0.0686647	-0.00957862	0.00708546	0.180003	-0.0117671	0.0101574	0.249913
cg00041575	-0.0145255	0.0159286	0.364396	-0.000272389	0.00896078	0.975821	0.0194345	0.0128458	0.134011
cg00041599	0.00923793	0.00739088	0.214763	-9.16755e-05	0.0041578	0.982461	-0.00437764	0.00596043	0.464695
cg00041636	0.000166301	0.0101136	0.986919	-0.00864503	0.00568947	0.132354	0.00591871	0.00815617	0.470033
cg00041641	0.015225	0.0166669	0.363571	-0.00115386	0.00937611	0.902347	-0.00864602	0.0134412	0.521794
cg00041666	0.00436513	0.00519964	0.403539	0.0026254	0.0029251	0.371964	-0.00404318	0.00419329	0.337679
cg00041759	0.000357088	0.00277605	0.897953	0.000623651	0.00156169	0.690641	-0.000953142	0.00223877	0.67137
cg00041829	-0.0127134	0.0101338	0.213081	0.00544072	0.00570086	0.342603	0.00266605	0.00817249	0.745058
cg00041865	0.00770852	0.00907945	0.398262	0.00479126	0.00510772	0.35088	-0.0114917	0.00732219	0.120261
cg00041872	-0.000689155	0.00629949	0.913144	0.00392847	0.00354383	0.270756	-0.00010523	0.00508027	0.983523
cg00041873	-0.0328321	0.00968567	0.0010628	0.00917221	0.00544875	0.0959749	0.0213946	0.00781109	0.00750683
cg00041898	0.00261951	0.00600718	0.663897	-0.00170248	0.00337938	0.615716	-0.000100891	0.00484453	0.983433
cg00041901	-0.00333448	0.00260437	0.203908	0.00122128	0.00146511	0.406857	0.00291513	0.00210031	0.168779
cg00041903	-0.00015181	0.00822577	0.985319	0.00853291	0.00462747	0.068672	-0.00335124	0.00663374	0.614739
cg00041935	-0.010217	0.0117055	0.385209	-0.000616073	0.00658502	0.925681	0.00441161	0.00943998	0.641458
cg00041980	-0.00477526	0.0151495	0.753376	-0.00907633	0.00852249	0.289898	-0.0084922	0.0122174	0.488896
cg00041989	0.0246257	0.0101581	0.0174605	0.000408118	0.00571454	0.943233	-0.0139784	0.00819211	0.0915984
cg00041995	0.0165354	0.0226842	0.468044	-0.00439336	0.0127612	0.73149	-0.0226278	0.0182939	0.219527
cg00041996	-0.00428837	0.00837487	0.609942	0.00595352	0.00471135	0.209809	-0.00240998	0.00675398	0.722108
cg00042059	-0.000397806	0.00920851	0.965644	0.0153274	0.00518032	0.00400007	-0.00571398	0.00742627	0.443772
cg00042073	-0.00789747	0.0102316	0.442332	0.00613587	0.00575587	0.289434	-0.00149329	0.00825136	0.856818
cg00042079	-0.00787773	0.0162635	0.629362	-0.000503405	0.00914918	0.95625	0.0164306	0.0131159	0.21374
cg00042080	-0.00335273	0.00598221	0.576647	-0.00372783	0.00336534	0.271111	0.00421399	0.0048244	0.384865
cg00042081	0.00421713	0.00980997	0.668369	-0.00257394	0.00551867	0.642119	-0.00310039	0.00791132	0.696118
cg00042156	-0.0282828	0.0276238	0.30881	-0.0184566	0.01554	0.238267	0.00556787	0.0222775	0.803242
cg00042186	-0.00640453	0.00859375	0.458173	-0.00624874	0.00483448	0.199674	0.00580099	0.00693049	0.404926
cg00042199	-0.0458066	0.0164802	0.00670131	0.0148373	0.00927108	0.113224	0.0428092	0.0132906	0.00181076
cg00042205	0.00423486	0.00761461	0.57957	-0.00214878	0.00428366	0.617229	-0.00540226	0.00614086	0.381489
cg00042208	0.0395652	0.0202937	0.0545177	-0.00736076	0.0114164	0.520824	-0.0192433	0.016366	0.242956
cg00042244	0.0175426	0.0174462	0.317499	0.00473855	0.00981453	0.630472	-0.0169806	0.0140697	0.23082
cg00042252	0.00912332	0.0118608	0.443906	0.0045262	0.00667237	0.499393	-0.00448898	0.00956521	0.640055
cg00042254	-0.0135429	0.00928033	0.148164	0.00143835	0.00522072	0.783595	0.00964478	0.00748419	0.201003
cg00042263	-0.0291787	0.0198912	0.14609	0.0263395	0.0111899	0.0208865	0.0309268	0.0160414	0.057202
cg00042325	-0.014397	0.00970358	0.141593	-0.000541301	0.00545883	0.921244	0.0147488	0.00782553	0.0628867
cg00042335	-0.0018163	0.00272796	0.507335	0.00248108	0.00153463	0.109643	0.00134425	0.00219998	0.54281
cg00042341	-0.0031837	0.00377059	0.400845	-0.0011391	0.00212118	0.59266	0.00372157	0.00304082	0.224384
cg00042356	0.00318366	0.00226606	0.163684	-0.00178514	0.00127479	0.16505	-0.00167185	0.00182748	0.362864
cg00042409	0.0177216	0.00985569	0.0757108	-0.0156834	0.0055444	0.00582887	-0.0129254	0.0079482	0.107607
cg00042419	0.069813	0.0322266	0.0330869	0.000559336	0.0181294	0.975459	-0.0473507	0.0259894	0.0719842
cg00042433	-0.00684194	0.0125825	0.588025	0.00115594	0.00707838	0.870666	0.00492257	0.0101472	0.628844
cg00042467	-0.0109358	0.0126503	0.389766	0.00496731	0.00711654	0.487085	0.0161347	0.0102019	0.11747
cg00042478	-0.00301639	0.0123553	0.807713	-0.00311944	0.00695057	0.654715	0.00402466	0.00996402	0.687287
cg00042489	0.00814538	0.00987414	0.411726	-0.00385656	0.00555478	0.489401	-0.00228687	0.00796308	0.77467
cg00042568	0.00276098	0.00890939	0.757399	-0.00349396	0.00501205	0.487635	-0.00236208	0.00718505	0.743153
cg00042650	-0.0261954	0.0177629	0.143981	0.0245707	0.00999269	0.015966	0.0182652	0.0143251	0.205765
cg00042654	-0.00625597	0.0150624	0.678942	0.0128932	0.00847348	0.131824	0.00481128	0.0121472	0.693037
cg00042683	0.000668019	0.00790274	0.932834	0.00191347	0.00444575	0.66799	0.0059023	0.00637322	0.357011
cg00042688	-0.0124384	0.0214674	0.563845	0.00256454	0.0120766	0.832338	0.015669	0.0173125	0.36799
cg00042733	0.00783077	0.0109741	0.47745	0.00677192	0.00617358	0.275775	-0.0112446	0.00885017	0.207356
cg00042736	-0.00543967	0.0167318	0.745896	0.000841709	0.00941258	0.928955	0.00562851	0.0134935	0.677636
cg00042810	-0.00289331	0.0144005	0.841243	0.00465281	0.00810112	0.567253	0.000155833	0.0116134	0.989325
cg00042837	0.014587	0.0251911	0.564086	-0.0223953	0.0141715	0.117751	-0.00680622	0.0203156	0.738432
cg00042854	-0.020253	0.0137692	0.145013	0.00714309	0.00774597	0.359051	0.022945	0.0111043	0.0418423
cg00042874	-0.00203331	0.00281032	0.471351	0.00130128	0.00158097	0.41276	0.00176419	0.00226641	0.438489
cg00042881	-0.000368949	0.01988	0.985237	0.00106226	0.0111837	0.924552	0.00518261	0.0160324	0.747293
cg00042882	-0.00349742	0.0151409	0.817877	0.0174128	0.00851766	0.0440169	-0.00460518	0.0122105	0.707003
cg00042896	0.00545435	0.00900372	0.54627	-0.00217988	0.00506511	0.668015	-0.00536896	0.00726112	0.461694
cg00042902	0.00549232	0.0110034	0.618964	0.000937943	0.00619004	0.879921	-0.00239268	0.00887376	0.788094
cg00042904	-0.0145011	0.0138439	0.297852	0.0132054	0.00778801	0.0936202	0.0219381	0.0111645	0.0526829
cg00042914	0.016565	0.0227515	0.468564	-0.00814356	0.0127991	0.526315	-0.0139766	0.0183481	0.448322
cg00042969	-0.0104478	0.0134839	0.440587	-0.0133116	0.0075855	0.0828835	0.0140317	0.0108742	0.200424
cg00042994	0.00469521	0.00986301	0.635265	0.00422275	0.00554851	0.448728	-0.0120504	0.00795409	0.133483
cg00043004	-0.00372638	0.0102431	0.716916	0.00501673	0.00576236	0.386423	-0.00415233	0.00826065	0.616501
cg00043005	-0.00479992	0.009525	0.615615	-0.00497208	0.00535837	0.356081	0.00739741	0.00768151	0.338272
cg00043043	-0.00171245	0.0094381	0.856454	0.00172098	0.00530948	0.746633	0.00263163	0.00761142	0.730386
cg00043069	-0.0241573	0.0179502	0.181948	0.00504138	0.0100981	0.618898	-0.00402928	0.0144761	0.781427
cg00043076	0.00815148	0.0399645	0.838866	-0.0101144	0.0224824	0.653941	-0.0251475	0.0322297	0.437405
cg00043080	0.0101125	0.0102319	0.325797	0.00915243	0.00575606	0.115536	-0.0104868	0.00825163	0.207239
cg00043088	-0.00406627	0.00724145	0.575916	-0.00139357	0.00407374	0.733131	0.0030508	0.00583993	0.602748
cg00043095	-0.00158373	0.00600512	0.792627	0.00447144	0.00337823	0.189183	7.65459e-06	0.00484287	0.998743
cg00043234	0.0202279	0.0235718	0.39323	-0.0148002	0.0132605	0.267518	-0.0017058	0.0190097	0.92871
cg00043265	0.00526285	0.00391892	0.182868	-0.000537389	0.00220462	0.808007	-0.00788621	0.00316044	0.0145188
cg00043284	0.0085411	0.0177914	0.632412	-0.00500464	0.0100087	0.618347	-0.0054942	0.014348	0.702733
cg00043324	-0.00356177	0.00644751	0.582106	-0.000189777	0.0036271	0.958395	0.00272367	0.00519964	0.601768
cg00043347	0.00319197	0.00753421	0.672882	-7.90665e-05	0.00423843	0.98516	-0.00534442	0.00607602	0.38156
cg00043361	-0.029231	0.0201049	0.149651	0.0191377	0.0113102	0.0942943	0.0323211	0.0162138	0.0494211
cg00043364	0.00970515	0.0270809	0.720951	-0.0134316	0.0152346	0.380451	0.0193894	0.0218396	0.37715
cg00043371	0.00126512	0.00414878	0.761159	-0.00365571	0.00233393	0.120987	-0.00309433	0.00334582	0.357669
cg00043379	0.00152676	0.0017518	0.385916	0.000357865	0.000985491	0.717406	-0.000541923	0.00141276	0.702238
cg00043405	0.0120438	0.0144098	0.405607	0.00192652	0.00810632	0.81272	-0.00737589	0.0116209	0.527321
cg00043430	0.0298012	0.021671	0.172695	-0.0140039	0.0121912	0.253908	-0.0274058	0.0174768	0.120566
cg00043444	-0.0234654	0.029717	0.431941	0.0119925	0.0167175	0.475119	0.0221768	0.0239655	0.357396
cg00043510	0.0076964	0.00754722	0.310733	-0.000383746	0.00424575	0.928195	-0.00700565	0.00608651	0.252954
cg00043524	-0.00267361	0.0104043	0.797821	-0.00174539	0.00585301	0.766275	0.00767925	0.0083906	0.362665
cg00043564	-0.0203332	0.0147451	0.171518	0.0224551	0.00829496	0.00820375	0.00495868	0.0118913	0.677729
cg00043591	-0.0143091	0.0152213	0.349843	0.0152952	0.00856286	0.0776282	0.00255137	0.0122753	0.835847
cg00043599	-0.00955006	0.0173219	0.582856	0.0153329	0.00974459	0.119324	0.00160456	0.0139694	0.908825
cg00043664	0.0139872	0.0194257	0.473479	0.0102649	0.0109281	0.350231	-0.0350178	0.015666	0.0280214
cg00043673	0.00973786	0.00422705	0.0236801	-0.00382504	0.00237796	0.111426	-0.00954329	0.00340894	0.00633311
cg00043771	0.0144413	0.0108733	0.187688	-0.00697577	0.00611688	0.257317	-0.0035738	0.00876888	0.684625
cg00043784	0.00153111	0.00834073	0.854788	-0.00566596	0.00469214	0.230573	0.0044596	0.00672645	0.509128
cg00043788	-0.0216247	0.012891	0.0971182	0.00910474	0.00725194	0.212741	0.020336	0.0103961	0.0537348
cg00043790	0.00170162	0.0210893	0.935881	0.0245077	0.011864	0.0418996	-8.94466e-05	0.0170076	0.995816
cg00043792	-0.0129691	0.0121517	0.288872	-0.00218071	0.00683603	0.750507	0.0154283	0.00979982	0.119122
cg00043800	-0.0185878	0.0225006	0.41106	0.0246081	0.0126579	0.0551929	0.00525205	0.0181458	0.772952
cg00043819	-0.00109208	0.00350871	0.756375	0.00200113	0.00197385	0.313546	-0.00167796	0.00282963	0.554757
cg00043905	0.0336991	0.0235097	0.155408	-0.0271813	0.0132256	0.0429286	-0.0143951	0.0189596	0.449803
cg00043949	-0.00870457	0.0192023	0.651482	-0.00398414	0.0108024	0.71318	-0.00421625	0.0154859	0.786079
cg00044050	0.00673655	0.0227533	0.7679	-0.0204312	0.0128001	0.11416	0.0138184	0.0183496	0.453494
cg00044052	0.00379499	0.00679762	0.578119	-0.0078639	0.00382405	0.042808	-0.00316504	0.00548199	0.565228
cg00044095	-0.00241638	0.0112755	0.830824	0.0079788	0.00634313	0.211885	0.00150705	0.00909322	0.86876
cg00044097	0.00743778	0.018177	0.683433	-0.00475012	0.0102256	0.643455	-0.00154264	0.014659	0.916437
cg00044103	0.00684097	0.0156054	0.662229	0.0039185	0.00877895	0.656478	-0.00712366	0.0125851	0.572859
cg00044107	0.0179507	0.0104966	0.0908884	-0.00857263	0.00590495	0.150247	-0.0089776	0.00846507	0.291901
cg00044179	-0.00341702	0.00903629	0.706266	-0.001247	0.00508344	0.80681	0.0010719	0.00728739	0.883409
cg00044210	0.00707511	0.025313	0.780536	-0.0130386	0.01424	0.362453	0.00988981	0.0204139	0.629302
cg00044245	-0.0063372	0.00348928	0.0728663	0.000759274	0.00196292	0.699865	0.0059418	0.00281396	0.0376615
cg00044249	0.00342816	0.00815409	0.675238	0.00366586	0.00458715	0.426426	-0.00348896	0.00657593	0.597103
cg00044289	-0.00555486	0.00406727	0.175621	-0.0027133	0.00228807	0.238987	0.00862252	0.00328008	0.0101687
cg00044299	0.00950802	0.018797	0.614287	-0.01157	0.0105744	0.276979	-0.00987933	0.015159	0.516343
cg00044318	-0.00906306	0.00761184	0.237105	0.00253293	0.0042821	0.555745	0.00598898	0.00613863	0.332021
cg00044323	0.01154	0.00803184	0.154452	-0.00491985	0.00451837	0.279296	-0.00272878	0.00647734	0.674613
cg00044354	-0.00789418	0.0187677	0.67509	0.0174506	0.0105579	0.102052	0.00130053	0.0151353	0.931727
cg00044372	0.000291471	0.0103863	0.977678	-0.00655141	0.00584292	0.265337	0.000634818	0.00837614	0.939765
cg00044430	-0.000697074	0.00361368	0.847499	0.0016882	0.0020329	0.408618	-8.22763e-06	0.00291428	0.997754
cg00044440	0.018855	0.025979	0.469968	-0.00515659	0.0146147	0.725085	-0.0196455	0.020951	0.351061
cg00044448	0.011358	0.00865248	0.192823	-0.00460336	0.00486752	0.346967	-0.00873985	0.00697786	0.213819
cg00044463	-0.00295678	0.00915235	0.747441	5.51502e-05	0.00514873	0.991479	-0.000213763	0.00738098	0.976963
cg00044466	-0.00220233	0.0136102	0.871836	0.00158754	0.00765654	0.836237	-0.0040397	0.0109761	0.713754
cg00044488	-0.00429546	0.0156707	0.784667	0.0057416	0.00881569	0.516614	-0.00304939	0.0126378	0.80991
cg00044497	-0.0018619	0.0140103	0.894591	0.00407377	0.00788163	0.60659	0.00235805	0.0112987	0.835182
cg00044501	-0.00224157	0.00730922	0.759839	-0.000119319	0.00411186	0.976918	-0.00164959	0.00589457	0.780273
cg00044505	0.0151621	0.0335191	0.652174	-0.0206831	0.0188564	0.275796	-0.032002	0.0270317	0.239765
cg00044545	-0.0183432	0.012453	0.144445	0.00461007	0.00700553	0.512277	0.0153673	0.0100428	0.129686
cg00044551	0.00976761	0.00947814	0.305679	0.00403419	0.005332	0.451382	-0.0099703	0.00764371	0.195625
cg00044638	-0.00794502	0.00923614	0.392093	0.00105547	0.00519586	0.839514	0.00719233	0.00744855	0.336983
cg00044665	-0.00587803	0.00827287	0.479327	0.00467698	0.00465397	0.317776	0.00240245	0.00667172	0.71967
cg00044729	0.0177995	0.0104704	0.0927898	-0.00940533	0.00589018	0.114026	-0.0105824	0.00844389	0.213548
cg00044757	0.0145258	0.0132585	0.276355	-0.00863066	0.00745869	0.250462	-0.0177683	0.0106924	0.100244
cg00044796	-0.01003	0.0124096	0.421204	0.00625356	0.0069811	0.372898	0.00952016	0.0100078	0.344162
cg00044807	-0.0135974	0.0120144	0.260918	0.00960585	0.0067588	0.158906	0.00863894	0.00968911	0.375117
cg00044848	-0.017463	0.00830344	0.0384136	0.00251796	0.00467117	0.591266	0.0123539	0.00669637	0.0685407
cg00044871	-0.00395336	0.0124267	0.751163	-0.00390584	0.00699073	0.577824	-0.000177162	0.0100216	0.985937
cg00044968	-0.00113241	0.00237017	0.634035	0.00094075	0.00133336	0.482397	-5.23052e-05	0.00191144	0.978233
cg00044995	-0.00891821	0.00532916	0.0979105	0.00424343	0.00299796	0.160594	0.00798992	0.00429774	0.0664737
cg00045008	0.00969928	0.0153624	0.529497	0.00243615	0.00864226	0.778714	-0.016948	0.0123892	0.174927
cg00045016	0.0117625	0.00620897	0.0615685	-0.00612389	0.00349291	0.0831664	-0.00956143	0.00500727	0.0595697
cg00045025	-0.00131402	0.0103146	0.898929	0.00178763	0.00580256	0.758779	0.00671646	0.00831829	0.421671
cg00045061	-0.00267684	0.00327853	0.416511	0.00234977	0.00184437	0.206126	0.00226993	0.002644	0.393019
cg00045070	0.143402	0.118101	0.228022	-0.0575077	0.0664387	0.38916	0.00658232	0.0952435	0.945064
cg00045114	0.0108765	0.00910831	0.235748	-0.00282599	0.00512395	0.58272	-0.0126218	0.00734546	0.0893808
cg00045118	0.0238471	0.0200228	0.23697	-0.0130512	0.011264	0.249837	-0.0183824	0.0161476	0.258151
cg00045163	-0.0192784	0.0132559	0.149538	0.0124329	0.00745721	0.0991499	0.00453007	0.0106903	0.672815
cg00045164	-0.0252096	0.0170847	0.143754	0.00450695	0.00961111	0.64032	0.0245072	0.0137781	0.0788618
cg00045190	0.00333213	0.00250756	0.187459	-0.000473154	0.00141065	0.738137	-0.0024796	0.00202224	0.223523
cg00045227	0.00996922	0.0614325	0.871471	0.0461023	0.0345594	0.185766	-0.00820626	0.0495427	0.868834
cg00045248	0.00561714	0.00683909	0.413757	-0.00644431	0.00384739	0.0976127	-0.00696634	0.00551544	0.210021
cg00045273	-0.0374742	0.0207422	0.0743526	0.00431099	0.0116687	0.712711	0.0212074	0.0167277	0.20833
cg00045275	0.00107691	0.00231985	0.643682	-0.00137054	0.00130505	0.296613	0.000942115	0.00187086	0.615865
cg00045357	0.00266706	0.0138325	0.847567	-0.00364874	0.00778158	0.640345	-0.0032001	0.0111553	0.774912
cg00045416	-0.0205789	0.0152348	0.180351	-0.00267795	0.00857045	0.755454	0.0139933	0.0122862	0.257927
cg00045439	0.00200431	0.00375854	0.59524	0.000359775	0.00211439	0.865293	-0.00118396	0.0030311	0.697067
cg00045515	0.0084577	0.00860966	0.328716	-0.00222516	0.00484343	0.647107	-0.0114722	0.00694333	0.10217
cg00045592	0.000106698	0.0145822	0.994179	-0.000404151	0.00820331	0.960822	0.00805902	0.0117599	0.495021
cg00045607	-0.0210832	0.0232464	0.367001	0.0061685	0.0130774	0.638357	0.00923829	0.0187472	0.623437
cg00045689	-0.00113343	0.00982063	0.90839	0.00213023	0.00552467	0.700767	0.00662667	0.00791992	0.405103
cg00045690	-0.00552412	0.0114364	0.630315	0.00233921	0.00643362	0.717065	0.00697004	0.00922294	0.451901
cg00045712	0.0275009	0.0130871	0.038569	-0.0073604	0.00736226	0.320271	-0.0286214	0.0105542	0.00809591
cg00045748	0.00648495	0.0199506	0.745942	0.00391139	0.0112234	0.728324	0.000190577	0.0160893	0.990577
cg00045753	-0.0108317	0.0167835	0.520419	0.0128204	0.00944167	0.178105	-0.00423085	0.0135352	0.755363
cg00045762	-0.0178406	0.0154657	0.251914	0.0141556	0.00870036	0.107437	0.0082943	0.0124724	0.507844
cg00045763	0.00345016	0.00284857	0.229179	-0.00229317	0.00160249	0.156094	-0.00169134	0.00229725	0.463608
cg00045785	-0.0127045	0.0115837	0.275844	0.00467621	0.00651648	0.474973	0.00332003	0.00934173	0.723172
cg00045787	-0.00823496	0.00814239	0.31471	0.00915569	0.00458056	0.0488241	0.00280029	0.00656649	0.670857
cg00045900	0.0331608	0.0174452	0.0607096	-0.0136756	0.00981392	0.167105	-0.0338483	0.0140688	0.0183
cg00045902	0.00159657	0.0132063	0.90406	-0.00189847	0.00742933	0.798926	0.0146117	0.0106504	0.173691
cg00045910	-0.0350506	0.0277683	0.21031	0.041925	0.0156213	0.00874706	0.0308689	0.0223939	0.171681
cg00045967	0.000346732	0.0063871	0.956835	0.0029485	0.00359312	0.414171	0.000799521	0.00515093	0.877017
cg00046026	0.00846416	0.0122701	0.492186	-0.0022009	0.00690263	0.750623	0.00400497	0.0098953	0.68669
cg00046041	-0.00075949	0.0023007	0.742128	-7.58312e-05	0.00129428	0.953417	0.00206109	0.00185542	0.269767
cg00046073	0.000764159	0.00302292	0.801042	-0.000494992	0.00170057	0.771704	-0.000934886	0.00243786	0.702316
cg00046099	-0.0190201	0.0119863	0.116268	0.00826929	0.00674299	0.223452	-0.00106991	0.00966645	0.912129
cg00046105	-0.00372914	0.0068885	0.589677	-0.00292054	0.00387518	0.45314	0.00657189	0.00555528	0.240108
cg00046156	-0.0342522	0.0316638	0.282426	0.0291177	0.0178127	0.105819	0.0520492	0.0255355	0.0446282
cg00046227	-0.00189042	0.00978503	0.847267	-0.00014557	0.00550465	0.978964	0.00145765	0.00789121	0.85389
cg00046336	0.0340879	0.0294644	0.250546	-0.00645233	0.0165754	0.698049	-0.0204492	0.0237618	0.391883
cg00046347	-0.00932538	0.0167299	0.578713	0.0017368	0.00941152	0.854029	0.0101434	0.0134919	0.454239
cg00046410	-9.172e-05	0.0107042	0.993183	-0.00186765	0.00602174	0.757206	0.00338629	0.0086325	0.695839
cg00046423	0.0174593	0.0131694	0.188477	-0.00506517	0.00740856	0.496029	-0.0212281	0.0106206	0.0488287
cg00046432	-0.00718244	0.010733	0.505188	0.000222186	0.00603796	0.970732	0.00439124	0.00865574	0.613243
cg00046499	-0.00849778	0.00485408	0.0836149	0.00189656	0.0027307	0.489242	0.000673016	0.00391461	0.863906
cg00046501	-0.00282395	0.00741539	0.704285	-0.00305376	0.00417159	0.466159	0.00749147	0.0059802	0.213746
cg00046537	-0.0010176	0.00292644	0.728905	0.000992428	0.00164629	0.548229	6.12165e-05	0.00236005	0.979367
cg00046539	0.0107943	0.00878791	0.22272	0.000836324	0.00494371	0.866065	-0.0106484	0.00708708	0.136672
cg00046560	-0.00391362	0.00351737	0.268994	0.00383669	0.00197873	0.055823	0.00311271	0.00283661	0.275595
cg00046571	0.0036199	0.00632158	0.56841	-7.47488e-05	0.00355626	0.98328	-0.00669854	0.00509809	0.192404
cg00046575	0.00268052	0.00710314	0.706838	-0.00503784	0.00399593	0.21085	-0.00235866	0.00572838	0.681559
cg00046710	-0.00294848	0.0026941	0.276861	-0.000127224	0.00151559	0.933298	0.00114902	0.00217268	0.598288
cg00046726	0.0354246	0.0286056	0.218985	-0.0232699	0.0160923	0.151847	-0.026629	0.0230692	0.251608
cg00046744	-0.000409789	0.00911009	0.964227	-0.00780925	0.00512495	0.131278	-0.00108453	0.0073469	0.882994
cg00046774	0.0106165	0.0141384	0.454788	-0.0116034	0.00795364	0.148283	-0.00857315	0.011402	0.454188
cg00046802	0.000990739	0.010355	0.924002	-0.00190273	0.00582531	0.74475	-0.00742723	0.0083509	0.376302
cg00046815	0.00296336	0.00362837	0.416372	-5.69071e-05	0.00204117	0.977823	-0.00251074	0.00292612	0.393281
cg00046819	-0.00225268	0.00742704	0.762396	-0.00203595	0.00417814	0.62731	-0.00519911	0.00598959	0.387825
cg00046877	-0.0053661	0.0119119	0.653509	0.000451388	0.00670112	0.946453	-0.00756259	0.00960642	0.433329
cg00046899	0.0129132	0.00860617	0.137202	-0.00474919	0.00484147	0.329406	-0.0118068	0.00694051	0.0925726
cg00046913	-0.00020404	0.00282797	0.942652	-0.00107486	0.0015909	0.501109	-0.000904674	0.00228064	0.692601
cg00046914	0.0030121	0.0150864	0.842226	0.00854467	0.00848696	0.316889	-0.0023326	0.0121665	0.848417
cg00046977	0.00955588	0.0175245	0.586985	-0.000348973	0.00985857	0.971845	-0.0130877	0.0141328	0.35704
cg00046981	0.00181238	0.011781	0.878101	0.00648765	0.0066275	0.330408	-0.00174652	0.00950088	0.854587
cg00046991	0.0011186	0.0108483	0.918117	0.00950895	0.0061028	0.122918	-0.000533839	0.0087487	0.951487
cg00047003	-0.0273404	0.0369524	0.46141	0.0250124	0.0207879	0.232232	0.0199539	0.0298005	0.504939
cg00047030	0.00495068	0.0210027	0.814219	-0.00233007	0.0118152	0.844135	-0.0214718	0.0169377	0.20837
cg00047050	0.00692203	0.00535718	0.199823	-0.00650666	0.00301372	0.0336676	-0.0030943	0.00432034	0.475821
cg00047052	-0.00343238	0.00833664	0.681579	-0.00144759	0.00468984	0.758332	0.00397713	0.00672315	0.555717
cg00047079	-0.0144066	0.0199542	0.472286	-0.00642589	0.0112254	0.568533	0.0235066	0.0160922	0.147773
cg00047081	0.0200785	0.0164265	0.224964	-0.00712629	0.00924088	0.442745	-0.00998601	0.0132473	0.453044
cg00047117	0.000705711	0.00932707	0.939865	0.000955422	0.00524702	0.855947	-0.00614737	0.00752188	0.416062
cg00047162	-0.0160021	0.0114807	0.167002	0.000182639	0.00645855	0.977506	0.0114817	0.00925868	0.218352
cg00047185	-0.00988465	0.0248718	0.692051	-0.00593895	0.0139918	0.672304	0.0142744	0.020058	0.478627
cg00047222	0.000645577	0.00567852	0.909754	0.000317135	0.0031945	0.921153	-0.00541319	0.00457949	0.240482
cg00047287	0.000377781	0.0205033	0.985343	0.00525638	0.0115343	0.649755	-0.00727362	0.0165351	0.661133
cg00047338	-0.00409024	0.00790131	0.606036	0.00465038	0.00444494	0.298426	-0.000153529	0.00637207	0.980834
cg00047443	-0.00994314	0.00847651	0.244063	0.00102833	0.00476853	0.829777	0.00793109	0.00683594	0.249214
cg00047466	0.00210491	0.010142	0.836081	0.0124779	0.00570545	0.0314889	-0.00588514	0.00817907	0.473784
cg00047469	0.000521366	0.00305579	0.864931	-2.1871e-05	0.00171906	0.989879	0.00109053	0.00246436	0.659237
cg00047501	0.019899	0.0190912	0.300222	-0.00379005	0.0107399	0.725042	-0.0239902	0.0153963	0.122907
cg00047512	-0.00908781	0.00725724	0.213917	-0.0027745	0.00408262	0.498611	0.00369087	0.00585266	0.529973
cg00047532	0.00958415	0.0114189	0.403644	-0.00664394	0.00642382	0.303945	-0.00424271	0.00920889	0.646177
cg00047553	0.128115	0.0816057	0.120146	-0.0350964	0.045908	0.44669	-0.0797908	0.0658116	0.228713
cg00047657	0.0121794	0.0269648	0.652651	-0.00827856	0.0151692	0.58667	0.0098546	0.0217459	0.651581
cg00047683	-0.00940654	0.0184235	0.610975	0.012722	0.0103643	0.22303	0.00273111	0.0148578	0.854595
cg00047694	0.00100375	0.00614002	0.870531	0.00325938	0.00345412	0.348037	-0.000456626	0.00495167	0.926743
cg00047749	-0.0620352	0.0356029	0.0850521	0.0446704	0.0200287	0.0283607	0.0408374	0.0287122	0.158598
cg00047753	0.017006	0.0157991	0.284799	-0.00357561	0.0088879	0.688472	-0.0204409	0.0127413	0.112356
cg00047800	-0.0118122	0.0243913	0.629433	0.0111037	0.0137215	0.420651	0.0167718	0.0196706	0.39626
cg00047815	-0.00818557	0.0139751	0.559612	-0.00597123	0.00786179	0.44964	0.00580258	0.0112703	0.60799
cg00047843	0.00414371	0.0177102	0.815569	0.00185767	0.00996303	0.852531	-0.00141633	0.0142826	0.921241
cg00047844	-0.00372418	0.00307823	0.229693	0.00104051	0.00173168	0.549528	0.0020359	0.00248246	0.414446
cg00047845	0.0132924	0.0160582	0.410119	-0.00144776	0.00903364	0.873054	-0.0167123	0.0129502	0.200374
cg00047873	0.0125946	0.00969661	0.197501	-0.00195642	0.00545491	0.720744	-0.0038322	0.00781991	0.625356
cg00047941	0.000183761	0.00996213	0.985326	-0.00523226	0.00560428	0.353144	0.00584111	0.00803403	0.469196
cg00048066	0.0135928	0.0102806	0.189655	-0.0116568	0.00578342	0.0470057	-0.0192037	0.00829084	0.0229515
cg00048078	0.0130628	0.0194837	0.504391	-0.013713	0.0109607	0.21433	-0.0160504	0.0157128	0.309921
cg00048079	0.0013061	0.0140879	0.926352	-0.0014788	0.00792528	0.852425	-0.00968039	0.0113613	0.396582
cg00048134	-0.0245875	0.0163829	0.137113	0.0164903	0.00921635	0.0771378	0.0214883	0.0132121	0.107565
cg00048149	-0.0100402	0.00774952	0.198625	0.00608594	0.00435956	0.16635	0.0109846	0.00624966	0.0824109
cg00048178	0.0037483	0.00621449	0.548011	-0.00288964	0.00349601	0.410804	0.0022129	0.00501172	0.65994
cg00048234	-0.00583769	0.0468861	0.901207	-0.00975903	0.0263762	0.712307	-0.00444371	0.0378117	0.906723
cg00048370	-6.47309e-05	0.00585086	0.991199	0.00151919	0.00329145	0.645579	-0.00187812	0.00471847	0.691602
cg00048381	0.0255249	0.0175229	0.148893	-0.00375997	0.00985762	0.703837	-0.0219479	0.0141314	0.124109
cg00048420	-0.00267409	0.00816597	0.744119	-0.00373122	0.00459383	0.418932	-0.000258808	0.00658551	0.968744
cg00048436	-0.0278764	0.0130525	0.035579	0.00289408	0.00734278	0.694465	0.0207097	0.0105263	0.052395
cg00048458	0.019999	0.0293808	0.497922	0.00327599	0.0165284	0.843359	-0.0218106	0.0236944	0.359918
cg00048525	0.00731676	0.00707762	0.304168	0.00782673	0.00398157	0.0525933	-0.00730855	0.0057078	0.20387
cg00048584	-0.00860051	0.00995303	0.38996	-0.00365062	0.00559916	0.516164	0.0085689	0.0080267	0.288746
cg00048586	-0.0182102	0.0149867	0.227697	0.00714785	0.0084309	0.398922	0.0122999	0.0120862	0.311714
cg00048697	0.0179887	0.019162	0.350508	-0.00864587	0.0107797	0.424761	-0.020052	0.0154533	0.19794
cg00048705	0.00617676	0.00905966	0.497227	0.000583012	0.00509658	0.909196	-0.00276024	0.00730623	0.706526
cg00048743	0.0111366	0.0134718	0.410742	-0.0149257	0.00757866	0.0521597	-0.00517632	0.0108644	0.634978
cg00048746	-0.000799392	0.00410088	0.845912	-0.00266934	0.00230698	0.250487	0.00160435	0.00330719	0.628846
cg00048759	0.0167622	0.0138434	0.22931	0.00111005	0.0077877	0.886992	-0.0147641	0.0111641	0.189562
cg00048764	-0.0135481	0.0144605	0.351461	0.013972	0.00813487	0.089521	0.0185165	0.0116618	0.116046
cg00048832	0.0030323	0.00937369	0.747119	-0.00331315	0.00527324	0.531495	-0.00285851	0.00755948	0.706273
cg00048838	-0.00246504	0.00755467	0.745004	0.00532524	0.00424994	0.213636	0.001984	0.00609252	0.745493
cg00048842	-0.0141733	0.042662	0.740539	-0.00743301	0.0239998	0.757539	0.0368191	0.0344051	0.287574
cg00048905	0.00718369	0.00294024	0.0166258	-0.0018583	0.00165406	0.264398	-0.00321453	0.00237118	0.178797
cg00048983	0.00259795	0.0120956	0.83045	-0.00443216	0.00680448	0.516572	0.00171303	0.00975459	0.861016
cg00049004	0.0157529	0.0089274	0.0812304	-0.0116638	0.00502218	0.0225993	-0.0135403	0.00719957	0.0634354
cg00049033	0.0134728	0.0115697	0.247483	-0.00558865	0.00650864	0.392948	-0.0108614	0.00933049	0.247651
cg00049047	-0.000522447	0.00311237	0.867091	0.00224014	0.00175089	0.204226	0.00143527	0.00250999	0.568952
cg00049066	0.0217113	0.0189391	0.254856	0.0027167	0.0106543	0.799351	-0.0433339	0.0152736	0.00568933
cg00049102	-0.00899606	0.00997482	0.369671	0.00858909	0.00561141	0.12957	0.00494302	0.00804427	0.540541
cg00049156	0.0105956	0.0142543	0.459333	0.000375833	0.00801889	0.962728	-0.0175547	0.0114955	0.13045
cg00049220	0.0029751	0.00849598	0.727072	0.00165042	0.00477948	0.730712	-0.00647852	0.00685165	0.347063
cg00049253	-0.000654791	0.00306738	0.831472	0.00057594	0.00172558	0.739378	0.0001256	0.00247371	0.959625
cg00049286	-0.00051078	0.00327593	0.876467	-0.00461297	0.0018429	0.0142241	0.000557052	0.0026419	0.833507
cg00049323	0.020708	0.0187384	0.272229	0.00215886	0.0105414	0.838219	-0.00265904	0.0151117	0.860745
cg00049380	-0.0374923	0.0135481	0.00693425	0.00166902	0.00762161	0.827186	0.0179388	0.010926	0.104316
cg00049382	-0.000555161	0.00766073	0.942399	0.00085503	0.0043096	0.843205	0.000216426	0.00617805	0.972137
cg00049411	0.000602891	0.00346947	0.862459	-0.00279174	0.00195178	0.156279	-0.00161923	0.00279798	0.564313
cg00049440	-0.0366559	0.0334025	0.275566	0.00175804	0.0187909	0.92568	0.0196887	0.0269377	0.466851
cg00049502	0.00350184	0.00309313	0.260762	-0.00142459	0.00174007	0.415249	-0.00129519	0.00249448	0.604954
cg00049528	0.0233544	0.0170641	0.174721	-0.00374337	0.00959954	0.697547	-0.024787	0.0137615	0.075219
cg00049533	0.0351473	0.0107927	0.00162066	-0.00741816	0.00607149	0.22516	-0.0232168	0.00870381	0.00915045
cg00049537	0.00140491	0.020936	0.946656	0.0114765	0.0117777	0.332609	-0.00809001	0.016884	0.633061
cg00049545	-0.011132	0.0115073	0.336096	0.00118313	0.00647354	0.855419	0.00758326	0.00928017	0.416129
cg00049582	-0.0178003	0.0223142	0.427262	0.0201343	0.012553	0.112437	0.015532	0.0179954	0.390506
cg00049595	0.00418373	0.0142179	0.769277	-0.00808092	0.00799837	0.315209	-7.80203e-05	0.0114661	0.994587
cg00049616	-0.00606436	0.00760832	0.427632	0.000352439	0.00428012	0.934567	0.00410016	0.00613579	0.505793
cg00049638	0.00529301	0.00956804	0.581581	-0.00223819	0.00538258	0.678588	-0.0114142	0.00771622	0.142772
cg00049664	-0.013178	0.0199555	0.510803	-0.00914469	0.0112261	0.417584	0.0211736	0.0160933	0.191819
cg00049674	0.00453927	0.0107019	0.672523	-0.00635974	0.00602042	0.293796	0.00456766	0.0086306	0.598018
cg00049691	-0.0100925	0.00758834	0.187077	0.00483201	0.00426888	0.260853	0.00113386	0.00611967	0.85345
cg00049709	0.00324292	0.010962	0.768078	-0.0113569	0.00616673	0.0690167	0.00394687	0.00884035	0.656399
cg00049718	-9.23992e-05	0.00384455	0.980882	-0.0011607	0.00216278	0.592897	0.00345527	0.00310046	0.268233
cg00049729	-0.00165884	0.0140133	0.906049	0.0178377	0.00788329	0.026202	-0.00702427	0.0113011	0.535898
cg00049868	-0.0039499	0.00470658	0.403695	0.0013185	0.00264772	0.619787	0.00125094	0.00379566	0.742534
cg00049883	0.0355369	0.0155647	0.0249152	-0.00412121	0.00875603	0.639082	-0.0240545	0.0125523	0.0586814
cg00049892	-0.0202476	0.014888	0.177428	0.0112635	0.00837535	0.182255	0.0115586	0.0120065	0.338433
cg00049903	0.00269358	0.00918813	0.770115	-0.00462603	0.00516886	0.373325	-0.000217576	0.00740984	0.976644
cg00049914	0.00312429	0.00281638	0.270417	6.69472e-05	0.00158438	0.966395	-0.00169729	0.00227129	0.456956
cg00049947	0.00261203	0.00457218	0.569312	-0.00111292	0.00257212	0.666339	-0.000588111	0.00368727	0.873655
cg00049960	0.0180154	0.0104785	0.0892045	-0.0128884	0.00589475	0.0315333	-0.0146351	0.00845045	0.0869236
cg00049973	0.00274586	0.00363989	0.452707	-0.00318246	0.00204765	0.123852	-0.000328962	0.00293541	0.911035
cg00049981	0.00396126	0.00689876	0.567349	-0.00256693	0.00388095	0.510134	-0.00730416	0.00556356	0.192765
cg00050034	-0.00210937	0.00312722	0.501812	0.000994855	0.00175924	0.573222	0.00181969	0.00252197	0.472561
cg00050133	0.00460743	0.0118834	0.699194	0.00939022	0.00668512	0.163771	-0.0021194	0.00958349	0.825505
cg00050152	0.00161471	0.00539938	0.765629	0.000789463	0.00303746	0.795563	-0.00217398	0.00435437	0.618884
cg00050224	-0.0135927	0.00916108	0.141574	0.00506891	0.00515364	0.328124	0.00893672	0.00738802	0.229777
cg00050247	0.00213921	0.00552072	0.699364	0.00101689	0.00310572	0.744151	-0.000216983	0.00445222	0.961244
cg00050250	-0.00293035	0.00634563	0.645412	-0.00158862	0.00356979	0.657438	0.00477806	0.00511748	0.353116
cg00050271	0.0192795	0.0123812	0.123146	-0.00101999	0.00696512	0.883919	-0.0220521	0.00998488	0.029897
cg00050284	0.00852195	0.00945843	0.370139	0.00301512	0.00532092	0.572443	-0.00680457	0.00762782	0.374873
cg00050289	0.00703298	0.0141862	0.621341	-0.0216106	0.00798055	0.00818464	0.00676423	0.0114406	0.555922
cg00050294	0.00563738	0.0144086	0.696591	0.00220481	0.00810567	0.786275	-0.00321256	0.0116199	0.782858
cg00050312	0.00535785	0.00308873	0.0864289	-0.00258747	0.00173759	0.140159	-0.00307181	0.00249093	0.220902
cg00050336	-0.0463334	0.0254876	0.072606	0.0246346	0.0143383	0.0894192	0.0435251	0.0205547	0.0371368
cg00050342	0.01692	0.00674602	0.014037	0.0011618	0.00379503	0.760249	-0.010671	0.00544038	0.0530998
cg00050375	0.00855496	0.0126009	0.499035	0.0126149	0.00708873	0.0787199	-0.0058781	0.0101621	0.5645
cg00050402	-0.00872257	0.0268754	0.746314	-0.00773201	0.015119	0.610389	0.0057133	0.0216739	0.792724
cg00050440	0.00594086	0.00891337	0.50689	0.00680426	0.00501429	0.178382	-0.00855711	0.00718825	0.237192
cg00050482	0.0265711	0.0206884	0.202511	0.00570389	0.0116384	0.625332	-0.0209323	0.0166843	0.213059
cg00050496	-0.00844484	0.0136351	0.537345	-0.000862496	0.00767052	0.910737	0.00979383	0.0109961	0.375624
cg00050505	-0.00144291	0.0084595	0.86497	-0.00358367	0.00475896	0.453509	-0.00138238	0.00682223	0.83991
cg00050555	-0.00915824	0.00422944	0.0331625	0.00200764	0.0023793	0.401154	0.00345858	0.00341086	0.313465
cg00050590	0.00727439	0.00419239	0.0863399	-0.00195998	0.00235846	0.408277	-0.00645075	0.00338098	0.0597738
cg00050611	0.0192637	0.0133655	0.153173	-0.00664732	0.00751885	0.379143	-0.0108471	0.0107787	0.317104
cg00050618	-0.00843258	0.00810241	0.300943	0.00584085	0.00455807	0.203528	0.0047085	0.00653425	0.47314
cg00050629	-0.0035155	0.00411557	0.395398	-0.000266249	0.00231525	0.908718	0.00190536	0.00331904	0.567436
cg00050654	0.0252894	0.0137919	0.0702078	-0.00200652	0.00775876	0.796558	-0.0178514	0.0111226	0.112211
cg00050692	0.00571694	0.00823396	0.489379	-0.0067152	0.00463208	0.150818	0.00444771	0.00664034	0.5048
cg00050697	0.00976082	0.0100319	0.333326	-0.00680444	0.00564353	0.231277	-0.0120843	0.00809032	0.138962
cg00050703	-0.00637654	0.0102736	0.536477	0.00862882	0.00577951	0.13914	0.00724633	0.00828525	0.384253
cg00050792	-0.00414003	0.00880094	0.639269	0.00171634	0.00495104	0.729702	0.00225065	0.00709758	0.751945
cg00050872	0.0196205	0.0149732	0.1936	-0.00597709	0.0084233	0.479901	-0.0184854	0.0120753	0.12952
cg00050898	0.0158791	0.0139373	0.257768	-0.00879329	0.00784054	0.265227	-0.00538663	0.0112398	0.632996
cg00050938	-0.0232765	0.0202344	0.253228	0.00790209	0.011383	0.489449	0.0127251	0.0163182	0.437666
cg00050984	0.000503545	0.00294055	0.864441	-0.00040672	0.00165423	0.806378	0.00217706	0.00237143	0.361198
cg00051022	0.00613239	0.00728071	0.401996	-0.00919168	0.00409582	0.0274203	-0.000765687	0.00587158	0.896554
cg00051068	-9.86077e-05	0.00516867	0.984824	0.00115512	0.00290768	0.692166	0.00238228	0.00416831	0.569155
cg00051154	-0.137485	0.0577418	0.0194986	0.114475	0.0324831	0.000686741	0.0749276	0.0465663	0.111313
cg00051163	-0.00810683	0.0289651	0.780247	-0.00171506	0.0162945	0.916423	0.00600518	0.0233591	0.797737
cg00051179	0.00520566	0.00366198	0.158818	-0.000541457	0.00206008	0.793315	-0.00246983	0.00295323	0.405322
cg00051200	-0.0130356	0.0933958	0.889327	-0.018268	0.0525406	0.72893	0.0406641	0.0753198	0.590687
cg00051275	0.0187534	0.00817233	0.0242125	-0.00529654	0.00459741	0.252522	-0.0109555	0.00659063	0.100141
cg00051307	0.00449561	0.00882583	0.611813	0.00319124	0.00496504	0.522121	-0.00324071	0.00711765	0.650051
cg00051371	-0.0092713	0.0149332	0.536359	0.00750387	0.0084008	0.374254	0.00721333	0.012043	0.550789
cg00051404	0.0258043	0.0298608	0.389935	-0.0200352	0.0167984	0.236312	-0.0269287	0.0240814	0.266618
cg00051443	0.0118826	0.0163642	0.469751	-0.00937381	0.00920581	0.311449	-0.0143221	0.013197	0.280877
cg00051483	-0.0228588	0.0122814	0.0661651	0.0112882	0.006909	0.10599	0.0216524	0.00990442	0.031555
cg00051510	-0.00489293	0.0124704	0.695772	0.0119242	0.00701534	0.0928382	0.00094384	0.0100569	0.925449
cg00051546	-0.00895881	0.00528779	0.0938796	-0.00096045	0.00297469	0.747583	0.00927584	0.00426437	0.0323928
cg00051590	0.023237	0.00850538	0.00765421	-0.0119939	0.00478477	0.0140911	-0.0115895	0.00685923	0.0947648
cg00051595	-0.00498438	0.00317944	0.120669	0.00169749	0.00178862	0.345287	0.00406334	0.00256409	0.116745
cg00051623	-0.00747278	0.0117438	0.526278	0.00498957	0.00660655	0.452189	0.0052279	0.00947085	0.582398
cg00051629	0.0328719	0.0287132	0.255491	0.0120912	0.0161528	0.456195	-0.0301527	0.023156	0.19638
cg00051662	-0.0190571	0.0190546	0.320085	0.00286369	0.0107193	0.789999	0.0125628	0.0153667	0.415911
cg00051704	0.0176161	0.0129385	0.176948	-0.00156916	0.00727867	0.829829	-0.0223744	0.0104344	0.0348643
cg00051762	0.0069475	0.00859893	0.421375	-0.00542199	0.00483739	0.265508	-0.00481145	0.00693467	0.489684
cg00051782	-0.0012644	0.00303204	0.67772	0.00348708	0.0017057	0.0440117	-0.000109919	0.00244521	0.96425
cg00051818	-0.0201406	0.0117909	0.0912587	-0.00669544	0.00663308	0.315647	0.0108699	0.00950888	0.256192
cg00051952	0.016949	0.021717	0.437296	-0.0125459	0.0122171	0.307374	-0.00896047	0.0175139	0.610242
cg00051979	0.000760322	0.00475103	0.873235	-0.000917673	0.00267273	0.732185	0.0037343	0.0038315	0.332508
cg00052046	0.00825631	0.010753	0.444725	-0.00223636	0.00604919	0.712528	-0.00660672	0.00867185	0.448254
cg00052131	-0.00716706	0.0172612	0.679034	0.0107721	0.00971044	0.270414	0.0111909	0.0139205	0.423687
cg00052225	0.00563002	0.0129463	0.664755	0.000857563	0.00728303	0.906545	-0.00121131	0.0104406	0.907911
cg00052246	-5.54502e-05	0.00820686	0.994625	0.0022151	0.00461684	0.63261	-0.00111252	0.00661849	0.86691
cg00052290	4.84875e-06	0.00306227	0.99874	-0.00168933	0.0017227	0.329559	-0.00153646	0.00246959	0.535507
cg00052385	0.00406577	0.0337862	0.904499	-0.0242709	0.0190067	0.205093	0.00484842	0.0272472	0.859192
cg00052422	0.00129557	0.00227563	0.570637	0.00188431	0.00128017	0.144735	-0.000294319	0.0018352	0.872966
cg00052459	0.00198227	0.00850558	0.816278	-0.00591048	0.00478488	0.220144	-0.00727216	0.00685939	0.292068
cg00052472	-0.00735587	0.0115173	0.524749	-0.00485246	0.00647917	0.455965	0.00537031	0.00928824	0.564668
cg00052487	0.0233557	0.080277	0.771807	-0.00423989	0.0451605	0.925422	-0.00420408	0.06474	0.948376
cg00052517	0.00583454	0.0243637	0.811313	-0.00981231	0.013706	0.476007	0.00563422	0.0196483	0.774999
cg00052550	-0.00448253	0.00438696	0.309782	-0.00117069	0.00246792	0.636458	0.0051451	0.0035379	0.149551
cg00052561	-0.000470821	0.00618025	0.939454	-0.00317091	0.00347675	0.364331	-0.00261497	0.00498411	0.601185
cg00052574	0.00162857	0.0141956	0.908935	-0.00199902	0.00798585	0.802944	-0.0142243	0.0114481	0.217469
cg00052578	-0.00586483	0.0147286	0.691486	-0.00245552	0.00828568	0.76768	-0.000483301	0.011878	0.967639
cg00052588	0.0108914	0.0117032	0.354679	-0.00415212	0.00658373	0.529953	-0.00273979	0.00943813	0.772302
cg00052651	-0.0302835	0.0142587	0.0365881	0.00749936	0.00802135	0.352476	0.021802	0.011499	0.0613601
cg00052665	0.0168272	0.0249915	0.502572	0.0162719	0.0140592	0.250355	-0.00883495	0.0201546	0.662238
cg00052684	-0.00880221	0.0252686	0.728441	-0.0150594	0.014215	0.29242	0.00754576	0.020378	0.712088
cg00052692	0.0050406	0.0152097	0.741153	-0.0149705	0.00855634	0.0837905	0.0131558	0.012266	0.28651
cg00052723	-0.0171369	0.00867034	0.0513416	0.000274543	0.00487757	0.955245	0.0155042	0.00699226	0.0292688
cg00052772	0.0206812	0.012223	0.0943094	-0.00905673	0.00687612	0.191336	-0.00690061	0.0098573	0.485807
cg00052836	0.00559159	0.00764254	0.4664	-0.0030053	0.00429937	0.486454	-0.00114945	0.00616338	0.8525
cg00052853	0.00941845	0.0077513	0.2277	0.00117649	0.00436056	0.787965	-0.0135709	0.00625109	0.0327222
cg00052865	-0.000550462	0.00802135	0.94545	0.00489058	0.00451247	0.281522	-0.00103378	0.00646887	0.873412
cg00052903	-0.0055752	0.0105289	0.597828	0.0040067	0.00592309	0.500589	-8.83833e-06	0.00849108	0.999172
cg00052925	0.00286701	0.00790871	0.717868	0.00170208	0.00444911	0.702996	-0.00358294	0.00637804	0.575757
cg00052932	-0.0137495	0.0189218	0.469438	0.00257561	0.0106446	0.809391	0.00561743	0.0152597	0.713696
cg00052964	0.000916111	0.00876313	0.916986	-0.0027211	0.00492977	0.582415	0.00229839	0.00706709	0.74581
cg00052970	-0.00859117	0.00969582	0.37808	0.0020588	0.00545446	0.706778	0.0164703	0.00781926	0.0381202
cg00052976	-0.021575	0.0139758	0.126366	0.00521548	0.00786221	0.508895	0.0128203	0.0112709	0.258541
cg00053010	-0.00189252	0.00419582	0.653103	0.00354953	0.00236039	0.136343	0.000956562	0.00338375	0.7781
cg00053073	-0.0172612	0.00653759	0.00985456	0.00202585	0.00367777	0.583192	0.00892531	0.00527229	0.0941421
cg00053113	0.00242373	0.0174404	0.889801	-0.0055667	0.00981124	0.571952	-0.00331927	0.014065	0.814004
cg00053135	-0.0206188	0.0300588	0.494613	-0.00908163	0.0169098	0.592627	-0.00565501	0.0242411	0.816104
cg00053144	0.0225354	0.0397334	0.572097	-0.0167341	0.0223524	0.456134	-0.0409503	0.0320433	0.20474
cg00053261	0.00378771	0.00772144	0.625013	-0.00155462	0.00434376	0.721307	-0.000935158	0.00622701	0.88098
cg00053292	-0.000585374	0.00490381	0.905263	0.00518456	0.00275868	0.0636213	-0.000624789	0.00395471	0.874843
cg00053309	0.00351707	0.0128822	0.785501	-0.0106236	0.00724696	0.146355	0.00195687	0.0103889	0.851042
cg00053338	-0.00823769	0.0179321	0.647133	0.0017134	0.0100879	0.865533	-0.00460285	0.0144615	0.751051
cg00053361	-0.00445819	0.00858658	0.604967	-0.00146631	0.00483045	0.762208	0.00474146	0.00692471	0.495386
cg00053373	0.000401952	0.00281179	0.886666	-2.42894e-05	0.00158179	0.987784	0.000500392	0.00226759	0.825877
cg00053393	-0.0194715	0.01628	0.235009	0.00465653	0.00915846	0.612461	0.0128924	0.0131291	0.328902
cg00053507	-0.000467114	0.00399774	0.907259	0.000861359	0.00224896	0.702673	-0.00129719	0.003224	0.688434
cg00053536	0.00272501	0.0154788	0.860675	0.00288079	0.0087077	0.741585	0.00527477	0.012483	0.673685
cg00053586	-0.00985521	0.00722035	0.17588	-0.00297064	0.00406186	0.466578	0.00886093	0.00582291	0.131787
cg00053617	-0.0142872	0.0103471	0.170962	0.0141078	0.00582085	0.0174855	0.00949741	0.00834451	0.258251
cg00053618	-0.00940196	0.011739	0.425412	0.000392522	0.00660385	0.952742	0.0141325	0.00946698	0.139186
cg00053647	0.00210454	0.0043167	0.627135	-0.00137891	0.0024284	0.57165	-0.000393192	0.00348124	0.91034
cg00053661	-0.0111368	0.00452472	0.015864	0.000971397	0.00254542	0.703691	0.0117141	0.00364899	0.00187239
cg00053716	0.00890069	0.00958348	0.355647	-0.0026143	0.00539126	0.628984	-0.00823378	0.00772867	0.289732
cg00053728	0.0269557	0.0247733	0.279629	-0.0155853	0.0139364	0.266583	-0.0333153	0.0199786	0.0990863
cg00053755	0.00336345	0.00933228	0.719434	0.00181072	0.00524995	0.73102	0.00185113	0.00752608	0.806304
cg00053769	0.0044143	0.00988847	0.656437	0.00807599	0.00556284	0.150245	-0.0102834	0.00797463	0.200716
cg00053783	-0.00644723	0.00939248	0.494313	-0.00476059	0.00528381	0.370146	0.00817078	0.00757463	0.283772
cg00053839	-0.00714359	0.0234379	0.761272	-0.00873184	0.0131852	0.509604	-0.00601331	0.0189016	0.751161
cg00053851	-0.0279987	0.032374	0.389554	0.0323226	0.0182122	0.0795152	0.0176128	0.0261082	0.501756
cg00053870	-0.00225045	0.00671142	0.738213	0.00216006	0.00377556	0.568753	-0.00213288	0.00541248	0.694518
cg00053916	-0.0269478	0.0260418	0.303703	0.0143727	0.01465	0.329344	0.0217995	0.0210016	0.302218
cg00053927	-0.00746877	0.0261569	0.775927	0.0202936	0.0147148	0.171474	0.00297754	0.0210945	0.888083
cg00053967	0.00605945	0.0261013	0.816979	0.00351132	0.0146835	0.811578	-0.00957754	0.0210496	0.65027
cg00054047	-0.00451749	0.0114255	0.693548	0.00733619	0.00642749	0.256918	0.0110202	0.00921415	0.235019
cg00054173	-0.00754422	0.0107575	0.485031	0.00867963	0.00605169	0.15517	0.00310307	0.00867543	0.721466
cg00054197	0.0280835	0.0217651	0.200446	-0.025058	0.0122441	0.0437942	-0.0173791	0.0175527	0.32493
cg00054209	-0.00748975	0.00866187	0.389647	-0.00253827	0.0048728	0.603787	0.010137	0.00698543	0.150416
cg00054210	-0.000383322	0.0200909	0.984823	0.0091852	0.0113023	0.41867	0.00281015	0.0162025	0.862718
cg00054243	-0.0063867	0.0122622	0.60383	0.00179406	0.00689821	0.795434	-0.00130635	0.00988896	0.895216
cg00054248	-0.00435238	0.00399674	0.27924	-0.000205453	0.0022484	0.927408	0.00144431	0.0032232	0.655222
cg00054301	0.0039685	0.0108527	0.715519	-1.4307e-05	0.00610525	0.998136	-0.00356679	0.0087522	0.684643
cg00054352	0.020233	0.0136617	0.142305	-0.00754034	0.00768553	0.329323	-0.0089443	0.0110176	0.419164
cg00054372	-0.0037122	0.00619238	0.550448	-0.00494346	0.00348357	0.159533	0.00526939	0.00499389	0.294339
cg00054384	0.0110699	0.00981435	0.262522	-0.00882738	0.00552114	0.113568	-0.01042	0.00791486	0.191539
cg00054408	-0.0223441	0.0185531	0.231804	0.00704641	0.0104372	0.501428	0.024315	0.0149623	0.107846
cg00054409	-0.04264	0.0390959	0.278509	0.0232524	0.0219937	0.293402	0.018102	0.0315292	0.567393
cg00054472	-0.00762179	0.00691493	0.273476	0.00296758	0.00389005	0.447656	0.00904753	0.00557659	0.108419
cg00054496	-0.00156749	0.007188	0.827897	0.00144099	0.00404367	0.722456	0.00433216	0.00579682	0.456924
cg00054511	0.00450819	0.00435001	0.302972	-0.00051763	0.00244713	0.832984	-0.000100258	0.0035081	0.977267
cg00054525	-0.000790873	0.0363674	0.982701	0.00127348	0.0204588	0.950513	-0.000342886	0.0293288	0.990699
cg00054564	0.0137049	0.00586542	0.0218151	-0.00369827	0.00329964	0.265524	-0.01037	0.00473021	0.031092
cg00054572	0.0327362	0.0204345	0.112864	0.00174897	0.0114956	0.879435	-0.0178581	0.0164796	0.281584
cg00054639	-0.00535868	0.00783213	0.495715	-0.00388789	0.00440602	0.380047	0.00364667	0.00631628	0.565233
cg00054692	-0.00407082	0.00279378	0.148773	0.00123132	0.00157166	0.435539	0.00573051	0.00225306	0.0127869
cg00054702	0.00461056	0.00338621	0.176932	0.000726955	0.00190494	0.703699	-0.00220345	0.00273084	0.421988
cg00054706	-0.00125923	0.00285671	0.660479	0.000310261	0.00160706	0.847372	0.000138116	0.00230381	0.952336
cg00054710	0.0627745	0.016758	0.000326459	-0.0148461	0.00942736	0.119021	-0.0332342	0.0135146	0.0159552
cg00054741	-0.0019979	0.0160122	0.900998	-0.00745464	0.0090078	0.410228	0.00603943	0.0129132	0.641199
cg00054771	-0.00762823	0.00864939	0.380297	0.00385018	0.00486578	0.430985	0.00536712	0.00697536	0.443765
cg00054774	0.0178097	0.0190922	0.353551	-0.00404211	0.0107405	0.707599	-0.00453011	0.0153971	0.769308
cg00054791	-0.00329313	0.00312831	0.295468	0.00128564	0.00175986	0.467071	0.000924705	0.00252285	0.714879
cg00054890	-0.0060584	0.00828924	0.466866	-0.00518581	0.00466318	0.269241	0.0129434	0.00668492	0.0561651
cg00054920	0.000355722	0.0165089	0.98286	-0.00142058	0.00928721	0.878791	0.015165	0.0133137	0.257881
cg00054948	-0.0501941	0.0279868	0.0764509	0.0229902	0.0157442	0.147913	0.0412466	0.0225702	0.0711366
cg00054971	-0.0840175	0.0568542	0.143165	-0.0249136	0.0319838	0.438176	0.0303476	0.0458505	0.509838
cg00054988	-0.0092757	0.00959246	0.336298	0.00120733	0.00539631	0.823502	0.00203855	0.00773591	0.792789
cg00055030	0.0182724	0.0137865	0.188595	0.00498162	0.0077557	0.522396	-0.00619935	0.0111182	0.578594
cg00055049	0.001811	0.00286134	0.528486	-0.000939627	0.00160967	0.560942	-0.00143873	0.00230755	0.534634
cg00055052	0.0135595	0.0175997	0.443176	-0.00499189	0.00990086	0.615434	-0.0105886	0.0141934	0.457712
cg00055067	-0.00414884	0.0134435	0.75837	0.00426111	0.00756274	0.574623	0.00122077	0.0108416	0.910612
cg00055073	0.017833	0.0131486	0.178606	-0.0150969	0.00739686	0.0443551	-0.0157393	0.0106038	0.141426
cg00055233	-0.00295923	0.00925053	0.749831	0.00530472	0.00520396	0.310924	-0.00639527	0.00746016	0.393714
cg00055292	0.000368363	0.0143328	0.979556	-0.00916817	0.00806305	0.258709	0.0143363	0.0115588	0.218281
cg00055341	-0.0136446	0.0112929	0.230305	0.00911526	0.00635293	0.15501	0.0129303	0.00910728	0.159329
cg00055353	0.00413263	0.00911275	0.651345	-0.00240607	0.00512645	0.640025	-0.0101032	0.00734904	0.172816
cg00055361	0.00126405	0.0118271	0.915138	0.00786832	0.00665342	0.240266	0.000751943	0.00953805	0.937348
cg00055369	-0.00812581	0.0211305	0.701529	-0.000423248	0.0118871	0.97168	-0.0058811	0.0170409	0.730858
cg00055384	0.0210265	0.0131889	0.114591	-0.0106473	0.00741955	0.154947	-0.0182863	0.0106363	0.0892117
cg00055434	0.0122845	0.0266521	0.646033	-0.0208854	0.0149933	0.167259	0.00384052	0.0214937	0.858614
cg00055462	0.0595816	0.0426032	0.165594	-0.0595521	0.0239668	0.0149238	-0.0631686	0.0343577	0.0694726
cg00055486	0.0245553	0.0270285	0.366185	-0.0133495	0.0152051	0.382438	-0.0148961	0.0217973	0.496219
cg00055510	-0.0558558	0.0208316	0.00880845	0.0106622	0.011719	0.365491	0.0361947	0.0167998	0.0340331
cg00055528	-0.00535119	0.0168101	0.751014	0.00671889	0.00945665	0.479343	-0.00727003	0.0135566	0.593172
cg00055529	0.024641	0.0317404	0.43971	-0.00349664	0.0178558	0.845214	-0.0293476	0.0255973	0.254801
cg00055555	0.00785422	0.00515407	0.131249	-0.00689896	0.00289946	0.0195799	-0.00631712	0.00415654	0.132272
cg00055557	0.00343614	0.0044795	0.445158	-0.00261904	0.00251998	0.301607	-0.00101641	0.00361252	0.779121
cg00055595	0.00184555	0.00368867	0.618137	-0.0014717	0.00207509	0.480127	-0.00101877	0.00297476	0.732842
cg00055603	-0.00966647	0.00804597	0.232931	0.0043275	0.00452633	0.341746	0.00520124	0.00648873	0.425031
cg00055617	0.0095258	0.0125311	0.449256	-0.00471787	0.00704949	0.50515	0.0106348	0.0101058	0.295626
cg00055641	0.0244411	0.0167759	0.148822	0.000491819	0.0094374	0.95856	-0.0278025	0.013529	0.0429467
cg00055679	-0.0112175	0.0140381	0.426475	0.0135216	0.00789725	0.0905076	0.00488393	0.0113211	0.66727
cg00055694	0.0110143	0.0125151	0.381297	-0.00553352	0.00704045	0.434076	-0.00235541	0.0100929	0.816033
cg00055726	-0.00964144	0.0301394	0.749833	0.0158078	0.0169552	0.353809	0.0173194	0.0243062	0.478075
cg00055747	-0.00117834	0.017108	0.94525	-0.00194194	0.00962426	0.840574	0.0122634	0.0137969	0.376592
cg00055764	0.0435551	0.0313693	0.168625	-0.0151279	0.0176471	0.39372	-0.0039677	0.025298	0.875744
cg00055771	-0.0148315	0.0102473	0.151476	0.00777519	0.00576471	0.180998	0.0187521	0.00826402	0.025793
cg00055811	0.00292406	0.0130868	0.823733	0.00153533	0.0073621	0.835302	-0.00380712	0.010554	0.719197
cg00055848	0.00101544	0.00267648	0.705343	-0.000891934	0.00150568	0.555168	0.000476295	0.00215847	0.825884
cg00055860	0.00144697	0.00834351	0.86273	-0.000309157	0.00469371	0.947639	0.00120815	0.00672869	0.857931
cg00055876	0.0039334	0.00852258	0.645599	-0.00391995	0.00479445	0.415871	-0.00376621	0.0068731	0.585153
cg00055945	-0.0124011	0.0204858	0.546558	0.0129543	0.0115244	0.264148	0.0257834	0.0165209	0.122321
cg00055981	0.0167291	0.0112881	0.142035	-0.00286188	0.00635021	0.653371	-0.0154511	0.00910337	0.0932994
cg00055986	-0.00121312	0.0266613	0.963814	0.0484974	0.0149985	0.00174189	-0.000476709	0.0215012	0.982363
cg00056002	-0.0197226	0.0108753	0.0732813	0.0113353	0.006118	0.0673834	0.015314	0.00877048	0.084409
cg00056003	0.00917313	0.0129867	0.481904	9.08356e-05	0.00730578	0.990109	-0.00702179	0.0104732	0.504388
cg00056011	0.017359	0.040905	0.672366	-0.0309026	0.0230114	0.182872	-0.0420923	0.0329881	0.205437
cg00056034	-0.013656	0.0202575	0.502065	-7.73359e-05	0.011396	0.994601	0.0057604	0.0163368	0.725259
cg00056062	0.014856	0.0229773	0.519667	-0.0157472	0.0129261	0.226499	-0.00996116	0.0185302	0.592284
cg00056066	0.00471659	0.00471775	0.320268	-0.00150864	0.00265401	0.571236	-0.00547968	0.00380467	0.153469
cg00056074	-0.000899883	0.00328127	0.784559	-0.00130746	0.00184591	0.480695	-0.000852063	0.00264621	0.748248
cg00056192	0.00526865	0.0110046	0.633333	0.000641383	0.00619073	0.917728	-0.000588152	0.00887474	0.947316
cg00056202	0.0211927	0.0163299	0.19787	-0.0131598	0.00918649	0.155663	-0.0294579	0.0131693	0.0279134
cg00056208	0.0171565	0.013969	0.222768	-0.0109955	0.00785836	0.165389	-0.00908667	0.0112654	0.422148
cg00056257	-0.00500933	0.00931367	0.592088	-0.00250358	0.00523948	0.633997	0.00383783	0.00751108	0.610706
cg00056268	-0.0180386	0.0102804	0.082922	0.00455436	0.00578334	0.433182	0.014487	0.00829074	0.0841843
cg00056280	-0.00481079	0.00729173	0.511192	0.0014612	0.00410202	0.722562	0.00216969	0.00588047	0.713072
cg00056325	-0.00349208	0.013936	0.802744	-0.00117419	0.00783983	0.881299	0.00126727	0.0112388	0.910488
cg00056433	-0.0078313	0.0176703	0.658753	0.00553699	0.00994054	0.578984	0.0105536	0.0142503	0.460983
cg00056468	0.0290556	0.0140386	0.0415174	-0.00357214	0.00789753	0.652197	-0.0117751	0.0113215	0.301261
cg00056480	8.97505e-05	0.022195	0.996783	0.000314815	0.012486	0.979944	-0.018215	0.0178993	0.311738
cg00056497	-0.0114591	0.0191355	0.550872	-0.00234658	0.0107648	0.827962	0.0200355	0.0154319	0.197691
cg00056508	0.00337136	0.0114225	0.768599	0.00627929	0.00642584	0.331247	-0.00168087	0.00921179	0.855649
cg00056541	0.00233568	0.0102285	0.819923	-0.00770366	0.00575413	0.184204	-0.00260249	0.00824886	0.753158
cg00056563	-0.00521377	0.00736565	0.480975	0.00518962	0.0041436	0.213844	0.00428013	0.00594008	0.473163
cg00056578	0.000100437	0.00519176	0.984611	-0.00246234	0.00292067	0.401553	-0.000103115	0.00418693	0.98041
cg00056605	0.00573333	0.0173818	0.742327	-0.00576036	0.00977826	0.557358	0.0164608	0.0140177	0.243559
cg00056624	0.00311212	0.00471723	0.511208	-0.00130843	0.00265371	0.623244	-0.000874509	0.00380424	0.81874
cg00056628	-0.00464335	0.0033396	0.168041	-0.0032747	0.00187872	0.0849413	0.00523598	0.00269325	0.0551899
cg00056672	0.014656	0.0112535	0.196313	-0.00321939	0.00633075	0.612397	-0.013704	0.00907547	0.134751
cg00056676	-0.0140222	0.00660142	0.0365658	0.00176596	0.00371368	0.635631	0.00948109	0.00532377	0.0785014
cg00056692	0.0002719	0.0221289	0.990225	0.00264727	0.0124488	0.832107	-0.00138211	0.017846	0.93845
cg00056754	0.0150258	0.0134009	0.265337	-0.0112492	0.00753876	0.139356	-0.018276	0.0108072	0.0944842
cg00056767	-0.00584168	0.0028617	0.0443199	0.00421735	0.00160987	0.0104222	0.00291187	0.00230784	0.210498
cg00056834	-0.0185335	0.00883733	0.0389487	-0.00519452	0.00497151	0.299052	0.00967851	0.00712693	0.178052
cg00056963	0.0109779	0.00913161	0.232628	-0.0075676	0.00513706	0.144407	-0.00830772	0.00736425	0.262446
cg00056985	-0.00307966	0.00266319	0.250764	-0.00205825	0.0014982	0.173111	0.00385805	0.00214775	0.0759956
cg00057092	-0.00195665	0.00679632	0.774125	-9.00326e-05	0.00382332	0.981268	0.000418802	0.00548094	0.939272
cg00057100	-0.0193304	0.00870753	0.0290826	0.00819	0.00489849	0.0982127	0.011728	0.00702225	0.0985733
cg00057114	-0.0031447	0.0091224	0.731154	0.000491688	0.00513188	0.923897	-0.00201189	0.00735682	0.785153
cg00057134	0.056936	0.0269486	0.0375543	-0.02533	0.0151602	0.0984337	-0.0605576	0.0217329	0.00657107
cg00057208	0.0199702	0.0112979	0.0807162	-0.00636278	0.00635573	0.319616	-0.00952629	0.00911129	0.298734
cg00057231	-0.0378	0.019201	0.0522524	0.0209516	0.0108017	0.0557375	0.0324411	0.0154848	0.0391444
cg00057265	0.00833048	0.0202499	0.681827	-0.0158494	0.0113918	0.167764	0.00106687	0.0163307	0.948065
cg00057272	0.0266175	0.0251395	0.292694	-0.00572516	0.0141424	0.686626	-0.0276583	0.0202739	0.176098
cg00057317	0.000445319	0.00270647	0.869698	0.000262466	0.00152254	0.863544	0.00240049	0.00218265	0.274522
cg00057324	-0.00668708	0.00843322	0.430018	-0.000226465	0.00474418	0.962039	0.00212496	0.00680104	0.755466
cg00057376	-0.00394859	0.00900669	0.662204	-0.00191558	0.00506678	0.706324	0.00524631	0.00726351	0.472103
cg00057417	0.0154787	0.0156949	0.326822	0.00401132	0.0088293	0.650757	-0.0159669	0.0126573	0.210588
cg00057434	-0.00728748	0.00533383	0.175456	0.00113887	0.00300059	0.705227	0.00401909	0.00430151	0.352773
cg00057449	-0.00660382	0.0141653	0.642268	0.000257044	0.00796883	0.974343	0.00932642	0.0114238	0.41655
cg00057476	0.0213675	0.014632	0.147886	-0.00580016	0.00823133	0.482958	-0.013987	0.0118001	0.239188
cg00057517	-0.0420007	0.0188415	0.0284406	0.00500794	0.0105994	0.6378	0.0303958	0.0151948	0.0486487
cg00057521	-0.0264538	0.0269841	0.329695	0.0158897	0.0151801	0.298185	0.0221341	0.0217615	0.311982
cg00057550	-0.00641111	0.00868962	0.462674	0.000729967	0.00488842	0.88165	0.00383939	0.00700781	0.585215
cg00057569	0.00343601	0.00585047	0.558555	0.0021237	0.00329123	0.520497	-0.00266008	0.00471816	0.574377
cg00057593	-0.00797618	0.020352	0.696104	0.0125276	0.0114492	0.276961	0.0105388	0.016413	0.522535
cg00057603	0.0163938	0.0150663	0.279621	-0.0242181	0.00847567	0.00536985	-0.011074	0.0121503	0.364654
cg00057616	-0.013362	0.0102257	0.194836	0.00142038	0.00575254	0.80557	0.00830639	0.00824658	0.316672
cg00057627	0.0200655	0.042	0.634055	-0.0328673	0.0236274	0.167836	0.0254947	0.0338712	0.453713
cg00057661	0.00525747	0.00431312	0.226236	0.000896453	0.00242638	0.712703	-0.00207222	0.00347835	0.552927
cg00057663	-0.0123178	0.008601	0.155772	0.0097832	0.00483856	0.0463293	0.00291187	0.00693634	0.675692
cg00057667	-0.00281137	0.00905651	0.756997	-0.00616596	0.00509481	0.22954	0.00168013	0.00730369	0.818615
cg00057676	0.00245242	0.00285624	0.392966	-0.00227397	0.0016068	0.160659	-0.00250048	0.00230344	0.28075
cg00057689	0.00773609	0.0127276	0.544927	-0.000513591	0.00716	0.942985	-0.010917	0.0102642	0.290523
cg00057693	-0.00661123	0.00943899	0.48558	-0.00280865	0.00530998	0.598226	0.00850305	0.00761215	0.267126
cg00057700	-0.00198765	0.00350162	0.571777	-0.00174983	0.00196986	0.376886	0.00133521	0.00282391	0.637551
cg00057722	0.00688271	0.0201166	0.733089	-0.0152191	0.0113167	0.182257	0.00314448	0.0162231	0.846774
cg00057791	-0.00740335	0.0087158	0.398036	0.0022636	0.00490314	0.645502	0.00751716	0.00702893	0.28789
cg00057836	-0.00977732	0.0116722	0.404571	0.00758587	0.00656629	0.251215	0.00102924	0.00941313	0.91319
cg00057880	0.00248544	0.00432759	0.567266	-0.000338773	0.00243452	0.889658	-0.000894785	0.00349002	0.798274
cg00057966	-0.0041944	0.010024	0.676685	-0.00658106	0.0056391	0.246457	0.0144801	0.00808395	0.0768183
cg00058009	-0.0323848	0.019349	0.097862	0.00418615	0.0108849	0.701507	0.0229743	0.0156041	0.144628
cg00058026	-0.0106585	0.0116221	0.361691	-0.00863824	0.00653812	0.189976	0.00328951	0.00937275	0.726483
cg00058055	-0.00143339	0.016388	0.930507	0.00373259	0.00921919	0.686589	-0.00384294	0.0132162	0.771932
cg00058061	0.00259346	0.00971802	0.790215	-0.00249848	0.00546695	0.648826	0.000649816	0.00783717	0.934114
cg00058113	0.00506041	0.00432184	0.244914	-0.00386347	0.00243128	0.115758	-0.00151538	0.00348538	0.664822
cg00058128	-0.00291785	0.015408	0.850252	0.0127022	0.00866787	0.146492	-0.00616406	0.0124259	0.621128
cg00058193	0.00132367	0.014318	0.92656	-0.00528192	0.00805473	0.513753	0.00476003	0.0115469	0.681205
cg00058226	0.0110936	0.0115099	0.337864	-0.00830685	0.00647496	0.203008	-0.0100113	0.00928221	0.283839
cg00058235	0.012684	0.00879528	0.152939	-0.00460609	0.00494785	0.354528	-0.0124665	0.00709302	0.0824211
cg00058288	0.0146425	0.0120648	0.228243	-0.00155081	0.00678716	0.819812	-0.00591707	0.00972976	0.544716
cg00058290	-0.0139943	0.00696506	0.0476876	-0.00288585	0.00391825	0.463446	0.0123714	0.00561703	0.0303384
cg00058291	-0.021527	0.0151046	0.157761	0.0109496	0.0084972	0.201031	0.00959046	0.0121812	0.433286
cg00058296	-0.00986269	0.00829471	0.237738	-0.00195117	0.00466625	0.676895	0.00967453	0.00668933	0.151781
cg00058329	0.00719953	0.006471	0.269023	-0.000742447	0.00364031	0.838879	-0.00191642	0.00521858	0.714361
cg00058413	0.00435202	0.0114721	0.705368	-0.00347801	0.00645369	0.591352	-0.00479706	0.00925172	0.605453
cg00058436	-0.0227097	0.0280545	0.420497	0.0124154	0.0157823	0.433665	0.00175344	0.0226248	0.938407
cg00058449	0.00358203	0.00428405	0.405426	-0.00193225	0.00241003	0.424931	-0.00295647	0.00345491	0.394552
cg00058490	-0.0216313	0.00850853	0.012825	0.00791543	0.00478654	0.10188	0.0159242	0.00686177	0.0226979
cg00058515	0.0284159	0.0335761	0.399755	-0.0106563	0.0188885	0.574124	-0.036963	0.0270777	0.175833
cg00058522	-0.0356157	0.0184627	0.0570597	0.0163156	0.0103863	0.119928	0.030227	0.0148894	0.0454724
cg00058527	-0.00113841	0.00326209	0.727965	0.00134964	0.00183512	0.464089	-0.00202854	0.00263074	0.442791
cg00058576	-0.03192	0.0160394	0.0497943	-0.00217075	0.0090231	0.810462	0.0197742	0.0129351	0.130047
cg00058626	-0.00334791	0.0079747	0.675679	-0.00075277	0.00448623	0.867143	0.0045017	0.00643126	0.485856
cg00058644	-0.00570788	0.0196217	0.771839	0.0321076	0.0110383	0.00462965	0.0192503	0.0158241	0.227155
cg00058652	0.00633004	0.0161005	0.695187	0.00473302	0.00905746	0.602643	0.00123024	0.0129844	0.924738
cg00058696	0.0241614	0.0148848	0.108244	-0.00648923	0.00837354	0.440508	-0.0154913	0.0120039	0.200369
cg00058708	0.00378272	0.0125967	0.764687	-0.00347918	0.0070864	0.624716	-0.00986797	0.0101587	0.334117
cg00058743	-0.000905232	0.0121677	0.94087	0.0108144	0.00684503	0.117846	-0.00238727	0.00981273	0.808372
cg00058761	0.00477154	0.00769625	0.536928	-0.00839775	0.00432959	0.0557425	0.000161253	0.0062067	0.979334
cg00058767	-0.00845464	0.00896617	0.348379	0.00944936	0.00504399	0.0644512	-0.00111143	0.00723083	0.878205
cg00058771	0.00392343	0.0045444	0.390372	-0.00246919	0.00255649	0.336859	-0.00160147	0.00366487	0.663234
cg00058786	0.00153566	0.00495479	0.757369	-0.00451405	0.00278736	0.10905	-0.000366211	0.00399583	0.927193
cg00058799	-0.00827755	0.00804188	0.306256	-0.000947394	0.00452402	0.834626	0.0111167	0.00648544	0.0901557
cg00058857	0.0117165	0.0125992	0.355036	-0.0051809	0.00708781	0.466814	-0.0107789	0.0101608	0.29177
cg00058879	-0.0118962	0.0137769	0.390301	0.00894313	0.00775032	0.251774	0.0105871	0.0111105	0.343347
cg00058887	0.009659	0.00898764	0.285551	0.00278972	0.00505607	0.582563	-0.00775511	0.00724815	0.287674
cg00058903	-0.00132851	0.00872375	0.879322	-0.00467956	0.00490761	0.343025	-0.000956708	0.00703533	0.892154
cg00058923	0.0256828	0.0222223	0.251032	-0.0197456	0.0125013	0.117939	-0.00998655	0.0179213	0.578825
cg00058938	-0.0152279	0.00852427	0.0775979	0.00840883	0.00479539	0.0831172	0.00660606	0.00687446	0.339299
cg00059015	-0.0224162	0.0142157	0.118542	0.00327577	0.00799718	0.683118	0.0179839	0.0114644	0.12044
cg00059024	-0.00122912	0.00528973	0.816817	0.0019724	0.00297578	0.509241	-9.68648e-05	0.00426594	0.981938
cg00059034	0.00181619	0.00648063	0.779967	-0.00351725	0.00364573	0.337403	-0.00185002	0.00522636	0.724231
cg00059041	-0.00893901	0.0106363	0.403029	-0.00280071	0.00598354	0.640934	0.0101118	0.00857774	0.241752
cg00059086	-0.00380905	0.0120149	0.752	-0.0012391	0.00675906	0.85498	0.0153819	0.00968948	0.116115
cg00059089	0.0155035	0.0146478	0.292862	-0.00444077	0.00824021	0.591354	-0.0107892	0.0118128	0.363641
cg00059161	0.00645277	0.031553	0.838447	-0.0216112	0.0177504	0.226782	-0.0148081	0.0254462	0.562148
cg00059162	0.00815689	0.0121218	0.50283	-0.0171133	0.00681922	0.0139845	0.0109118	0.00977573	0.267478
cg00059165	0.00877974	0.00763303	0.253275	0.00296662	0.00429402	0.491528	-0.00749441	0.00615572	0.226794
cg00059225	0.0115341	0.00643788	0.0767557	0.000937448	0.00362168	0.796382	-0.0106423	0.00519187	0.0434653
cg00059232	-0.0133146	0.0165642	0.423744	0.017977	0.00931831	0.0570414	0.00651041	0.0133583	0.627252
cg00059240	-0.000398319	0.00232296	0.864261	0.00109317	0.0013068	0.405204	0.00131865	0.00187337	0.483423
cg00059246	0.0031207	0.0138944	0.822828	0.00639423	0.00781639	0.415614	-0.0126246	0.0112052	0.263051
cg00059277	0.00707897	0.025512	0.782089	0.00940479	0.014352	0.514047	-0.0131406	0.0205744	0.524742
cg00059309	-0.0146915	0.015822	0.35575	0.00168748	0.00890076	0.850084	0.0261769	0.0127597	0.0432943
cg00059374	0.0354727	0.0275718	0.201742	-0.0276637	0.0155107	0.0780705	-0.0455562	0.0222355	0.0435652
cg00059387	-0.000579289	0.00760856	0.939489	-0.00145287	0.00428025	0.735119	0.000198066	0.00613598	0.974325
cg00059399	0.00304528	0.0250481	0.903521	-0.015534	0.014091	0.273398	-0.000440596	0.0202002	0.982649
cg00059422	0.0068321	0.0175682	0.69833	-0.00396614	0.00988312	0.689203	-0.00836725	0.014168	0.556373
cg00059424	-0.000249265	0.00233752	0.915329	0.000448699	0.00131499	0.733781	0.00134215	0.00188511	0.47843
cg00059439	0.0150451	0.00989846	0.132235	0.00079469	0.00556845	0.886855	-0.0119487	0.00798268	0.138142
cg00059459	0.00285616	0.0120419	0.813084	0.00631388	0.00677426	0.353956	-0.00386183	0.00971128	0.691874
cg00059465	0.00773822	0.0125559	0.539344	0.00839795	0.00706345	0.237777	-0.00710765	0.0101258	0.484639
cg00059510	-0.0050287	0.00334714	0.136703	-0.00154262	0.00188296	0.414932	0.00537233	0.00269933	0.0497774
cg00059625	0.00774108	0.00596492	0.197878	-0.00719902	0.00335561	0.034776	-0.00310663	0.00481045	0.520144
cg00059643	0.00512856	0.00895932	0.568543	-0.00645358	0.00504014	0.203875	-0.00587395	0.00722531	0.418508
cg00059652	0.00209584	0.0150752	0.889759	0.00401831	0.00848068	0.636844	-0.0205605	0.0121575	0.0944675
cg00059659	0.016524	0.0071838	0.0238887	-0.00485435	0.0040413	0.233016	-0.0130378	0.00579343	0.0270025
cg00059662	-0.00918275	0.011771	0.437489	-0.00458345	0.00662186	0.490717	0.00878128	0.00949279	0.357561
cg00059699	-0.0049884	0.00735646	0.499552	-0.00391495	0.00413844	0.346832	0.00589858	0.00593267	0.322922
cg00059707	-0.0109519	0.00964189	0.259206	0.00232283	0.00542412	0.669559	0.00320374	0.00777578	0.681366
cg00059737	-0.0110736	0.0118066	0.350943	0.00681837	0.00664188	0.307535	0.0117341	0.0095215	0.221207
cg00059740	-0.00757179	0.00411667	0.0693624	-0.00141913	0.00231586	0.541654	0.0104154	0.00331992	0.00234354
cg00059762	0.000623598	0.0111316	0.955457	-0.00347772	0.0062622	0.580112	0.000499152	0.0089772	0.955789
cg00059854	0.0324379	0.0328779	0.32663	-0.0223264	0.0184957	0.230737	-0.0260892	0.0265146	0.32793
cg00059870	-0.0655988	0.0726308	0.368982	0.0422662	0.040859	0.303865	0.0579187	0.0585736	0.325559
cg00059874	0.00322583	0.00995054	0.746593	0.00391737	0.00559775	0.485957	-0.00446175	0.00802469	0.57967
cg00059879	0.00517696	0.00923277	0.576467	-0.0111945	0.00519397	0.0339666	-0.0034018	0.00744583	0.648928
cg00059880	0.00345879	0.00972426	0.722956	0.0018881	0.00547046	0.730838	0.00397108	0.0078422	0.613906
cg00059911	0.000976742	0.00276152	0.724442	-0.00156037	0.00155352	0.318031	0.00143599	0.00222705	0.520795
cg00059930	0.0275131	0.0147343	0.0653094	-0.00960912	0.00828891	0.249591	-0.0140013	0.0118826	0.241963
cg00059937	0.00736423	0.018182	0.686474	0.0074763	0.0102284	0.466829	-0.0019186	0.014663	0.896206
cg00059963	-0.000812795	0.00581266	0.889124	-0.000607449	0.00326996	0.85307	0.00501776	0.00468766	0.287462
cg00059977	-0.0584387	0.0266961	0.0313359	0.0207483	0.0150181	0.17073	0.0514918	0.0215292	0.0189757
cg00060004	-0.00908845	0.016145	0.574967	0.0126338	0.0090825	0.167856	0.0106358	0.0130203	0.416291
cg00060026	-0.00190824	0.0107014	0.858898	0.00310374	0.00602013	0.6075	-0.00122998	0.00863019	0.887007
cg00060061	-0.00420541	0.00829507	0.613484	0.0038246	0.00466646	0.414739	-0.000377164	0.00668962	0.955171
cg00060132	0.0113321	0.0121377	0.353141	0.00863952	0.00682816	0.209229	-0.00430542	0.00978854	0.661168
cg00060165	-0.00837982	0.00691648	0.229034	-0.0030301	0.00389092	0.438283	0.00717346	0.00557785	0.201914
cg00060283	0.0152512	0.0134184	0.258904	0.00246278	0.00754864	0.745034	-0.0059747	0.0108214	0.582315
cg00060287	0.00293256	0.00256889	0.25684	0.000421345	0.00144515	0.771335	-0.00296266	0.0020717	0.156364
cg00060304	-0.0177239	0.0130433	0.177791	0.0125116	0.00733763	0.0918221	0.0138844	0.0105189	0.190397
cg00060374	-0.0123286	0.0450061	0.784801	-0.00224339	0.0253185	0.929603	-0.016551	0.0362955	0.649549
cg00060404	-0.0520189	0.100759	0.607005	-0.0229625	0.0566827	0.686417	0.0277057	0.0812577	0.733974
cg00060437	0.0109314	0.00804307	0.177708	-0.00192823	0.00452469	0.67107	-0.00401254	0.00648639	0.537828
cg00060475	0.00368813	0.0079845	0.645326	0.00216948	0.00449174	0.630342	-0.0101605	0.00643916	0.118299
cg00060484	0.0176383	0.0176174	0.319576	-0.00225522	0.00991078	0.820541	-0.00209491	0.0142076	0.883127
cg00060605	0.00172257	0.0171151	0.920068	-0.0113578	0.00962823	0.241436	0.00632023	0.0138026	0.648192
cg00060627	0.000267329	0.00922817	0.976957	-0.002076	0.00519138	0.690238	0.00279457	0.00744213	0.708219
cg00060628	0.0184925	0.0264611	0.48655	0.00743527	0.0148859	0.618729	-0.00129498	0.0213397	0.951753
cg00060641	-0.000471883	0.0141785	0.973528	0.00760383	0.00797624	0.343136	-0.00678595	0.0114344	0.554443
cg00060649	0.00550329	0.0205444	0.789446	0.0069171	0.0115574	0.551098	-0.00234698	0.0165682	0.887687
cg00060683	0.00587219	0.0100978	0.56242	0.00196868	0.00568057	0.729776	-0.0111365	0.00814341	0.175058
cg00060711	-0.00573126	0.0145409	0.69446	6.25464e-05	0.00818012	0.993917	0.00944297	0.0117267	0.422918
cg00060715	0.0155302	0.0077686	0.0487928	-0.00524578	0.00437029	0.233346	-0.00329197	0.00626505	0.600638
cg00060734	-0.000173967	0.00784776	0.982366	-0.00103627	0.00441482	0.814986	-0.00200925	0.00632889	0.751663
cg00060762	0.00155	0.00260035	0.552711	0.000322014	0.00146285	0.826299	-0.00118377	0.00209707	0.573908
cg00060796	0.0105657	0.0173474	0.544104	-0.0112992	0.00975892	0.250177	-0.00161177	0.0139899	0.908551
cg00060800	-0.00696804	0.0126369	0.582802	0.0137413	0.00710897	0.0565713	-0.00258809	0.0101911	0.800143
cg00060827	0.0153522	0.014532	0.29376	-0.0045047	0.00817509	0.58306	-0.0214692	0.0117194	0.0704648
cg00060836	-0.0244019	0.0159262	0.12919	0.0186525	0.00895939	0.0403599	0.00963012	0.0128438	0.455452
cg00060843	-0.0063694	0.0159448	0.690553	-0.00239095	0.00896988	0.790459	0.00948541	0.0128588	0.462754
cg00060866	0.000180959	0.0127394	0.9887	0.0139607	0.00716664	0.0547135	-0.00511766	0.0102738	0.61968
cg00060880	-0.00147748	0.00299524	0.62309	0.00250805	0.001685	0.140331	-0.000200857	0.00241554	0.933926
cg00060956	0.00574754	0.0100379	0.568438	0.00522055	0.0056469	0.357844	-0.00943828	0.00809514	0.246908
cg00060975	0.0121064	0.0158925	0.448307	-0.0125913	0.00894048	0.162677	-0.00862277	0.0128167	0.502913
cg00060986	-0.00840165	0.0145454	0.565049	0.00717705	0.00818261	0.382899	0.000410543	0.0117302	0.972163
cg00060991	0.0317214	0.0379208	0.405209	0.00564189	0.0213327	0.792057	-0.0138196	0.0305815	0.652498
cg00061031	0.00210932	0.0158778	0.894629	0.00165455	0.0089322	0.853486	-0.00834875	0.0128048	0.516159
cg00061039	-0.00103441	0.008241	0.900408	-0.000320999	0.00463604	0.944961	0.00102487	0.00664601	0.877811
cg00061086	-0.000536146	0.00355571	0.880503	0.00149065	0.00200029	0.458198	-0.00129056	0.00286753	0.653813
cg00061114	0.0190959	0.0177599	0.285317	-0.00146922	0.00999097	0.883437	-0.0177018	0.0143226	0.219887
cg00061145	-0.00116922	0.00399782	0.770644	-0.000141035	0.00224901	0.950145	0.00178933	0.00322407	0.580358
cg00061150	0.00424648	0.00814777	0.603595	-0.00222422	0.00458359	0.628743	-0.00784889	0.00657083	0.235603
cg00061185	0.005058	0.00933312	0.589277	2.21399e-05	0.00525042	0.996645	-0.00198654	0.00752676	0.792473
cg00061203	-0.0126639	0.0183049	0.490927	0.0236536	0.0102975	0.0240767	-0.0173104	0.0147621	0.244223
cg00061209	0.00496559	0.0219635	0.821679	-0.0131312	0.0123557	0.290899	0.0186584	0.0177126	0.295145
cg00061217	0.0010383	0.00873064	0.905615	0.000532655	0.00491149	0.913894	0.00142801	0.00704089	0.839764
cg00061233	0.00762897	0.0224283	0.734583	-0.0184064	0.0126172	0.148297	-0.0135672	0.0180875	0.455271
cg00061264	-0.000730167	0.00636131	0.908888	-0.00094439	0.0035786	0.792496	0.000687209	0.00513012	0.893754
cg00061306	0.00586384	0.00852413	0.493382	-0.00215099	0.00479532	0.654891	-0.000725282	0.00687435	0.916223
cg00061309	0.00343215	0.00286322	0.233974	-0.000626948	0.00161073	0.698077	-0.00032552	0.00230906	0.888223
cg00061313	-0.000328082	0.0135839	0.980788	0.000951383	0.00764174	0.901215	-0.00100573	0.0109549	0.927067
cg00061368	0.00947683	0.0153541	0.538742	0.00829113	0.0086376	0.339834	-0.00412998	0.0123825	0.739552
cg00061412	0.0157996	0.0153466	0.30616	0.00170482	0.00863338	0.843932	-0.0248104	0.0123764	0.0481833
cg00061413	-0.00100013	0.013949	0.94301	-0.00701586	0.00784713	0.373811	-0.00366766	0.0112493	0.745199
cg00061421	0.0110528	0.00596795	0.0674939	-0.00416178	0.00335732	0.21853	-0.00508936	0.00481289	0.293306
cg00061436	0.0152027	0.0116218	0.194359	0.000231543	0.00653792	0.971832	-0.012655	0.00937246	0.180525
cg00061479	-0.0125698	0.00965245	0.196352	0.00283598	0.00543006	0.602839	0.00945927	0.00778429	0.227664
cg00061520	0.00503928	0.0127577	0.693833	0.00541818	0.00717694	0.45237	-0.00478793	0.0102885	0.64286
cg00061551	0.00199562	0.0440403	0.963964	-0.0212983	0.0247752	0.392394	-0.00622524	0.0355167	0.861279
cg00061573	-0.00576603	0.0137672	0.676401	0.00107999	0.00774485	0.889428	0.0107026	0.0111027	0.337798
cg00061575	-0.00460515	0.00465502	0.325331	0.000340173	0.00261872	0.896952	0.00470727	0.00375408	0.213313
cg00061629	-0.0126793	0.00845879	0.137593	0.00404794	0.00475856	0.397346	0.010541	0.00682165	0.126007
cg00061632	-0.000206351	0.00938072	0.982502	0.000766709	0.0052772	0.884828	-0.000472553	0.00756515	0.95034
cg00061635	0.0247022	0.0158741	0.123392	-0.0190603	0.00893009	0.0356906	-0.0215791	0.0128018	0.0955344
cg00061678	-0.00302369	0.00818324	0.712675	-0.00631054	0.00460354	0.174046	0.0010541	0.00659943	0.873476
cg00061695	0.0101642	0.0178324	0.570191	-0.00997263	0.0100318	0.322993	-0.0117802	0.0143811	0.414995
cg00061764	-0.000653871	0.0155859	0.966635	8.88489e-05	0.00876795	0.991939	0.0070029	0.0125693	0.578894
cg00061769	0.00362119	0.00311796	0.248732	0.000895501	0.00175403	0.610998	-0.00136313	0.0025145	0.589164
cg00061792	-0.0228146	0.0213232	0.287674	0.00789877	0.0119955	0.512012	0.0121135	0.0171962	0.483094
cg00061805	-0.00027338	0.00514677	0.957763	-0.00116029	0.00289536	0.689615	0.00224901	0.00415065	0.589342
cg00061811	0.00130686	0.00753415	0.862704	0.00514618	0.0042384	0.228042	-0.00836349	0.00607597	0.172286
cg00061860	0.0160039	0.0121047	0.189674	0.00306395	0.00680959	0.653894	-0.0150546	0.00976193	0.126747
cg00061868	0.019261	0.018428	0.298892	-0.0116593	0.0103668	0.263893	-0.0143	0.0148614	0.338665
cg00061907	0.0025162	0.0158973	0.874613	0.0104521	0.00894317	0.245782	0.000580256	0.0128205	0.964006
cg00061956	-0.0045169	0.0149325	0.763019	0.00557	0.0084004	0.509084	-0.013805	0.0120424	0.254861
cg00061989	0.00619116	0.00229421	0.00839816	-0.000738423	0.00129063	0.568735	-0.00452809	0.00185018	0.0164486
cg00062012	0.00349257	0.0105112	0.740503	0.000669644	0.00591318	0.910103	-0.00639095	0.00847687	0.452976
cg00062043	-0.0151582	0.0166505	0.365201	-0.00355849	0.00936689	0.704966	0.0253835	0.013428	0.0621189
cg00062050	-0.0113145	0.0110578	0.309112	-0.00530005	0.00622067	0.396605	0.0115939	0.00891767	0.197082
cg00062070	-0.011472	0.0178012	0.521017	-0.00338123	0.0100142	0.736465	-0.000235984	0.0143559	0.986923
cg00062072	0.0989565	0.0391636	0.0133649	-0.0175378	0.0220318	0.428236	-0.0755011	0.0315838	0.0190344
cg00062151	-0.0237425	0.0210247	0.261962	0.00278238	0.0118276	0.814585	0.0109024	0.0169555	0.521956
cg00062245	0.00307366	0.00952765	0.747787	-0.00220175	0.00535985	0.682264	0.0117069	0.00768364	0.131318
cg00062282	0.0123627	0.0219978	0.575598	-0.0200376	0.012375	0.10911	-0.0153256	0.0177403	0.390082
cg00062312	0.00383597	0.00293008	0.194005	-0.002137	0.00164834	0.198327	-0.00279442	0.00236298	0.240272
cg00062356	0.00150505	0.00533141	0.778401	0.00325995	0.00299923	0.28014	0.00074003	0.00429956	0.863754
cg00062367	0.0132687	0.0453546	0.770576	0.0254101	0.0255146	0.322122	-0.0198842	0.0365765	0.588116
cg00062382	0.00556289	0.0444038	0.900598	-0.00639049	0.0249797	0.798703	0.0193083	0.0358098	0.591165
cg00062437	0.00530736	0.00742518	0.476704	-0.00405053	0.0041771	0.334947	-0.00512911	0.0059881	0.394101
cg00062454	0.029876	0.0140508	0.0363789	-0.0121105	0.00790437	0.129205	-0.0204494	0.0113314	0.0746675
cg00062484	0.00952447	0.0163407	0.561525	0.00356161	0.00919258	0.699396	0.00121716	0.0131781	0.926627
cg00062496	0.0104167	0.0131288	0.429738	0.00796088	0.0073857	0.284137	-0.010444	0.0105878	0.326726
cg00062592	-0.00249131	0.00345402	0.472717	-0.00135291	0.00194309	0.488161	0.00447371	0.00278552	0.11197
cg00062678	0.0197784	0.0232729	0.397799	-0.0112225	0.0130924	0.393757	-0.0220271	0.0187686	0.243828
cg00062703	0.0070859	0.0044781	0.117285	-0.00676089	0.00251919	0.00874928	-0.00297876	0.0036114	0.411782
cg00062736	-0.134501	0.0638953	0.0382419	0.067453	0.0359448	0.0640082	0.113189	0.0515289	0.0307706
cg00062776	-0.000916672	0.00872721	0.916595	-0.0010361	0.00490956	0.833363	0.00160631	0.00703812	0.820016
cg00063006	-0.00410886	0.00708652	0.563574	-0.00230292	0.00398658	0.565016	0.00367574	0.00571498	0.521841
cg00063066	-0.00184482	0.00589245	0.754985	-0.000180408	0.00331485	0.956725	-0.00106851	0.00475201	0.822632
cg00063073	-0.00647477	0.0111975	0.564637	0.0081832	0.00629926	0.197432	0.00159452	0.00903034	0.860264
cg00063111	0.0114769	0.00875023	0.193181	-0.00525458	0.00492251	0.288787	-0.0143226	0.00705669	0.0455209
cg00063144	-0.00689698	0.0100514	0.494471	0.0046692	0.00565447	0.411256	-0.000824739	0.00810599	0.919199
cg00063174	0.00248881	0.00381306	0.515707	-0.00134643	0.00214507	0.531892	-0.00139385	0.00307507	0.651506
cg00063223	0.00439683	0.0336902	0.896473	-0.0171113	0.0189527	0.369161	-0.00299901	0.0271697	0.912368
cg00063246	-0.000418088	0.00918273	0.963792	0.00451432	0.00516582	0.384644	-0.00112821	0.00740548	0.879273
cg00063268	-0.0140457	0.00691256	0.0452852	0.00019512	0.00388872	0.9601	0.00868115	0.00557469	0.123128
cg00063279	-0.00523223	0.0103374	0.614064	0.00171092	0.00581538	0.769317	0.00459743	0.00833666	0.582757
cg00063284	-0.00436126	0.012865	0.735444	-0.0103171	0.0072373	0.157661	0.00726741	0.0103751	0.485548
cg00063291	-0.00826094	0.00788965	0.29804	0.00165044	0.00443839	0.710926	0.00676235	0.00636267	0.290875
cg00063346	0.0191844	0.0136661	0.164023	0.00421798	0.00768798	0.584686	-0.0190234	0.0110211	0.087965
cg00063348	-0.00167205	0.0115163	0.884905	0.00676228	0.00647857	0.299541	0.00204871	0.00928739	0.82594
cg00063357	0.00614313	0.00858046	0.475989	0.00106763	0.00482701	0.825483	-0.00754409	0.00691978	0.278697
cg00063369	0.0180327	0.00967976	0.0659264	-0.0111326	0.00544543	0.04401	-0.0122027	0.00780632	0.121726
cg00063392	0.00527216	0.0219905	0.811104	-0.0144106	0.0123709	0.247329	-0.00491757	0.0177344	0.782231
cg00063402	0.0148847	0.0086105	0.0875001	-0.0050082	0.0048439	0.304107	-0.0104575	0.006944	0.135781
cg00063456	-0.00857706	0.0097511	0.381557	0.00398379	0.00548556	0.469691	0.00815164	0.00786385	0.302864
cg00063503	0.0578034	0.0140768	9.20557e-05	-0.013683	0.00791903	0.0876448	-0.0422578	0.0113524	0.000353764
cg00063535	-0.0489185	0.0300541	0.107293	0.0405092	0.0169071	0.0187705	0.0154978	0.0242373	0.52427
cg00063567	0.00363325	0.00314338	0.250985	-0.00147058	0.00176833	0.407955	-0.00247242	0.002535	0.332173
cg00063608	-0.201005	0.122633	0.104895	0.132967	0.0689884	0.0572711	0.206826	0.0988986	0.0394865
cg00063654	0.00124512	0.00629183	0.8436	0.000884875	0.00353952	0.803192	-0.00150733	0.00507409	0.767142
cg00063661	-0.00946458	0.0213095	0.658063	0.00780447	0.0119878	0.516781	0.00470159	0.0171852	0.785068
cg00063699	-0.00952569	0.0188606	0.614825	0.0020966	0.0106102	0.843828	0.000898769	0.0152103	0.953019
cg00063703	0.00974501	0.00856173	0.258233	-0.00621624	0.00481647	0.200335	-0.00610211	0.00690467	0.379316
cg00063734	0.0048805	0.0104422	0.641422	0.00174824	0.00587433	0.766729	0.00093441	0.00842118	0.91191
cg00063744	0.00474778	0.00827228	0.567525	0.000879064	0.00465363	0.850623	-0.00138358	0.00667124	0.836198
cg00063748	-0.000933523	0.00779652	0.904975	0.00110531	0.004386	0.801643	0.00123721	0.00628757	0.844477
cg00063773	-0.0182402	0.0130138	0.164672	0.0080294	0.007321	0.275842	0.0159955	0.010495	0.131195
cg00063828	-0.00794836	0.00364359	0.0319101	0.000113195	0.00204973	0.956089	0.00609155	0.0029384	0.0411925
cg00063945	-0.00420676	0.00315537	0.186025	0.00031646	0.00177508	0.858928	0.0020306	0.00254467	0.427105
cg00063959	-0.000399997	0.00922592	0.96552	-0.0167843	0.00519011	0.00173968	0.0117058	0.00744031	0.119365
cg00063979	0.00289679	0.00777244	0.710299	-0.00477024	0.00437245	0.278366	0.000185691	0.00626814	0.976436
cg00063987	0.0264696	0.0195634	0.179639	-0.0131066	0.0110055	0.237006	-0.0270958	0.015777	0.0895446
cg00064020	0.0054446	0.0106567	0.61074	-0.00167294	0.00599503	0.780881	-0.0126065	0.0085942	0.146104
cg00064051	-0.00245511	0.0132867	0.853843	-0.00135646	0.00747455	0.856425	-0.00670584	0.0107152	0.533105
cg00064074	-0.00836777	0.0130657	0.52361	0.00634551	0.0073502	0.390396	0.0117579	0.0105369	0.267617
cg00064080	-0.00419665	0.0125294	0.738493	-0.00613314	0.00704852	0.38668	0.000904882	0.0101044	0.928853
cg00064154	0.00536867	0.00292938	0.070349	-0.00124393	0.00164795	0.452434	-0.0045539	0.00236242	0.0572394
cg00064172	0.00705441	0.0115283	0.542223	-0.00875584	0.00648532	0.180567	-0.00631449	0.00929706	0.498862
cg00064180	0.000545709	0.0092213	0.952948	0.000155001	0.00518751	0.976233	-0.00428987	0.00743658	0.565558
cg00064208	-0.00308348	0.0077458	0.691566	-0.00103598	0.00435746	0.812649	0.00285755	0.00624666	0.648514
cg00064218	0.0228628	0.0149517	0.129951	-0.0063705	0.00841122	0.450916	-0.0158279	0.0120579	0.192834
cg00064235	-0.00204041	0.00544634	0.708862	0.00295785	0.00306388	0.337087	0.000789594	0.00439224	0.857761
cg00064250	-0.0033403	0.0291693	0.9091	-0.0111597	0.0164094	0.498301	-0.0103549	0.0235238	0.660916
cg00064261	-0.0158236	0.00715356	0.0296502	0.00631079	0.00402429	0.120556	0.0105051	0.00576905	0.0721344
cg00064267	-0.0118882	0.0143491	0.409709	0.0159462	0.0080722	0.0514627	0.00953661	0.0115719	0.412181
cg00064284	-0.00186237	0.00339011	0.584204	-0.00127093	0.00190713	0.506954	0.000641799	0.00273398	0.814968
cg00064296	0.00897217	0.0109193	0.413557	0.000568664	0.00614272	0.926459	-0.00636064	0.00880593	0.472085
cg00064336	0.0028851	0.0119492	0.80979	0.00674213	0.00672212	0.318718	0.00218538	0.00963652	0.821138
cg00064341	-0.00647254	0.00844224	0.445393	0.0138555	0.00474925	0.00451417	0.004306	0.00680831	0.528783
cg00064347	0.00455968	0.00540789	0.401509	-0.00458035	0.00304225	0.135882	-0.00397939	0.00436123	0.364115
cg00064363	0.00625525	0.0148063	0.673747	-0.00388254	0.00832941	0.642319	-0.00631819	0.0119407	0.598093
cg00064388	0.00623058	0.0139694	0.65672	0.00620606	0.0078586	0.431891	-0.0121176	0.0112657	0.285143
cg00064392	0.00318357	0.00527034	0.547417	0.00258153	0.00296487	0.386367	-0.0035907	0.00425031	0.400589
cg00064408	-0.00452936	0.0101718	0.657245	-0.00520427	0.00572223	0.365667	0.010447	0.00820313	0.2063
cg00064464	-0.00414148	0.00830652	0.619362	0.00450138	0.0046729	0.338132	0.00122861	0.00669886	0.854916
cg00064525	0.0239142	0.0169386	0.161653	-0.00568855	0.00952892	0.552109	-0.0155047	0.0136602	0.259555
cg00064531	-0.00414482	0.00493635	0.403458	0.0021971	0.00277698	0.43104	0.00414294	0.00398096	0.300971
cg00064589	-0.015255	0.00851067	0.0766181	-0.00682937	0.00478774	0.157407	0.0207576	0.00686349	0.00329452
cg00064637	-0.00668044	0.0143311	0.6423	0.00240391	0.00806207	0.766297	0.00624282	0.0115574	0.590501
cg00064655	-0.000994247	0.00309102	0.748502	-0.000187616	0.00173888	0.914333	0.00272775	0.00249277	0.276931
cg00064733	-0.00147253	0.00266836	0.5825	0.00239296	0.00150111	0.114619	0.00020486	0.00215192	0.924381
cg00064778	-0.0116281	0.0157271	0.461718	0.00155489	0.00884738	0.860912	0.0137368	0.0126832	0.281841
cg00064840	-0.00203505	0.00736291	0.782917	0.00236347	0.00414206	0.569775	0.00108731	0.00593788	0.855145
cg00064950	0.00485677	0.00326865	0.141015	-0.00115805	0.00183881	0.530526	-0.00120546	0.00263603	0.648622
cg00064972	0.05769	0.0236674	0.0168724	0.00482389	0.0133143	0.71802	-0.0468372	0.0190868	0.0161724
cg00065048	-0.0149504	0.0151622	0.326915	0.0135095	0.00852961	0.116946	0.00613432	0.0122277	0.617193
cg00065061	0.016221	0.0127775	0.207729	-0.000460036	0.0071881	0.949121	-0.00940768	0.0103045	0.363843
cg00065071	0.00176599	0.00382869	0.645796	-0.00223409	0.00215386	0.302561	0.0002478	0.00308768	0.936223
cg00065088	0.000425137	0.00807519	0.958137	-0.000783025	0.00454276	0.863558	0.0071359	0.0065123	0.27628
cg00065128	-0.00832162	0.00820033	0.313085	-0.000747943	0.00461316	0.871586	0.0094728	0.00661322	0.155696
cg00065142	-0.00723093	0.015972	0.6519	-0.00530705	0.00898518	0.556326	-1.44932e-05	0.0128808	0.999105
cg00065261	-0.00600104	0.0105738	0.571844	-0.00377961	0.00594837	0.526872	0.00517972	0.00852731	0.545187
cg00065302	-0.0111441	0.0165984	0.503789	0.00215045	0.00933759	0.818412	0.0174311	0.0133859	0.196368
cg00065368	-0.0145794	0.0144562	0.316067	-0.00586858	0.00813247	0.472507	0.0163152	0.0116583	0.165318
cg00065385	-0.00417698	0.00755157	0.581628	0.0071248	0.0042482	0.09719	0.000656174	0.00609002	0.914451
cg00065396	0.00683281	0.029474	0.817232	0.00499585	0.0165809	0.76392	0.0113551	0.0237696	0.63408
cg00065408	0.00178235	0.00283396	0.531084	0.000185155	0.00159427	0.907817	0.000552258	0.00228547	0.809642
cg00065419	-0.00996097	0.0125757	0.43052	0.0043873	0.00707459	0.536819	0.00703709	0.0101418	0.489656
cg00065430	-0.00199772	0.0175556	0.909669	0.0111605	0.00987601	0.261631	0.00489823	0.0141578	0.730217
cg00065446	-0.010382	0.0132536	0.435607	0.00606602	0.00745592	0.418156	0.00430769	0.0106885	0.687944
cg00065493	-0.00412669	0.0168838	0.807497	0.0135094	0.00949811	0.15859	0.00960274	0.0136161	0.482582
cg00065569	0.00645911	0.00860698	0.455056	-0.0104022	0.00484193	0.0345309	-0.0089133	0.00694117	0.202588
cg00065570	0.00315416	0.0072378	0.664094	0.00195143	0.00407168	0.632978	-0.0046794	0.00583697	0.424972
cg00065581	-0.000233565	0.0223901	0.991701	0.000199979	0.0125957	0.98737	-0.0143796	0.0180566	0.428041
cg00065591	0.0124001	0.00853855	0.150113	-0.00638601	0.00480343	0.18725	-0.0095127	0.00688598	0.170758
cg00065598	0.000439032	0.00418357	0.916669	-0.00153769	0.0023535	0.515287	-0.000300876	0.00337387	0.92915
cg00065613	0.0249757	0.0139491	0.0769354	-0.00904048	0.00784715	0.252522	-0.0297754	0.0112493	0.00967995
cg00065726	-0.00053084	0.00368402	0.885768	0.00057046	0.00207247	0.783788	0.00140383	0.002971	0.637773
cg00065764	-0.0399058	0.0224363	0.0788767	0.0260043	0.0126217	0.0424296	0.0305878	0.0180939	0.0945968
cg00065919	-0.00322633	0.00324486	0.322904	0.0012322	0.00182542	0.501492	0.00397314	0.00261684	0.13265
cg00065921	0.000141106	0.00211231	0.946896	-0.00102466	0.00118829	0.390949	-0.00132136	0.00170348	0.440091
cg00065935	-0.00272519	0.00555315	0.624871	0.0027643	0.00312397	0.378724	0.00184683	0.00447838	0.681094
cg00065942	0.00639158	0.0116969	0.586198	-0.0115612	0.00658017	0.0825238	-0.0092347	0.00943303	0.33037
cg00065944	-0.0167849	0.0143845	0.246526	0.00928653	0.00809214	0.254354	0.0158143	0.0116005	0.176408
cg00065957	-0.00368643	0.00782446	0.638746	0.00214903	0.00440171	0.626647	0.00591874	0.0063101	0.350912
cg00065998	-0.000701423	0.00622508	0.910552	-1.33512e-05	0.00350197	0.996967	-0.000157165	0.00502026	0.975099
cg00066022	0.0146081	0.0125897	0.249167	-0.010218	0.00708245	0.152774	-0.005579	0.0101531	0.584111
cg00066110	0.00662726	0.00879781	0.45336	-0.00392931	0.00494928	0.429455	-0.00280019	0.00709506	0.694077
cg00066111	-0.00723214	0.0151709	0.634791	0.00716678	0.00853451	0.403409	-0.00829136	0.0122347	0.499807
cg00066151	-0.000862778	0.00818136	0.916262	0.000427823	0.00460249	0.926158	0.000595164	0.00659792	0.928337
cg00066153	0.00167496	0.00708142	0.813591	0.0019237	0.00398371	0.630413	-0.0019634	0.00571087	0.731845
cg00066182	0.00118452	0.0170413	0.944748	-0.0185612	0.00958669	0.056174	0.00368245	0.013743	0.789387
cg00066184	0.00223426	0.01324	0.866394	-0.0053115	0.00744826	0.477725	-0.00496746	0.0106775	0.642958
cg00066198	0.00758793	0.00252794	0.00352482	-0.0018862	0.00142211	0.18828	-0.00385529	0.00203868	0.0620209
cg00066239	0.00885385	0.0357514	0.805002	-0.0247992	0.0201122	0.220959	0.00701009	0.028832	0.808486
cg00066249	0.00318043	0.0109388	0.771952	0.00384635	0.0061537	0.533615	-0.00206388	0.00882167	0.815582
cg00066270	-0.00370616	0.0110869	0.73899	0.00212978	0.00623705	0.73359	0.00248293	0.00894115	0.781919
cg00066351	0.00221189	0.00940477	0.814628	-0.00624001	0.00529073	0.24152	0.00497969	0.00758455	0.513239
cg00066360	-0.000193765	0.00679328	0.977312	-0.00358535	0.00382162	0.350812	0.000612511	0.00547849	0.911243
cg00066413	-0.0207146	0.00887987	0.0220238	0.012158	0.00499544	0.017035	0.0113337	0.00716124	0.117217
cg00066449	0.00291852	0.00387917	0.453915	-0.00210125	0.00218226	0.33834	-0.000405966	0.00312839	0.897056
cg00066468	-0.00522314	0.00381639	0.174728	0.00102224	0.00214694	0.635199	0.00431932	0.00307776	0.164141
cg00066481	-0.00797124	0.025126	0.751832	0.0228951	0.0141348	0.108988	0.0158336	0.0202631	0.436738
cg00066499	0.00419393	0.0031292	0.183733	-0.000479592	0.00176035	0.785944	-0.0017847	0.00252356	0.481368
cg00066508	0.00357387	0.00853212	0.676366	-0.00220691	0.00479981	0.646841	-0.00585379	0.0068808	0.397302
cg00066511	-0.00540884	0.0111261	0.628117	-0.00560866	0.00625905	0.372736	0.000562842	0.00897269	0.95013
cg00066512	-0.017518	0.0105259	0.0997409	0.00272241	0.00592145	0.646867	0.0191135	0.00848872	0.0269239
cg00066535	-2.01643e-05	0.00748535	0.997857	0.0047834	0.00421094	0.259172	-0.000624982	0.00603662	0.917785
cg00066554	0.00558471	0.00940466	0.554207	-0.00612413	0.00529067	0.250296	0.000243421	0.00758446	0.974472
cg00066627	-0.0189048	0.0223507	0.400025	0.0166755	0.0125735	0.188315	0.0204065	0.0180249	0.260762
cg00066640	0.0040601	0.0102513	0.693055	0.000979563	0.00576695	0.865525	-0.00194719	0.00826723	0.814363
cg00066653	0.0147797	0.014463	0.309729	0.00337813	0.00813626	0.679046	-0.0134126	0.0116638	0.253396
cg00066663	0.000218604	0.00232016	0.925157	-0.00038835	0.00130523	0.766785	0.000806219	0.00187111	0.667649
cg00066668	-0.00466788	0.00715038	0.515637	-0.000813839	0.0040225	0.840149	0.00643691	0.00576647	0.267454
cg00066671	-0.00809799	0.00642366	0.210885	-0.00253075	0.00361368	0.485636	0.00761559	0.00518041	0.145234
cg00066676	-0.00515948	0.024178	0.831529	0.0102998	0.0136015	0.450991	0.00102583	0.0194985	0.958165
cg00066708	0.0216345	0.0162962	0.187871	-0.00786969	0.00916755	0.39307	-0.0302925	0.0131422	0.0236048
cg00066722	-0.00220395	0.00783365	0.77913	-9.80039e-05	0.00440688	0.98231	-0.000855518	0.00631751	0.8926
cg00066748	0.00947884	0.0239922	0.693773	0.000141859	0.013497	0.991639	-0.00171331	0.0193487	0.929649
cg00066751	-0.00334402	0.0177564	0.851069	0.00727866	0.00998902	0.468209	0.000883225	0.0143198	0.950964
cg00066768	-0.00338398	0.00787205	0.668376	-0.00145962	0.00442848	0.742514	-0.00175683	0.00634847	0.782657
cg00066805	0.00357833	0.00745375	0.63241	-0.00381724	0.00419317	0.365213	0.000235912	0.00601113	0.968786
cg00066816	-0.005298	0.0137598	0.701174	-0.00162351	0.00774071	0.834375	-0.00338555	0.0110967	0.76104
cg00066817	0.008824	0.0177986	0.621336	-0.00138387	0.0100127	0.8904	-0.016406	0.0143538	0.256259
cg00066828	0.0104788	0.00540355	0.0557879	0.00021435	0.00303981	0.94395	-0.0111986	0.00435773	0.0119186
cg00066832	0.00448735	0.0237959	0.850875	-0.0222325	0.0133866	0.100437	0.00666934	0.0191904	0.729048
cg00066854	-0.0168179	0.0118119	0.158162	0.000330745	0.00664489	0.960419	0.0199786	0.00952581	0.0389363
cg00066903	-0.0146022	0.0111698	0.194641	-0.00207768	0.00628369	0.741725	0.0195756	0.00900801	0.0325527
cg00066910	-0.00374891	0.0123948	0.763042	0.0099808	0.0069728	0.155985	0.00170182	0.00999589	0.865217
cg00066919	0.00165877	0.00778596	0.831801	0.00115189	0.00438005	0.793198	-0.00410741	0.00627904	0.514784
cg00066925	0.000313227	0.00784236	0.968234	-0.0010615	0.00441178	0.81044	-0.00239627	0.00632453	0.705718
cg00066942	0.00744045	0.0136688	0.587635	-0.00946701	0.00768951	0.221659	-0.0145018	0.0110233	0.191861
cg00067018	-0.00353129	0.00283914	0.216996	0.000514613	0.00159718	0.748091	0.00201564	0.00228964	0.381163
cg00067049	-0.0145086	0.0134686	0.284429	-0.0133463	0.00757685	0.0817562	0.0207516	0.0108618	0.0594394
cg00067054	-0.0106434	0.0114085	0.353495	0.00426441	0.00641794	0.5082	0.00479869	0.00920047	0.603327
cg00067058	0.00187445	0.00742263	0.80124	-0.000999565	0.00417566	0.811388	0.00534784	0.00598604	0.374173
cg00067095	0.000483233	0.00821874	0.953252	-0.00234643	0.00462352	0.613119	-0.00236891	0.00662806	0.721673
cg00067102	0.000961735	0.00285933	0.737437	-0.00200254	0.00160854	0.216575	-0.00085736	0.00230593	0.710963
cg00067124	0.0263541	0.0122501	0.034287	0.00344118	0.00689139	0.618826	-0.0194276	0.00987919	0.0525022
cg00067126	0.00279456	0.00400006	0.486691	-0.00147971	0.00225027	0.512591	-0.00208935	0.00322588	0.518934
cg00067133	0.0110303	0.0183316	0.548969	-0.00954001	0.0103126	0.357541	-0.0196259	0.0147836	0.187884
cg00067141	-0.201455	0.0640691	0.00229335	0.0368907	0.0360426	0.308961	0.130693	0.051669	0.0132701
cg00067177	0.0276764	0.0262333	0.294411	-0.00288375	0.0147578	0.845542	-0.0232646	0.021156	0.274582
cg00067196	-0.00767727	0.0218861	0.726619	0.00211606	0.0123122	0.863951	-0.00136083	0.0176502	0.938725
cg00067274	-0.0242563	0.0237795	0.310599	0.0199052	0.0133774	0.140457	0.0252465	0.0191772	0.19155
cg00067414	-0.013502	0.0225091	0.550204	-0.00849838	0.0126627	0.503954	0.00237574	0.0181526	0.896183
cg00067424	-0.0184164	0.015204	0.229143	0.0176704	0.00855314	0.0418781	0.0210973	0.0122614	0.0889563
cg00067427	-0.00819695	0.0113284	0.471315	0.000201493	0.00637291	0.974852	0.00326371	0.00913591	0.721798
cg00067471	0.00599254	0.00676252	0.378043	-0.0096645	0.00380431	0.0128899	-0.0031191	0.00545368	0.568882
cg00067518	0.00411976	0.0152074	0.787121	-0.00572997	0.00855505	0.504816	-0.00618094	0.0122641	0.615576
cg00067528	-0.00282191	0.0081468	0.729911	-0.00367599	0.00458305	0.424741	0.00195136	0.00657005	0.767184
cg00067574	-0.00256838	0.00359138	0.476477	0.00250397	0.00202036	0.218621	-0.000580333	0.0028963	0.84167
cg00067576	0.00237552	0.00252582	0.349629	-0.00147853	0.00142092	0.301037	-0.000816226	0.00203697	0.689641
cg00067588	0.00957343	0.0109547	0.384628	0.00299228	0.00616264	0.628534	-0.0150052	0.00883449	0.0930751
cg00067642	0.0137081	0.013356	0.307631	-0.0012613	0.00751351	0.867084	-0.00817341	0.010771	0.450051
cg00067676	0.0229403	0.00815378	0.00608719	-0.0132054	0.00458697	0.00504716	-0.0148005	0.00657568	0.026979
cg00067696	-0.0122247	0.0174141	0.4846	-0.00448211	0.00979647	0.648463	0.0126367	0.0140438	0.370764
cg00067702	0.0095075	0.029302	0.746382	-0.00621317	0.016484	0.707172	-0.00532986	0.0236308	0.822095
cg00067720	0.0155667	0.0196933	0.431462	-0.0160124	0.0110786	0.152038	-0.0137252	0.0158818	0.389905
cg00067742	0.00571321	0.00655332	0.385771	-0.00859617	0.00368662	0.0220814	-9.94676e-05	0.00528497	0.985028
cg00067751	-0.000390621	0.0104796	0.970354	-0.00299241	0.00589537	0.613059	0.00342606	0.00845134	0.686211
cg00067753	0.00797967	0.00895889	0.375605	-0.00586839	0.0050399	0.247525	-0.00416487	0.00722497	0.565831
cg00067758	0.0139449	0.0210955	0.510378	0.00514449	0.0118674	0.665753	-0.00461293	0.0170126	0.786935
cg00067768	0.00979477	0.0190913	0.609248	0.010221	0.01074	0.343959	-0.008647	0.0153963	0.575847
cg00067803	-0.00410451	0.0117688	0.72813	0.000630119	0.00662062	0.9244	-0.0025808	0.00949103	0.786343
cg00067814	0.00689754	0.00321082	0.0345417	-0.00483315	0.00180627	0.00894358	-0.00303373	0.00258939	0.24463
cg00067824	-0.0498082	0.0308359	0.10996	0.0101475	0.017347	0.560117	0.0505051	0.0248679	0.0453863
cg00067858	-0.0182075	0.0114641	0.115949	-0.000591895	0.00644921	0.92709	0.012013	0.0092453	0.197334
cg00067884	0.000480392	0.0121343	0.968513	0.00975494	0.00682624	0.156658	0.00305631	0.00978578	0.755561
cg00067941	-0.0229431	0.0130981	0.0834422	0.0178821	0.00736841	0.017343	0.0110616	0.010563	0.297976
cg00067981	0.0367376	0.0168832	0.032331	0.000222328	0.00949775	0.981379	-0.0222698	0.0136155	0.105618
cg00068038	0.0225336	0.0252474	0.37464	-0.0274363	0.0142031	0.0567278	-0.014427	0.020361	0.480535
cg00068102	-0.011208	0.0119402	0.350557	-0.00741505	0.00671708	0.272747	0.0103887	0.0096293	0.283702
cg00068115	0.0407899	0.0184562	0.029786	-0.0107604	0.0103827	0.302963	-0.0295209	0.0148841	0.0505528
cg00068153	-0.00363086	0.0108808	0.739433	0.00019952	0.00612111	0.974074	-0.00035492	0.00877494	0.967832
cg00068155	0.0237696	0.00902499	0.0100315	-0.00271902	0.00507708	0.59367	-0.0159374	0.00727827	0.0312847
cg00068160	0.00727331	0.00412463	0.0814293	-0.00367644	0.00232034	0.116807	-0.00652085	0.00332634	0.0532281
cg00068174	-0.011611	0.0101359	0.255207	-0.00026237	0.00570206	0.963408	0.00844266	0.00817421	0.304608
cg00068196	-0.0095104	0.0140833	0.50132	0.00187534	0.00792267	0.813454	0.00936029	0.0113576	0.412164
cg00068217	-0.00709956	0.0235599	0.763891	0.0013701	0.0132538	0.91791	0.00846014	0.0190001	0.657257
cg00068265	-0.00307981	0.00887522	0.72944	0.00383053	0.00499283	0.445085	0.00532921	0.00715749	0.458589
cg00068305	0.00274603	0.00454389	0.547232	-0.0020295	0.0025562	0.429436	-1.0406e-05	0.00366446	0.997741
cg00068316	-0.000332157	0.00929649	0.971582	-0.00290595	0.00522981	0.579909	-0.00261251	0.00749722	0.728354
cg00068391	-0.0127118	0.0101465	0.213707	9.89762e-05	0.005708	0.986206	0.00595708	0.00818274	0.46861
cg00068408	0.00954761	0.00483579	0.0515875	-0.00316398	0.00272041	0.248063	-0.00550952	0.00389986	0.161381
cg00068412	-0.000321265	0.00980453	0.973937	-0.00148444	0.00551561	0.788479	0.000868687	0.00790693	0.912776
cg00068428	0.0315499	0.0140481	0.0273074	-0.0083748	0.00790284	0.292274	-0.0268625	0.0113292	0.0199964
cg00068433	-0.000850698	0.00734454	0.908063	-0.00433148	0.00413173	0.297452	-0.00290209	0.00592306	0.625421
cg00068503	-0.00331006	0.00268818	0.221593	0.00268925	0.00151226	0.0789309	0.000243049	0.00216791	0.910999
cg00068519	-0.0227148	0.0185268	0.223564	0.010052	0.0104224	0.337549	0.0134726	0.0149411	0.369757
cg00068571	0.0294927	0.0343736	0.393302	-0.0366472	0.0193371	0.0614687	-0.0383427	0.0277208	0.170234
cg00068621	0.00203629	0.00220288	0.357907	-0.000862396	0.00123925	0.488387	0.000280939	0.00177653	0.874722
cg00068684	-0.00490053	0.00771575	0.527047	-0.00238623	0.00434056	0.58393	0.00235538	0.00622242	0.705979
cg00068745	0.0106531	0.0108918	0.330805	0.00620662	0.00612725	0.313958	-0.0089155	0.00878375	0.312987
cg00068750	0.0247265	0.0140914	0.0829105	-0.0147241	0.00792725	0.0667162	-0.0196795	0.0113641	0.0869513
cg00068779	-0.0168351	0.0127408	0.189931	0.0118292	0.00716744	0.102551	0.00743403	0.0102749	0.471352
cg00068810	0.00301847	0.00671234	0.654079	0.00591915	0.00377608	0.120705	-0.00306496	0.00541322	0.57275
cg00068909	0.00997182	0.00792333	0.211642	0.00437103	0.00445733	0.329554	-0.0133809	0.00638983	0.0392294
cg00069001	0.00717567	0.0129547	0.581097	-0.00215012	0.00728774	0.768688	-0.00184357	0.0104474	0.860351
cg00069002	-0.000224737	0.0164103	0.989105	-0.0143643	0.00923174	0.123431	-0.00140248	0.0132342	0.915853
cg00069003	-0.0302954	0.020826	0.149438	-0.0015668	0.0117158	0.893929	0.0407274	0.0167953	0.017429
cg00069014	0.00824667	0.0103118	0.426095	-0.002359	0.00580098	0.685283	-0.00934462	0.00831602	0.264308
cg00069017	0.00537555	0.00532791	0.315867	-0.00793052	0.00299726	0.00970464	-0.00304026	0.00429674	0.481146
cg00069059	0.0136817	0.00771877	0.0798909	-0.0104201	0.00434226	0.0185929	-0.00563472	0.00622486	0.36792
cg00069224	-0.0101212	0.0112164	0.369418	0.00969084	0.00630988	0.128297	0.000749512	0.00904556	0.934158
cg00069242	9.65766e-05	0.00391924	0.980399	-0.0036036	0.0022048	0.105867	0.00113596	0.0031607	0.720187
cg00069261	0.00260438	0.00366901	0.479751	-0.00257666	0.00206403	0.215325	-0.00325582	0.0029589	0.274287
cg00069309	0.0212072	0.0149621	0.160024	-0.00555719	0.00841706	0.510892	-0.0173369	0.0120663	0.154444
cg00069314	-0.00958863	0.005083	0.0626542	-0.00270759	0.00285948	0.346384	0.00870624	0.00409923	0.0365865
cg00069341	-0.00684696	0.00852208	0.423962	-0.005428	0.00479416	0.26073	0.00611254	0.00687269	0.376301
cg00069391	-0.0068069	0.0139681	0.627289	0.00701832	0.00785788	0.374295	0.00483362	0.0112647	0.668941
cg00069401	-0.00155056	0.00577982	0.78914	0.00213064	0.00325148	0.514055	-0.00133002	0.00466118	0.776078
cg00069417	0.0176322	0.0244573	0.472925	-0.0167294	0.0137586	0.227382	0.00160834	0.0197238	0.935202
cg00069432	0.00117408	0.00921679	0.898936	0.00292825	0.00518498	0.573727	-0.000498988	0.00743295	0.946634
cg00069462	0.0162227	0.0136595	0.238281	-0.0109611	0.00768428	0.157406	-0.000865778	0.0110158	0.93754
cg00069463	-0.0013652	0.0124336	0.912828	0.00250417	0.00699465	0.721221	0.001587	0.0100272	0.87462
cg00069540	-0.0219006	0.0162746	0.18198	-0.00848529	0.00915541	0.356651	0.0323115	0.0131248	0.0158419
cg00069642	-0.00990069	0.0124477	0.428606	-0.00800643	0.00700255	0.256099	0.00678823	0.0100385	0.500739
cg00069658	-0.00953248	0.0206252	0.645136	0.00542697	0.0116029	0.641178	0.00203316	0.0166334	0.903002
cg00069662	0.00451169	0.00298951	0.134963	-0.00103079	0.00168177	0.541565	-0.00150366	0.00241091	0.534502
cg00069760	-0.00743552	0.0230388	0.747685	0.014211	0.0129606	0.275968	0.00119884	0.0185798	0.948705
cg00069860	0.000511386	0.00533089	0.923803	0.00110721	0.00299893	0.712896	0.000458167	0.00429914	0.91538
cg00069969	-0.00980682	0.011058	0.377662	0.00538683	0.00622078	0.38896	0.0051166	0.00891783	0.567653
cg00070042	0.00206041	0.00502888	0.683045	0.00768823	0.00282904	0.00796746	-0.00236338	0.00405558	0.561606
cg00070043	0.00481694	0.00581391	0.409696	-0.00223127	0.00327066	0.496962	-0.00341272	0.00468867	0.468696
cg00070105	-0.0257789	0.0182209	0.160782	0.0149586	0.0102503	0.148161	0.0145647	0.0146944	0.324413
cg00070162	-0.0117457	0.0152017	0.441868	-0.00401075	0.00855185	0.640276	0.012394	0.0122595	0.314901
cg00070172	-0.0125966	0.0103964	0.229011	0.0104787	0.00584858	0.0767458	0.00185059	0.00838427	0.825838
cg00070181	-0.0267641	0.0163556	0.105457	0.0106137	0.009201	0.251923	0.0224472	0.0131901	0.0924445
cg00070185	-0.0152209	0.0424195	0.720621	-0.0285124	0.0238634	0.235483	-0.00335397	0.0342096	0.92213
cg00070241	0.00307608	0.0100164	0.759516	-0.00246247	0.00563483	0.663213	0.00669058	0.00807784	0.409841
cg00070318	0.017797	0.0156007	0.257164	0.00333898	0.00877627	0.704557	-0.0205154	0.0125813	0.106669
cg00070370	-0.00678913	0.00811414	0.405105	0.0098979	0.00456467	0.0329251	-0.000418862	0.00654371	0.949113
cg00070380	0.00430663	0.010364	0.678795	0.00506349	0.00583034	0.387582	-0.00133866	0.00835811	0.873132
cg00070383	-0.0130518	0.0204071	0.524171	0.0126048	0.0114802	0.275323	0.00986707	0.0164575	0.550402
cg00070424	0.00413259	0.0103438	0.69051	-0.00377405	0.00581899	0.518362	-0.00139873	0.00834184	0.867236
cg00070460	0.00176928	0.0231623	0.939291	-0.0132181	0.0130301	0.313257	-0.00358302	0.0186794	0.848343
cg00070529	-0.00244855	0.0128826	0.84971	0.00451284	0.00724721	0.535149	0.00166407	0.0103893	0.873126
cg00070542	0.00728552	0.00776214	0.350597	-0.00173235	0.00436665	0.692567	-0.00804244	0.00625983	0.202363
cg00070588	0.00207559	0.00860735	0.810026	-0.00204966	0.00484213	0.673148	-1.43992e-05	0.00694146	0.99835
cg00070621	-0.0105729	0.0101772	0.301807	-8.49071e-05	0.00572529	0.988202	0.00619282	0.00820752	0.452616
cg00070635	0.04714	0.0333955	0.161727	-0.0193075	0.0187869	0.307003	-0.0226628	0.0269321	0.402441
cg00070678	0.0220674	0.0201931	0.277563	-0.021513	0.0113598	0.0616558	-0.0303627	0.0162849	0.0657079
cg00070680	-0.000494528	0.00315271	0.875729	5.56954e-05	0.00177358	0.975022	0.00247578	0.00254252	0.332944
cg00070715	-0.0216272	0.0302846	0.477102	-0.00292047	0.0170368	0.8643	0.0211736	0.0244232	0.388412
cg00070722	-0.00453218	0.014862	0.761149	-0.00273455	0.00836072	0.744418	-0.00207224	0.0119855	0.863145
cg00070753	-0.0173358	0.0185827	0.353513	0.00541416	0.0104538	0.605865	0.0173572	0.0149861	0.25002
cg00070771	0.0119097	0.00736734	0.109679	-0.00254526	0.00414456	0.540775	-0.00881891	0.00594145	0.141428
cg00070814	-0.00437341	0.00413396	0.293088	0.0013147	0.00232559	0.573346	0.000562373	0.00333386	0.866445
cg00070868	0.000410353	0.00908171	0.964066	-0.00251737	0.00510899	0.623472	0.00393499	0.00732402	0.592484
cg00070870	0.0184739	0.0123929	0.139746	-0.00402009	0.0069717	0.565713	-0.0127176	0.00999432	0.206671
cg00070899	-0.00975531	0.0197242	0.622168	0.000109343	0.011096	0.992161	0.00712793	0.0159067	0.655215
cg00070908	0.0101002	0.0071512	0.161488	-0.0026089	0.00402297	0.518409	-0.00840454	0.00576714	0.148714
cg00070912	0.0239399	0.0187446	0.205022	-0.0131131	0.0105449	0.217086	-0.0103074	0.0151167	0.497184
cg00070940	-0.0254004	0.0135321	0.0639421	0.00568656	0.00761259	0.457128	0.0141918	0.0109131	0.196965
cg00071012	0.00807307	0.0140496	0.567072	-0.00896434	0.00790372	0.259902	-0.00703899	0.0113304	0.5361
cg00071017	-0.0130711	0.0115344	0.260304	0.00764899	0.00648878	0.241766	0.0184841	0.00930202	0.0501306
cg00071026	0.0121123	0.00925349	0.194082	-0.00666949	0.00520562	0.203605	-0.0105311	0.00746255	0.161836
cg00071045	-0.00368928	0.00607175	0.545063	0.00213336	0.00341571	0.533924	-0.00149271	0.00489661	0.761229
cg00071051	0.00820923	0.00986482	0.407644	-0.00795549	0.00554953	0.155371	-0.0126432	0.00795556	0.115722
cg00071137	0.0116036	0.0114199	0.31247	-0.0073271	0.00642433	0.257272	-0.00687495	0.00920963	0.457428
cg00071161	-0.00527951	0.0129267	0.683994	0.00485978	0.00727203	0.505764	0.00513209	0.0104249	0.623781
cg00071210	0.0138659	0.0248306	0.578027	-0.0116223	0.0139687	0.407727	-0.0101088	0.0200248	0.614996
cg00071215	0.00582774	0.0225261	0.796484	-0.0189305	0.0126722	0.138916	-0.0180011	0.0181663	0.324545
cg00071241	0.00854532	0.00966623	0.379169	0.00114222	0.00543781	0.83413	-0.00566993	0.0077954	0.469015
cg00071265	0.00143126	0.00597748	0.811339	-0.00154394	0.00336268	0.647305	-0.00266955	0.00482058	0.581182
cg00071274	-0.0023246	0.00774283	0.764738	-0.000584543	0.00435579	0.893562	0.00329068	0.00624426	0.599572
cg00071323	-0.00357592	0.0128704	0.781809	-0.0142363	0.00724035	0.0525344	-0.0017639	0.0103794	0.86546
cg00071343	0.0189098	0.0096217	0.0526419	-0.00137861	0.00541276	0.799572	-0.0154083	0.00775949	0.0502855
cg00071360	-0.0425735	0.0217286	0.0533521	0.0248057	0.0122236	0.0455535	0.0404688	0.0175232	0.0233447
cg00071382	0.009637	0.00929527	0.302786	0.00329969	0.00522913	0.52972	-0.0107806	0.00749624	0.154066
cg00071391	-0.0200475	0.0121331	0.102164	0.0206119	0.00682557	0.00333945	0.0123272	0.00978483	0.211181
cg00071408	0.0069136	0.00373568	0.0676871	0.000982552	0.00210153	0.64131	-0.0069539	0.00301266	0.0234154
cg00071442	-0.00319081	0.00339299	0.349671	0.000457669	0.00190875	0.811083	0.00208734	0.0027363	0.447676
cg00071446	0.00840782	0.0107508	0.43635	-0.00903713	0.00604795	0.138814	-0.000111149	0.00867007	0.989802
cg00071452	0.00507678	0.0123131	0.681153	-0.00570208	0.00692683	0.412705	-0.000234376	0.00992999	0.981225
cg00071554	0.0153054	0.0290026	0.599064	-0.0342173	0.0163156	0.0389457	-0.0208474	0.0233893	0.375273
cg00071556	0.0131279	0.0136747	0.33977	-0.00190533	0.00769281	0.804982	-0.00752054	0.0110281	0.497127
cg00071575	0.00406099	0.00505061	0.423606	0.00283144	0.00284126	0.321814	-0.00452876	0.0040731	0.269329
cg00071596	0.00739338	0.0138046	0.593651	0.00833519	0.00776586	0.286169	-0.0129213	0.0111328	0.249032
cg00071605	0.00604752	0.00720029	0.40332	0.0049865	0.00405058	0.221697	0.000129262	0.00580672	0.982292
cg00071618	-0.0210021	0.0125956	0.0991138	0.00423207	0.00708577	0.551919	0.0320372	0.0101578	0.00222695
cg00071622	-0.00314024	0.0169266	0.853262	0.000304449	0.00952218	0.974569	-0.000448169	0.0136506	0.973886
cg00071658	-0.0096682	0.00719706	0.182733	0.00106086	0.00404876	0.793939	0.00734721	0.00580412	0.209021
cg00071692	0.0211094	0.0190095	0.26993	-0.0153732	0.0106939	0.154229	-0.0223249	0.0153303	0.149007
cg00071702	0.00888484	0.0112325	0.431149	-0.00512717	0.00631894	0.419404	-0.00800843	0.00905855	0.37915
cg00071727	0.00231059	0.00865709	0.790192	0.00220672	0.00487011	0.65162	-0.00423863	0.00698157	0.545392
cg00071739	0.000929979	0.0294048	0.974844	0.0185782	0.0165419	0.264557	-0.00534771	0.0237137	0.822123
cg00071751	0.000921282	0.00254355	0.718099	0.000275041	0.00143089	0.848031	-0.00105338	0.00205126	0.608914
cg00071869	0.0042773	0.00830484	0.607863	-0.00147746	0.00467195	0.752595	-0.00641489	0.0066975	0.340878
cg00071872	-0.0117617	0.0108741	0.282479	-0.00564514	0.00611732	0.358717	0.00693978	0.00876951	0.430941
cg00071887	-0.00721772	0.0122924	0.558645	0.00600376	0.00691517	0.387729	0.00711105	0.00991327	0.475139
cg00071911	-0.00369609	0.0159624	0.817444	0.00634023	0.00897977	0.482083	0.00177345	0.012873	0.890752
cg00071950	0.020741	0.0209644	0.325305	-0.000989867	0.0117937	0.933308	-0.00344125	0.0169069	0.839199
cg00071984	0.0188802	0.0390392	0.629898	-0.0124403	0.0219618	0.572578	-0.0330248	0.0314834	0.297171
cg00071998	0.00050498	0.0028444	0.859511	-0.00178174	0.00160014	0.268639	0.000137241	0.00229389	0.952432
cg00072158	-0.0182532	0.019679	0.35627	0.00804594	0.0110706	0.469355	0.0168285	0.0158703	0.291976
cg00072172	-0.0154168	0.0155365	0.323868	0.00815534	0.00874015	0.353417	0.00425601	0.0125295	0.734936
cg00072216	0.00264475	0.00294863	0.372283	-0.00184902	0.00165877	0.268124	-0.000367989	0.00237794	0.877384
cg00072271	0.0108499	0.00887217	0.224741	0.00315056	0.00499111	0.529581	-0.0118193	0.00715503	0.102247
cg00072288	-0.0374086	0.0190632	0.0529936	0.00659584	0.0107242	0.540168	0.0272405	0.0153737	0.0799961
cg00072317	0.00156541	0.00282096	0.580405	-0.00180491	0.00158695	0.258589	0.00151171	0.00227498	0.508174
cg00072369	0.00213036	0.00223054	0.342241	-0.00147973	0.00125481	0.241588	-0.00239756	0.00179883	0.186146
cg00072406	-0.0032833	0.0167422	0.844993	-0.00553205	0.00941847	0.558518	-0.00974084	0.0135019	0.472617
cg00072407	-0.00149273	0.015921	0.925522	0.00580399	0.00895649	0.518718	0.00834424	0.0128396	0.517521
cg00072426	-0.00460227	0.00806799	0.569887	0.00334492	0.00453871	0.463167	-0.000842447	0.00650649	0.897285
cg00072449	-0.011052	0.01976	0.577418	0.00871546	0.0111161	0.435198	0.012381	0.0159356	0.43935
cg00072454	0.000712014	0.0104498	0.945837	-0.00940204	0.00587859	0.113449	-0.00140346	0.00842728	0.868129
cg00072478	0.0212807	0.0259254	0.414031	-0.00487769	0.0145845	0.738869	-0.037516	0.0209077	0.0763111
cg00072587	-0.00191369	0.0139713	0.891376	-0.00691976	0.00785965	0.381116	0.00289326	0.0112672	0.797965
cg00072675	0.0167159	0.0211768	0.432106	-0.00989668	0.0119132	0.408452	-0.0176902	0.0170782	0.303217
cg00072683	-0.0453906	0.0200182	0.0258984	0.0121147	0.0112614	0.285071	0.034369	0.0161438	0.0361537
cg00072689	-0.00588823	0.0085482	0.492809	0.00275254	0.00480886	0.568569	0.000933573	0.00689376	0.892598
cg00072700	0.0199746	0.016448	0.227954	-0.00589003	0.00925292	0.526123	-0.00764979	0.0132646	0.56566
cg00072711	0.000942325	0.00880368	0.915011	0.00677568	0.00495258	0.174883	0.00733817	0.00709979	0.304267
cg00072720	-0.00763339	0.00540823	0.161765	0.00390029	0.00304244	0.203342	0.00441847	0.00436151	0.313906
cg00072722	0.0155964	0.0095048	0.104514	-0.00755902	0.005347	0.161104	-0.00772182	0.00766522	0.316609
cg00072799	0.0028961	0.0120736	0.811008	-0.00361176	0.0067921	0.59628	-0.000374021	0.00973685	0.969449
cg00072839	-0.00343231	0.00807331	0.671807	-0.00199317	0.00454171	0.661876	-0.00370072	0.00651078	0.571263
cg00072891	-0.00313032	0.00336913	0.355459	0.0022688	0.00189533	0.234616	0.00162412	0.00271706	0.551597
cg00072957	0.00588415	0.00857573	0.494493	-0.0059746	0.00482435	0.218967	-0.00450354	0.00691596	0.516686
cg00073003	-0.0128033	0.0247564	0.606379	-0.00868055	0.0139269	0.534761	0.0019928	0.019965	0.920726
cg00073044	0.0150746	0.0193702	0.438591	-0.00875589	0.0108969	0.423914	0.0036659	0.0156213	0.815027
cg00073090	0.0100986	0.0132594	0.448395	-0.00493997	0.00745919	0.509592	-0.0049937	0.0106932	0.641695
cg00073140	0.00910426	0.00997607	0.364029	-0.00129427	0.00561212	0.818163	-0.0131597	0.00804528	0.105599
cg00073181	-0.00292864	0.0238415	0.902525	0.00103226	0.0134122	0.938833	0.0173217	0.0192271	0.370187
cg00073243	0.00280106	0.00687338	0.684649	-0.00400168	0.00386667	0.303644	0.00224495	0.00554309	0.686495
cg00073244	-0.00281962	0.0163149	0.8632	-0.00281186	0.00917807	0.760075	-0.00262665	0.0131573	0.842243
cg00073261	0.00538763	0.00835232	0.520635	-0.00522105	0.00469867	0.269625	0.000295495	0.00673579	0.965111
cg00073299	0.029776	0.0121065	0.0159396	-0.0077853	0.00681062	0.256201	-0.0118791	0.00976339	0.227085
cg00073322	0.0122491	0.0321918	0.704521	0.028923	0.0181097	0.113955	-0.010453	0.0259613	0.688225
cg00073380	-0.00278276	0.00260134	0.287763	0.00256367	0.0014634	0.0834057	0.00231766	0.00209787	0.272376
cg00073384	-0.0376578	0.0283921	0.188278	0.0185483	0.0159722	0.248776	0.0198896	0.022897	0.387483
cg00073460	-0.0124234	0.0106423	0.246328	0.00375218	0.00598689	0.532514	0.00537021	0.00858253	0.533179
cg00073543	-0.000993433	0.0039271	0.800903	0.00251651	0.00220922	0.257864	0.0012817	0.00316704	0.686715
cg00073549	-0.0057526	0.0102928	0.577702	0.00333277	0.00579029	0.56642	0.010517	0.00830069	0.208616
cg00073550	0.00650052	0.0102727	0.528566	-0.0136645	0.005779	0.0203321	-0.00264639	0.00828451	0.750178
cg00073559	0.0159676	0.0139166	0.254445	-0.00308171	0.00782888	0.694837	-0.0151414	0.0112231	0.180879
cg00073565	0.00692243	0.00710551	0.332705	-0.00760965	0.00399726	0.0603313	-0.00536517	0.00573029	0.351781
cg00073592	-0.00101794	0.0126675	0.936141	-0.00717778	0.00712619	0.316678	0.00742297	0.0102158	0.469457
cg00073694	0.00316111	0.0077171	0.683112	-0.00525896	0.00434131	0.229109	0.00282028	0.00622351	0.651584
cg00073706	0.0114485	0.00847409	0.180279	0.00346754	0.00476716	0.468992	-0.00991683	0.00683399	0.150432
cg00073713	-0.0061928	0.0100439	0.539163	-0.00493441	0.00565025	0.384956	0.00695507	0.00809995	0.392945
cg00073716	0.00433996	0.00467516	0.35588	-0.00107393	0.00263005	0.684057	-0.00507266	0.00377032	0.182068
cg00073751	-0.000964158	0.00729489	0.895163	-6.99336e-05	0.0041038	0.986444	0.00059455	0.00588302	0.919739
cg00073771	-0.00297603	0.00420549	0.481096	0.000699899	0.00236583	0.768077	-0.00024061	0.00339155	0.943609
cg00073780	-0.00241045	0.00346384	0.488396	0.000829661	0.00194861	0.671351	0.00202818	0.00279344	0.469802
cg00073784	0.00423087	0.00621746	0.498048	-0.00693308	0.00349768	0.0506883	-0.00358613	0.00501411	0.476442
cg00073794	-0.00113927	0.00951527	0.904979	0.0049551	0.00535289	0.357229	-0.00445359	0.00767366	0.563198
cg00073837	-0.00657969	0.0101913	0.520264	0.00972795	0.00573317	0.0933969	0.00976107	0.00821882	0.23828
cg00073869	0.00293218	0.00276385	0.291739	0.00080739	0.00155483	0.604915	-0.00358194	0.00222893	0.111758
cg00073968	0.010949	0.00553221	0.0510371	-0.00312164	0.00311219	0.31869	-0.00834663	0.00446149	0.0648117
cg00073973	0.0121473	0.0108352	0.265405	-0.00324525	0.00609543	0.595833	-0.00151799	0.00873813	0.862498
cg00074086	0.025064	0.0168832	0.141362	-0.00932042	0.00949779	0.329217	-0.0137521	0.0136156	0.31535
cg00074091	0.0071598	0.0115942	0.538535	-0.000177195	0.00652242	0.97839	-0.0102583	0.00935025	0.275691
cg00074145	-0.0440568	0.0319203	0.17114	0.0347271	0.017957	0.0564527	0.0183366	0.0257423	0.478221
cg00074174	-0.00144506	0.0197668	0.941894	-0.00477355	0.01112	0.668808	0.000596809	0.0159411	0.970223
cg00074184	-0.0031099	0.00258782	0.232799	0.00208864	0.0014558	0.15504	0.00196921	0.00208696	0.34806
cg00074244	-0.00556202	0.00302608	0.069551	0.002922	0.00170234	0.0897201	0.00279934	0.0024404	0.254567
cg00074313	0.00321908	0.0128214	0.802365	0.00267011	0.00721277	0.712161	-0.00302049	0.0103399	0.770907
cg00074348	-0.00258666	0.0149256	0.862825	0.00830022	0.00839651	0.325698	-0.0019356	0.0120369	0.872628
cg00074354	-0.0141673	0.0106744	0.187989	0.0109997	0.00600495	0.0704893	0.0143013	0.00860842	0.100334
cg00074365	-0.0227793	0.0320619	0.479352	0.0129244	0.0180367	0.475609	0.0287353	0.0258566	0.269557
cg00074369	-0.00642428	0.007356	0.384939	0.00334	0.00413818	0.42185	-0.00140853	0.0059323	0.812891
cg00074415	-0.01762	0.0127516	0.170659	0.00236018	0.00717352	0.742956	0.0202759	0.0102836	0.0519005
cg00074471	-0.0075135	0.0108004	0.488533	0.000912866	0.00607583	0.880927	0.0159223	0.00871004	0.0710523
cg00074482	-0.0141776	0.00970566	0.147768	-0.00477138	0.00545999	0.384646	0.0053975	0.0078272	0.492335
cg00074519	-0.0261194	0.0222351	0.243398	0.0237167	0.0125085	0.061352	0.016381	0.0179317	0.363551
cg00074522	-0.0079365	0.00952627	0.407113	-0.005714	0.00535908	0.28934	0.00607309	0.00768253	0.431432
cg00074568	0.0198981	0.00833427	0.0191801	-0.00737979	0.00468851	0.119199	-0.0137794	0.00672123	0.0434337
cg00074576	-0.00643723	0.0170091	0.706033	0.0162025	0.00956858	0.0940597	0.0191106	0.0137171	0.167194
cg00074585	0.0183537	0.00818297	0.0275038	-0.00356927	0.00460339	0.440281	-0.00709923	0.00659922	0.285075
cg00074638	-0.00770053	0.00993932	0.440635	0.00211657	0.00559144	0.705975	0.00778126	0.00801564	0.334422
cg00074735	-0.0345313	0.0175124	0.0518824	0.00618133	0.00985173	0.532055	0.0288286	0.014123	0.0443277
cg00074746	0.00753451	0.0110907	0.498759	-0.00397161	0.00623915	0.52612	-0.00224322	0.00894416	0.802572
cg00074771	0.00882741	0.0128659	0.494513	-0.00353619	0.00723783	0.626404	-0.015931	0.0103758	0.128401
cg00074782	0.000762631	0.00699315	0.913417	-0.000716945	0.00393405	0.855828	0.000899022	0.00563968	0.873724
cg00074785	0.0796764	0.0961543	0.409634	-0.0272071	0.0540924	0.616283	-0.0316892	0.0775444	0.683818
cg00074818	-0.0282541	0.0190714	0.142174	0.00805455	0.0107288	0.454881	0.0253648	0.0153803	0.102803
cg00074853	-0.00685747	0.00337992	0.0455997	0.00171828	0.0019014	0.368712	0.00435439	0.00272576	0.113867
cg00075034	-0.0204576	0.0100035	0.0439446	0.0100365	0.00562757	0.0780825	0.0255222	0.00806743	0.00216186
cg00075079	0.00851503	0.00881501	0.3368	-0.00371807	0.00495895	0.455464	-0.00519921	0.00710893	0.466569
cg00075103	0.0199	0.0269963	0.463068	0.0128767	0.015187	0.398886	-0.0311345	0.0217714	0.156364
cg00075123	0.00733678	0.0139888	0.601312	-0.0116082	0.00786949	0.143883	-0.00851803	0.0112813	0.452303
cg00075161	-0.00772808	0.0278025	0.781716	-0.00260276	0.0156405	0.868229	-0.00647695	0.0224216	0.773383
cg00075192	0.00079834	0.00265549	0.764425	0.000885337	0.00149387	0.55499	-0.00280468	0.00214154	0.193842
cg00075211	-0.0123187	0.016871	0.467295	0.0160468	0.00949093	0.094549	0.00369409	0.0136058	0.786658
cg00075331	0.00262065	0.00892985	0.769878	0.000414492	0.00502356	0.934435	-0.00619146	0.00720154	0.39235
cg00075383	0.0128362	0.0172273	0.45826	-0.00694053	0.00969136	0.475857	-0.00736415	0.0138931	0.597453
cg00075402	-0.0188558	0.0241088	0.436322	0.0058506	0.0135626	0.667285	0.0198908	0.0194427	0.309188
cg00075422	0.00282657	0.00657026	0.668134	-0.00136396	0.00369615	0.713029	-0.000970325	0.00529863	0.855134
cg00075467	-0.0221506	0.0244267	0.367067	0.0103959	0.0137414	0.45142	0.00805487	0.0196991	0.683645
cg00075468	0.00627754	0.0109901	0.56937	-0.00521997	0.00618255	0.400868	0.00384487	0.00886303	0.665525
cg00075587	0.000577372	0.0179428	0.974405	0.00783868	0.0100939	0.439563	0.00104667	0.0144701	0.942507
cg00075597	-0.00631636	0.0148167	0.670967	0.00150736	0.00833527	0.856923	-0.00109971	0.0119491	0.926888
cg00075608	0.00972301	0.0126004	0.442466	0.00497049	0.00708846	0.485088	-0.0132334	0.0101617	0.196337
cg00075615	-0.00231626	0.00613117	0.706533	0.00964922	0.00344914	0.00636761	-0.00261286	0.00494453	0.598575
cg00075620	-0.00513989	0.00700621	0.4652	0.00337093	0.0039414	0.394811	-0.0030278	0.00565021	0.593446
cg00075634	1.23463e-05	0.00379424	0.997411	0.00242762	0.00213448	0.258593	-0.000391581	0.00305989	0.898473
cg00075649	-0.00202361	0.0079654	0.800071	0.00539134	0.004481	0.232256	0.00142894	0.00642375	0.824501
cg00075675	0.0117794	0.0195561	0.548553	0.0121895	0.0110015	0.27099	0.000905247	0.0157712	0.954362
cg00075735	0.00216538	0.0266226	0.935366	0.0170859	0.0149768	0.257145	0.0249186	0.02147	0.249045
cg00075768	0.00345054	0.00341298	0.314884	0.000699194	0.00192	0.71664	-0.00280694	0.00275243	0.310715
cg00075844	-0.00986252	0.0149786	0.512034	-0.00794886	0.00842631	0.348182	0.0119207	0.0120796	0.326516
cg00075853	-0.00502593	0.00775778	0.518823	-0.002983	0.0043642	0.49614	0.00396566	0.00625632	0.527871
cg00075920	-0.0145433	0.0212166	0.494913	-0.00373895	0.0119355	0.754849	0.0022956	0.0171103	0.893589
cg00075956	0.00556784	0.0126035	0.659779	-0.00355741	0.00709022	0.617152	-0.00876425	0.0101642	0.390968
cg00075967	-0.0170813	0.0119106	0.155206	-0.00434151	0.00670041	0.518766	0.0206647	0.0096054	0.0342849
cg00075975	-0.011583	0.0323702	0.721358	0.010094	0.0182101	0.580823	0.0277073	0.0261052	0.291526
cg00075986	0.0770342	0.049753	0.125258	-0.0554923	0.0279889	0.0506361	-0.0333755	0.0401237	0.407844
cg00076044	0.00369969	0.00871713	0.672335	-0.00520352	0.00490389	0.29165	-0.00352587	0.00703	0.617283
cg00076056	-0.00352057	0.00689381	0.610895	-0.000269429	0.00387817	0.944776	0.000951202	0.00555956	0.864557
cg00076057	-0.00527754	0.00659984	0.426145	-0.00107181	0.00371279	0.773529	-0.00127984	0.00532249	0.810554
cg00076072	-0.0092392	0.013977	0.510382	0.00437995	0.00786287	0.578963	0.00846707	0.0112719	0.454626
cg00076099	0.00871015	0.0266003	0.744136	-0.00786238	0.0149642	0.600665	0.00527881	0.021452	0.806217
cg00076107	-0.000512562	0.00688302	0.940813	0.000457067	0.0038721	0.906314	0.00437368	0.00555087	0.432931
cg00076152	0.000649264	0.00439448	0.882894	-0.00197003	0.00247215	0.427736	-0.000496681	0.00354396	0.888874
cg00076216	-0.0458202	0.0209356	0.0313667	0.0306632	0.0117775	0.0108866	0.0243241	0.0168836	0.153346
cg00076255	-0.00695394	0.00979599	0.479724	0.00481217	0.00551081	0.385001	-0.000299095	0.00790005	0.969888
cg00076256	0.0396692	0.0136573	0.00468518	-0.0234363	0.00768299	0.00304763	-0.0255566	0.011014	0.022717
cg00076307	-0.00175407	0.00389287	0.653435	-0.00176766	0.00218997	0.421824	0.00210176	0.00313944	0.50501
cg00076325	-0.0223201	0.016369	0.176308	0.0104914	0.00920852	0.257773	0.0184574	0.0132009	0.165693
cg00076353	0.00332727	0.00421406	0.431979	-0.00344006	0.00237065	0.150432	-0.00372856	0.00339846	0.275682
cg00076365	-0.000929064	0.00865288	0.914748	-0.00538477	0.00486775	0.271755	-0.000423672	0.00697818	0.95173
cg00076449	-0.0105553	0.00747423	0.161533	0.000488732	0.00420469	0.90774	0.0108574	0.00602765	0.0752068
cg00076487	-0.0167468	0.00752726	0.0287419	0.00463198	0.00423452	0.277105	0.0136675	0.00607042	0.026933
cg00076497	0.00368322	0.00268289	0.173409	-0.000342281	0.00150928	0.821136	-0.0032404	0.00216364	0.137925
cg00076538	-0.00303893	0.0138767	0.827179	-0.00706718	0.00780647	0.367867	-3.22523e-05	0.011191	0.997707
cg00076543	-0.00469979	0.00355675	0.189923	0.00230913	0.00200088	0.251709	0.00268405	0.00286836	0.352057
cg00076555	-0.00138401	0.017348	0.936601	-0.00387854	0.00975928	0.692054	-0.00852194	0.0139905	0.544066
cg00076612	-0.000404309	0.0122379	0.973722	0.00396797	0.00688453	0.565895	0.00707767	0.00986935	0.475256
cg00076645	0.00520813	0.00519516	0.318949	-0.00309929	0.00292258	0.291938	-0.00374509	0.00418968	0.373907
cg00076653	0.00972993	0.0107324	0.367183	-0.00251334	0.00603757	0.678252	-0.00875697	0.00865519	0.314524
cg00076735	-0.00992369	0.0147505	0.502918	0.00921827	0.008298	0.269743	-0.00537283	0.0118956	0.652661
cg00076797	0.000360491	0.00674874	0.957526	-0.00251973	0.00379656	0.508686	0.00300908	0.00544257	0.581798
cg00076854	-0.00183587	0.00228318	0.423592	-0.00190121	0.00128442	0.142516	0.00391319	0.00184129	0.0364685
cg00076936	0.00391937	0.0130289	0.764286	0.00603491	0.00732952	0.412601	0.00653386	0.0105073	0.53571
cg00076998	0.00546488	0.00302044	0.0739402	-0.000606902	0.00169917	0.721846	-0.00389231	0.00243586	0.113772
cg00077017	-0.00121717	0.00395778	0.759185	0.00104477	0.00222648	0.640095	-0.00195453	0.00319178	0.541933
cg00077044	-0.00894322	0.0156416	0.568995	0.00248413	0.00879933	0.778393	0.00630508	0.0126143	0.618482
cg00077104	0.00463499	0.00724821	0.524239	-0.00650851	0.00407754	0.114159	-8.36719e-05	0.00584537	0.988613
cg00077166	0.0291479	0.0118078	0.0155697	-0.0109855	0.00664255	0.101855	-0.0207163	0.00952246	0.0323675
cg00077183	-0.0058701	0.00793461	0.461454	-0.00466895	0.00446368	0.298532	0.00396	0.00639893	0.537667
cg00077264	-0.0164404	0.0325785	0.615118	-0.00488549	0.0183273	0.790447	0.0312833	0.0262732	0.237089
cg00077275	0.0035764	0.0238749	0.881279	-0.0229827	0.013431	0.0906984	0.00580888	0.0192541	0.763621
cg00077281	0.00179478	0.00260016	0.491911	-0.0014198	0.00146274	0.334479	-0.000999087	0.00209691	0.634972
cg00077285	0.0308155	0.0169299	0.0722506	-0.0188727	0.00952404	0.0507574	-0.016733	0.0136532	0.223744
cg00077297	-0.0291612	0.0233392	0.21493	0.020332	0.0131296	0.125203	0.0204841	0.0188221	0.279537
cg00077299	-0.00858494	0.00788578	0.279381	8.09517e-05	0.00443621	0.985484	0.00501764	0.00635955	0.432311
cg00077302	0.000960036	0.0123254	0.938098	0.00869783	0.00693376	0.213129	0.00157909	0.00993992	0.874154
cg00077304	-0.0075183	0.00709167	0.292075	0.00815923	0.00398948	0.0439292	0.009084	0.00571913	0.115919
cg00077307	-0.00653735	0.00705721	0.356894	0.00360285	0.00397009	0.366709	-0.00384357	0.00569134	0.501295
cg00077312	-0.00695918	0.00949116	0.465437	-0.0110113	0.00533933	0.042233	0.00631425	0.00765422	0.411716
cg00077391	0.0251872	0.00923305	0.00774216	-0.0103125	0.00519413	0.0503219	-0.0128402	0.00744607	0.0882654
cg00077402	0.0202272	0.00960499	0.038162	5.15244e-05	0.00540336	0.992414	-0.0258739	0.00774601	0.00124474
cg00077426	-0.00642184	0.0213707	0.764531	0.00115206	0.0120222	0.923883	0.0137008	0.0172345	0.42885
cg00077450	0.020443	0.00998141	0.0436356	-0.00577505	0.00561512	0.306641	-0.0227568	0.00804958	0.00585585
cg00077457	0.0117529	0.0116273	0.314978	-0.0067117	0.00654102	0.307759	-0.00515998	0.00937691	0.583567
cg00077516	0.00375291	0.00412943	0.366015	-0.00072404	0.00232304	0.756049	-0.00136574	0.00333021	0.682761
cg00077547	-0.0170565	0.0351461	0.628711	-2.11681e-06	0.0197717	0.999915	-0.014495	0.0283438	0.610398
cg00077566	0.0196504	0.0257157	0.446899	-0.0108779	0.0144666	0.454168	-0.00688601	0.0207386	0.740678
cg00077570	0.00158604	0.00899427	0.860447	-8.35511e-05	0.0050598	0.986864	-0.000528038	0.0072535	0.942138
cg00077586	-0.00228239	0.00431982	0.598632	-0.00110179	0.00243015	0.651427	0.00121685	0.00348375	0.727732
cg00077606	0.000639232	0.00280676	0.82039	0.00187035	0.00157896	0.2395	-0.0011023	0.00226353	0.627525
cg00077665	0.00176796	0.0052349	0.736403	0.000644034	0.00294493	0.827414	-0.00145529	0.00422172	0.73116
cg00077717	0.00198767	0.00423555	0.640068	0.00111368	0.00238274	0.641415	-0.0028697	0.00341579	0.403193
cg00077738	-0.00939601	0.0134921	0.488075	-0.00887045	0.00759011	0.245798	0.00973414	0.0108808	0.37352
cg00077805	-0.00130754	0.0039127	0.739067	0.000512495	0.00220112	0.81645	0.005102	0.00315543	0.109607
cg00077838	0.00878533	0.0173555	0.614028	-0.0175564	0.00976348	0.0756998	-0.0034586	0.0139965	0.805423
cg00077872	0.00435627	0.0110637	0.694756	-0.00689176	0.00622399	0.271292	0.000190789	0.00892243	0.98299
cg00077877	0.00212881	0.0153836	0.890266	0.00472265	0.00865414	0.586695	-0.00786298	0.0124062	0.527916
cg00077899	0.0396923	0.0175323	0.0261234	-0.00567353	0.00986295	0.566651	-0.0162183	0.0141391	0.254576
cg00078025	-0.00726083	0.0151879	0.633831	0.0068893	0.0085441	0.422307	0.00379113	0.0122484	0.757684
cg00078085	-0.00757437	0.0130685	0.563725	0.000561427	0.0073518	0.939307	0.0129732	0.0105392	0.221737
cg00078086	-0.000387041	0.00648373	0.952539	-0.00525753	0.00364747	0.153141	0.00450573	0.00522885	0.391274
cg00078102	0.0236806	0.0153188	0.125856	-0.0155536	0.00861772	0.0746408	-0.017364	0.012354	0.163505
cg00078105	-0.0065455	0.00968788	0.501104	0.00468932	0.00545	0.391974	0.00798003	0.00781287	0.309965
cg00078121	-0.0203037	0.0114126	0.0788062	0.0139694	0.00642027	0.0323435	0.0159396	0.0092038	0.0869283
cg00078130	-0.0060235	0.00515011	0.245436	0.00234526	0.00289723	0.420498	0.00489747	0.00415334	0.241623
cg00078142	-0.00198932	0.00705928	0.77878	-0.000118984	0.00397125	0.976168	-0.00398634	0.00569301	0.485704
cg00078146	-0.00861729	0.00720698	0.235144	0.00622202	0.00405434	0.128582	0.00948697	0.00581212	0.106321
cg00078194	0.00325772	0.00391055	0.407146	-0.000869346	0.00219991	0.693705	0.000952899	0.00315369	0.763273
cg00078197	0.0326446	0.0418922	0.437996	-0.0327475	0.0235668	0.168292	-0.0433545	0.0337843	0.202884
cg00078221	-0.00410465	0.0189414	0.828959	-0.0149692	0.0106556	0.163721	0.00362391	0.0152754	0.813043
cg00078245	0.00129038	0.00878391	0.883557	-0.0043729	0.00494146	0.378684	0.0026976	0.00708385	0.704294
cg00078259	-0.0180934	0.0290792	0.535468	0.019579	0.0163587	0.234692	0.0307189	0.0234511	0.193754
cg00078299	-0.00627815	0.0104135	0.548189	-0.00280862	0.00585819	0.632861	0.00253697	0.00839803	0.763321
cg00078318	-0.00113258	0.00263715	0.668668	0.0028046	0.00148355	0.0621032	0.000281884	0.00212675	0.894869
cg00078334	-0.00485675	0.00540098	0.371068	0.00369755	0.00303836	0.22699	0.00313872	0.00435566	0.473129
cg00078348	-0.0227001	0.0215466	0.295081	0.0222658	0.0121212	0.0697147	0.01954	0.0173764	0.263961
cg00078456	-0.0232312	0.0084206	0.00710141	0.00621209	0.00473708	0.193262	0.0217896	0.00679086	0.00188144
cg00078458	-0.00695791	0.0239321	0.771962	-0.0208947	0.0134632	0.124381	-0.00280659	0.0193002	0.884725
cg00078513	-0.014487	0.0119939	0.230449	0.0103017	0.00674725	0.130522	0.00102974	0.00967255	0.915468
cg00078517	0.014703	0.0132702	0.271001	-0.0103335	0.00746525	0.169918	-0.0171584	0.0107019	0.112576
cg00078611	0.00361494	0.0126692	0.776083	0.00316944	0.00712716	0.657668	-0.006636	0.0102172	0.51777
cg00078676	0.0200733	0.0223662	0.371996	-0.00517749	0.0125823	0.681748	-0.0148764	0.0180374	0.41182
cg00078706	-0.0137999	0.0357865	0.700744	0.00179663	0.020132	0.929099	0.000872806	0.0288603	0.975945
cg00078746	0.00469485	0.0100098	0.640254	-0.0122058	0.00563111	0.0329885	-0.00380122	0.00807251	0.63893
cg00078759	-0.0057482	0.00398095	0.152436	0.00268635	0.00223952	0.233658	0.00271945	0.00321047	0.399342
cg00078770	0.0100809	0.00740371	0.176921	-0.00513713	0.00416502	0.220826	-0.00892795	0.00597078	0.138546
cg00078782	0.0131583	0.0210561	0.533699	-0.017501	0.0118453	0.143247	-0.00353275	0.0169809	0.835693
cg00078857	-0.00615618	0.0101112	0.544248	0.00940894	0.00568812	0.101788	-0.000264174	0.00815423	0.974231
cg00078861	0.0295491	0.0272525	0.28131	-0.00463523	0.0153311	0.763131	-0.00538182	0.021978	0.807145
cg00078867	-0.0108334	0.0099334	0.27853	0.000968439	0.00558812	0.862825	0.00756781	0.00801087	0.347493
cg00078911	0.00147142	0.0151444	0.922828	0.00364827	0.00851962	0.669574	0.00190414	0.0122133	0.876476
cg00078927	0.0122072	0.0105152	0.248928	-0.000565475	0.00591542	0.924069	0.00381216	0.00848008	0.654184
cg00078940	0.00263274	0.00296911	0.377737	-0.000714752	0.00167029	0.669792	-0.000363796	0.00239446	0.8796
cg00078942	-0.00631124	0.0116477	0.589344	0.00681645	0.00655251	0.301159	0.00744111	0.00939339	0.43047
cg00078968	-0.00994974	0.00666913	0.139425	0.00051416	0.00375177	0.89132	0.0103519	0.00537837	0.0576074
cg00078996	-0.00377551	0.0111867	0.736573	0.00255031	0.00629317	0.686312	0.00342931	0.00902161	0.704803
cg00079002	0.00723029	0.0090818	0.428175	-0.00114239	0.00510904	0.823604	-0.00494752	0.00732409	0.501183
cg00079019	-0.013144	0.0134315	0.330556	0.00927806	0.00755598	0.22287	0.0132495	0.0108319	0.224639
cg00079023	-0.00937399	0.0115252	0.418293	0.00439389	0.00648362	0.499808	-0.00029486	0.00929462	0.974767
cg00079056	0.00575348	0.0106672	0.591047	0.00572653	0.00600091	0.342649	-0.0122804	0.00860264	0.157094
cg00079116	-0.0694419	0.0362323	0.0586522	0.0424401	0.0203827	0.0403349	0.052323	0.0292198	0.076906
cg00079169	-0.0142829	0.00779445	0.0703865	-0.00503213	0.00438483	0.254344	0.0141793	0.00628589	0.0266552
cg00079195	0.00984496	0.0132787	0.460488	0.00291309	0.00747003	0.697534	-0.0124609	0.0107087	0.247831
cg00079202	-0.00479799	0.0116823	0.682322	0.00775902	0.00657197	0.241045	0.0064163	0.00942128	0.497695
cg00079216	-0.0122901	0.00761078	0.110055	0.00523047	0.00428151	0.22522	0.00445533	0.00613777	0.469903
cg00079219	-0.0117249	0.0119945	0.331087	0.00735839	0.00674762	0.278568	0.010177	0.00967309	0.29574
cg00079224	-0.00924555	0.0102169	0.368063	0.00368021	0.00574762	0.523698	0.00986392	0.00823952	0.234577
cg00079293	0.000526264	0.0261103	0.983967	-0.00309687	0.0146886	0.83352	-0.00683079	0.0210568	0.746434
cg00079302	-0.0104028	0.0108645	0.341031	0.00768024	0.00611194	0.212342	0.00303255	0.0087618	0.730114
cg00079375	0.00611668	0.00849961	0.473719	0.00190524	0.00478152	0.691292	-0.0015622	0.00685457	0.820267
cg00079388	-0.032575	0.0159575	0.0443162	0.0204033	0.008977	0.0255581	0.0286531	0.012869	0.0286242
cg00079477	0.0234795	0.0365523	0.522373	0.00414865	0.0205628	0.84059	0.0129837	0.0294778	0.660724
cg00079479	-0.00842688	0.0108779	0.44068	0.000588355	0.00611946	0.923632	0.00820337	0.00877258	0.352378
cg00079485	0.00670284	0.0135588	0.622331	0.00440748	0.00762759	0.564904	-0.00664826	0.0109346	0.544806
cg00079536	0.00850949	0.00885469	0.33927	-0.00240395	0.00498128	0.630623	-5.40639e-05	0.00714093	0.993977
cg00079551	0.0256717	0.0148124	0.0867005	0.00311013	0.00833285	0.709901	-0.018165	0.0119456	0.13206
cg00079563	-0.00478399	0.0110111	0.665049	0.0128923	0.0061944	0.0404166	0.00112252	0.00888	0.899706
cg00079598	0.0054181	0.00885908	0.542443	-0.0092418	0.00498375	0.0671516	0.0012216	0.00714447	0.864642
cg00079602	-0.0312675	0.0165315	0.0619778	0.0155716	0.00929992	0.0977315	0.00762755	0.0133319	0.568747
cg00079638	-0.00856316	0.00455272	0.063411	0.00169661	0.00256117	0.509484	0.00238824	0.00367158	0.517144
cg00079643	0.00244102	0.00812347	0.764537	0.00238023	0.00456992	0.603828	-0.00393541	0.00655123	0.549629
cg00079649	-0.00611691	0.0135756	0.653438	0.000420989	0.00763704	0.956169	0.0100528	0.0109481	0.361103
cg00079656	-0.0039383	0.0101744	0.699666	-0.000597556	0.00572372	0.917098	0.00611385	0.00820526	0.458259
cg00079764	0.00262016	0.0114101	0.818927	0.0134381	0.00641883	0.0392798	-0.013394	0.00920174	0.149188
cg00079778	0.0105683	0.0181138	0.561143	-0.00522874	0.01019	0.609197	-0.00579488	0.014608	0.692588
cg00079784	0.00905454	0.00853036	0.291493	0.000241249	0.00479882	0.960023	-0.00473059	0.00687937	0.493546
cg00079785	0.00257082	0.0151008	0.865223	0.00666689	0.0084951	0.434757	0.00311161	0.0121782	0.798949
cg00079887	0.00533196	0.0138174	0.700543	-0.0029193	0.00777307	0.708175	-0.00410801	0.0111431	0.713299
cg00079891	-0.00211157	0.00391171	0.590741	-0.00125918	0.00220057	0.568692	-0.00150446	0.00315463	0.634653
cg00080012	-0.00107467	0.002626	0.683393	-0.000236079	0.00147728	0.873412	-0.000454357	0.00211776	0.830635
cg00080059	-0.00227776	0.00370121	0.539928	0.000436088	0.00208215	0.834605	0.001352	0.00298487	0.651739
cg00080060	0.00673737	0.00839645	0.424555	-0.000176214	0.00472349	0.970329	-0.0128494	0.00677138	0.0611424
cg00080068	-0.000685587	0.00783983	0.93052	0.000339892	0.00441036	0.938752	0.00278991	0.00632249	0.66014
cg00080081	0.0503204	0.0272035	0.0678205	0.00440655	0.0153035	0.774091	-0.0623601	0.0219385	0.00560344
cg00080105	-0.025521	0.0263956	0.336354	-0.0129689	0.0148491	0.384917	0.0211147	0.021287	0.324058
cg00080118	-0.000681736	0.00298413	0.819842	-0.00033803	0.00167875	0.840899	-0.000456459	0.00240657	0.850019
cg00080123	-0.00384107	0.0025691	0.138591	0.00223907	0.00144527	0.125039	0.00192377	0.00207187	0.355767
cg00080125	0.0112789	0.0133991	0.402284	0.00490177	0.00753778	0.517256	-0.00292505	0.0108058	0.787284
cg00080148	-0.00279863	0.0100592	0.781522	0.000493743	0.00565888	0.930677	0.00247673	0.00811231	0.76088
cg00080188	0.00711736	0.0200379	0.723323	-0.00538058	0.0112725	0.634359	-0.00958039	0.0161597	0.55485
cg00080252	-0.00745875	0.0190833	0.696885	-0.000939254	0.0107355	0.930487	0.00341192	0.0153899	0.82508
cg00080253	0.00664041	0.0194461	0.733586	-0.00347814	0.0109395	0.751308	-0.0180155	0.0156824	0.253873
cg00080312	0.000118086	0.00328018	0.971367	7.32353e-05	0.00184529	0.968435	0.000587232	0.00264533	0.824856
cg00080325	0.0127602	0.0124867	0.309727	0.00154358	0.0070245	0.826598	-0.0127792	0.01007	0.207894
cg00080333	-0.00163541	0.00612467	0.7901	0.000611573	0.00344548	0.859538	0.00435444	0.00493928	0.380483
cg00080393	0.0016923	0.00234048	0.471629	0.00109419	0.00131666	0.408281	-0.00180787	0.0018875	0.340873
cg00080417	-0.00419711	0.00875641	0.632943	0.00315392	0.00492599	0.523725	0.0061904	0.00706168	0.383164
cg00080423	-0.00189178	0.00416673	0.650971	0.00258542	0.00234403	0.273149	0.00321764	0.00336029	0.341007
cg00080483	-0.00437939	0.0114436	0.702901	-0.00345685	0.00643766	0.592689	4.50324e-05	0.00922874	0.996118
cg00080484	0.00945986	0.00932157	0.313064	-0.00682394	0.00524392	0.196671	-0.014917	0.00751745	0.0504464
cg00080485	-0.0167529	0.00874182	0.0586736	0.000206277	0.00491778	0.966641	0.0143033	0.00704991	0.0456018
cg00080489	0.0243587	0.0179297	0.177878	0.00706682	0.0100865	0.485452	-0.0233483	0.0144595	0.110074
cg00080578	0.00141214	0.00985377	0.886384	-0.00260171	0.00554332	0.640027	-0.00417805	0.00794665	0.600422
cg00080582	-0.00876051	0.0139351	0.531253	-0.00257793	0.00783928	0.74308	0.014231	0.011238	0.208856
cg00080663	-0.0137547	0.0146938	0.35188	-0.00280784	0.00826609	0.734934	-0.0058004	0.0118499	0.625756
cg00080682	-0.00929983	0.00909026	0.309185	0.0033865	0.0051138	0.509617	0.00901825	0.00733091	0.222028
cg00080691	-0.0221575	0.0140697	0.11901	0.0123138	0.00791504	0.123484	0.0113045	0.0113466	0.321941
cg00080706	0.0126259	0.00753951	0.0976821	-0.00363401	0.00424141	0.393969	-0.00883521	0.0060803	0.149881
cg00080763	-0.0034454	0.00800637	0.668043	-0.00710815	0.00450405	0.118241	0.00319794	0.0064568	0.621679
cg00080795	-0.00114147	0.00231297	0.622927	0.00308581	0.00130118	0.0199738	0.000524079	0.00186532	0.779424
cg00080816	-0.00228815	0.00853893	0.789374	0.00322051	0.00480364	0.504401	0.00276125	0.00688628	0.689442
cg00080972	-0.00559524	0.0039435	0.159598	0.00182494	0.00221845	0.413026	0.00284231	0.00318026	0.373988
cg00080987	-0.00192385	0.0118085	0.870968	0.00420616	0.00664295	0.528318	-0.000581895	0.00952304	0.95142
cg00080989	-0.00459592	0.00998032	0.646335	0.00647206	0.00561451	0.252249	-0.00505543	0.00804871	0.531619
cg00081009	-0.0029812	0.00839787	0.723473	-0.00226875	0.00472429	0.632297	0.0114179	0.00677252	0.0954789
cg00081019	0.00697548	0.00404225	0.0880456	-0.00169124	0.002274	0.459091	-0.00467052	0.0032599	0.155607
cg00081046	0.00962573	0.0119648	0.423348	-0.0063858	0.00673087	0.345446	-0.0108627	0.00964906	0.263429
cg00081062	-0.00895568	0.0121212	0.462037	-0.00462156	0.00681888	0.499765	0.00316406	0.00977524	0.746974
cg00081084	-0.00481931	0.00690063	0.486842	-0.0057557	0.00388201	0.141863	0.00478131	0.00556507	0.392666
cg00081087	-0.00634682	0.00921002	0.492624	-0.00534391	0.00518117	0.305274	0.0109966	0.00742749	0.142429
cg00081098	0.00864271	0.0109034	0.430182	-0.0144229	0.0061338	0.0210176	0.000555728	0.00879313	0.949755
cg00081100	-0.00797805	0.0088053	0.36747	0.00259773	0.00495349	0.601349	0.000441739	0.0071011	0.950544
cg00081104	0.000494685	0.00910825	0.956814	-0.00283656	0.00512392	0.581312	-0.00174955	0.00734541	0.812313
cg00081105	-0.000382604	0.0145386	0.979067	0.0078389	0.00817881	0.340559	0.00108763	0.0117248	0.92631
cg00081128	-0.00684455	0.00875537	0.436531	-0.000946082	0.0049254	0.848136	0.00166565	0.00706083	0.814078
cg00081141	0.00816195	0.00906549	0.370488	0.00734289	0.00509987	0.153591	-0.0185846	0.00731094	0.0128348
cg00081175	0.0127018	0.00877531	0.151449	-0.00503049	0.00493662	0.311088	-0.00978102	0.00707692	0.170562
cg00081237	-0.0259796	0.026273	0.325552	0.0288221	0.0147801	0.0544648	0.0130285	0.0211881	0.540266
cg00081238	0.00770546	0.0147332	0.602336	-0.0130299	0.00828829	0.119646	0.00152403	0.0118817	0.898241
cg00081251	-0.00161157	0.0127817	0.899963	-0.00629321	0.00719045	0.383922	0.00115511	0.0103079	0.91104
cg00081270	0.00366361	0.0118045	0.757048	0.00664728	0.00664069	0.319672	-0.00828778	0.00951979	0.386433
cg00081317	0.00981551	0.0117097	0.404248	0.00426161	0.00658738	0.519417	-0.0128339	0.00944337	0.17773
cg00081324	-0.00699604	0.00823257	0.397823	0.00749941	0.0046313	0.10909	0.00151523	0.00663922	0.82002
cg00081347	-0.00374248	0.0037222	0.317535	0.00234825	0.00209396	0.265259	0.000956256	0.0030018	0.750841
cg00081381	-0.0101094	0.00874583	0.250956	0.0103294	0.00492004	0.038743	0.00228523	0.00705314	0.746732
cg00081404	0.00175949	0.0125627	0.888947	0.00337394	0.00706724	0.634298	-0.000846076	0.0101313	0.933641
cg00081417	0.0254186	0.0233303	0.279009	-0.014281	0.0131247	0.279623	-0.0197486	0.0188149	0.296866
cg00081425	-0.00158809	0.0207967	0.93931	0.00428878	0.0116994	0.714842	0.00748098	0.0167717	0.656696
cg00081439	-0.0178823	0.0147941	0.230112	0.00818613	0.00832254	0.328099	0.0114767	0.0119308	0.338808
cg00081445	0.00540252	0.00422565	0.204551	-0.00493427	0.00237717	0.0409448	-0.0026756	0.0034078	0.434556
cg00081572	-0.00551274	0.0197507	0.780834	0.00743636	0.0111109	0.505129	0.0100223	0.0159281	0.530892
cg00081574	0.00103102	0.00403131	0.798759	-0.000970746	0.00226785	0.669699	-0.00202183	0.00325108	0.535676
cg00081602	0.00109647	0.00785348	0.889294	-0.00670739	0.00441804	0.132679	0.00256676	0.0063335	0.686299
cg00081647	0.0187566	0.0139251	0.18157	-0.0172655	0.00783365	0.0302263	-0.0152375	0.01123	0.178419
cg00081666	0.00107751	0.00412118	0.794374	0.00143152	0.0023184	0.538582	0.00149699	0.00332356	0.653557
cg00081714	0.00981678	0.0130297	0.453282	-0.0160792	0.00732997	0.0309919	-0.00233558	0.0105079	0.824638
cg00081729	0.0296972	0.0291171	0.31066	-0.0200426	0.0163801	0.224485	-0.0337528	0.0234817	0.154274
cg00081799	0.0442802	0.0346909	0.205283	-0.0382025	0.0195156	0.0535663	-0.0208252	0.0279767	0.458701
cg00081827	0.0101174	0.00836628	0.2299	-0.00474078	0.00470652	0.316659	-0.00609768	0.00674705	0.36868
cg00081835	0.00222933	0.00780975	0.77599	-0.00105112	0.00439344	0.81149	-0.0038913	0.00629823	0.538332
cg00081852	-0.0018453	0.00224651	0.413713	0.000900944	0.00126379	0.477867	0.000662867	0.00181172	0.715365
cg00081854	-0.0112947	0.0107986	0.298554	0.00357795	0.00607484	0.557437	0.00720683	0.00870861	0.410241
cg00081876	0.00750884	0.00774531	0.335062	0.00193615	0.00435719	0.657913	-0.00827781	0.00624627	0.188642
cg00081919	0.0109828	0.0185898	0.556223	-0.00896214	0.0104578	0.393867	-0.0135371	0.0149919	0.369099
cg00081935	0.000901554	0.00400445	0.822412	-0.000361967	0.00225273	0.872727	-0.00247516	0.00322942	0.445538
cg00081940	0.00433073	0.00732158	0.555754	-0.00990445	0.00411881	0.0183579	0.000679814	0.00590455	0.90861
cg00081975	0.00018506	0.00437324	0.966346	0.000908039	0.0024602	0.712978	-0.00146627	0.00352683	0.678642
cg00082012	-0.0339207	0.028683	0.240263	0.00981802	0.0161359	0.544505	0.0309947	0.0231316	0.18384
cg00082132	-0.0053458	0.0204236	0.79415	0.0114631	0.0114895	0.321252	0.0106135	0.0164708	0.521063
cg00082135	0.0110265	0.0206341	0.59447	-0.0104865	0.0116079	0.36887	-0.00217341	0.0166405	0.896393
cg00082140	0.00898149	0.0124892	0.474027	-0.00742615	0.00702591	0.293521	0.000880125	0.010072	0.930573
cg00082178	0.00772884	0.0191624	0.687716	-0.000887928	0.01078	0.934547	-0.00616707	0.0154537	0.690843
cg00082182	0.00316983	0.00381257	0.408068	0.000156041	0.00214479	0.942173	-0.00176043	0.00307468	0.568455
cg00082194	-0.00393133	0.029125	0.892946	0.00544613	0.0163845	0.740409	0.0163601	0.0234881	0.487998
cg00082219	0.006925	0.0116599	0.554145	-5.98645e-05	0.00655935	0.99274	0.000776534	0.00940319	0.934378
cg00082235	-0.00267538	0.00238718	0.265561	0.000538302	0.00134293	0.689542	0.00169871	0.00192516	0.380063
cg00082252	-0.0238021	0.0310229	0.445062	0.0468887	0.0174522	0.00867857	0.0476216	0.0250186	0.060367
cg00082271	0.0120506	0.0237181	0.612714	0.00620452	0.0133428	0.643114	-0.0114994	0.0191276	0.549312
cg00082285	-0.00390175	0.0138851	0.779391	0.0107071	0.00781117	0.174063	0.00700901	0.0111977	0.533038
cg00082295	-0.00970152	0.0228871	0.672719	0.00560494	0.0128753	0.66443	0.0268703	0.0184574	0.149133
cg00082310	0.00525724	0.006766	0.439311	0.000858464	0.00380627	0.822101	-0.00467109	0.00545649	0.394371
cg00082332	0.00297745	0.00774861	0.701748	0.00188681	0.00435904	0.66622	-0.000975562	0.00624893	0.876311
cg00082411	0.00895468	0.00898681	0.321872	-0.00327414	0.0050556	0.518972	-0.00114354	0.00724748	0.875001
cg00082472	-0.00556634	0.00767397	0.470228	-0.0027033	0.00431705	0.532868	0.00493162	0.00618873	0.427746
cg00082476	-0.00296081	0.00987419	0.765021	-0.00207698	0.00555481	0.709405	0.00403938	0.00796312	0.613285
cg00082491	-0.00154259	0.00456943	0.736505	-0.000301553	0.00257057	0.906891	0.00102486	0.00368505	0.7816
cg00082540	0.0226703	0.0113092	0.0481907	-0.000539761	0.00636209	0.932588	-0.0233831	0.0091204	0.0121112
cg00082558	-0.00041753	0.00851392	0.961002	0.00560182	0.00478957	0.245437	0.00112596	0.00686612	0.870131
cg00082574	0.00678223	0.0217718	0.756173	-0.0185727	0.0122479	0.133128	-0.00387107	0.017558	0.826032
cg00082640	0.0212723	0.012029	0.0805784	-0.0169643	0.00676699	0.0140819	-0.0143256	0.00970085	0.14344
cg00082656	-0.0069476	0.0190255	0.71589	-0.0144543	0.010703	0.180441	0.0158929	0.0153433	0.303223
cg00082664	0.00226727	0.00421883	0.592384	0.000816448	0.00237333	0.731689	0.000489715	0.0034023	0.885891
cg00082713	-0.00169024	0.0027641	0.542504	-0.0025391	0.00155497	0.10619	0.00259945	0.00222913	0.246824
cg00082732	-0.0133094	0.0274025	0.628428	0.00437631	0.0154155	0.777185	-0.0171856	0.022099	0.438926
cg00082739	-0.00449535	0.00616904	0.468191	0.000697504	0.00347044	0.841191	-0.000825999	0.00497507	0.868529
cg00082770	-0.0143474	0.009007	0.11489	0.00113947	0.00506696	0.822611	0.0123812	0.00726376	0.0919381
cg00082787	-0.00882126	0.00973231	0.367292	0.00783075	0.00547499	0.156303	0.0058371	0.0078487	0.459107
cg00082806	0.0132538	0.0173234	0.446342	-0.00574993	0.00974544	0.556747	-0.00379293	0.0139706	0.78667
cg00082833	-0.00845611	0.00736605	0.254196	0.00597292	0.00414383	0.153146	0.00989741	0.00594041	0.0993714
cg00082874	0.00680734	0.00485327	0.164369	0.0022865	0.00273025	0.404677	-0.00610588	0.00391396	0.122469
cg00082897	0.00888748	0.0201215	0.659834	-0.00528636	0.0113195	0.641685	-0.0137995	0.0162271	0.397493
cg00082912	-0.00820728	0.0220468	0.710621	0.0133703	0.0124026	0.284071	0.0156728	0.0177798	0.380536
cg00082939	-0.0350395	0.0402511	0.386467	0.0333589	0.0226436	0.144387	0.0377002	0.0324608	0.248728
cg00082983	0.0050958	0.0192813	0.792198	-0.00861066	0.0108468	0.429499	-0.00763111	0.0155495	0.62486
cg00082995	0.00153464	0.00829655	0.85369	0.00100483	0.00466729	0.830056	-0.000892456	0.00669082	0.894204
cg00082998	0.00253801	0.00357824	0.480086	0.000985536	0.00201297	0.625683	-0.00555302	0.0028857	0.0576598
cg00083018	-0.00104056	0.00802796	0.897175	0.00774191	0.00451619	0.0901262	-0.0017745	0.00647421	0.784683
cg00083028	0.00708254	0.00812161	0.385632	-0.00357497	0.00456888	0.436118	-0.00260261	0.00654974	0.692097
cg00083042	0.0282786	0.0245692	0.25297	-0.0167055	0.0138216	0.230149	-0.0206157	0.0198141	0.301077
cg00083046	-0.0132885	0.00826264	0.111486	0.0033193	0.00464822	0.47712	0.0149819	0.00666347	0.0271403
cg00083059	0.00298615	0.00388179	0.443864	-0.00133306	0.00218373	0.543192	-0.00402121	0.0031305	0.202448
cg00083067	-0.00138702	0.0129456	0.914929	0.00227491	0.00728265	0.755522	0.00884697	0.0104401	0.39915
cg00083068	-0.00366688	0.0223599	0.870126	0.0115857	0.0125788	0.35963	-0.000367301	0.0180323	0.983797
cg00083072	0.0291839	0.0252605	0.251199	-0.0145148	0.0142105	0.309957	-0.0295908	0.0203715	0.150029
cg00083084	0.00457446	0.00755837	0.546646	-0.00385975	0.00425202	0.366579	-0.00650088	0.0060955	0.289215
cg00083091	-0.00733644	0.00869562	0.401208	0.00660691	0.00489179	0.180405	0.00164031	0.00701265	0.815619
cg00083139	0.00477292	0.00332831	0.155231	-0.000608344	0.00187237	0.746051	0.000221219	0.00268414	0.934509
cg00083188	0.00533557	0.010898	0.625685	-0.00601668	0.00613076	0.329185	0.00126308	0.00878879	0.886066
cg00083193	-0.00320912	0.0111455	0.774101	0.00704032	0.00626999	0.264659	0.00858955	0.00898837	0.341969
cg00083194	0.000627816	0.00244422	0.797909	0.000684932	0.00137501	0.619681	0.00225535	0.00197116	0.255762
cg00083223	0.0424763	0.0151377	0.00621764	-0.0214976	0.00851586	0.0134474	-0.0291876	0.0122079	0.0190169
cg00083262	0.00129532	0.00693379	0.852253	-0.000650278	0.00390066	0.867994	0.000700864	0.00559181	0.900552
cg00083265	0.00532209	0.00837062	0.526612	-0.00156643	0.00470896	0.740219	-0.00264383	0.00675055	0.6963
cg00083294	0.00224657	0.0112405	0.842065	-0.00316115	0.00632346	0.618431	0.00333845	0.00906502	0.713581
cg00083359	0.0218136	0.0176503	0.219909	-0.000727393	0.00992932	0.941774	-0.0190744	0.0142342	0.183805
cg00083399	0.00556797	0.00827493	0.502853	-0.0120862	0.00465513	0.0111007	-0.00819353	0.00667338	0.222914
cg00083401	0.000614866	0.00266286	0.817944	-0.00186737	0.00149801	0.215981	0.000288412	0.00214749	0.893481
cg00083535	0.00323908	0.00355805	0.365211	-0.00050251	0.00200161	0.802379	-0.000781552	0.00286941	0.785996
cg00083583	-0.00515742	0.0160235	0.748344	-0.00136999	0.00901414	0.879561	-0.00561902	0.0129223	0.664786
cg00083596	-0.000914299	0.0107367	0.932337	-0.00155662	0.00604003	0.797248	0.00668781	0.00865872	0.442032
cg00083616	0.00246626	0.0110706	0.824245	0.00242176	0.00622787	0.698354	-0.00421363	0.00892799	0.638166
cg00083652	-0.00224926	0.00269689	0.406608	0.000406934	0.00151716	0.789179	0.0015301	0.00217493	0.483655
cg00083659	0.0294286	0.026089	0.262491	-0.0167167	0.0146766	0.257901	-0.0272785	0.0210397	0.198303
cg00083661	0.0157244	0.0128388	0.224052	-0.00288095	0.00722258	0.690981	-0.00284295	0.010354	0.784308
cg00083685	0.0130914	0.0120899	0.281944	-0.00138443	0.00680127	0.839188	-0.00951337	0.00974999	0.331966
cg00083700	-0.000869282	0.0110904	0.937709	-0.00291106	0.00623897	0.641984	0.0068205	0.0089439	0.447821
cg00083704	0.000748921	0.0105302	0.943468	0.00367637	0.00592384	0.536519	0.0034218	0.00849214	0.688006
cg00083765	-0.00380388	0.00306482	0.217967	0.000853703	0.00172414	0.621774	0.00470266	0.00247165	0.0604733
cg00083801	-0.00211549	0.00390709	0.589615	0.00332802	0.00219796	0.133701	0.00274367	0.0031509	0.38634
cg00083833	-0.00215242	0.00694891	0.75751	0.00265996	0.00390917	0.498074	0.00265953	0.005604	0.636306
cg00083848	0.00528555	0.00481787	0.275709	-0.00369627	0.00271033	0.176241	-0.00299837	0.00388541	0.442432
cg00083853	-0.0105899	0.01833	0.56497	0.0101932	0.0103117	0.325708	0.00120431	0.0147824	0.93526
cg00083937	0.0186109	0.0186203	0.320394	-0.00999561	0.010475	0.342671	-0.0291406	0.0150165	0.0556252
cg00083959	-0.00763679	0.0152886	0.618712	0.00379593	0.00860074	0.660081	0.00393834	0.0123296	0.750191
cg00083993	-0.00299346	0.0111509	0.789003	-0.00489194	0.00627303	0.437652	0.00648989	0.00899273	0.47247
cg00084019	-0.0128137	0.0107467	0.236444	0.0131801	0.00604562	0.0320148	0.00475348	0.00866673	0.584804
cg00084093	-0.0128389	0.0134001	0.340719	-0.00115171	0.00753831	0.878933	0.0127652	0.0108066	0.240799
cg00084094	-0.00294332	0.011496	0.798546	0.00955661	0.00646715	0.14318	-2.59571e-05	0.00927101	0.997773
cg00084131	-0.00770984	0.0296829	0.795693	-0.0145163	0.0166984	0.387118	-0.00936179	0.023938	0.696714
cg00084153	-0.0360014	0.0250276	0.153973	0.0256141	0.0140795	0.0723944	0.0293128	0.0201837	0.150099
cg00084184	-0.00472483	0.00730801	0.519679	0.00113199	0.00411118	0.783719	0.0070303	0.0058936	0.236239
cg00084202	0.00541637	0.00630011	0.392358	0.000980182	0.00354418	0.782788	-0.00409588	0.00508077	0.422405
cg00084271	-0.0102425	0.108588	0.925073	-0.0430591	0.0610871	0.482811	0.0838228	0.0875717	0.341186
cg00084338	0.00157893	0.00952036	0.86867	0.003751	0.00535576	0.48561	-0.0065862	0.00767777	0.3934
cg00084340	0.00596789	0.00710067	0.403003	-0.00203478	0.00399454	0.611799	-0.00236581	0.00572639	0.680544
cg00084347	0.00897153	0.018084	0.621102	0.00452857	0.0101733	0.657348	-0.00979773	0.014584	0.503523
cg00084398	0.0126623	0.00743917	0.0923898	-0.00547713	0.00418496	0.194142	-0.00759108	0.00599937	0.209217
cg00084432	0.00249843	0.00929852	0.788819	0.00271824	0.00523096	0.604662	-0.0046583	0.00749887	0.53613
cg00084435	0.0141293	0.00777252	0.07261	-0.00480383	0.00437249	0.275024	-0.00552138	0.00626821	0.380881
cg00084577	0.0101526	0.0107205	0.346309	-0.0168376	0.00603089	0.00647063	-0.00662407	0.00864561	0.445693
cg00084587	-0.0270418	0.00953834	0.00572396	0.00786564	0.00536587	0.146375	0.0215056	0.00769227	0.00640072
cg00084591	-0.0140791	0.0161037	0.38443	0.00647294	0.00905926	0.476869	0.00536459	0.0129869	0.680591
cg00084604	0.0121549	0.00859697	0.161056	0.000955249	0.00483629	0.843895	-0.0108309	0.00693309	0.121955
cg00084608	-0.00553576	0.00931615	0.553949	-0.000865023	0.00524088	0.869294	0.00463544	0.00751308	0.538895
cg00084643	-0.00818956	0.0194197	0.674298	0.00184504	0.0109247	0.866287	0.0146097	0.0156611	0.353531
cg00084687	-0.00031977	0.00227171	0.888391	-0.000159632	0.00127797	0.900889	0.00100752	0.00183204	0.5838
cg00084720	-0.00532782	0.010966	0.628324	0.00998282	0.00616899	0.109319	0.00188095	0.00884359	0.832078
cg00084764	-0.00139394	0.00783444	0.859205	-0.00464243	0.00440733	0.295168	0.00213393	0.00631815	0.736387
cg00084770	-0.00721298	0.0131149	0.583774	-0.00351212	0.0073779	0.635273	-0.00162747	0.0105766	0.878074
cg00084777	0.00827663	0.0164996	0.617228	-0.0102072	0.00928199	0.274578	-0.0134041	0.0133062	0.316623
cg00084798	-0.00795002	0.00404848	0.0528334	0.00218782	0.00227751	0.339468	0.00395679	0.00326493	0.228907
cg00084864	0.0117119	0.0064772	0.0741154	0.000714046	0.0036438	0.845108	-0.00974665	0.00522358	0.0655055
cg00084958	-0.00798819	0.00821454	0.333589	-0.000253108	0.00462115	0.956449	0.00803666	0.00662468	0.228437
cg00085013	-0.0128928	0.0267824	0.631476	0.0163768	0.0150667	0.280129	0.0243369	0.0215989	0.263012
cg00085029	-0.00201865	0.00490091	0.681455	-0.00116923	0.00275705	0.672572	0.00481065	0.00395238	0.226914
cg00085061	0.000526802	0.0100277	0.958226	-0.0107226	0.00564116	0.0607201	0.000746024	0.00808691	0.926716
cg00085122	-0.0117993	0.0108052	0.277916	-0.000922366	0.00607853	0.87975	0.0181329	0.00871391	0.0404515
cg00085123	-0.0149803	0.0234294	0.524295	0.00639355	0.0131804	0.628866	0.0221323	0.0188948	0.244734
cg00085199	0.00353471	0.0097107	0.716761	-0.00506342	0.00546283	0.35661	0.00413174	0.00783127	0.599155
cg00085249	5.1717e-05	0.0068598	0.994002	-0.000914693	0.00385904	0.813207	0.00167187	0.00553214	0.76323
cg00085256	-0.0038904	0.007164	0.588517	0.0047019	0.00403017	0.246603	0.00514302	0.00577746	0.375878
cg00085281	0.00452503	0.00789549	0.568079	-0.000632992	0.00444167	0.887013	-0.00260575	0.00636737	0.683397
cg00085370	-0.0469297	0.0292729	0.112604	0.0581236	0.0164677	0.000674633	0.0382909	0.0236073	0.108509
cg00085403	-0.00172461	0.00182417	0.347123	0.0014771	0.0010262	0.153712	0.00215589	0.00147111	0.146479
cg00085416	-0.0304016	0.0191096	0.115342	0.00599585	0.0107502	0.578487	0.0304324	0.015411	0.0515467
cg00085420	-0.0250382	0.0165436	0.133871	0.00944276	0.00930674	0.313169	0.01753	0.0133417	0.192406
cg00085430	0.0045932	0.0114884	0.690299	0.00108982	0.0064629	0.86649	-0.00236793	0.00926493	0.798892
cg00085434	0.0019618	0.0274173	0.943125	-0.00586491	0.0154238	0.704708	0.0150115	0.0221109	0.499034
cg00085448	-0.00115191	0.0129657	0.929416	0.0016723	0.00729394	0.819208	-0.0021535	0.0104563	0.83732
cg00085493	0.00985877	0.0193022	0.610843	-0.00591026	0.0108586	0.587664	-0.0143212	0.0155664	0.360173
cg00085592	0.00159428	0.0168597	0.924886	0.0170187	0.00948457	0.0763113	-0.000475561	0.0135966	0.972181
cg00085593	0.00563825	0.0106931	0.599373	0.00538994	0.00601547	0.372776	0.00327787	0.00862351	0.704813
cg00085620	0.0142614	0.011128	0.203477	-0.0146572	0.00626016	0.0215544	-0.00667552	0.00897428	0.459019
cg00085713	0.0221343	0.0113182	0.0537935	-0.0135246	0.00636717	0.0365657	-0.0147342	0.00912769	0.110184
cg00085732	-0.0300599	0.0181731	0.101797	0.0198487	0.0102234	0.0555108	0.0272114	0.0146558	0.0668184
cg00085747	0.00174065	0.0061807	0.778914	0.000454081	0.003477	0.896404	-0.000656842	0.00498447	0.895472
cg00085790	-0.0232406	0.011863	0.0533811	0.00774866	0.00667363	0.248858	0.0211514	0.00956702	0.0297307
cg00085800	0.00352158	0.00278806	0.210009	-0.0022135	0.00156845	0.161815	-0.000994393	0.00224845	0.659427
cg00085812	0.030598	0.0152589	0.0481171	-0.00923324	0.00858402	0.285135	-0.0224988	0.0123057	0.0710075
cg00085819	-0.00972286	0.0122784	0.430642	0.0124251	0.00690731	0.0755955	0.00226709	0.00990201	0.819456
cg00085830	5.30961e-05	0.00311805	0.986454	-0.000294882	0.00175408	0.866894	-0.000348355	0.00251457	0.890146
cg00085965	-0.00802264	0.0220601	0.717006	-0.00639906	0.0124101	0.607449	-0.0016663	0.0177905	0.925598
cg00085994	0.00586189	0.0124491	0.63894	-0.00766909	0.00700333	0.276582	-0.00237576	0.0100397	0.813508
cg00086113	0.00372361	0.0112466	0.741393	-0.000393498	0.00632687	0.950554	0.00222543	0.00906991	0.806766
cg00086171	-0.00991272	0.011561	0.393618	0.00861977	0.00650371	0.188602	0.0016266	0.00932342	0.861916
cg00086186	0.00994113	0.00904901	0.27505	-0.00989806	0.00509059	0.0551567	-0.00931342	0.00729764	0.205353
cg00086243	0.01294	0.0115719	0.26662	-0.00222739	0.00650987	0.733078	-0.0112032	0.00933225	0.233285
cg00086247	0.00469875	0.0136571	0.731656	-0.00142361	0.0076829	0.853438	-0.00479849	0.0110139	0.664175
cg00086266	0.0058354	0.00472243	0.219982	-0.00350403	0.00265664	0.190722	-0.00471138	0.00380844	0.21946
cg00086283	-0.00508698	0.0228352	0.82425	0.0188389	0.0128461	0.1462	-0.00577133	0.0184156	0.75475
cg00086291	0.00200118	0.00667021	0.764896	0.000365065	0.00375238	0.922726	-0.00471602	0.00537924	0.383117
cg00086297	0.00428045	0.0131252	0.745132	-0.00348391	0.00738369	0.638251	-0.000364505	0.0105849	0.97261
cg00086310	-0.0129911	0.0120503	0.284049	0.00758658	0.00677898	0.266236	0.00722022	0.00971804	0.459548
cg00086346	0.00754188	0.0138318	0.587005	-0.0028621	0.00778119	0.71392	-0.00213906	0.0111548	0.848386
cg00086383	0.00171167	0.0144104	0.90573	-0.00033589	0.00810668	0.967047	0.00762948	0.0116214	0.513273
cg00086426	-0.0239811	0.0163816	0.14691	-0.0126466	0.00921561	0.173581	0.0196036	0.0132111	0.141541
cg00086429	-0.0170758	0.0131178	0.196527	0.00630989	0.00737953	0.394926	0.0113744	0.010579	0.285332
cg00086493	-0.00839226	0.0112412	0.457388	0.00445292	0.00632383	0.483264	-0.00213999	0.00906556	0.813956
cg00086577	0.0140107	0.0159324	0.381672	-0.0102535	0.0089629	0.25584	-0.0122701	0.0128488	0.342304
cg00086669	-0.0244028	0.0123643	0.0516698	0.015484	0.00695562	0.0286522	0.0255322	0.00997126	0.0122166
cg00086670	0.00123433	0.0103782	0.905607	-0.013457	0.00583833	0.0236068	-0.00326684	0.00836956	0.697274
cg00086730	0.00669681	0.00920312	0.468817	-0.00327746	0.00517729	0.528404	-0.00151959	0.00742193	0.838262
cg00086800	0.0240907	0.0302896	0.428628	-0.0265538	0.0170397	0.122865	-0.0288633	0.0244273	0.240659
cg00086809	-0.00184286	0.00463784	0.692103	0.00279761	0.00260905	0.286634	-0.00137738	0.00374022	0.713594
cg00086869	0.0113515	0.0189945	0.55168	-0.00910853	0.0106855	0.396376	-0.00800157	0.0153182	0.602781
cg00086871	0.00351932	0.00309457	0.258627	-0.000241708	0.00174088	0.889903	-0.00135997	0.00249564	0.587224
cg00086911	0.000329955	0.0120734	0.978261	-0.00178711	0.00679201	0.793095	-0.000573983	0.00973671	0.95313
cg00086921	0.0284993	0.0342712	0.407976	-0.00853949	0.0192796	0.658942	-0.0387784	0.0276383	0.164239
cg00086926	-0.000279221	0.0107432	0.979326	-0.00190857	0.0060437	0.752933	0.00520687	0.00866397	0.549453
cg00086941	0.00267842	0.00865992	0.757858	0.00150421	0.00487171	0.758256	-6.2606e-05	0.00698386	0.992869
cg00086995	0.00648099	0.0335688	0.847368	-0.0156926	0.0188844	0.408311	-0.0170119	0.0270718	0.531428
cg00087023	-0.0136871	0.0107851	0.20788	0.000731306	0.00606726	0.904345	0.0150477	0.00869774	0.0872474
cg00087055	-0.0329041	0.0226973	0.150824	0.010141	0.0127685	0.429281	0.0245824	0.0183044	0.182855
cg00087067	0.000844725	0.00731583	0.908349	-0.00191789	0.00411558	0.642401	-0.00318528	0.0058999	0.590687
cg00087068	0.00745871	0.00814979	0.362674	0.00139593	0.00458473	0.761511	-0.00356613	0.00657246	0.588834
cg00087073	-0.0139973	0.0151748	0.358929	-4.5615e-05	0.00853668	0.995749	0.0111682	0.0122378	0.364035
cg00087098	4.99676e-05	0.00323533	0.987714	-0.000325206	0.00182006	0.858615	0.000332669	0.00260916	0.898845
cg00087153	-0.00524675	0.010352	0.613585	0.00188271	0.00582361	0.74727	0.00869619	0.00834847	0.300527
cg00087161	0.00622204	0.0086143	0.472097	0.000729674	0.00484604	0.880671	-0.00311968	0.00694707	0.654528
cg00087182	0.00969015	0.00735651	0.191304	-0.00342524	0.00413846	0.410181	-0.00992644	0.00593271	0.0979704
cg00087244	0.0124559	0.0084216	0.142827	7.16094e-05	0.00473764	0.987976	-0.0107878	0.00679166	0.11591
cg00087273	0.00289322	0.00239346	0.230092	-0.000295505	0.00134646	0.826812	-0.00161252	0.00193023	0.405831
cg00087274	-0.00576033	0.00837901	0.493657	-0.00484709	0.00471368	0.306725	0.00638609	0.00675731	0.347305
cg00087298	0.00169763	0.002598	0.515236	-0.00307543	0.00146152	0.0383093	-0.0019354	0.00209517	0.358235
cg00087301	-0.00362212	0.00290021	0.215124	0.000551357	0.00163154	0.736243	0.00370074	0.0023389	0.117304
cg00087316	-0.0138942	0.0233294	0.553046	-0.00013447	0.0131241	0.991849	-0.00237492	0.0188141	0.899848
cg00087355	0.0154888	0.0155174	0.321039	-0.00890143	0.00872946	0.310765	-0.0118477	0.0125142	0.346451
cg00087368	-0.00573414	0.012401	0.64498	-0.00927731	0.00697628	0.18713	0.00255421	0.0100009	0.799032
cg00087417	0.00138806	0.0212289	0.948021	0.00312352	0.0119425	0.794303	-0.00930968	0.0171202	0.588014
cg00087420	-0.00162728	0.00836941	0.846302	0.00606237	0.00470828	0.201381	0.000586184	0.00674958	0.930997
cg00087425	-0.0191687	0.0233567	0.414116	-0.00144557	0.0131395	0.912655	-0.0116215	0.0188362	0.538899
cg00087430	-0.0253539	0.0208043	0.226335	0.0193098	0.0117036	0.102654	0.0236504	0.0167778	0.162299
cg00087482	-0.0268965	0.0133665	0.0473615	0.00395048	0.00751941	0.600693	0.030037	0.0107795	0.00657011
cg00087511	0.000203121	0.00773907	0.979122	-0.000399489	0.00435367	0.927105	0.00353299	0.00624123	0.572835
cg00087544	0.00603251	0.00962916	0.532677	-0.00176563	0.00541696	0.745267	-0.00361978	0.00776551	0.642311
cg00087546	0.00977394	0.00864049	0.261161	-0.00520823	0.00486078	0.286986	-0.00275591	0.00696819	0.693465
cg00087568	-3.63433e-05	0.00814083	0.996448	-0.0017027	0.00457969	0.710971	0.00471303	0.00656523	0.474802
cg00087601	-0.0168304	0.0308796	0.587158	0.0115049	0.0173715	0.509581	0.0122429	0.0249031	0.624252
cg00087645	-0.00030883	0.00789315	0.968881	-0.0033595	0.00444035	0.451391	0.00307768	0.00636549	0.629987
cg00087646	0.007715	0.0079903	0.33701	0.00338123	0.00449501	0.453998	-0.0108499	0.00644384	0.0958971
cg00087696	-0.0200214	0.0109775	0.071689	0.0108928	0.0061755	0.0813466	0.0169598	0.00885292	0.0587614
cg00087728	0.00738027	0.00294411	0.0140868	-0.00202176	0.00165623	0.225575	-0.00424208	0.0023743	0.0775566
cg00087735	-0.003793	0.0031517	0.232133	0.00234285	0.00177302	0.189916	0.00188305	0.00254171	0.460821
cg00087741	0.00946422	0.00652756	0.15077	0.00120071	0.00367213	0.744488	-0.00729834	0.0052642	0.169248
cg00087746	-0.0148923	0.0781635	0.84935	0.0611703	0.0439715	0.167815	-0.0406165	0.0630356	0.521088
cg00087750	-0.0116266	0.00703499	0.102085	0.000765594	0.00395759	0.847068	0.00639299	0.00567342	0.262985
cg00087792	0.0204333	0.0171784	0.237563	0.00147695	0.00966382	0.878892	-0.00486652	0.0138536	0.726246
cg00087799	-0.00078798	0.00356949	0.825813	-0.000765082	0.00200804	0.704147	-0.00121038	0.00287864	0.675203
cg00087804	0.00160187	0.0242284	0.947441	-0.00260334	0.0136299	0.848979	-0.0114127	0.0195392	0.560704
cg00087806	-0.0032345	0.00884291	0.715443	0.000761731	0.00497465	0.878665	-0.000766202	0.00713143	0.914693
cg00087884	0.000708156	0.0132145	0.957388	-0.0103322	0.00743391	0.168196	0.00924394	0.0106569	0.388159
cg00087898	5.20576e-05	0.0128952	0.996788	-0.00924654	0.00725429	0.205913	-0.0116323	0.0103994	0.266482
cg00087906	0.00527572	0.00291808	0.0741523	-0.00157035	0.00164159	0.341479	3.68576e-05	0.0023533	0.987541
cg00087939	0.00213528	0.010646	0.841514	-0.00444468	0.00598901	0.460049	0.00204742	0.00858557	0.812089
cg00087963	0.011803	0.0169228	0.487416	-0.00630514	0.00952004	0.509569	-0.0161705	0.0136475	0.239371
cg00087971	0.00930013	0.0156507	0.553936	0.000572131	0.00880442	0.948341	-0.0148955	0.0126216	0.241229
cg00087983	0.00648141	0.00759232	0.395682	-0.00230378	0.00427112	0.591031	-0.00210876	0.00612289	0.731391
cg00088007	-0.00542148	0.0109618	0.622174	0.0110702	0.00616667	0.0761802	0.00131041	0.00884025	0.882511
cg00088026	-0.00130731	0.00319672	0.683604	-0.00130741	0.00179834	0.469219	0.00138911	0.00257802	0.591415
cg00088042	0.0198513	0.010398	0.0596181	-0.00287927	0.0058495	0.62383	-0.015595	0.00838558	0.0663814
cg00088080	0.00590926	0.00736146	0.42437	-0.0020413	0.00414125	0.623341	-0.00601275	0.0059367	0.314026
cg00088130	0.00779494	0.00509648	0.12986	-0.00203788	0.00286706	0.479161	-0.00565454	0.00411009	0.172508
cg00088135	0.0123468	0.00957617	0.200781	-0.00112337	0.00538715	0.835316	-0.00657066	0.00772277	0.397261
cg00088148	-0.025947	0.0154502	0.0967469	0.0234541	0.00869161	0.00840125	0.00581312	0.0124599	0.642018
cg00088183	-0.00447383	0.0214138	0.835009	0.00466324	0.0120465	0.699648	0.0120962	0.0172694	0.485562
cg00088227	-0.00199177	0.00253305	0.433871	0.000906334	0.00142499	0.526467	0.00100546	0.0020428	0.62385
cg00088251	-0.00763999	0.0141552	0.590793	-0.00366057	0.0079631	0.646912	0.00388534	0.0114155	0.734428
cg00088264	-0.0141853	0.0155127	0.363077	0.0034442	0.0087268	0.694076	-0.0144828	0.0125103	0.250244
cg00088282	0.000409797	0.00582478	0.944077	0.00175214	0.00327677	0.594244	0.0010598	0.00469743	0.822044
cg00088399	0.0112072	0.0124449	0.370375	0.000155722	0.007001	0.982306	-0.00370223	0.0100363	0.713132
cg00088410	-0.00724554	0.0114527	0.528661	0.00154198	0.0064428	0.811423	0.0074863	0.00923611	0.419889
cg00088428	0.00905098	0.0157293	0.566526	-0.00603831	0.00884863	0.496841	-0.00635971	0.012685	0.617416
cg00088445	-0.00972602	0.0078937	0.2213	0.000404335	0.00444067	0.927665	0.00162525	0.00636594	0.799104
cg00088464	0.0347536	0.0177112	0.0530069	-0.0305984	0.00996359	0.00286466	-0.0245907	0.0142833	0.0887728
cg00088483	0.0126356	0.0150616	0.403864	-0.001909	0.00847304	0.822284	-0.00692516	0.0121466	0.570091
cg00088504	-0.00986372	0.0188051	0.60128	0.019203	0.010579	0.0730196	-0.00419522	0.0151655	0.782737
cg00088507	0.000404616	0.0075721	0.957511	0.00625928	0.00425974	0.145415	-0.00956566	0.00610658	0.120958
cg00088575	0.0104586	0.0114882	0.365199	0.00586516	0.00646279	0.366694	-0.00452599	0.00926476	0.626442
cg00088620	-0.024056	0.0129968	0.0676544	0.000638368	0.00731144	0.93063	0.0237084	0.0104813	0.0262512
cg00088665	0.0102989	0.00785873	0.193556	0.000494828	0.00442099	0.911145	-0.0162685	0.00633774	0.0120114
cg00088688	-0.0369376	0.0188597	0.0534454	0.0151653	0.0106097	0.156559	0.0408283	0.0152095	0.00873403
cg00088747	-0.00283244	0.003485	0.418631	0.0024397	0.00196052	0.216766	0.000658741	0.00281051	0.81525
cg00088797	0.0137858	0.0243106	0.572161	-0.0236321	0.0136761	0.0876224	-0.0221399	0.0196055	0.261959
cg00088844	-0.0156483	0.00999034	0.120983	0.00985001	0.00562015	0.0832722	0.0152877	0.00805679	0.061158
cg00088880	-0.0161082	0.020629	0.437061	0.0244669	0.011605	0.0379488	0.0103775	0.0166364	0.534441
cg00088893	0.00253991	0.0239823	0.915905	-0.00338314	0.0134914	0.802603	-0.0120827	0.0193407	0.533823
cg00088901	0.00010372	0.00824477	0.989992	-0.00851924	0.00463816	0.069739	0.00184345	0.00664906	0.782261
cg00088916	-0.00116538	0.00682718	0.864867	-0.00261731	0.00384068	0.497427	0.00290132	0.00550583	0.599598
cg00088972	-0.0208529	0.0155078	0.182308	-0.00716437	0.00872403	0.413817	0.0124767	0.0125064	0.32129
cg00088987	-0.0165125	0.00816944	0.0464007	0.00282032	0.00459579	0.541069	0.0110624	0.00658831	0.0968076
cg00088989	-0.0156583	0.0218582	0.475734	0.00458452	0.0122965	0.710201	0.00636593	0.0176277	0.718896
cg00089091	0.000232674	0.00326918	0.943428	-0.000325429	0.00183911	0.859969	0.000795754	0.00263646	0.763521
cg00089100	-0.0150741	0.0115908	0.196938	0.0184871	0.0065205	0.00572119	0.0053121	0.00934749	0.571336
cg00089101	1.70056e-05	0.00263496	0.994866	0.00131907	0.00148232	0.376049	-0.000484449	0.00212499	0.820211
cg00089107	-0.00188858	0.0127164	0.882288	0.00341892	0.00715373	0.633933	0.009468	0.0102553	0.358499
cg00089122	0.00526185	0.00724635	0.469749	0.00133459	0.00407649	0.744181	-0.0104049	0.00584387	0.078571
cg00089142	-0.0277324	0.0136591	0.0454497	0.00248579	0.00768402	0.74711	0.0340693	0.0110155	0.00268196
cg00089154	-0.00295253	0.0108943	0.787035	-0.00243518	0.00612865	0.69211	0.00217189	0.00878575	0.805345
cg00089214	0.000192765	0.0118904	0.987103	0.00471018	0.00668903	0.483255	-0.00499899	0.00958909	0.603499
cg00089219	0.00663545	0.0105232	0.530023	-0.0115706	0.0059199	0.0539256	0.000913197	0.0084865	0.914562
cg00089224	-0.00131539	0.003536	0.710818	0.00118747	0.00198921	0.552122	0.00196542	0.00285164	0.492559
cg00089314	-0.00134373	0.0139002	0.923216	-0.0104604	0.00781968	0.184564	0.00853155	0.0112099	0.448721
cg00089353	0.00375101	0.00312697	0.23364	-0.00197554	0.0017591	0.264582	-0.00290976	0.00252177	0.251792
cg00089356	0.0501458	0.016723	0.00355638	-0.000458769	0.00940764	0.96122	-0.0247017	0.0134864	0.0705128
cg00089384	-0.00373972	0.00786751	0.635766	0.00213997	0.00442593	0.629979	0.00348962	0.00634481	0.583765
cg00089424	0.000414562	0.0318968	0.989661	-0.0237491	0.0179438	0.189209	-0.0126976	0.0257234	0.622848
cg00089425	0.0046648	0.00890638	0.601809	0.00420331	0.00501035	0.403865	-0.00626768	0.00718262	0.38533
cg00089430	-0.0551393	0.0285573	0.0568377	0.028644	0.0160651	0.078158	0.0277475	0.0230303	0.231613
cg00089453	-0.00367718	0.0113693	0.747163	-0.00362834	0.00639588	0.57201	0.00957169	0.00916884	0.299475
cg00089464	-0.0138889	0.00670641	0.0413928	0.01023	0.00377275	0.00810272	0.00703737	0.00540844	0.196711
cg00089470	0.00869528	0.0135729	0.523483	0.00648131	0.00763555	0.398358	0.00365189	0.010946	0.739482
cg00089486	-0.000661846	0.00930673	0.943473	0.0110756	0.00523557	0.0373175	-0.00447572	0.00750548	0.552542
cg00089528	-0.0294745	0.0275215	0.287219	0.0222315	0.0154825	0.154696	0.0305724	0.0221949	0.171991
cg00089550	0.00247525	0.00753509	0.743344	-0.0018144	0.00423892	0.669709	-0.00538702	0.00607673	0.377849
cg00089566	-0.00444563	0.0224408	0.843436	0.00484229	0.0126243	0.702255	0.0181667	0.0180976	0.318316
cg00089666	-0.00319337	0.00963273	0.741073	0.000241854	0.00541897	0.964506	0.00646356	0.00776839	0.407721
cg00089695	0.00770183	0.00929757	0.409781	-0.000493664	0.00523042	0.925027	-0.0107343	0.0074981	0.155923
cg00089719	0.00112071	0.00441465	0.800215	0.000191632	0.0024835	0.938676	0.000441262	0.00356023	0.901654
cg00089783	0.00644702	0.00890732	0.471182	0.000355204	0.00501088	0.943655	-0.00756143	0.00718337	0.295494
cg00089798	0.00177049	0.0030465	0.562674	-0.000571519	0.00171383	0.739598	-0.00136839	0.00245687	0.579017
cg00089814	0.0218115	0.0256127	0.396835	-0.0100789	0.0144086	0.486147	-0.0171574	0.0206556	0.408504
cg00089823	-0.00119844	0.0191469	0.950238	0.00972411	0.0107712	0.369191	-0.00115998	0.0154411	0.940294
cg00089864	-0.00705674	0.00641857	0.274687	0.00340557	0.00361082	0.348274	0.00468824	0.0051763	0.367649
cg00089896	0.0133959	0.00961573	0.167215	-0.0101363	0.00540941	0.0643891	-0.000301457	0.00775468	0.969082
cg00089915	-0.000557508	0.00393522	0.887675	-0.00118089	0.00221379	0.595133	0.00131697	0.00317359	0.679203
cg00089945	0.0019461	0.0197211	0.921624	-0.0200188	0.0110942	0.0747051	-0.000707821	0.0159042	0.964606
cg00089960	-0.0107464	0.00813296	0.189933	0.00132506	0.00457526	0.772817	0.00678602	0.00655888	0.303776
cg00089966	-0.0127857	0.010391	0.221919	-0.000754363	0.00584551	0.897623	0.0075293	0.00837986	0.371458
cg00090027	0.0192494	0.00804907	0.0189858	-0.00778658	0.00452807	0.0891398	-0.0112958	0.00649123	0.0854497
cg00090068	-0.0139714	0.0118568	0.241945	-0.000167803	0.00667012	0.979988	0.00946391	0.00956198	0.325109
cg00090091	0.0168691	0.00690187	0.016587	-0.00347927	0.0038827	0.372733	-0.0123851	0.00556606	0.0287226
cg00090103	-0.00163529	0.00278039	0.55799	-0.000564109	0.00156413	0.719253	0.00169349	0.00224227	0.452182
cg00090105	0.00152223	0.0101329	0.880942	-0.00877582	0.00570033	0.12739	-0.00184128	0.00817174	0.822269
cg00090182	0.0126706	0.0188142	0.502481	0.0107801	0.0105841	0.311321	-0.00969677	0.0151728	0.524485
cg00090197	-0.0139894	0.0101991	0.17379	0.0106253	0.00573759	0.067517	0.00419047	0.00822515	0.611743
cg00090261	-0.000222708	0.00414329	0.957259	-0.0011107	0.00233084	0.634925	0.00263625	0.00334139	0.432325
cg00090265	-0.0170419	0.0215902	0.432112	0.0022628	0.0121457	0.85265	0.0163134	0.0174115	0.35145
cg00090282	-0.0319248	0.0366831	0.386596	0.0244719	0.0206364	0.23898	0.036152	0.0295834	0.225072
cg00090306	0.00766534	0.0078586	0.332126	0.00167554	0.00442092	0.705631	0.000922022	0.00633763	0.884673
cg00090309	-0.00571798	0.0120047	0.635074	0.00146461	0.00675333	0.828828	0.00644678	0.00968126	0.507276
cg00090338	-0.0203375	0.00991912	0.043413	0.00366244	0.00558008	0.513377	0.0104823	0.00799935	0.193592
cg00090351	0.00357232	0.0193749	0.854156	0.00269598	0.0108995	0.805235	-0.000116994	0.0156251	0.994043
cg00090431	-0.0047736	0.0158154	0.763518	0.00278012	0.0088971	0.755445	-0.00146704	0.0127545	0.908699
cg00090452	0.00434571	0.0100864	0.667669	0.00191175	0.00567418	0.737007	0.00268423	0.00813425	0.742219
cg00090534	-0.00404588	0.0087478	0.644902	0.00346733	0.00492114	0.482999	0.00370828	0.00705473	0.600504
cg00090581	-0.0166926	0.0192442	0.388161	0.00731837	0.010826	0.500876	0.0101399	0.0155196	0.51529
cg00090591	0.0204304	0.0108759	0.0637414	-0.0168648	0.00611835	0.00714993	-0.011863	0.00877098	0.179793
cg00090612	0.000224414	0.00795312	0.977555	-0.00268194	0.00447409	0.550475	0.00310871	0.00641385	0.629146
cg00090619	-0.00584244	0.0121179	0.630951	-0.00174502	0.00681703	0.798585	0.00537678	0.00977259	0.583632
cg00090632	-0.0143469	0.00656189	0.0315352	-0.001783	0.00369144	0.630331	0.00797202	0.00529188	0.135656
cg00090674	0.000383219	0.0084579	0.963967	0.0039163	0.00475806	0.412761	-0.00282333	0.00682093	0.679974
cg00090697	0.0136493	0.0166429	0.414435	-0.0115204	0.00936257	0.221915	-0.0125265	0.0134218	0.353309
cg00090731	-0.000248813	0.00229657	0.913981	0.000136316	0.00129196	0.916218	0.00149099	0.00185209	0.423047
cg00090737	-0.00324608	0.0107213	0.762805	-0.00120453	0.00603135	0.842183	0.00968455	0.00864627	0.265833
cg00090764	0.00142792	0.0105886	0.893046	0.00421469	0.0059567	0.481158	0.00282503	0.00853926	0.741588
cg00090767	-0.00223394	0.00289388	0.442283	0.00210748	0.00162798	0.198985	0.001309	0.00233379	0.576348
cg00090781	0.0192743	0.0202739	0.344454	-0.010671	0.0114052	0.352118	-0.0140869	0.01635	0.391342
cg00090782	0.0111844	0.0147022	0.448927	-0.00929166	0.00827086	0.264422	-0.0103722	0.0118567	0.384152
cg00090792	-0.0065826	0.00764016	0.391343	0.00318581	0.00429803	0.4606	0.000929031	0.00616147	0.880506
cg00090800	0.00339957	0.00386067	0.381037	0.000305893	0.00217185	0.888326	-0.00158112	0.00311347	0.612886
cg00090809	0.000224841	0.0074771	0.976081	-0.00151114	0.0042063	0.720294	-0.00107315	0.00602996	0.859171
cg00090865	-0.0100694	0.00764573	0.191379	0.00104977	0.00430117	0.807767	0.00648522	0.00616596	0.295882
cg00090873	-0.0302161	0.0205053	0.14429	-5.15896e-05	0.0115354	0.996442	0.0201912	0.0165367	0.225464
cg00090936	0.00310792	0.00213806	0.149735	-0.0014565	0.00120278	0.229273	-0.00333071	0.00172425	0.0567307
cg00090974	0.00110446	0.011095	0.920939	-0.00301385	0.0062416	0.630433	0.00217886	0.00894768	0.808196
cg00091004	0.0141588	0.00784516	0.0746504	-0.00453242	0.00441336	0.307345	-0.00778452	0.00632679	0.221939
cg00091044	0.00405327	0.00680664	0.5531	-0.00197293	0.00382913	0.607722	-0.000386883	0.00548927	0.943977
cg00091060	-0.00504394	0.00670816	0.454182	-0.00579076	0.00377373	0.128622	1.96101e-05	0.00540985	0.997116
cg00091063	0.00365018	0.013984	0.794704	-0.00231727	0.00786679	0.769046	0.00632655	0.0112775	0.57628
cg00091098	0.00732637	0.0228535	0.749316	0.00826698	0.0128564	0.52194	0.00206566	0.0184304	0.911025
cg00091129	0.000570406	0.00288202	0.843581	-0.000275431	0.0016213	0.865506	0.00279153	0.00232422	0.233065
cg00091146	0.00132817	0.0132858	0.920604	-0.00753306	0.00747401	0.316363	0.002006	0.0107144	0.851931
cg00091147	-0.00634886	0.00742419	0.394867	-0.00397276	0.00417654	0.344195	0.0109798	0.00598729	0.0701771
cg00091178	0.000363186	0.00948334	0.96954	0.0030856	0.00533493	0.564539	0.00474383	0.00764791	0.536734
cg00091195	0.00482525	0.0178131	0.787138	0.00791594	0.0100209	0.431758	0.00167815	0.0143655	0.90728
cg00091213	0.00902829	0.0126874	0.478663	-0.00117801	0.00713739	0.869299	-0.0142675	0.0102318	0.166824
cg00091246	0.0222042	0.020095	0.272295	-0.0116338	0.0113046	0.306343	-0.0196602	0.0162058	0.22843
cg00091263	0.00208653	0.00675469	0.758152	0.00214217	0.0037999	0.574413	-0.00466434	0.00544737	0.394264
cg00091285	0.000613641	0.00361956	0.865779	-0.00129586	0.00203621	0.526221	0.00130411	0.00291902	0.656182
cg00091302	0.0668871	0.0518713	0.200729	-0.0154436	0.0291806	0.598019	-0.00259566	0.041832	0.950669
cg00091337	-0.01642	0.0112056	0.146516	0.00346193	0.00630378	0.58432	0.0097408	0.00903682	0.284127
cg00091349	0.0077612	0.0101435	0.44631	-0.00380181	0.00570633	0.507059	-0.00139137	0.00818034	0.865346
cg00091460	0.031178	0.0261559	0.236576	-0.0177151	0.0147142	0.231954	-0.0266269	0.0210936	0.210286
cg00091483	0.00298836	0.00318167	0.350268	-0.00253786	0.00178987	0.159875	-0.000807135	0.00256588	0.753863
cg00091513	-0.00315506	0.00745057	0.673025	0.00403389	0.00419138	0.338566	0.00144409	0.00600857	0.810646
cg00091524	0.00974583	0.00748715	0.196545	-0.0089314	0.00421196	0.0368791	-0.00718292	0.00603807	0.237514
cg00091552	-0.0103797	0.00839887	0.219921	0.00295187	0.00472485	0.533806	0.00737653	0.00677333	0.279207
cg00091589	-0.0013328	0.00810488	0.869772	0.00127379	0.00455947	0.780638	-0.00873065	0.00653624	0.185203
cg00091596	-0.00794461	0.00907799	0.383958	0.00250244	0.0051069	0.625387	0.00105484	0.00732102	0.885775
cg00091633	-0.000406285	0.0230055	0.985951	-0.00220703	0.0129419	0.864996	-0.015731	0.0185529	0.398876
cg00091673	0.0567224	0.0266197	0.0359907	-0.0209318	0.0149751	0.165819	-0.0616242	0.0214676	0.00516991
cg00091693	-0.00720697	0.0141715	0.612383	0.00882637	0.0079723	0.271361	0.00757208	0.0114287	0.509412
cg00091742	-0.000375749	0.00393339	0.92412	0.00219501	0.00221276	0.324024	-0.000505882	0.00317211	0.87367
cg00091760	-0.0144299	0.0158787	0.366048	0.00749044	0.00893267	0.404077	0.00817156	0.0128055	0.525104
cg00091781	0.000481254	0.00631276	0.939411	-0.00150351	0.00355129	0.673094	0.00621099	0.00509097	0.225839
cg00091783	0.00232852	0.00798435	0.771276	-0.00519086	0.00449166	0.251055	-0.000892597	0.00643904	0.890076
cg00091794	-0.014278	0.00916293	0.122894	0.010564	0.00515468	0.0435067	0.000489043	0.00738951	0.947389
cg00091810	-0.00480621	0.00940097	0.610504	-0.00229072	0.00528859	0.666007	0.000617101	0.00758148	0.935319
cg00091899	-0.0206641	0.0244222	0.399863	0.00798735	0.0137389	0.562532	0.00741627	0.0196955	0.707449
cg00091953	-0.00168469	0.0184805	0.92758	0.00298654	0.0103964	0.774606	0.00628611	0.0149038	0.67425
cg00091960	-0.031669	0.0266345	0.237743	0.0215474	0.0149835	0.154084	0.0159668	0.0214796	0.459321
cg00091964	0.00191474	0.00250448	0.44667	-5.86058e-06	0.00140891	0.996691	-0.00085721	0.00201975	0.672337
cg00091986	0.00925665	0.0224769	0.681501	0.00103256	0.0126445	0.935108	0.0068438	0.0181267	0.706703
cg00092052	0.0170113	0.0117227	0.15042	-0.00774157	0.00659468	0.243709	-0.0187074	0.00945383	0.0510739
cg00092123	-0.0255088	0.0181037	0.162472	0.0191599	0.0101844	0.0633547	0.0147787	0.0145999	0.314292
cg00092146	-0.00171403	0.00933968	0.854826	-0.000185833	0.00525411	0.971868	0.00252396	0.00753205	0.738378
cg00092151	-0.00118363	0.0109637	0.914283	-0.00170572	0.00616773	0.782793	0.00556565	0.00884178	0.530728
cg00092235	-0.000682779	0.00929883	0.941639	-0.00650433	0.00523113	0.217143	0.00546922	0.00749911	0.467813
cg00092247	-0.0231592	0.0127892	0.0736985	0.0048566	0.00719468	0.501491	0.02052	0.010314	0.0498574
cg00092273	-0.00190056	0.00332518	0.569125	0.000616249	0.00187061	0.742635	0.00131685	0.00268162	0.624646
cg00092287	-0.00618488	0.00513007	0.231312	0.00272484	0.00288596	0.347758	0.00586063	0.00413718	0.160261
cg00092301	-0.000658032	0.00979481	0.946595	0.00499231	0.00551015	0.367486	-0.000626298	0.0078991	0.93699
cg00092309	-0.017001	0.0126313	0.1819	0.00479033	0.00710584	0.502051	0.0136361	0.0101866	0.184259
cg00092348	-0.0175023	0.013284	0.191197	0.0149556	0.00747305	0.048553	0.0150803	0.010713	0.162877
cg00092349	-0.0473745	0.0181553	0.0107161	0.0181981	0.0102134	0.0783559	0.0258822	0.0146415	0.0806947
cg00092383	0.00355592	0.00491816	0.471654	-0.00165072	0.00276675	0.552342	-0.000334788	0.00396629	0.93293
cg00092389	-0.000744354	0.00281496	0.792091	0.000349187	0.00158358	0.826007	0.0014874	0.00227015	0.514108
cg00092400	-0.00382124	0.0185242	0.837063	0.00541817	0.010421	0.604463	0.0195302	0.014939	0.194626
cg00092426	0.0048751	0.0126384	0.700654	0.00386937	0.00710981	0.587708	-0.00164179	0.0101923	0.872411
cg00092427	-0.00500762	0.0276417	0.856672	0.0221201	0.0155501	0.158539	0.010879	0.0222919	0.62679
cg00092443	0.00013575	0.0105754	0.989788	0.00712042	0.00594929	0.234692	-0.00179942	0.00852864	0.833403
cg00092444	0.0100818	0.0145471	0.490169	-0.0115821	0.00818358	0.160639	-0.0129055	0.0117316	0.274412
cg00092475	0.000778119	0.0163793	0.962221	0.0128186	0.00921429	0.167807	0.00367129	0.0132092	0.781737
cg00092518	-0.0274806	0.0180409	0.131411	0.017348	0.0101491	0.0910401	0.0183883	0.0145492	0.209732
cg00092551	0.048836	0.0290124	0.0959903	-0.0306801	0.0163212	0.0635649	-0.0508047	0.0233973	0.0326883
cg00092565	0.00235383	0.00878217	0.789331	-0.000460112	0.00494048	0.926019	-0.00437634	0.00708245	0.538284
cg00092590	0.000290279	0.00559593	0.958751	0.00348054	0.00314803	0.272009	-0.00401566	0.00451288	0.376073
cg00092621	-0.0332231	0.0236954	0.16453	-0.00299193	0.01333	0.822945	0.0147667	0.0191093	0.441813
cg00092623	0.0146935	0.016654	0.380113	-0.00396773	0.00936882	0.672997	-0.00500986	0.0134307	0.710066
cg00092644	0.0150102	0.021805	0.493085	-0.0011286	0.0122666	0.92691	-0.0151166	0.0175848	0.392405
cg00092682	0.00246891	0.0143886	0.864169	-0.00625552	0.0080944	0.441772	-0.00862625	0.0116038	0.459289
cg00092711	0.00754167	0.010341	0.467826	-0.00780105	0.00581743	0.1835	-0.0114365	0.00833961	0.173878
cg00092736	-0.0117688	0.00988824	0.237287	-0.00654087	0.00556271	0.242941	0.00966634	0.00797445	0.228808
cg00092821	0.00651679	0.00758148	0.392446	-0.00467231	0.00426502	0.276394	0.000431684	0.00611414	0.943879
cg00092916	-0.00347881	0.00966871	0.719889	-0.0108149	0.00543921	0.0499938	0.00666994	0.0077974	0.394731
cg00092931	0.0118421	0.00846235	0.165336	-0.00767066	0.00476056	0.110824	-0.0125816	0.00682453	0.0687285
cg00092943	-0.036635	0.0338977	0.282865	-0.00246308	0.0190694	0.897533	0.00419683	0.0273371	0.878351
cg00092967	0.00251049	0.00435809	0.566102	-0.00362382	0.00245168	0.143078	-0.00326105	0.00351461	0.35611
cg00092992	-0.00379106	0.010665	0.72312	0.000236214	0.00599968	0.968687	0.00184676	0.00860086	0.830502
cg00093042	-0.0351681	0.0246649	0.157578	0.0258769	0.0138754	0.0656398	0.0247807	0.0198912	0.216257
cg00093057	0.0202394	0.024934	0.41922	-0.00653715	0.0140268	0.642375	-0.011524	0.0201082	0.568089
cg00093058	0.00236778	0.00293607	0.422238	-0.000530042	0.00165171	0.74907	-0.00198211	0.00236782	0.404882
cg00093080	0.0271274	0.0118157	0.0241449	-0.0121613	0.00664704	0.0708198	-0.0261105	0.0095289	0.00748322
cg00093087	-0.000286561	0.00634497	0.964083	0.0008109	0.00356941	0.820829	0.0023125	0.00511695	0.652471
cg00093095	-0.0267934	0.0292583	0.362386	-0.00158371	0.0164595	0.923573	0.0329827	0.0235955	0.1658
cg00093099	0.0049257	0.0194025	0.800209	-0.00676507	0.010915	0.537051	-0.022838	0.0156473	0.1481
cg00093129	0.00371287	0.00837041	0.65848	-0.00011782	0.00470884	0.980097	0.00270595	0.00675038	0.68953
cg00093149	-0.0175	0.0144613	0.229585	0.00830305	0.00813531	0.310331	-0.00566627	0.0116624	0.628319
cg00093177	-0.0102328	0.00833363	0.222877	0.0010099	0.00468815	0.82996	0.00689577	0.00672072	0.307781
cg00093220	0.00291284	0.00306029	0.343889	0.00035982	0.00172159	0.834945	-0.00177781	0.002468	0.47329
cg00093315	0.0504327	0.0213033	0.0201859	-0.02401	0.0119843	0.0483146	-0.0205825	0.0171802	0.234234
cg00093354	-0.0062306	0.0106206	0.558991	0.00153828	0.00597469	0.797441	0.0116522	0.00856504	0.177288
cg00093436	-0.0025815	0.00776986	0.740522	0.00289235	0.00437099	0.509945	-1.44181e-05	0.00626606	0.998169
cg00093449	-0.0212971	0.0197972	0.285077	0.0152136	0.0111371	0.175532	0.0112734	0.0159656	0.482053
cg00093478	-0.00272139	0.0204677	0.894539	-0.00675138	0.0115143	0.559196	-0.000502743	0.0165064	0.975774
cg00093522	0.0070768	0.00835691	0.399473	0.000317326	0.00470125	0.946343	-0.000570215	0.00673949	0.932772
cg00093542	-0.0260269	0.0192987	0.181036	0.00507819	0.0108566	0.641161	0.023807	0.0155636	0.129814
cg00093544	-0.0217341	0.016872	0.20118	0.00642119	0.00949147	0.500546	0.0149951	0.0136065	0.27355
cg00093634	0.00169455	0.00927856	0.855522	0.0078207	0.00521973	0.137761	-0.00591411	0.00748276	0.431514
cg00093637	0.00848445	0.0126341	0.503692	-0.00202914	0.00710744	0.775959	-0.00736725	0.0101889	0.471624
cg00093643	-0.00607501	0.0199271	0.761216	0.00125164	0.0112101	0.911362	0.00582935	0.0160703	0.7177
cg00093653	0.00918137	0.0110725	0.40931	0.0123919	0.0062289	0.049871	-0.000605489	0.00892947	0.946098
cg00093688	0.000721562	0.011161	0.948604	0.00659495	0.0062787	0.296526	-0.00166758	0.00900085	0.853459
cg00093695	-0.0129593	0.00594435	0.0320146	0.0037314	0.00334404	0.267636	0.0113474	0.00479386	0.020201
cg00093698	0.00316528	0.00743871	0.671537	-0.000593955	0.0041847	0.887467	-0.00216082	0.005999	0.719594
cg00093756	0.0075058	0.0101916	0.463473	0.0107178	0.00573336	0.0650147	-0.00757413	0.00821909	0.359383
cg00093794	0.000175835	0.00920189	0.984799	0.002794	0.0051766	0.590789	0.00333792	0.00742093	0.654001
cg00093815	-0.000181654	0.00380744	0.962059	-0.000890125	0.0021419	0.678767	0.000101748	0.00307054	0.973643
cg00093829	0.00598317	0.0335921	0.859058	-0.0215734	0.0188975	0.256826	0.00579459	0.0270906	0.83114
cg00093851	-0.00134042	0.0178865	0.940438	-0.0226741	0.0100622	0.0268081	0.0128986	0.0144247	0.373737
cg00093888	0.00532718	0.0112846	0.638082	0.00429499	0.00634823	0.500519	-0.00497159	0.00910053	0.586293
cg00093890	-0.00185628	0.00295158	0.531094	-9.60445e-05	0.00166043	0.954009	0.00244415	0.00238032	0.30742
cg00093930	0.00366473	0.00752457	0.627487	-0.00237317	0.004233	0.576522	-0.00306057	0.00606824	0.615314
cg00093956	0.0118624	0.0223202	0.596485	-0.00728438	0.0125564	0.563361	-0.0164917	0.0180003	0.362159
cg00093971	0.00139957	0.0134352	0.917279	-0.00802035	0.00755808	0.291622	0.00667452	0.0108349	0.539528
cg00093999	0.00347586	0.0145335	0.811556	0.00412591	0.00817596	0.615118	-0.00546461	0.0117207	0.642239
cg00094006	0.00857002	0.00721621	0.238296	-0.00497949	0.00405953	0.223354	-0.00731933	0.00581956	0.21194
cg00094044	0.00822554	0.0208844	0.694671	-0.00615179	0.0117487	0.601909	-0.00900781	0.0168424	0.594164
cg00094051	0.000660956	0.00740635	0.9291	-0.0030644	0.0041665	0.464069	-0.00277142	0.00597291	0.643836
cg00094095	0.00594507	0.0176355	0.736867	0.00910522	0.00992102	0.361336	-0.00836477	0.0142223	0.557995
cg00094155	0.00533891	0.00367506	0.149977	-0.00109027	0.00206743	0.599321	-0.00284399	0.00296378	0.339988
cg00094158	0.00435509	0.0135748	0.749132	-0.000741692	0.00763659	0.922857	-0.0105721	0.0109475	0.336929
cg00094177	-0.0766975	0.0456634	0.0967021	-0.015221	0.0256883	0.555071	0.0676186	0.0368256	0.0698262
cg00094204	-0.00138319	0.0134837	0.918536	-0.000312132	0.00758537	0.967273	-0.00153277	0.010874	0.888238
cg00094226	-0.00255926	0.00880671	0.772063	0.000501014	0.00495429	0.919687	0.00403474	0.00710224	0.571469
cg00094244	-0.00396109	0.00876808	0.652591	-0.00329866	0.00493256	0.505465	0.00881828	0.00707109	0.21579
cg00094256	0.00568947	0.00484744	0.243791	-0.00240658	0.00272696	0.379988	-0.00318168	0.00390925	0.417985
cg00094269	0.00272508	0.00976442	0.78086	-0.00670702	0.00549305	0.225462	-0.000963804	0.00787459	0.902876
cg00094303	0.00648103	0.0218748	0.76774	-0.00266506	0.0123058	0.829063	-0.0104376	0.0176411	0.555648
cg00094308	0.00108406	0.00803006	0.892931	-0.00118995	0.00451738	0.792868	-0.00376671	0.00647591	0.562341
cg00094319	-0.0101707	0.0139115	0.466728	0.00756649	0.00782603	0.336369	0.00492512	0.011219	0.661778
cg00094333	-0.0111883	0.0122551	0.363851	0.000762878	0.00689418	0.912151	0.0147361	0.00988318	0.139657
cg00094359	-0.00879842	0.00879103	0.319744	0.000584271	0.00494546	0.906233	0.00938592	0.00708959	0.189085
cg00094397	-0.0371157	0.0191133	0.0554637	0.0164549	0.0107523	0.129642	0.00841186	0.015414	0.586683
cg00094401	0.00769488	0.00994153	0.44107	-0.00288715	0.00559269	0.60703	-0.00397007	0.00801742	0.62175
cg00094412	0.000641149	0.0121089	0.957897	-0.00545582	0.00681195	0.425411	-0.00258542	0.0097653	0.791839
cg00094487	0.00843055	0.0103431	0.417301	-0.00423306	0.00581861	0.468917	-0.00634914	0.0083413	0.448663
cg00094538	-0.00552546	0.0136767	0.687223	-0.0131174	0.00769394	0.0918648	0.00414283	0.0110297	0.708145
cg00094558	-0.00800025	0.0082588	0.335447	-0.00236643	0.00464606	0.611832	0.00345065	0.00666037	0.605744
cg00094579	0.000545341	0.0309237	0.985971	0.0209889	0.0173964	0.230967	0.00888657	0.0249386	0.722471
cg00094585	-0.00350099	0.00866768	0.687291	9.60119e-05	0.00487607	0.984336	0.00346407	0.00699012	0.621479
cg00094595	-0.000645943	0.00402736	0.872955	-0.000394521	0.00226562	0.862175	-0.000505425	0.0032479	0.876705
cg00094597	0.0166569	0.0081466	0.0439845	-0.00581092	0.00458293	0.208279	-0.0133364	0.00656988	0.0454916
cg00094620	0.01403	0.00856402	0.105067	0.00439461	0.00481776	0.364259	-0.0114961	0.00690652	0.0996898
cg00094649	0.00546969	0.00920355	0.553889	-0.00462851	0.00517753	0.373866	-0.00720418	0.00742227	0.334493
cg00094734	0.000738093	0.0128437	0.954308	0.00519768	0.00722533	0.473886	0.00179785	0.0103579	0.862614
cg00094735	0.013509	0.0298949	0.652504	0.00163573	0.0168176	0.922747	0.0239243	0.024109	0.323849
cg00094739	2.08096e-06	0.00447346	0.99963	0.00278992	0.00251658	0.270724	-0.00014643	0.00360766	0.967719
cg00094744	0.000600795	0.0144733	0.966986	-0.00594197	0.00814208	0.467528	-0.00271478	0.0116721	0.816642
cg00094751	0.00153122	0.0110791	0.890403	0.00364927	0.00623263	0.559756	-0.00749379	0.00893481	0.40398
cg00094752	0.00992637	0.0126486	0.434764	0.0134435	0.00711556	0.0622594	-0.0232764	0.0102005	0.0249954
cg00094755	0.0103746	0.00638824	0.108074	-0.00484711	0.00359375	0.180996	-0.00661908	0.00515184	0.202353
cg00094764	0.00210429	0.0138598	0.879683	-0.00776423	0.00779695	0.322172	0.00234317	0.0111774	0.834454
cg00094817	0.0128614	0.00707136	0.0724639	-0.000159531	0.00397805	0.968105	-0.0120063	0.00570275	0.038211
cg00094824	0.00030207	0.00771935	0.968877	-0.00369414	0.00434258	0.397338	-0.000752879	0.00622532	0.904026
cg00094851	-0.00347282	0.00343986	0.315561	0.00227026	0.00193512	0.243998	0.00221587	0.0027741	0.42665
cg00094858	-0.000544754	0.00360029	0.880091	-0.000577703	0.00202537	0.77616	0.00314564	0.00290348	0.281694
cg00094875	0.00548684	0.0151327	0.717817	-0.00456663	0.00851303	0.593064	-0.00240441	0.0122039	0.844282
cg00094898	0.0193872	0.0241625	0.42458	-0.000313826	0.0135928	0.981634	-0.00068692	0.0194861	0.971962
cg00094901	0.000650435	0.00497629	0.896316	-0.000187821	0.00279945	0.946666	-0.000580075	0.00401317	0.885414
cg00094913	-0.0126158	0.0229039	0.583204	0.0207935	0.0128848	0.110277	0.000889413	0.018471	0.961708
cg00094943	-0.0042243	0.0151896	0.781608	-0.0137856	0.00854506	0.110389	-0.0067459	0.0122498	0.583287
cg00094955	0.0164982	0.0121891	0.179478	-0.00403466	0.00685708	0.557828	-0.00971841	0.00983	0.325641
cg00094998	-0.00276007	0.0104007	0.791364	-0.00912331	0.00585098	0.122646	0.000693527	0.0083877	0.934297
cg00095018	0.00418978	0.0111252	0.707407	-0.0063966	0.00625856	0.309655	0.00495022	0.00897198	0.582573
cg00095080	0.0281902	0.0247491	0.257887	-0.0109762	0.0139228	0.432678	-0.0135179	0.0199591	0.500067
cg00095099	-0.00806689	0.0117563	0.494468	-0.00551563	0.00661358	0.406627	0.00880862	0.00948093	0.355475
cg00095138	-0.0174563	0.0294577	0.55503	0.0231206	0.0165717	0.166595	0.0135764	0.0237564	0.569179
cg00095165	-0.00798861	0.0172497	0.644465	0.0201563	0.00970397	0.0408093	-0.0180404	0.0139112	0.198199
cg00095200	-0.0161006	0.0200131	0.423351	0.0104876	0.0112585	0.354223	0.016599	0.0161397	0.306654
cg00095214	-0.0162122	0.0350949	0.645296	0.00966549	0.0197429	0.625701	0.000362879	0.0283026	0.9898
cg00095248	-0.0263708	0.00766213	0.000898851	-0.00443409	0.00431039	0.30654	0.0225738	0.00617918	0.000447053
cg00095259	-0.00214356	0.0185137	0.908098	0.00269938	0.010415	0.796122	0.00462464	0.0149305	0.757513
cg00095271	0.0191943	0.0166499	0.252216	0.00427214	0.00936651	0.649476	-0.0135607	0.0134274	0.315396
cg00095276	-0.00762369	0.0111734	0.496902	0.00279866	0.00628571	0.657277	0.0068869	0.00901091	0.446814
cg00095326	0.00460933	0.0343682	0.893628	0.00769455	0.0193341	0.691644	-0.00162484	0.0277165	0.95339
cg00095333	0.00140476	0.0120855	0.907741	-0.0144626	0.00679881	0.0362993	0.00376697	0.00974646	0.700095
cg00095396	0.01084	0.00984172	0.273817	-0.0104283	0.00553654	0.0630467	0.00155081	0.00793693	0.845552
cg00095431	-0.010951	0.0208566	0.60091	0.0181928	0.0117331	0.124724	0.00812151	0.01682	0.630445
cg00095463	0.000182014	0.00294596	0.95088	-0.000487154	0.00165728	0.769514	-0.00189642	0.00237579	0.426964
cg00095491	-0.00045133	0.0215938	0.983374	0.00139631	0.0121478	0.908761	-0.00638247	0.0174145	0.7149
cg00095493	0.00258834	0.00364666	0.479781	0.000111223	0.00205146	0.95689	-0.00285638	0.00294087	0.33417
cg00095523	-0.0174817	0.0134303	0.196548	0.0105511	0.00755533	0.166196	0.0153682	0.010831	0.159581
cg00095526	0.00745042	0.0199276	0.709429	-0.0119014	0.0112104	0.291407	0.000189854	0.0160708	0.990602
cg00095594	0.00398557	0.00636174	0.532672	-0.00229446	0.00357885	0.523172	-0.00506367	0.00513048	0.326454
cg00095595	0.00295635	0.0104557	0.778057	-0.0062753	0.00588196	0.289051	-0.0020726	0.00843212	0.806431
cg00095596	-0.0141044	0.00764597	0.0685668	-0.000235216	0.0043013	0.956518	0.0150437	0.00616615	0.0167774
cg00095608	-0.00493289	0.00432315	0.257058	-0.00138289	0.00243202	0.571116	0.00385704	0.00348643	0.271719
cg00095619	0.0182203	0.0143808	0.208621	-1.09033e-05	0.00809004	0.998928	-0.0166481	0.0115975	0.154818
cg00095626	-0.0169855	0.0202132	0.403088	0.0106659	0.0113711	0.350911	0.00712237	0.0163011	0.663273
cg00095629	0.0218328	0.0241538	0.3686	-0.0208402	0.0135879	0.12881	-0.0333095	0.019479	0.0909103
cg00095640	-0.0026607	0.00919404	0.772985	0.00210242	0.00517218	0.685407	0.00462562	0.00741461	0.534395
cg00095658	-0.00170767	0.00972715	0.861059	0.00304352	0.00547209	0.579542	0.000651334	0.00784453	0.934023
cg00095674	-0.00365905	0.00322629	0.259925	0.000982405	0.00181497	0.589732	0.00484436	0.00260186	0.0660757
cg00095677	0.153058	0.0680429	0.0270689	-0.0672914	0.0382781	0.0823537	-0.0946047	0.0548737	0.088335
cg00095678	-0.00179095	0.0034473	0.604748	0.000144185	0.00193931	0.940908	0.002853	0.0027801	0.307699
cg00095688	0.0126584	0.0121584	0.30077	0.00135725	0.00683978	0.843178	-0.00762039	0.0098052	0.439211
cg00095695	-0.00392115	0.00852208	0.646607	-0.00329521	0.00479416	0.493741	0.00209318	0.00687269	0.761442
cg00095705	-0.00975227	0.0081878	0.23694	-0.000864255	0.00460611	0.851612	0.00882488	0.00660312	0.184961
cg00095772	0.00411676	0.00938357	0.661977	-0.00289719	0.0052788	0.584558	-0.00455896	0.00756745	0.548483
cg00095773	-0.0247946	0.0158576	0.121633	0.0118033	0.00892084	0.189346	0.0188351	0.0127885	0.144494
cg00095846	-0.033007	0.0272269	0.228758	0.0087021	0.0153167	0.571435	0.0320811	0.0219573	0.147685
cg00095859	-0.0185108	0.0125505	0.143932	0.00235068	0.00706036	0.739999	0.0127311	0.0101214	0.211897
cg00095870	0.00730441	0.0106295	0.493839	-0.00615606	0.00597972	0.30617	-0.00481464	0.00857226	0.57583
cg00095878	0.0110454	0.0110118	0.318682	-0.0140751	0.00619479	0.0256055	-0.00124353	0.00888057	0.888969
cg00095918	-0.0184415	0.0120929	0.130976	0.0196325	0.00680297	0.0049465	0.00234784	0.00975242	0.810333
cg00095930	-0.006522	0.0118572	0.583729	0.00432232	0.00667034	0.518738	-0.00199747	0.0095623	0.835034
cg00095936	0.011398	0.0130927	0.386446	-0.00148919	0.00736538	0.840253	-0.000763338	0.0105587	0.942537
cg00095976	0.00336787	0.00394709	0.395917	0.00278297	0.00222047	0.213524	-0.00515304	0.00318316	0.109186
cg00095984	0.0254852	0.0271279	0.350165	-0.0167817	0.015261	0.274591	-0.0260613	0.0218775	0.236876
cg00096008	0.0234373	0.0282763	0.409502	-0.0220044	0.0159071	0.170192	-0.0265592	0.0228037	0.247403
cg00096039	0.000446429	0.00877594	0.959549	-0.00193438	0.00493697	0.696176	-0.00667884	0.00707742	0.348007
cg00096065	-0.00983622	0.00955868	0.306383	0.00559698	0.00537731	0.300897	0.00822222	0.00770867	0.289164
cg00096071	0.00592928	0.0104936	0.573537	0.00486451	0.00590327	0.412225	-0.00910497	0.00846266	0.285016
cg00096106	-0.0109841	0.0170639	0.521501	0.00877105	0.00959941	0.363455	0.0218063	0.0137613	0.116768
cg00096260	-0.00183396	0.0160271	0.909168	-0.00268378	0.0090162	0.766687	0.00664218	0.0129252	0.60866
cg00096267	0.010728	0.00886959	0.229816	-0.00108347	0.00498966	0.828617	0.00129699	0.00715295	0.856546
cg00096282	-0.00715094	0.00943099	0.450405	-0.00623991	0.00530548	0.242828	0.00832025	0.00760569	0.277067
cg00096307	-0.0082185	0.00900176	0.363831	-0.00542327	0.00506401	0.287226	0.0125806	0.00725954	0.0867269
cg00096328	0.0175801	0.0259292	0.49961	-0.00947734	0.0145867	0.517621	-0.0131054	0.0209108	0.532516
cg00096418	-0.0114707	0.0136893	0.40442	0.0157269	0.00770103	0.0442332	0.00810682	0.0110399	0.464772
cg00096419	0.00459423	0.021181	0.828803	0.00657688	0.0119155	0.582425	-0.000874746	0.0170816	0.959278
cg00096440	0.00264906	0.00321818	0.412723	-0.000520058	0.00181041	0.774613	-0.00327948	0.00259533	0.209825
cg00096447	0.00105511	0.0140946	0.940502	-0.00184263	0.00792901	0.816793	-0.00538554	0.0113667	0.636856
cg00096458	0.00171258	0.0121542	0.888279	0.00565931	0.00683745	0.410162	-0.000358096	0.00980186	0.970943
cg00096522	0.00277819	0.0128784	0.82972	-0.00260729	0.00724487	0.719828	0.0129849	0.0103859	0.214641
cg00096536	-0.0030968	0.0205671	0.880671	-0.00023696	0.0115702	0.983708	0.0123792	0.0165865	0.457519
cg00096549	0.00560264	0.0152559	0.714349	-0.0042277	0.00858231	0.623561	0.0114375	0.0123032	0.355192
cg00096603	0.0212698	0.0174561	0.226415	-0.0175617	0.00982004	0.0772816	-0.0235969	0.0140776	0.0973722
cg00096705	-0.000320676	0.0215964	0.988188	-0.0017426	0.0121492	0.886288	0.00609945	0.0174166	0.727048
cg00096747	0.00649321	0.00995437	0.515969	-0.00438232	0.00559991	0.436054	-0.00396431	0.00802777	0.622703
cg00096756	0.00427576	0.0140293	0.761284	-0.00130866	0.0078923	0.868696	0.00272858	0.011314	0.810006
cg00096806	0.00306691	0.00916938	0.738846	0.00236443	0.00515831	0.647855	-0.00193082	0.00739472	0.794641
cg00096810	-0.00943477	0.0127954	0.462936	0.00165649	0.00719814	0.818546	0.0102425	0.0103189	0.323724
cg00096845	0.00129886	0.00545584	0.812401	0.00288319	0.00306922	0.350193	-0.000625189	0.0043999	0.887344
cg00096898	0.0120499	0.00840299	0.155239	-0.00393748	0.00472717	0.407209	-0.0166642	0.00677666	0.0159577
cg00096922	-0.00381243	0.00504451	0.451883	-0.00153812	0.00283783	0.589232	0.00394164	0.00406818	0.335347
cg00096956	0.00221444	0.0105778	0.834678	-0.00259431	0.00595064	0.663963	0.00403916	0.00853057	0.637076
cg00096979	0.00772038	0.00566621	0.17663	0.000221668	0.00318757	0.944722	-0.00441905	0.00456956	0.336256
cg00096995	-0.0150459	0.0168576	0.374628	-0.000437366	0.00948338	0.963323	0.0119211	0.0135949	0.383026
cg00097020	-0.013298	0.0155557	0.395029	0.0122697	0.00875096	0.164527	0.00172608	0.012545	0.890889
cg00097038	-0.0121958	0.0156981	0.439378	-0.0031203	0.0088311	0.724715	0.00732073	0.0126599	0.564615
cg00097088	0.0207673	0.024693	0.402698	-0.0208121	0.0138913	0.137782	-0.0199864	0.0199139	0.3184
cg00097121	0.000516832	0.0163219	0.974814	-0.0107459	0.00918204	0.245145	0.00275833	0.013163	0.834519
cg00097144	-0.00077428	0.0113226	0.945641	-0.00373381	0.0063696	0.5593	-0.000416814	0.00913116	0.963698
cg00097146	-0.00454602	0.0117254	0.699201	0.00921713	0.00659619	0.165948	0.00189103	0.009456	0.841972
cg00097225	0.00593624	0.00640193	0.356419	-0.00206933	0.00360146	0.567093	-0.00630114	0.00516289	0.225663
cg00097228	0.00145946	0.00370374	0.69453	0.00036586	0.00208357	0.861031	-0.00016287	0.00298691	0.956642
cg00097237	-0.0291503	0.0335597	0.387506	-0.0127799	0.0188793	0.50029	0.00247422	0.0270645	0.927374
cg00097249	-0.00902153	0.00902618	0.320396	-0.000218527	0.00507775	0.965774	0.000581027	0.00727923	0.936568
cg00097340	0.000960293	0.0106105	0.9281	-0.00441816	0.00596905	0.461231	0.00140488	0.00855695	0.869979
cg00097357	-0.0146587	0.0131227	0.267121	-0.0121188	0.00738226	0.104364	0.011095	0.0105829	0.297428
cg00097389	-0.0132217	0.0127398	0.302292	0.00682151	0.00716686	0.343891	0.00353857	0.0102741	0.731383
cg00097395	0.00587269	0.00730129	0.423447	-0.00712194	0.0041074	0.0865561	-0.00687617	0.00588818	0.246156
cg00097415	-0.00121588	0.0120112	0.919607	0.0059866	0.00675702	0.378127	0.0026329	0.00968656	0.786428
cg00097432	0.0409304	0.0336959	0.227845	-0.0319897	0.0189559	0.0951574	-0.0390821	0.0271743	0.154049
cg00097446	0.00444905	0.00696923	0.524939	-0.00241181	0.00392059	0.54009	0.00288653	0.00562039	0.608877
cg00097450	0.0604519	0.017998	0.00117343	-0.0117005	0.0101249	0.251078	-0.0383396	0.0145146	0.00982391
cg00097452	-0.0143318	0.0100768	0.158612	0.00506977	0.00566879	0.373671	0.0110198	0.00812652	0.178679
cg00097513	0.00857274	0.0104992	0.41649	-0.00333985	0.00590642	0.57325	0.0019725	0.00846718	0.816354
cg00097518	-0.00454518	0.0309957	0.883764	-0.00974336	0.0174369	0.577782	-0.0170594	0.0249967	0.4968
cg00097536	-0.00212842	0.00300719	0.48102	0.00135785	0.00169172	0.424419	0.00117397	0.00242517	0.629576
cg00097539	0.00227254	0.00307099	0.461337	-0.00133956	0.00172761	0.440265	-0.00123723	0.00247662	0.618673
cg00097550	-0.000295066	0.00638423	0.963245	0.000487291	0.0035915	0.892396	0.000395795	0.00514861	0.938904
cg00097573	0.00794484	0.00401539	0.0510995	-0.000387093	0.00225889	0.864345	-0.00714275	0.00323824	0.0301001
cg00097599	0.000819752	0.00286748	0.775666	0.0013324	0.00161312	0.411129	-0.00113084	0.0023125	0.626093
cg00097619	0.00317704	0.00779823	0.684734	0.00249111	0.00438696	0.571637	-0.00271204	0.00628894	0.667386
cg00097639	-0.0204516	0.00827415	0.0154399	0.01045	0.00465469	0.0273605	0.0101456	0.00667275	0.132109
cg00097645	-0.00593209	0.0100452	0.556396	-0.00420134	0.00565101	0.459249	0.00750418	0.00810103	0.3569
cg00097668	0.00235573	0.0111093	0.832576	-0.00629642	0.00624963	0.31656	0.00184278	0.00895919	0.837528
cg00097670	-0.0103809	0.00758367	0.174653	-0.00218306	0.00426625	0.610185	0.00541632	0.00611591	0.378325
cg00097715	-0.0109171	0.0192235	0.571598	0.0158017	0.0108143	0.147654	0.00583295	0.0155029	0.70767
cg00097790	0.00607538	0.0103104	0.557257	-0.0103925	0.00580017	0.0767301	-0.00450139	0.00831487	0.589671
cg00097800	0.0108244	0.0519993	0.835598	-0.0369573	0.0292526	0.209905	-0.0229617	0.0419352	0.585435
cg00097818	0.00457504	0.0084346	0.588953	-0.00471905	0.00474495	0.322782	0.00315325	0.00680215	0.644143
cg00097839	0.0017459	0.0148856	0.906908	-0.00960823	0.00837401	0.254441	0.00892686	0.0120046	0.459157
cg00097905	0.000111145	0.0208327	0.995756	0.0138113	0.0117196	0.241896	0.00347553	0.0168007	0.836607
cg00097968	-0.0346678	0.0196468	0.0812309	0.0147303	0.0110524	0.186172	0.0247046	0.0158443	0.122662
cg00098029	0.039749	0.0234927	0.0943143	-0.0115827	0.013216	0.383274	-0.0165361	0.0189459	0.385228
cg00098040	-0.0245507	0.0227548	0.283674	-0.000170249	0.0128009	0.98942	0.0110194	0.0183508	0.549779
cg00098053	0.00586105	0.00713817	0.413894	0.00107121	0.00401564	0.790299	-0.00653386	0.00575663	0.25956
cg00098063	0.00437476	0.00297111	0.144598	-0.00140809	0.00167142	0.401901	-0.00113792	0.00239608	0.636069
cg00098070	0.0156928	0.0104809	0.138027	-0.00453326	0.00589612	0.44411	-0.011676	0.00845241	0.170783
cg00098108	-0.00153381	0.008788	0.86186	-0.000602677	0.00494376	0.903261	0.00149787	0.00708715	0.833119
cg00098109	0.0101354	0.0138366	0.465873	-0.00399711	0.00778389	0.608927	-0.0180496	0.0111586	0.109466
cg00098144	-0.00524551	0.0118436	0.658964	-0.00893558	0.00666269	0.183449	0.0139187	0.00955133	0.148731
cg00098162	-0.00125861	0.0164246	0.939098	-0.00105179	0.00923978	0.909638	0.00478513	0.0132457	0.718803
cg00098175	-0.00243697	0.00693621	0.726202	0.00109214	0.00390202	0.780241	0.00425635	0.00559376	0.448816
cg00098182	0.0122341	0.0090101	0.178114	-0.0114149	0.0050687	0.0268976	-0.0105182	0.00726626	0.151424
cg00098188	-0.00232543	0.0105952	0.826802	-0.00303258	0.0059604	0.612219	-0.00392336	0.00854456	0.647288
cg00098216	0.00575784	0.0123121	0.641225	0.000575303	0.00692625	0.933998	0.00389899	0.00992915	0.695538
cg00098239	0.000550216	0.00271805	0.840064	0.000763832	0.00152906	0.618688	0.000787659	0.00219199	0.720236
cg00098268	0.0352923	0.0139451	0.0132225	-0.0188195	0.00784495	0.0186297	-0.0276655	0.0112462	0.0159193
cg00098280	-0.00419373	0.00273602	0.129043	0.000511124	0.00153917	0.740648	0.00350645	0.00220649	0.115739
cg00098286	0.000578347	0.00725916	0.936686	0.00646127	0.0040837	0.117316	-0.00261768	0.00585421	0.655907
cg00098297	0.00730923	0.0142195	0.608566	-0.0023661	0.00799929	0.768113	-0.0110956	0.0114674	0.336001
cg00098304	-0.0106006	0.013194	0.423959	0.00251254	0.00742238	0.735815	0.00592047	0.0106404	0.579389
cg00098336	-0.00297075	0.0100298	0.767805	0.000350945	0.00564232	0.950551	0.00259019	0.00808858	0.749581
cg00098345	-0.00122778	0.0105661	0.907768	0.00156865	0.00594402	0.792493	-0.00175412	0.00852108	0.837395
cg00098369	-0.0120223	0.0129651	0.356407	0.0149528	0.00729365	0.043435	0.000372682	0.0104558	0.97165
cg00098450	0.00926913	0.00987287	0.350469	-0.000378943	0.00555406	0.945764	-0.00217078	0.00796205	0.78579
cg00098451	-0.00291719	0.0138368	0.833526	-0.000877236	0.00778403	0.910537	0.00782746	0.0111588	0.484933
cg00098553	0.00174254	0.00377619	0.645651	-0.000787571	0.00212432	0.711754	-0.0033571	0.00304533	0.27341
cg00098559	0.00437728	0.0100719	0.664951	-0.00417043	0.00566601	0.463731	-0.000554392	0.00812254	0.945744
cg00098577	0.0117933	0.0152731	0.442159	0.0119021	0.00859199	0.1696	-0.0188283	0.0123171	0.130069
cg00098609	-0.102173	0.126613	0.421934	0.060343	0.0712269	0.399266	-0.0911641	0.102108	0.374473
cg00098622	0.00686483	0.00660164	0.30135	-0.00672726	0.0037138	0.073608	-0.00551396	0.00532394	0.303284
cg00098628	0.0061701	0.0178592	0.730582	-0.00184958	0.0100468	0.854377	-0.0102985	0.0144027	0.476542
cg00098673	0.00466498	0.00460944	0.314387	-0.000775779	0.00259308	0.765538	-0.00284799	0.00371732	0.445715
cg00098692	-0.0115989	0.00975315	0.237654	0.000635341	0.00548671	0.908087	0.0172126	0.0078655	0.0313868
cg00098693	0.00310109	0.00246745	0.212269	-0.000646445	0.00138808	0.642614	-0.00173055	0.00198989	0.386929
cg00098718	-0.00508871	0.00234708	0.0329463	-0.000299209	0.00132037	0.821271	0.00499277	0.00189282	0.00992353
cg00098726	-0.00720389	0.00886489	0.4187	0.00892093	0.00498702	0.0772044	-0.00054145	0.00714916	0.939807
cg00098732	0.00104293	0.0082243	0.899389	0.00123514	0.00462664	0.790145	0.00378749	0.00663254	0.569475
cg00098750	-0.0136315	0.012404	0.274886	0.00117307	0.00697794	0.866895	0.00455129	0.0100033	0.650283
cg00098799	0.00999022	0.0266494	0.708686	-0.0107995	0.0149918	0.473279	-0.0314136	0.0214916	0.14752
cg00098814	0.00128752	0.00250091	0.608014	-0.000626756	0.00140691	0.657102	0.000110183	0.00201688	0.956561
cg00098951	0.00349894	0.006517	0.592743	0.000227893	0.00366619	0.950581	-0.00543578	0.00525568	0.303945
cg00098985	0.0165159	0.0141599	0.24672	-0.00947672	0.00796576	0.237484	-0.0179316	0.0114194	0.120064
cg00099017	-0.00211779	0.00852417	0.804389	0.00104401	0.00479534	0.828174	0.00802078	0.00687438	0.246569
cg00099069	0.00408311	0.0111197	0.714387	-0.000514363	0.0062555	0.934661	-0.003805	0.0089676	0.672416
cg00099091	-0.000268388	0.00736025	0.970997	0.00420225	0.00414057	0.313035	0.00355293	0.00593573	0.551054
cg00099094	-0.00335164	0.0214756	0.87635	0.00176804	0.0120813	0.883995	0.0136031	0.0173192	0.434383
cg00099100	0.000516432	0.0121493	0.966194	-0.00144137	0.00683471	0.833479	-0.0119155	0.00979793	0.227306
cg00099145	-0.0150254	0.0153615	0.330792	0.013079	0.00864176	0.133871	0.0127771	0.0123884	0.305292
cg00099216	0.00212817	0.00419732	0.613446	-0.00150882	0.00236123	0.524542	-0.00383104	0.00338496	0.260909
cg00099240	0.000299339	0.0140922	0.983103	0.00699817	0.00792768	0.37986	-0.00971752	0.0113648	0.394923
cg00099264	0.00388831	0.00868119	0.655364	0.00575813	0.00488367	0.241665	-0.01149	0.00700101	0.104452
cg00099295	0.0106918	0.0216201	0.622207	-0.00578563	0.0121626	0.635514	-0.0099825	0.0174357	0.568473
cg00099306	0.00281	0.00970789	0.772938	-0.00397565	0.00546125	0.46863	-0.00554826	0.007829	0.480462
cg00099350	-0.00467593	0.0240899	0.846558	-0.0146058	0.013552	0.28419	-0.00393996	0.0194275	0.839773
cg00099383	-0.00457831	0.00922752	0.621063	0.00761803	0.00519102	0.14592	0.00255646	0.0074416	0.732044
cg00099427	-0.0126443	0.0133047	0.344623	0.0103762	0.00748469	0.169275	0.000649034	0.0107297	0.951908
cg00099441	-0.0064378	0.0124894	0.607567	0.000143362	0.00702598	0.983769	0.00230861	0.0100721	0.819258
cg00099473	-0.0088253	0.0115151	0.445556	-0.000453264	0.00647793	0.944382	0.0124194	0.00928647	0.18467
cg00099519	0.00673352	0.00892949	0.452887	-0.00322611	0.00502335	0.522458	-0.00779966	0.00720125	0.281828
cg00099602	-0.000161257	0.0158556	0.991909	-0.00794065	0.0089197	0.375851	-0.000195331	0.0127869	0.987848
cg00099616	0.00661141	0.00746196	0.378109	-0.00422419	0.00419778	0.317132	-0.00876147	0.00601775	0.149094
cg00099664	0.000641542	0.0156359	0.967368	-0.00868853	0.00879608	0.326067	0.00923854	0.0126097	0.465784
cg00099712	0.000217482	0.00526527	0.96715	0.00380021	0.00296202	0.202986	-0.00158391	0.00424622	0.710065
cg00099755	0.0139542	0.0118464	0.242111	0.00314732	0.00666427	0.637946	-0.021796	0.00955359	0.025022
cg00099766	0.00228828	0.0296156	0.938593	-0.00594617	0.0166605	0.72205	-0.0169529	0.0238837	0.479765
cg00099768	-0.000859939	0.00485739	0.8599	0.0037324	0.00273256	0.175574	-0.00264552	0.00391728	0.501288
cg00099788	-0.00185398	0.0195689	0.924743	-0.00513592	0.0110086	0.642025	-0.021477	0.0157815	0.177144
cg00099790	-0.00118978	0.0197596	0.952128	0.0165324	0.0111159	0.140642	0.00521894	0.0159352	0.744088
cg00099797	0.00568467	0.008007	0.479671	-0.00251761	0.0045044	0.577684	-0.00424649	0.00645731	0.512556
cg00099835	-0.00755077	0.0119669	0.529752	-0.00398597	0.00673207	0.555364	-0.00176753	0.00965079	0.855117
cg00099912	-0.0113034	0.0108754	0.301585	-0.00961551	0.00611802	0.119742	0.0160825	0.00877051	0.0701986
cg00099976	-0.0155743	0.0116451	0.184658	0.0140824	0.00655106	0.0344259	0.00654092	0.0093913	0.488024
cg00099985	-0.0131343	0.0118839	0.272183	0.0105019	0.00668538	0.119927	0.0120269	0.00958385	0.212951
cg00100025	-0.00991532	0.0256104	0.699605	0.00894797	0.0144073	0.536215	0.0129146	0.0206537	0.533454
cg00100114	0.00696972	0.014862	0.640297	0.00269337	0.00836074	0.748134	-0.00708862	0.0119856	0.555803
cg00100121	0.00185616	0.0044158	0.675294	0.000191431	0.00248414	0.938756	-0.00117119	0.00356115	0.743055
cg00100123	0.0158192	0.0159649	0.324561	-0.00689197	0.00898119	0.444983	-0.0167052	0.012875	0.197974
cg00100151	0.000198919	0.0095085	0.983358	-0.0031234	0.00534908	0.560825	-0.00243466	0.0076682	0.751642
cg00100158	-0.034064	0.0262758	0.198346	0.0263237	0.0147817	0.0785121	0.021837	0.0211903	0.30569
cg00100184	0.0059463	0.00928499	0.523622	0.00284189	0.00522334	0.587814	-0.00269738	0.00748795	0.719569
cg00100253	-0.00197553	0.0187382	0.916285	0.00709665	0.0105413	0.502632	0.0122981	0.0151116	0.418021
cg00100289	-0.00883139	0.0171701	0.608344	0.000800709	0.00965916	0.934129	0.0097611	0.0138469	0.482782
cg00100361	0.00872263	0.00722602	0.230737	0.000969517	0.00406506	0.812067	-0.00499432	0.00582748	0.393839
cg00100397	0.00725212	0.00677132	0.287198	-0.00169015	0.00380926	0.658391	-0.00448602	0.00546078	0.413661
cg00100399	-0.00884281	0.0037856	0.021851	0.00169557	0.00212962	0.428145	0.00865534	0.00305293	0.00572339
cg00100420	-0.0149523	0.0182286	0.414359	3.93179e-05	0.0102547	0.99695	0.00547829	0.0147006	0.710331
cg00100428	-0.00271204	0.00251221	0.283399	-0.000157161	0.00141326	0.911716	0.00171873	0.00202599	0.398631
cg00100436	0.00469447	0.00462692	0.313176	-0.00539757	0.00260291	0.0411372	-0.003413	0.00373142	0.362955
cg00100440	0.0100106	0.00877232	0.257009	0.0069258	0.00493494	0.164134	-0.0121664	0.0070745	0.0891164
cg00100491	0.000669866	0.0156166	0.965886	-0.00743557	0.00878526	0.399724	0.0138164	0.0125942	0.275717
cg00100515	0.00265952	0.0123234	0.829653	0.00632884	0.00693265	0.363875	-0.00511202	0.00993833	0.608325
cg00100538	-0.0491442	0.0279645	0.0824541	0.0296198	0.0157317	0.0631462	0.0310601	0.0225522	0.17205
cg00100680	0.00407293	0.00324365	0.212679	-7.48157e-05	0.00182474	0.967391	-0.000799598	0.00261586	0.760601
cg00100703	0.0125283	0.0107145	0.245557	-0.000731305	0.00602754	0.903718	-0.00998556	0.0086408	0.251071
cg00100722	0.00717399	0.0086594	0.409729	0.000610914	0.00487141	0.900497	-0.0025905	0.00698344	0.711598
cg00100800	0.00388934	0.00337249	0.252038	-0.000802579	0.00189722	0.673342	-0.00347881	0.00271977	0.204348
cg00100804	-0.00250675	0.0128584	0.845897	0.00100582	0.00723361	0.889741	0.00180215	0.0103698	0.862445
cg00100844	-0.123906	0.0760678	0.107037	0.0650277	0.0427925	0.132322	0.087555	0.0613454	0.157173
cg00100902	0.0230603	0.0169731	0.177856	0.00440255	0.00954834	0.645919	-0.0209551	0.0136881	0.129507
cg00100948	-0.00687452	0.0155621	0.659794	0.0118088	0.00875459	0.180963	0.00259122	0.0125502	0.836919
cg00100963	0.00875352	0.0288109	0.762003	-0.0172112	0.0162078	0.291286	-0.00552228	0.0232348	0.812707
cg00101013	-0.00615848	0.0114125	0.590865	0.00400355	0.00642018	0.534568	-0.00293545	0.00920368	0.750552
cg00101018	0.00951265	0.016195	0.558503	-0.00915783	0.0091106	0.317661	-0.00733248	0.0130605	0.575987
cg00101079	-0.010091	0.0171274	0.557309	0.00342133	0.00963518	0.723404	-0.00267209	0.0138126	0.847065
cg00101104	-0.0041698	0.0139873	0.766343	0.00726599	0.00786864	0.358407	-0.00151479	0.0112801	0.893492
cg00101115	0.000740757	0.00293668	0.801462	-0.00146717	0.00165205	0.377	-0.00211702	0.00236831	0.373903
cg00101118	-0.00647978	0.00515662	0.212343	-0.00232454	0.0029009	0.425182	0.00258624	0.00415859	0.53567
cg00101154	0.0421097	0.0405166	0.301603	-0.0230444	0.0227929	0.31487	-0.0271972	0.0326749	0.407539
cg00101164	0.00366223	0.0107077	0.733182	-0.00523357	0.00602371	0.387387	0.0052497	0.00863531	0.544852
cg00101169	-0.0395931	0.0259881	0.131344	0.0259406	0.0146198	0.0795866	0.0246843	0.0209583	0.242171
cg00101235	0.00196848	0.0106736	0.854119	-0.0041452	0.00600449	0.491855	-0.00750879	0.00860777	0.385487
cg00101260	-0.000801354	0.0094692	0.932757	0.00168578	0.00532697	0.752428	0.00140326	0.0076365	0.854642
cg00101287	-0.0171314	0.0139102	0.221507	0.00902357	0.00782531	0.252091	0.00943167	0.011218	0.40284
cg00101350	0.0126153	0.0214133	0.557332	-0.00225081	0.0120462	0.852225	-0.00209531	0.0172689	0.903713
cg00101424	-0.0128613	0.0107114	0.233199	0.0126543	0.00602577	0.0386897	-0.000648305	0.00863827	0.940351
cg00101436	-0.00913073	0.0339603	0.788686	-0.0069529	0.0191047	0.716808	0.0168349	0.0273876	0.540402
cg00101453	-0.00069135	0.00260011	0.790966	-0.00194732	0.00146271	0.186647	0.00195997	0.00209688	0.352588
cg00101457	-0.0289976	0.0259746	0.267404	0.00575314	0.0146122	0.694773	0.0260317	0.0209474	0.21739
cg00101555	-0.0139041	0.00827888	0.096733	0.000468357	0.00465735	0.920134	0.015879	0.00667657	0.0196337
cg00101578	-0.00682112	0.0143918	0.636745	0.00548437	0.00809624	0.499993	0.00771375	0.0116064	0.508098
cg00101583	-0.00241324	0.0136715	0.860309	0.00132627	0.00769104	0.863499	0.00251997	0.0110255	0.819761
cg00101602	0.00485093	0.0120319	0.687835	0.00181883	0.00676867	0.788802	-0.00336107	0.00970326	0.729909
cg00101622	-0.0045022	0.0135637	0.740759	0.00697902	0.00763038	0.36297	0.000728231	0.0109386	0.947077
cg00101629	0.00258341	0.0217446	0.905708	-0.0191158	0.0122326	0.12184	-0.013277	0.0175361	0.451068
cg00101675	0.00885085	0.011055	0.425583	0.0034487	0.00621906	0.580667	-0.000485929	0.00891536	0.956661
cg00101693	-0.00142961	0.003791	0.707035	-0.00342324	0.00213266	0.11217	0.00316388	0.00305728	0.303666
cg00101712	-0.000658571	0.00830328	0.936969	-0.0016107	0.00467108	0.731078	-3.29936e-05	0.00669625	0.99608
cg00101713	-0.00918521	0.0134164	0.495442	0.000818858	0.00754748	0.913859	0.00723637	0.0108197	0.505427
cg00101715	0.0034847	0.0135033	0.796983	-0.00362905	0.0075964	0.634066	-0.00916514	0.0108899	0.402361
cg00101728	-0.0130249	0.0103484	0.21161	0.0111514	0.00582159	0.0587883	0.00956722	0.00834557	0.254854
cg00101753	-0.00702698	0.00661159	0.29087	-0.00434149	0.0037194	0.246371	0.00185182	0.00533196	0.72922
cg00101895	-0.00166052	0.00323686	0.609281	0.000427131	0.00182092	0.815108	0.000180278	0.00261039	0.945103
cg00101932	0.0171855	0.010306	0.0990919	-0.00872792	0.00579775	0.135929	-0.0108985	0.00831139	0.193298
cg00101940	0.038469	0.023264	0.101901	-0.0213243	0.0130874	0.106933	-0.0333231	0.0187615	0.0792869
cg00101986	0.00121053	0.00380833	0.751367	-0.0015527	0.00214241	0.470598	-0.00135437	0.00307126	0.660347
cg00102023	0.00353109	0.00264004	0.184623	-0.000447964	0.00148517	0.763675	-0.00303228	0.00212908	0.158043
cg00102033	-0.013386	0.00849017	0.118592	0.00939018	0.00477621	0.0525592	0.00656093	0.00684696	0.340667
cg00102042	-0.0225828	0.00958356	0.0207523	0.00991616	0.00539131	0.0693647	0.0192002	0.00772874	0.0149442
cg00102060	-0.00994263	0.0182492	0.587299	0.00736404	0.0102662	0.47515	0.00902536	0.0147172	0.541346
cg00102073	0.0229624	0.0154903	0.14194	0.00496206	0.00871419	0.570571	-0.0237947	0.0124923	0.0601943
cg00102078	0.0133666	0.00659161	0.0457105	-0.00608001	0.00370816	0.104778	-0.00690308	0.00531586	0.197599
cg00102084	0.00164342	0.0137663	0.905256	0.00853467	0.00774434	0.27355	-0.00461613	0.0111019	0.678608
cg00102093	0.00714985	0.0105075	0.498068	0.00863365	0.00591108	0.147815	-0.016703	0.00847386	0.0519642
cg00102141	-0.00587754	0.00874774	0.503475	0.00777176	0.00492111	0.117989	0.00461305	0.00705468	0.514942
cg00102166	0.00554614	0.0115059	0.631027	-0.00302869	0.00647273	0.641042	-0.00681097	0.00927902	0.464957
cg00102176	0.0105756	0.00748054	0.161088	-0.00307125	0.00420824	0.467508	-0.0129213	0.00603274	0.0350662
cg00102183	0.000934521	0.0178447	0.958357	0.00435964	0.0100387	0.665183	-0.00181555	0.014391	0.899904
cg00102184	0.00814228	0.00903343	0.369949	-0.00537487	0.00508183	0.293204	-0.0113788	0.00728508	0.122019
cg00102223	0.00811888	0.0114911	0.481788	0.00329226	0.00646442	0.611869	0.000149375	0.0092671	0.987177
cg00102266	-0.0177516	0.0181443	0.330673	0.00338829	0.0102072	0.740743	0.00403516	0.0146326	0.783398
cg00102327	-0.0100211	0.0220061	0.649999	-0.000200507	0.0123797	0.987116	0.0120071	0.017747	0.500515
cg00102405	0.00217584	0.0165874	0.895947	-0.0122461	0.00933136	0.19293	-0.0058991	0.013377	0.660342
cg00102439	0.00454548	0.00961061	0.637451	0.00206226	0.00540653	0.703829	0.00347512	0.00775055	0.655027
cg00102512	0.0119498	0.00674239	0.0799205	-0.0116636	0.00379298	0.00283011	-0.0122246	0.00543745	0.0271494
cg00102561	0.00258144	0.00777837	0.740801	0.00323795	0.00437579	0.461357	0.00209707	0.00627293	0.738973
cg00102591	-0.00161276	0.00220152	0.465838	-9.48824e-05	0.00123848	0.939112	0.00238043	0.00177543	0.183571
cg00102608	-0.00363287	0.00870804	0.677595	-0.00242573	0.00489878	0.621757	0.00642205	0.00702267	0.363054
cg00102615	0.0196855	0.0162697	0.229652	-0.00508557	0.00915263	0.579917	-0.0240214	0.0131208	0.070636
cg00102633	-0.0260199	0.0188621	0.171366	0.0175497	0.0106111	0.101835	0.0137019	0.0152115	0.370263
cg00102685	0.00245438	0.0130966	0.851789	0.00776642	0.00736761	0.29481	-0.00596195	0.0105619	0.573915
cg00102711	0.0108901	0.0135362	0.423342	-0.00420088	0.00761489	0.582624	-0.017225	0.0109164	0.118302
cg00102714	-3.12298e-05	0.00471452	0.99473	-0.000878854	0.00265219	0.741181	-0.0029487	0.00380206	0.440165
cg00102726	0.00818565	0.0107784	0.449686	-0.00508273	0.00606349	0.40424	-0.00934181	0.00869234	0.285543
cg00102731	-0.00197053	0.0130909	0.880706	0.00433067	0.00736438	0.558053	-0.00309475	0.0105572	0.770129
cg00102779	-0.00114433	0.023242	0.960847	0.000721167	0.013075	0.956143	-0.00888114	0.0187437	0.636843
cg00102795	0.0094274	0.00793323	0.238008	-0.00774632	0.0044629	0.0862382	-0.00287705	0.00639782	0.654077
cg00102808	0.00452477	0.0049667	0.364861	-0.00461753	0.00279406	0.102096	-0.00180193	0.00400543	0.653948
cg00102841	-0.00218335	0.00317036	0.492903	-0.00133458	0.00178351	0.456351	0.0020547	0.00255676	0.423851
cg00102896	-0.0324746	0.0121294	0.00890464	0.0138994	0.00682347	0.0447615	0.020445	0.00978181	0.0395968
cg00102920	0.0023039	0.00485444	0.636292	-0.000979984	0.0027309	0.720597	-0.000863295	0.0039149	0.825999
cg00102955	-0.00258757	0.00315257	0.414067	0.00613646	0.0017735	0.000846818	-3.17887e-05	0.00254241	0.990053
cg00102987	-0.0141175	0.0132234	0.288716	0.00573504	0.00743891	0.442873	0.0101254	0.0106641	0.345063
cg00102996	-0.0704778	0.0382176	0.0686499	0.0377006	0.0214996	0.0831134	0.0672698	0.0308209	0.0318231
cg00103011	-0.0120926	0.00767778	0.118968	0.0023147	0.00431919	0.59342	0.00872764	0.0061918	0.162321
cg00103075	0.00396014	0.0073902	0.593452	-0.00395469	0.00415742	0.344181	0.00230261	0.00595988	0.700201
cg00103115	-0.00234896	0.00832703	0.778561	0.00447032	0.00468444	0.342642	-0.00540259	0.0067154	0.423348
cg00103126	-0.032892	0.0248961	0.189989	-0.00573022	0.0140055	0.683466	0.0290407	0.0200776	0.151736
cg00103132	-0.000981494	0.00228348	0.668412	0.000833005	0.00128459	0.518436	0.00252736	0.00184153	0.173542
cg00103134	0.0151724	0.0165331	0.361372	-0.00732562	0.00930082	0.433103	-0.0136575	0.0133332	0.308591
cg00103177	0.0219017	0.0227507	0.338436	-0.00917455	0.0127986	0.475437	-0.030346	0.0183474	0.101823
cg00103200	0.00444482	0.0210808	0.833512	-0.0146141	0.0118592	0.221234	-0.000270559	0.0170008	0.98734
cg00103209	-0.00404036	0.00786952	0.60899	0.00475958	0.00442706	0.285367	-0.00231622	0.00634643	0.716044
cg00103236	-0.00272802	0.0151294	0.857337	0.00320281	0.00851117	0.707627	-0.00101735	0.0122012	0.933745
cg00103243	0.00422813	0.0270399	0.876115	0.00900582	0.0152115	0.555395	-0.0180189	0.0218065	0.410943
cg00103276	0.00478152	0.00963688	0.621056	-0.0101591	0.0054213	0.0643762	0.00541635	0.00777173	0.487749
cg00103299	0.0177948	0.0085521	0.0404664	-0.00544909	0.00481105	0.260559	-0.0145999	0.0068969	0.0371933
cg00103301	0.0161909	0.0132777	0.226064	-0.0147044	0.00746947	0.0522578	-0.0156191	0.0107079	0.148346
cg00103329	-0.0118891	0.0130362	0.364345	-0.00263372	0.00733362	0.720388	0.00822165	0.0105131	0.436367
cg00103356	0.0153283	0.0108713	0.162193	-0.0135478	0.00611573	0.029418	-0.00514208	0.00876723	0.559086
cg00103368	0.00384394	0.0100765	0.703803	0.00160835	0.00566863	0.777308	-0.000386688	0.00812629	0.962159
cg00103398	0.00294772	0.0224344	0.895775	0.0169462	0.0126207	0.182934	-0.00185588	0.0180924	0.91854
cg00103401	0.0040738	0.028469	0.886553	-0.00291637	0.0160155	0.85594	-0.0169004	0.022959	0.46369
cg00103448	-0.0567739	0.0311096	0.0715189	0.00937985	0.0175009	0.593384	0.0359831	0.0250885	0.155171
cg00103528	0.032903	0.0233793	0.162969	0.0130152	0.0131522	0.325186	-0.024758	0.0188545	0.192679
cg00103543	-0.0116582	0.0142721	0.416295	0.00491678	0.00802888	0.541917	0.0171803	0.0115098	0.139228
cg00103549	-0.00278881	0.00950773	0.769992	-0.00123512	0.00534865	0.817931	-0.00170763	0.00766758	0.824298
cg00103568	0.0138687	0.0138136	0.318233	-0.0097944	0.00777095	0.210979	-0.0060666	0.0111401	0.587472
cg00103573	0.00855998	0.00795538	0.284972	-0.00595712	0.00447536	0.186718	-0.00478226	0.00641568	0.458085
cg00103609	0.0186929	0.0108257	0.0878515	-0.00935216	0.00609009	0.128342	-0.0138535	0.00873048	0.116273
cg00103671	-0.00370244	0.00877447	0.674122	-0.000622691	0.00493615	0.899912	0.00695419	0.00707624	0.328518
cg00103685	0.00390513	0.00511998	0.447739	-0.00141005	0.00288028	0.625712	0.000872826	0.00412904	0.833091
cg00103774	0.0110866	0.0164862	0.503103	-0.00960059	0.00927442	0.303526	-0.0133934	0.0132954	0.316617
cg00103778	-0.00492823	0.00673454	0.466313	0.000791686	0.00378857	0.834974	0.00176647	0.00543112	0.745791
cg00103783	-0.00217178	0.00270479	0.42425	0.00129003	0.0015216	0.398924	0.00174718	0.0021813	0.425376
cg00103785	0.00508173	0.00539529	0.348923	-0.00403902	0.00303516	0.186833	0.000418897	0.00435107	0.923529
cg00103806	0.0153685	0.00896159	0.0900009	-0.00133671	0.00504141	0.791539	-0.0208504	0.00722714	0.00495887
cg00103855	0.009035	0.0121606	0.459545	0.00556727	0.00684103	0.41803	-0.0114539	0.00980699	0.246101
cg00103865	-0.00319832	0.0274607	0.907556	-0.00826897	0.0154482	0.593861	-0.00356257	0.0221459	0.872579
cg00103879	0.00770413	0.0125638	0.54138	0.00400932	0.00706785	0.572031	-0.0129148	0.0101321	0.205911
cg00103908	-0.000271646	0.00965641	0.977623	0.00525882	0.00543229	0.335757	-0.00259835	0.00778749	0.73946
cg00103961	0.00521489	0.0114598	0.650226	0.00976599	0.00644678	0.133517	-0.0113543	0.00924181	0.222618
cg00103984	0.00370606	0.00360484	0.30683	-9.49547e-05	0.00202793	0.962764	-0.00294516	0.00290715	0.3139
cg00104007	0.00443518	0.0078744	0.574754	0.00141779	0.00442981	0.74971	-0.00268678	0.00635037	0.673298
cg00104059	0.0063532	0.00958329	0.509159	0.0055425	0.00539116	0.306832	-0.00773636	0.00772852	0.319661
cg00104072	0.01315	0.012478	0.294937	0.000183773	0.0070196	0.979175	-0.00914712	0.010063	0.365927
cg00104086	0.00407815	0.00569938	0.476235	0.0025934	0.00320623	0.420853	-0.0059933	0.00459631	0.195775
cg00104108	0.00281282	0.0167158	0.866768	-0.00384445	0.00940358	0.683694	-0.0064856	0.0134805	0.631676
cg00104126	-0.00516501	0.00827011	0.533946	0.00030276	0.00465241	0.948266	0.00190442	0.00666949	0.775924
cg00104131	-0.00526543	0.00485519	0.281211	0.00180547	0.00273132	0.510386	0.00568193	0.0039155	0.150423
cg00104167	-0.0235009	0.0195372	0.232362	0.0105619	0.0109908	0.339288	0.0227345	0.0157559	0.152718
cg00104187	-0.00428055	0.0147841	0.772876	0.000872175	0.00831694	0.916728	0.00627712	0.0119228	0.599926
cg00104249	-0.00491004	0.00759229	0.51956	-0.00283978	0.00427111	0.507927	0.00582552	0.00612286	0.34408
cg00104267	0.000622892	0.00418633	0.88207	0.0012715	0.00235505	0.590676	-0.0014428	0.0033761	0.6702
cg00104298	0.0153775	0.00950879	0.109542	-0.00540664	0.00534925	0.315014	-0.00317371	0.00766844	0.680014
cg00104303	-0.0048224	0.00848636	0.571361	0.00731631	0.00477407	0.12911	0.0043304	0.00684389	0.528602
cg00104333	0.000449767	0.0290677	0.987691	-0.00461102	0.0163523	0.778644	-0.00387049	0.0234419	0.869249
cg00104343	0.0106187	0.0108668	0.331258	-0.00535485	0.00611319	0.383526	-0.00593303	0.00876359	0.500239
cg00104348	0.0145865	0.00987111	0.143185	-0.000902131	0.00555307	0.871332	-0.0115485	0.00796063	0.150544
cg00104353	-0.000301935	0.00950373	0.97473	0.00199258	0.0053464	0.710302	0.000143497	0.00766436	0.985106
cg00104484	0.0140993	0.0524291	0.788642	0.0189727	0.0294944	0.521784	-0.000130246	0.0422818	0.997549
cg00104553	0.00677874	0.00829216	0.415935	-0.00195753	0.00466482	0.675809	-0.00311939	0.00668727	0.642075
cg00104562	0.0170319	0.0128706	0.189278	-0.00794276	0.00724047	0.275742	-0.0145055	0.0103796	0.165902
cg00104570	-0.00160279	0.0045999	0.728371	-0.00160788	0.00258771	0.53603	0.00304153	0.00370962	0.414565
cg00104608	-0.0156153	0.0192884	0.420449	0.0222642	0.0108508	0.0432626	0.0135892	0.0155553	0.384792
cg00104643	0.0065544	0.0128358	0.61093	-0.00642064	0.00722086	0.376416	-0.0162215	0.0103515	0.120815
cg00104839	-0.003773	0.00583453	0.519589	0.00125516	0.00328226	0.703113	0.00319254	0.0047053	0.499299
cg00104845	-0.00431229	0.00482271	0.37376	-0.000707595	0.00271306	0.794869	0.004058	0.00388931	0.299734
cg00104952	-0.00608071	0.00687611	0.379016	0.00149752	0.00386821	0.699625	0.00433427	0.00554529	0.436614
cg00104984	0.00477936	0.00708644	0.501864	0.000545128	0.00398653	0.891558	-0.00479747	0.00571491	0.403563
cg00105025	-0.0128442	0.0116974	0.275288	0.00899499	0.00658049	0.175255	0.00570049	0.00943349	0.547266
cg00105035	0.0127488	0.00827626	0.127175	-0.00620124	0.00465588	0.186448	-0.00820555	0.00667445	0.222316
cg00105041	0.00446795	0.0125022	0.721698	-0.00689398	0.00703321	0.329767	-0.00497767	0.0100825	0.622795
cg00105060	0.119206	0.0876422	0.17738	0.00197131	0.0493038	0.968201	-0.105637	0.0706797	0.138726
cg00105080	0.051281	0.0301237	0.092345	-0.0136942	0.0169463	0.421293	-0.035618	0.0242935	0.146297
cg00105102	-0.0316103	0.0180641	0.0837442	0.00621498	0.0101621	0.542445	0.0276301	0.0145679	0.0612717
cg00105116	-0.00513149	0.00980128	0.601951	-0.000522822	0.00551379	0.92468	0.0096178	0.00790431	0.227056
cg00105154	0.000637833	0.00980049	0.948262	0.00669434	0.00551334	0.228031	0.0043678	0.00790368	0.581968
cg00105189	-0.0112753	0.0107885	0.298928	0.00965041	0.00606915	0.11553	0.00672418	0.00870046	0.441753
cg00105229	-0.00558957	0.0138069	0.686613	-0.00043949	0.00776719	0.95501	-0.00239133	0.0111347	0.830466
cg00105253	-0.0134562	0.0135423	0.323219	-0.00148677	0.00761835	0.845736	0.015074	0.0109213	0.171134
cg00105306	-0.00932237	0.0115195	0.420619	-0.000689272	0.00648037	0.915545	0.00629791	0.00928996	0.499659
cg00105368	-0.0131151	0.011071	0.239465	-0.000397321	0.00622809	0.949283	0.0139146	0.0089283	0.122834
cg00105400	-0.00654514	0.00874617	0.456319	0.00918362	0.00492023	0.0654191	0.00413972	0.00705342	0.55882
cg00105403	-0.00165312	0.00761792	0.828725	0.000608729	0.00428552	0.887382	0.00223904	0.00614353	0.716424
cg00105415	-0.0224242	0.0152278	0.144557	0.0141309	0.00856654	0.102728	0.0114757	0.0122806	0.352717
cg00105462	0.00810095	0.0120461	0.503093	-0.00343023	0.00677664	0.614037	-0.0114174	0.00971468	0.243166
cg00105470	0.000202859	0.00286311	0.943681	-0.00184268	0.00161066	0.255815	-0.00218692	0.00230898	0.346253
cg00105475	-0.0228354	0.0146155	0.121907	0.004024	0.00822204	0.625808	0.0215799	0.0117867	0.0706255
cg00105512	0.0301761	0.0189737	0.115454	-0.0304911	0.0106738	0.00538124	-0.00883893	0.0153015	0.565026
cg00105515	-0.00220765	0.00764886	0.773571	-0.00278448	0.00430293	0.519302	-0.00269528	0.00616848	0.663259
cg00105570	-0.00770724	0.00797111	0.336339	0.0011903	0.00448421	0.79131	0.00997503	0.00642836	0.124444
cg00105628	0.0183871	0.0193062	0.343599	-0.0101481	0.0108609	0.352758	-0.0255847	0.0155697	0.104027
cg00105640	-0.0101119	0.0315884	0.749668	-0.001759	0.0177703	0.921383	0.0170508	0.0254747	0.505103
cg00105753	-0.0110436	0.00706925	0.121956	0.000802449	0.00397686	0.840571	0.00595891	0.00570105	0.29888
cg00105761	-0.017216	0.0132088	0.195965	0.00787681	0.0074307	0.292131	0.0165191	0.0106523	0.124676
cg00105822	0.0500397	0.0240386	0.0403837	0.00308906	0.0135231	0.819862	-0.0330394	0.0193861	0.0919822
cg00106052	0.0389008	0.0188737	0.0423489	-0.0188827	0.0106176	0.0789073	-0.0106593	0.0152209	0.485645
cg00106073	0.0119416	0.00983471	0.228021	-0.00523713	0.00553259	0.346528	-0.00525497	0.00793127	0.509403
cg00106093	0.00115839	0.00555058	0.835184	0.00393618	0.00312252	0.210911	-0.00160273	0.0044763	0.721195
cg00106112	0.0574777	0.0674286	0.396374	-0.0821586	0.0379325	0.0331181	0.0351509	0.0543783	0.519752
cg00106164	0.00210593	0.00273018	0.442638	-0.00221467	0.00153589	0.152991	-9.0852e-06	0.00220178	0.996717
cg00106196	-0.0138441	0.00795678	0.0854934	-0.00340721	0.00447615	0.448649	0.0083914	0.0064168	0.194493
cg00106211	0.000137098	0.00434971	0.97493	-0.00182271	0.00244696	0.458395	0.00258447	0.00350785	0.463294
cg00106225	0.021668	0.0156765	0.170535	-0.00122162	0.00881896	0.890156	-0.00854967	0.0126425	0.500708
cg00106254	0.012021	0.00766756	0.120649	0.00160829	0.00431345	0.710184	-0.00931419	0.00618356	0.135702
cg00106273	0.00206204	0.0105651	0.845721	-0.00571537	0.00594346	0.338967	-0.00354119	0.00852028	0.678736
cg00106302	0.00689962	0.012337	0.577453	0.00601394	0.00694028	0.38864	-0.020679	0.00994927	0.0406843
cg00106345	-0.0288974	0.0240774	0.233401	0.0060533	0.0135449	0.65608	0.0403926	0.0194174	0.0405159
cg00106419	-0.0609515	0.0377513	0.110113	0.0387851	0.0212373	0.07132	0.0216841	0.0304448	0.478265
cg00106420	-0.00170589	0.00274933	0.536606	0.00166906	0.00154666	0.28358	6.25305e-05	0.00221722	0.977567
cg00106432	0.00353458	0.00686339	0.607897	-0.00333767	0.00386105	0.389777	0.000178067	0.00553503	0.974411
cg00106499	-0.000107992	0.00266237	0.96774	0.000393104	0.00149774	0.793598	-0.000681302	0.00214709	0.751783
cg00106501	0.000278367	0.00335739	0.934117	-0.00117221	0.00188873	0.536502	-0.000757777	0.0027076	0.780257
cg00106512	-0.0119187	0.0152194	0.435732	0.0111263	0.0085618	0.197278	0.00706178	0.0122738	0.566572
cg00106564	0.0391223	0.0178713	0.0313304	-0.00575691	0.0100537	0.568415	-0.0294146	0.0144125	0.0443618
cg00106565	0.0086302	0.0118934	0.470058	-0.00967631	0.00669071	0.15179	-0.00508464	0.0095915	0.597411
cg00106591	0.0141736	0.0183997	0.443249	0.00480244	0.0103509	0.64386	-0.0235781	0.0148386	0.115779
cg00106609	0.00521714	0.0371964	0.888787	0.00199948	0.0209251	0.9241	-0.0258744	0.0299973	0.390807
cg00106657	-0.0445115	0.0158507	0.00617933	0.013425	0.00891695	0.135888	0.033126	0.0127829	0.0112479
cg00106685	-0.0025693	0.0113756	0.821852	0.00457621	0.00639943	0.476509	-0.00242874	0.00917393	0.791848
cg00106739	0.00949989	0.00716431	0.188391	-0.00389594	0.00403034	0.336459	-0.00701854	0.00577771	0.22782
cg00106744	-0.009728	0.00629466	0.125956	-0.000837957	0.00354111	0.813508	0.00761395	0.00507638	0.137351
cg00106757	-0.0547256	0.0373449	0.146498	0.0118168	0.0210087	0.575273	0.0310739	0.030117	0.305107
cg00106765	0.00177381	0.00324872	0.586494	-0.000300432	0.0018276	0.869817	-0.000921174	0.00261996	0.726009
cg00106767	-0.0026828	0.0175324	0.878746	-0.00400501	0.00986298	0.685715	0.00385577	0.0141391	0.785743
cg00106800	0.0489559	0.038855	0.21113	-0.0277722	0.0218582	0.20735	-0.0297909	0.0313349	0.344438
cg00106808	-0.0278002	0.0205059	0.17878	0.00108971	0.0115357	0.924963	0.0166217	0.0165371	0.317693
cg00106920	0.00270457	0.00768145	0.725641	-0.00617128	0.00432126	0.156921	-0.00359745	0.00619476	0.562963
cg00106923	0.00962506	0.00848143	0.259633	0.00412238	0.0047713	0.390022	-0.00800074	0.00683991	0.245386
cg00106925	-0.00772711	0.00748594	0.304899	-0.000770787	0.00421127	0.855211	0.00205569	0.00603709	0.734313
cg00106942	-0.00312572	0.00460659	0.499278	-0.00124717	0.00259148	0.631568	0.0046998	0.00371502	0.2093
cg00106989	-0.0105415	0.00838366	0.212056	-0.000769121	0.00471629	0.870845	0.00529129	0.00676106	0.436029
cg00107016	-0.00469215	0.00478194	0.329267	0.000880296	0.00269012	0.744296	0.00332751	0.00385643	0.390649
cg00107028	7.3872e-05	0.0222168	0.997355	-0.00503944	0.0124982	0.687805	-0.000390802	0.0179169	0.982649
cg00107039	-0.00943358	0.0231617	0.684817	0.00291127	0.0130298	0.823736	0.0158397	0.0186789	0.398821
cg00107097	0.000859207	0.013665	0.950013	0.00253799	0.00768736	0.742098	-0.00730374	0.0110203	0.50928
cg00107099	0.0112851	0.0177399	0.526392	0.00359483	0.00997972	0.719581	-0.00959233	0.0143065	0.504364
cg00107106	0.00394763	0.0146766	0.788602	-0.00370027	0.00825646	0.655173	-0.00243434	0.0118361	0.83754
cg00107142	0.0247733	0.0119949	0.0419386	-0.00810262	0.0067478	0.233173	-0.026058	0.00967334	0.00851043
cg00107187	-0.00391882	0.00320676	0.225067	0.004782	0.00180399	0.00957657	0.00462868	0.00258611	0.0770439
cg00107232	0.0213596	0.0195575	0.277855	-0.0235915	0.0110022	0.0348678	-0.0221296	0.0157723	0.164237
cg00107241	-0.0111567	0.0161138	0.49059	-0.00714126	0.00906492	0.433011	0.00745689	0.0129951	0.567602
cg00107285	-0.00981032	0.0091968	0.289123	0.00397827	0.00517373	0.444063	0.00239687	0.00741683	0.747362
cg00107290	0.0114393	0.0106025	0.283674	0.00406125	0.00596453	0.497785	-0.0122676	0.00855048	0.155035
cg00107469	0.00942022	0.00979093	0.33871	-0.002341	0.00550796	0.671895	-0.00510524	0.00789597	0.519657
cg00107488	-0.0152025	0.0117874	0.200647	0.00246129	0.00663111	0.711432	0.007909	0.00950606	0.407742
cg00107490	0.00551264	0.0232617	0.813239	-0.00666294	0.013086	0.611956	0.0052561	0.0187595	0.780018
cg00107521	0.0131208	0.0170657	0.444118	-0.00881165	0.00960044	0.3613	-0.0111735	0.0137628	0.419135
cg00107577	0.00248026	0.017436	0.88722	-0.00566004	0.00980877	0.565439	-0.00379837	0.0140614	0.787717
cg00107579	0.000914313	0.0128811	0.94358	-0.00536454	0.00724635	0.461152	0.00501131	0.010388	0.630753
cg00107603	0.00309602	0.00389578	0.428995	-0.00367375	0.0021916	0.097357	-0.00137478	0.00314178	0.6628
cg00107606	-0.00494427	0.00557261	0.37745	0.00386338	0.00313491	0.221208	0.00324986	0.00449407	0.471577
cg00107617	-0.00315048	0.00937754	0.737728	-0.00717282	0.00527541	0.17753	0.00556494	0.00756259	0.463847
cg00107629	0.00135799	0.00299772	0.651698	-0.00182241	0.00168639	0.282907	0.00112048	0.00241753	0.644204
cg00107630	-0.00200189	0.00576665	0.729337	-0.00297326	0.00324408	0.361988	0.0011323	0.00465056	0.808223
cg00107631	0.0263887	0.00907872	0.0046577	0.00191898	0.00510731	0.708053	-0.0238792	0.00732161	0.00159613
cg00107632	0.00347043	0.0033628	0.304997	-0.000419103	0.00189177	0.825203	-0.00200555	0.00271196	0.461628
cg00107682	0.00168911	0.00323994	0.603486	-0.000374147	0.00182265	0.837847	-0.00104622	0.00261288	0.68986
cg00107745	-0.0114572	0.0135946	0.401718	0.0103807	0.00764777	0.178261	-0.00269648	0.0109635	0.806313
cg00107772	-0.00201498	0.00961204	0.834457	-0.000339814	0.00540733	0.950039	-0.00375286	0.0077517	0.629536
cg00107782	0.00119976	0.0032129	0.709765	-0.00438807	0.00180744	0.0173016	0.00157041	0.00259106	0.546071
cg00107800	0.0227358	0.0290116	0.435408	-0.0307781	0.0163207	0.0627333	-0.0100062	0.0233967	0.669968
cg00107819	0.00444711	0.00436931	0.311658	-0.0035312	0.00245799	0.154496	-0.00137845	0.00352366	0.696629
cg00107890	0.00248758	0.0108291	0.818868	0.00382587	0.00609202	0.531679	-0.00786886	0.00873324	0.370121
cg00107904	-0.0042959	0.00893282	0.631814	0.00216525	0.00502523	0.667649	-0.00233057	0.00720394	0.747101
cg00107914	0.00499161	0.0054563	0.362867	-0.0017091	0.00306949	0.579125	-0.00423078	0.00440028	0.339038
cg00107935	-0.00942372	0.013246	0.478759	0.00798014	0.00745162	0.287234	0.00783742	0.0106823	0.465161
cg00107970	0.00277967	0.0206369	0.893172	-0.0192199	0.0116095	0.101503	-0.00489096	0.0166428	0.769567
cg00107982	-0.00813571	0.0103395	0.433552	0.00365997	0.00581654	0.530883	-0.00188062	0.00833833	0.822101
cg00108027	-9.8135e-05	0.00807362	0.99033	-0.00310773	0.00454188	0.495686	-0.00434331	0.00651103	0.506534
cg00108038	-0.0372121	0.024445	0.131651	0.0155856	0.0137517	0.260252	0.030526	0.0197139	0.125228
cg00108056	-0.00738132	0.00558459	0.189804	0.00498818	0.00314166	0.116055	0.00281445	0.00450374	0.533702
cg00108098	0.00119264	0.0151245	0.937333	0.00116784	0.00850839	0.891152	-0.00656196	0.0121972	0.591992
cg00108108	0.0153186	0.00707053	0.0330683	-0.00464872	0.00397758	0.24578	-0.0138938	0.00570208	0.016912
cg00108164	-0.000856028	0.00363213	0.814246	-0.000384982	0.00204328	0.851001	0.00218957	0.00292916	0.456819
cg00108181	-0.00697392	0.0122998	0.572213	0.0030645	0.00691937	0.658972	-0.00325261	0.00991929	0.743788
cg00108210	-0.0114391	0.0446164	0.798271	-0.00805664	0.0250993	0.749005	0.0176289	0.0359812	0.625434
cg00108228	0.0186264	0.0386216	0.630847	-0.0618388	0.0217269	0.00554463	-0.0250077	0.0311466	0.424271
cg00108277	0.00247312	0.00333502	0.460399	-0.00166634	0.00187614	0.376954	-0.00151735	0.00268956	0.574128
cg00108282	0.00597009	0.0115368	0.606165	0.0115204	0.00649013	0.0794666	-0.0159254	0.00930396	0.0906017
cg00108349	-0.0357489	0.0206077	0.0864127	-0.00161544	0.011593	0.889506	0.0378096	0.0166192	0.0254198
cg00108351	-0.0572093	0.048965	0.245924	0.026772	0.0275457	0.33385	0.0714305	0.0394882	0.0740012
cg00108396	0.00382764	0.00697434	0.58457	0.00281379	0.00392347	0.475236	-0.0019521	0.00562451	0.729396
cg00108438	-0.00337148	0.032079	0.916545	-0.0129214	0.0180463	0.475945	-0.0146886	0.0258703	0.571684
cg00108440	-0.0134974	0.0111509	0.22947	0.00398574	0.00627305	0.526891	0.0106747	0.00899276	0.238522
cg00108454	-0.00239966	0.0132894	0.857136	0.00835619	0.00747606	0.266833	0.00754934	0.0107173	0.483106
cg00108459	0.0134871	0.0160018	0.401677	-0.0114483	0.00900193	0.206928	-0.00727733	0.0129048	0.57429
cg00108519	-0.0386225	0.010946	0.000677114	0.00927994	0.00615778	0.135512	0.0316296	0.00882752	0.000565179
cg00108524	-0.00146243	0.00308634	0.636829	-0.000136208	0.00173625	0.937655	0.000410855	0.002489	0.869282
cg00108554	0.0211945	0.0111056	0.059708	-0.00782395	0.00624755	0.213887	-0.0122311	0.0089562	0.175648
cg00108569	0.00050792	0.00264346	0.848089	0.000372249	0.0014871	0.802945	0.000573151	0.00213184	0.788694
cg00108583	-0.0170736	0.0274502	0.535617	0.0103602	0.0154423	0.504105	0.00558677	0.0221374	0.801366
cg00108617	-0.0142684	0.0106302	0.183091	0.0106455	0.00598013	0.0786248	-0.00119404	0.00857284	0.889557
cg00108630	-0.00439123	0.0100959	0.6647	-0.0044588	0.00567953	0.434599	-0.00131634	0.00814192	0.871946
cg00108715	-0.0181312	0.0278146	0.516251	0.00116699	0.0156473	0.940724	0.0326654	0.0224313	0.149009
cg00108722	-0.0261337	0.0135782	0.0576153	0.00829639	0.00763854	0.280496	0.0156568	0.0109503	0.156438
cg00108737	-0.00506349	0.0137629	0.713855	0.00683306	0.00774241	0.379969	0.00431724	0.0110992	0.698271
cg00108744	0.0215108	0.0385638	0.578448	-0.0356918	0.0216944	0.103619	-0.0294469	0.0311001	0.346402
cg00108812	-0.0159469	0.0143791	0.270544	0.00423663	0.00808909	0.601818	0.0145238	0.0115962	0.213835
cg00108814	0.00166329	0.0171508	0.922971	-0.00241996	0.00964832	0.802561	-0.00980638	0.0138314	0.480268
cg00108850	-0.00567428	0.0030313	0.0646604	0.000864804	0.00170528	0.613376	0.00319351	0.00244462	0.19496
cg00108863	0.000306826	0.00920517	0.973488	-6.70947e-05	0.00517844	0.989693	0.00247262	0.00742358	0.739897
cg00108873	-0.000658007	0.0121027	0.956769	0.000556985	0.00680849	0.934992	0.00984441	0.00976034	0.316022
cg00108894	-0.00524658	0.00609135	0.391487	0.0028708	0.00342674	0.404513	0.00115675	0.00491242	0.814406
cg00108938	0.0115048	0.00572434	0.0476243	0.00378137	0.00322028	0.243579	-0.0160333	0.00461644	0.000811735
cg00108944	0.00052366	0.0230329	0.981915	0.0135372	0.0129573	0.299101	-0.00353688	0.018575	0.849441
cg00108992	-0.017591	0.013292	0.189243	0.00244253	0.00747754	0.744736	0.0156895	0.0107195	0.146979
cg00109012	-0.00658794	0.0125161	0.60001	0.00490288	0.00704102	0.488121	0.00329502	0.0100937	0.744891
cg00109057	-0.0012504	0.02009	0.950518	0.00224942	0.0113018	0.842713	-0.00202286	0.0162018	0.900934
cg00109060	-0.0265671	0.0203037	0.194237	0.0217912	0.011422	0.0597904	0.0154272	0.0163741	0.348775
cg00109062	-0.00448759	0.0079197	0.572454	0.00637373	0.00445529	0.156211	-0.000750118	0.00638691	0.906783
cg00109069	-0.00508331	0.0113286	0.654779	-0.000942939	0.00637298	0.882726	0.00730864	0.00913601	0.425952
cg00109076	0.00381678	0.0048199	0.430636	-0.00267659	0.00271147	0.326378	-0.000615266	0.00388705	0.874607
cg00109102	0.000570389	0.0260029	0.982551	0.0101995	0.0146281	0.487545	0.00137513	0.0209702	0.94787
cg00109131	-0.0132992	0.00921512	0.152643	0.00592926	0.00518404	0.255937	0.0140767	0.0074316	0.0616039
cg00109148	-0.00107462	0.00701885	0.878678	0.0026759	0.00394851	0.499803	-0.00197428	0.00566041	0.728111
cg00109164	-0.00254256	0.00781276	0.74565	-0.00530348	0.00439513	0.230906	-0.000858515	0.00630066	0.89194
cg00109178	-0.0102146	0.024954	0.683322	0.00406154	0.0140381	0.773039	0.0081935	0.0201243	0.684926
cg00109212	0.0112582	0.00810966	0.168691	-0.00473526	0.00456216	0.30224	-0.00757657	0.0065401	0.249913
cg00109213	0.0364781	0.036145	0.315736	-0.0194612	0.0203337	0.341235	-0.0340471	0.0291494	0.246065
cg00109264	0.0139576	0.00611207	0.0248888	-0.00230633	0.00343839	0.504194	-0.00791179	0.00492912	0.112179
cg00109271	-0.00942594	0.00722674	0.195647	0.00251127	0.00406546	0.538419	0.00758219	0.00582806	0.196781
cg00109293	-0.0160311	0.0121465	0.190442	0.00954168	0.00683311	0.166234	0.00804352	0.00979564	0.413868
cg00109299	0.00393361	0.00892361	0.66047	-0.00295479	0.00502005	0.557691	0.00432739	0.00719651	0.549228
cg00109300	0.00272644	0.00377662	0.472321	-0.00208907	0.00212457	0.328253	0.000146434	0.00304568	0.961766
cg00109344	-0.0260026	0.0207811	0.214271	0.0187814	0.0116906	0.111863	0.0203682	0.0167591	0.227597
cg00109356	-0.010818	0.00475932	0.0255469	0.006222	0.00267739	0.0225173	0.0112029	0.00383819	0.00449587
cg00109375	-0.00859785	0.010683	0.423172	0.00441593	0.00600981	0.464492	-0.00637597	0.0086154	0.461298
cg00109433	-0.00516002	0.00896095	0.566249	0.00474462	0.00504105	0.349271	0.00606511	0.00722662	0.40367
cg00109451	0.00294926	0.00754208	0.696745	-0.00362807	0.00424286	0.394899	0.00193533	0.00608237	0.751124
cg00109465	-0.00150486	0.00277801	0.58944	0.000598125	0.00156279	0.702877	7.65749e-05	0.00224035	0.972814
cg00109480	0.0313788	0.0505058	0.536071	-0.00994848	0.0284125	0.727096	-0.0485173	0.0407308	0.236903
cg00109545	0.00153508	0.00751228	0.838574	-0.00445794	0.00422609	0.294478	0.00320596	0.00605834	0.598058
cg00109551	-0.00331263	0.00760307	0.664162	-0.00268852	0.00427717	0.531313	0.000988111	0.00613155	0.872356
cg00109629	0.00613307	0.0114331	0.593062	0.00253635	0.00643179	0.694313	-0.00475513	0.00922032	0.607387
cg00109643	-0.00448217	0.00384859	0.247428	0.00288168	0.00216505	0.186749	0.00294235	0.00310372	0.345813
cg00109653	0.0132055	0.00976911	0.180037	-0.00391993	0.00549569	0.477631	-0.00848719	0.00787837	0.284405
cg00109703	-0.00424691	0.00513875	0.410864	0.00392765	0.00289084	0.177851	0.00329595	0.00414418	0.428644
cg00109764	0.00109097	0.00761323	0.886393	0.00740952	0.00428288	0.0872541	-0.00738926	0.00613974	0.232119
cg00109772	0.00121756	0.00960037	0.899379	-0.00325017	0.00540076	0.54891	0.00109125	0.00774229	0.888246
cg00109776	0.0154379	0.0133263	0.249921	-0.012394	0.00749679	0.10197	-0.0094522	0.0107471	0.381602
cg00109780	0.00396456	0.00440996	0.371192	-0.00185294	0.00248086	0.457188	-0.00160138	0.00355645	0.653659
cg00109781	-0.018249	0.0129878	0.163639	0.0195501	0.00730637	0.00894349	0.0100448	0.0104741	0.34027
cg00109797	0.000303275	0.00358646	0.932809	-0.00148143	0.00201759	0.464813	0.00158033	0.00289233	0.586231
cg00109817	0.0251669	0.0134079	0.063946	-0.0154895	0.00754273	0.0430908	-0.0254324	0.0108129	0.0209823
cg00109834	-0.00824665	0.00999402	0.411592	0.00319368	0.00562222	0.571501	-0.000926102	0.00805975	0.908792
cg00109920	-0.00151187	0.011446	0.895227	-0.00671439	0.00643901	0.300013	-0.00428476	0.00923068	0.6437
cg00109923	0.0227588	0.0144669	0.119396	-0.0123366	0.00813845	0.133269	-0.0207273	0.0116669	0.079214
cg00110039	-0.0012997	0.0151095	0.931654	-0.000957878	0.00849995	0.91054	0.00905419	0.0121851	0.459499
cg00110041	0.00387401	0.00742064	0.602987	-0.00647381	0.00417454	0.124669	-0.00135206	0.00598443	0.821798
cg00110081	0.00207781	0.0117906	0.860536	-0.0120556	0.0066329	0.0726576	0.00329223	0.00950862	0.730021
cg00110128	0.00264	0.0152268	0.862767	0.00459509	0.00856598	0.593059	-0.006312	0.0122798	0.608575
cg00110134	0.00423778	0.00657314	0.52085	-0.00160662	0.00369777	0.665037	-0.00277794	0.00530096	0.601611
cg00110171	0.0124279	0.00774952	0.11249	0.00474458	0.00435955	0.279531	-0.0163031	0.00624966	0.0107379
cg00110191	-0.00374418	0.00730111	0.609405	-0.00286568	0.0041073	0.487266	0.00179636	0.00588804	0.761046
cg00110192	-0.00239665	0.00273718	0.383722	0.00296002	0.00153982	0.0579167	4.44616e-05	0.00220742	0.983977
cg00110223	-0.0141356	0.01076	0.192477	0.00989399	0.00605315	0.105848	0.00455189	0.00867752	0.601253
cg00110277	0.0119166	0.0135486	0.381587	-0.00105781	0.00762188	0.889948	-0.0150665	0.0109264	0.171539
cg00110435	0.00641102	0.01091	0.558339	0.00193777	0.0061375	0.752984	-0.00147123	0.00879844	0.867598
cg00110519	0.0297974	0.0146495	0.0450669	-0.00620297	0.00824117	0.453721	-0.0202019	0.0118142	0.0909187
cg00110545	-0.0209188	0.0146875	0.158033	0.0127512	0.00826257	0.126485	0.0126569	0.0118448	0.288295
cg00110578	0.00537797	0.00336814	0.11404	-0.00246816	0.00189477	0.196225	-0.0039168	0.00271626	0.152982
cg00110623	0.000181073	0.00552725	0.973943	0.000139378	0.0031094	0.964352	-0.00268249	0.00445749	0.548914
cg00110656	-0.00706939	0.0187426	0.706978	0.0113801	0.0105438	0.283499	0.0103904	0.0151151	0.49369
cg00110660	0.0526493	0.0362597	0.150181	-0.0505692	0.0203982	0.0151467	-0.0407414	0.0292419	0.167176
cg00110666	-0.0322651	0.0269597	0.234715	0.0255485	0.0151664	0.095744	0.027655	0.0217418	0.206852
cg00110675	-0.000631005	0.00576472	0.913096	0.000578018	0.00324299	0.858962	4.76025e-05	0.00464901	0.991854
cg00110688	-0.0195933	0.0121845	0.111531	0.00548637	0.00685446	0.425705	0.0190431	0.00982625	0.0559452
cg00110695	-0.0136108	0.00790884	0.0888972	0.00580106	0.00444918	0.195805	0.00735437	0.00637814	0.252119
cg00110707	-0.00382052	0.00770952	0.621484	-0.000226225	0.00433705	0.958523	0.0032285	0.0062174	0.604923
cg00110724	0.00317627	0.00520782	0.543552	0.00062028	0.0029297	0.832831	-0.00222515	0.00419989	0.597623
cg00110769	0.0133651	0.0138785	0.338273	-0.0155964	0.00780744	0.0489541	-0.00742672	0.0111924	0.508774
cg00110776	-0.0066267	0.00906637	0.466844	-0.00140385	0.00510036	0.783795	-0.000697339	0.00731164	0.924242
cg00110785	-0.00412629	0.00946183	0.663871	0.0127073	0.00532283	0.0191892	0.00223417	0.00763057	0.770394
cg00110790	-0.00774921	0.00944495	0.414249	0.00195436	0.00531333	0.713921	0.00296538	0.00761695	0.698018
cg00110832	0.0167981	0.0168212	0.320809	-0.0167801	0.00946288	0.0797685	-0.0126643	0.0135656	0.353175
cg00110846	0.0067702	0.0122879	0.583103	-0.00508868	0.00691265	0.463672	0.000945797	0.00990967	0.924188
cg00110917	0.0291787	0.0212566	0.17346	0.00120455	0.0119581	0.920001	-0.038227	0.0171426	0.0283869
cg00110925	0.00818665	0.0137168	0.552206	0.00579019	0.00771651	0.455108	-0.00427735	0.011062	0.699967
cg00110982	-0.00379905	0.00392708	0.33609	-0.0014668	0.00220921	0.508521	0.00443025	0.00316702	0.165491
cg00111006	-0.00198574	0.0124286	0.87344	-0.0124623	0.00699181	0.0782514	0.00988391	0.0100231	0.326878
cg00111040	-0.00694602	0.00456676	0.131972	0.00219856	0.00256906	0.394524	0.00428063	0.00368289	0.248366
cg00111063	-0.00229348	0.00788148	0.771764	-0.00060231	0.00443379	0.892265	0.00344236	0.00635608	0.589521
cg00111102	0.0116441	0.00837954	0.168283	0.000203584	0.00471398	0.965653	-0.0111276	0.00675774	0.103325
cg00111157	0.0018553	0.00295616	0.531945	-0.000777445	0.00166301	0.641344	-0.00025536	0.00238402	0.914951
cg00111221	-0.00449606	0.00859461	0.602248	-0.00778748	0.00483497	0.110962	0.00211975	0.00693119	0.760483
cg00111235	-0.0108819	0.0135532	0.424268	0.0134617	0.00762443	0.0810542	0.00148205	0.01093	0.892462
cg00111239	-0.00248632	0.00929903	0.789829	0.00636419	0.00523124	0.227134	0.00529838	0.00749927	0.481797
cg00111244	0.010032	0.0055457	0.0739914	-0.00281241	0.00311978	0.369882	-0.00641689	0.00447237	0.155018
cg00111253	0.00229575	0.00392692	0.560353	0.000923824	0.00220912	0.676865	-0.00281561	0.00316689	0.376471
cg00111333	0.02733	0.0112162	0.0169105	0.00156504	0.00630975	0.804706	-0.0241565	0.00904537	0.00907153
cg00111335	0.052333	0.0232511	0.0269806	-0.0363743	0.0130801	0.00667485	-0.0258598	0.018751	0.171478
cg00111436	-0.000125566	0.00317714	0.968567	-0.00276669	0.00178733	0.12535	0.00125842	0.00256223	0.624592
cg00111463	0.000111004	0.0043977	0.979922	0.00178809	0.00247396	0.471808	-0.00162084	0.00354656	0.648824
cg00111503	0.01355	0.00890166	0.131675	-0.00163234	0.0050077	0.745251	-0.0209531	0.00717881	0.0044968
cg00111505	-0.0035581	0.00941533	0.706444	0.00106009	0.00529667	0.841846	0.00533072	0.00759306	0.484565
cg00111521	0.0047918	0.0111712	0.66905	0.00547525	0.00628444	0.386078	-0.00865751	0.00900909	0.339291
cg00111613	0.00609071	0.0082884	0.464455	-0.00540596	0.00466271	0.249538	-0.00740197	0.00668424	0.271255
cg00111629	0.00366461	0.00880295	0.678244	-0.00236097	0.00495217	0.634761	-0.00211703	0.00709921	0.766273
cg00111657	0.00106746	0.00837319	0.898857	-0.0117091	0.0047104	0.014884	0.00842526	0.00675262	0.215567
cg00111677	-0.00857981	0.00637562	0.181971	0.00400464	0.00358666	0.267339	0.00349115	0.00514167	0.498988
cg00111697	-0.0285234	0.0148427	0.0579928	0.011477	0.00834987	0.172896	0.0308948	0.01197	0.0115665
cg00111778	0.0037711	0.0110952	0.734782	0.0029689	0.00624171	0.635541	0.00329527	0.00894783	0.713583
cg00111823	-0.0088039	0.0331243	0.791049	0.0307974	0.0186343	0.102076	0.00883984	0.0267133	0.741523
cg00111826	0.00666643	0.00950044	0.484785	-0.00100963	0.00534455	0.850615	-0.000511633	0.0076617	0.946915
cg00111873	0.00405132	0.00826024	0.625072	-5.07605e-05	0.00464686	0.99131	-0.000235887	0.00666153	0.971836
cg00111893	-0.00313909	0.00265393	0.240183	0.000218183	0.00149299	0.884158	0.00251177	0.00214028	0.243845
cg00111946	0.0106044	0.00529718	0.0484841	-0.00262384	0.00297997	0.381075	-0.0042649	0.00427195	0.320943
cg00111948	0.000447558	0.00311955	0.88626	-0.000941949	0.00175493	0.592846	0.000453729	0.00251578	0.857305
cg00111969	0.00583329	0.00851591	0.495216	-0.00191368	0.00479069	0.690557	-0.00986095	0.00686772	0.154717
cg00111977	-0.00549398	0.00651268	0.401271	-0.00193221	0.00366376	0.5993	0.000877496	0.0052522	0.86771
cg00111978	0.0108543	0.0120713	0.371099	-0.0072602	0.00679083	0.288043	0.0016525	0.00973502	0.865612
cg00112026	-0.00936023	0.00870887	0.285509	0.00247472	0.00489924	0.61478	0.00727332	0.00702333	0.303329
cg00112042	-0.00544609	0.0113945	0.633907	-0.0017749	0.00641007	0.782535	0.0173202	0.00918919	0.0628674
cg00112048	-0.0032459	0.00705759	0.64675	-0.00131305	0.0039703	0.741672	0.00169053	0.00569164	0.767177
cg00112056	-0.0100588	0.00466501	0.0338917	0.00246341	0.00262434	0.350555	0.00825244	0.00376213	0.0309974
cg00112163	-0.00597671	0.0133708	0.656013	-0.00640937	0.00752183	0.396551	0.0111259	0.0107829	0.30509
cg00112187	0.00877515	0.00828189	0.292347	-0.00240597	0.00465904	0.606909	-0.00434248	0.00667899	0.517336
cg00112211	0.00769128	0.0103766	0.460607	-0.00765614	0.00583744	0.193201	-0.00383847	0.00836828	0.647626
cg00112229	-0.0201727	0.00977632	0.042123	-0.00464473	0.00549975	0.400741	0.0192651	0.00788419	0.0166139
cg00112238	0.00761481	0.010947	0.488573	-0.0118947	0.00615833	0.0567561	-0.00554211	0.0088283	0.53184
cg00112251	0.0062482	0.00280707	0.0286687	-0.00178968	0.00157914	0.260263	-0.00602452	0.00226378	0.00930643
cg00112256	0.00320207	0.0071568	0.655713	0.000742186	0.00402611	0.854184	-0.00319321	0.00577165	0.58154
cg00112260	-0.00754513	0.0197638	0.703588	-0.0082788	0.0111183	0.45856	-0.00808268	0.0159387	0.613389
cg00112309	-0.00557011	0.04609	0.904093	-0.0243698	0.0259283	0.349936	0.000145874	0.0371696	0.996878
cg00112341	-0.000893974	0.00603434	0.882577	-0.00229538	0.00339466	0.500766	-0.00199112	0.00486644	0.683457
cg00112367	-0.00148474	0.011126	0.894155	-0.0101338	0.00625899	0.109134	-0.00292633	0.00897261	0.74512
cg00112465	0.0337799	0.0185167	0.0716218	0.00100734	0.0104167	0.923189	-0.0243327	0.014933	0.106917
cg00112493	-0.0227599	0.0169236	0.182248	0.0156813	0.00952052	0.103228	0.00182031	0.0136482	0.894213
cg00112517	0.00127445	0.00205405	0.536617	0.00181796	0.00115552	0.119367	-0.00246324	0.0016565	0.140711
cg00112558	-0.0241801	0.0135844	0.0786522	0.00620018	0.00764203	0.419444	0.0154401	0.0109553	0.162372
cg00112588	0.0089751	0.0104142	0.391215	-0.0043977	0.00585858	0.454941	-0.00838942	0.0083986	0.320675
cg00112685	0.0052177	0.00309555	0.0955505	0.000412664	0.00174142	0.813251	-0.00475004	0.00249643	0.0604607
cg00112687	0.00960984	0.0111139	0.389655	-0.00167126	0.00625223	0.789881	0.00202503	0.00896291	0.821795
cg00112780	-0.00688929	0.0045641	0.134892	0.00216166	0.00256757	0.402202	0.00151888	0.00368075	0.680899
cg00112790	-0.0238208	0.013184	0.0743332	0.0115474	0.00741677	0.123202	0.0221857	0.0106323	0.0399183
cg00112797	-0.000678475	0.010817	0.950134	0.00253477	0.00608517	0.678058	-0.00363908	0.00872342	0.677612
cg00112798	-0.0228532	0.0148686	0.128004	0.00875732	0.00836443	0.298081	0.0304682	0.0119909	0.0128715
cg00112952	-0.0042149	0.0117345	0.720344	-0.00534352	0.00660132	0.420509	0.00914016	0.00946335	0.33686
cg00112991	0.0172442	0.0107305	0.111757	-0.00430664	0.00603651	0.477533	-0.00453262	0.00865367	0.601795
cg00113033	0.0191577	0.0239088	0.425204	-0.0263659	0.0134501	0.0532391	-0.00784297	0.0192815	0.685205
cg00113050	0.038284	0.0255588	0.137869	-0.0251398	0.0143783	0.0839962	-0.0278069	0.0206121	0.180901
cg00113051	0.00126117	0.00333732	0.706449	0.00203803	0.00187744	0.280753	-0.000909075	0.00269141	0.73637
cg00113074	0.00614459	0.0113305	0.589026	-0.00533167	0.00637404	0.405238	-0.00406686	0.00913754	0.657399
cg00113096	-0.00204683	0.011027	0.853185	0.00791546	0.0062033	0.205428	-8.51063e-05	0.00889277	0.992387
cg00113117	-0.0029717	0.0103254	0.774196	0.00389979	0.00580861	0.503798	0.0079201	0.00832696	0.34423
cg00113127	-0.0201494	0.0117232	0.0892986	0.00186035	0.00659499	0.778564	0.00640561	0.00945428	0.499906
cg00113157	0.015628	0.0157276	0.323208	-0.00902896	0.00884771	0.310394	-0.0163311	0.0126837	0.201391
cg00113194	-0.00619075	0.0106417	0.56228	0.00320697	0.00598659	0.59357	-0.00400907	0.0085821	0.641593
cg00113195	0.000526743	0.00708775	0.940933	-0.000450379	0.00398727	0.910333	0.00239226	0.00571597	0.676621
cg00113208	-0.000373025	0.0036064	0.917862	-0.000153475	0.00202881	0.939877	8.22802e-05	0.00290841	0.977497
cg00113225	0.0162941	0.0493086	0.741872	-0.0379431	0.027739	0.17496	0.0161335	0.0397653	0.68597
cg00113247	-0.00222201	0.00664494	0.738908	-0.00419567	0.00373816	0.264858	0.00715185	0.00535886	0.185576
cg00113273	0.00286655	0.010466	0.784832	-0.00345446	0.00588772	0.558945	-0.0025767	0.00844037	0.760897
cg00113315	0.0170008	0.0158224	0.28565	-0.00651983	0.00890101	0.465889	-6.09197e-05	0.0127601	0.996202
cg00113321	-0.00560178	0.0140908	0.69196	0.0114218	0.00792691	0.153289	0.00855957	0.0113637	0.453387
cg00113363	0.0067759	0.00420635	0.110914	0.000343137	0.00236631	0.885047	-0.00479995	0.00339224	0.160728
cg00113369	-0.0219479	0.018373	0.235577	0.00236481	0.0103359	0.819577	0.0239655	0.0148171	0.109491
cg00113373	-0.00692192	0.0125781	0.583546	0.00998298	0.00707591	0.161941	-0.00292645	0.0101437	0.773667
cg00113442	0.00230119	0.01746	0.895456	0.00627948	0.00982226	0.52434	0.0138986	0.0140807	0.326411
cg00113554	0.0112789	0.00623236	0.0738719	-0.00431379	0.00350606	0.221949	-0.00826761	0.00502613	0.103679
cg00113623	0.00071589	0.00823903	0.930963	-0.00299991	0.00463493	0.519221	-0.000763707	0.00664443	0.908764
cg00113663	0.010436	0.0102998	0.31383	-0.0058773	0.00579424	0.313302	-0.00243757	0.00830636	0.769887
cg00113675	0.0680526	0.0338196	0.0473624	-0.0107935	0.0190255	0.571993	-0.0588111	0.027274	0.0338852
cg00113708	-0.0150455	0.00964478	0.122485	-0.00284012	0.00542575	0.602021	0.0175627	0.0077781	0.0265097
cg00113712	0.0200586	0.00969567	0.0416007	-0.0126029	0.00545437	0.0232766	-0.00818597	0.00781914	0.298107
cg00113814	0.00316115	0.00382535	0.410909	-0.0032149	0.00215198	0.138898	-0.00252789	0.00308499	0.414841
cg00113859	0.0271954	0.0158454	0.0897504	-0.00753845	0.00891397	0.4001	-0.0299447	0.0127787	0.0214473
cg00113883	0.00485284	0.00516395	0.350007	0.00311626	0.00290502	0.286434	-0.00514093	0.00416451	0.220432
cg00113911	-0.0190567	0.0185297	0.306658	-0.00815447	0.010424	0.436225	0.0280922	0.0149434	0.063546
cg00113951	0.00250895	0.00460809	0.587546	0.00177056	0.00259232	0.496463	-0.00488536	0.00371623	0.19218
cg00113981	-0.00098581	0.00913418	0.914309	0.00495795	0.0051385	0.337351	0.00505672	0.00736633	0.494289
cg00113995	0.000353809	0.00864617	0.967455	-0.00731355	0.00486397	0.136386	-0.00190893	0.00697277	0.784926
cg00114008	0.0121705	0.0067501	0.0749296	-0.00520414	0.00379732	0.174146	-0.00388884	0.00544367	0.476951
cg00114012	-8.11128e-06	0.0093505	0.99931	0.00366246	0.0052602	0.488166	-0.000149349	0.00754078	0.984245
cg00114046	0.00999377	0.00741665	0.181407	-0.00589343	0.0041723	0.16145	-0.00388021	0.00598121	0.51826
cg00114084	-0.00750905	0.00770882	0.332778	0.00681819	0.00433666	0.119614	0.00552875	0.00621683	0.376341
cg00114106	0.0177226	0.0265942	0.506956	-0.0117876	0.0149608	0.432948	-0.00789664	0.0214471	0.713646
cg00114132	0.00782145	0.0370383	0.833258	-0.0306289	0.0208362	0.145257	-0.00913999	0.0298698	0.760357
cg00114159	0.0045403	0.00805173	0.574313	-0.00682142	0.00452956	0.13578	-0.000890077	0.00649338	0.891296
cg00114160	-0.0144885	0.0160468	0.369136	0.00779267	0.00902724	0.390435	0.0227593	0.012941	0.0822289
cg00114188	-0.00228642	0.00695354	0.743106	-0.00113859	0.00391177	0.771709	0.00156681	0.00560774	0.780616
cg00114291	-0.00789502	0.00957059	0.411723	0.00249946	0.00538401	0.643664	0.00493343	0.00771828	0.524419
cg00114297	0.0148898	0.0116277	0.203837	-0.00567608	0.00654124	0.387982	-0.010253	0.00937723	0.277312
cg00114312	0.0101778	0.00997551	0.310492	-0.00150896	0.0056118	0.788666	-0.00794869	0.00804482	0.325932
cg00114346	-0.000738625	0.00964832	0.939158	-0.000723122	0.00542774	0.894329	0.0102334	0.00778096	0.191985
cg00114367	-0.018952	0.0168097	0.262726	0.0216191	0.0094564	0.0247307	0.0198489	0.0135563	0.146832
cg00114373	0.0140862	0.00868788	0.108644	-0.00465509	0.00488743	0.343564	-0.0080763	0.0070064	0.252264
cg00114383	0.0031936	0.00467279	0.496184	0.00405825	0.00262872	0.126348	-0.00385011	0.00376841	0.309832
cg00114430	0.00890103	0.0123427	0.472791	0.00966963	0.00694347	0.167366	-0.00589172	0.00995384	0.555486
cg00114445	-0.0311314	0.0185901	0.0976841	0.0113371	0.010458	0.281406	0.0243999	0.0149922	0.107329
cg00114452	0.018888	0.0159869	0.240712	-0.00106019	0.00899355	0.906438	-0.0105159	0.0128927	0.416982
cg00114463	-0.0260931	0.0243951	0.287827	0.0169164	0.0137237	0.221106	0.0232597	0.0196736	0.240393
cg00114478	-0.0074814	0.0102971	0.469498	-0.000296801	0.00579274	0.959257	0.00717701	0.00830421	0.389877
cg00114503	0.00112726	0.0084788	0.894547	-0.0034411	0.00476982	0.472624	0.00576374	0.00683779	0.401636
cg00114569	0.00679075	0.00869049	0.436738	-0.00539438	0.00488891	0.272971	-9.7546e-06	0.00700851	0.998893
cg00114618	0.00236863	0.00826019	0.775	-0.00285935	0.00464684	0.539978	-0.00273856	0.00666149	0.682032
cg00114625	0.00631427	0.00774854	0.417408	-0.00307181	0.00435901	0.482921	-0.00894085	0.00624887	0.156155
cg00114694	-0.0305322	0.0135261	0.0265541	0.0176815	0.00760921	0.0225292	0.0280711	0.0109082	0.0118054
cg00114703	-0.00381176	0.014883	0.79848	0.0125639	0.00837254	0.137161	-0.00133312	0.0120025	0.911823
cg00114710	0.00180895	0.0102803	0.860742	-0.00138678	0.00578328	0.81107	0.00158137	0.00829065	0.849183
cg00114726	-0.00292909	0.0116691	0.802411	-0.0069956	0.00656455	0.289594	0.000216124	0.00941064	0.981731
cg00114778	-0.029514	0.0151342	0.0544528	0.00900172	0.00851384	0.293368	0.016644	0.012205	0.176264
cg00114784	0.0320117	0.0136713	0.0215455	-0.0112038	0.00769092	0.148868	-0.0136649	0.0110254	0.218606
cg00114913	-0.0195748	0.0136994	0.156703	0.00715365	0.00770671	0.355913	0.0143757	0.011048	0.196705
cg00114928	0.0269997	0.0270207	0.320523	-0.0208017	0.0152007	0.174772	-0.0202101	0.021791	0.356318
cg00114937	0.00199417	0.00777898	0.798297	-0.000501979	0.00437613	0.908947	-0.00252166	0.00627341	0.688723
cg00114942	-0.00233344	0.00626727	0.71058	0.00237454	0.0035257	0.50246	0.00485171	0.00505429	0.339818
cg00114944	0.00118215	0.00362099	0.74487	-0.000952209	0.00203702	0.641372	-0.000893908	0.00292018	0.760266
cg00114963	-0.00551014	0.00905378	0.544412	-0.00280981	0.00509327	0.582622	0.00491524	0.00730149	0.502657
cg00114966	-0.0142969	0.0360804	0.692913	-0.0190751	0.0202973	0.349992	0.0187142	0.0290973	0.521851
cg00115040	0.0024348	0.00458209	0.596546	0.000122096	0.00257769	0.962332	-0.00181061	0.00369526	0.625409
cg00115080	0.00494282	0.0116406	0.672188	-0.00645011	0.00654852	0.327433	-0.00210957	0.00938767	0.822738
cg00115089	-0.0174086	0.013613	0.20444	0.00107774	0.00765812	0.888415	0.0226482	0.0109783	0.0421657
cg00115090	0.0105614	0.00970296	0.279463	-0.00790748	0.00545848	0.151111	-0.0074938	0.00782502	0.340944
cg00115102	-0.00440118	0.00861917	0.610936	0.00578023	0.00484878	0.23654	0.00164774	0.00695099	0.813187
cg00115113	-0.0290991	0.0244288	0.236898	0.0228863	0.0137426	0.0995239	0.0344629	0.0197008	0.0838461
cg00115149	-0.0162858	0.0124592	0.194694	-0.000517053	0.00700902	0.941367	0.0126936	0.0100478	0.209928
cg00115167	0.0105105	0.0168996	0.535648	0.000839236	0.00950701	0.929865	-0.00860794	0.0136288	0.529344
cg00115180	0.00150247	0.00274874	0.586083	-0.000617081	0.00154633	0.690848	-0.00173243	0.00221675	0.436668
cg00115194	0.00648237	0.0130725	0.621261	0.00530148	0.00735406	0.472954	-0.00790559	0.0105425	0.455396
cg00115288	0.0136771	0.019841	0.49249	-0.0161875	0.0111617	0.150663	-0.0236096	0.016001	0.14377
cg00115297	-0.00521975	0.0132811	0.695288	0.00898895	0.00747138	0.232271	-0.00592949	0.0107106	0.581301
cg00115313	-0.0105625	0.00848308	0.216508	0.00372377	0.00477222	0.437381	0.00937015	0.00684124	0.174402
cg00115364	0.00142079	0.00702643	0.840239	-0.00730199	0.00395277	0.0681816	0.00354778	0.00566652	0.53293
cg00115458	0.0185468	0.0175969	0.294878	-0.0152172	0.00989926	0.127957	0.00182222	0.0141911	0.898131
cg00115460	0.00339961	0.0264975	0.898215	-0.0139325	0.0149064	0.352607	-0.00783322	0.0213691	0.714853
cg00115496	-0.00539565	0.0204321	0.792359	-0.0140092	0.0114942	0.226289	0.0192296	0.0164776	0.246468
cg00115549	-0.01036	0.00761837	0.177467	-0.0043001	0.00428577	0.318544	0.0104659	0.00614389	0.0921339
cg00115567	0.0122212	0.00791682	0.126377	-0.00974793	0.00445367	0.0313581	-0.00880399	0.00638458	0.171529
cg00115602	-0.0117945	0.0241323	0.626283	0.0180682	0.0135758	0.186777	0.0069633	0.0194616	0.721383
cg00115639	-0.0210181	0.00786684	0.00904299	0.0171044	0.00442556	0.000216589	0.0155542	0.00634428	0.0162655
cg00115654	0.00759876	0.0207649	0.715317	-0.0242047	0.0116815	0.04129	0.00162139	0.016746	0.923096
cg00115714	0.00225037	0.00265043	0.398234	-0.00467082	0.00149102	0.00237679	-0.00124224	0.00213746	0.56266
cg00115741	0.00202083	0.008087	0.803278	0.00207928	0.0045494	0.648805	-0.00411774	0.00652182	0.529487
cg00115747	-0.0285046	0.0179342	0.115683	-0.00222506	0.010089	0.825977	0.0302657	0.0144631	0.0393658
cg00115821	0.00916921	0.00811341	0.2616	-0.00196383	0.00456426	0.668093	-0.0141726	0.00654312	0.0331095
cg00115864	-0.00505154	0.0118418	0.670759	0.00590174	0.00666169	0.378158	0.0101561	0.00954989	0.290579
cg00115954	-0.0368123	0.0206331	0.0779698	0.0234526	0.0116073	0.0464795	0.0339145	0.0166397	0.0446423
cg00115959	-0.00826377	0.0136136	0.545453	0.00510728	0.00765843	0.506653	0.000866768	0.0109788	0.937258
cg00115964	-0.000406468	0.00694419	0.953461	0.00455543	0.00390651	0.246831	-0.00437363	0.0056002	0.436985
cg00115980	-0.00300434	0.00482798	0.535425	0.00198929	0.00271602	0.465922	-0.0028087	0.00389356	0.472661
cg00115984	-0.00586144	0.00447436	0.193723	0.00402203	0.00251709	0.113778	0.00482222	0.00360838	0.184987
cg00116019	-0.00342101	0.0131444	0.79529	0.00419678	0.00739448	0.571833	-0.00100874	0.0106004	0.924411
cg00116058	0.00319823	0.00678497	0.638584	-0.000760005	0.00381694	0.842649	0.00343799	0.00547179	0.531485
cg00116092	0.00397914	0.0145324	0.784894	0.0113406	0.00817534	0.169018	-0.018058	0.0117198	0.127077
cg00116113	0.0222911	0.0107113	0.0404364	-0.0156525	0.00602575	0.0110623	-0.0127589	0.00863824	0.143366
cg00116219	-0.00965614	0.0215742	0.655596	0.00309823	0.0121367	0.799126	-0.00177932	0.0173987	0.918785
cg00116234	0.0023189	0.00333429	0.488658	-0.00232498	0.00187573	0.218569	-2.99566e-05	0.00268896	0.991137
cg00116265	-0.00826647	0.0108015	0.446209	0.00766095	0.00607648	0.210847	0.00433241	0.00871097	0.620225
cg00116286	-0.00861639	0.0127684	0.50162	0.00588977	0.00718296	0.41453	0.00114296	0.0102972	0.91188
cg00116289	-0.00882638	0.0115474	0.446768	0.00308692	0.00649607	0.635864	0.00842923	0.00931247	0.367942
cg00116305	0.0218697	0.0105639	0.0414661	-0.0077081	0.00594282	0.198126	-0.0140522	0.00851936	0.102748
cg00116315	-0.0144228	0.0277301	0.604336	0.0259456	0.0155998	0.0999556	0.0349453	0.0223632	0.121856
cg00116412	0.00195502	0.00469863	0.678398	-0.00337991	0.00264325	0.204485	-0.000563241	0.00378925	0.882188
cg00116418	0.00445459	0.00948772	0.639907	-0.00448438	0.00533739	0.403164	0.00278749	0.00765144	0.716532
cg00116435	-0.00639602	0.00669864	0.342375	0.00181634	0.00376838	0.631047	0.00236702	0.00540217	0.662381
cg00116463	-0.00781556	0.0072125	0.2816	0.00374738	0.00405745	0.358319	0.00421648	0.00581658	0.4705
cg00116583	0.036571	0.0263856	0.169365	-0.0384575	0.0148434	0.0112645	-0.0165768	0.0212789	0.438127
cg00116616	-0.0146874	0.0134595	0.278258	0.000465185	0.00757177	0.951156	0.0135525	0.0108545	0.215255
cg00116628	0.00324659	0.00649675	0.61856	0.00460458	0.0036548	0.211163	-0.000134258	0.00523935	0.979617
cg00116658	-0.00806124	0.00524183	0.127795	0.00312769	0.00294883	0.291851	0.0054238	0.00422731	0.202966
cg00116686	0.00871566	0.0209068	0.677816	-0.00838757	0.0117613	0.477706	-0.00410481	0.0168605	0.808238
cg00116688	0.00414212	0.00289672	0.156402	-0.00130974	0.00162957	0.423794	-0.00246987	0.00233608	0.293384
cg00116699	0.0129641	0.00995746	0.196451	-0.00939064	0.00560165	0.0973331	-0.00918478	0.00803027	0.25593
cg00116709	-0.0102004	0.00839957	0.227959	0.000707973	0.00472525	0.881256	0.00800297	0.0067739	0.240722
cg00116750	0.0353427	0.0213661	0.101785	-0.0155917	0.0120197	0.198077	-0.0411479	0.0172308	0.0191544
cg00116765	0.0153453	0.00954972	0.111789	-0.00163066	0.00537227	0.762226	-0.00428599	0.00770144	0.579319
cg00116766	-0.000378574	0.0134297	0.977577	0.00800607	0.00755499	0.29228	0.00181247	0.0108305	0.867493
cg00116838	-0.011725	0.00490096	0.0189427	0.0034604	0.00275707	0.212883	0.0104986	0.00395241	0.00943484
cg00116850	-0.0111603	0.0196515	0.571591	0.00998864	0.0110551	0.368797	0.00113793	0.0158481	0.942928
cg00116882	-0.00413626	0.0025118	0.103306	0.000907712	0.00141303	0.522352	0.00474844	0.00202566	0.0214036
cg00116911	-0.0267215	0.0229598	0.247747	0.016428	0.0129162	0.206881	0.0141786	0.0185161	0.445951
cg00116946	-0.00817029	0.0159936	0.610782	-0.00150571	0.00899733	0.867492	-0.00570247	0.0128982	0.659529
cg00117005	0.0227901	0.0133937	0.0924961	-0.0267155	0.00753476	0.000639792	-0.0150248	0.0108015	0.167858
cg00117012	-0.0037024	0.012233	0.76289	-0.0044292	0.00688176	0.521558	0.00791841	0.00986538	0.424417
cg00117018	0.0707385	0.0431512	0.104844	-0.0335671	0.0242751	0.170354	0.00418546	0.0347996	0.904551
cg00117066	-0.0348492	0.0205258	0.0932003	0.0107084	0.011547	0.356357	0.0209029	0.0165532	0.210125
cg00117156	-0.000908003	0.00707039	0.898117	-0.00292132	0.0039775	0.464688	-0.00225991	0.00570197	0.692849
cg00117172	-0.00519877	0.00634994	0.41524	0.00548275	0.00357221	0.128538	0.00874356	0.00512096	0.0913969
cg00117224	0.00874389	0.0127031	0.49312	0.00265999	0.00714621	0.710653	-0.0117749	0.0102445	0.25362
cg00117227	-0.0082612	0.0110707	0.457592	-0.00767524	0.0062279	0.221199	0.00402873	0.00892804	0.652962
cg00117237	-0.0133712	0.014872	0.371146	0.0159544	0.00836636	0.0599029	0.0140843	0.0119936	0.24355
cg00117267	-0.00507453	0.0113127	0.654883	0.00126531	0.00636403	0.842876	0.00237606	0.00912318	0.795153
cg00117294	-0.00353972	0.00801405	0.659836	0.0030519	0.00450837	0.500282	0.00306279	0.00646299	0.636789
cg00117335	0.012384	0.00752445	0.103491	-0.00856574	0.00423294	0.0461536	-0.00788777	0.00606815	0.197161
cg00117428	0.00489353	0.00985891	0.620924	0.00660091	0.00554621	0.237294	-0.00357956	0.00795079	0.653702
cg00117436	0.0150364	0.00950022	0.117193	-0.00087703	0.00534442	0.87004	-0.0142086	0.00766152	0.0671298
cg00117463	0.00271417	0.00512028	0.597437	-0.00146517	0.00288045	0.612309	-0.00209994	0.00412929	0.612386
cg00117472	-0.00245183	0.00883244	0.781998	-0.00184784	0.00496876	0.7109	0.000165751	0.00712299	0.98149
cg00117490	-0.0330994	0.0148527	0.0284858	-0.00722246	0.00835549	0.389803	0.0296555	0.0119781	0.0152769
cg00117506	0.00843763	0.00744764	0.26043	-0.0088663	0.00418973	0.0372524	-0.00731357	0.0060062	0.226719
cg00117514	0.0136944	0.0332432	0.681415	-0.0184139	0.0187012	0.327599	-0.0254241	0.0268093	0.345649
cg00117532	0.00726987	0.0127672	0.570573	-0.0101545	0.00718226	0.161063	-0.00464498	0.0102962	0.653039
cg00117536	-0.00742063	0.0145316	0.610917	0.00991092	0.00817487	0.228732	0.0118515	0.0117191	0.314743
cg00117595	-0.0142989	0.0109497	0.195118	0.0133679	0.00615981	0.0327838	0.0181122	0.00883043	0.043335
cg00117599	-0.0118278	0.00677605	0.0845065	0.00324127	0.00381192	0.397548	0.0108681	0.0054646	0.0499387
cg00117600	0.00143791	0.0050022	0.774463	0.00137468	0.00281403	0.626446	-0.00454372	0.00403406	0.263192
cg00117624	-0.00574411	0.0163433	0.726109	0.0114307	0.00919407	0.217185	0.00730348	0.0131802	0.580948
cg00117663	0.0214141	0.016305	0.192602	-0.00836208	0.00917253	0.364535	-0.00624784	0.0131493	0.635902
cg00117796	0.0044101	0.0287585	0.878486	-0.00604375	0.0161783	0.709653	-0.0167913	0.0231925	0.471056
cg00117825	-0.00485934	0.0234046	0.836019	0.0134323	0.0131664	0.310533	0.000500858	0.0188748	0.978892
cg00117864	-0.00156918	0.00693359	0.821499	-0.00201932	0.00390055	0.60601	0.0053617	0.00559165	0.340341
cg00117869	-0.045956	0.0375086	0.223879	0.0320016	0.0211007	0.133076	0.0229632	0.0302491	0.44987
cg00117896	0.00212157	0.00883854	0.81088	-0.00309186	0.00497219	0.535718	0.00462372	0.0071279	0.518295
cg00117908	-0.0448994	0.0270241	0.100305	0.0200818	0.0152026	0.190064	0.0192966	0.0217938	0.378428
cg00117913	0.00170616	0.00270792	0.530343	-0.00135029	0.00152336	0.37791	-0.0013071	0.00218382	0.551072
cg00117914	0.00899755	0.00751099	0.234279	0.00240449	0.00422537	0.570816	-0.00290755	0.0060573	0.632454
cg00117961	0.0445744	0.0203771	0.031454	-0.0121255	0.0114633	0.293159	-0.0518937	0.0164333	0.00220049
cg00117965	-0.00775796	0.00792483	0.330386	0.00230838	0.00445817	0.605952	0.00190383	0.00639104	0.766513
cg00117985	-0.0181199	0.0109123	0.100498	-0.000487518	0.00613878	0.936888	0.0173009	0.00880028	0.0525685
cg00118071	0.000207556	0.00260965	0.936795	-0.000300735	0.00146808	0.83818	0.000632516	0.00210458	0.764497
cg00118137	0.0479519	0.0174883	0.0074457	-0.0235482	0.00983819	0.0188874	-0.0519768	0.0141036	0.000401091
cg00118140	0.00338703	0.0101514	0.739464	0.00186161	0.00571075	0.745238	-0.00375084	0.00818667	0.648003
cg00118158	-0.0229357	0.0127698	0.0760338	0.00184182	0.00718377	0.798272	0.0158159	0.0102983	0.128307
cg00118199	0.0419748	0.0441663	0.344612	-0.0037794	0.0248461	0.879459	-0.00249299	0.0356182	0.944365
cg00118229	0.00584572	0.00680457	0.392709	-0.000979977	0.00382797	0.798566	-0.00809414	0.0054876	0.14391
cg00118233	-0.00229328	0.00769296	0.766353	0.00373902	0.00432774	0.390038	0.00350844	0.00620405	0.573218
cg00118309	-0.00516272	0.0133623	0.700192	0.00941852	0.00751706	0.213659	0.00684314	0.0107761	0.527116
cg00118317	-0.000709674	0.0171204	0.967033	-0.00195129	0.00963119	0.839931	-0.00375669	0.0138068	0.786213
cg00118342	0.00286509	0.00854403	0.738201	-0.00353663	0.00480651	0.463878	-0.00150556	0.00689039	0.827562
cg00118363	0.00337988	0.00653796	0.606525	-0.00303331	0.00367798	0.411838	-0.00274804	0.00527259	0.603587
cg00118365	0.0194445	0.0156978	0.218876	0.00161783	0.00883094	0.855077	-0.0192968	0.0126596	0.131151
cg00118369	-0.00737467	0.0472131	0.876246	0.0171146	0.0265601	0.52107	0.0182638	0.0380753	0.63269
cg00118442	-0.000332628	0.00234135	0.887364	0.0028081	0.00131715	0.0358966	0.000296208	0.0018882	0.875717
cg00118455	0.00192929	0.0261884	0.941446	-0.0178153	0.0147325	0.229919	-0.00658748	0.0211198	0.755873
cg00118471	-0.00849022	0.012993	0.515231	0.00740802	0.00730929	0.313694	0.0106449	0.0104783	0.312559
cg00118500	-0.002386	0.00863751	0.783037	-0.00445478	0.0048591	0.361846	0.00541356	0.00696579	0.439219
cg00118507	0.0187347	0.0176711	0.292062	-0.00256203	0.009941	0.797243	-0.0183825	0.014251	0.200578
cg00118513	-0.00346154	0.0213078	0.871334	0.0133749	0.0119869	0.267654	-0.00288627	0.0171838	0.86701
cg00118542	-0.000396727	0.00849866	0.962877	-0.000252612	0.00478099	0.957986	-0.00143446	0.00685381	0.834719
cg00118584	0.00833668	0.00884718	0.34871	-0.00411171	0.00497705	0.41104	-0.00461237	0.00713487	0.519726
cg00118597	0.0617617	0.0288417	0.0351037	-0.0211555	0.0162251	0.195797	-0.0198251	0.0232596	0.396419
cg00118659	-0.00232514	0.00990479	0.814968	0.00490695	0.00557202	0.380995	-0.000145846	0.00798779	0.985475
cg00118684	0.00179433	0.00253605	0.481173	-0.000430026	0.00142667	0.763831	-0.0023057	0.00204521	0.26276
cg00118712	0.00961599	0.00701018	0.173761	0.00185879	0.00394363	0.638606	-0.00632606	0.00565341	0.266301
cg00118719	-0.00431446	0.00462831	0.353879	0.000668728	0.00260369	0.797924	0.0011999	0.00373254	0.748644
cg00118740	-0.0131976	0.0134499	0.329257	-0.00659265	0.00756635	0.386038	0.024171	0.0108468	0.0284933
cg00118753	-0.00744096	0.00741844	0.31869	-0.00207064	0.0041733	0.621059	0.0102266	0.00598265	0.0910305
cg00118783	-0.0167979	0.0305248	0.583555	0.0182356	0.017172	0.291272	0.0103299	0.024617	0.675817
cg00118808	0.0104942	0.0240338	0.663478	-0.0220698	0.0135204	0.106309	-0.0166351	0.0193822	0.393161
cg00118868	0.00345958	0.00920318	0.707919	-0.00820485	0.00517732	0.116733	0.00801634	0.00742197	0.283161
cg00118881	-0.00973173	0.0195604	0.620105	0.0142126	0.0110038	0.199997	0.00511009	0.0157746	0.746776
cg00118904	0.0185175	0.00982147	0.0627906	-0.0168079	0.00552515	0.00312472	-0.0141082	0.0079206	0.0784511
cg00118966	-0.0103575	0.012101	0.394448	-0.00234132	0.0068075	0.731746	0.0171983	0.00975892	0.0816111
cg00118977	0.00705563	0.0136059	0.605408	-0.0109109	0.00765412	0.157675	-0.00317871	0.0109726	0.772755
cg00118978	0.00802678	0.0214237	0.70884	-0.00342991	0.0120521	0.77665	-0.00710375	0.0172773	0.681989
cg00118989	-0.00815796	0.0173833	0.640058	0.0152484	0.00977913	0.122645	0.0105175	0.0140189	0.455185
cg00119011	0.00210446	0.00269605	0.437223	0.000363497	0.00151669	0.811167	-0.00213328	0.00217425	0.329299
cg00119034	-0.0170811	0.0116313	0.145647	-0.00642688	0.00654329	0.328784	0.0210582	0.00938017	0.0273659
cg00119053	-0.00281699	0.00944736	0.766296	-0.000167454	0.00531469	0.974938	0.00255775	0.0076189	0.737916
cg00119057	-0.0011567	0.00259969	0.657495	2.9204e-05	0.00146247	0.984115	-0.000652055	0.00209654	0.756551
cg00119073	0.00551957	0.0136313	0.686554	-0.00944913	0.0076684	0.221266	-0.0106568	0.0109931	0.33509
cg00119079	-0.00569041	0.00502498	0.26064	0.000756455	0.00282684	0.789658	0.00738305	0.00405243	0.07199
cg00119117	0.0022885	0.00316089	0.47105	0.00176577	0.00177818	0.323519	-0.000514483	0.00254912	0.840534
cg00119127	0.0157716	0.014393	0.276268	-0.00949097	0.00809688	0.244401	-0.00982452	0.0116073	0.399702
cg00119181	0.00350235	0.00280235	0.214807	-0.00179674	0.00157649	0.257609	-0.00141009	0.00225998	0.534337
cg00119186	0.0121241	0.00798944	0.132847	-0.00613863	0.00449452	0.175604	-0.00909471	0.00644314	0.161737
cg00119188	0.0143854	0.0232195	0.537216	-0.0277489	0.0130623	0.0365458	-0.00681978	0.0187255	0.716615
cg00119197	-0.000215229	0.00627523	0.97272	-0.00079783	0.00353018	0.821742	0.00237317	0.00506071	0.640313
cg00119214	-0.0129848	0.0154875	0.404153	0.00398117	0.00871261	0.648877	-0.00337516	0.01249	0.787639
cg00119241	0.00909576	0.019963	0.649818	-0.0107965	0.0112304	0.339093	-0.0142964	0.0160993	0.377039
cg00119249	0.00886005	0.0121215	0.46683	-0.0047853	0.00681907	0.484751	-0.0119414	0.00977551	0.225249
cg00119279	-0.0315112	0.023263	0.179146	0.0268331	0.0130868	0.0434063	0.0310612	0.0187606	0.101477
cg00119314	0.00984993	0.0152294	0.519522	-0.00132969	0.0085674	0.877029	-0.0110133	0.0122818	0.372403
cg00119364	0.0208821	0.00927444	0.0269279	-0.00207758	0.00521741	0.69148	-0.0169048	0.00747944	0.0263668
cg00119387	0.0123892	0.00860192	0.153461	-0.000854683	0.00483908	0.860226	-0.0103653	0.00693708	0.13883
cg00119460	0.0414328	0.0407316	0.311938	-0.0688421	0.0229139	0.00349605	-0.0302976	0.0328483	0.358957
cg00119464	0.0121089	0.0114742	0.294271	-0.00179576	0.00645491	0.781534	-0.00762672	0.00925347	0.412132
cg00119557	0.00270114	0.00354826	0.44861	-0.00251168	0.0019961	0.211732	0.00159779	0.00286152	0.57806
cg00119597	-0.00599884	0.0114366	0.601276	0.0128452	0.00643378	0.0490766	0.0121388	0.00922317	0.191671
cg00119670	0.00138761	0.0131172	0.916002	-0.00716827	0.00737921	0.334098	0.00815508	0.0105785	0.442897
cg00119687	0.00190403	0.00770407	0.805391	-0.00491453	0.00433398	0.260003	-0.00516051	0.006213	0.408528
cg00119691	0.00555887	0.00918397	0.546606	0.00498196	0.00516652	0.337642	-0.00129218	0.00740649	0.861914
cg00119755	0.0121426	0.011957	0.312737	0.00268212	0.00672649	0.691085	-0.0160626	0.00964279	0.099442
cg00119770	0.0119202	0.0203999	0.560548	-0.0122825	0.0114761	0.287531	-0.0117189	0.0164517	0.478214
cg00119778	0.0422331	0.0632001	0.505788	-0.0250769	0.0355537	0.482537	-0.0622022	0.0509682	0.225683
cg00119811	0.0127411	0.0191494	0.507625	-0.00694133	0.0107726	0.521085	-0.0126905	0.0154431	0.413516
cg00119896	-0.0134889	0.0144899	0.354533	0.00859235	0.0081514	0.294827	0.0181755	0.0116855	0.123568
cg00119904	0.00785067	0.00847348	0.35681	-0.00953596	0.00476682	0.0486398	-0.00774638	0.0068335	0.260155
cg00119964	-0.0521688	0.019393	0.00859776	0.0297965	0.0109097	0.00767192	0.0364613	0.0156396	0.0221019
cg00119986	-0.000420715	0.00383254	0.912847	-0.00123199	0.00215603	0.569226	0.00192998	0.00309078	0.534016
cg00120040	0.0116074	0.00752493	0.126662	-0.00311397	0.00423321	0.463996	-0.00424548	0.00606854	0.486094
cg00120096	0.00616367	0.00551829	0.267162	-0.00154066	0.00310436	0.620971	-0.00413632	0.00445027	0.355286
cg00120103	-0.0131642	0.00870716	0.134272	0.000808384	0.00489828	0.869309	0.0123443	0.00702196	0.0823543
cg00120118	-0.0180795	0.0295692	0.542546	-0.000406604	0.0166344	0.980556	0.00887099	0.0238463	0.710813
cg00120123	0.00691082	0.00972338	0.479189	0.00595086	0.00546996	0.279707	-0.0116464	0.00784149	0.141184
cg00120147	-0.00117516	0.00834011	0.888279	-0.000991762	0.00469179	0.833095	0.00083689	0.00672594	0.901271
cg00120172	-0.00106654	0.0103704	0.918328	0.00471797	0.00583393	0.420938	0.00270612	0.00836325	0.747056
cg00120198	0.000645195	0.00490411	0.895642	0.00455221	0.00275885	0.102625	-0.00395623	0.00395496	0.319994
cg00120210	0.000457699	0.00291754	0.875713	0.000278225	0.00164129	0.865793	0.00100398	0.00235287	0.670675
cg00120215	0.00097503	0.00929266	0.916683	-0.000519222	0.00522766	0.921116	-0.00235715	0.00749413	0.753887
cg00120254	0.00934504	0.00864425	0.282724	-0.00454409	0.00486289	0.352723	0.00469255	0.00697122	0.50269
cg00120274	0.00878617	0.0197794	0.658021	0.0032726	0.0111271	0.76939	-0.0065963	0.0159513	0.680261
cg00120286	0.00350097	0.00789096	0.65841	0.00178324	0.00443912	0.688906	0.000180759	0.00636372	0.977406
cg00120299	0.00188809	0.00587325	0.748642	0.00440159	0.00330404	0.186361	0.00231611	0.00473653	0.626108
cg00120329	0.00302045	0.0249431	0.903903	-0.00689623	0.014032	0.624364	-0.0172425	0.0201156	0.393759
cg00120332	-0.0108302	0.0256701	0.674165	0.00638107	0.0144409	0.659702	0.024131	0.0207018	0.247019
cg00120358	0.0117732	0.013331	0.379649	-0.00941202	0.00749944	0.212908	4.1093e-05	0.0107509	0.996959
cg00120416	0.0235605	0.0208783	0.262297	-0.0108671	0.0117452	0.357465	-0.0138255	0.0168375	0.413877
cg00120423	0.0185468	0.0129828	0.156793	-0.00751275	0.00730357	0.306566	-0.00089644	0.0104701	0.93197
cg00120435	-0.000938492	0.0186245	0.95993	0.0112413	0.0104774	0.286347	-0.00434326	0.0150199	0.773157
cg00120464	-0.0268729	0.0216106	0.217101	0.00341529	0.0121572	0.779449	0.0220049	0.017428	0.210182
cg00120473	0.0724174	0.0503149	0.153743	-0.0533374	0.0283051	0.0629323	-0.0189707	0.0405769	0.641321
cg00120479	0.00397242	0.00912754	0.664511	-0.00223507	0.00513477	0.664462	8.44465e-05	0.00736097	0.990874
cg00120481	0.000167193	0.0160982	0.991738	0.011313	0.00905619	0.215022	-0.0063371	0.0129825	0.626718
cg00120505	0.0142874	0.0121678	0.243596	-0.00569526	0.00684509	0.407728	-0.00494867	0.00981281	0.615351
cg00120534	0.00795207	0.0102037	0.437948	-0.00226007	0.00574016	0.694767	-0.00893671	0.00822884	0.280539
cg00120552	0.00561367	0.0192133	0.770863	0.0108887	0.0108086	0.316597	0.00162619	0.0154947	0.916662
cg00120721	-0.0235751	0.0166418	0.160248	-0.00597984	0.00936196	0.524711	0.0154441	0.0134209	0.253063
cg00120747	-0.00821247	0.0287141	0.775568	-0.0247944	0.0161534	0.128514	-0.000476884	0.0231567	0.983618
cg00120783	0.0116145	0.0153441	0.451179	0.0097285	0.00863192	0.262898	-0.0142197	0.0123743	0.253725
cg00120804	0.027117	0.0129911	0.0398512	-0.0124877	0.00730825	0.0911534	-0.019907	0.0104768	0.0608098
cg00120810	0.00310734	0.00696722	0.656735	-0.00197177	0.00391946	0.616215	-0.00226456	0.00561877	0.687935
cg00120825	-0.00493563	0.0190439	0.796129	-0.00485727	0.0107133	0.651425	-0.00515088	0.0153581	0.73816
cg00120840	-0.0269764	0.0215118	0.213269	0.0203579	0.0121016	0.0961911	0.0122734	0.0173483	0.481209
cg00120887	-0.000439144	0.0115943	0.969875	-0.00532406	0.00652246	0.41663	-0.0015851	0.0093503	0.865787
cg00120897	0.00183442	0.00931094	0.844284	0.00756182	0.00523794	0.15251	-0.00798026	0.00750888	0.290893
cg00120948	0.0213082	0.0276381	0.44286	-0.013014	0.015548	0.404929	-0.0216839	0.0222889	0.333387
cg00120998	-0.00257191	0.00577377	0.65713	-0.00197092	0.00324808	0.545605	-0.000424266	0.0046563	0.927614
cg00121005	0.00866774	0.0106687	0.418805	0.000276854	0.00600176	0.963316	-0.000892178	0.00860385	0.917655
cg00121030	0.0146971	0.0180214	0.417046	-0.00193191	0.0101381	0.849326	-0.0191075	0.0145335	0.192141
cg00121039	0.00132055	0.0160821	0.93475	0.00359128	0.00904709	0.692396	0.0136709	0.0129695	0.294832
cg00121045	0.00650584	0.00576246	0.262072	-0.00385784	0.00324171	0.237336	-0.0014344	0.00464718	0.758336
cg00121075	0.00736712	0.0179169	0.681974	-0.0061819	0.0100793	0.541298	-0.0130842	0.0144492	0.367745
cg00121091	-0.0039051	0.00990178	0.694285	-0.00320113	0.00557033	0.567028	0.0043372	0.00798537	0.588452
cg00121092	-8.18849e-05	0.00731024	0.991089	0.00339208	0.00411243	0.411774	-0.00107946	0.0058954	0.855153
cg00121135	-0.00915498	0.0164659	0.579675	0.0139522	0.00926303	0.135719	0.0176881	0.0132791	0.186411
cg00121142	-0.00168833	0.0119919	0.88837	0.00615902	0.00674616	0.363842	0.0079846	0.00967098	0.411329
cg00121147	0.00531921	0.00347125	0.129146	-0.00239763	0.00195278	0.222909	-0.00478355	0.00279941	0.091143
cg00121148	-0.00654257	0.00749341	0.385063	-0.00338786	0.00421548	0.423828	0.00360172	0.00604312	0.552756
cg00121158	-0.00135347	0.00305421	0.658783	0.00292179	0.00171817	0.0926885	-0.000818037	0.00246309	0.740618
cg00121197	0.00766237	0.0156659	0.626023	0.0065922	0.00881299	0.456519	-0.0110627	0.0126339	0.383696
cg00121209	0.00334756	0.00354669	0.347919	-0.00162335	0.00199522	0.418137	-0.00135877	0.00286026	0.63597
cg00121303	0.00135723	0.0136363	0.920951	0.00135168	0.00767118	0.860555	0.000585182	0.0109971	0.957687
cg00121339	0.0136189	0.0238684	0.569787	-0.0151902	0.0134274	0.261115	-0.00718748	0.0192489	0.709782
cg00121346	0.0048101	0.00916257	0.600969	-3.38238e-05	0.00515448	0.99478	-0.00988093	0.00738922	0.184722
cg00121366	0.00337309	0.0108124	0.755831	0.000855217	0.00608259	0.888518	0.000893454	0.00871973	0.91863
cg00121374	0.00274166	0.0077737	0.725198	-0.00463627	0.00437316	0.292073	0.00110133	0.00626916	0.860968
cg00121389	0.0108661	0.0062624	0.0863407	-0.00221854	0.00352296	0.530556	-0.00748758	0.00505036	0.141883
cg00121444	0.0112433	0.00862765	0.196036	-0.0068277	0.00485355	0.163149	-0.008421	0.00695784	0.229522
cg00121465	-0.0126108	0.0165359	0.447793	0.00438766	0.0093024	0.638371	0.00554784	0.0133355	0.678443
cg00121525	7.51641e-05	0.00401952	0.985124	-0.00012372	0.00226121	0.956495	0.000520615	0.00324157	0.872785
cg00121528	0.066305	0.107867	0.540398	-0.110683	0.0606812	0.0716662	-0.0141605	0.0869898	0.871075
cg00121533	-0.00975289	0.0292074	0.739264	0.00506023	0.0164309	0.758858	-0.00880885	0.0235545	0.709353
cg00121551	0.00539949	0.0134208	0.688456	0.00492077	0.00754996	0.516314	-0.00124126	0.0108233	0.908966
cg00121562	-0.000526547	0.00270536	0.846146	0.00149952	0.00152192	0.327282	0.000520535	0.00218176	0.812002
cg00121634	0.000231256	0.00338846	0.945748	0.00235244	0.0019062	0.220569	0.000436451	0.00273265	0.873483
cg00121640	0.00113233	0.00203729	0.579806	0.00136916	0.0011461	0.235555	0.000293827	0.00164299	0.858491
cg00121676	0.0030285	0.0197858	0.878711	-0.0107821	0.0111307	0.335453	0.011046	0.0159564	0.490659
cg00121712	0.00116268	0.00895475	0.897	0.0048869	0.00503757	0.334753	0.00406508	0.00722162	0.574982
cg00121759	0.00529093	0.00812706	0.516786	-0.00413979	0.00457194	0.367772	-0.00791471	0.00655413	0.230554
cg00121768	-0.024577	0.0220621	0.268422	0.0127933	0.0124112	0.305566	0.0190306	0.0177921	0.287824
cg00121843	-0.0399523	0.0183291	0.0320442	0.00947605	0.0103112	0.360693	0.0339547	0.0147817	0.0240724
cg00121868	-0.03314	0.0237249	0.166097	0.0140603	0.0133466	0.295111	0.0200581	0.0191331	0.297453
cg00121876	0.00389525	0.0102022	0.703559	-0.00287015	0.00573932	0.618307	0.00189875	0.00822763	0.818042
cg00121884	0.00756724	0.00689228	0.275336	-0.00966784	0.00387731	0.0145893	0.000206763	0.00555833	0.970414
cg00121899	-0.00131378	0.00786537	0.867741	-0.00485923	0.00442473	0.275219	-0.00112599	0.00634309	0.859527
cg00121904	0.00221472	0.0113007	0.845093	-0.00959013	0.00635728	0.135128	0.00098726	0.00911351	0.91399
cg00121914	-0.0037421	0.0147021	0.799702	0.0106535	0.00827077	0.201209	-0.00709868	0.0118566	0.550958
cg00121963	0.012845	0.00954242	0.181852	-0.00306802	0.00536816	0.569154	-0.0151278	0.00769555	0.0525874
cg00121989	-0.0053676	0.0108107	0.620817	0.0116484	0.00608163	0.0588109	0.00686531	0.00871835	0.433206
cg00122114	-0.00887306	0.00661839	0.183601	-0.000247457	0.00372323	0.947165	0.00186131	0.00533745	0.728157
cg00122166	0.00478188	0.00876802	0.586922	-0.00209566	0.00493252	0.672008	0.000733121	0.00707104	0.917668
cg00122215	-0.0039467	0.00261121	0.134384	0.000152254	0.00146896	0.917693	0.00382364	0.00210583	0.0729367
cg00122218	0.0222372	0.0155502	0.156375	-0.0156057	0.00874789	0.0780023	-0.0144779	0.0125406	0.251536
cg00122254	0.00474229	0.00348115	0.17671	-0.00155407	0.00195835	0.429661	0.00023714	0.0028074	0.932882
cg00122310	0.00275291	0.00277288	0.323626	-0.000149379	0.00155991	0.923936	-0.0010663	0.00223621	0.634705
cg00122326	-0.0150255	0.0212714	0.481889	-0.0161513	0.0119664	0.18069	0.0209934	0.0171545	0.224416
cg00122334	0.00263135	0.00985218	0.790052	0.00309376	0.00554242	0.578178	-0.00705331	0.00794536	0.377193
cg00122347	-0.000362153	0.0162174	0.982236	-0.0110931	0.00912324	0.227384	-0.00292852	0.0130787	0.82336
cg00122362	0.000486014	0.00636047	0.939271	-0.00270696	0.00357813	0.451425	0.00241008	0.00512945	0.639664
cg00122365	-0.0129204	0.0112531	0.254122	0.016479	0.00633054	0.0108998	-0.00516559	0.00907518	0.570721
cg00122406	0.00608649	0.0115981	0.601101	0.000709881	0.00652462	0.913617	-0.00758582	0.0093534	0.419618
cg00122434	0.00519473	0.0123727	0.675652	-0.00228966	0.00696038	0.742998	0.00502247	0.00997809	0.61602
cg00122488	0.0061429	0.0217698	0.778496	-0.0237607	0.0122468	0.055676	-0.00248606	0.0175565	0.887728
cg00122515	0.000602774	0.00756248	0.936659	-0.00513333	0.00425434	0.230929	-0.000501416	0.00609882	0.934669
cg00122555	-0.00228847	0.00711143	0.748393	-0.00690649	0.00400059	0.0879143	-0.00407844	0.00573506	0.478944
cg00122566	0.00558562	0.0172877	0.747414	-0.00897773	0.00972531	0.358553	-0.0140912	0.0139418	0.315021
cg00122614	-0.0146156	0.0214737	0.497956	0.00120733	0.0120802	0.920625	0.00819785	0.0173176	0.637154
cg00122628	0.0288467	0.0141682	0.0448624	0.0099358	0.00797043	0.215975	-0.0187547	0.0114261	0.10441
cg00122653	0.00691821	0.00861866	0.424386	-0.0044093	0.00484849	0.365701	-0.00739392	0.00695058	0.290439
cg00122679	-5.80453e-05	0.0107019	0.995685	-0.00438244	0.00602046	0.46866	0.00568734	0.00863066	0.511697
cg00122739	-0.0135418	0.0214302	0.529145	0.0158398	0.0120557	0.19242	0.00796374	0.0172825	0.646121
cg00122765	-0.0061001	0.0128292	0.635659	-0.00290495	0.00721715	0.688321	0.000280592	0.0103462	0.978427
cg00122779	-0.0295215	0.123294	0.811341	-0.053337	0.0693601	0.444033	0.00505668	0.0994315	0.95956
cg00122781	0.0215222	0.00804189	0.00893139	-0.00499923	0.00452403	0.272261	-0.0169797	0.00648545	0.010466
cg00122840	0.00288469	0.00291364	0.324953	-0.00343201	0.00163909	0.0392522	-0.00321392	0.00234973	0.174985
cg00122851	-0.0104438	0.012647	0.411232	-0.00542898	0.00711468	0.447536	0.00896699	0.0101993	0.381783
cg00122854	-0.0204322	0.013078	0.121925	0.00490665	0.00735715	0.506628	0.0119167	0.0105469	0.261707
cg00122927	0.0247626	0.0234474	0.293919	-0.0196147	0.0131905	0.140707	-0.0234554	0.0189093	0.218235
cg00122941	0.00331367	0.00338094	0.329816	-0.00213214	0.00190197	0.265437	-0.00137032	0.00272658	0.616559
cg00122944	-0.0179163	0.0218332	0.414171	0.0177803	0.0122825	0.151403	0.0282361	0.0176076	0.112504
cg00122951	-0.00515819	0.00581122	0.377247	0.00258935	0.00326915	0.430533	0.000162315	0.0046865	0.972452
cg00122968	-0.0248409	0.0107767	0.0236005	0.00702901	0.00606252	0.249531	0.022027	0.00869095	0.0130944
cg00123001	-0.0226535	0.0201732	0.264623	0.0164093	0.0113486	0.151875	0.0103948	0.0162689	0.524583
cg00123017	0.00582475	0.00900026	0.519262	-0.0128504	0.00506317	0.0129719	0.00102071	0.00725833	0.888498
cg00123035	-0.00105902	0.00291848	0.717604	-0.000358995	0.00164181	0.827441	0.00318578	0.00235363	0.179465
cg00123055	-0.00280243	0.00882731	0.751664	0.00443803	0.00496587	0.374003	0.00687957	0.00711885	0.336592
cg00123057	-0.0107179	0.00615204	0.0850963	0.00434221	0.00346088	0.213043	0.00513348	0.00496136	0.303748
cg00123072	1.49039e-05	0.0162733	0.999271	-0.0187285	0.00915465	0.0438679	0.000111218	0.0131237	0.993258
cg00123090	0.00621043	0.00942109	0.511546	-0.00048223	0.00529991	0.927716	-0.00883112	0.00759771	0.248351
cg00123094	0.00211459	0.00289501	0.467139	-0.00217272	0.00162861	0.185736	9.274e-05	0.0023347	0.968408
cg00123104	-0.00143106	0.010357	0.890431	0.00286598	0.00582643	0.624063	-0.00506846	0.00835251	0.545589
cg00123181	-0.00487875	0.0131903	0.712396	-0.00246968	0.00742029	0.740084	0.00249986	0.0106374	0.814768
cg00123214	-0.303291	0.117997	0.0119022	0.0988953	0.0663799	0.139968	0.133072	0.0951592	0.165626
cg00123225	-0.0384727	0.0201993	0.060207	0.0141114	0.0113633	0.21771	0.0296457	0.0162899	0.0722972
cg00123232	-0.014725	0.0144653	0.311588	0.00607696	0.00813755	0.457257	0.0103146	0.0116656	0.37909
cg00123238	0.00873746	0.0120058	0.468756	0.00778304	0.00675398	0.252402	-0.00289835	0.00968219	0.765405
cg00123317	-0.00205195	0.0104215	0.844379	0.00222526	0.00586268	0.705215	-0.00307874	0.00840447	0.715036
cg00123324	-0.000135992	0.00390903	0.972329	-0.00378642	0.00219906	0.0887367	0.00131101	0.00315247	0.678555
cg00123333	-0.00161517	0.00683972	0.813888	-0.00146476	0.00384774	0.704391	0.00350671	0.00551595	0.526653
cg00123423	0.00152582	0.0106001	0.885886	0.00733857	0.00596316	0.221848	-0.00346473	0.00854852	0.686274
cg00123471	-0.0280555	0.0183375	0.129742	0.0169387	0.0103159	0.104285	0.018652	0.0147884	0.210667
cg00123478	-0.0131977	0.0154725	0.396067	0.0140351	0.00870417	0.110568	0.01393	0.0124779	0.267407
cg00123486	0.00111551	0.00440004	0.800477	-0.00130979	0.00247528	0.598083	-0.00127928	0.00354845	0.719355
cg00123503	-0.0112746	0.0214491	0.600503	0.0242057	0.0120664	0.0480311	0.00759708	0.0172978	0.661636
cg00123512	-0.0030507	0.00394457	0.441436	0.00149428	0.00221905	0.502527	0.0027388	0.00318113	0.391687
cg00123546	-0.0480089	0.0314059	0.130062	0.028714	0.0176676	0.107815	0.0465887	0.0253275	0.0693405
cg00123548	-0.00196115	0.00735338	0.790346	-0.00377897	0.0041367	0.363552	0.00660096	0.00593019	0.268799
cg00123622	0.0517742	0.0402183	0.201474	-0.0303817	0.0226251	0.182902	-0.0120458	0.0324343	0.711271
cg00123702	0.00636325	0.00785112	0.419922	-0.00675489	0.00441671	0.12988	-0.00130603	0.00633159	0.837072
cg00123704	0.00714267	0.0106833	0.505574	-0.00027152	0.00600999	0.964071	-0.00743117	0.00861565	0.390828
cg00123747	0.00171161	0.00577173	0.767533	-0.000911159	0.00324693	0.779683	-0.0031218	0.00465465	0.504241
cg00123762	-0.018616	0.0885334	0.833959	0.0649682	0.0498052	0.195602	0.0306639	0.0713984	0.668664
cg00123814	0.000235628	0.00928724	0.979818	0.00405731	0.00522461	0.439564	0.00115524	0.00748976	0.877785
cg00123906	-0.00330991	0.00775219	0.670485	-0.000170021	0.00436106	0.968993	-0.0002181	0.00625181	0.972252
cg00123986	0.00120904	0.00766614	0.875058	-0.000338012	0.00431265	0.937713	-0.00354459	0.00618242	0.567932
cg00124004	0.00523325	0.00558154	0.351106	0.000550137	0.00313994	0.861334	-0.00601582	0.00450127	0.184962
cg00124009	-0.0158791	0.021668	0.465676	-0.00813776	0.0121895	0.506196	0.0145725	0.0174744	0.406655
cg00124045	-0.00105284	0.00638461	0.869412	0.0028822	0.00359171	0.424526	-0.00283695	0.00514891	0.583093
cg00124095	-0.00818577	0.0105337	0.439257	0.00121831	0.00592584	0.8376	0.0066935	0.00849501	0.432928
cg00124101	-0.00828023	0.010531	0.433896	0.00331103	0.00592431	0.577707	0.00527853	0.00849283	0.535916
cg00124133	-0.0276163	0.0208878	0.189673	0.0242511	0.0117506	0.0420849	0.0182181	0.0168451	0.28253
cg00124134	-0.0111151	0.0100156	0.270226	0.000658242	0.00563436	0.907273	0.00367791	0.00807716	0.650021
cg00124160	-0.00129605	0.00495788	0.794407	0.000327123	0.0027891	0.90691	0.00050005	0.00399832	0.900768
cg00124175	0.00918916	0.00744477	0.220489	-0.00850667	0.00418811	0.0453648	-0.00654236	0.00600389	0.27893
cg00124375	-0.0133921	0.0134036	0.320559	0.000660261	0.00754028	0.930429	0.000503353	0.0108094	0.962968
cg00124432	0.000721147	0.00346681	0.835715	-0.00342559	0.00195028	0.0826121	0.000583882	0.00279584	0.835073
cg00124488	0.0021664	0.00691177	0.754716	-0.00338344	0.00388827	0.38666	-0.00114532	0.00557405	0.837694
cg00124525	0.00621554	0.00958886	0.5186	0.00290876	0.00539429	0.591138	0.00319383	0.00773301	0.680638
cg00124640	-0.0189502	0.0140276	0.180306	0.0094437	0.00789136	0.234745	0.0162171	0.0113127	0.155374
cg00124684	0.00343551	0.00424133	0.420198	0.00201313	0.002386	0.40119	-0.00210832	0.00342046	0.539287
cg00124685	-0.0149466	0.0154055	0.334694	0.0177106	0.0086665	0.0440931	-0.00688981	0.0124239	0.580651
cg00124708	-0.0168989	0.0129813	0.196504	-0.00511899	0.00730271	0.485235	0.0150838	0.0104688	0.153307
cg00124711	0.00551447	0.014414	0.702988	0.0119594	0.00810871	0.143938	-0.00420071	0.0116243	0.718716
cg00124774	0.000673765	0.00246376	0.785155	-0.000787078	0.00138601	0.571617	0.000440163	0.00198691	0.825211
cg00124836	-0.00208926	0.00485177	0.667835	-0.0010938	0.0027294	0.689612	0.00205944	0.00391274	0.600022
cg00124849	0.00154785	0.00603306	0.798137	0.000422917	0.00339394	0.901127	-0.00243275	0.00486541	0.618361
cg00124902	-0.0703717	0.0921171	0.44702	0.0597819	0.0518212	0.25189	0.0316586	0.0742885	0.671071
cg00124905	0.00331989	0.00430458	0.442701	0.00193718	0.00242158	0.425961	-0.00311133	0.00347146	0.372646
cg00124920	-0.0158906	0.0184563	0.391667	0.0101739	0.0103827	0.329923	0.0240638	0.0148842	0.109642
cg00124993	-0.0165575	0.0918801	0.857418	-0.0197895	0.0516879	0.702775	0.0667048	0.0740974	0.37054
cg00125002	0.00953531	0.0159403	0.551304	-0.0021645	0.00896733	0.809845	-0.00694412	0.0128552	0.590484
cg00125005	-0.0496922	0.0197972	0.0139661	0.0237604	0.0111371	0.0357694	0.0386431	0.0159656	0.0176331
cg00125048	0.0179797	0.00857958	0.0390889	-0.00655846	0.00482651	0.177792	-0.00605555	0.00691907	0.383933
cg00125100	-0.0107525	0.0146902	0.466213	-0.000963829	0.00826407	0.907429	0.00807848	0.011847	0.497155
cg00125151	-0.00651493	0.00945255	0.492559	-0.00567133	0.00531761	0.289209	0.00948929	0.00762308	0.216623
cg00125159	0.00225526	0.00452303	0.619337	-0.00548447	0.00254446	0.0339536	-0.00173913	0.00364763	0.63474
cg00125205	-0.0143074	0.0163394	0.383696	0.0175214	0.00919187	0.0600064	0.00998504	0.0131771	0.450691
cg00125275	-0.00605953	0.00742987	0.417029	0.000986756	0.00417973	0.813938	0.00234368	0.00599188	0.696671
cg00125289	0.00715879	0.00895916	0.42649	0.00296082	0.00504005	0.558453	-0.00224188	0.00722518	0.757102
cg00125300	-0.000132474	0.0105039	0.989967	-0.000668615	0.00590903	0.910177	-0.00496468	0.00847091	0.559371
cg00125306	0.0234857	0.0131831	0.078403	-0.00750489	0.00741628	0.314435	-0.0207369	0.0106316	0.0544138
cg00125340	0.00703125	0.00895897	0.434736	-0.00579243	0.00503994	0.253653	-0.00142266	0.00722503	0.84437
cg00125349	0.00510085	0.00732047	0.487834	0.000735427	0.00411819	0.858692	-0.00676668	0.00590365	0.254935
cg00125389	-0.00492057	0.0228518	0.83003	-0.0140647	0.0128555	0.277018	-0.00368862	0.018429	0.841839
cg00125394	0.000572989	0.00526306	0.913562	-0.00215616	0.00296077	0.468467	0.0022511	0.00424443	0.597241
cg00125406	-0.00229904	0.00290195	0.430426	-0.000863287	0.00163251	0.598317	0.00268522	0.0023403	0.254442
cg00125414	0.00354097	0.00397892	0.376014	-0.000327517	0.00223837	0.884016	-0.0030607	0.00320883	0.342871
cg00125451	-0.00177457	0.0117822	0.880637	-0.00330324	0.00662817	0.619515	0.00298724	0.00950184	0.753998
cg00125455	0.0217286	0.0113444	0.0588083	-0.0126363	0.00638186	0.0509346	-0.0177309	0.00914874	0.055934
cg00125480	0.0138875	0.0145724	0.343292	0.00575282	0.00819782	0.484752	0.00242098	0.011752	0.837279
cg00125500	0.0094897	0.0182446	0.60432	0.00345596	0.0102636	0.737159	-0.0162136	0.0147135	0.27359
cg00125522	-0.0102135	0.00856345	0.236312	0.00322523	0.00481744	0.504997	0.00490209	0.00690606	0.479756
cg00125544	-0.00214703	0.00941788	0.820214	0.00298059	0.0052981	0.575204	-0.00290833	0.00759512	0.702735
cg00125585	0.0982337	0.0298224	0.0014413	-0.0487395	0.0167768	0.00467778	-0.0512498	0.0240505	0.0359835
cg00125601	-0.0363283	0.0253098	0.154857	0.00352898	0.0142382	0.804846	0.0162808	0.0204112	0.427303
cg00125706	-0.00353655	0.00868561	0.684904	-0.00258278	0.00488616	0.598467	-0.00210361	0.00700457	0.764667
cg00125744	-0.0372276	0.0172447	0.0336858	0.00109082	0.00970114	0.910737	0.0196016	0.0139071	0.162347
cg00125757	0.00254332	0.00436507	0.561669	-0.00113189	0.0024556	0.646017	-0.00168362	0.00352024	0.633687
cg00125768	-0.00355096	0.00970943	0.715481	-0.00746388	0.00546212	0.175392	0.00503144	0.00783024	0.522236
cg00125858	-0.000421252	0.0262752	0.987246	0.00498383	0.0147813	0.73682	0.00660112	0.0211899	0.756166
cg00125893	-0.051304	0.110925	0.644896	-0.0380864	0.0624015	0.543262	0.0865922	0.089456	0.335797
cg00125947	0.0248395	0.0178578	0.167868	-0.0200554	0.010046	0.0490969	-0.0209874	0.0144016	0.148719
cg00125971	-0.0777869	0.0997159	0.437508	0.143791	0.056096	0.012128	-0.00259634	0.0804166	0.97432
cg00126008	0.00376317	0.00949482	0.692848	0.00445862	0.00534139	0.40621	-0.00151276	0.00765717	0.84386
cg00126034	-0.000212643	0.00331314	0.948976	0.00366626	0.00186383	0.0524392	-0.00127867	0.00267191	0.633479
cg00126087	-0.00361039	0.0217101	0.868316	-0.000684695	0.0122132	0.955424	-0.0150024	0.0175083	0.393924
cg00126148	-0.00337596	0.0070542	0.63347	0.00582512	0.0039684	0.145828	0.00578671	0.00568892	0.311949
cg00126173	-0.00657944	0.0130401	0.615178	0.00736933	0.00733584	0.317957	0.00446211	0.0105163	0.672416
cg00126210	0.00336014	0.00229963	0.147657	-0.00140579	0.00129368	0.280259	-0.00126521	0.00185456	0.496958
cg00126237	0.0136221	0.0114494	0.237452	3.415e-05	0.00644097	0.995782	-0.0100328	0.00923349	0.280298
cg00126246	-0.011284	0.0136022	0.409107	0.0155869	0.00765205	0.0447665	0.00626101	0.0109696	0.56967
cg00126261	0.0253634	0.0244531	0.302572	-0.0152967	0.0137563	0.269282	-0.0130677	0.0197204	0.509347
cg00126320	0.001915	0.0098441	0.846223	-0.00478671	0.00553788	0.389824	-0.00252112	0.00793885	0.751592
cg00126365	0.00903007	0.0315202	0.775204	-0.0248867	0.0177319	0.164111	-0.00203837	0.0254197	0.936276
cg00126412	-0.0155664	0.01445	0.284411	0.0122396	0.00812895	0.135857	0.0110746	0.0116533	0.344632
cg00126463	-0.00483246	0.0124623	0.699157	0.00749451	0.00701074	0.288094	0.00612656	0.0100503	0.543759
cg00126498	0.015732	0.0146158	0.284808	-0.0016173	0.00822226	0.844534	-0.00331055	0.0117871	0.779498
cg00126536	-0.00803215	0.0105871	0.450146	-0.00248493	0.00595584	0.677565	0.00381819	0.00853803	0.655869
cg00126575	-0.0082109	0.0164088	0.618089	0.000556457	0.00923089	0.952072	0.00355991	0.013233	0.788568
cg00126636	0.00790907	0.00858925	0.359755	-0.00812535	0.00483195	0.0963195	-0.0034189	0.00692687	0.622882
cg00126638	-0.0267095	0.0317988	0.403291	0.0315105	0.0178886	0.0817528	0.0267924	0.0256443	0.299092
cg00126657	-0.00604343	0.0118018	0.609926	0.00251172	0.0066392	0.706138	-0.00105939	0.00951766	0.911635
cg00126698	0.00366696	0.0134817	0.786284	0.0166548	0.00758421	0.0308172	0.00794637	0.0108724	0.466864
cg00126739	0.00295693	0.00465812	0.527269	0.00356671	0.00262046	0.177079	-0.00517002	0.00375657	0.172357
cg00126887	-0.0219514	0.0265964	0.411482	0.0211932	0.014962	0.160293	0.0433125	0.0214489	0.0466031
cg00126889	-0.0258228	0.01376	0.0639958	0.0117777	0.00774077	0.131843	0.0185822	0.0110968	0.0976979
cg00126946	0.00982018	0.00890338	0.273152	-0.000502105	0.00500867	0.920384	-0.00668305	0.0071802	0.354613
cg00126948	0.0100656	0.00298331	0.00111791	-0.00465833	0.00167828	0.00677406	-0.00777509	0.00240591	0.00175179
cg00126959	0.00255436	0.00258022	0.324995	-0.000383367	0.00145152	0.792332	-0.00401255	0.00208084	0.057152
cg00126995	0.014831	0.0310673	0.634315	-0.017152	0.0174772	0.329182	-0.012978	0.0250545	0.605809
cg00127015	0.00364268	0.0116343	0.754973	0.00335318	0.00654495	0.609748	-0.00347017	0.00938254	0.712411
cg00127028	0.00288827	0.00768326	0.707915	-0.0109381	0.00432228	0.0132285	0.000813683	0.00619622	0.895833
cg00127036	0.000771894	0.00635647	0.903634	0.00943348	0.00357588	0.00991409	0.000210678	0.00512622	0.967314
cg00127037	0.00789086	0.0105118	0.454927	-0.00865734	0.00591351	0.146884	-0.00509892	0.00847734	0.549123
cg00127047	-0.00283195	0.00619558	0.648771	-0.00465544	0.00348537	0.185211	0.00463394	0.00499647	0.356323
cg00127049	-0.0164997	0.011475	0.15414	0.000791249	0.00645536	0.902735	0.0157549	0.00925412	0.0923211
cg00127150	-0.00638002	0.0115309	0.581512	0.00462562	0.00648679	0.477747	0.00181554	0.00929917	0.845674
cg00127167	0.00112675	0.0036773	0.760044	0.00194141	0.00206869	0.350662	0.000127022	0.00296558	0.965936
cg00127176	0.020935	0.0369841	0.572849	-0.033209	0.0208057	0.114167	-0.0290617	0.0298261	0.332637
cg00127198	0.00996455	0.0122951	0.419944	0.00403804	0.00691669	0.560893	-0.00602894	0.00991545	0.544786
cg00127214	0.00190345	0.00363618	0.602006	0.00160536	0.00204556	0.434751	-0.0020039	0.00293243	0.496239
cg00127353	-0.0108785	0.0156767	0.489622	-0.00185533	0.00881908	0.833877	-0.00200245	0.0126426	0.874526
cg00127414	0.017696	0.0278465	0.526821	-0.0202101	0.0156653	0.200508	-0.0277782	0.022457	0.219512
cg00127424	0.00322432	0.00392867	0.414104	-3.70966e-06	0.0022101	0.998665	-0.000694452	0.0031683	0.82703
cg00127487	-0.0162161	0.0171679	0.347563	0.00856902	0.00965796	0.377448	0.00536323	0.0138452	0.69945
cg00127505	-0.0153303	0.0060892	0.0136906	0.00532951	0.00342553	0.123466	0.0155475	0.00491068	0.00214566
cg00127528	-0.00883303	0.00787039	0.26489	-0.000539509	0.00442755	0.903303	0.00459045	0.00634714	0.471523
cg00127545	-0.00393853	0.0030361	0.19806	0.00206785	0.00170798	0.229368	0.00382478	0.00244849	0.12198
cg00127561	-0.00609381	0.0106439	0.568484	0.0152259	0.00598783	0.0128084	-0.00555752	0.00858388	0.519094
cg00127591	0.000686674	0.00388473	0.860116	0.00237667	0.00218538	0.279878	-0.00246222	0.00313287	0.434093
cg00127620	0.0111956	0.017839	0.531955	-0.0137462	0.0100355	0.174371	-0.00723036	0.0143864	0.616557
cg00127664	-0.0190528	0.0200623	0.344966	-0.0231085	0.0112862	0.0436963	0.0396951	0.0161794	0.0161921
cg00127725	0.0249298	0.0178456	0.166059	-0.00681859	0.0100392	0.498858	-0.0158371	0.0143917	0.274253
cg00127732	0.00103833	0.003227	0.748422	-0.00237212	0.00181537	0.194843	0.000332918	0.00260243	0.89851
cg00127776	0.00023301	0.0182558	0.989846	0.0131492	0.0102699	0.203903	-0.00542633	0.0147225	0.713362
cg00127781	0.00279336	0.00745608	0.70886	-0.00254797	0.00419448	0.545166	-0.00231285	0.00601301	0.701464
cg00127788	0.0150824	0.0169838	0.377022	-0.00298901	0.00955437	0.755167	-0.00970948	0.0136967	0.480332
cg00127861	0.00831551	0.0120916	0.493508	0.00286576	0.00680222	0.674601	-0.00466987	0.00975135	0.633243
cg00127867	0.0264034	0.0156	0.0942085	-0.012729	0.00877589	0.150614	-0.0163187	0.0125807	0.198101
cg00127894	-0.000207604	0.00241415	0.931673	1.32287e-05	0.0013581	0.992251	-0.000464616	0.00194691	0.811957
cg00127935	0.0130113	0.0103365	0.21156	-0.0146958	0.0058149	0.0133466	-0.00798441	0.00833598	0.340867
cg00127991	-0.00964935	0.0101914	0.346419	0.00540665	0.00573326	0.348337	0.00465467	0.00821895	0.572659
cg00127995	0.0152537	0.0087212	0.0838939	-0.00472416	0.00490618	0.338329	-0.00944634	0.00703328	0.182818
cg00128054	-0.0485893	0.0285577	0.0925155	0.0318212	0.0160654	0.0508549	0.0416688	0.0230306	0.0739426
cg00128057	0.00754038	0.0100647	0.455812	0.00874568	0.00566199	0.126151	-0.0135837	0.00811677	0.0978987
cg00128100	-0.00741801	0.00814608	0.365069	-0.00113448	0.00458264	0.805072	0.00489455	0.00656947	0.458299
cg00128138	0.00329707	0.0141466	0.816272	0.00271087	0.00795829	0.734219	0.00088005	0.0114086	0.938694
cg00128168	0.0349648	0.0242911	0.153708	-0.0102952	0.0136652	0.453296	-0.0248733	0.0195897	0.207653
cg00128171	-0.0162129	0.00833428	0.0550414	0.00456831	0.00468851	0.332642	0.00894503	0.00672124	0.186794
cg00128179	0.000671555	0.0163858	0.967405	-0.00266345	0.00921798	0.77333	-0.0119594	0.0132145	0.368012
cg00128188	-0.00790907	0.00268775	0.00419393	2.97274e-05	0.00151202	0.98436	0.00728921	0.00216756	0.00115834
cg00128195	0.00502802	0.00412917	0.226715	0.00344306	0.0023229	0.141978	-0.00540211	0.00333	0.108453
cg00128196	0.00931024	0.00687727	0.179399	-0.00264091	0.00386886	0.496711	-0.00765294	0.00554623	0.171253
cg00128197	-0.00630229	0.0122271	0.607587	0.00524609	0.00687847	0.447764	0.00650633	0.00986066	0.511149
cg00128273	-0.00218287	0.0179019	0.903238	-0.00337627	0.0100708	0.738261	0.00110889	0.0144371	0.938956
cg00128303	0.00680032	0.00821214	0.409944	0.00232279	0.0046198	0.616412	-0.00358483	0.00662274	0.589723
cg00128324	0.0019774	0.013344	0.882547	0.00293747	0.00750679	0.696548	0.00519029	0.0107614	0.630828
cg00128361	-0.0017877	0.00284556	0.53153	-0.00119751	0.00160079	0.456482	0.00260182	0.00229483	0.260075
cg00128386	-0.0122591	0.0203906	0.549297	-0.00914608	0.0114709	0.427481	0.00410934	0.0164441	0.80327
cg00128425	-0.000876333	0.00542151	0.871973	-0.00235714	0.00304991	0.441752	0.00124265	0.00437222	0.776936
cg00128430	-0.00840101	0.00569677	0.143989	0.00333028	0.00320476	0.301675	-0.00111973	0.0045942	0.808031
cg00128482	0.0139756	0.0172277	0.419499	-0.00373934	0.00969157	0.700583	-0.00231022	0.0138934	0.86833
cg00128506	-0.00590621	0.0102677	0.566659	-0.00204813	0.00577615	0.72378	0.0120569	0.00828042	0.149058
cg00128509	0.00398979	0.00838913	0.635587	-0.0143331	0.00471937	0.00317177	0.0079092	0.00676548	0.245651
cg00128517	-0.00861456	0.00819345	0.296057	0.0115344	0.00460929	0.0142492	0.00118591	0.00660767	0.857993
cg00128530	-0.002938	0.00283474	0.302942	0.00190127	0.00159471	0.236485	0.00377684	0.0022861	0.102206
cg00128560	-0.00834493	0.0125349	0.507382	0.00105754	0.00705159	0.881142	0.00948941	0.0101088	0.350532
cg00128562	0.0101908	0.00945511	0.284167	-0.000610356	0.00531905	0.908915	-0.00721841	0.00762515	0.346496
cg00128571	-0.00573513	0.00940834	0.543767	-0.00500665	0.00529274	0.346857	0.00161309	0.00758743	0.832148
cg00128590	-0.00112141	0.00815519	0.890954	-0.00347649	0.00458776	0.450682	-0.00224284	0.00657681	0.733928
cg00128601	-0.00722501	0.00598125	0.23042	0.00349458	0.0033648	0.30195	-4.66357e-05	0.00482363	0.992309
cg00128651	-0.00653014	0.0188456	0.729818	0.00678664	0.0106017	0.523801	0.0032161	0.0151982	0.832917
cg00128654	-0.0026823	0.00355284	0.452353	0.00457357	0.00199868	0.024602	0.00245908	0.00286522	0.393167
cg00128683	-0.002394	0.0172332	0.889844	-0.00667296	0.00969467	0.493131	-0.00058257	0.0138978	0.966662
cg00128690	-0.0156955	0.0213272	0.463795	0.00314532	0.0119978	0.793833	-0.00147099	0.0171995	0.932045
cg00128695	0.0201024	0.0306647	0.513881	-0.0180486	0.0172506	0.298408	0.0133586	0.0247297	0.590483
cg00128732	0.000708802	0.00212349	0.739359	0.000174013	0.00119459	0.884528	-0.00198302	0.0017125	0.250121
cg00128766	0.00329849	0.00317784	0.302229	-0.00146485	0.00178772	0.414854	-0.00118037	0.00256279	0.646278
cg00128774	0.0106484	0.0178549	0.552505	0.0012609	0.0100444	0.900398	-0.0108307	0.0143992	0.454026
cg00128804	0.00170456	0.014504	0.906723	0.014804	0.00815935	0.0731505	0.0014308	0.0116969	0.902932
cg00128805	-0.0103313	0.00797196	0.198497	0.00154239	0.00448469	0.731754	0.00885767	0.00642905	0.171895
cg00128812	-0.000256625	0.00757991	0.973071	-0.00403924	0.00426414	0.346193	0.00287823	0.00611288	0.638956
cg00128877	-0.000276085	0.00762117	0.971187	0.00269052	0.00428735	0.531982	0.00627633	0.00614615	0.310067
cg00128883	-0.0130272	0.00944518	0.171439	0.0099467	0.00531346	0.0646482	0.00891683	0.00761714	0.24502
cg00128948	-0.0159375	0.030394	0.601391	0.0309146	0.0170984	0.0741361	0.0118311	0.0245114	0.630565
cg00128951	-0.00157309	0.0101728	0.877474	0.00384671	0.00572279	0.503296	0.00053451	0.00820393	0.948205
cg00129074	0.0075674	0.0125393	0.547786	0.00176429	0.00705407	0.803106	-0.00828641	0.0101124	0.414832
cg00129132	0.00350273	0.00337199	0.301858	-5.29322e-05	0.00189694	0.977804	-0.00231082	0.00271937	0.397845
cg00129158	-0.000711958	0.00320548	0.824764	-0.00366188	0.00180327	0.0454118	0.00161464	0.00258508	0.533906
cg00129196	-0.00090893	0.00410424	0.825264	-0.00483803	0.00230887	0.0391096	0.00422332	0.00330989	0.205442
cg00129232	0.00369106	0.0119269	0.757719	-0.0088389	0.00670958	0.191259	0.00254219	0.00961854	0.792188
cg00129234	0.00427891	0.0199173	0.830411	-0.00973005	0.0112046	0.387623	-0.0177046	0.0160625	0.273471
cg00129266	0.00732121	0.0120963	0.546629	0.0036244	0.00680486	0.595687	-0.0117327	0.00975514	0.232424
cg00129269	-0.00277298	0.00337253	0.413248	0.00163135	0.00189724	0.392288	0.00266162	0.0027198	0.330551
cg00129273	-0.027396	0.0213529	0.202975	-0.0129086	0.0120122	0.285584	0.00674162	0.0172202	0.696411
cg00129389	0.0014127	0.0327232	0.965666	-0.00929457	0.0184087	0.614935	-0.0234955	0.0263899	0.375807
cg00129409	-0.00509572	0.00767275	0.508403	-0.0026486	0.00431636	0.541106	0.00423096	0.00618774	0.495984
cg00129453	-0.00211072	0.00469935	0.654466	0.00287344	0.00264366	0.280145	-0.00197643	0.00378983	0.603368
cg00129466	-0.029712	0.0158504	0.0642928	0.00532096	0.00891678	0.55227	0.0188148	0.0127827	0.144742
cg00129481	0.00289362	0.0028162	0.307104	4.07667e-05	0.00158427	0.979531	-0.00298852	0.00227114	0.191756
cg00129524	0.0261607	0.0131684	0.0501846	-0.0134189	0.00740797	0.0736086	-0.0169459	0.0106197	0.114268
cg00129549	0.00610977	0.00445791	0.174125	-0.000894084	0.00250783	0.722337	-0.00529507	0.00359511	0.144485
cg00129557	-0.00999138	0.0130128	0.444726	0.00319286	0.00732044	0.663829	0.00365787	0.0104943	0.728282
cg00129563	-0.00518132	0.011754	0.660468	0.010419	0.00661231	0.11881	-0.000471258	0.00947911	0.960466
cg00129651	-0.0291286	0.0172521	0.0949983	0.0106076	0.00970531	0.277498	0.0163348	0.0139131	0.24365
cg00129669	-0.0440953	0.0338012	0.195567	0.0167484	0.0190151	0.380914	0.0346631	0.0272592	0.20698
cg00129693	0.000435612	0.00756512	0.954217	0.00449611	0.00425582	0.293751	-0.00044983	0.00610095	0.941398
cg00129731	-0.00033004	0.00264374	0.900946	-0.000290801	0.00148726	0.845446	0.00044281	0.00213206	0.835967
cg00129774	-0.00704603	0.00450819	0.121782	0.00155767	0.00253612	0.540727	0.00336809	0.00363566	0.356859
cg00129785	0.00138313	0.012475	0.911979	0.00254792	0.00701788	0.717461	-0.00293723	0.0100605	0.771032
cg00129811	0.0332452	0.0295022	0.262967	-0.040456	0.0165967	0.0168694	-0.0300833	0.0237922	0.209536
cg00129827	0.0149657	0.00738045	0.0457186	-0.00497739	0.00415193	0.233932	-0.0156045	0.00595202	0.0103647
cg00129847	0.00572739	0.00764144	0.455615	-0.00453192	0.00429875	0.29476	-0.00361532	0.0061625	0.558984
cg00129883	-0.0153802	0.0172662	0.375569	-0.00719225	0.00971325	0.461063	0.00951317	0.0139245	0.49634
cg00129981	-0.00715281	0.00609404	0.243778	0.00539777	0.00342825	0.119087	0.00726388	0.00491458	0.143097
cg00130004	0.0163113	0.0245834	0.508801	0.00403688	0.0138296	0.771073	0.000494692	0.0198255	0.980151
cg00130019	-0.00038306	0.0235677	0.98707	0.00991797	0.0132582	0.456487	0.022868	0.0190064	0.232248
cg00130027	0.0049012	0.00838173	0.560266	-0.0105091	0.00471521	0.0284673	0.00577296	0.00675951	0.395477
cg00130039	-0.0010009	0.00318968	0.754448	-0.000631048	0.00179438	0.725948	0.00304	0.00257234	0.24058
cg00130060	-0.0200617	0.021132	0.345134	0.0270724	0.011888	0.0252797	0.0286592	0.0170421	0.0963032
cg00130086	-0.0307646	0.0770128	0.690546	0.0618505	0.0433241	0.157064	-0.0241445	0.0621075	0.698431
cg00130102	0.00799747	0.0252457	0.752183	0.00916356	0.0142022	0.520521	0.00367897	0.0203596	0.857034
cg00130165	0.0017259	0.00352622	0.625785	0.00117148	0.00198371	0.556389	-0.000160855	0.00284375	0.955025
cg00130180	0.0230127	0.0163343	0.162525	-0.00343508	0.00918897	0.709464	-0.0242254	0.0131729	0.0694014
cg00130181	0.000260518	0.00711524	0.970879	-0.00445731	0.00400273	0.268604	-0.000298438	0.00573814	0.958643
cg00130223	-0.0254501	0.0240027	0.292012	0.00394729	0.0135029	0.770748	0.0168624	0.0193572	0.386144
cg00130238	-0.0131734	0.0184898	0.478127	0.0143046	0.0104016	0.172674	0.00273899	0.0149112	0.854697
cg00130246	0.00399719	0.00619999	0.520852	-0.00461545	0.00348785	0.189287	-0.00267405	0.00500003	0.59418
cg00130275	-0.00391333	0.0039009	0.318619	-0.00171239	0.00219448	0.437372	0.00425855	0.00314591	0.179427
cg00130307	-0.00404129	0.0124154	0.745598	0.00356705	0.00698439	0.610872	0.00652265	0.0100125	0.516513
cg00130309	-0.000713871	0.00247298	0.773538	-0.000702101	0.00139119	0.615093	0.00101358	0.00199435	0.612612
cg00130342	-0.00244656	0.0211273	0.908084	0.000439483	0.0118853	0.97059	0.0249837	0.0170383	0.14625
cg00130343	0.0341956	0.0142257	0.0183996	-0.0071385	0.00800276	0.374909	-0.0230931	0.0114724	0.0472867
cg00130393	0.0114316	0.00703613	0.107929	-0.00417245	0.00395823	0.294815	-0.00764606	0.00567434	0.181406
cg00130468	0.00775567	0.00658822	0.242401	-0.00150007	0.00370626	0.686685	-0.00112388	0.00531312	0.83298
cg00130498	0.0303015	0.0158741	0.0596539	-0.0181778	0.00893009	0.0449081	-0.0278344	0.0128018	0.032465
cg00130507	0.00766594	0.00312201	0.016108	-0.00340078	0.00175631	0.0561513	-0.00301036	0.00251777	0.235159
cg00130528	-0.0388428	0.0214488	0.0736807	0.0347385	0.0120662	0.00504575	0.00893082	0.0172976	0.606982
cg00130530	0.0206607	0.0167254	0.220126	0.000713017	0.00940899	0.939772	-0.00184111	0.0134883	0.891751
cg00130569	0.00138679	0.00236582	0.55931	-0.000331696	0.00133091	0.803788	-0.000935133	0.00190793	0.625305
cg00130600	0.00617435	0.0122698	0.616114	-0.00161904	0.00690247	0.815115	-0.00800116	0.00989506	0.421002
cg00130607	-0.00331077	0.00891447	0.711269	-0.00171199	0.0050149	0.733659	0.00815919	0.00718914	0.259594
cg00130640	0.00405786	0.0164888	0.8062	-0.00387458	0.00927592	0.677218	0.0027444	0.0132975	0.836985
cg00130684	-0.00446416	0.00801842	0.579169	0.00215695	0.00451082	0.633755	0.000421519	0.00646651	0.94818
cg00130693	-0.00613681	0.00932448	0.512227	0.000189483	0.00524556	0.971269	-0.00214292	0.00751979	0.77636
cg00130707	-0.00838753	0.0104813	0.425806	0.00687728	0.00589637	0.246732	0.00559216	0.00845276	0.510032
cg00130710	0.00879665	0.0248507	0.724231	-0.0187521	0.01398	0.183379	0.00628344	0.020041	0.754647
cg00130766	-0.0105188	0.0150344	0.486055	-0.00427259	0.00845769	0.614745	0.0194556	0.0121246	0.112282
cg00130778	-0.000356406	0.0113288	0.974976	-0.00185244	0.0063731	0.772015	-0.0017592	0.00913619	0.847768
cg00130794	0.0012461	0.00989639	0.900097	0.000422867	0.00556729	0.939633	0.00461385	0.00798101	0.564723
cg00130799	-0.00211643	0.00571548	0.712081	0.00378078	0.00321529	0.242928	0.00321517	0.00460929	0.487368
cg00130808	-0.00492064	0.00709862	0.490085	-0.000799252	0.00399339	0.841846	0.00458658	0.00572474	0.425258
cg00130817	0.00193973	0.00698684	0.781973	-0.00301235	0.0039305	0.445559	0.00344524	0.00563459	0.542538
cg00130819	0.00412723	0.00714578	0.565077	-0.00270111	0.00401992	0.50345	-0.000755549	0.00576277	0.895999
cg00130854	-0.00942791	0.0093403	0.315657	-0.00866343	0.00525446	0.102885	0.0161092	0.00753256	0.0353367
cg00130866	0.00846137	0.00874039	0.335752	-0.00559226	0.00491698	0.258593	-0.0103355	0.00704875	0.14626
cg00130947	-0.0198181	0.0163721	0.229451	0.00923304	0.00921027	0.318961	0.00266394	0.0132034	0.840586
cg00131064	-0.0130736	0.00965232	0.179182	-0.00239241	0.00542999	0.660627	0.0137541	0.00778419	0.0808295
cg00131081	0.015781	0.00968284	0.106846	-0.00275658	0.00544716	0.614126	-0.0233717	0.0078088	0.00361607
cg00131115	0.00752316	0.0212831	0.724604	-0.00112981	0.011973	0.925043	-0.00936457	0.0171639	0.586773
cg00131136	-0.0268904	0.0250896	0.286854	0.0191427	0.0141143	0.178607	0.0260842	0.0202337	0.200843
cg00131205	0.0162584	0.0120803	0.181927	-0.000221702	0.00679586	0.974052	-0.00655466	0.00974223	0.502894
cg00131213	0.0124381	0.00809176	0.127975	-0.00439737	0.00455209	0.336778	-0.00812905	0.00652566	0.216296
cg00131244	-0.00718337	0.00877208	0.415139	-0.00558856	0.0049348	0.260618	0.0116407	0.00707431	0.103561
cg00131261	-0.00688712	0.00890742	0.441555	-0.0061297	0.00501094	0.22461	0.00946446	0.00718345	0.191199
cg00131272	0.0059567	0.00970629	0.541056	-0.00472014	0.00546035	0.38978	-0.00331284	0.00782771	0.673204
cg00131372	0.000393368	0.00252697	0.876664	-0.00148406	0.00142157	0.299464	-0.0021606	0.0020379	0.292052
cg00131407	-0.00297805	0.0081571	0.715954	-0.00305423	0.00458884	0.507483	0.00237393	0.00657836	0.719093
cg00131423	-0.0265024	0.0172266	0.127651	0.0109918	0.00969093	0.259886	0.00962565	0.0138925	0.490281
cg00131482	-0.016564	0.0137745	0.232506	0.00392247	0.00774897	0.614032	0.011798	0.0111086	0.291217
cg00131557	0.0145077	0.0107377	0.18025	-0.0108997	0.00604059	0.0747081	-0.0181953	0.00865952	0.0385852
cg00131618	-0.00047434	0.00279013	0.865409	-0.000673308	0.00156961	0.669033	0.000355058	0.00225012	0.874992
cg00131691	-0.0124991	0.0110074	0.259351	0.00072337	0.00619231	0.90728	0.00296674	0.00887702	0.739048
cg00131745	-0.000508358	0.0406356	0.990048	-0.0282721	0.0228599	0.219585	-0.0105458	0.0327709	0.748391
cg00131758	-0.0171448	0.0160504	0.288462	0.0122255	0.00902928	0.17933	0.0191563	0.012944	0.142585
cg00131853	0.0155038	0.00937489	0.101866	-0.00160765	0.00527392	0.76124	-0.0120159	0.00756045	0.115702
cg00131893	-0.0100241	0.00820623	0.225265	0.0024699	0.00461648	0.594035	0.00931065	0.00661797	0.163111
cg00131899	0.000363641	0.00330733	0.912708	0.000210402	0.00186057	0.91023	-0.000557765	0.00266722	0.834856
cg00131919	0.00761624	0.00907027	0.403436	-0.00313814	0.00510255	0.540188	-0.0047016	0.00731479	0.522115
cg00131958	-0.00203504	0.00247224	0.412722	-0.000614318	0.00139078	0.659823	0.000580164	0.00199376	0.771768
cg00131983	-0.0143814	0.0166978	0.39151	0.00637722	0.00939346	0.499046	0.0174243	0.013466	0.199191
cg00132008	-0.00127646	0.0204864	0.950464	-0.000504006	0.0115248	0.96522	-0.00552414	0.0165214	0.738929
cg00132045	0.000686006	0.0190851	0.971411	-0.00781699	0.0107365	0.468566	-0.0122017	0.0153913	0.430121
cg00132108	-0.00521774	0.00434297	0.232924	0.00245418	0.00244317	0.317987	0.00278922	0.00350242	0.428036
cg00132135	0.00572218	0.0155539	0.713867	-0.0136758	0.00874996	0.121779	-0.0136756	0.0125435	0.278682
cg00132141	0.0262566	0.0174071	0.135163	-0.00314932	0.00979249	0.748541	-0.0268519	0.0140381	0.0591421
cg00132149	0.00792472	0.00600284	0.190325	0.000565739	0.00337694	0.867351	-0.0119669	0.00484103	0.0154307
cg00132208	-0.0140036	0.0108577	0.200639	0.00909706	0.00610807	0.140096	0.0169992	0.00875625	0.055525
cg00132219	0.00555615	0.0138638	0.689596	-0.00103674	0.00779917	0.894563	0.0068732	0.0111805	0.540364
cg00132255	-0.0240744	0.0163729	0.145151	0.0267106	0.00921072	0.00474918	0.0194637	0.0132041	0.144157
cg00132291	-0.0160883	0.033687	0.634173	0.0112357	0.0189509	0.554831	0.00932658	0.0271671	0.732218
cg00132418	-0.00135473	0.00366662	0.712692	-0.00274928	0.00206269	0.186138	0.0051729	0.00295698	0.0838335
cg00132501	-0.0130744	0.00850553	0.127967	-0.00350099	0.00478486	0.466376	0.00787724	0.00685935	0.254027
cg00132505	-0.00727094	0.0272924	0.79057	-0.0047706	0.0153536	0.756777	0.00230465	0.0220102	0.916854
cg00132584	0.00245983	0.00360094	0.496396	-0.000311032	0.00202574	0.878336	-0.00125198	0.002904	0.66747
cg00132598	0.0136892	0.024198	0.573076	-0.00691901	0.0136128	0.612578	-0.0262577	0.0195146	0.182029
cg00132616	0.00324398	0.00565782	0.567914	-0.00306085	0.00318285	0.338944	-0.00325466	0.00456279	0.477612
cg00132626	0.0019026	0.0105815	0.857735	-0.0116007	0.00595273	0.0546174	0.00438803	0.00853357	0.608441
cg00132716	-0.0180647	0.00885532	0.0444573	0.00426895	0.00498163	0.393889	0.0157534	0.00714144	0.0300878
cg00132769	0.0214437	0.0116504	0.0691705	0.00593012	0.00655403	0.368126	-0.0111419	0.00939555	0.238978
cg00132782	0.00763486	0.0121543	0.531584	-0.00602396	0.00683751	0.380794	-0.00598384	0.00980195	0.543176
cg00132819	0.0108626	0.0116379	0.353266	0.00583119	0.00654698	0.375621	-0.00428442	0.00938545	0.649198
cg00132834	0.0153998	0.02419	0.526084	-0.00988946	0.0136083	0.469392	-0.0225685	0.0195082	0.250565
cg00132863	0.00751593	0.00725416	0.303101	0.00763913	0.00408088	0.0646554	-0.00599606	0.00585017	0.3083
cg00132888	-0.0261507	0.0273717	0.342088	0.0179795	0.0153981	0.246216	0.0189864	0.0220741	0.392142
cg00132991	0.0180817	0.0184084	0.328765	-0.00877245	0.0103558	0.399317	-0.0208871	0.0148456	0.163087
cg00133063	-0.000163003	0.00816696	0.984123	-0.00210087	0.00459439	0.648645	0.007968	0.00658631	0.229716
cg00133116	0.00622234	0.00866941	0.474888	0.00643761	0.00487704	0.190385	-0.00209478	0.00699151	0.7652
cg00133122	-0.00157891	0.00287125	0.583828	-0.00077018	0.00161524	0.634714	0.000175341	0.00231554	0.939817
cg00133136	-0.00802178	0.0124604	0.521449	-0.00815298	0.00700968	0.248043	0.0103679	0.0100488	0.305112
cg00133167	0.00276318	0.0126877	0.82812	-0.0108567	0.00713759	0.131958	-0.000820964	0.0102321	0.93624
cg00133204	0.0147179	0.0125174	0.242958	-0.00921083	0.00704175	0.194389	-0.0189766	0.0100947	0.0635547
cg00133223	-0.00777155	0.0145213	0.59392	-0.00393821	0.00816905	0.630981	0.00485056	0.0117108	0.679774
cg00133283	0.0212369	0.00978193	0.0327161	-0.0139855	0.0055029	0.0128535	-0.0150404	0.00788871	0.059955
cg00133289	0.0129623	0.0123251	0.295919	0.00623676	0.00693361	0.370929	-0.00789845	0.0099397	0.429039
cg00133330	0.0163085	0.0136495	0.235489	-0.00713897	0.00767866	0.355151	-0.00788675	0.0110078	0.475665
cg00133334	0.00917424	0.0212918	0.667646	-0.00316177	0.0119779	0.792444	-0.018538	0.017171	0.283368
cg00133351	-0.00988499	0.0128118	0.442518	0.00122852	0.00720737	0.865058	0.00297597	0.0103322	0.774025
cg00133391	0.00542601	0.0156243	0.72924	-0.00899032	0.00878959	0.309287	-0.0108099	0.0126004	0.393356
cg00133403	0.0165491	0.0284622	0.562482	0.0162749	0.0160117	0.312305	-0.00119659	0.0229536	0.958547
cg00133448	-0.0218672	0.0161718	0.179904	0.0222439	0.00909756	0.0165483	0.0241792	0.0130418	0.0672123
cg00133476	0.00166748	0.00980866	0.865413	0.00403865	0.00551794	0.466235	0.00446492	0.00791027	0.573937
cg00133544	-0.000592388	0.0078411	0.939955	-0.00392594	0.00441107	0.375968	0.0052332	0.00632351	0.410227
cg00133556	-0.00452359	0.00807762	0.576942	-0.00322711	0.00454413	0.479541	0.00291423	0.00651426	0.655752
cg00133595	-0.0141072	0.00580935	0.0172758	0.0048487	0.00326809	0.141601	0.0107076	0.00468499	0.0247719
cg00133624	-0.00708316	0.0163913	0.666743	0.0104191	0.00922108	0.261689	0.00972411	0.0132189	0.463987
cg00133629	-0.013961	0.0112225	0.216912	0.011258	0.00631329	0.0781194	0.00966499	0.00905044	0.288588
cg00133654	-0.00185912	0.00310115	0.550439	0.00178195	0.00174458	0.309953	0.00180197	0.00250094	0.473185
cg00133657	-0.0190569	0.0252691	0.452838	0.0102006	0.0142154	0.474985	0.0236426	0.0203785	0.249226
cg00133698	0.00258539	0.00347502	0.458932	0.00147199	0.0019549	0.453546	-0.0036139	0.00280245	0.200705
cg00133727	0.0197221	0.0111187	0.0796815	-0.000726608	0.00625491	0.907795	-0.0070178	0.00896676	0.43601
cg00133803	-0.00199893	0.00931545	0.830607	0.0010222	0.00524048	0.845813	0.00212747	0.00751251	0.777719
cg00133811	0.0028707	0.0216134	0.894649	0.0141269	0.0121588	0.248542	0.00648878	0.0174303	0.710618
cg00133814	0.00108169	0.00923185	0.907002	-0.00123632	0.00519345	0.812412	0.000743899	0.00744509	0.920645
cg00133847	0.00666295	0.0125237	0.596095	-0.00599974	0.00704531	0.396832	0.00180524	0.0100998	0.858567
cg00133857	0.0276479	0.0289492	0.342261	-0.0173107	0.0162856	0.290818	-0.0189515	0.0233463	0.419198
cg00133880	-0.00359306	0.0119446	0.764294	-0.00613585	0.00671954	0.363754	-0.00236755	0.00963282	0.806445
cg00133909	0.00500979	0.00674326	0.45957	-5.96656e-05	0.00379347	0.987488	-0.00511518	0.00543815	0.34957
cg00133954	0.0304862	0.0194501	0.120735	-0.0106144	0.0109418	0.334761	-0.0353335	0.0156856	0.0268603
cg00133966	0.00382257	0.0248079	0.877907	-6.55059e-05	0.0139559	0.996266	-2.24392e-05	0.0200065	0.999108
cg00133970	-0.0152716	0.0120584	0.208802	-0.00470173	0.00678353	0.49013	0.00701308	0.00972457	0.472783
cg00133995	0.00901685	0.0143358	0.531052	-0.0025456	0.00806471	0.753044	0.00357113	0.0115612	0.758162
cg00134025	-0.0143326	0.0147567	0.334176	0.00984486	0.00830152	0.238962	0.0185727	0.0119007	0.122324
cg00134028	0.000977496	0.00576561	0.865776	-0.00381291	0.00324349	0.243054	0.00132192	0.00464972	0.776871
cg00134032	-0.00808542	0.019139	0.673757	0.00328211	0.0107668	0.761235	0.0100081	0.0154348	0.518467
cg00134041	0.0150668	0.0171368	0.381768	-0.00144371	0.00964043	0.881312	-0.0140542	0.0138201	0.312066
cg00134124	-0.0113529	0.0100014	0.259512	-6.77572e-05	0.00562636	0.99042	0.00734025	0.00806569	0.365365
cg00134190	-0.00309237	0.00951312	0.745931	0.000905859	0.00535168	0.865989	0.00268587	0.00767193	0.727137
cg00134191	0.0185095	0.016579	0.26738	-0.00939454	0.00932664	0.316659	-0.00912386	0.0133703	0.496841
cg00134210	-0.0363849	0.0226424	0.111777	0.0238806	0.0127377	0.0642549	0.0239677	0.0182601	0.192862
cg00134212	0.00278287	0.00226547	0.222694	-0.00132683	0.00127446	0.300784	-8.59058e-05	0.00182701	0.962608
cg00134255	0.0507573	0.0155996	0.00163509	-0.0198301	0.00877565	0.0263991	-0.0331481	0.0125804	0.0100003
cg00134289	-0.00946279	0.0424813	0.824263	0.0102367	0.0238982	0.669482	0.0313313	0.0342594	0.363024
cg00134295	0.003208	0.0119787	0.789496	-0.00346421	0.00673874	0.608534	0.00250656	0.00966035	0.795901
cg00134415	0.00534893	0.00919396	0.56225	0.000866171	0.00517214	0.867399	-0.00631392	0.00741454	0.396851
cg00134449	-0.00494125	0.00319531	0.125721	0.00345354	0.00179754	0.0580511	0.00184326	0.00257688	0.476379
cg00134504	-0.000229975	0.0135403	0.986489	-0.00653018	0.00761718	0.393692	-0.00301876	0.0109196	0.782872
cg00134539	-0.000714511	0.0072501	0.921726	5.48068e-05	0.0040786	0.98931	-0.00339464	0.0058469	0.563054
cg00134563	0.00356051	0.00427232	0.40696	-0.000845405	0.00240343	0.725897	-0.00627402	0.00344544	0.0721314
cg00134602	-0.0111519	0.0212959	0.601875	-0.00636949	0.0119802	0.596343	-0.00511108	0.0171743	0.766734
cg00134611	-0.0154203	0.0110896	0.168	-0.00577607	0.00623852	0.357135	0.0215378	0.00894326	0.0181901
cg00134695	0.0133678	0.0059061	0.0261588	1.48367e-06	0.00332252	0.999645	-0.008424	0.00476302	0.0805437
cg00134728	-0.00224147	0.00910709	0.80618	-0.000585738	0.00512327	0.909247	-0.00233991	0.00734448	0.750816
cg00134731	-0.007671	0.00761516	0.316634	-0.00181354	0.00428397	0.673122	0.00795255	0.0061413	0.198851
cg00134776	0.00424522	0.00330174	0.202021	-0.000322807	0.00185742	0.862441	-0.00348698	0.00266271	0.193874
cg00134787	0.021234	0.0131697	0.110596	-0.000301377	0.00740871	0.967647	-0.020162	0.0106208	0.0610428
cg00134812	0.00420899	0.00531285	0.430433	-0.000837408	0.00298878	0.780018	0.00251331	0.00428459	0.559031
cg00134843	-0.00415208	0.00426422	0.332967	0.00280941	0.00239887	0.244816	0.00305151	0.00343891	0.377396
cg00134876	0.00246724	0.0117924	0.834775	0.000952291	0.00663391	0.886196	0.002063	0.00951008	0.828785
cg00134887	0.01491	0.013948	0.28811	-0.00391516	0.00784656	0.619093	-0.00825639	0.0112485	0.464968
cg00134916	-0.00104016	0.0151926	0.945577	-0.00748942	0.00854674	0.383342	0.0131436	0.0122522	0.286419
cg00134934	-0.00057559	0.00824108	0.944482	-0.0048074	0.00463608	0.302698	0.00388917	0.00664608	0.559975
cg00134973	0.00349911	0.0093481	0.709104	0.00523012	0.00525885	0.322784	-0.00644556	0.00753884	0.394966
cg00135032	-0.00164522	0.0108805	0.88017	0.00301491	0.00612091	0.623593	0.00125325	0.00877466	0.886766
cg00135038	-0.00031307	0.0136508	0.981757	0.00564282	0.00767939	0.464484	0.00448805	0.0110088	0.684536
cg00135056	-0.000722003	0.00875374	0.934459	-0.00489154	0.00492449	0.323379	0.0023337	0.00705952	0.741779
cg00135078	-0.00593027	0.00785968	0.452624	0.00360929	0.00442153	0.41661	0.00299044	0.0063385	0.638286
cg00135121	0.00329419	0.00737226	0.65613	-0.00166622	0.00414732	0.68887	-0.00383112	0.00594541	0.521062
cg00135157	0.00197989	0.014531	0.891944	-0.00493058	0.00817456	0.548007	0.00177882	0.0117187	0.87971
cg00135175	-0.0120396	0.0155609	0.441252	0.0143446	0.00875393	0.104984	-0.00044537	0.0125492	0.971772
cg00135211	-0.0164158	0.0249239	0.511909	0.00216989	0.0140212	0.877379	0.00128514	0.0201001	0.949171
cg00135248	0.0110739	0.0204916	0.590327	-0.00295604	0.0115277	0.798239	-0.0083844	0.0165256	0.613217
cg00135257	0.0107815	0.0101408	0.290712	-0.00376283	0.00570479	0.5113	-0.00488381	0.00817813	0.551975
cg00135293	0.0242658	0.0114682	0.0372768	-0.00671832	0.00645153	0.300665	-0.0179494	0.00924863	0.055601
cg00135371	-0.00859013	0.00885291	0.334641	-0.00128469	0.00498028	0.797065	0.00839212	0.0071395	0.243097
cg00135416	0.0203036	0.0127253	0.114306	-0.0137265	0.00715871	0.0585393	-0.0190998	0.0102624	0.0661806
cg00135430	-0.0116067	0.00764723	0.132784	-0.00177105	0.00430201	0.68161	0.0169744	0.00616716	0.00723149
cg00135433	-0.0120455	0.0165148	0.467778	0.0108929	0.00929056	0.244283	0.0165008	0.0133185	0.218779
cg00135447	0.00767116	0.00742842	0.304684	0.00230254	0.00417892	0.583086	-0.00988365	0.0059907	0.102668
cg00135449	-0.00477382	0.0143248	0.739762	-0.00344947	0.00805854	0.669696	0.0123007	0.0115524	0.289992
cg00135489	0.00858907	0.0112324	0.446586	0.000259991	0.00631887	0.967277	-0.000658486	0.00905844	0.942221
cg00135497	0.00221352	0.00712578	0.756838	-0.00176386	0.00400867	0.661045	-0.00379634	0.00574664	0.510643
cg00135500	-0.0208012	0.0175225	0.23849	0.00793627	0.00985743	0.423005	0.0203237	0.0141312	0.154043
cg00135546	-0.062966	0.0248059	0.0129604	0.0197443	0.0139547	0.160757	0.0375197	0.0200049	0.0641534
cg00135618	0.00763304	0.0170227	0.655003	0.0118988	0.00957628	0.217458	-0.00522903	0.0137281	0.704228
cg00135675	0.00366123	0.00364626	0.318179	-0.00165652	0.00205124	0.421592	-0.00399934	0.00294056	0.177407
cg00135728	-0.0179789	0.00862456	0.0401057	0.0162329	0.00485182	0.00122336	0.0147874	0.00695534	0.0363993
cg00135791	-0.0572562	0.0479173	0.23545	0.00172074	0.0269562	0.949252	0.0450002	0.0386432	0.247478
cg00135815	0.00574196	0.00442748	0.198178	-0.00221785	0.00249071	0.37574	-0.00488863	0.00357058	0.174561
cg00135841	0.0506428	0.0778473	0.517097	-0.0480776	0.0437936	0.275382	-0.0156777	0.0627805	0.803405
cg00135870	0.000889425	0.0158674	0.955431	-0.0052309	0.00892634	0.559424	-0.000751861	0.0127964	0.953285
cg00135874	0.00336906	0.00770994	0.663237	-0.000435609	0.00433729	0.920237	-0.00349045	0.00621774	0.576022
cg00135882	-0.00754866	0.014758	0.610329	0.0106818	0.00830221	0.201721	-0.00544076	0.0119017	0.648734
cg00135888	0.014723	0.016562	0.376529	-0.00411094	0.00931706	0.660169	-0.0161029	0.0133565	0.23131
cg00135897	0.00825305	0.0118024	0.486294	-0.000821036	0.00663954	0.901878	-0.00294996	0.00951815	0.757372
cg00135940	-0.0265441	0.0143298	0.0674429	0.0171404	0.00806133	0.0363824	0.0104766	0.0115564	0.367201
cg00136012	0.0139927	0.0109881	0.206333	-8.35473e-05	0.00618144	0.989248	-0.00689258	0.00886143	0.438835
cg00136034	0.00728409	0.0221442	0.743011	-0.00851566	0.0124574	0.496098	-0.0137728	0.0178584	0.442714
cg00136054	-0.00540499	0.0112818	0.633104	0.00742842	0.00634665	0.245092	0.00373555	0.00909827	0.682415
cg00136077	-0.0214183	0.01197	0.0771229	0.004688	0.00673382	0.488211	0.0182837	0.0096533	0.0616209
cg00136105	-0.00141446	0.00322473	0.662042	0.00243814	0.0018141	0.182525	-0.000794751	0.00260061	0.760655
cg00136106	-0.00418216	0.00822314	0.612361	-0.00313567	0.00462599	0.499716	0.00566816	0.00663161	0.39511
cg00136173	0.0170974	0.0146424	0.246209	-0.00404609	0.00823721	0.624554	-0.0120681	0.0118085	0.309688
cg00136184	0.00555123	0.00799827	0.489541	-0.000416815	0.00449949	0.926411	-0.00361276	0.00645027	0.576888
cg00136192	0.000902066	0.00294175	0.759865	0.000904884	0.0016549	0.585956	0.000170279	0.0023724	0.942949
cg00136197	-0.00368648	0.00833332	0.659338	-0.00241	0.00468797	0.608529	0.00704662	0.00672046	0.297366
cg00136212	0.00730586	0.0122743	0.55328	0.0068832	0.006905	0.32167	-0.00451662	0.00989869	0.649349
cg00136225	0.000826357	0.00784997	0.91641	0.00301166	0.00441606	0.497106	-0.00955881	0.00633066	0.134772
cg00136279	0.0122306	0.0103439	0.240347	-0.0072199	0.00581906	0.218118	-0.0113001	0.00834193	0.179129
cg00136311	-0.00298229	0.00377831	0.432123	0.00231946	0.00212552	0.27825	5.17144e-05	0.00304705	0.986499
cg00136405	-0.0124797	0.0143971	0.388481	0.00931423	0.00809921	0.253362	0.0151871	0.0116107	0.194389
cg00136413	-0.00361762	0.0130229	0.781849	-0.00534931	0.00732615	0.467296	0.000456288	0.0105024	0.965448
cg00136470	0.00590081	0.0108013	0.586286	0.0025328	0.00607634	0.677854	0.000196543	0.00871076	0.982052
cg00136477	-0.00711158	0.011817	0.548903	0.00121495	0.00664775	0.855421	0.00754028	0.00952991	0.431017
cg00136547	0.00710687	0.0139794	0.612502	0.00544387	0.0078642	0.490677	-0.00523035	0.0112738	0.643876
cg00136580	-0.0096834	0.0189063	0.609855	0.0150137	0.0106359	0.161715	0.00229942	0.0152471	0.880483
cg00136643	-0.00299765	0.00462224	0.518392	0.0011681	0.00260028	0.654414	0.000227131	0.00372764	0.951557
cg00136717	-0.00374757	0.00789743	0.636339	0.00443834	0.00444276	0.320628	-0.000399996	0.00636894	0.95007
cg00136736	-0.00297339	0.00339124	0.383074	-0.000726738	0.00190777	0.704201	0.00220514	0.00273489	0.42232
cg00136739	0.00184345	0.005999	0.759373	0.00607109	0.00337479	0.075575	0.000697308	0.00483794	0.885736
cg00136787	-0.0257664	0.0215534	0.23523	0.0223946	0.0121251	0.0682309	0.016581	0.0173819	0.34283
cg00136822	0.00411594	0.0201246	0.838434	-0.00823037	0.0113212	0.469233	-0.0174169	0.0162296	0.28624
cg00136852	0.019312	0.0152333	0.208349	-0.0162149	0.00856962	0.0618773	-0.0127907	0.012285	0.300753
cg00136902	0.00956074	0.0252437	0.705827	-0.00715574	0.014201	0.615643	-0.0265144	0.020358	0.196295
cg00136946	0.00953723	0.0142011	0.50367	-0.000807276	0.00798894	0.919749	-0.00910461	0.0114526	0.428837
cg00136947	-0.0032364	0.00428612	0.452283	0.0015467	0.00241119	0.522945	0.00145957	0.00345657	0.673903
cg00136968	0.0478424	0.0238834	0.0483455	-0.00716009	0.0134358	0.595486	-0.0278232	0.0192609	0.152263
cg00137016	0.00834745	0.0102048	0.415649	-0.00516087	0.0057408	0.371202	-0.00297543	0.00822974	0.718588
cg00137060	0.00485894	0.0125444	0.699473	-0.000392336	0.00705696	0.955794	-0.00552197	0.0101165	0.586608
cg00137067	-0.0126712	0.00878329	0.152793	0.0108657	0.00494111	0.0305906	0.0103871	0.00708335	0.146226
cg00137135	0.00479542	0.00455339	0.295256	0.00158052	0.00256155	0.538872	-0.00381762	0.00367212	0.301463
cg00137156	0.00076087	0.00639477	0.905569	-0.00320264	0.00359743	0.37584	0.00206224	0.00515711	0.690246
cg00137168	0.0187168	0.0139846	0.184339	-0.00618433	0.00786714	0.433997	-0.0131818	0.011278	0.24575
cg00137195	-0.0650686	0.0711813	0.363237	0.0489719	0.0400436	0.224723	0.0113044	0.0574047	0.844357
cg00137202	-0.0109062	0.00876038	0.216574	0.00563182	0.00492822	0.256343	0.0117434	0.00706488	0.100151
cg00137209	0.00697031	0.00483006	0.152665	-0.00264216	0.00271719	0.333616	-0.00355445	0.00389524	0.36408
cg00137234	-0.0122042	0.0338498	0.719337	0.00759424	0.0190425	0.691037	0.0173219	0.0272984	0.527433
cg00137264	-0.00392137	0.00882616	0.657963	0.00478171	0.00496523	0.338259	-0.00416079	0.00711793	0.560398
cg00137285	-0.00936118	0.0112672	0.408394	0.00474671	0.00633844	0.455999	0.00310757	0.0090865	0.733196
cg00137314	0.00258147	0.00330017	0.436257	-0.00172948	0.00185654	0.354202	-0.0030777	0.00266145	0.250757
cg00137323	-0.00596253	0.0137217	0.665004	-0.0102596	0.00771927	0.187376	0.00772508	0.011066	0.487025
cg00137381	0.00177943	0.0109902	0.87176	0.00233606	0.00618261	0.706488	0.0120925	0.0088631	0.176054
cg00137385	0.0156161	0.0080155	0.054687	-0.00647644	0.00450918	0.154594	-0.00591235	0.00646416	0.362971
cg00137416	0.00515266	0.00241712	0.0359149	-0.000184437	0.00135977	0.892428	-0.00466375	0.0019493	0.018937
cg00137492	-0.00402119	0.0173772	0.817556	0.00355033	0.0097757	0.717372	0.00692214	0.014014	0.622619
cg00137535	0.0111755	0.0240772	0.643724	-0.00783656	0.0135448	0.564413	-0.0195527	0.0194173	0.316806
cg00137578	-0.0123981	0.00975817	0.207359	0.000529995	0.00548953	0.923314	0.00859689	0.00786955	0.277733
cg00137585	0.00570821	0.00319499	0.0775657	-0.00265746	0.00179737	0.142963	-0.00246462	0.00257662	0.341516
cg00137607	-0.00810933	0.0211999	0.703033	0.00494633	0.0119262	0.679374	0.0047853	0.0170968	0.780239
cg00137629	-0.0109273	0.0146196	0.456857	0.00219639	0.00822435	0.79007	0.00916387	0.0117901	0.439166
cg00137634	-0.00422535	0.00390819	0.282688	-0.000133523	0.00219859	0.951716	0.00120446	0.00315179	0.703304
cg00137652	0.00201405	0.00267046	0.452816	-0.000943924	0.00150229	0.531476	-0.000414528	0.00215361	0.847825
cg00137671	-0.00530703	0.00835731	0.527124	-0.00395432	0.00470147	0.402663	0.00111984	0.00673982	0.868432
cg00137696	0.00469849	0.0074155	0.52804	-0.00193555	0.00417165	0.64385	0.000829926	0.00598028	0.889955
cg00137715	0.00058858	0.00874417	0.946492	0.003145	0.0049191	0.524318	-0.00183687	0.0070518	0.795122
cg00137745	-0.00325271	0.00714729	0.650199	0.00279579	0.00402076	0.48874	0.000999392	0.00576398	0.862761
cg00137750	-0.0338058	0.0183044	0.0682457	0.0152379	0.0102973	0.142624	0.0275082	0.0147617	0.0658475
cg00137828	0.00349181	0.00611443	0.569455	0.000341021	0.00343972	0.921259	9.74299e-05	0.00493103	0.984282
cg00137839	0.000655302	0.0122683	0.957527	-0.00789893	0.00690162	0.255628	0.00774194	0.00989385	0.436095
cg00137840	0.0178538	0.0109381	0.106325	-0.0157956	0.00615332	0.0120089	-0.0183288	0.00882112	0.0407418
cg00137846	-0.00527273	0.00966254	0.58671	-0.00176918	0.00543574	0.745624	0.00450422	0.00779242	0.564775
cg00137855	0.010407	0.0176366	0.556703	-0.0119316	0.00992162	0.232475	-0.00309786	0.0142232	0.828104
cg00137860	0.0082269	0.0212792	0.700006	0.00225746	0.0119708	0.850871	-0.00991478	0.0171608	0.564954
cg00137877	0.00169516	0.0108552	0.876276	-0.0128725	0.00610667	0.0379806	0.0041201	0.00875425	0.639103
cg00137918	-0.0191065	0.00733717	0.0108714	0.00714443	0.00412758	0.0870985	0.0121533	0.00591712	0.0430563
cg00137933	-0.00292198	0.00668816	0.6633	-0.00261919	0.00376248	0.488243	0.00366711	0.00539372	0.498424
cg00137951	-0.0127523	0.0105775	0.231316	0.00889003	0.00595048	0.138878	0.00288963	0.00853034	0.735635
cg00137960	-0.0211265	0.0102947	0.0432297	-0.00272126	0.00579136	0.639642	0.0162503	0.00830223	0.0535883
cg00138025	-0.00150011	0.0299821	0.960213	-0.0054091	0.0168667	0.749227	-0.0173684	0.0241793	0.474531
cg00138030	-0.0094887	0.0179722	0.598899	0.0125152	0.0101104	0.21918	0.00176164	0.0144938	0.903547
cg00138041	-0.0206012	0.0129323	0.114873	0.0172661	0.00727519	0.0198853	0.0123408	0.0104294	0.239999
cg00138081	-0.00588927	0.0120056	0.625013	0.00297866	0.00675383	0.660309	0.00766515	0.00968199	0.430744
cg00138095	-0.0118844	0.0187903	0.528775	-0.00783241	0.0105706	0.46076	0.00370333	0.0151536	0.80752
cg00138101	0.00331898	0.0123653	0.789033	0.00443274	0.00695618	0.525682	-0.00312509	0.00997206	0.754756
cg00138126	-0.00510567	0.0172661	0.768177	-0.0013981	0.00971318	0.88589	0.012911	0.0139244	0.356437
cg00138267	-0.00303757	0.00406169	0.45661	-0.00154386	0.00228494	0.501085	0.000465833	0.00327558	0.887248
cg00138325	-0.00929938	0.011103	0.404631	0.00794958	0.00624611	0.206586	0.00725633	0.00895414	0.41998
cg00138363	0.00274545	0.0103531	0.791513	0.00324515	0.00582424	0.578869	-0.00165431	0.00834936	0.843412
cg00138407	-0.00545851	0.0105674	0.606816	-0.00066999	0.00594477	0.910532	0.0116999	0.00852215	0.173401
cg00138451	-0.0140447	0.013605	0.304854	-0.00299239	0.00765362	0.696793	0.0109836	0.0109719	0.319638
cg00138463	0.000942393	0.0104801	0.928561	0.000574567	0.00589567	0.922594	0.00422155	0.00845177	0.618727
cg00138474	0.00863142	0.0111748	0.442019	0.00204238	0.00628646	0.746066	-0.00228029	0.00901198	0.800857
cg00138497	-0.00582749	0.00351159	0.1007	0.00545235	0.00197547	0.00707821	0.00207261	0.00283195	0.466262
cg00138525	0.000699593	0.00361093	0.846839	-0.00194119	0.00203136	0.341978	0.0015853	0.00291206	0.587598
cg00138547	-0.00938956	0.0208092	0.652979	-0.000108428	0.0117064	0.992632	-0.00694037	0.0167818	0.680233
cg00138624	0.040595	0.0339004	0.23445	0.0158013	0.019071	0.409676	-0.0371272	0.0273393	0.178052
cg00138641	-0.00556966	0.0114033	0.626505	-0.000964725	0.006415	0.880816	-0.00104922	0.00919625	0.909434
cg00138710	0.014778	0.00729739	0.0459949	-0.000615576	0.00410521	0.881159	-0.0103877	0.00588504	0.0811393
cg00138712	-0.000930254	0.00349307	0.790642	-0.00201778	0.00196505	0.307413	0.00319844	0.00281701	0.259398
cg00138766	-0.00638461	0.00878616	0.469426	0.00306123	0.00494272	0.537349	0.000987128	0.00708566	0.889532
cg00138777	0.00742407	0.0113904	0.516298	0.0106219	0.00640773	0.101072	-0.0036874	0.00918584	0.689117
cg00138804	-0.0238946	0.0150847	0.1169	0.0173869	0.008486	0.0435575	0.00910978	0.0121651	0.456019
cg00138824	0.0103529	0.020249	0.610481	-0.00529365	0.0113912	0.643326	-0.0119605	0.01633	0.465924
cg00138831	-0.00868499	0.0291322	0.766336	0.017895	0.0163885	0.277952	0.0193652	0.0234938	0.412094
cg00138925	0.0123931	0.00676806	0.070587	-0.00201574	0.00380742	0.597892	-0.013407	0.00545815	0.0160713
cg00138926	0.0122393	0.0220224	0.579831	-0.00422889	0.0123889	0.733686	-0.0216045	0.0177601	0.227178
cg00139033	-0.145895	0.125447	0.248083	0.0576796	0.070571	0.416026	0.0670481	0.101167	0.509288
cg00139037	0.00507375	0.00350149	0.15101	-0.00361739	0.00196979	0.0697897	-0.00228146	0.00282381	0.421381
cg00139056	-0.00962153	0.0100958	0.34328	-0.000461191	0.00567947	0.935471	0.00387228	0.00814183	0.635577
cg00139092	0.000939726	0.0169549	0.95593	0.0167005	0.00953809	0.0835656	-0.00146567	0.0136734	0.914889
cg00139124	0.0344683	0.0243304	0.160232	-0.0184958	0.0136873	0.18018	-0.0275215	0.0196214	0.16437
cg00139242	0.000417738	0.0152907	0.978269	-0.00602705	0.00860193	0.485427	-0.00130269	0.0123313	0.916116
cg00139244	0.0109845	0.0058491	0.0638131	-0.0056882	0.00329046	0.0874943	-0.0074934	0.00471705	0.115869
cg00139258	-0.0128521	0.00746324	0.0886977	0.00252184	0.00419851	0.54967	0.0102685	0.00601879	0.0916461
cg00139283	0.0122706	0.0191941	0.524352	-0.000715653	0.0107978	0.947312	-0.00679456	0.0154792	0.661813
cg00139317	0.0003143	0.00633309	0.960535	0.000148485	0.00356273	0.966854	-0.00598912	0.00510736	0.244214
cg00139372	-0.0105578	0.0134413	0.434361	0.0155481	0.00756153	0.0428298	-0.00515499	0.0108399	0.635609
cg00139389	-0.00322784	0.00298919	0.28327	0.00252082	0.00168159	0.137561	0.00144905	0.00241066	0.549371
cg00139455	0.0367592	0.0194538	0.0622247	-0.0171889	0.0109439	0.119981	-0.0346684	0.0156886	0.0298088
cg00139477	0.00742147	0.0100657	0.462971	-0.0057704	0.00566256	0.311074	-0.00936028	0.0081176	0.252108
cg00139496	-0.0122426	0.01774	0.492004	-0.00097544	0.00997976	0.922367	-0.00447894	0.0143065	0.754995
cg00139517	0.00253833	0.0154268	0.869697	-0.0148734	0.00867848	0.0902062	-0.00498147	0.0124411	0.689863
cg00139584	0.0149126	0.016812	0.377571	0.00130752	0.00945772	0.890371	-0.023005	0.0135582	0.0934005
cg00139601	0.0171578	0.00852608	0.0473448	-0.00153351	0.00479642	0.749964	-0.0135927	0.00687592	0.0512997
cg00139681	0.0243873	0.0148234	0.103625	0.00982688	0.00833903	0.241918	-0.0206734	0.0119545	0.0873772
cg00139683	-0.0140427	0.0187213	0.455272	0.0116968	0.0105318	0.269867	0.00843984	0.0150979	0.577627
cg00139726	0.0263815	0.0381866	0.491537	0.0268168	0.0214822	0.215338	-0.0475033	0.0307959	0.126662
cg00139807	-0.00189685	0.00436223	0.664784	0.00157814	0.00245401	0.521899	0.00062111	0.00351796	0.860279
cg00139920	0.000156074	0.00265577	0.953275	-0.00155285	0.00149403	0.301579	-0.000530873	0.00214177	0.804835
cg00139947	-0.000523271	0.00311543	0.867013	0.00176853	0.00175261	0.315799	-0.00126054	0.00251246	0.617165
cg00139956	-0.0136378	0.0113501	0.232875	0.00349117	0.00638511	0.585971	0.01521	0.00915341	0.100262
cg00140004	0.0251875	0.0168266	0.138127	-0.0102014	0.00946593	0.284218	-0.00463971	0.0135699	0.733262
cg00140057	0.00766733	0.0180305	0.671735	-0.00779181	0.0101432	0.444508	-0.00687896	0.0145408	0.63737
cg00140112	0.00350666	0.00750344	0.641452	0.000619542	0.00422112	0.883659	0.000550117	0.0060512	0.927778
cg00140189	-0.00403135	0.0314232	0.898221	0.00794106	0.0176774	0.654415	-0.00280182	0.0253415	0.912224
cg00140191	-0.000377482	0.00336779	0.91102	8.78643e-05	0.00189458	0.963119	0.00205697	0.00271598	0.450931
cg00140304	0.000211825	0.00297698	0.943442	-0.000644919	0.00167472	0.701132	-0.000903017	0.00240081	0.707757
cg00140335	0.00342544	0.00949454	0.719159	-0.00186226	0.00534123	0.728208	-0.00109307	0.00765695	0.886821
cg00140361	0.0112754	0.00823641	0.174614	0.00114345	0.00463346	0.805673	-0.00950519	0.00664232	0.156095
cg00140403	0.0017238	0.00314305	0.584821	-0.00296156	0.00176815	0.0976198	0.00126671	0.00253473	0.61855
cg00140447	0.0142987	0.0134041	0.289108	-0.0160799	0.00754056	0.0358543	-0.000491008	0.0108098	0.963877
cg00140479	0.0054451	0.00364517	0.138935	-0.000243933	0.00205062	0.905591	-0.00570353	0.00293967	0.0556718
cg00140494	-0.00163584	0.00790024	0.836457	-0.000604866	0.00444434	0.892066	0.000693043	0.00637121	0.913636
cg00140501	0.00142979	0.00236768	0.547532	5.30007e-05	0.00133195	0.968353	-0.000600927	0.00190943	0.753749
cg00140541	-0.00296655	0.00915825	0.746794	-0.00959039	0.00515204	0.0661338	0.00183418	0.00738574	0.80447
cg00140754	-0.0344895	0.0176986	0.0546276	0.00224102	0.00995647	0.822456	0.0220951	0.0142731	0.125333
cg00140764	0.0178043	0.00950765	0.0645583	-0.0121891	0.00534861	0.0251777	-0.00717914	0.00766752	0.351769
cg00140767	0.000990326	0.0139291	0.943487	0.00428013	0.00783592	0.586346	0.00257614	0.0112332	0.819162
cg00140786	0.0126742	0.0150349	0.401604	-0.000436538	0.00845802	0.958959	-0.0130194	0.012125	0.285966
cg00140796	0.00614784	0.00788284	0.437615	-0.00114578	0.00443455	0.796742	-0.00775299	0.00635717	0.226003
cg00140798	-0.00705992	0.0111938	0.52993	0.000705938	0.00629718	0.911005	0.0091514	0.00902735	0.313583
cg00140800	-0.0139987	0.0147155	0.344157	0.00761472	0.00827834	0.360261	0.0162177	0.0118675	0.175365
cg00140837	0.0565841	0.03077	0.0694162	-0.023723	0.0173099	0.174144	-0.0425583	0.0248147	0.0899805
cg00140842	-0.0134717	0.00569723	0.0203276	0.00184485	0.00320502	0.566399	0.00499941	0.00459457	0.279621
cg00140889	-0.0202307	0.0193513	0.298782	0.00987689	0.0108862	0.366822	0.0126328	0.015606	0.420498
cg00140890	0.00271738	0.0184905	0.883511	0.00983822	0.010402	0.34693	-0.0121484	0.0149118	0.417531
cg00140910	-0.00233435	0.0038353	0.544381	-0.000367162	0.00215758	0.865278	0.00287856	0.003093	0.354661
cg00140927	-0.000878223	0.0167904	0.958408	0.00451423	0.00944558	0.633934	-0.000311483	0.0135408	0.981702
cg00140998	0.00769302	0.0134767	0.569614	-0.00250335	0.0075814	0.742064	-0.00747445	0.0108683	0.493498
cg00141143	-0.0082046	0.00920419	0.375232	-0.000637211	0.00517789	0.902347	0.00479126	0.00742279	0.520355
cg00141153	0.011181	0.00791039	0.161172	0.00295465	0.00445005	0.508514	-0.010526	0.00637939	0.102634
cg00141162	-0.00447525	0.00856986	0.602883	-0.0115675	0.00482104	0.0186085	0.0115668	0.00691123	0.0978797
cg00141174	-0.00128001	0.00320085	0.690236	0.000190273	0.00180066	0.916095	0.00111347	0.00258135	0.667304
cg00141190	-0.00190882	0.00452429	0.67416	-0.00277204	0.00254517	0.279173	0.00161053	0.00364865	0.660041
cg00141253	-0.00303029	0.00873337	0.729465	-0.00284781	0.00491303	0.563688	0.00402746	0.00704309	0.568946
cg00141260	-0.00344033	0.00390984	0.381386	-0.000121076	0.00219951	0.95623	0.00158759	0.00315312	0.615917
cg00141295	-0.00248957	0.0117967	0.833362	-0.0106221	0.00663632	0.113176	0.0126282	0.00951352	0.187934
cg00141308	0.0101408	0.0194894	0.604192	0.00422908	0.0109639	0.700662	0.00328649	0.0157174	0.834871
cg00141330	0.0108687	0.0199812	0.587904	0.00283406	0.0112406	0.801551	-0.027463	0.016114	0.0919799
cg00141336	-0.0077328	0.00834876	0.356953	0.00140352	0.00469666	0.765796	-0.00146923	0.00673292	0.827784
cg00141366	0.0216964	0.0285006	0.448608	-0.00577991	0.0160332	0.71937	0.00872043	0.0229845	0.705333
cg00141391	-0.00107493	0.0170806	0.949968	-0.00236608	0.00960884	0.80609	-0.00420774	0.0137748	0.760758
cg00141394	-0.0347471	0.0247505	0.163993	0.0245575	0.0139236	0.0813698	0.0242598	0.0199602	0.227575
cg00141447	-0.0108034	0.00705771	0.12955	-0.000127791	0.00397037	0.974399	0.00826274	0.00569174	0.150264
cg00141478	-0.00163056	0.00837243	0.846051	-0.00741115	0.00470998	0.119318	0.00189363	0.00675201	0.77981
cg00141479	0.00343547	0.00297409	0.251273	-0.00123512	0.0016731	0.462412	-0.00102068	0.00239848	0.67151
cg00141498	0.0315871	0.0196506	0.111668	-0.0266315	0.0110546	0.0181524	-0.0227021	0.0158474	0.155656
cg00141522	0.00575404	0.00595013	0.336265	-0.0012842	0.0033473	0.702192	-0.00231572	0.00479853	0.630628
cg00141548	-0.00140343	0.00495431	0.777655	0.00521118	0.00278709	0.0649605	0.000479531	0.00399544	0.904751
cg00141550	-0.00680501	0.0142995	0.635372	0.00192464	0.00804429	0.811483	0.00709247	0.0115319	0.540178
cg00141611	-0.000651177	0.00893967	0.942104	-0.00399454	0.00502908	0.42924	0.00595261	0.00720947	0.411305
cg00141684	-0.0162154	0.0190306	0.396572	0.0236415	0.0107058	0.0299165	0.000441905	0.0153474	0.977097
cg00141688	-0.0234573	0.00805531	0.00458545	1.22458e-05	0.00453158	0.99785	0.0130959	0.00649627	0.0469674
cg00141729	-0.00510222	0.00956105	0.594979	-0.000815363	0.00537864	0.879867	0.0141078	0.00771058	0.0708047
cg00141738	-0.0114745	0.0150749	0.448663	-0.00505084	0.0084805	0.553036	0.00223024	0.0121573	0.854882
cg00141783	0.000110554	0.00715664	0.987711	0.00116096	0.00402603	0.773771	0.00633962	0.00577153	0.275119
cg00141828	0.00478616	0.00715853	0.505565	-0.00501698	0.00402709	0.216258	-0.0027265	0.00577305	0.637936
cg00141838	-0.00701816	0.0270262	0.795739	-0.00114299	0.0152038	0.94025	0.0024103	0.0217955	0.912205
cg00141845	0.0417658	0.018095	0.0234204	-0.0260572	0.0101795	0.0122428	-0.0382696	0.0145929	0.0103432
cg00141925	-0.0158154	0.0181313	0.38552	0.02741	0.0101999	0.0086648	0.00715067	0.0146222	0.62608
cg00141929	0.0191619	0.0204335	0.351021	0.000644772	0.0114951	0.955401	-0.0195228	0.0164788	0.23943
cg00141989	-0.0123634	0.00991381	0.215789	0.00205173	0.00557709	0.713874	0.0104755	0.00799507	0.193645
cg00141997	-0.0084819	0.010417	0.417785	0.00140527	0.00586017	0.811063	0.0114054	0.00840087	0.178169
cg00142036	-0.00662392	0.00485607	0.176154	0.00219465	0.00273182	0.424005	0.0062463	0.00391622	0.114428
cg00142060	-0.0153247	0.0209082	0.465605	0.00366712	0.0117621	0.755976	0.0111824	0.0168616	0.509005
cg00142069	-0.012342	0.0155437	0.429396	-0.00489429	0.00874423	0.577145	0.00102246	0.0125353	0.935183
cg00142072	-0.0121037	0.0175956	0.493399	0.0210725	0.00989856	0.0361606	0.00865402	0.0141901	0.54358
cg00142078	0.00607253	0.0103608	0.559357	0.00411152	0.00582855	0.482484	0.00282607	0.00835555	0.736027
cg00142083	-0.00486152	0.0100341	0.629277	0.0108778	0.00564475	0.0573131	-0.00250161	0.00809206	0.757969
cg00142095	-0.00508177	0.00704965	0.472977	-0.000133649	0.00396584	0.973195	0.00790519	0.00568525	0.168015
cg00142106	0.00846329	0.00487899	0.0864293	-0.00554059	0.00274471	0.0466772	-0.00608341	0.0039347	0.125797
cg00142150	-0.00280426	0.00512519	0.585707	0.000608402	0.00288322	0.833381	0.000629971	0.00413325	0.879221
cg00142239	-0.00909587	0.0170328	0.594722	-0.00125922	0.00958195	0.895757	0.0023394	0.0137362	0.865172
cg00142257	0.00107706	0.00651144	0.869014	0.00157265	0.00366306	0.668773	0.000403213	0.0052512	0.938975
cg00142266	-0.0201256	0.00976985	0.0424604	0.00502563	0.00549611	0.363095	0.0171185	0.00787897	0.0325878
cg00142280	-0.0120377	0.022929	0.600951	0.0199611	0.0128989	0.125456	0.0054801	0.0184912	0.767676
cg00142378	-0.0129284	0.0109001	0.238898	0.00634974	0.00613196	0.303365	0.0100526	0.0087905	0.256012
cg00142402	-0.00225792	0.00791511	0.776134	0.00367767	0.00445271	0.41115	0.00381691	0.0063832	0.551455
cg00142430	-0.0204161	0.0241343	0.399962	0.0091174	0.0135769	0.5037	0.024287	0.0194633	0.215517
cg00142450	-0.00495863	0.00831915	0.552726	-0.0132368	0.00468	0.00583411	0.00530188	0.00670904	0.431576
cg00142482	-0.0425752	0.033292	0.204433	0.0317162	0.0187287	0.0940303	0.0253713	0.0268486	0.347348
cg00142556	-6.64511e-06	0.00711795	0.999257	0.0015282	0.00400426	0.703678	0.00467884	0.00574032	0.417303
cg00142604	0.00980926	0.0104534	0.350707	-0.00770143	0.00588063	0.193851	-0.0104627	0.00843021	0.217986
cg00142624	0.00395272	0.00448155	0.380265	-0.00243932	0.00252113	0.336014	5.0145e-05	0.00361418	0.988963
cg00142642	-0.000490806	0.0179376	0.978235	0.00591867	0.010091	0.559073	-0.00776112	0.0144659	0.593008
cg00142665	-0.0135068	0.0253897	0.596127	0.00147931	0.0142832	0.917754	0.0018908	0.0204757	0.926642
cg00142670	-0.00788107	0.0150074	0.60085	0.00181945	0.00844256	0.829886	-0.00130576	0.0121029	0.914338
cg00142683	-0.0293581	0.0156311	0.0637855	0.0144246	0.00879343	0.10462	0.0169055	0.0126059	0.183465
cg00142735	-0.00238517	0.00542473	0.661282	0.00207017	0.00305173	0.499386	0.00534362	0.00437482	0.225292
cg00142759	0.00194821	0.00357875	0.587603	-0.000774434	0.00201326	0.701445	-0.00491723	0.00288611	0.0920798
cg00142778	0.0212897	0.00927694	0.0242024	-0.00762178	0.00521882	0.147855	-0.0216054	0.00748146	0.00491831
cg00142795	-0.00234045	0.0216876	0.914316	-0.00171603	0.0122005	0.888477	0.00171325	0.0174901	0.922199
cg00142815	0.00978983	0.0119415	0.414616	0.00633602	0.00671781	0.348268	-0.00118359	0.00963035	0.902475
cg00142834	0.0105429	0.00844908	0.215525	-0.00190616	0.0047531	0.6894	-0.0101462	0.00681382	0.140172
cg00142933	0.0116603	0.0175561	0.508378	0.0187319	0.00987634	0.0612716	-0.017367	0.0141583	0.223349
cg00142940	-0.0259876	0.0220892	0.242687	0.0312114	0.0124265	0.0139066	0.0149991	0.017814	0.402161
cg00142999	0.00480544	0.0213488	0.822448	-0.01384	0.0120099	0.252395	-0.000347218	0.0172169	0.983957
cg00143020	-0.00645765	0.00859249	0.4544	-0.00262458	0.00483378	0.588574	0.00383064	0.00692948	0.581849
cg00143045	0.0052386	0.00293825	0.0781732	-0.00137671	0.00165294	0.407243	-0.00286863	0.00236957	0.229401
cg00143120	-0.017152	0.0138792	0.219935	0.00499406	0.00780784	0.52414	0.0153255	0.011193	0.174543
cg00143193	-0.00844237	0.0104896	0.423163	-0.00731157	0.00590102	0.218743	0.0126088	0.00845944	0.139795
cg00143249	0.000428003	0.00720348	0.95276	-0.00154263	0.00405238	0.704396	0.00471362	0.0058093	0.419407
cg00143308	0.00188213	0.0202553	0.926186	-0.00619477	0.0113948	0.588106	0.00699429	0.0163351	0.669606
cg00143321	-0.00402024	0.00341364	0.242204	0.00275437	0.00192037	0.155158	0.00547591	0.00275295	0.0499059
cg00143362	-0.00284293	0.0156206	0.856017	0.000681236	0.00878747	0.938389	-0.0137218	0.0125973	0.279116
cg00143364	-0.0011923	0.0079513	0.881159	-0.00555833	0.00447306	0.217424	0.00695563	0.00641238	0.281113
cg00143376	-0.0192087	0.0144615	0.187647	0.0105683	0.00813544	0.197441	0.0189328	0.0116626	0.108212
cg00143387	0.00408328	0.00653802	0.533944	0.00181034	0.00367802	0.623843	-0.00234428	0.00527264	0.65773
cg00143474	-0.00562245	0.00774686	0.469973	0.00298911	0.00435806	0.494655	0.00151355	0.00624752	0.80916
cg00143527	-0.00381549	0.0127531	0.765533	-0.00430641	0.00717439	0.549938	0.00983386	0.0102849	0.341709
cg00143606	0.00324035	0.00960505	0.736678	0.00388675	0.0054034	0.47392	-0.00610608	0.00774607	0.432725
cg00143623	0.00253086	0.00280883	0.370114	0.000403523	0.00158013	0.799052	-0.00169288	0.0022652	0.456921
cg00143643	-0.00309468	0.0108041	0.775241	-0.00155624	0.00607793	0.798533	-0.00695963	0.00871304	0.426656
cg00143700	-0.00276014	0.00284154	0.334129	-0.00131207	0.00159853	0.414058	0.00342275	0.00229158	0.138978
cg00143733	0.0163692	0.0107693	0.132228	0.00100807	0.00605838	0.868243	-0.00672813	0.00868502	0.440677
cg00143809	0.0312489	0.0170261	0.0699514	-0.0208946	0.00957818	0.0319088	-0.009806	0.0137308	0.477086
cg00143868	0.000734963	0.00311898	0.814277	0.00189454	0.0017546	0.283306	0.00224474	0.00251532	0.374684
cg00143909	0.0113966	0.053143	0.830709	-0.00204004	0.029896	0.945757	0.0173336	0.0428575	0.6869
cg00143969	0.0222279	0.0195352	0.258385	0.00228948	0.0109897	0.83547	-0.0187998	0.0157543	0.236068
cg00143977	-0.00351876	0.0168348	0.834935	0.013794	0.00947055	0.148935	0.00129016	0.0135765	0.924516
cg00143998	0.000664133	0.00467707	0.887418	-0.000835791	0.00263112	0.751525	-0.000929145	0.00377186	0.806016
cg00144022	0.0123968	0.00951423	0.196101	-0.00289038	0.00535231	0.590592	-0.00367781	0.00767282	0.632935
cg00144039	0.00103302	0.0220831	0.962799	-0.00414807	0.012423	0.739276	-0.00207919	0.0178091	0.907335
cg00144051	0.00239437	0.00751735	0.750877	-0.0067983	0.00422894	0.111639	-0.00342324	0.00606242	0.573789
cg00144161	-0.00299814	0.00285438	0.296528	0.00124929	0.00160575	0.438724	0.00371511	0.00230194	0.110255
cg00144186	-0.0014304	0.00356913	0.689596	-0.00176289	0.00200784	0.382417	0.00122326	0.00287836	0.67192
cg00144335	-0.00733429	0.0107476	0.496835	-8.77175e-05	0.00604615	0.988459	-0.00295261	0.00866749	0.734205
cg00144414	0.00100367	0.0192848	0.958615	0.00563836	0.0108488	0.604608	-0.0013104	0.0155523	0.93305
cg00144425	-0.00776016	0.00836191	0.356016	-0.00238528	0.00470406	0.61342	0.0105004	0.00674352	0.123162
cg00144451	0.0121777	0.00903259	0.181176	-0.0049881	0.00508135	0.32906	-0.00454358	0.0072844	0.534468
cg00144465	0.000880195	0.00263745	0.739405	-0.000749587	0.00148372	0.61472	1.75175e-05	0.00212699	0.993448
cg00144480	-0.0121162	0.019234	0.530426	0.00259186	0.0108202	0.811265	0.0155211	0.0155114	0.319848
cg00144506	-0.00232595	0.00496385	0.640572	-0.00314833	0.00279246	0.262729	-0.00329731	0.00400314	0.412426
cg00144550	0.00286146	0.0028321	0.315188	0.00176074	0.00159322	0.272217	-0.0050698	0.00228397	0.0290993
cg00144622	-0.00766064	0.0113878	0.50296	0.00509937	0.00640632	0.428255	0.00653237	0.00918381	0.478851
cg00144673	0.00742982	0.0126336	0.558023	-0.00605129	0.00710711	0.396916	-0.0132615	0.0101884	0.19656
cg00144679	0.0132236	0.0078314	0.094974	-0.00633414	0.00440562	0.154179	-0.0104104	0.00631569	0.102974
cg00144701	-0.00631966	0.00464082	0.176874	0.00296316	0.00261073	0.259569	0.00275457	0.00374262	0.463757
cg00144725	-0.0108273	0.00986594	0.275547	0.00050357	0.00555016	0.92792	0.00790909	0.00795646	0.323022
cg00144745	0.00252684	0.0147909	0.864758	-0.00241979	0.00832077	0.771902	-0.00759104	0.0119283	0.526232
cg00144816	0.00831309	0.0191969	0.66608	-0.0155171	0.0107994	0.15443	-0.000162943	0.0154815	0.991627
cg00144817	-0.00215214	0.00329925	0.515961	0.000263569	0.00185602	0.88741	0.004089	0.0026607	0.128054
cg00144832	0.0121136	0.0110192	0.274733	-0.0114582	0.00619891	0.0680194	-0.0119557	0.00888648	0.18208
cg00144839	0.00744257	0.0102688	0.47058	0.0129055	0.00577679	0.0281061	-0.010061	0.00828135	0.22777
cg00144942	-0.0705902	0.0660713	0.288368	0.058376	0.0371689	0.120001	0.0165535	0.0532837	0.756815
cg00145079	-0.0130983	0.0211762	0.537873	0.00656405	0.0119128	0.583075	0.0236436	0.0170777	0.169839
cg00145093	-0.0210404	0.0248292	0.399149	0.0050924	0.0139679	0.716331	0.0117049	0.0200237	0.560397
cg00145103	-0.0131925	0.0174557	0.451876	0.0103704	0.00981986	0.293929	0.028861	0.0140773	0.0434283
cg00145141	0.0026285	0.013486	0.845932	-0.00304476	0.00758665	0.689184	-0.00798014	0.0108759	0.465122
cg00145150	0.00576973	0.0128158	0.653711	-0.00305982	0.00720966	0.672342	-0.00889375	0.0103354	0.391929
cg00145163	0.0348149	0.0229817	0.133509	-0.0121294	0.0129286	0.350807	-0.0205503	0.0185338	0.270643
cg00145177	0.00404921	0.00332681	0.226917	-0.000538953	0.00187152	0.774066	0.000201733	0.00268293	0.940239
cg00145253	-0.0116756	0.00820763	0.158533	0.00948622	0.00461727	0.0429979	0.00871064	0.00661911	0.191717
cg00145284	0.0210058	0.0181209	0.24962	-0.0125138	0.0101941	0.223003	-0.0170731	0.0146138	0.245957
cg00145289	-0.0127628	0.00791168	0.110417	0.00137449	0.00445078	0.758213	0.00979049	0.00638043	0.128631
cg00145325	0.00656179	0.0080213	0.415618	-0.00406326	0.00451245	0.370421	-0.00454789	0.00646884	0.483948
cg00145348	-0.00480852	0.00822599	0.560398	-0.00187248	0.0046276	0.686763	0.0127848	0.00663391	0.0572967
cg00145419	-0.00295318	0.0142391	0.836194	0.00148591	0.0080103	0.853279	0.00615814	0.0114832	0.59317
cg00145438	0.000910733	0.0103569	0.930135	0.00510206	0.00582635	0.383668	0.00796375	0.0083524	0.343056
cg00145488	0.00787106	0.0135839	0.563824	-0.00266429	0.00764173	0.728214	-0.00425665	0.0109548	0.69857
cg00145507	-0.00915718	0.0131203	0.487118	-0.00631639	0.00738091	0.394529	0.00785719	0.0105809	0.459783
cg00145587	0.00457092	0.00464123	0.327492	-0.00495369	0.00261096	0.0611881	-0.00462866	0.00374295	0.219629
cg00145672	0.00410308	0.00663465	0.537945	-0.00336221	0.00373238	0.370228	0.00170882	0.00535056	0.750228
cg00145683	0.00871305	0.00992734	0.38259	-0.00498398	0.0055847	0.37468	-0.00223757	0.00800597	0.780549
cg00145707	0.0228887	0.0341094	0.504017	-0.0211648	0.0191885	0.273143	0.00239707	0.0275078	0.930764
cg00145732	-0.00733566	0.0197101	0.710686	0.0165436	0.0110881	0.139396	3.67426e-05	0.0158953	0.998161
cg00145838	0.00173214	0.00267413	0.518899	-0.000605403	0.00150435	0.688375	-0.00113292	0.00215657	0.600719
cg00145849	0.00123079	0.00281201	0.662721	-7.3514e-05	0.00158192	0.963044	0.00142663	0.00226777	0.530976
cg00145863	-0.0249302	0.0311399	0.425603	0.0293716	0.017518	0.097284	0.0191014	0.025113	0.44899
cg00145866	-0.000118541	0.0109652	0.9914	0.00652237	0.00616858	0.293346	-0.00368866	0.008843	0.677637
cg00145875	0.00600952	0.0241432	0.80403	-0.0115737	0.013582	0.396534	-0.015131	0.0194705	0.439243
cg00145880	0.00186605	0.0101454	0.854506	0.00108548	0.00570737	0.849615	-0.00389488	0.00818183	0.635267
cg00145904	-0.0102347	0.010517	0.333232	-0.00266721	0.0059164	0.65327	0.00863522	0.00848148	0.311507
cg00145911	0.00739812	0.0105134	0.483553	4.30479e-05	0.00591441	0.99421	-0.00685314	0.00847864	0.421184
cg00145915	-0.0164501	0.00906446	0.0730842	0.00623872	0.00509928	0.224541	0.0135104	0.0073101	0.0680529
cg00145954	0.00218681	0.00767025	0.776259	-0.00342588	0.00431496	0.429434	0.000871572	0.00618573	0.888282
cg00145955	0.00351177	0.017864	0.844623	0.00565562	0.0100496	0.575071	-0.00577168	0.0144066	0.689699
cg00145958	-0.0247834	0.0133214	0.0662837	0.0028853	0.00749405	0.70119	0.0145828	0.0107431	0.178246
cg00145961	0.00592095	0.0064209	0.359067	-0.00158428	0.00361213	0.662064	-0.00878286	0.00517818	0.0935214
cg00145969	-0.00229592	0.0076171	0.763834	-0.00270343	0.00428506	0.529801	0.000732903	0.00614287	0.905312
cg00145979	0.00321363	0.00310161	0.303086	-0.000189044	0.00174484	0.913977	-0.000980156	0.00250132	0.696145
cg00145985	0.0234897	0.0132756	0.080416	-0.0110749	0.0074683	0.141795	-0.0148596	0.0107062	0.168782
cg00146004	-0.0213841	0.0126408	0.0943703	0.00847748	0.00711116	0.236525	0.0175132	0.0101942	0.0894465
cg00146027	0.0119738	0.0129061	0.356156	-0.00433576	0.00726043	0.551977	-0.00795564	0.0104082	0.446769
cg00146085	-0.0173155	0.0127694	0.178685	0.000431182	0.00718351	0.952277	0.0104581	0.010298	0.312725
cg00146088	0.000115212	0.0106674	0.991408	-0.000766837	0.00600103	0.898622	-0.00514123	0.0086028	0.55168
cg00146168	-0.0158706	0.0177024	0.372508	0.00642451	0.00995865	0.520587	-0.000406715	0.0142763	0.977339
cg00146225	0.00629069	0.0116628	0.591034	-0.00516066	0.00656099	0.433723	0.00249485	0.00940554	0.791456
cg00146227	-0.00952522	0.011498	0.409749	-0.00329656	0.00646827	0.611617	0.00313242	0.00927261	0.736336
cg00146240	0.0598441	0.118742	0.615578	0.00713133	0.0667995	0.915233	0.00731846	0.0957608	0.939261
cg00146247	0.00324112	0.00790745	0.682924	-0.00196738	0.0044484	0.65942	0.00217071	0.00637702	0.734398
cg00146249	0.000174074	0.00322768	0.957116	0.000366903	0.00181576	0.840348	0.000519045	0.00260299	0.842423
cg00146263	0.0198914	0.008319	0.0190062	-0.0114486	0.00467992	0.0164933	-0.015857	0.00670892	0.0203809
cg00146334	0.00526317	0.0122961	0.669708	-0.0031021	0.00691728	0.654965	-0.00768994	0.00991629	0.440205
cg00146350	-0.00866579	0.00770847	0.264097	-0.00791016	0.00433646	0.0716503	0.0103073	0.00621656	0.100995
cg00146437	-0.00628852	0.0235948	0.790483	-0.00320957	0.0132735	0.809515	0.00412635	0.0190282	0.828841
cg00146460	-0.00163464	0.00262545	0.535207	0.00062203	0.00147697	0.674707	0.00214767	0.00211732	0.313302
cg00146565	-0.00132738	0.00858657	0.877512	0.000342804	0.00483044	0.94359	0.00672847	0.00692471	0.333976
cg00146584	0.00470814	0.0131577	0.721362	0.00230782	0.00740196	0.755967	0.000946633	0.0106111	0.929124
cg00146645	0.017257	0.0293976	0.558747	0.0271893	0.0165379	0.103858	-0.0195527	0.023708	0.411832
cg00146659	0.00959122	0.00686281	0.165881	-0.0120125	0.00386073	0.00253505	-0.00348107	0.00553456	0.531056
cg00146669	0.000774866	0.0104468	0.941048	-0.00589339	0.00587695	0.318805	0.00401098	0.00842493	0.635235
cg00146676	-0.0168679	0.00965109	0.0841145	0.0100946	0.0054293	0.0664467	0.0142099	0.0077832	0.0714049
cg00146683	0.0330952	0.0225424	0.14576	-0.0209476	0.0126814	0.102259	-0.0294113	0.0181795	0.109406
cg00146695	0.00627532	0.00439133	0.156662	-0.00294745	0.00247038	0.236144	-0.00447396	0.00354142	0.209928
cg00146698	-0.00531972	0.00543624	0.330572	-0.00027015	0.0030582	0.929817	0.00393573	0.0043841	0.371867
cg00146755	0.0109838	0.0065677	0.0981239	-0.00143155	0.00369471	0.699384	-0.00293136	0.00529657	0.581412
cg00146805	-0.0449083	0.0336178	0.185164	0.00979997	0.0189119	0.605672	0.0229609	0.0271113	0.399421
cg00146821	-0.00025256	0.00461708	0.956505	0.000941069	0.00259738	0.718016	0.00554877	0.00372348	0.13987
cg00146837	-0.00111959	0.00314778	0.722964	0.000881646	0.00177081	0.619856	-0.000439364	0.00253855	0.863003
cg00146864	0.0171479	0.0238105	0.473387	-0.0206929	0.0133948	0.126098	-0.0183512	0.0192021	0.341941
cg00146919	-0.00211009	0.00299135	0.482491	-0.00232887	0.00168281	0.170007	0.00370412	0.00241239	0.128386
cg00146928	0.0523185	0.022019	0.0197463	-0.00318164	0.012387	0.797913	-0.0453591	0.0177574	0.0124202
cg00146951	0.00490146	0.00630932	0.439397	0.0012763	0.00354936	0.720049	-0.0030152	0.0050882	0.555031
cg00146963	0.00523452	0.00951963	0.583854	-0.00366479	0.00535534	0.495632	-0.00366259	0.00767718	0.634533
cg00146996	0.0259629	0.0194199	0.184815	-0.00358738	0.0109248	0.74344	-0.0188677	0.0156614	0.23165
cg00147009	0.00130442	0.00258606	0.615283	-0.00135855	0.00145481	0.353034	-0.000178367	0.00208555	0.932045
cg00147079	0.00488838	0.00782905	0.534043	-0.000919627	0.00440429	0.835102	-0.00805696	0.00631379	0.2054
cg00147095	-0.00130401	0.0148162	0.930074	0.0121258	0.00833495	0.149403	0.00148919	0.0119486	0.901109
cg00147104	-0.0047627	0.0135812	0.726694	-0.0043477	0.00764022	0.57082	0.0114122	0.0109527	0.300388
cg00147126	0.00388892	0.00287494	0.17974	-0.00071669	0.00161732	0.658795	-0.00318896	0.00231852	0.172612
cg00147160	-0.00263731	0.00709428	0.711003	0.00191039	0.00399094	0.633395	0.00389465	0.00572124	0.497888
cg00147172	0.00893894	0.00594599	0.136454	0.000835377	0.00334496	0.80339	-0.00867624	0.00479519	0.0739295
cg00147216	0.00111136	0.00372056	0.765891	-0.00296364	0.00209303	0.160443	-0.000645132	0.00300048	0.830275
cg00147225	0.002951	0.0149251	0.843736	0.0113433	0.00839624	0.180282	-0.0120383	0.0120365	0.320076
cg00147227	0.0108562	0.0228602	0.63608	-0.00610569	0.0128602	0.636165	-0.000763223	0.0184358	0.967075
cg00147244	-0.0295025	0.0276596	0.289161	0.0211598	0.0155601	0.177467	0.0270658	0.0223063	0.228349
cg00147248	-0.00216831	0.0118316	0.855026	-0.00246308	0.00665594	0.71226	0.000882105	0.00954165	0.92656
cg00147255	-0.00240903	0.0104238	0.817785	-0.00669386	0.00586397	0.256857	0.00023844	0.00840632	0.977438
cg00147286	0.00607857	0.0316447	0.848131	0.015668	0.017802	0.381273	-0.0189203	0.0255201	0.460501
cg00147307	0.0150847	0.00857187	0.0820414	-0.0136571	0.00482218	0.00577168	-0.00952777	0.00691285	0.171738
cg00147323	-0.00167836	0.0115424	0.884733	-0.000414768	0.00649329	0.949219	-0.000384898	0.00930849	0.967115
cg00147332	0.00555256	0.0136203	0.684542	0.00595884	0.0076622	0.438909	-0.00873895	0.0109842	0.428484
cg00147371	-0.000355546	0.0172222	0.983578	0.0161116	0.00968848	0.100002	0.00554947	0.013889	0.690483
cg00147413	0.0121045	0.0129622	0.353037	-0.00726828	0.00729197	0.321714	-0.0111493	0.0104534	0.289185
cg00147424	0.00792831	0.0189647	0.676961	-0.00483534	0.0106687	0.651542	-0.00696681	0.0152942	0.649898
cg00147462	-0.0296801	0.0156863	0.0618821	0.0137296	0.00882446	0.123456	0.0259681	0.0126503	0.0431711
cg00147509	0.00827233	0.0316413	0.794385	-0.0233257	0.0178001	0.193581	-0.0214664	0.0255174	0.40257
cg00147578	0.00412836	0.00591791	0.487329	0.00104065	0.00332917	0.755361	-0.00564427	0.00477254	0.240244
cg00147627	-0.0444157	0.0680302	0.515594	0.0465015	0.038271	0.227708	-0.0270007	0.0548635	0.623887
cg00147638	-0.000290252	0.0114819	0.979892	-0.00130232	0.00645921	0.840694	-0.0100755	0.00925963	0.279622
cg00147665	-0.000996258	0.00797807	0.900918	-0.00291546	0.00448812	0.517706	0.00746352	0.00643397	0.249289
cg00147731	0.00827429	0.00843822	0.329586	-0.00423446	0.00474699	0.374895	-0.0014076	0.00680506	0.836625
cg00147751	-0.000613863	0.00576113	0.915395	-0.000632316	0.00324097	0.845779	0.0046692	0.0046461	0.317763
cg00147752	0.0106832	0.00732788	0.148556	-0.00231341	0.00412236	0.576147	-0.00393011	0.00590962	0.507828
cg00147762	-0.00629696	0.0141667	0.657817	0.00894832	0.00796956	0.264679	0.00769052	0.0114248	0.502683
cg00147788	-0.0429809	0.0313885	0.174507	0.0187355	0.0176578	0.291681	0.0396741	0.0253135	0.120758
cg00147801	-0.00859324	0.00953855	0.370189	-0.0053023	0.00536598	0.325893	0.00186432	0.00769243	0.809087
cg00147807	0.00718195	0.018286	0.695482	-0.00707062	0.0102869	0.493739	-0.0139296	0.0147469	0.34755
cg00147819	-0.0366374	0.0209527	0.0839746	0.00954093	0.0117871	0.420524	0.0255059	0.0168975	0.134891
cg00147849	-0.000339864	0.0216534	0.987514	-0.00456847	0.0121813	0.708564	-0.00983604	0.0174625	0.574737
cg00147850	-0.0121326	0.0101526	0.235401	0.00353002	0.00571143	0.538187	0.00796144	0.00818765	0.333625
cg00147863	-0.00518052	0.0101356	0.610593	0.00359552	0.00570189	0.530004	0.00462378	0.00817397	0.573107
cg00147943	0.000722338	0.0149946	0.961691	-0.0077279	0.00843535	0.362189	-0.00484106	0.0120925	0.689914
cg00147976	-0.00628662	0.00746773	0.402241	0.00697945	0.00420103	0.100324	0.00708192	0.00602241	0.242907
cg00147987	-0.0213881	0.0142486	0.137043	0.00829826	0.00801566	0.303486	0.0203355	0.0114909	0.0803626
cg00148007	0.0116024	0.0137728	0.401918	-0.00193438	0.00774799	0.803451	-0.0129532	0.0111072	0.246794
cg00148025	0.00177417	0.0167931	0.91611	-0.000919475	0.0094471	0.922694	-0.00534803	0.0135429	0.69391
cg00148031	0.00917603	0.0141449	0.518271	-0.0100309	0.00795733	0.210908	-0.00801402	0.0114073	0.484265
cg00148035	0.00708277	0.0119564	0.555167	-0.00566798	0.00672617	0.401775	0.00533987	0.00964234	0.581174
cg00148048	0.00887795	0.0129997	0.496504	-0.00463243	0.00731307	0.528143	0.00413135	0.0104837	0.694513
cg00148063	0.000827807	0.00935576	0.929703	-0.00601498	0.00526316	0.256311	0.00312301	0.00754502	0.679978
cg00148072	-0.0124689	0.00997809	0.214867	-0.00209172	0.00561326	0.710344	0.00773204	0.00804691	0.339343
cg00148114	0.017424	0.0227301	0.445467	-0.0159406	0.012787	0.215958	-0.0139079	0.0183309	0.450122
cg00148127	-0.013767	0.0168927	0.41737	0.0066406	0.00950315	0.486598	0.011428	0.0136233	0.403901
cg00148223	0.00632995	0.00937422	0.501349	-0.00708041	0.00527354	0.182967	-0.00824991	0.00755991	0.278237
cg00148252	0.00519901	0.0127271	0.683935	-0.00290508	0.00715976	0.685945	-0.00151516	0.0102639	0.882992
cg00148286	-0.00221256	0.0118315	0.852101	-0.00519797	0.00665589	0.436996	0.0089637	0.00954158	0.350169
cg00148325	0.00454847	0.00771143	0.556866	-0.00337679	0.00433813	0.438495	-0.00178925	0.00621894	0.774269
cg00148355	0.00366998	0.0126371	0.772207	-0.00292278	0.00710911	0.682011	0.0039839	0.0101913	0.696841
cg00148376	-0.0191631	0.00919305	0.0401145	0.00926955	0.00517163	0.076629	0.0122695	0.00741381	0.101621
cg00148411	-0.000464715	0.00939512	0.960666	0.00102641	0.0052853	0.846482	-0.0101641	0.00757677	0.183335
cg00148423	-0.0121596	0.00859308	0.160708	0.000268584	0.00483411	0.955823	0.00509188	0.00692996	0.464506
cg00148464	0.0225189	0.0224255	0.31815	-0.0165538	0.0126157	0.192997	-0.0163393	0.0180852	0.368836
cg00148483	0.00653745	0.00975207	0.504443	-0.00964611	0.00548611	0.0822995	-0.0110301	0.00786463	0.164409
cg00148497	-0.0348098	0.0134112	0.011123	0.00142278	0.00754458	0.850869	0.0269708	0.0108156	0.0145792
cg00148513	0.00806136	0.00873819	0.358857	-0.00188199	0.00491574	0.702786	-0.00380984	0.00704698	0.590174
cg00148518	0.0102971	0.00864204	0.236768	-0.00806158	0.00486165	0.100963	-0.00962843	0.00696944	0.170739
cg00148522	-0.00219434	0.0178527	0.902466	0.0114441	0.0100432	0.257698	0.00984909	0.0143974	0.495782
cg00148558	0.0102728	0.0314357	0.744633	0.00670223	0.0176844	0.705639	-0.0176352	0.0253516	0.48856
cg00148587	-0.0186893	0.0194003	0.338102	-0.000602567	0.0109138	0.956099	0.0101784	0.0156455	0.517085
cg00148599	-0.0126415	0.00758373	0.0992098	0.000717604	0.00426629	0.866823	0.0075883	0.00611596	0.218116
cg00148608	-0.0078005	0.0180249	0.666284	0.00163624	0.0101401	0.87219	0.0130302	0.0145363	0.372579
cg00148618	-0.00463833	0.00816881	0.571661	-0.00218321	0.00459543	0.635947	0.00733019	0.0065878	0.268978
cg00148666	-0.00041066	0.00223859	0.854885	-0.000693266	0.00125934	0.58342	0.00193135	0.00180533	0.287737
cg00148669	0.0027828	0.0104388	0.790436	-0.0078785	0.00587242	0.183296	-0.00153584	0.00841844	0.855674
cg00148727	0.00180729	0.0183918	0.921953	0.00663732	0.0103465	0.52292	-0.000525389	0.0148322	0.971826
cg00148729	-0.00843622	0.0197909	0.67099	0.00901823	0.0111335	0.420197	0.00607126	0.0159605	0.704602
cg00148772	-0.00712768	0.00798826	0.374767	-7.06011e-05	0.00449386	0.987502	0.00756226	0.00644219	0.243728
cg00148780	0.00191512	0.0160359	0.905219	0.00629026	0.00902112	0.487529	-0.0140398	0.0129323	0.280708
cg00148825	-0.00243001	0.00324043	0.455382	-0.00104695	0.00182293	0.567264	0.00392218	0.00261327	0.137094
cg00148846	0.00201297	0.012643	0.873876	-0.000415322	0.00711239	0.953572	-0.00444246	0.010196	0.664154
cg00148862	0.0719683	0.0243298	0.0040088	-0.0215927	0.0136869	0.118368	-0.0443934	0.019621	0.0262134
cg00148863	-0.00685719	0.0147254	0.642641	0.010521	0.00828387	0.207528	-0.00236906	0.0118754	0.842353
cg00148881	-0.000748047	0.00389946	0.84833	-0.000303553	0.00219367	0.89027	-0.000240976	0.00314475	0.939099
cg00148892	-0.000780433	0.0242634	0.974416	-0.0180177	0.0136496	0.190371	0.00905933	0.0195674	0.644561
cg00148895	0.0227879	0.012573	0.0734478	-0.0100214	0.00707304	0.160184	-0.0173276	0.0101396	0.0911181
cg00148926	0.0157709	0.00814336	0.0561101	-0.00494006	0.00458111	0.283927	-0.00496803	0.00656728	0.451451
cg00148935	0.0207188	0.0111418	0.0664086	0.00117009	0.00626794	0.852358	-0.00942667	0.00898543	0.297103
cg00149013	0.0102221	0.00939354	0.279581	0.00613939	0.00528441	0.248571	-0.0112655	0.00757549	0.14069
cg00149048	0.0352639	0.0182061	0.0560767	-0.0258	0.010242	0.0136396	-0.0264419	0.0146825	0.0752625
cg00149093	-0.0101119	0.0206901	0.626291	0.0199954	0.0116394	0.0894547	0.012601	0.0166857	0.452219
cg00149095	0.0087336	0.00730592	0.23525	-0.00187005	0.00411	0.65027	-0.00454862	0.00589192	0.442249
cg00149117	-0.0382304	0.0839911	0.650146	-0.0569834	0.0472499	0.231164	0.0708027	0.0677353	0.298855
cg00149121	-0.0107173	0.0159661	0.503879	-0.00462729	0.00898186	0.607763	0.00158196	0.012876	0.902507
cg00149213	-0.00157018	0.0139999	0.910963	-0.0068584	0.00787574	0.386302	0.0032796	0.0112903	0.772157
cg00149340	-0.0118168	0.0111386	0.291745	0.00235091	0.0062661	0.708462	0.00696705	0.00898279	0.440138
cg00149346	0.0115623	0.014514	0.427886	0.00302246	0.00816496	0.712173	-0.00743497	0.0117049	0.527004
cg00149380	0.00187729	0.00735766	0.799225	-0.0021669	0.00413911	0.601975	0.00239138	0.00593364	0.687945
cg00149397	-0.00409859	0.00350776	0.245897	0.00418621	0.00197332	0.0367995	0.00507002	0.00282886	0.076651
cg00149455	-0.0263242	0.0261617	0.317169	-0.00307977	0.0147174	0.834746	0.0160678	0.0210983	0.448426
cg00149473	-0.00123279	0.00630408	0.845426	-0.0021364	0.00354641	0.548503	0.00048962	0.00508397	0.923504
cg00149489	0.00392872	0.0156326	0.802176	0.00478579	0.00879424	0.587732	-0.0176072	0.012607	0.166165
cg00149585	-0.00237465	0.00372575	0.525602	0.000341112	0.00209595	0.871103	0.00085196	0.00300466	0.777448
cg00149642	-0.0108672	0.00862406	0.211081	0.00867552	0.00485153	0.0773067	0.0114431	0.00695493	0.103598
cg00149654	0.00831029	0.00626255	0.188068	0.00195096	0.00352305	0.581191	-0.00485562	0.00505048	0.339069
cg00149659	0.000649544	0.00310141	0.83461	-0.000634067	0.00174472	0.717194	7.07756e-05	0.00250116	0.977492
cg00149679	0.00489169	0.00827868	0.55617	-0.00144301	0.00465724	0.757439	-0.00319511	0.0066764	0.633475
cg00149684	-0.0432437	0.038551	0.265137	0.0120424	0.0216871	0.580164	0.0189289	0.0310897	0.54425
cg00149708	0.0103673	0.00798875	0.19789	-0.00465347	0.00449413	0.303393	-0.0100905	0.00644259	0.121013
cg00149716	-0.0139617	0.0330376	0.673655	0.0225586	0.0185856	0.228198	0.015451	0.0266434	0.563503
cg00149734	0.0124493	0.00774519	0.111685	-0.00402863	0.00435712	0.357787	-0.00712205	0.00624617	0.257395
cg00149756	0.0169794	0.0142085	0.235403	-0.00641945	0.00799311	0.424144	-0.0225112	0.0114586	0.0527308
cg00149820	-0.0185488	0.0144037	0.201315	0.0161591	0.0081029	0.0493309	0.0201674	0.0116159	0.0861552
cg00149859	0.0204347	0.00983123	0.0406741	0.00235261	0.00553064	0.671636	-0.0169954	0.00792847	0.0349228
cg00149911	0.00051896	0.00851752	0.951559	-0.000446636	0.0047916	0.925954	-0.00554927	0.00686902	0.421421
cg00149947	-0.00231048	0.00322039	0.475063	0.00183848	0.00181166	0.313077	0.00259529	0.00259711	0.320487
cg00149976	0.000110702	0.00316864	0.972212	0.00180951	0.00178254	0.312925	0.000112244	0.00255537	0.965068
cg00150012	0.00186732	0.00326081	0.56839	0.00100873	0.0018344	0.583833	-0.0040375	0.00262971	0.128414
cg00150025	-0.00985624	0.00637575	0.125845	0.00904762	0.00358673	0.0135147	0.00766527	0.00514177	0.13972
cg00150030	0.0008321	0.00761782	0.913277	-0.003389	0.00428546	0.431254	-0.00221955	0.00614345	0.718781
cg00150033	-0.000523519	0.0201375	0.979321	0.0102185	0.0113285	0.369597	-0.00329321	0.0162401	0.839789
cg00150080	0.00412014	0.0105535	0.697215	-0.00599362	0.00593698	0.31558	0.00286434	0.00851098	0.737288
cg00150128	0.0141203	0.0116288	0.228014	-0.0128343	0.00654186	0.0530497	-0.00793613	0.00937811	0.399795
cg00150168	-0.00183844	0.0137647	0.894064	-0.00827187	0.00774342	0.288435	0.00885644	0.0111006	0.427191
cg00150231	0.00615716	0.00837227	0.464106	-0.00527385	0.00470989	0.265979	-0.00571943	0.00675188	0.399325
cg00150245	0.00958423	0.0083635	0.255028	-0.00158527	0.00470495	0.736995	-0.0103071	0.00674481	0.130188
cg00150307	-0.00997035	0.00901845	0.272041	0.00957733	0.0050734	0.0624713	0.00447743	0.007273	0.539787
cg00150363	-0.00660976	0.0238841	0.78265	-0.00724942	0.0134362	0.590922	0.00632432	0.0192615	0.743463
cg00150418	0.000304766	0.00727385	0.966678	-0.00564966	0.00409196	0.170999	0.00388056	0.00586605	0.510063
cg00150500	-0.00285244	0.00425279	0.504216	0.00444253	0.00239244	0.0667886	0.00213431	0.0034297	0.535409
cg00150523	0.00388432	0.0117166	0.741066	-0.0117134	0.00659128	0.0791291	-0.00188961	0.00944896	0.841973
cg00150560	0.00070196	0.00854406	0.934714	0.00134852	0.00480653	0.779729	-0.0108553	0.00689042	0.118876
cg00150607	0.00510482	0.0134758	0.705771	-0.0198647	0.00758093	0.010403	-0.000264772	0.0108677	0.98062
cg00150631	-0.0198249	0.0206301	0.339294	0.0137879	0.0116056	0.238128	0.0212954	0.0166373	0.204036
cg00150714	0.00277568	0.00448572	0.537715	-0.00529049	0.00252348	0.0390096	-0.000822956	0.00361754	0.820589
cg00150774	-0.0399195	0.0274191	0.149103	0.0187843	0.0154248	0.226672	0.0365747	0.0221123	0.101808
cg00150782	0.0206618	0.0108082	0.0592858	-0.00527367	0.00608021	0.388192	-0.0146946	0.00871631	0.0954877
cg00150785	0.00507493	0.00893094	0.571369	-0.00969369	0.00502417	0.0570161	-0.00324382	0.00720242	0.653584
cg00150807	0.060408	0.0318894	0.0615863	-0.0485105	0.0179396	0.00827158	-0.0295134	0.0257175	0.254353
cg00150837	-0.00120986	0.0123721	0.92233	0.000680928	0.00696001	0.922294	-0.00940325	0.00997756	0.348638
cg00150882	-0.00257522	0.00335986	0.445522	-0.000303774	0.00189011	0.872697	0.00401158	0.00270958	0.142433
cg00150925	0.00587687	0.0126609	0.64371	0.00710525	0.00712249	0.321315	-0.00359341	0.0102105	0.725759
cg00150952	0.00456192	0.0177586	0.797889	0.00143365	0.00999026	0.886232	0.00133157	0.0143216	0.926141
cg00150989	-0.0036603	0.00294574	0.217442	0.00148273	0.00165715	0.373449	0.00192369	0.00237561	0.420337
cg00151048	0.00886921	0.0110671	0.425133	-0.00645458	0.00622588	0.302801	-0.00377003	0.00892514	0.673796
cg00151073	0.0108547	0.0109407	0.323946	-0.00418594	0.00615478	0.498281	-0.0119774	0.00882321	0.178219
cg00151089	-0.000542033	0.0103955	0.958539	0.00437498	0.00584807	0.456461	-0.00521647	0.00838353	0.535457
cg00151166	0.00812758	0.00722028	0.263478	-0.00781042	0.00406183	0.0578432	-0.00443669	0.00582285	0.448202
cg00151170	-0.00395004	0.0229033	0.863481	0.000724537	0.0128844	0.955288	0.00665501	0.0184705	0.719514
cg00151176	0.0115489	0.00951021	0.22797	0.00263444	0.00535004	0.623696	-0.00308741	0.00766958	0.688288
cg00151191	-0.00380136	0.0127485	0.766293	0.00312235	0.00717178	0.6644	0.00966534	0.0102811	0.349828
cg00151234	-0.00991987	0.0122545	0.420495	-0.00260883	0.00689387	0.706056	0.0166197	0.00988274	0.0963004
cg00151250	-0.0157523	0.0130935	0.232292	0.00663825	0.00736586	0.370018	0.0110684	0.0105594	0.297516
cg00151251	-0.0509615	0.0250335	0.0448918	0.0172266	0.0140828	0.224621	0.0249084	0.0201885	0.220681
cg00151271	0.00168918	0.0132218	0.898643	-0.00558502	0.00743803	0.454803	-0.000655481	0.0106628	0.951126
cg00151370	-0.0347202	0.0258245	0.182374	0.0179378	0.0145278	0.220337	0.0386731	0.0208264	0.0667852
cg00151468	0.0109815	0.0138398	0.429713	-0.00678802	0.00778569	0.385742	0.00174045	0.0111612	0.876452
cg00151491	0.0143759	0.00941227	0.130384	0.000548282	0.00529495	0.917772	-0.00150424	0.0075906	0.843384
cg00151525	-0.00174963	0.00297939	0.558596	0.00172526	0.00167608	0.306239	0.000843048	0.00240275	0.726556
cg00151563	0.0155492	0.0182913	0.397667	0.00447564	0.0102899	0.664698	-0.0179663	0.0147512	0.226611
cg00151565	0.0189483	0.0119884	0.117694	-0.0124561	0.00674417	0.068234	-0.0140267	0.00966813	0.15051
cg00151571	0.0174155	0.00581121	0.0035747	-0.00407942	0.00326914	0.215511	-0.011087	0.0046865	0.0202691
cg00151607	0.000288526	0.00343033	0.933166	-0.000321918	0.00192976	0.86791	-0.000814583	0.00276641	0.769129
cg00151661	0.0102328	0.0113069	0.36802	-0.00635636	0.00636077	0.320483	-0.00436122	0.00911852	0.633678
cg00151672	-0.000304003	0.0149672	0.983843	0.00457694	0.00841994	0.588151	3.02289e-05	0.0120704	0.998008
cg00151675	0.00884894	0.0124161	0.477985	-0.00857611	0.00698479	0.222901	-0.0140556	0.0100131	0.164044
cg00151676	0.00307156	0.00447531	0.49437	0.00147363	0.00251762	0.559879	-0.00373804	0.00360914	0.303273
cg00151680	0.00556769	0.0123763	0.653952	0.00428384	0.00696239	0.540011	-0.000786223	0.00998096	0.937399
cg00151728	-0.00097714	0.0168526	0.953899	-0.0015442	0.00948056	0.870999	0.0257532	0.0135909	0.0615074
cg00151744	0.00179246	0.0106934	0.867278	0.000577475	0.00601565	0.92375	0.00167296	0.00862376	0.846643
cg00151764	-0.00880796	0.00824867	0.288633	-0.00369137	0.00464036	0.428542	0.00654129	0.0066522	0.328238
cg00151768	-0.00976331	0.0158809	0.540341	-0.00322887	0.00893394	0.718685	0.0175091	0.0128073	0.175192
cg00151788	-0.00457371	0.00301982	0.133592	0.000762929	0.00169882	0.654508	0.00321018	0.00243535	0.190992
cg00151801	0.0107842	0.0156181	0.491766	-0.0104276	0.00878609	0.238602	-0.00318839	0.0125953	0.800771
cg00151810	0.00439868	0.00490241	0.372121	-0.000695279	0.00275789	0.801568	-0.00270884	0.00395359	0.495108
cg00151815	-0.000909523	0.00781296	0.907601	-0.000783192	0.00439525	0.858997	-0.00338257	0.00630082	0.592777
cg00151906	-0.000851064	0.00447231	0.849531	-0.000179446	0.00251593	0.943308	0.000422711	0.00360673	0.906977
cg00151914	0.000266441	0.00211682	0.900133	0.000757035	0.00119083	0.526668	-0.00150778	0.00170713	0.379604
cg00151915	-0.00438568	0.0161935	0.787178	0.00276281	0.00910978	0.762418	0.0117428	0.0130594	0.371093
cg00151919	0.000357798	0.00775902	0.963328	-0.00408684	0.0043649	0.351773	0.00296208	0.00625732	0.637157
cg00151922	-0.00544836	0.00481524	0.261034	-0.000810048	0.00270885	0.765641	0.00675309	0.00388329	0.0856526
cg00151956	-0.00298475	0.0114042	0.794168	-0.00724177	0.00641554	0.262164	-0.00133659	0.00919703	0.884796
cg00152008	-0.00413715	0.00686895	0.548579	0.00171074	0.00386418	0.659095	0.00617632	0.00553951	0.268011
cg00152034	0.00529753	0.0206424	0.798082	-0.00286326	0.0116126	0.805839	-0.00883135	0.0166472	0.597149
cg00152041	0.00240144	0.00353689	0.499001	0.0022051	0.00198971	0.270878	-0.000605762	0.00285235	0.832325
cg00152047	-0.00960777	0.0107729	0.374994	0.00840948	0.0060604	0.168882	0.00774123	0.00868791	0.375426
cg00152082	0.0187644	0.00675819	0.00675697	-0.00560863	0.00380187	0.143846	-0.0142744	0.00545019	0.0104393
cg00152085	-0.0170475	0.0109134	0.121988	0.00722646	0.00613944	0.242459	0.00423237	0.00880122	0.631834
cg00152095	0.0144165	0.00724521	0.0498285	-0.00275313	0.00407585	0.501208	-0.0114377	0.00584295	0.0535673
cg00152117	0.0128523	0.0118419	0.280848	-0.0034834	0.00666174	0.602407	-0.0125604	0.00954997	0.191969
cg00152126	0.00952012	0.0232586	0.683337	-0.0170097	0.0130843	0.197112	-0.0101867	0.018757	0.588491
cg00152127	0.00759447	0.00833347	0.364704	-0.00492423	0.00468806	0.296522	-0.00689184	0.00672059	0.308045
cg00152167	-0.0235065	0.0234269	0.318516	0.0282236	0.013179	0.0350908	0.0152397	0.0188928	0.422124
cg00152175	-0.00230235	0.0026251	0.38293	0.000992482	0.00147677	0.503367	0.00399895	0.00211703	0.0623098
cg00152195	-0.0085627	0.00808549	0.292591	-0.00128892	0.00454856	0.777583	0.00972222	0.00652061	0.139664
cg00152233	-0.0118294	0.0191921	0.5393	0.00985333	0.0107967	0.36402	0.00485737	0.0154776	0.754418
cg00152259	0.00890891	0.0100051	0.375742	-0.00768041	0.00562842	0.175988	-0.0085773	0.00806865	0.290774
cg00152315	0.00816128	0.00842245	0.335299	-0.0064396	0.00473812	0.177709	-0.00604103	0.00679235	0.376305
cg00152322	-0.00599263	0.0138142	0.665531	-0.00423064	0.0077713	0.587596	-0.00574762	0.0111406	0.607252
cg00152340	-0.00107605	0.00565258	0.849478	0.0023127	0.0031799	0.469049	0.00468447	0.00455857	0.307045
cg00152411	0.0144753	0.00704602	0.0430087	-0.0127955	0.00396379	0.00177129	-0.00346597	0.00568232	0.543517
cg00152543	-0.00900214	0.00797591	0.262214	0.00364675	0.00448691	0.41863	0.00774637	0.00643223	0.231814
cg00152565	-0.0718907	0.0819922	0.383067	-0.0269702	0.0461253	0.560288	0.0192831	0.0661232	0.771285
cg00152611	-0.0164203	0.0120986	0.178307	0.00442024	0.00680615	0.517799	0.0169238	0.00975698	0.086448
cg00152613	-0.0137078	0.0230903	0.554315	-0.00963448	0.0129896	0.46031	0.0290817	0.0186213	0.122065
cg00152637	-0.0125222	0.00919805	0.176987	0.00431502	0.00517443	0.406668	0.00529369	0.00741784	0.477402
cg00152644	5.80966e-05	0.00873706	0.99471	0.00741642	0.0049151	0.135031	-0.00192674	0.00704606	0.785171
cg00152646	-0.00309999	0.0034786	0.375359	0.00301182	0.00195692	0.127504	0.00405535	0.00280535	0.151972
cg00152757	0.00210871	0.0149944	0.888492	-0.00981932	0.0084352	0.247645	-0.00417997	0.0120923	0.730444
cg00152768	-0.000375805	0.00281442	0.894091	0.00214521	0.00158327	0.179032	0.00144525	0.00226971	0.525994
cg00152777	-0.0193838	0.0161244	0.232649	0.0155119	0.00907092	0.0909005	0.0223173	0.0130037	0.0897614
cg00152799	-0.00200675	0.0249913	0.936189	0.00255994	0.014059	0.85595	-0.0228807	0.0201544	0.259453
cg00152838	0.00164127	0.00625162	0.793544	0.00167083	0.0035169	0.635944	-0.00305916	0.00504167	0.545617
cg00152878	0.00520383	0.0128781	0.687166	0.00160803	0.00724469	0.824878	-0.00355796	0.0103857	0.732757
cg00152942	-0.009949	0.0195663	0.612436	0.0150472	0.0110072	0.175217	0.0118208	0.0157794	0.455846
cg00152948	0.0118583	0.00892509	0.18752	-0.00591464	0.00502088	0.242081	-0.00583826	0.00719771	0.419558
cg00152975	0.00316097	0.0126109	0.802687	-0.0164051	0.00709438	0.0231724	-0.00951168	0.0101702	0.352308
cg00152978	-0.000771379	0.00523536	0.883212	0.00340205	0.00294519	0.251278	-0.00387747	0.00422209	0.361021
cg00153017	0.00735215	0.0074948	0.329393	0.000973628	0.00421626	0.81793	-0.0100549	0.00604424	0.0998852
cg00153036	0.0112073	0.00994822	0.263099	-0.00167973	0.00559645	0.764802	-0.00760805	0.00802282	0.345664
cg00153041	-0.000404065	0.0161855	0.980142	-0.0206762	0.00910528	0.0256876	0.0016282	0.0130529	0.901025
cg00153057	0.0303453	0.0207343	0.14701	-0.0235697	0.0116642	0.0464611	-0.0390791	0.0167213	0.0217866
cg00153082	-0.0131618	0.0110817	0.23826	-0.000708273	0.00623412	0.909813	0.00534191	0.00893695	0.551607
cg00153101	0.0140112	0.0268232	0.602782	-0.00923498	0.0150896	0.542165	0.00140841	0.0216318	0.94824
cg00153106	-0.0101719	0.009343	0.279354	0.00579247	0.00525598	0.273541	0.00816776	0.00753473	0.281423
cg00153110	-0.00177157	0.00416554	0.671698	0.00356348	0.00234336	0.132053	0.00442716	0.00335933	0.191088
cg00153114	-0.0156537	0.0116695	0.183355	0.00980805	0.00656475	0.138866	0.0100671	0.00941093	0.28777
cg00153158	0.0137213	0.0157753	0.386863	0.0067895	0.00887452	0.446358	-0.011359	0.0127221	0.374455
cg00153289	-0.0062396	0.0170416	0.71517	0.012055	0.00958687	0.212034	0.00167863	0.0137433	0.903075
cg00153306	-0.0156686	0.00955034	0.10457	-0.00343879	0.00537262	0.523856	0.0155978	0.00770194	0.0459869
cg00153311	0.00376349	0.00699658	0.592049	8.96754e-05	0.00393598	0.981876	-0.00397223	0.00564244	0.483363
cg00153357	0.00106601	0.0028206	0.706418	-0.0016505	0.00158675	0.301209	-0.00161297	0.00227469	0.480207
cg00153368	0.00213003	0.0141399	0.880617	-0.00284817	0.00795451	0.721188	0.000278607	0.0114032	0.980565
cg00153395	0.0037091	0.0159111	0.816234	0.00472212	0.00895094	0.599182	-0.000312702	0.0128317	0.980615
cg00153412	0.0132124	0.0163396	0.420994	0.00338324	0.00919196	0.71374	-0.0194465	0.0131772	0.143701
cg00153448	-0.0116339	0.0161657	0.473704	0.000823097	0.00909412	0.928096	0.0100021	0.0130369	0.44508
cg00153543	0.00417795	0.0119413	0.727298	-0.00558661	0.00671765	0.407947	0.0043058	0.00963011	0.655927
cg00153570	-0.00615127	0.00521412	0.241398	0.00283467	0.00293324	0.336588	0.00501954	0.00420497	0.23591
cg00153622	-0.00098326	0.0174058	0.955084	0.0235434	0.00979178	0.0183709	-0.00472553	0.0140371	0.737213
cg00153662	0.00602194	0.00403408	0.1392	-0.000536599	0.0022694	0.813653	-0.00161564	0.00325331	0.620744
cg00153693	-0.00566038	0.0520442	0.913648	-0.000406572	0.0292779	0.988953	0.014263	0.0419714	0.734826
cg00153707	0.0118286	0.0132186	0.373395	0.00148259	0.00743622	0.842446	-0.00291907	0.0106602	0.784881
cg00153713	-0.0176465	0.0155594	0.259923	0.00339167	0.00875304	0.699366	0.0132062	0.012548	0.295572
cg00153756	0.00534263	0.0267089	0.841933	-0.00834572	0.0150253	0.580049	-0.0122747	0.0215396	0.570272
cg00153759	0.00381996	0.00950556	0.688791	-0.00410152	0.00534743	0.445201	0.000291577	0.00766583	0.969748
cg00153831	0.0275415	0.0233393	0.241274	-0.00969797	0.0131297	0.462168	-0.0303938	0.0188222	0.110064
cg00153900	-0.0243355	0.0251602	0.336177	0.0205616	0.014154	0.149988	0.0180132	0.0202906	0.377175
cg00153919	-0.00230449	0.0114501	0.840973	-0.000827662	0.00644133	0.898063	-0.00548511	0.009234	0.554081
cg00153942	0.0140936	0.013624	0.303851	-0.0118304	0.00766427	0.126404	-0.0105774	0.0109871	0.338426
cg00153944	-0.00792946	0.0130441	0.544876	-0.00259707	0.00733804	0.724276	0.018043	0.0105195	0.0899523
cg00153990	0.0109538	0.0181253	0.547229	-0.0136865	0.0101965	0.183082	-0.0019468	0.0146173	0.894362
cg00154019	-0.0128617	0.016616	0.441044	-0.000347477	0.00934744	0.970434	0.015924	0.0134001	0.238003
cg00154029	-0.0130987	0.0195017	0.503615	0.0339557	0.0109708	0.00266393	-0.00634913	0.0157273	0.687445
cg00154064	-0.0012802	0.00373184	0.732409	0.00148109	0.00209938	0.482433	0.000154891	0.00300957	0.959075
cg00154107	0.0198084	0.00882498	0.027392	-0.0103418	0.00496456	0.0402441	-0.016632	0.00711697	0.0217935
cg00154119	-0.000247201	0.0104804	0.981237	-0.0050623	0.00589585	0.392964	0.00145765	0.00845202	0.863485
cg00154159	-0.0165887	0.0146585	0.26095	0.00465208	0.00824623	0.57414	0.011429	0.0118214	0.336387
cg00154189	-0.00346406	0.00336079	0.305592	0.00218241	0.00189064	0.251601	0.0026014	0.00271033	0.339873
cg00154216	0.0157537	0.0200447	0.434096	-0.00357742	0.0112763	0.751831	-0.0271543	0.0161652	0.0966688
cg00154232	0.0423266	0.0261813	0.109655	-0.00904095	0.0147285	0.54096	-0.0432801	0.0211141	0.0434646
cg00154283	0.0117496	0.0160733	0.46679	0.0048199	0.00904219	0.595393	-0.00999324	0.0129625	0.442883
cg00154315	0.00350971	0.00833362	0.674708	-0.00432151	0.00468814	0.359244	-0.00218655	0.00672071	0.74572
cg00154322	0.0189935	0.0233682	0.418608	-0.0229746	0.013146	0.084136	-0.0229359	0.0188455	0.226953
cg00154333	0.00133028	0.00277005	0.632293	6.17147e-05	0.00155831	0.968502	-0.00221598	0.00223393	0.324029
cg00154335	0.00429618	0.00741213	0.563708	-0.00113038	0.00416975	0.78698	-0.00639279	0.00597757	0.287889
cg00154357	0.0012022	0.00619367	0.846559	0.00448751	0.0034843	0.201268	0.000710069	0.00499493	0.887292
cg00154366	0.00506056	0.00405043	0.214953	-0.0050457	0.0022786	0.0294788	-0.00192854	0.0032665	0.556489
cg00154367	0.00259542	0.0258385	0.920225	0.0231419	0.0145356	0.115079	-0.000473618	0.0208376	0.98192
cg00154430	0.0321988	0.0107794	0.00367995	-0.0112384	0.00606402	0.0673109	-0.0150061	0.00869311	0.0879434
cg00154443	-0.00988634	0.0069435	0.158157	0.000333651	0.00390612	0.93213	0.0122361	0.00559963	0.0316281
cg00154455	-0.0310815	0.0139669	0.0287038	0.00278048	0.00785717	0.724307	0.0234886	0.0112637	0.0400381
cg00154543	-0.000775588	0.0199635	0.969101	-0.0132916	0.0112306	0.239905	-0.0114513	0.0160997	0.47886
cg00154549	-7.45693e-05	0.00287956	0.979401	-0.00148306	0.00161992	0.36251	-0.000761377	0.00232224	0.743822
cg00154554	0.0342294	0.0209694	0.106304	-0.0190118	0.0117965	0.110746	-0.0345069	0.0169109	0.0444027
cg00154557	-0.00637852	0.00839227	0.44933	-0.00664954	0.00472114	0.162642	0.0111267	0.00676801	0.103867
cg00154568	0.0126974	0.00979959	0.198584	-0.00774704	0.00551284	0.163584	-0.00818599	0.00790295	0.303227
cg00154587	0.0151909	0.0141618	0.286456	-0.000125546	0.00796683	0.987464	-0.0080227	0.0114209	0.484313
cg00154646	-0.00365131	0.0068845	0.597241	0.00298495	0.00387293	0.443009	0.00440142	0.00555206	0.430128
cg00154652	0.00111246	0.0134477	0.934265	-0.0122295	0.00756512	0.109677	-0.0015608	0.010845	0.885906
cg00154733	-0.0313872	0.0168996	0.0667353	0.00224242	0.009507	0.814101	0.0331577	0.0136288	0.0170746
cg00154746	0.000295427	0.00246743	0.904979	0.000441346	0.00138807	0.751298	-0.000514228	0.00198988	0.796706
cg00154810	0.0124262	0.00952825	0.195707	-0.0112894	0.00536019	0.0381401	-0.00601169	0.00768413	0.436182
cg00154825	-0.0315825	0.0187472	0.0957242	0.000927307	0.0105464	0.930142	0.0125489	0.0151188	0.408855
cg00154829	-0.000753388	0.0110191	0.945651	0.00352201	0.0061989	0.57142	0.00243486	0.00888646	0.784752
cg00154846	-0.00886444	0.019001	0.642033	-0.0112326	0.0106892	0.296309	0.00975616	0.0153235	0.526045
cg00154848	-0.0019782	0.0179058	0.912291	0.0123307	0.010073	0.224286	-0.000358973	0.0144402	0.980226
cg00154888	-0.0144368	0.0060461	0.0191668	0.00116645	0.00340128	0.732488	0.0146813	0.00487592	0.00342817
cg00154902	-0.0131197	0.0795068	0.869325	-0.019763	0.0447272	0.659715	0.0239419	0.0641188	0.709781
cg00154920	-0.0321211	0.0136702	0.0211052	0.0122209	0.00769027	0.115741	0.0187488	0.0110244	0.0926631
cg00154950	0.00876137	0.00608956	0.153893	0.00115896	0.00342573	0.735964	-0.00909228	0.00491097	0.0675813
cg00154957	-0.00406696	0.0205391	0.843509	0.0129928	0.0115544	0.263972	0.0029074	0.0165639	0.861083
cg00154982	0.00632645	0.00353932	0.0774243	-0.00125352	0.00199107	0.530664	-0.00366107	0.00285431	0.203103
cg00154986	-0.0062057	0.00853464	0.469151	-0.00575667	0.00480123	0.23386	0.0105782	0.00688282	0.128033
cg00154989	0.00846029	0.0151648	0.578386	-0.00149687	0.00853108	0.861135	-0.00491892	0.0122298	0.68854
cg00155052	-0.00245138	0.00458391	0.594199	0.000834749	0.00257871	0.746955	0.00321746	0.00369673	0.386559
cg00155129	0.0073489	0.00719217	0.309779	0.000108032	0.00404601	0.978761	-0.00308945	0.00580018	0.595667
cg00155198	0.00187193	0.00978368	0.848722	-0.0031598	0.00550389	0.567414	0.00086704	0.00789012	0.912756
cg00155310	-0.0107255	0.0171644	0.533734	0.000977713	0.00965599	0.919587	0.0189139	0.0138424	0.175426
cg00155314	0.00383571	0.00324997	0.241202	-0.00163775	0.0018283	0.372902	-0.00279119	0.00262096	0.289916
cg00155345	0.00732962	0.00704488	0.301096	-0.00152276	0.00396315	0.701769	-0.00136973	0.00568139	0.810065
cg00155351	-0.00520472	0.0195331	0.790533	0.00228314	0.0109885	0.835902	0.00651343	0.0157526	0.680295
cg00155397	0.0031498	0.0031248	0.316316	-0.000876971	0.00175788	0.619153	-0.00353389	0.00252002	0.16446
cg00155423	-0.00868534	0.00632897	0.173575	-0.000611335	0.00356041	0.864079	0.00447563	0.00510404	0.383023
cg00155426	0.000198892	0.00699366	0.977379	-0.00514471	0.00393434	0.19452	0.00112547	0.00564009	0.842311
cg00155429	-0.000200961	0.00279376	0.942825	-0.000501637	0.00157165	0.750375	0.000281967	0.00225305	0.900701
cg00155430	0.00615671	0.0108077	0.570411	0.00108705	0.00607995	0.858526	-0.0159472	0.00871594	0.0708063
cg00155447	-0.00272281	0.00818601	0.740242	0.00161717	0.0046051	0.72633	0.00181883	0.00660167	0.783593
cg00155454	0.00410362	0.0189276	0.828879	0.000975837	0.0106479	0.927195	-0.00390916	0.0152643	0.798494
cg00155488	0.00415939	0.0123533	0.737171	0.00252398	0.00694946	0.717364	-0.0038581	0.00996244	0.699528
cg00155504	-0.00492912	0.00555999	0.377832	0.00192198	0.00312782	0.54054	0.00815099	0.0044839	0.0726125
cg00155514	0.00670418	0.00311532	0.0342329	0.000440588	0.00175255	0.802113	-0.00259886	0.00251237	0.303871
cg00155526	0.00263769	0.00424044	0.535586	-0.000821854	0.00238549	0.731305	-0.00122451	0.00341973	0.721177
cg00155535	0.00242158	0.0291094	0.933897	-0.0251445	0.0163757	0.128382	0.0110051	0.0234755	0.640421
cg00155538	0.0128393	0.00840891	0.130508	-0.000822049	0.0047305	0.862454	-0.00802912	0.00678143	0.239718
cg00155593	0.00773915	0.00342381	0.0263525	-0.00436475	0.00192609	0.0259847	-0.00368651	0.00276116	0.185398
cg00155609	0.000261236	0.0030666	0.932313	-0.000574671	0.00172514	0.739868	0.000558384	0.00247309	0.821911
cg00155619	-0.0134207	0.0147671	0.366011	0.0132066	0.00830733	0.115604	0.0205978	0.011909	0.0873328
cg00155622	0.000928603	0.00570385	0.87106	0.00239091	0.00320875	0.458253	-0.0019462	0.00459991	0.673294
cg00155667	-0.027892	0.0305963	0.364552	0.0289069	0.0172122	0.0967389	0.0344445	0.0246746	0.166366
cg00155676	0.00353973	0.0198483	0.858881	-0.00064537	0.0111658	0.954045	-0.00640335	0.0160068	0.690132
cg00155679	-0.0103837	0.00700028	0.141686	-0.00771823	0.00393806	0.0532836	0.0208213	0.00564543	0.000397298
cg00155685	0.0183091	0.0245768	0.458342	-0.0225033	0.0138259	0.107308	-0.00199422	0.0198202	0.920092
cg00155700	-0.00262355	0.00292519	0.372315	0.000405668	0.00164559	0.805876	0.000393191	0.00235904	0.868022
cg00155711	-0.00613716	0.00956325	0.522766	-0.00138034	0.00537988	0.798127	0.000700014	0.00771235	0.927893
cg00155731	0.00907068	0.0121083	0.455848	0.00401521	0.00681162	0.557113	-0.00208954	0.00976483	0.831071
cg00155732	-0.000432743	0.00698095	0.950717	0.00509314	0.00392719	0.198178	0.00114232	0.00562984	0.839694
cg00155777	-0.000244078	0.0121189	0.983979	0.000627757	0.00681759	0.926852	0.00303552	0.00977338	0.756872
cg00155788	0.00196678	0.0227489	0.931307	0.00793931	0.0127976	0.53667	-0.00985268	0.018346	0.592638
cg00155799	-0.00938556	0.0103439	0.366784	0.0126899	0.00581902	0.0319634	0.00673138	0.00834189	0.421955
cg00155844	0.00245522	0.00957645	0.798276	-0.000847574	0.00538731	0.875359	0.00129772	0.007723	0.866957
cg00155846	-0.00271855	0.00963927	0.778607	-0.0144735	0.00542265	0.00910898	-0.00172242	0.00777366	0.825179
cg00155879	-0.00187245	0.00515422	0.717294	0.00212146	0.00289955	0.466394	0.00133817	0.00415666	0.748293
cg00155882	-0.00163286	0.0072307	0.821881	-0.0031007	0.00406769	0.448006	0.00388284	0.00583126	0.507299
cg00156001	0.00751948	0.0147826	0.6123	0.00913879	0.00831606	0.2749	-0.0102788	0.0119215	0.391002
cg00156026	0.0083182	0.00772345	0.284525	-0.00247804	0.00434489	0.569955	-0.00678518	0.00622864	0.279077
cg00156032	-0.0026786	0.0107084	0.803083	-0.0029412	0.0060241	0.626638	-7.29609e-05	0.00863588	0.993279
cg00156057	0.00375717	0.00648725	0.564011	0.00557546	0.00364945	0.130287	-0.00281645	0.00523169	0.591746
cg00156072	-0.00808404	0.00554228	0.148357	0.00331648	0.00311785	0.290474	0.00511159	0.00446961	0.255987
cg00156118	0.0180948	0.0213567	0.399225	-0.0142546	0.0120144	0.238744	-0.019289	0.0172232	0.265894
cg00156147	-0.0159304	0.0144953	0.274868	-1.75888e-05	0.00815445	0.998284	0.0166578	0.0116898	0.157824
cg00156194	-0.00411286	0.00753266	0.586494	0.00176368	0.00423756	0.678311	-0.00250278	0.00607477	0.68138
cg00156206	0.0100624	0.0399496	0.801744	-0.0280381	0.022474	0.21561	0.0252467	0.0322176	0.435436
cg00156216	0.00132959	0.00482742	0.783659	0.000640849	0.0027157	0.814017	-0.00012968	0.00389311	0.973505
cg00156232	0.00174403	0.014154	0.902225	-0.00215997	0.00796244	0.786841	-0.00625396	0.0114146	0.585202
cg00156265	0.00921362	0.00684544	0.181898	-0.00399701	0.00385096	0.302248	-0.00328045	0.00552056	0.55394
cg00156330	-0.00890406	0.0125771	0.480909	0.00253177	0.00707537	0.721358	0.0147952	0.0101429	0.148341
cg00156336	-0.00894438	0.0110337	0.419833	0.00457216	0.00620707	0.46339	0.00433011	0.00889817	0.627774
cg00156395	-0.0182956	0.00885567	0.0418757	0.0109499	0.00498183	0.0306704	0.00763403	0.00714172	0.288126
cg00156403	0.0144573	0.0219905	0.512678	-0.00497815	0.0123709	0.688395	-0.015876	0.0177344	0.373204
cg00156427	0.00809326	0.0242535	0.739432	-0.011095	0.013644	0.418389	-0.0216946	0.0195595	0.270489
cg00156497	-0.21412	0.153864	0.167671	0.0241289	0.0865576	0.781105	0.062273	0.124085	0.617065
cg00156506	0.0181289	0.0115771	0.121083	-0.00236942	0.00651281	0.716904	-0.0121392	0.00933647	0.19705
cg00156551	-0.0196535	0.0228526	0.392201	-0.00205108	0.0128559	0.873619	0.019031	0.0184296	0.304705
cg00156573	0.0535071	0.0253941	0.0380589	0.00355369	0.0142857	0.804147	-0.0521412	0.0204793	0.0126984
cg00156588	-0.00626996	0.00672302	0.353663	0.00147325	0.00378209	0.697857	0.00323092	0.00542183	0.55282
cg00156633	0.00578552	0.014126	0.683156	0.0125812	0.00794672	0.11709	0.000611313	0.0113921	0.957331
cg00156669	-0.0233784	0.0131317	0.0786006	0.0126508	0.00738735	0.0904517	0.00366118	0.0105902	0.730411
cg00156684	-0.00539325	0.00464529	0.248886	-0.000435277	0.00261325	0.868108	0.00376296	0.00374623	0.318006
cg00156723	-0.0128238	0.00879913	0.148693	0.00457782	0.00495002	0.357683	0.00982289	0.00709613	0.169902
cg00156743	0.022512	0.0154132	0.147822	-0.00378761	0.00867083	0.663348	-0.0120804	0.0124301	0.333876
cg00156744	0.00105346	0.00273544	0.701114	-0.00173765	0.00153884	0.261993	0.000734889	0.00220602	0.739857
cg00156769	-0.00251557	0.0115773	0.828508	-0.00118852	0.00651293	0.855635	0.00159647	0.00933664	0.864638
cg00156802	0.00942461	0.0113863	0.410152	-0.00249585	0.00640548	0.697775	-0.00569109	0.0091826	0.537068
cg00156858	-0.0103269	0.0230337	0.65505	-0.00600243	0.0129578	0.644384	0.00937328	0.0185757	0.615146
cg00156928	0.000822594	0.00784236	0.916709	0.00681102	0.00441178	0.126346	0.00307973	0.00632453	0.627547
cg00156947	-0.000519501	0.00304359	0.864875	0.000962449	0.00171219	0.575518	-0.00143166	0.00245452	0.561254
cg00156948	-0.0185551	0.0159976	0.24935	0.0142115	0.00899955	0.118019	0.00488327	0.0129014	0.705996
cg00156990	0.00884703	0.00700417	0.210004	-0.00125375	0.00394025	0.751122	-0.00475262	0.00564856	0.402493
cg00156991	-0.0156936	0.0119815	0.193788	0.00942263	0.00674031	0.165765	0.00157286	0.00966261	0.87108
cg00156995	0.0018428	0.00606574	0.762019	-0.0037153	0.00341233	0.279324	-0.00150249	0.00489176	0.759483
cg00157016	0.00315574	0.0231035	0.891677	0.00154668	0.0129971	0.905554	-0.00956771	0.018632	0.608927
cg00157034	-0.00625601	0.0126551	0.622337	-0.00226214	0.00711923	0.751453	0.00749039	0.0102058	0.465009
cg00157043	0.00563338	0.00821883	0.494942	-0.00505638	0.00462357	0.277216	-0.00908131	0.00662814	0.174259
cg00157109	0.0176145	0.0204346	0.391116	-0.00173253	0.0114956	0.88056	-0.00490204	0.0164796	0.76684
cg00157142	0.0061953	0.00967136	0.523518	-0.00223723	0.0054407	0.681959	-0.00162898	0.00779954	0.83506
cg00157179	0.0539057	0.0411539	0.193774	0.00148263	0.0231515	0.949089	-0.034461	0.0331889	0.302062
cg00157199	0.0628466	0.0733473	0.393945	-0.0369934	0.0412621	0.372493	-0.0216116	0.0591515	0.71575
cg00157223	0.0042052	0.0121801	0.730758	0.00566504	0.00685201	0.410682	-0.00414792	0.00982273	0.673889
cg00157228	-0.000743508	0.00805597	0.926683	0.00317604	0.00453195	0.485334	-0.0040015	0.0064968	0.539594
cg00157319	-0.00580327	0.00742095	0.436381	0.00265759	0.00417471	0.526101	0.00329722	0.00598468	0.583117
cg00157359	-0.00310971	0.0157133	0.843594	0.00537608	0.00883967	0.544692	-0.0021584	0.0126721	0.865158
cg00157429	0.00772099	0.008371	0.358957	-0.000802735	0.00470917	0.865052	-0.0060378	0.00675086	0.373647
cg00157439	-0.0139288	0.0089294	0.122504	0.00387444	0.0050233	0.442672	0.00639154	0.00720118	0.377278
cg00157477	-0.00396922	0.0152293	0.795008	-0.00886771	0.00856735	0.303578	0.00704719	0.0122818	0.567623
cg00157501	0.0169885	0.0106443	0.114195	-0.00571579	0.00598801	0.342518	-0.00228183	0.00858414	0.791022
cg00157515	-0.0132948	0.0178224	0.45775	0.00353651	0.0100261	0.725164	0.0164441	0.014373	0.255795
cg00157562	0.014066	0.00751932	0.0648354	-0.00539015	0.00423005	0.206047	-0.00703242	0.00606401	0.249419
cg00157572	-0.00768299	0.0103569	0.46024	0.00962757	0.00582636	0.102139	0.00672046	0.00835241	0.423288
cg00157638	0.0136181	0.00922678	0.143658	-0.000484063	0.0051906	0.925918	-0.0131329	0.007441	0.0811665
cg00157656	-0.0108931	0.00865935	0.211853	-0.00238947	0.00487139	0.625036	0.00769243	0.0069834	0.273775
cg00157658	0.00392015	0.0138617	0.778014	-0.00140184	0.00779799	0.857762	0.00111511	0.0111789	0.920776
cg00157693	0.00701186	0.00789038	0.376694	-0.00207409	0.0044388	0.641507	-0.00361623	0.00636326	0.57133
cg00157722	0.00868058	0.00809008	0.286312	-0.00294307	0.00455114	0.51959	-0.00801288	0.00652431	0.222778
cg00157755	-0.0027798	0.00577192	0.631322	0.0061883	0.00324704	0.0600525	0.00365298	0.00465481	0.434766
cg00157796	-0.0100183	0.0136976	0.466553	0.0107762	0.00770572	0.165611	0.00658475	0.0110466	0.552699
cg00157853	0.0168596	0.0102525	0.103781	-0.00614461	0.00576765	0.289731	-0.00585991	0.00826824	0.480434
cg00157855	0.00377846	0.00248406	0.13195	-0.000216505	0.00139743	0.877243	-0.00375443	0.00200329	0.0643476
cg00157864	0.00149635	0.00809377	0.853767	-0.00385706	0.00455322	0.399314	-0.00573247	0.00652728	0.382293
cg00157930	0.000679362	0.00312081	0.828194	0.00105382	0.00175563	0.549937	0.000270565	0.0025168	0.914643
cg00157932	0.00414978	0.0124166	0.739042	0.00954418	0.00698504	0.175425	0.00224611	0.0100134	0.823055
cg00157935	-0.00840946	0.0123612	0.498156	0.00536111	0.00695388	0.442873	0.00715363	0.00996877	0.474969
cg00157962	0.0145034	0.0160798	0.369625	-0.011444	0.00904581	0.209286	-0.008003	0.0129677	0.538785
cg00157963	0.039726	0.0253963	0.121476	-0.00292507	0.0142869	0.838266	-0.0233586	0.020481	0.257282
cg00157983	-0.0187148	0.00995707	0.0635953	-0.00215526	0.00560143	0.701369	0.00925206	0.00802995	0.252472
cg00157987	-0.00275615	0.00454277	0.54566	0.000678492	0.00255557	0.791271	0.00270516	0.00366355	0.462307
cg00158081	-0.00282767	0.00709421	0.691196	0.0048469	0.0039909	0.227925	0.0017212	0.00572118	0.764266
cg00158092	0.0274273	0.0143734	0.059741	-0.00299027	0.00808585	0.71244	-0.0271514	0.0115915	0.0215004
cg00158122	0.00342348	0.0154065	0.824684	-0.009155	0.00866705	0.293824	0.0128598	0.0124247	0.303593
cg00158128	-0.00713949	0.00748789	0.343055	-0.000837997	0.00421237	0.842787	0.00521881	0.00603867	0.389893
cg00158184	0.00536411	0.00841926	0.525757	-0.00375533	0.00473632	0.430056	-0.00188856	0.00678978	0.781574
cg00158227	0.0050212	0.0141599	0.723763	0.008228	0.00796578	0.304572	-0.00858948	0.0114194	0.454018
cg00158241	0.010141	0.00844081	0.232922	-0.0115259	0.00474845	0.0173228	-0.00448603	0.00680716	0.511667
cg00158254	-0.00573371	0.00667532	0.392789	-0.00338602	0.00375526	0.369777	0.00540354	0.00538336	0.318349
cg00158260	-0.00306047	0.00906924	0.736605	-0.00579445	0.00510197	0.259263	0.00728194	0.00731395	0.322259
cg00158308	-0.0275428	0.0111026	0.0150813	0.00135339	0.00624583	0.828971	0.0221278	0.00895374	0.0154559
cg00158333	-0.00406198	0.00509264	0.427316	0.00230938	0.00286491	0.422439	0.00715454	0.004107	0.0851193
cg00158401	-0.010154	0.0114938	0.379491	0.0124034	0.00646591	0.058434	0.0021451	0.00926923	0.817544
cg00158434	0.00355595	0.00746192	0.634908	-0.00677604	0.00419776	0.11019	-0.00309215	0.00601772	0.608697
cg00158442	0.0453073	0.0227139	0.0492803	-0.024266	0.0127779	0.0609478	-0.0282353	0.0183178	0.126931
cg00158454	0.0117142	0.00925373	0.20901	0.00101705	0.00520576	0.84557	-0.00820649	0.00746274	0.274584
cg00158528	0.00229577	0.0038665	0.55425	0.000107719	0.00217513	0.960619	0.00136341	0.00311817	0.66304
cg00158530	0.0122833	0.00782381	0.120133	-0.00663282	0.00440135	0.135519	-0.0118346	0.00630957	0.064136
cg00158539	0.00368635	0.0131023	0.779125	0.000515434	0.00737083	0.944414	0.0012329	0.0105665	0.907389
cg00158600	-0.0440653	0.0162645	0.00815341	0.0212592	0.00914973	0.0225416	0.019732	0.0131166	0.136199
cg00158654	0.00783098	0.0117433	0.506678	-0.00398189	0.00660631	0.548286	0.000961171	0.00947051	0.9194
cg00158719	-0.0146896	0.0149264	0.327843	0.01172	0.00839699	0.166428	0.00991579	0.0120375	0.412393
cg00158758	0.00625853	0.00827192	0.451382	-0.00149653	0.00465343	0.748548	-0.00385965	0.00667095	0.564406
cg00158770	0.0176322	0.0286232	0.539533	-0.0147224	0.0161022	0.36314	-0.0288559	0.0230834	0.214705
cg00158789	-0.00635644	0.00581037	0.277053	0.000519523	0.00326867	0.874093	0.00685963	0.00468581	0.146906
cg00158909	0.00677519	0.0103142	0.513033	-0.00811688	0.00580234	0.165482	0.000458505	0.00831797	0.95617
cg00158918	-0.00709922	0.0134464	0.5989	0.0107355	0.00756439	0.159492	0.00188433	0.010844	0.862462
cg00158934	0.00621534	0.010485	0.554898	-0.00982137	0.00589841	0.0995769	-0.00579377	0.00845569	0.495087
cg00159100	0.00188481	0.00383948	0.624761	0.000833389	0.00215993	0.700579	-0.00367588	0.00309638	0.238474
cg00159159	-0.00653772	0.0133668	0.626029	-0.00494343	0.00751958	0.512695	0.00634828	0.0107797	0.557484
cg00159212	-0.000789642	0.00258956	0.761163	-7.7808e-05	0.00145678	0.95753	0.00126942	0.00208837	0.544907
cg00159214	0.114965	0.0603865	0.0603181	-0.0356317	0.0339709	0.297202	-0.0746732	0.0486992	0.128902
cg00159218	-0.00479261	0.00895996	0.594121	0.00106328	0.00504049	0.833433	0.00403136	0.00722582	0.578372
cg00159230	-0.00690456	0.0111963	0.539093	-0.0105017	0.00629856	0.0991326	0.00973732	0.00902933	0.283902
cg00159243	-0.0106028	0.00837798	0.209132	-0.00106308	0.0047131	0.822086	0.0095993	0.00675648	0.159047
cg00159267	0.00159446	0.0136208	0.907088	-0.00621676	0.00766247	0.419445	0.0120424	0.0109846	0.276042
cg00159289	-0.0115719	0.0103554	0.266937	0.00593837	0.00582549	0.310917	0.00943067	0.00835116	0.261963
cg00159370	-0.000582934	0.00202655	0.774315	0.000648144	0.00114005	0.571179	0.00193434	0.00163432	0.239881
cg00159379	-0.0113162	0.0209565	0.590619	0.00466253	0.0117893	0.693472	0.00260863	0.0169005	0.877698
cg00159400	0.000791814	0.0031794	0.803927	-0.00288878	0.0017886	0.109993	-0.000916472	0.00256405	0.721655
cg00159439	-0.00362225	0.0181137	0.84198	-2.94404e-05	0.01019	0.997702	-0.00728265	0.0146079	0.619391
cg00159442	0.00068866	0.00305469	0.822175	0.000102201	0.00171844	0.952715	0.000123877	0.00246348	0.960013
cg00159503	0.00441985	0.0071589	0.538626	-0.00190154	0.0040273	0.638021	-0.00425262	0.00577335	0.463397
cg00159508	-0.048185	0.012603	0.000250232	0.0131594	0.00708991	0.066909	0.0457491	0.0101638	2.13222e-05
cg00159552	-0.000482833	0.0146756	0.973831	-0.00693818	0.00825586	0.403045	0.0103551	0.0118352	0.384072
cg00159614	0.00888475	0.00749776	0.239325	0.00189022	0.00421793	0.655192	-0.00463526	0.00604663	0.445452
cg00159658	-0.000405991	0.00284286	0.886778	0.000615286	0.00159927	0.701399	0.00161522	0.00229264	0.483033
cg00159668	-0.0201217	0.0141994	0.160113	0.00804039	0.00798797	0.317002	0.0214902	0.0114512	0.0639939
cg00159682	-0.013338	0.0166351	0.424903	0.00313871	0.00935819	0.738151	0.00842568	0.0134155	0.531651
cg00159699	0.00891922	0.00653928	0.176186	-0.0056007	0.00367872	0.131606	-0.00625911	0.00527365	0.238588
cg00159764	0.00887803	0.0138461	0.523123	-0.00282395	0.00778926	0.717845	-0.0101347	0.0111663	0.36665
cg00159780	-0.01497	0.020547	0.468264	0.00472747	0.0115589	0.683575	0.00946671	0.0165703	0.569299
cg00159799	0.0075612	0.0141254	0.593846	-0.000309602	0.00794635	0.969012	0.00270956	0.0113915	0.812564
cg00159805	-0.0102632	0.0110892	0.357317	0.00344914	0.00623829	0.581785	0.00954349	0.00894293	0.288924
cg00159873	-0.00555857	0.0093841	0.555196	0.00296486	0.0052791	0.575851	0.00246287	0.00756788	0.74565
cg00159875	-0.0244125	0.0155195	0.119428	-0.000180535	0.00873061	0.983551	0.0111742	0.0125158	0.374482
cg00159876	0.00770379	0.0228265	0.736577	0.0134057	0.0128412	0.299464	0.00997415	0.0184086	0.58936
cg00159908	0.0023577	0.00769203	0.759964	-0.00460074	0.00432721	0.290697	0.00620594	0.00620329	0.319944
cg00159951	-0.0123616	0.0137537	0.371308	0.00282023	0.00773724	0.71639	-0.00166461	0.0110918	0.88106
cg00159952	-0.0131893	0.0117503	0.264824	0.00270872	0.00661023	0.683	0.00539243	0.00947612	0.57082
cg00159953	0.0149774	0.0912658	0.870036	0.046844	0.0513423	0.364146	-0.0317419	0.073602	0.667368
cg00159971	-0.0163735	0.0105751	0.125266	0.00870723	0.00594913	0.146987	0.00746419	0.0085284	0.383923
cg00159987	0.00525061	0.0112143	0.640835	0.00261617	0.00630868	0.679411	-0.0064359	0.00904384	0.47864
cg00160001	0.000310514	0.00295347	0.916516	0.00106571	0.0016615	0.52298	-0.00290368	0.00238185	0.226184
cg00160002	0.016948	0.0214076	0.430749	-0.0270826	0.012043	0.0271097	-0.0128735	0.0172643	0.457925
cg00160018	-0.00767057	0.0178773	0.668959	0.00630144	0.010057	0.532619	0.000175867	0.0144173	0.990296
cg00160027	0.00346434	0.00720435	0.631846	-0.00506182	0.00405287	0.215113	0.00187148	0.00581	0.748157
cg00160039	0.000835727	0.0180133	0.963104	0.0155516	0.0101335	0.12858	0.0042644	0.014527	0.769818
cg00160055	-0.00433783	0.0129082	0.73766	-0.00874986	0.00726162	0.231568	0.00709603	0.0104099	0.497308
cg00160066	0.0356774	0.0130372	0.00755766	-0.00852682	0.00733416	0.248239	-0.02293	0.0105139	0.0319518
cg00160143	0.000509438	0.00758239	0.946591	-0.00401848	0.00426553	0.348821	0.00214263	0.00611487	0.726908
cg00160157	-0.00404538	0.0118211	0.733033	0.010155	0.00665007	0.13046	0.00818063	0.00953324	0.393242
cg00160183	-0.00447682	0.0036098	0.21832	-0.00044552	0.00203072	0.826872	0.000520239	0.00291115	0.858594
cg00160253	0.0073817	0.0133182	0.580857	-0.00985563	0.00749223	0.191897	-0.0101678	0.0107405	0.34649
cg00160260	-0.0026587	0.010264	0.796237	-0.00218686	0.00577408	0.705827	0.00402463	0.00827746	0.628065
cg00160262	-0.0113653	0.0172425	0.511586	0.0102081	0.0096999	0.295603	-0.00150628	0.0139053	0.913994
cg00160301	0.0270401	0.0120532	0.0274713	0.00347281	0.0067806	0.609862	-0.0182044	0.00972037	0.0645317
cg00160302	-0.0105983	0.0263717	0.688779	0.00319022	0.0148356	0.830252	-0.00663369	0.0212676	0.755869
cg00160359	-0.0165844	0.0144464	0.25419	0.00246761	0.00812691	0.762148	0.0101098	0.0116504	0.387967
cg00160368	-0.00157926	0.00338455	0.641974	0.000424302	0.001904	0.824189	0.00214254	0.00272949	0.434661
cg00160388	0.00642356	0.0220958	0.771978	-0.0123238	0.0124302	0.324285	-0.00255788	0.0178193	0.8862
cg00160440	1.59769e-05	0.0065735	0.998066	6.47006e-05	0.00369798	0.986082	0.00162985	0.00530125	0.759256
cg00160462	-0.000189704	0.00490134	0.969217	-0.000210843	0.00275729	0.939227	0.000108184	0.00395272	0.978229
cg00160464	0.0242727	0.0106682	0.0254082	-0.00292825	0.0060015	0.626863	-0.0181995	0.00860348	0.0373255
cg00160478	0.0243793	0.0152836	0.114395	-0.00769461	0.00859789	0.373346	-0.0234131	0.0123256	0.060882
cg00160503	0.0121497	0.00912212	0.186454	-0.0105374	0.00513172	0.0431092	-0.00478546	0.0073566	0.517124
cg00160505	-0.00579795	0.0167998	0.730857	-0.00856305	0.00945087	0.367466	0.00831628	0.0135483	0.540972
cg00160522	0.00648833	0.0100973	0.522226	-0.00488777	0.00568032	0.391949	-0.00362317	0.00814305	0.657494
cg00160583	-0.00775076	0.011314	0.49517	0.00902843	0.00636477	0.159701	0.00212698	0.00912425	0.816234
cg00160618	-0.0175125	0.0115245	0.132325	0.00851942	0.00648319	0.192355	0.0121879	0.00929401	0.193263
cg00160619	-0.00190834	0.00532585	0.720994	0.00278138	0.0029961	0.355864	0.0023415	0.00429507	0.587071
cg00160670	0.00613625	0.00860755	0.477865	-0.00216856	0.00484224	0.655407	-0.0108641	0.00694162	0.121283
cg00160677	0.0084769	0.00822823	0.305829	0.00292224	0.00462886	0.529533	-0.013005	0.00663572	0.0532908
cg00160753	0.00252234	0.00871908	0.773064	-0.00221808	0.00490499	0.65227	-0.00225024	0.00703157	0.749739
cg00160777	0.07736	0.0546705	0.160715	0.0338901	0.0307553	0.273603	-0.10221	0.0440894	0.0228376
cg00160780	-0.0219919	0.0106766	0.0424754	0.0181076	0.00600622	0.00338949	0.0124459	0.00861024	0.152
cg00160818	0.00483876	0.00874108	0.58133	0.000774724	0.00491737	0.875186	-0.00223426	0.00704931	0.752061
cg00160828	-0.00133411	0.00762145	0.861459	0.00203878	0.00428751	0.635639	-0.00106908	0.00614638	0.862329
cg00160853	-0.000903046	0.00413136	0.827498	-0.000167781	0.00232413	0.94262	0.00135496	0.00333176	0.685265
cg00160872	0.0383732	0.0340959	0.263566	-0.00187324	0.0191809	0.922431	-0.0328737	0.0274969	0.2352
cg00160886	-0.0429031	0.0139518	0.00282972	0.0208625	0.00784869	0.00938756	0.0210292	0.0112515	0.0650656
cg00160902	0.0371108	0.0203557	0.0718019	0.00461332	0.0114513	0.688059	-0.0322254	0.016416	0.0529113
cg00160911	-0.00265639	0.0120145	0.825546	0.000244759	0.00675886	0.971197	0.00148405	0.00968919	0.878631
cg00160914	0.0173647	0.00715974	0.0174112	-0.011239	0.00402777	0.00649846	-0.0136384	0.00577402	0.0204605
cg00160962	-0.0121526	0.0155643	0.43709	0.00541002	0.00875582	0.538308	0.0146469	0.0125519	0.246512
cg00160976	-0.0035356	0.00671379	0.599831	0.00150836	0.0037769	0.690627	-0.0022023	0.00541439	0.685214
cg00161024	0.00230118	0.00364142	0.529119	-0.00115616	0.00204851	0.573976	-0.00249639	0.00293665	0.397668
cg00161114	0.00497088	0.0043235	0.253477	-0.00278018	0.00243222	0.256221	0.00105874	0.00348672	0.762138
cg00161122	-0.0183026	0.0211694	0.389704	0.00885199	0.011909	0.459348	0.00562238	0.0170722	0.742717
cg00161124	-0.0013391	0.00601093	0.824244	0.00319611	0.0033815	0.347248	-0.000945965	0.00484756	0.845747
cg00161142	-0.00783119	0.0198068	0.693554	0.00553412	0.0111425	0.620704	-0.0220139	0.0159733	0.171768
cg00161175	0.0112063	0.0089999	0.216495	-0.00534655	0.00506297	0.293955	-0.00733784	0.00725804	0.314888
cg00161225	0.0023452	0.0243662	0.92355	-0.000407745	0.0137074	0.976339	0.0133768	0.0196503	0.497885
cg00161229	-0.00397276	0.00440448	0.369615	-0.00302119	0.00247777	0.226096	0.00462892	0.00355203	0.196034
cg00161243	0.00956549	0.0164153	0.561627	-0.0101475	0.00923458	0.274934	-0.0143536	0.0132383	0.281318
cg00161247	0.00713209	0.0152618	0.64147	0.00172238	0.00858566	0.841482	-0.00659382	0.012308	0.593542
cg00161295	0.0142363	0.0141612	0.317606	-0.0068064	0.00796652	0.395299	-0.0207188	0.0114204	0.0731773
cg00161345	0.0101148	0.0102536	0.326707	0.000147807	0.00576826	0.979617	-0.0109633	0.00826911	0.188455
cg00161367	0.00209568	0.00344851	0.545003	-0.00583725	0.00193999	0.00344941	-0.00129452	0.00278108	0.642783
cg00161373	0.00923699	0.00657727	0.163849	-0.0046351	0.00370009	0.213752	-0.00857459	0.00530429	0.109683
cg00161459	0.0159186	0.0149911	0.291304	-0.00353835	0.00843338	0.675862	-0.0123408	0.0120897	0.310262
cg00161498	-0.00307471	0.0183716	0.867482	0.0140703	0.0103351	0.17698	-0.00254547	0.0148159	0.863998
cg00161513	0.00368965	0.0119981	0.7592	-0.0026372	0.00674962	0.696983	0.000714634	0.00967596	0.941298
cg00161515	0.00757513	0.00930536	0.417885	0.00130005	0.0052348	0.804465	-0.00117622	0.00750437	0.875823
cg00161556	0.00561838	0.0207886	0.787613	0.0100392	0.0116948	0.393065	0.00173286	0.0167651	0.91792
cg00161683	0.000555936	0.0102707	0.95696	0.00168216	0.00577784	0.771654	-0.00500659	0.00828286	0.547153
cg00161705	0.0111862	0.00827198	0.179866	-0.00476386	0.00465347	0.30887	-0.00895047	0.006671	0.183267
cg00161715	0.00226132	0.00867277	0.794925	-0.00168572	0.00487893	0.730564	-0.00865623	0.00699422	0.219263
cg00161770	-0.00594184	0.0141026	0.674579	-0.00922582	0.00793355	0.24813	-0.00142675	0.0113732	0.900465
cg00161791	-0.0108371	0.0191224	0.572396	0.00589513	0.0107575	0.585126	0.0191	0.0154214	0.218927
cg00161838	0.0539945	0.0822796	0.513448	-0.023523	0.0462871	0.612631	0.012648	0.066355	0.849285
cg00161853	0.0083862	0.0136001	0.53913	0.013682	0.00765087	0.0772911	-0.0213125	0.0109679	0.0553056
cg00161878	-0.00357025	0.00321816	0.270383	0.00318132	0.0018104	0.0824769	-0.000247156	0.00259531	0.924355
cg00161931	0.00457022	0.00375464	0.226889	-0.00156307	0.0021122	0.461327	-0.00274374	0.00302795	0.367426
cg00161955	0.00788557	0.0290737	0.786874	0.00266271	0.0163557	0.871062	-0.00143235	0.0234467	0.951431
cg00161968	-0.036409	0.0173179	0.0384774	-0.00904932	0.00974233	0.355589	0.0236851	0.0139662	0.0935662
cg00161971	0.03233	0.0241471	0.184181	-0.0319094	0.0135842	0.0211429	-0.0263334	0.0194736	0.179879
cg00162001	0.000924269	0.0241394	0.969547	-0.0187549	0.0135798	0.170872	-0.00726234	0.0194674	0.710039
cg00162007	0.00504089	0.0172907	0.771351	-0.0152351	0.00972703	0.121003	0.000230857	0.0139442	0.98683
cg00162046	0.00215469	0.00783453	0.783964	-0.00239515	0.00440738	0.588249	0.001222	0.00631822	0.8471
cg00162064	-0.0326395	0.0187089	0.0846694	0.0226999	0.0105248	0.0338456	0.0223476	0.0150879	0.142262
cg00162104	-0.00226164	0.0114061	0.843297	-0.00262051	0.00641659	0.68401	0.000630141	0.00919853	0.945545
cg00162191	0.0214347	0.0168471	0.206733	-0.00590434	0.00947747	0.534961	-0.0149567	0.0135865	0.27407
cg00162206	-0.000561551	0.00370337	0.879836	0.00100651	0.00208336	0.630253	0.00102362	0.00298661	0.732643
cg00162231	0.00161133	0.00240798	0.505204	0.000705319	0.00135463	0.603948	-0.00230023	0.00194193	0.239515
cg00162282	0.00190398	0.0107692	0.860087	-0.00293072	0.00605829	0.629805	-0.000271116	0.00868489	0.97517
cg00162304	0.00370681	0.0216134	0.864234	5.19936e-05	0.0121588	0.996598	-0.00465854	0.0174303	0.789911
cg00162344	-0.0102915	0.0103078	0.320909	0.00717768	0.00579871	0.219196	0.0026525	0.00831276	0.750443
cg00162348	-0.00453911	0.00235275	0.057033	-0.00332221	0.00132356	0.0139663	0.0035913	0.0018974	0.0617944
cg00162361	0.0379126	0.0284165	0.185709	-0.0390655	0.0159859	0.0166038	-0.0347536	0.0229167	0.133098
cg00162401	0.00287216	0.00316883	0.367298	-0.00338412	0.00178265	0.0610415	0.000206578	0.00255553	0.935763
cg00162405	-0.0101658	0.00875109	0.248627	0.0046254	0.00492299	0.350111	0.00848833	0.00705738	0.232409
cg00162421	-0.000786162	0.00950591	0.934283	0.000669142	0.00534762	0.900717	-0.00414863	0.00766611	0.589809
cg00162492	-0.0156018	0.0165405	0.348227	0.0102991	0.00930497	0.271487	0.0156707	0.0133392	0.243362
cg00162517	-0.0273812	0.0201784	0.178389	0.02543	0.0113515	0.0276852	0.0162007	0.0162731	0.322294
cg00162541	0.00264951	0.00489474	0.589719	-0.000493189	0.00275358	0.858279	-0.003352	0.0039474	0.398174
cg00162548	-0.00246492	0.0119311	0.836819	0.00631022	0.00671194	0.349805	0.000446054	0.00962193	0.963134
cg00162611	-0.00554179	0.0099941	0.580688	0.00260742	0.00562226	0.644	0.00870083	0.00805982	0.283405
cg00162633	-0.0103205	0.00991082	0.300673	0.00144395	0.00557541	0.796272	0.00339818	0.00799265	0.671792
cg00162643	0.000844396	0.00262515	0.748503	-0.000418137	0.0014768	0.77776	-0.000207658	0.00211707	0.922094
cg00162673	0.0101146	0.018399	0.583943	-0.00493057	0.0103505	0.63504	-0.00893082	0.014838	0.548851
cg00162721	-0.00454014	0.0126692	0.720962	0.00149013	0.00712715	0.834888	0.00171051	0.0102172	0.867441
cg00162751	0.00148819	0.00376342	0.693513	-0.00359734	0.00211714	0.0929485	0.000488128	0.00303504	0.872608
cg00162789	0.0190418	0.0158587	0.233198	-0.0142151	0.00892144	0.114792	-0.0253676	0.0127894	0.0505404
cg00162806	-0.0148436	0.0101069	0.145618	0.0127061	0.00568574	0.0280577	0.0105046	0.00815081	0.200972
cg00162859	0.0462596	0.0388358	0.236907	-0.043646	0.0218474	0.0489394	-0.0509578	0.0313194	0.107431
cg00162862	0.00865051	0.0120198	0.473692	-0.00224502	0.00676185	0.740697	-0.0115195	0.00969348	0.237994
cg00162902	0.00628291	0.0221627	0.777491	-0.0178117	0.0124678	0.156779	-0.00561273	0.0178733	0.754268
cg00162921	-0.00803679	0.00773879	0.30198	0.00474362	0.00435352	0.278966	0.00615144	0.00624101	0.327103
cg00162929	0.00647788	0.00768165	0.401431	0.00267097	0.00432137	0.538173	-0.00251857	0.00619492	0.685358
cg00162940	-0.00605803	0.0031086	0.0546185	0.00275915	0.00174877	0.118333	0.00356358	0.00250696	0.158837
cg00162943	0.00995404	0.012029	0.410269	2.58517e-05	0.00676701	0.996961	-0.0156748	0.00970087	0.109839
cg00162952	-0.0147063	0.0220885	0.507348	-0.00674668	0.0124261	0.588588	0.00568033	0.0178135	0.750601
cg00162969	0.0120153	0.0171946	0.486596	-0.00373193	0.00967295	0.7006	-0.0147165	0.0138667	0.291567
cg00163006	0.00485647	0.00728801	0.506983	-0.00212449	0.00409993	0.605681	-0.00234095	0.00587747	0.691413
cg00163018	0.0291622	0.0134936	0.0334932	-0.00782181	0.00759091	0.305737	-0.0180484	0.010882	0.100891
cg00163037	-7.01475e-05	0.00300212	0.981413	0.00103533	0.00168887	0.541492	0.000738395	0.00242108	0.761123
cg00163089	0.00956045	0.00726251	0.191575	0.00130598	0.00408558	0.750013	-0.00869509	0.00585691	0.141352
cg00163144	-0.00473235	0.0168431	0.779419	0.00163455	0.00947523	0.863448	0.0161653	0.0135833	0.237325
cg00163171	-0.0249422	0.0113051	0.0300619	0.0108386	0.00635977	0.0919894	0.0187716	0.00911708	0.0425599
cg00163198	0.00147458	0.0290704	0.959664	0.0107145	0.0163538	0.51413	0.00699384	0.0234441	0.766187
cg00163217	-0.00139731	0.0109365	0.898637	0.00360268	0.00615243	0.559716	0.0068448	0.00881985	0.439863
cg00163294	-0.00924106	0.0180658	0.610311	-0.0110744	0.010163	0.278938	0.00411815	0.0145693	0.778125
cg00163295	0.00428057	0.0082718	0.606159	0.00161027	0.00465337	0.730165	-0.0101377	0.00667085	0.132296
cg00163365	-0.00199795	0.00654986	0.761084	0.000655161	0.00368467	0.859298	0.00193887	0.00528218	0.714487
cg00163394	0.0321299	0.0115461	0.00663993	-0.0110636	0.00649535	0.0921633	-0.0149515	0.00931144	0.112047
cg00163419	0.00212679	0.00278442	0.447091	0.00106039	0.0015664	0.50027	-0.00356011	0.00224552	0.116582
cg00163459	-0.000918717	0.0131213	0.944344	0.00961729	0.0073815	0.196131	-0.00664017	0.0105818	0.532008
cg00163462	0.00873543	0.00758864	0.252911	-0.00830322	0.00426905	0.0550835	-0.00670719	0.00611992	0.276191
cg00163472	0.0222514	0.0296409	0.454907	-0.0175488	0.0166747	0.295592	-0.0319177	0.0239041	0.185364
cg00163480	-0.00938665	0.00977797	0.339789	0.00195547	0.00550068	0.723099	0.00138778	0.00788552	0.860719
cg00163481	-0.00176033	0.00348787	0.615075	-0.0011057	0.00196213	0.574563	0.00588441	0.00281282	0.0394219
cg00163541	-0.0158936	0.0287014	0.581198	0.0125693	0.0161462	0.438453	0.0323301	0.0231464	0.166121
cg00163546	0.00383714	0.00898057	0.670262	-0.00612373	0.00505209	0.228826	0.00143911	0.00724244	0.842968
cg00163549	0.0116497	0.00663608	0.082774	-7.06384e-05	0.00373318	0.984948	-0.00529801	0.00535171	0.325
cg00163554	0.0189665	0.0186848	0.31295	-0.0222123	0.0105113	0.0375171	-0.0113537	0.0150685	0.453247
cg00163576	-0.00442972	0.00758034	0.56052	0.00790016	0.00426438	0.0674116	0.00616506	0.00611322	0.316087
cg00163650	-0.0218754	0.019595	0.267408	0.0223756	0.0110233	0.0455005	0.00147745	0.0158026	0.925731
cg00163668	-0.0121701	0.0165459	0.464036	0.0247504	0.00930802	0.00936308	0.00105325	0.0133436	0.937271
cg00163674	0.00808125	0.0177098	0.649327	-0.00337986	0.00996279	0.735259	-0.0145822	0.0142822	0.310149
cg00163702	0.00102571	0.0255186	0.968032	0.0130557	0.0143557	0.365688	-0.00362696	0.0205797	0.860525
cg00163727	-0.00172449	0.0176284	0.922302	-0.00162863	0.00991702	0.869943	0.011783	0.0142166	0.409529
cg00163735	0.0106633	0.00789456	0.18037	-0.0122512	0.00444115	0.00710725	0.00236364	0.00636663	0.711371
cg00163859	0.000616266	0.00851893	0.942501	0.00512985	0.00479239	0.287462	0.00385406	0.00687016	0.576283
cg00163920	-0.0365962	0.0227733	0.111767	0.0360372	0.0128113	0.00609636	0.027362	0.0183657	0.139967
cg00163965	-0.00464818	0.00699909	0.508416	0.00468831	0.00393739	0.237081	0.00697191	0.00564447	0.220169
cg00164038	0.0173265	0.0126683	0.175009	-0.00891299	0.00712666	0.214492	-0.0129114	0.0102165	0.209761
cg00164041	0.00505352	0.00311126	0.108021	-0.00283463	0.00175026	0.109034	-0.00362125	0.0025091	0.152626
cg00164053	0.00269383	0.0196502	0.891284	0.00647309	0.0110544	0.559717	-0.00649158	0.0158471	0.683101
cg00164078	-0.0124447	0.0196366	0.527945	0.0130847	0.0110467	0.239521	-0.000727715	0.0158361	0.963456
cg00164084	0.00847823	0.0133773	0.527928	-0.0080877	0.0075255	0.285548	0.000265773	0.0107882	0.980403
cg00164121	-0.0127994	0.00850517	0.136059	0.00290842	0.00478465	0.544897	0.0105499	0.00685906	0.127739
cg00164123	0.00513042	0.0139504	0.713965	-0.00461074	0.00784788	0.558416	0.00293838	0.0112504	0.794585
cg00164150	-0.0019099	0.00283103	0.50174	0.00148208	0.00159262	0.3547	0.00156524	0.0022831	0.494848
cg00164175	-0.00742949	0.0171223	0.665455	0.00186029	0.00963229	0.847318	0.00786973	0.0138084	0.570233
cg00164183	0.00511442	0.00983354	0.604347	-0.00632357	0.00553194	0.256205	-0.00403761	0.00793034	0.611977
cg00164189	0.00598811	0.0146028	0.68279	-0.00279128	0.00821493	0.73486	-0.00606109	0.0117766	0.608116
cg00164196	-0.00466441	0.00364437	0.204064	-1.74059e-05	0.00205017	0.993246	0.00420831	0.00293903	0.155848
cg00164217	-0.0136806	0.0101161	0.179846	-0.000875392	0.00569087	0.878113	0.0124902	0.00815818	0.129482
cg00164235	-0.0554367	0.0283887	0.0541375	0.0226365	0.0159703	0.160018	0.0484163	0.0228943	0.0373771
cg00164282	-0.0173417	0.0177479	0.331285	0.00982945	0.0099842	0.327664	0.0123905	0.0143129	0.389098
cg00164301	0.00851856	0.00546273	0.122619	-0.00309688	0.0030731	0.316441	-0.00259875	0.00440546	0.556827
cg00164335	0.0029125	0.0194961	0.8816	0.00708736	0.0109677	0.519887	-0.0124032	0.0157227	0.432383
cg00164350	0.0215151	0.00955439	0.0269092	-0.0019924	0.0053749	0.711794	-0.0168719	0.00770521	0.0312881
cg00164390	-0.00220259	0.0168905	0.896555	-0.0207469	0.00950187	0.0317582	0.00659668	0.0136214	0.629428
cg00164406	0.00270332	0.0241815	0.911251	-0.00954506	0.0136035	0.484806	-0.00861712	0.0195013	0.659703
cg00164417	-0.000317803	0.0121556	0.979203	-0.00111886	0.00683821	0.87042	0.00349736	0.00980295	0.722151
cg00164429	0.0146999	0.0152665	0.338335	-0.00235247	0.00858829	0.784813	-0.0157895	0.0123118	0.203164
cg00164430	0.0049795	0.0118184	0.674575	0.00149329	0.00664854	0.822826	-0.00924709	0.00953104	0.334696
cg00164458	0.0464076	0.0392497	0.240357	-0.0182971	0.0220803	0.409615	-0.0584765	0.0316532	0.0681669
cg00164538	0.00965925	0.00723312	0.185305	-0.00268383	0.00406905	0.511312	-0.00499525	0.00583321	0.394213
cg00164542	0.00268386	0.0020849	0.201488	-0.00158841	0.00117287	0.179233	-0.0022559	0.00168138	0.183268
cg00164546	0.0501267	0.0355497	0.162175	-0.0354037	0.0199988	0.0802636	-0.0156793	0.0286693	0.585879
cg00164567	0.00380927	0.00815408	0.64158	-0.00134494	0.00458714	0.770086	-0.00197988	0.00657592	0.764089
cg00164582	0.0149103	0.00850492	0.0831828	0.00164905	0.00478451	0.731198	-0.0160177	0.00685886	0.0218827
cg00164583	-0.00186277	0.00486235	0.702602	0.002338	0.00273535	0.395102	0.00297838	0.00392128	0.449629
cg00164589	-0.0159243	0.00772047	0.0422027	-0.00146773	0.00434321	0.736244	0.011202	0.00622623	0.075542
cg00164616	0.00248736	0.00646729	0.701489	-0.00860615	0.00363823	0.0202825	-0.00577008	0.00521559	0.271712
cg00164641	-0.0183406	0.00960356	0.0595361	0.000721937	0.00540256	0.894012	0.013262	0.00774487	0.0904773
cg00164678	0.000232315	0.0169335	0.989086	0.0104713	0.00952605	0.274771	-0.00415765	0.0136561	0.761527
cg00164720	-0.0100106	0.0103404	0.335737	-0.00641226	0.00581706	0.273435	0.00962047	0.00833908	0.251873
cg00164727	-0.000424209	0.00380967	0.911601	-0.00021166	0.00214316	0.921561	0.00311604	0.00307234	0.313354
cg00164803	0.000366474	0.0132467	0.977994	0.00861557	0.00745203	0.250864	0.00353328	0.0106829	0.741653
cg00164837	0.00263545	0.00835309	0.753151	-0.000239803	0.0046991	0.95942	0.00253165	0.00673641	0.70799
cg00164847	-0.018247	0.0140229	0.196695	0.00750784	0.0078887	0.343937	0.00191615	0.0113089	0.865855
cg00164863	0.00602903	0.011179	0.591079	-0.00453592	0.00628885	0.472726	0.00380859	0.00901541	0.673761
cg00164894	0.000956008	0.00841363	0.909802	-0.00233645	0.00473315	0.622838	0.00114542	0.00678523	0.866347
cg00164896	0.00555613	0.00793783	0.485867	-0.00412444	0.00446549	0.358296	-0.00282611	0.00640152	0.659991
cg00164898	0.00930737	0.00783297	0.238052	0.00388411	0.0044065	0.38056	-0.0116783	0.00631695	0.0679742
cg00164906	0.00604848	0.0241835	0.803108	-0.0145488	0.0136046	0.287916	-0.0189866	0.019503	0.333056
cg00164941	0.0148286	0.0208676	0.479274	0.00224701	0.0117392	0.84866	-0.000970874	0.0168288	0.95413
cg00164949	-0.00218984	0.0100647	0.828281	-0.000746964	0.00566199	0.895355	0.00223211	0.00811677	0.783984
cg00164997	0.00635376	0.0163119	0.697868	-0.00876629	0.0091764	0.342131	0.00427897	0.0131549	0.745771
cg00165011	4.14501e-05	0.00256104	0.987125	0.000230224	0.00144073	0.87342	-0.000526683	0.00206537	0.799334
cg00165034	0.00791308	0.00892773	0.377931	-0.00555793	0.00502237	0.271573	-0.000811617	0.00719984	0.910513
cg00165078	0.0150482	0.0137085	0.275424	-0.00830292	0.00771182	0.284683	-0.0110211	0.0110553	0.321641
cg00165323	0.00120101	0.00277934	0.666749	0.002345	0.00156354	0.137371	-0.000777241	0.00224142	0.729627
cg00165360	0.0107206	0.0110423	0.334368	-0.00840365	0.00621194	0.1797	-0.00432292	0.00890515	0.628613
cg00165362	-0.0111707	0.00918061	0.22706	0.00610094	0.00516463	0.240781	0.00920449	0.00740377	0.217206
cg00165394	0.0056898	0.0110502	0.607955	-0.00701542	0.00621636	0.262266	-0.0135217	0.00891149	0.132892
cg00165429	-0.0160858	0.0271323	0.554846	0.0206941	0.0152635	0.178757	0.00770711	0.021881	0.725539
cg00165535	0.00295572	0.00359393	0.413139	-0.00164864	0.00202179	0.417103	0.000107148	0.00289835	0.970597
cg00165619	-0.00521652	0.0122017	0.670078	-0.00267234	0.00686415	0.698014	0.00725275	0.00984013	0.463116
cg00165631	-0.00467177	0.0118505	0.694401	0.00632987	0.00666658	0.345062	0.00529628	0.0095569	0.580908
cg00165647	0.0057746	0.0121168	0.634886	-0.00299006	0.0068164	0.662024	-0.00125668	0.00977169	0.897975
cg00165853	0.0179803	0.0123244	0.148273	0.00306972	0.0069332	0.659067	-0.00289954	0.00993913	0.771204
cg00165862	0.00115078	0.00381055	0.76339	-0.000804932	0.00214365	0.708227	0.000600667	0.00307304	0.845497
cg00165872	-0.00469601	0.0101786	0.645718	-0.00523304	0.00572606	0.363355	-0.00155201	0.00820861	0.850488
cg00165888	-0.00216155	0.00225939	0.341433	0.00161655	0.00127104	0.206899	0.00157013	0.0018221	0.391268
cg00165981	0.00801507	0.00560927	0.156698	-0.00258407	0.00315554	0.415133	-0.00524266	0.00452364	0.249724
cg00165994	0.0147393	0.0254779	0.564448	-0.00111251	0.0143328	0.938313	-0.00695327	0.0205469	0.735889
cg00166106	0.0177747	0.0292985	0.545683	-0.0104828	0.0164821	0.526478	-0.00538825	0.023628	0.820159
cg00166203	4.79412e-05	0.00471712	0.991915	-0.00117149	0.00265365	0.659999	0.0019051	0.00380416	0.61781
cg00166210	-0.00876781	0.00898382	0.331856	0.00405565	0.00505392	0.424515	0.00740357	0.00724507	0.309739
cg00166212	0.0156592	0.00930276	0.0959888	-0.00547548	0.00523334	0.298403	-0.00900974	0.00750228	0.233113
cg00166213	0.00223264	0.0024817	0.370852	9.44658e-05	0.0013961	0.946212	-0.000384802	0.00200138	0.847991
cg00166239	-0.0242661	0.0221121	0.27556	0.0165206	0.0124393	0.187701	0.0275579	0.0178324	0.125969
cg00166262	-0.0115211	0.0153599	0.455281	0.00830133	0.00864085	0.339424	0.00423792	0.0123871	0.733103
cg00166275	0.00354727	0.0123295	0.774271	0.00381173	0.00693604	0.584066	0.00195216	0.00994319	0.84482
cg00166327	0.00139941	0.00273503	0.610215	-0.00273076	0.00153861	0.0795073	-0.000505232	0.00220568	0.819373
cg00166343	-0.0138966	0.0140155	0.324245	-0.010733	0.00788451	0.177025	0.0160179	0.0113029	0.160094
cg00166352	-0.00632985	0.0075593	0.404739	0.00997928	0.00425255	0.0212686	0.000789346	0.00609626	0.897283
cg00166355	0.00457849	0.0141665	0.747345	0.00528661	0.0079695	0.508898	-0.00335354	0.0114247	0.769829
cg00166372	0.00313647	0.0224349	0.889146	-0.0232776	0.0126209	0.068614	-0.00438724	0.0180928	0.808988
cg00166392	0.0150236	0.0118874	0.209747	0.000372956	0.00668736	0.955656	-0.0173807	0.00958669	0.0733619
cg00166423	0.010291	0.0115976	0.377402	-0.00620613	0.00652435	0.344186	-0.0026692	0.00935301	0.776044
cg00166446	0.0218798	0.0249707	0.383381	-0.0275405	0.0140475	0.0532092	0.00133676	0.0201378	0.947231
cg00166601	-0.00179341	0.00774488	0.817435	-0.00359055	0.00435694	0.41219	0.00106514	0.00624591	0.864996
cg00166653	-0.00147687	0.0152031	0.922842	-0.00264833	0.00855264	0.757585	-0.00446569	0.0122607	0.716592
cg00166667	0.00759214	0.0151908	0.618518	0.00847834	0.00854571	0.323956	-0.00506876	0.0122507	0.680098
cg00166722	0.00997918	0.0303299	0.742949	-0.00659815	0.0170623	0.699938	-0.0106431	0.0244597	0.664574
cg00166727	0.00045259	0.00957221	0.9624	0.006798	0.00538492	0.210253	0.00562326	0.00771958	0.468346
cg00166741	0.00180724	0.00275194	0.513138	-0.000964185	0.00154812	0.535077	4.34001e-05	0.00221932	0.984444
cg00166770	0.00338468	0.00924041	0.715058	-0.00373014	0.00519827	0.474988	0.00012074	0.007452	0.987111
cg00166785	-0.00351141	0.00480605	0.467018	0.00429731	0.00270368	0.115677	-0.000704778	0.00387587	0.856143
cg00166807	-0.0100202	0.00914545	0.276327	0.000102943	0.00514485	0.984083	0.00822611	0.00737542	0.267847
cg00166834	-0.000803206	0.00900985	0.929174	0.00106234	0.00506856	0.834487	-0.00368903	0.00726606	0.612974
cg00166836	0.00837638	0.0130415	0.522415	-0.00422003	0.00733658	0.566673	-6.05875e-06	0.0105174	0.999542
cg00166915	-0.0130978	0.00736614	0.078961	0.00491605	0.00414388	0.238794	0.0117845	0.00594048	0.0505097
cg00166917	0.0060969	0.010628	0.567709	-0.00124188	0.00597886	0.835951	-0.0051812	0.00857102	0.54712
cg00166981	-0.0109319	0.013986	0.436601	0.00923061	0.00786792	0.243994	0.00454187	0.0112791	0.688194
cg00166995	0.00126808	0.00356355	0.722836	-0.000799782	0.0020047	0.690928	-0.000117046	0.00287385	0.967608
cg00167039	0.0117913	0.0186131	0.528112	-0.015835	0.0104709	0.134172	-0.0184829	0.0150107	0.221601
cg00167041	-0.000831034	0.015455	0.957244	0.000439507	0.00869431	0.959802	0.0080697	0.0124638	0.519084
cg00167076	0.0218834	0.0126141	0.0863947	0.00214178	0.00709617	0.763525	-0.00790095	0.0101728	0.439505
cg00167092	0.00660078	0.00783195	0.401705	0.000586766	0.00440593	0.894369	-0.00853109	0.00631614	0.180382
cg00167102	-0.022606	0.0103252	0.0313079	0.00527007	0.00580851	0.366812	0.00968499	0.00832682	0.248041
cg00167110	0.00193025	0.00871981	0.82534	-0.00258316	0.0049054	0.599847	-0.00144739	0.00703216	0.83742
cg00167158	-0.0346662	0.0311671	0.269159	0.0101366	0.0175333	0.564703	0.0341865	0.0251349	0.177388
cg00167234	0.0070155	0.00813175	0.390714	0.00247727	0.00457458	0.589559	-0.00516922	0.00655791	0.432748
cg00167259	-0.0164319	0.00830302	0.0510505	0.000830579	0.00467093	0.859288	0.0149447	0.00669603	0.0282544
cg00167273	0.00013467	0.00301208	0.964443	-0.00253965	0.00169447	0.137633	0.00208756	0.00242911	0.392541
cg00167275	0.00910484	0.0106134	0.393382	-0.00490356	0.00597067	0.413787	-0.0135314	0.00855928	0.117615
cg00167301	0.00346254	0.00574378	0.548225	-0.000467801	0.00323121	0.885231	-0.00273948	0.00463212	0.555815
cg00167455	0.00438422	0.0294306	0.881932	-0.0155857	0.0165564	0.349184	0.00378617	0.0237345	0.873636
cg00167491	-0.00331907	0.00314961	0.294959	7.63418e-05	0.00177184	0.965734	0.00245301	0.00254003	0.336913
cg00167504	0.00025394	0.00329807	0.938807	-0.0010884	0.00185535	0.559009	0.00125144	0.00265975	0.639196
cg00167525	0.0179102	0.0167498	0.287971	0.00308158	0.00942271	0.744443	-0.0147427	0.013508	0.278179
cg00167545	0.00404951	0.0258578	0.875926	-0.0336685	0.0145465	0.0230497	0.00110542	0.0208532	0.957849
cg00167628	0.087341	0.0993659	0.381888	-0.107986	0.0558991	0.0567148	-0.105589	0.0801344	0.191163
cg00167670	-0.00971941	0.0125276	0.439998	0.00355588	0.00704751	0.615175	0.00710851	0.010103	0.483602
cg00167684	0.0190524	0.0230483	0.410762	-0.0258863	0.012966	0.0490826	-0.00965509	0.0185875	0.604803
cg00167717	0.00089967	0.00765654	0.906738	-0.00127585	0.00430725	0.767793	0.00421936	0.00617467	0.496255
cg00167763	-0.0143868	0.0124544	0.251263	0.0121925	0.00700633	0.0854405	0.00777173	0.010044	0.441212
cg00167783	-0.00125122	0.0115159	0.913735	-0.00134362	0.00647838	0.836193	0.00212572	0.00928712	0.819505
cg00167820	0.0110139	0.00930424	0.239812	-0.001064	0.00523418	0.839402	-0.00874747	0.00750348	0.246961
cg00167836	0.011691	0.00852515	0.173873	-0.0117765	0.00479589	0.016104	-0.00749258	0.00687517	0.27888
cg00167840	-0.00949089	0.0207857	0.649118	0.0154308	0.0116931	0.190498	0.00626093	0.0167628	0.709704
cg00167916	-0.010332	0.0133531	0.441225	0.0121788	0.00751188	0.108663	-0.00102554	0.0107687	0.924354
cg00167941	0.00233008	0.00313138	0.458864	-1.47045e-05	0.00176158	0.993359	-0.00311017	0.00252533	0.221498
cg00167958	0.0168435	0.0103305	0.106703	-0.00796945	0.00581148	0.173882	-0.0110475	0.00833107	0.188371
cg00167979	0.00510497	0.00760461	0.50385	-0.00144918	0.00427803	0.735634	-0.00536712	0.00613279	0.383958
cg00167981	-0.00140274	0.0131376	0.915221	-0.0126153	0.00739066	0.0914868	0.00676272	0.0105949	0.524995
cg00167995	0.00789751	0.012484	0.528687	-0.000293209	0.00702299	0.966796	-0.00544679	0.0100678	0.589916
cg00168009	0.00426541	0.00358696	0.237695	-0.000664881	0.00201788	0.742592	-0.00244672	0.00289273	0.40003
cg00168032	0.0278123	0.013548	0.0431599	-0.00362104	0.00762151	0.635929	-0.0233832	0.0109259	0.0352063
cg00168082	0.00795693	0.00365203	0.032117	-0.000588824	0.00205448	0.775112	-0.0059785	0.00294521	0.0454933
cg00168091	-0.00674981	0.0103071	0.514321	-0.00671716	0.00579836	0.249922	0.00401423	0.00831227	0.630388
cg00168106	-0.00792576	0.0101691	0.43791	0.00162882	0.00572069	0.776547	0.00428761	0.00820093	0.602459
cg00168118	0.0108915	0.0264761	0.681835	0.00930919	0.0148943	0.533635	-0.0059682	0.0213518	0.780527
cg00168147	0.00453099	0.00671217	0.501482	-0.0022237	0.00377599	0.557486	-0.00435312	0.00541308	0.423534
cg00168156	-0.0029089	0.0106187	0.784794	-0.00204758	0.00597364	0.732619	0.000993941	0.00856354	0.907874
cg00168184	0.0178886	0.016332	0.276476	-0.0169863	0.00918771	0.0679628	-0.0161225	0.0131711	0.224303
cg00168191	0.00809614	0.0220538	0.71445	-0.00876616	0.0124065	0.481762	-0.0080111	0.0177854	0.653547
cg00168193	0.0204173	0.0212224	0.338748	-0.0260961	0.0119388	0.0315792	-0.00631857	0.017115	0.712909
cg00168205	0.00234764	0.00220095	0.28915	-0.000222911	0.00123816	0.857554	-0.00288916	0.00177497	0.107285
cg00168225	0.00591178	0.00641345	0.359253	0.000285512	0.00360794	0.937112	-0.00554388	0.00517217	0.286814
cg00168240	-0.013125	0.00714869	0.0698536	0.00482179	0.00402155	0.233865	0.0138877	0.00576511	0.0181601
cg00168242	-0.0249958	0.0208063	0.23295	0.0237309	0.0117048	0.0457484	0.0148777	0.0167794	0.37776
cg00168301	0.00184566	0.00676493	0.785648	-0.00238537	0.00380567	0.532474	0.00184107	0.00545563	0.7366
cg00168389	-0.00838064	0.00903168	0.356079	0.0131751	0.00508084	0.0111975	-0.00239063	0.00728367	0.743554
cg00168417	0.0194225	0.0112974	0.0892181	-0.0111066	0.00635544	0.0841481	-0.0122879	0.00911087	0.181012
cg00168436	0.00648514	0.00790465	0.414271	0.00333261	0.00444682	0.455664	-0.00870935	0.00637476	0.175472
cg00168439	-0.00248707	0.0131949	0.850944	-0.0118441	0.00742291	0.114286	0.0126012	0.0106411	0.239635
cg00168459	0.00995095	0.00707861	0.163435	-0.00560034	0.00398213	0.16326	-0.00629039	0.0057086	0.273609
cg00168502	0.00924261	0.0138286	0.505709	-0.00150716	0.0077794	0.846843	2.44791e-05	0.0111522	0.998254
cg00168514	0.00015545	0.00329202	0.962449	-0.000465287	0.00185195	0.802234	-0.00306986	0.00265488	0.250794
cg00168602	0.0105781	0.00820105	0.200601	-0.00465903	0.00461357	0.315431	-0.00617849	0.0066138	0.352856
cg00168687	-0.00975646	0.0106888	0.363943	0.00617141	0.00601307	0.307647	0.00626513	0.00862007	0.469341
cg00168693	-0.011227	0.0148031	0.450295	0.00305569	0.00832762	0.71458	0.00694928	0.0119381	0.562034
cg00168694	0.00277505	0.0089452	0.757147	-0.000509282	0.00503219	0.919626	-0.00123463	0.00721393	0.864517
cg00168706	0.064204	0.0270552	0.0198962	-0.0122855	0.0152201	0.421809	-0.0547296	0.0218188	0.0140287
cg00168783	-0.0107453	0.0131087	0.414677	0.00278361	0.00737442	0.706766	-0.00257607	0.0105716	0.808068
cg00168785	-0.00016838	0.0032852	0.959243	-0.00041064	0.00184811	0.824696	0.000643719	0.00264937	0.808614
cg00168815	-0.00281451	0.0028865	0.332297	0.00159942	0.00162382	0.327433	0.00235422	0.00232784	0.314727
cg00168835	0.00199079	0.00296353	0.503556	0.00134085	0.00166716	0.423483	-0.00509506	0.00238996	0.0359044
cg00168937	0.0221909	0.0178241	0.216557	-0.0135679	0.0100271	0.179604	-0.0194522	0.0143744	0.179563
cg00168942	-0.00153086	0.0095196	0.872624	-0.00775133	0.00535533	0.151461	0.00338819	0.00767715	0.660092
cg00168967	-0.0038146	0.0155425	0.806715	-0.00635036	0.00874356	0.469656	0.0115143	0.0125344	0.360895
cg00168981	0.00340971	0.0210806	0.87189	0.00716728	0.0118591	0.547207	0.0126613	0.0170006	0.458476
cg00169019	-0.00209229	0.0190553	0.912826	0.0189954	0.0107197	0.0799776	0.000784031	0.0153673	0.95943
cg00169026	0.00863522	0.0123757	0.487235	-0.00387088	0.00696207	0.579674	-0.00806169	0.00998051	0.421493
cg00169030	0.0265458	0.0290784	0.363876	0.0148285	0.0163583	0.367243	-0.0221554	0.0234505	0.347453
cg00169061	-0.0178718	0.0147572	0.229229	0.000950182	0.00830177	0.909147	0.018149	0.011901	0.130974
cg00169111	0.000291133	0.0199728	0.988404	0.0132701	0.0112359	0.240878	0.0037488	0.0161072	0.816523
cg00169121	-0.00613746	0.0142278	0.667292	0.00635456	0.00800399	0.429451	0.00405004	0.0114742	0.724984
cg00169122	0.0169784	0.0146252	0.248931	-0.00586897	0.00822751	0.477593	-0.018092	0.0117946	0.128762
cg00169164	0.000645484	0.00488859	0.895266	-0.000626448	0.00275011	0.820357	-0.000183523	0.00394244	0.962981
cg00169167	0.00906498	0.0171476	0.59843	-0.0185849	0.00964654	0.0573725	1.42838e-05	0.0138288	0.999178
cg00169172	0.0114581	0.00722462	0.116457	-0.00272631	0.00406427	0.504168	-0.00889468	0.00582635	0.130566
cg00169175	-0.00886178	0.00991894	0.374155	0.0038795	0.00557998	0.488792	0.00305479	0.0079992	0.703498
cg00169184	-0.00744615	0.00933197	0.427142	0.00303273	0.00524978	0.565002	0.00580261	0.00752584	0.44283
cg00169205	-0.00342707	0.013488	0.800045	-0.00347353	0.00758776	0.648278	0.00619782	0.0108775	0.570326
cg00169301	0.00294379	0.0108208	0.786243	-0.00136874	0.0060873	0.822634	0.00816936	0.00872648	0.351844
cg00169303	-0.0220521	0.0156964	0.163692	0.00472988	0.00883015	0.593599	0.0231288	0.0126585	0.0711895
cg00169304	0.0126111	0.00908414	0.168686	0.000439344	0.00511036	0.931691	-0.0168962	0.00732598	0.0235252
cg00169354	-0.0452459	0.0329013	0.172682	0.0456848	0.0185089	0.0155807	0.0302645	0.0265335	0.257233
cg00169373	-0.00333623	0.00308695	0.282863	0.000501349	0.00173659	0.773515	0.00178556	0.00248949	0.475194
cg00169401	-0.010187	0.0088762	0.254323	0.00218203	0.00499338	0.66323	0.00853223	0.00715828	0.236603
cg00169407	0.00683775	0.00911483	0.455219	-0.0100379	0.00512762	0.0535572	-0.00469361	0.00735072	0.52485
cg00169412	-0.000828857	0.00475547	0.862048	0.00231014	0.00267523	0.390276	-0.000491894	0.00383509	0.898245
cg00169419	-0.0030537	0.00490677	0.535382	0.00232728	0.00276034	0.401531	0.00019868	0.0039571	0.960074
cg00169541	-0.00614805	0.0184754	0.740128	0.00747301	0.0103935	0.474109	0.00873842	0.0148997	0.559104
cg00169548	0.0388912	0.0212678	0.0709609	0.00244184	0.0119644	0.838769	-0.04019	0.0171516	0.0214534
cg00169569	-0.000422365	0.00236413	0.858633	-0.000589544	0.00132996	0.65869	0.000379712	0.00190657	0.842613
cg00169586	-0.00304808	0.00998356	0.760877	-0.00272452	0.00561633	0.628848	-0.00404464	0.00805132	0.616715
cg00169617	-0.0114624	0.0120989	0.346123	0.00341731	0.00680633	0.616911	0.00422865	0.00975724	0.665832
cg00169633	0.000139338	0.00622849	0.982204	-0.00610955	0.00350389	0.0848359	0.00186829	0.00502302	0.710859
cg00169657	0.00279435	0.016502	0.865937	-0.0137408	0.00928336	0.142528	0.0161789	0.0133082	0.227463
cg00169677	-0.00610806	0.0159176	0.702136	-0.0143203	0.00895455	0.113482	-0.0125839	0.0128368	0.329723
cg00169694	0.0116034	0.00923338	0.212313	-0.00837846	0.00519431	0.11045	-0.0108544	0.00744633	0.148612
cg00169725	0.0015132	0.0108036	0.888941	0.00295907	0.00607766	0.627598	0.000589617	0.00871266	0.946204
cg00169737	0.00988086	0.0107582	0.360983	0.00729512	0.00605212	0.231401	-0.00659177	0.00867605	0.449496
cg00169748	-0.00496238	0.0132496	0.708943	0.00169927	0.00745369	0.820212	0.00307845	0.0106853	0.77397
cg00169770	-0.00997739	0.0143166	0.48776	0.00392391	0.00805392	0.627367	0.00166174	0.0115457	0.885899
cg00169776	0.0174116	0.0169606	0.307527	-0.0215553	0.00954133	0.0264327	-0.00340712	0.013678	0.803889
cg00169782	-0.0147059	0.0105738	0.167923	0.00589836	0.00594839	0.324213	0.00558416	0.00852734	0.514331
cg00169856	0.040723	0.0416131	0.33055	-0.0432226	0.0234098	0.0683222	-0.0437109	0.0335592	0.196263
cg00169897	-0.0022499	0.0132433	0.865501	-0.00196199	0.00745013	0.792918	0.000946506	0.0106802	0.92959
cg00169964	0.0116239	0.0146351	0.429261	-0.00756312	0.00823309	0.360891	-0.00677063	0.0118026	0.567715
cg00170003	-0.0286065	0.0262238	0.278417	0.0180869	0.0147524	0.223574	0.0311307	0.0211484	0.14471
cg00170056	-0.000557914	0.00248379	0.822812	0.00250737	0.00139728	0.0762936	-0.000560829	0.00200307	0.78017
cg00170072	0.016289	0.00698103	0.0219926	-0.00414565	0.00392723	0.294135	-0.0119671	0.0056299	0.0364351
cg00170188	0.00135538	0.00442217	0.759976	-0.00148494	0.00248773	0.552156	-0.000638465	0.00356629	0.858342
cg00170213	0.00416932	0.00379295	0.274771	-0.001297	0.00213375	0.54491	-0.00305908	0.00305885	0.320113
cg00170217	0.0176491	0.0126474	0.16651	-0.0147834	0.00711492	0.0407444	-0.0116098	0.0101996	0.258213
cg00170236	0.00789736	0.0141972	0.579493	-0.00826452	0.00798675	0.303708	-0.00928715	0.0114494	0.419548
cg00170242	-0.0176763	0.0171019	0.304261	0.0234477	0.0096208	0.0168874	0.012177	0.0137919	0.379776
cg00170295	-0.00828395	0.0166182	0.619428	0.0125028	0.00934869	0.184666	0.0176209	0.0134019	0.19211
cg00170307	-0.00902496	0.00639565	0.161863	-0.000209965	0.00359793	0.953601	0.00583044	0.00515782	0.261485
cg00170343	0.000701738	0.00614269	0.909317	-0.00212257	0.00345562	0.5407	-0.00179299	0.00495382	0.718295
cg00170381	0.0253113	0.0104726	0.0177916	-0.012194	0.00589142	0.0415087	-0.0158229	0.00844568	0.0644372
cg00170401	-0.00255757	0.00466569	0.585015	0.00309212	0.00262472	0.242054	-0.00251899	0.00376268	0.505012
cg00170421	-0.00423069	0.00700541	0.547507	-0.00344218	0.00394095	0.384885	-0.00137336	0.00564956	0.80852
cg00170438	0.012758	0.00990287	0.201132	-0.00168971	0.00557094	0.762396	-0.0096589	0.00798625	0.229846
cg00170459	-0.0422021	0.0195181	0.0334126	0.0162035	0.01098	0.143715	0.0232208	0.0157405	0.143846
cg00170483	0.0107371	0.0205096	0.601976	-0.0204319	0.0115378	0.0801683	-0.0194428	0.0165401	0.243079
cg00170487	0.0458596	0.0362598	0.209417	-0.0200334	0.0203983	0.328832	-0.0378584	0.029242	0.198944
cg00170540	-0.00867966	0.0138165	0.531552	-0.00505892	0.0077726	0.516889	0.0181073	0.0111424	0.10785
cg00170564	-0.00583791	0.00529642	0.27347	0.000818699	0.00297954	0.784157	0.00564372	0.00427134	0.189947
cg00170620	0.0081671	0.00902269	0.367932	0.0005277	0.00507579	0.917443	-0.00534368	0.00727642	0.464736
cg00170621	-0.0175937	0.0239593	0.464778	0.00328348	0.0134785	0.808121	0.0196316	0.0193222	0.312507
cg00170714	-0.00355449	0.0119735	0.767295	0.00239018	0.00673579	0.723583	0.00748716	0.00965613	0.440268
cg00170720	0.0072588	0.0117172	0.537245	-0.0097521	0.00659161	0.142711	-0.00333095	0.00944943	0.725334
cg00170796	-0.00181059	0.00311852	0.56305	0.00263479	0.00175435	0.136838	0.00266193	0.00251495	0.292852
cg00170799	0.00456987	0.0106706	0.669539	-0.00239997	0.00600282	0.690301	0.00284857	0.00860537	0.741442
cg00170839	-0.00274143	0.00751853	0.716298	0.000158049	0.00422961	0.97028	0.000361188	0.00606338	0.952639
cg00170868	0.0088257	0.00959279	0.360158	0.00353986	0.0053965	0.513625	-0.0114239	0.00773618	0.143456
cg00170931	0.00276427	0.0068672	0.688303	-0.00228625	0.0038632	0.555554	-0.00318113	0.00553811	0.567209
cg00171052	0.00861068	0.00908589	0.34597	-0.00064515	0.00511134	0.899856	-0.00576455	0.00732738	0.433638
cg00171084	0.00359673	0.00266674	0.181004	-0.000450678	0.0015002	0.764596	-0.00166092	0.00215061	0.442077
cg00171092	-0.000392412	0.0165096	0.981093	-0.00427471	0.0092876	0.646505	0.00664138	0.0133143	0.619197
cg00171113	0.00437925	0.00643126	0.497765	-0.00406208	0.00361796	0.264702	-0.00176501	0.00518654	0.734466
cg00171126	-0.000972843	0.00354667	0.784521	0.00131632	0.00199521	0.511202	0.00079328	0.00286024	0.782187
cg00171154	0.018968	0.017128	0.271235	-0.0134256	0.00963551	0.167146	-0.00437981	0.013813	0.751962
cg00171161	0.00229496	0.00319828	0.474996	0.000102386	0.00179922	0.954754	-0.00035218	0.00257928	0.891716
cg00171166	-0.0177932	0.0224415	0.430061	0.00978019	0.0126247	0.440674	0.0175186	0.0180982	0.335802
cg00171192	0.00143863	0.00652749	0.826092	-0.000867842	0.00367209	0.813742	-0.00177952	0.00526414	0.736163
cg00171203	0.0010982	0.00313722	0.727163	0.00145035	0.00176487	0.413498	0.000155935	0.00253004	0.950999
cg00171214	0.00717105	0.0120914	0.55471	0.00568374	0.00680214	0.405733	0.0010257	0.00975124	0.916475
cg00171275	-0.0214196	0.0189751	0.262148	0.0216053	0.0106746	0.0461118	0.0231071	0.0153026	0.13475
cg00171290	-0.00803098	0.00773485	0.302082	0.0062162	0.0043513	0.156788	0.00142747	0.00623783	0.819542
cg00171313	0.00530273	0.00750676	0.481875	0.000804192	0.00422299	0.849425	-0.0103121	0.00605388	0.0921494
cg00171421	-0.00519845	0.0148522	0.727195	-0.00985916	0.00835522	0.241292	0.00225212	0.0119777	0.851304
cg00171436	0.00834067	0.00790044	0.294087	0.00133487	0.00444446	0.764647	-0.00311007	0.00637137	0.626714
cg00171459	0.01697	0.0201987	0.403178	-0.00721527	0.0113629	0.527144	-0.010747	0.0162894	0.511194
cg00171464	0.00971503	0.0155321	0.533332	-0.00322473	0.00873773	0.713003	-0.00969741	0.012526	0.440971
cg00171477	-0.00216441	0.00788518	0.784374	0.00164262	0.00443587	0.712078	-0.00242558	0.00635907	0.703831
cg00171556	0.00216472	0.00410836	0.599631	-0.00372704	0.00231119	0.110537	-0.00357346	0.00331321	0.283841
cg00171565	0.00721172	0.00357026	0.0465388	-0.00302651	0.00200848	0.135552	-0.00545522	0.00287926	0.0615377
cg00171578	-0.000218924	0.0179232	0.990283	-0.00120368	0.0100828	0.905257	0.00266	0.0144543	0.85443
cg00171599	0.00113976	0.00305851	0.710334	0.00106832	0.00172059	0.536324	0.000373868	0.00246656	0.879881
cg00171634	0.00193004	0.00391091	0.622931	0.00185835	0.00220011	0.400671	-0.000701748	0.00315398	0.824462
cg00171690	0.00628815	0.00901613	0.487435	-0.00429206	0.0050721	0.399812	-0.00515601	0.00727113	0.480199
cg00171700	-0.013013	0.00957845	0.177876	0.0106497	0.00538843	0.0513527	0.0120229	0.00772462	0.123319
cg00171704	0.0295493	0.0119357	0.015281	0.00378903	0.0067145	0.574033	-0.03635	0.0096256	0.000294129
cg00171725	0.00169689	0.00308855	0.584162	-0.000393204	0.00173749	0.821507	-0.00134015	0.00249078	0.591952
cg00171729	0.00641274	0.00989064	0.518497	0.00427324	0.00556406	0.444611	-0.00759592	0.00797638	0.343644
cg00171783	-0.0132749	0.0129728	0.309075	-0.000511837	0.00729793	0.944251	0.0132737	0.010462	0.20799
cg00171785	-0.00271499	0.00460166	0.556754	0.00217796	0.0025887	0.402521	0.000869526	0.00371104	0.815309
cg00171816	0.00573146	0.0188265	0.76154	0.0103336	0.010591	0.331985	-0.0077879	0.0151828	0.609322
cg00171830	0.00787984	0.0120782	0.515904	-0.00708754	0.00679471	0.299861	-0.00278346	0.00974059	0.775758
cg00171942	-0.00123177	0.0171274	0.942836	0.00713368	0.00963515	0.461109	-0.00357389	0.0138125	0.796459
cg00171947	0.00182703	0.00947552	0.847564	0.00244705	0.00533053	0.64736	-0.00704674	0.00764161	0.359058
cg00171983	-0.000184275	0.00238509	0.938597	-4.17319e-05	0.00134175	0.975261	-0.000542302	0.00192347	0.778675
cg00172020	-0.00168108	0.00329249	0.610969	0.00129255	0.00185222	0.487183	0.00365689	0.00265526	0.172058
cg00172074	0.00964918	0.0102539	0.349359	-0.00724609	0.00576841	0.212497	0.00145439	0.00826934	0.860808
cg00172085	0.00903066	0.0185599	0.627817	0.000756453	0.010441	0.942414	0.00917811	0.0149678	0.541387
cg00172189	0.000676937	0.0116412	0.953766	-0.000453006	0.00654885	0.945014	-0.00584178	0.00938814	0.535442
cg00172225	0.0182899	0.0182201	0.318309	0.00942826	0.0102499	0.360258	-0.00359508	0.0146937	0.807303
cg00172226	-0.0535707	0.0197715	0.00814903	0.0209274	0.0111226	0.0633242	0.02623	0.0159449	0.103655
cg00172227	-0.00240447	0.00726295	0.741414	-0.00398027	0.00408583	0.332739	0.00456676	0.00585726	0.437748
cg00172249	0.0265019	0.0130737	0.0457851	-0.00868721	0.00735473	0.240829	-0.0129424	0.0105434	0.223009
cg00172297	-0.00298854	0.0217175	0.890874	0.0052192	0.0122174	0.670318	-0.00555815	0.0175143	0.751756
cg00172330	-0.000929513	0.00206006	0.65299	0.000136408	0.0011589	0.90658	-0.00052283	0.00166135	0.75376
cg00172340	-0.00906814	0.0081213	0.267317	-0.00405598	0.0045687	0.377166	0.0109682	0.00654948	0.0976764
cg00172408	0.00021294	0.00234189	0.927765	0.00124026	0.00131745	0.349163	-0.00311279	0.00188863	0.10301
cg00172488	-0.0108201	0.00874372	0.21932	-0.00305748	0.00491885	0.535879	0.00454734	0.00705144	0.520741
cg00172548	0.00153594	0.0183464	0.933477	0.00729341	0.0103209	0.481709	0.000661524	0.0147956	0.964443
cg00172554	-0.0244027	0.0305089	0.426026	0.0304599	0.017163	0.0795209	0.0283523	0.0246042	0.252413
cg00172597	-0.00159426	0.00508564	0.754682	0.00742382	0.00286097	0.0111443	-0.00369056	0.00410136	0.370748
cg00172603	0.00194501	0.00626114	0.75683	0.00119811	0.00352226	0.73458	-0.00411211	0.00504935	0.4177
cg00172614	-0.0104389	0.0156538	0.506669	0.0112283	0.00880619	0.205766	0.00470561	0.0126242	0.710265
cg00172631	-0.00536546	0.0076573	0.485405	-0.000540945	0.00430767	0.900363	0.0048863	0.00617528	0.43099
cg00172672	0.00434356	0.00416271	0.299701	-0.00103919	0.00234177	0.658342	-0.00442049	0.00335705	0.191452
cg00172696	0.000589526	0.0074839	0.937399	0.00463245	0.00421013	0.274303	-0.00161446	0.00603545	0.789735
cg00172794	-0.0261268	0.0123031	0.0366105	0.016056	0.0069212	0.0227478	0.020696	0.00992191	0.039987
cg00172799	0.0108712	0.0190899	0.570537	-0.00446876	0.0107392	0.678372	-0.00933181	0.0153952	0.54603
cg00172803	-0.00614291	0.00407258	0.135171	0.00290594	0.00229106	0.208124	0.00697482	0.00328436	0.0366063
cg00172812	-0.0404919	0.0395182	0.308441	0.0102158	0.0222313	0.647033	0.0269131	0.0318697	0.400776
cg00172846	-0.0105769	0.0102103	0.303188	0.00755622	0.0057439	0.191873	0.0140535	0.0082342	0.0915239
cg00172849	-0.00185903	0.00688944	0.787939	0.000802297	0.00387571	0.8365	-0.0026817	0.00555604	0.630575
cg00172872	-0.00961374	0.00713699	0.181551	0.00247028	0.00401497	0.540021	0.0123798	0.00575568	0.0343241
cg00172906	-0.00839072	0.00886567	0.346613	0.0035232	0.00498745	0.481863	0.00282954	0.00714979	0.69328
cg00172967	0.000107006	0.00313023	0.97281	-0.00528082	0.00176094	0.00355373	0.000429788	0.0025244	0.865215
cg00172979	-0.00892792	0.0104737	0.396379	0.00992364	0.00589205	0.095804	0.00377553	0.00844658	0.65602
cg00172982	0.00189704	0.00653984	0.772465	0.00365411	0.00367904	0.323419	-0.00462377	0.0052741	0.383124
cg00172990	0.00715098	0.0105275	0.498815	-0.0107961	0.00592234	0.0718268	-0.00486998	0.00849	0.567744
cg00173005	-0.0182669	0.0187003	0.331428	0.0110812	0.01052	0.295169	0.0121038	0.015081	0.424455
cg00173010	0.00808831	0.00308169	0.0102831	-0.00551256	0.00173363	0.00205705	-0.00619369	0.00248525	0.0146378
cg00173014	-0.00376264	0.0110787	0.734974	0.00280826	0.0062324	0.653432	0.00664744	0.00893449	0.458916
cg00173049	-0.0068714	0.0120048	0.56857	0.00469424	0.00675339	0.488892	0.00277062	0.00968136	0.775436
cg00173063	0.00318186	0.0111718	0.776482	0.00136897	0.0062848	0.828089	-0.00734339	0.00900961	0.417315
cg00173098	-0.0108148	0.0153446	0.482866	-0.00791704	0.00863224	0.36166	0.00643491	0.0123748	0.604414
cg00173141	-0.00456622	0.0133383	0.732941	-0.00131397	0.00750357	0.861407	0.00341056	0.0107568	0.751974
cg00173170	0.000630308	0.00876813	0.942861	-0.00891712	0.00493258	0.0741749	0.00728564	0.00707112	0.305775
cg00173178	-0.0134802	0.0165021	0.416281	0.00752077	0.00928339	0.420127	0.0184617	0.0133082	0.168996
cg00173216	0.00359383	0.0214867	0.867564	-0.00668746	0.0120875	0.581541	-0.0145112	0.0173281	0.404694
cg00173309	-0.0117364	0.0119761	0.329873	0.00338528	0.00673725	0.616634	0.00850198	0.00965822	0.381188
cg00173322	0.0120513	0.0398751	0.763218	-0.0227593	0.0224321	0.313181	0.00292231	0.0321576	0.927806
cg00173324	-0.0408389	0.01791	0.0250975	0.0234199	0.0100754	0.0224863	0.0106049	0.0144437	0.464833
cg00173403	0.0114936	0.0167977	0.495688	0.0062768	0.00944966	0.508337	0.00532578	0.0135466	0.695197
cg00173405	0.000636012	0.00324117	0.844899	-0.00162344	0.00182334	0.375784	0.000574579	0.00261386	0.826538
cg00173446	-0.00231239	0.0135775	0.865171	0.00468331	0.00763811	0.541413	0.00143915	0.0109496	0.895743
cg00173498	0.0133078	0.00810562	0.104326	-0.00856797	0.00455988	0.063673	-0.00896969	0.00653684	0.173619
cg00173504	-0.00576514	0.00478897	0.231994	0.00220066	0.00269407	0.416296	0.00566815	0.0038621	0.145894
cg00173538	0.00582946	0.00727038	0.424899	-0.010277	0.00409001	0.0138691	-0.00736965	0.00586325	0.212224
cg00173546	0.000926796	0.014176	0.948027	0.0087423	0.0079748	0.27607	-0.00979968	0.0114323	0.393749
cg00173623	-0.0245772	0.0110344	0.0285674	0.00405224	0.00620746	0.515646	0.0240509	0.00889874	0.00830282
cg00173641	-0.0120185	0.00678783	0.0802133	-0.000793557	0.00381855	0.835869	0.0086994	0.0054741	0.11573
cg00173659	-0.0165187	0.0165874	0.322147	0.00723917	0.00933137	0.440027	0.0113907	0.013377	0.396876
cg00173667	-0.00675994	0.00377334	0.076772	2.26281e-05	0.00212272	0.99152	0.00760094	0.00304304	0.014423
cg00173760	0.00367349	0.00900191	0.684242	0.000509072	0.0050641	0.920164	-0.00368196	0.00725966	0.613341
cg00173768	-0.00391117	0.00422651	0.357382	0.00204614	0.00237765	0.391895	0.000552233	0.0034085	0.871677
cg00173776	-0.0399436	0.0231837	0.0885398	0.00897194	0.0130422	0.493377	0.0195458	0.0186966	0.298794
cg00173782	0.00110284	0.00729712	0.880229	-0.000136559	0.00410505	0.97354	-0.00438117	0.00588481	0.458635
cg00173785	-0.000995293	0.0047344	0.833994	0.0028418	0.00266337	0.288996	-0.00109961	0.00381809	0.774048
cg00173787	0.00883559	0.0044104	0.0483251	-0.00599032	0.00248111	0.0179079	-0.00634331	0.0035568	0.0780857
cg00173799	-0.0259424	0.0165856	0.121497	0.017899	0.00933035	0.0584214	0.00672271	0.0133756	0.616537
cg00173804	0.0114805	0.00881802	0.196456	-0.00475278	0.00496065	0.340731	-0.00505979	0.00711136	0.478718
cg00173820	0.00340576	0.0105383	0.747353	-0.0146205	0.00592839	0.0156655	0.0040784	0.00849868	0.632541
cg00173854	0.00362741	0.00679893	0.595062	-0.00555276	0.00382479	0.150243	-0.00378497	0.00548305	0.491884
cg00173906	0.00291005	0.0172625	0.86653	0.00787215	0.00971115	0.419842	0.0033396	0.0139215	0.810994
cg00173911	-0.0143213	0.0133187	0.285293	0.010565	0.00749255	0.162167	0.0167326	0.010741	0.12299
cg00173921	0.0203599	0.0256637	0.429792	-0.014035	0.0144373	0.333744	-0.0192618	0.0206967	0.354661
cg00173940	-0.0056088	0.00534816	0.297274	-0.00103823	0.00300865	0.730886	0.00301912	0.00431307	0.485842
cg00174075	0.0138534	0.00735684	0.0631117	-0.00345622	0.00413865	0.405997	-0.00944045	0.00593298	0.115281
cg00174093	0.0196803	0.0121693	0.10954	0.00276215	0.00684596	0.687614	-0.0185555	0.00981405	0.0620706
cg00174096	0.00327	0.00433688	0.452934	-0.00169662	0.00243974	0.488695	-0.00263913	0.00349751	0.452591
cg00174103	0.0140824	0.0164135	0.393319	-0.0217714	0.00923353	0.0206769	-0.0227628	0.0132368	0.0891326
cg00174113	-0.0199317	0.023697	0.402648	0.00455881	0.0133309	0.733216	0.00426995	0.0191106	0.823734
cg00174132	0.00269072	0.00910927	0.768422	-0.00538257	0.00512449	0.296529	0.00540683	0.00734624	0.463757
cg00174179	0.00120765	0.0105548	0.909177	-0.000625548	0.0059377	0.916345	0.00639377	0.00851201	0.454639
cg00174201	-0.00337318	0.00687853	0.62512	0.00345658	0.00386957	0.374233	0.00471527	0.00554724	0.397701
cg00174252	-0.0309314	0.0194934	0.116279	0.0213612	0.0109662	0.054725	0.024593	0.0157206	0.121443
cg00174275	-0.0257955	0.0302362	0.395983	0.0092006	0.0170096	0.589986	0.0363528	0.0243842	0.139707
cg00174279	0.00517264	0.0114769	0.653353	0.0119207	0.00645642	0.0683241	0.00079398	0.00925563	0.93184
cg00174294	0.0618363	0.0274655	0.0269383	0.00584534	0.0154509	0.706139	-0.0611613	0.0221497	0.00705365
cg00174421	-0.000552473	0.00421438	0.896012	-0.000370359	0.00237083	0.876234	0.000105206	0.00339872	0.975378
cg00174428	0.00475304	0.00443554	0.286941	-0.00194451	0.00249525	0.437975	-0.00133684	0.00357708	0.709539
cg00174447	-0.00859083	0.00644406	0.186048	0.000239339	0.00362516	0.947516	0.0104231	0.00519686	0.0480745
cg00174452	0.00775114	0.00928618	0.406229	-0.00420228	0.00522402	0.423401	-0.00786948	0.00748891	0.296321
cg00174466	0.00171946	0.00214943	0.425963	-0.00103476	0.00120918	0.394541	-0.000443247	0.00173342	0.798796
cg00174500	-0.015751	0.0241923	0.516755	0.0230487	0.0136096	0.0940102	0.00194751	0.0195101	0.920722
cg00174508	-0.00687044	0.0404086	0.865395	0.0491523	0.0227322	0.0334101	0.03337	0.0325878	0.30874
cg00174514	-0.0315443	0.0204042	0.125827	0.0189793	0.0114786	0.101926	0.0162436	0.0164551	0.326373
cg00174573	-0.00988304	0.00857107	0.252114	0.000910751	0.00482172	0.850633	0.00152563	0.00691221	0.825844
cg00174595	-0.00409204	0.0187239	0.827528	0.0169581	0.0105333	0.111117	0.0100573	0.0151001	0.507186
cg00174618	-0.013328	0.0115112	0.250177	0.00543865	0.0064757	0.403346	0.0078303	0.00928328	0.401325
cg00174629	-0.0187211	0.014751	0.207856	0.0126661	0.00829828	0.130634	0.0171045	0.011896	0.154153
cg00174654	-0.00132339	0.0219581	0.952083	0.00485548	0.0123527	0.695251	0.000668639	0.0177082	0.969969
cg00174718	-0.0159926	0.0221386	0.472039	0.00297229	0.0124542	0.811946	0.0119641	0.0178538	0.504601
cg00174734	0.0159185	0.00760304	0.0392664	-0.00170469	0.00427715	0.691218	-0.0129487	0.00613153	0.0376368
cg00174743	-0.00688557	0.0119107	0.564727	0.00906296	0.00670048	0.179776	-0.00416592	0.00960551	0.665604
cg00174761	-0.0221782	0.0147209	0.135626	0.0152415	0.00828134	0.0691907	0.00595195	0.0118718	0.617418
cg00174791	-0.00791602	0.0118817	0.507064	0.00117105	0.00668414	0.861341	0.00618181	0.00958209	0.520572
cg00174845	-0.00486028	0.0038327	0.208222	0.00251641	0.00215612	0.246433	0.00716255	0.00309091	0.0228921
cg00174851	-0.000461052	0.00961112	0.961852	-0.00287965	0.00540681	0.595702	-0.00451289	0.00775096	0.561949
cg00174855	-0.00222886	0.00624597	0.72209	0.00100543	0.00351372	0.775464	-0.00207121	0.00503711	0.681968
cg00174901	0.0124929	0.0084355	0.142305	-0.0110849	0.00474546	0.0218515	-0.0114491	0.00680287	0.0960491
cg00174918	0.000879431	0.00463487	0.849963	0.00103454	0.00260738	0.692528	-0.000891537	0.00373782	0.812054
cg00174967	-0.000496841	0.0126348	0.968725	0.0122845	0.00710778	0.0875628	-0.00867698	0.0101894	0.396846
cg00174986	-0.000953867	0.0109855	0.931011	0.00197761	0.00618	0.749753	0.00276637	0.00885937	0.755613
cg00174992	0.00826002	0.00730852	0.261575	-0.00509737	0.00411147	0.218464	-0.00528135	0.00589401	0.372755
cg00175066	-0.00970347	0.00984335	0.327035	0.00841009	0.00553746	0.132533	0.00447794	0.00793825	0.574174
cg00175150	0.0140776	0.0116827	0.23155	-0.00062457	0.0065722	0.924513	-0.0141092	0.00942161	0.137959
cg00175153	-0.00994145	0.011575	0.392826	0.00218994	0.0065116	0.737464	0.0102636	0.00933474	0.274653
cg00175180	0.0134589	0.0151539	0.376968	-0.00834184	0.00852495	0.330593	-0.000697905	0.012221	0.954594
cg00175237	0.0415784	0.0193376	0.0343855	-0.0198506	0.0108785	0.071552	-0.0351731	0.015595	0.026676
cg00175273	0.00414141	0.00724217	0.568935	-0.00656009	0.00407414	0.111067	0.00793811	0.0058405	0.177695
cg00175344	0.0122481	0.0171874	0.478032	0.00246612	0.00966891	0.799295	-0.00498601	0.0138609	0.719951
cg00175395	-0.0821431	0.0619525	0.188423	0.030853	0.0348519	0.378513	0.0682996	0.0499621	0.17522
cg00175403	-0.00681427	0.0113715	0.550608	0.00569637	0.00639715	0.375736	0.00470297	0.00917067	0.609402
cg00175423	-0.00383274	0.0108088	0.723771	-0.00298787	0.00608056	0.624423	0.00118535	0.00871681	0.892155
cg00175441	0.0193419	0.00937635	0.0421805	-0.0147789	0.00527474	0.00629148	-0.0120676	0.00756162	0.114223
cg00175482	-0.0028084	0.00805933	0.728352	-0.00201814	0.00453384	0.657358	-2.30582e-05	0.0064995	0.997178
cg00175487	0.00759116	0.0119316	0.526342	0.00621402	0.00671224	0.357184	0.000796557	0.00962236	0.93422
cg00175517	-0.0133737	0.00783658	0.0915518	0.00274655	0.00440853	0.534946	0.0112834	0.00631987	0.0777669
cg00175573	0.00414691	0.00790472	0.601219	-0.00419909	0.00444687	0.347702	0.000125964	0.00637482	0.984282
cg00175579	0.0221246	0.0113111	0.0537473	-0.0158782	0.00636312	0.0145166	-0.0165242	0.00912189	0.073597
cg00175605	-0.00233767	0.0188643	0.901671	0.0216809	0.0106122	0.044149	0.022082	0.0152132	0.150322
cg00175641	0.00335803	0.012267	0.784944	0.00839681	0.00690088	0.227058	-0.0101399	0.00989279	0.308279
cg00175702	0.019649	0.0136611	0.154016	0.00248578	0.00768518	0.747148	-0.00830865	0.0110171	0.452839
cg00175709	0.00215515	0.0132047	0.87074	-0.0120447	0.00742838	0.108625	0.00701053	0.010649	0.512107
cg00175734	0.00810853	0.0080316	0.315563	-0.00665922	0.00451824	0.144215	-0.00528003	0.00647715	0.417249
cg00175735	0.0092784	0.0099576	0.354084	-0.00972512	0.00560173	0.0861709	0.00144162	0.00803038	0.857956
cg00175823	0.0229036	0.0137178	0.0986729	-0.00141069	0.00771707	0.855389	-0.0251922	0.0110628	0.0252857
cg00175838	-0.00801039	0.00894836	0.373219	0.00165695	0.00503397	0.742849	0.00274664	0.00721647	0.704444
cg00175844	0.0114713	0.00845417	0.17841	-0.00359902	0.00475596	0.451299	-0.00609065	0.00681793	0.374204
cg00175859	0.000900349	0.00384859	0.815592	0.00226447	0.00216506	0.298564	0.000932813	0.00310373	0.764494
cg00175895	-0.0304746	0.0213198	0.156554	0.00557417	0.0119936	0.643291	0.0302988	0.0171935	0.0816269
cg00175945	-0.0135247	0.0134992	0.319239	0.00587928	0.00759405	0.440963	0.014129	0.0108865	0.19785
cg00175980	0.000193924	0.00323683	0.952367	0.00061213	0.0018209	0.737572	-0.000818905	0.00261036	0.754508
cg00175987	-0.0147204	0.00849796	0.0868606	0.000552292	0.00478059	0.908299	0.0117985	0.00685324	0.0887811
cg00175999	-0.00751326	0.0165143	0.650302	0.00169575	0.00929026	0.855601	-0.00171051	0.0133181	0.898108
cg00176020	-0.0208493	0.0155346	0.183132	0.0196221	0.00873912	0.0273429	0.0190087	0.012528	0.132903
cg00176043	-0.00322993	0.016352	0.843888	-0.00181658	0.00919893	0.843926	0.0137233	0.0131872	0.300986
cg00176101	0.00304231	0.0024267	0.213393	-5.04306e-05	0.00136516	0.970618	-0.00212629	0.00195703	0.280334
cg00176111	0.0316299	0.02674	0.240158	-0.0274227	0.0150428	0.0718223	-0.0304574	0.0215646	0.16149
cg00176117	0.0154709	0.00746375	0.0412198	-0.00349265	0.00419879	0.40784	-0.012617	0.0060192	0.0390439
cg00176210	-0.0210128	0.0189701	0.271124	0.000269967	0.0106718	0.979877	0.0124304	0.0152985	0.418763
cg00176231	0.011316	0.013436	0.402033	-0.00261267	0.00755856	0.730454	-0.00740935	0.0108356	0.495963
cg00176242	0.00361092	0.00758696	0.63534	0.000271315	0.0042681	0.949463	-0.00586525	0.00611856	0.340479
cg00176264	0.000385156	0.00714235	0.957121	-0.0018765	0.00401798	0.641676	0.00625019	0.00576	0.280945
cg00176309	-0.0157618	0.0161852	0.3329	-0.0101632	0.00910514	0.267482	0.0115612	0.0130527	0.378262
cg00176348	0.00626477	0.0107995	0.563383	0.00426481	0.00607534	0.484605	-0.00238364	0.00870933	0.784988
cg00176368	-0.0059997	0.00964773	0.535687	0.00799287	0.00542741	0.144529	0.0121607	0.00778049	0.121774
cg00176407	-0.0163249	0.0116464	0.16464	0.000701484	0.00655175	0.914987	0.00423343	0.00939229	0.653329
cg00176491	-0.00550678	0.00468556	0.24317	0.00143671	0.0026359	0.587143	0.00414187	0.0037787	0.276127
cg00176496	0.00518009	0.00441051	0.24348	-0.000451137	0.00248117	0.856153	-0.0047567	0.00355689	0.184686
cg00176546	0.00657915	0.0097774	0.502841	0.00283045	0.00550036	0.608172	-0.00535963	0.00788506	0.498529
cg00176584	-0.0361359	0.0280719	0.201497	0.0295814	0.0157921	0.06448	0.0213064	0.0226388	0.349296
cg00176635	-0.00193282	0.00845122	0.819649	-0.00268761	0.0047543	0.573359	-0.00151689	0.00681555	0.824409
cg00176638	0.031402	0.018087	0.0861572	-0.011138	0.010175	0.276761	-0.0163433	0.0145864	0.265677
cg00176647	0.000416888	0.0102676	0.967708	-0.00353498	0.00577609	0.542171	0.00505991	0.00828035	0.542781
cg00176657	0.00357799	0.011364	0.753645	-0.0102255	0.00639291	0.113421	0.00624571	0.00916459	0.497405
cg00176675	0.0287967	0.0115658	0.0147283	-0.00785214	0.00650642	0.230846	-0.0188636	0.00932731	0.0462788
cg00176709	0.00435288	0.00634272	0.494405	0.00130854	0.00356815	0.714734	0.000499657	0.00511513	0.922415
cg00176718	-0.000150116	0.015984	0.992529	0.000615921	0.00899193	0.945551	0.0124025	0.0128904	0.338704
cg00176735	-0.0501628	0.0274998	0.0716492	0.0109205	0.0154703	0.48218	0.0184589	0.0221775	0.407556
cg00176740	0.00443466	0.0120924	0.714731	0.00776112	0.00680267	0.257119	-0.0031546	0.009752	0.747124
cg00176800	-0.00485623	0.0103129	0.638926	0.00505405	0.0058016	0.386128	0.00335722	0.00831691	0.687475
cg00176801	0.0254967	0.020681	0.221028	-0.0215808	0.0116343	0.0670729	-0.0179959	0.0166783	0.283641
cg00176835	0.00685743	0.00799428	0.39342	0.000271396	0.00449725	0.952021	-0.00323374	0.00644705	0.617257
cg00176863	0.00194729	0.00582787	0.739101	-0.000258872	0.00327852	0.93725	-0.00326497	0.00469993	0.489147
cg00176876	0.0113182	0.00892736	0.208326	-0.00828623	0.00502216	0.102647	-0.0135529	0.00719954	0.0631932
cg00176879	0.00613831	0.00737327	0.407455	-0.00544812	0.00414789	0.19256	-0.0077182	0.00594623	0.197799
cg00176888	-0.000350406	0.00948316	0.970611	-0.000543895	0.00533483	0.919035	0.0102508	0.00764777	0.183699
cg00176896	-0.00162809	0.0104943	0.877078	-0.00229022	0.00590366	0.699036	0.00359524	0.00846322	0.672051
cg00176908	-0.00597955	0.00898307	0.507439	0.00408781	0.0050535	0.420827	0.00507827	0.00724446	0.485226
cg00176928	-0.00185915	0.00707353	0.793317	-0.00105216	0.00397927	0.792104	0.00102209	0.0057045	0.858229
cg00176949	0.0558412	0.0201616	0.00688895	-0.012241	0.0113421	0.283528	-0.0340437	0.0162595	0.0392591
cg00176997	0.00852073	0.00663154	0.202325	0.000686446	0.00373062	0.854449	-0.00322512	0.00534805	0.548084
cg00177013	-0.00180721	0.00327756	0.582813	0.00109186	0.00184382	0.555308	0.00125395	0.00264321	0.63643
cg00177081	-0.00657296	0.00770152	0.395801	-0.00308283	0.00433255	0.478691	0.0149633	0.00621095	0.0181479
cg00177101	0.00602206	0.003426	0.0823901	-0.000929883	0.00192733	0.63071	-0.00460172	0.00276293	0.0994901
cg00177103	0.0611599	0.0345304	0.0801138	-0.0387837	0.0194254	0.0490746	-0.0378835	0.0278473	0.1773
cg00177127	0.0139917	0.013131	0.289649	-0.00627257	0.00738698	0.398189	-0.0141486	0.0105896	0.18509
cg00177142	0.0270798	0.0123225	0.0306976	-0.0094288	0.0069321	0.177374	-0.0148036	0.00993755	0.140015
cg00177175	-0.00110547	0.0137133	0.935939	0.000364321	0.0077145	0.962444	0.00252465	0.0110592	0.819972
cg00177203	0.00511314	0.00661745	0.441858	0.00200034	0.0037227	0.592438	-0.00728897	0.00533669	0.175598
cg00177211	0.00640965	0.00701444	0.363418	-0.00219522	0.00394603	0.57946	-0.00273451	0.00565685	0.630055
cg00177218	0.0189356	0.0156271	0.228979	-0.0155479	0.00879113	0.0805505	-0.0190886	0.0126026	0.133569
cg00177237	0.0194637	0.0122317	0.115265	-0.0114197	0.00688104	0.100682	-0.00819886	0.00986435	0.408211
cg00177239	0.000557165	0.0186977	0.976298	-0.00312424	0.0105185	0.767174	-0.0148723	0.0150789	0.326785
cg00177243	-0.0286176	0.0117407	0.0168749	0.015041	0.00660482	0.0252807	0.0133242	0.00946837	0.163003
cg00177313	-0.00591791	0.0117592	0.616085	-0.00765315	0.00661524	0.250555	0.00405664	0.00948331	0.669903
cg00177388	0.000601931	0.00726281	0.934143	0.00203707	0.00408575	0.619363	-0.00169535	0.00585715	0.772942
cg00177390	0.00275632	0.00353437	0.437638	-0.00183304	0.00198829	0.359181	-0.00281785	0.00285032	0.32566
cg00177431	0.0248462	0.0276526	0.371452	-0.00210212	0.0155562	0.892828	-0.0265501	0.0223007	0.237144
cg00177436	-0.00501218	0.00856997	0.560195	0.00621129	0.0048211	0.201119	0.00376009	0.00691131	0.587832
cg00177451	0.00121134	0.00383153	0.752663	-0.00140425	0.00215546	0.516491	-0.00140449	0.00308996	0.650603
cg00177456	0.00603938	0.0130883	0.645666	0.00522621	0.00736291	0.47977	-0.00048546	0.0105551	0.963424
cg00177468	-0.00966925	0.00993452	0.333167	0.00618437	0.00558874	0.271599	0.00807081	0.00801177	0.316616
cg00177496	-0.00677246	0.0121741	0.579466	-0.000444748	0.00684862	0.948374	5.83422e-05	0.00981787	0.995273
cg00177631	0.0142988	0.00990835	0.152665	-0.00212683	0.00557402	0.703739	-0.00991588	0.00799066	0.218044
cg00177632	0.0015723	0.0064502	0.808004	0.000980675	0.00362861	0.787614	0.00179091	0.00520181	0.731482
cg00177698	-0.00431982	0.00560521	0.443034	-0.0001093	0.00315325	0.97243	0.00235449	0.00452036	0.603817
cg00177797	-0.00417911	0.0103876	0.68846	0.000487	0.00584361	0.933778	0.00594363	0.00837714	0.479953
cg00177809	-0.00469658	0.0100631	0.6419	0.00369089	0.00566109	0.516177	0.00767248	0.00811548	0.347128
cg00177866	-0.00856456	0.00796047	0.285022	-0.00127485	0.00447822	0.776584	0.00288931	0.00641978	0.65381
cg00177875	0.00992297	0.0107855	0.360161	-0.00099747	0.00606746	0.869809	-0.0143962	0.00869803	0.101591
cg00177923	0.0056182	0.00315923	0.0789231	-0.000757836	0.00177725	0.670887	-0.00372103	0.00254778	0.14784
cg00178030	-0.00436197	0.00733904	0.553856	0.00160193	0.00412864	0.698983	-0.00154611	0.00591862	0.794549
cg00178042	0.00966274	0.00920584	0.296863	0.00142819	0.00517882	0.783389	-0.00884111	0.00742412	0.237022
cg00178061	-0.00239183	0.0155427	0.878063	-0.0042608	0.00874369	0.6273	-0.00609242	0.0125346	0.628182
cg00178070	0.00207945	0.00753627	0.783275	-0.00329909	0.00423959	0.438634	0.00475759	0.00607768	0.435922
cg00178119	0.00590055	0.0211687	0.781121	-0.00420953	0.0119086	0.724599	-0.00987011	0.0170716	0.564686
cg00178122	0.0105583	0.0359576	0.769756	-0.0231277	0.0202282	0.256107	-0.0112901	0.0289982	0.698001
cg00178149	-0.00238919	0.00399214	0.551115	0.000493223	0.00224581	0.826694	0.000376948	0.00321949	0.90707
cg00178224	-0.028641	0.0458232	0.533624	-0.0149553	0.0257782	0.563345	0.0539684	0.0369545	0.147866
cg00178249	-0.0190916	0.0258209	0.461709	-0.0106692	0.0145257	0.464665	-0.000134215	0.0208234	0.994872
cg00178279	-0.00822111	0.0168685	0.627255	-0.0107122	0.00948952	0.26214	0.0112664	0.0136037	0.409885
cg00178356	-0.000630608	0.0022301	0.778039	-0.0003542	0.00125456	0.778376	0.000950784	0.00179848	0.598419
cg00178359	-0.00205507	0.0103649	0.843305	0.00441343	0.00583083	0.451195	0.00667102	0.00835882	0.427047
cg00178427	-0.00283076	0.016629	0.865233	-0.00254344	0.00935478	0.786368	-0.00196542	0.0134106	0.883829
cg00178429	0.00217398	0.00486733	0.656265	0.00256869	0.00273816	0.350846	-0.00595585	0.0039253	0.132902
cg00178434	-0.0261745	0.0171969	0.131708	0.0139432	0.00967425	0.153182	0.0185112	0.0138686	0.18552
cg00178435	0.0205644	0.0111728	0.0691735	0.00188702	0.00628535	0.764738	-0.0149229	0.00901039	0.101371
cg00178437	0.000918933	0.00303812	0.763035	-0.00244588	0.00170912	0.156075	-0.000343508	0.00245012	0.888833
cg00178506	-0.00596801	0.00698848	0.395518	0.00402095	0.00393143	0.309318	-0.00184726	0.00563591	0.743895
cg00178511	0.00810558	0.00975846	0.408515	-0.00183503	0.0054897	0.739001	-0.00584659	0.00786978	0.459581
cg00178522	0.0137626	0.00674245	0.0443345	-0.0051173	0.00379302	0.180876	0.000966421	0.0054375	0.859356
cg00178551	-0.0258235	0.0181616	0.158721	0.0199129	0.0102169	0.0545923	0.0175781	0.0146465	0.233413
cg00178562	0.0129922	0.00951023	0.175502	-0.0170346	0.00535006	0.00203048	0.00116005	0.0076696	0.880134
cg00178591	0.00361351	0.0149055	0.809032	0.00204653	0.00838518	0.807768	-0.00205021	0.0120206	0.864977
cg00178635	0.00879639	0.00853098	0.305414	-0.00633125	0.00479917	0.190632	-0.00118889	0.00687987	0.863214
cg00178648	-0.00189596	0.0140909	0.893284	0.000418603	0.00792696	0.958009	0.00867282	0.0113637	0.447456
cg00178661	0.015566	0.0125594	0.218612	-0.0151221	0.00706541	0.0351961	-0.000944841	0.0101287	0.925897
cg00178728	-0.0171373	0.0230509	0.459257	0.0173279	0.0129675	0.185031	0.0153159	0.0185896	0.412304
cg00178749	-0.00284933	0.00645072	0.659823	0.00143313	0.00362891	0.69389	0.00129233	0.00520223	0.80441
cg00178785	0.00157429	0.0109626	0.886152	-0.00874122	0.00616707	0.160021	-0.000478438	0.00884084	0.956969
cg00178790	-0.00211919	0.0027792	0.447861	-0.002058	0.00156346	0.191608	0.00149673	0.0022413	0.506076
cg00178850	-0.0137405	0.0109334	0.212289	0.0132109	0.00615068	0.0345698	0.0129373	0.00881734	0.145998
cg00178864	0.0147003	0.024654	0.552583	-0.0163684	0.0138693	0.241217	-0.0224907	0.0198824	0.261159
cg00178877	-0.0287898	0.0106058	0.00803549	0.0110808	0.00596635	0.0667446	0.0147678	0.00855309	0.0878709
cg00178897	-0.0045959	0.00578393	0.429061	0.00561199	0.0032538	0.0882069	0.00253	0.00466449	0.588966
cg00178928	0.017379	0.017187	0.314803	-0.01075	0.00966867	0.269345	-0.00829934	0.0138606	0.550916
cg00178998	-0.00342147	0.010151	0.736904	0.00419815	0.00571053	0.464266	0.00825556	0.00818635	0.316099
cg00179014	0.00807521	0.00662799	0.226462	-0.00292101	0.00372863	0.435569	-0.0101564	0.00534519	0.0608091
cg00179026	-0.0228982	0.00756068	0.00325313	0.00244997	0.00425332	0.566128	0.0203534	0.00609736	0.00125353
cg00179062	0.00113754	0.0211233	0.957179	-0.00515087	0.0118831	0.665777	0.00228142	0.017035	0.893778
cg00179070	-0.00070207	0.00416985	0.866694	-0.000611305	0.00234578	0.795033	7.84753e-05	0.00336281	0.981437
cg00179078	0.00225623	0.00389769	0.564211	0.000347402	0.00219267	0.874488	-0.00179314	0.00314332	0.569871
cg00179082	-0.0530222	0.0317544	0.0986462	0.0350575	0.0178637	0.0529761	0.0335321	0.0256086	0.193925
cg00179085	-0.00355796	0.0101374	0.726477	0.00588716	0.00570289	0.304855	0.00037338	0.0081754	0.963679
cg00179087	-0.00144791	0.00408221	0.723701	-0.000258901	0.00229648	0.910504	-7.25629e-05	0.00329213	0.982467
cg00179110	0.00827466	0.0236285	0.727057	-0.00943135	0.0132924	0.479938	0.00437766	0.0190554	0.818851
cg00179128	-0.00326606	0.00269707	0.229264	0.0029351	0.00151726	0.0563805	0.00247017	0.00217507	0.259286
cg00179217	0.000980128	0.00277024	0.72436	-0.00130203	0.00155842	0.405791	-0.000431092	0.00223408	0.847449
cg00179272	0.0160914	0.0144838	0.269704	-0.00354025	0.00814796	0.66503	-0.0103692	0.0116805	0.377191
cg00179374	-0.0140287	0.0134054	0.298298	0.00895813	0.00754129	0.23819	0.0141759	0.0108108	0.193299
cg00179413	-0.00650998	0.013455	0.629749	0.00443881	0.00756923	0.559142	0.0113553	0.0108509	0.298305
cg00179423	0.000281516	0.00262592	0.914877	-0.000173265	0.00147723	0.906907	-0.000228036	0.00211769	0.914502
cg00179446	-0.0226242	0.0117394	0.0572951	0.000908767	0.00660411	0.890877	0.0176971	0.00946735	0.065028
cg00179532	-0.00716554	0.0026116	0.00740836	0.00319575	0.00146918	0.0323924	0.00652783	0.00210614	0.00262925
cg00179559	-0.00848054	0.0196181	0.666632	0.00676766	0.0110363	0.541371	0.0115366	0.0158212	0.467893
cg00179576	0.0204709	0.00925101	0.0295894	-0.0116648	0.00520423	0.0276048	-0.00570017	0.00746055	0.446958
cg00179598	0.000473888	0.0124304	0.969679	0.00791946	0.0069928	0.260602	-0.00158869	0.0100246	0.874455
cg00179663	0.0248235	0.0121528	0.0441896	-0.0143334	0.00683667	0.0390065	-0.0137274	0.00980073	0.164959
cg00179699	-0.00710969	0.0159788	0.65749	0.011376	0.008989	0.209135	0.0135057	0.0128862	0.297577
cg00179787	-0.00194252	0.00382086	0.612492	0.00236487	0.00214946	0.274344	0.00175812	0.00308136	0.569799
cg00179795	0.00434352	0.0083136	0.60271	0.000892626	0.00467688	0.849091	-0.0038415	0.00670457	0.568179
cg00179844	0.0026857	0.0167852	0.873257	0.00586792	0.00944262	0.53598	-0.0078911	0.0135365	0.561471
cg00179892	0.0296778	0.00991389	0.00361005	-0.0117506	0.00557714	0.0380709	-0.0130995	0.00799513	0.105027
cg00179906	-0.000812964	0.0189733	0.965923	-0.000915645	0.0106736	0.931838	-0.00993148	0.0153011	0.518044
cg00179921	0.00918344	0.0181068	0.61334	-0.00937294	0.0101861	0.360089	-0.0169203	0.0146023	0.249808
cg00179940	-0.0252455	0.00982091	0.0118943	0.00815625	0.00552483	0.143562	0.0143102	0.00792015	0.0743302
cg00179952	-0.0209306	0.0219923	0.343935	0.00525777	0.0123719	0.671928	0.000358954	0.0177358	0.9839
cg00180012	0.00254992	0.00261212	0.331742	-0.00106989	0.00146947	0.468566	-0.00141827	0.00210656	0.502606
cg00180073	0.0354792	0.0262203	0.179606	-0.0144348	0.0147504	0.330556	-0.0340317	0.0211456	0.111237
cg00180093	0.00278174	0.0113579	0.807111	0.00631592	0.00638946	0.325718	-0.0048257	0.00915964	0.599674
cg00180097	-0.000821572	0.0203625	0.967911	-0.00230633	0.0114551	0.840917	-0.0115987	0.0164215	0.481926
cg00180138	-0.00191162	0.0110043	0.862501	0.00120496	0.00619053	0.846135	-0.00738254	0.00887447	0.407805
cg00180225	0.00597025	0.00847269	0.482956	0.00363969	0.00476638	0.447209	-0.00394461	0.00683286	0.565263
cg00180266	-0.017117	0.0178056	0.339114	0.0042142	0.0100167	0.675022	-0.00100684	0.0143594	0.944266
cg00180277	0.00326811	0.00458266	0.477709	-0.00145463	0.00257801	0.574073	-0.00185488	0.00369572	0.617035
cg00180343	-0.00314048	0.00692942	0.651553	-0.0070583	0.0038982	0.0737274	0.00562768	0.00558828	0.316769
cg00180447	0.0290819	0.0170572	0.0918538	-0.00971371	0.00959566	0.314267	-0.0198108	0.0137559	0.153493
cg00180470	0.00273024	0.00245443	0.269113	-1.86868e-05	0.00138076	0.989234	-0.00200545	0.00197939	0.313857
cg00180531	0.00730936	0.0155252	0.638985	-0.0192571	0.00873382	0.0301629	0.00101083	0.0125204	0.935843
cg00180559	-0.00397722	0.0102311	0.698443	-0.00425414	0.0057556	0.461864	0.00888842	0.00825097	0.284413
cg00180631	0.0077279	0.0191256	0.687183	-0.0140441	0.0107593	0.19531	-0.0227408	0.015424	0.144074
cg00180666	0.0223759	0.0179909	0.217016	-0.0211881	0.0101209	0.0392848	-0.00544905	0.0145089	0.708175
cg00180711	0.00854326	0.00541083	0.118069	-0.00245832	0.00304391	0.421564	-0.00721828	0.00436361	0.101775
cg00180722	0.00234424	0.0065133	0.719802	-0.000473943	0.00366411	0.897388	-0.00330121	0.0052527	0.531375
cg00180762	-0.00168492	0.002283	0.46253	0.000531301	0.00128432	0.680148	0.00169823	0.00184114	0.358942
cg00180787	0.00553112	0.0164022	0.736784	-0.00138453	0.0092272	0.881082	-0.0112185	0.0132277	0.398759
cg00180799	-0.00235258	0.00952102	0.805432	0.00712621	0.00535613	0.186919	0.00104619	0.0076783	0.891943
cg00180806	-0.0204589	0.0193021	0.29218	0.0252779	0.0108586	0.0222922	0.0185442	0.0155664	0.236852
cg00180865	-0.0240759	0.0185564	0.197987	0.0100867	0.010439	0.336661	0.00931179	0.0149649	0.535449
cg00180869	0.00364752	0.0143223	0.79959	-0.00210719	0.0080571	0.794315	0.00713444	0.0115503	0.538435
cg00180930	-0.00649627	0.0111184	0.56058	-0.00200172	0.00625476	0.74973	0.00481666	0.00896654	0.592546
cg00180932	-0.00913613	0.00432731	0.0376854	0.00162201	0.00243436	0.507026	0.00539515	0.00348979	0.125824
cg00180963	0.000969036	0.0106806	0.927922	-0.00276081	0.00600847	0.647058	0.00485722	0.00861347	0.574301
cg00181034	-0.042687	0.0115755	0.000397916	0.0106347	0.00651187	0.106141	0.0304428	0.00933512	0.00159796
cg00181054	-0.00189434	0.00254629	0.458953	0.000642616	0.00143244	0.654849	0.00218526	0.00205347	0.290263
cg00181061	0.00420223	0.00758024	0.580784	-0.00264958	0.00426433	0.536042	-0.00197792	0.00611314	0.747072
cg00181116	-0.0035436	0.00317482	0.267501	0.00256571	0.00178602	0.154516	0.00360516	0.00256036	0.162758
cg00181125	-0.013544	0.00626666	0.0334856	0.00760911	0.00352536	0.033717	0.00761918	0.00505379	0.135361
cg00181154	-0.00759775	0.027086	0.779772	0.0054295	0.0152375	0.722479	-0.0108154	0.0218437	0.621789
cg00181189	0.0113457	0.0166646	0.497834	-0.0145371	0.00937482	0.124701	0.001442	0.0134393	0.914806
cg00181224	-0.000967426	0.0101556	0.924332	0.0019439	0.00571312	0.734506	0.00271402	0.00819007	0.741174
cg00181233	0.00195993	0.00729452	0.788823	0.00461477	0.00410359	0.263938	0.00170852	0.00588272	0.772195
cg00181257	0.0136848	0.0204612	0.505426	-0.00713362	0.0115106	0.537085	-0.0137865	0.0165011	0.405786
cg00181263	0.00791819	0.00873059	0.366999	-0.00482723	0.00491146	0.328471	-0.00504991	0.00704085	0.475198
cg00181327	0.000316571	0.0263937	0.990458	0.00591171	0.014848	0.691519	-0.00867844	0.0212854	0.684506
cg00181419	2.56e-05	0.0236684	0.99914	0.016759	0.0133148	0.211595	0.00778282	0.0190876	0.684487
cg00181432	-0.00611123	0.00931874	0.513724	0.00762091	0.00524233	0.149705	-0.000228904	0.00751517	0.975772
cg00181439	-0.013057	0.00816761	0.113614	0.0132262	0.00459475	0.00505225	0.00261016	0.00658683	0.692899
cg00181486	0.000602865	0.00725009	0.933926	0.0053024	0.0040786	0.197096	0.00254294	0.00584689	0.664722
cg00181497	0.000378152	0.014727	0.979575	0.00157589	0.00828481	0.849595	0.000136233	0.0118767	0.990875
cg00181498	0.000592761	0.0147703	0.968082	0.0011699	0.00830915	0.888364	-0.00601217	0.0119116	0.615053
cg00181517	0.0159939	0.0226139	0.481339	0.0061926	0.0127216	0.627669	0.00733523	0.0182371	0.688537
cg00181527	0.00790863	0.00452283	0.08397	0.000500619	0.00254435	0.844488	-0.00551029	0.00364747	0.13457
cg00181550	0.0117191	0.0200564	0.560562	0.000936528	0.0112829	0.934043	-0.0169092	0.0161746	0.298795
cg00181669	-0.0210269	0.0179444	0.24456	0.0281615	0.0100948	0.00651077	0.0214637	0.0144714	0.141725
cg00181676	0.00597904	0.00728203	0.413904	-0.00593807	0.00409656	0.15087	-0.0060028	0.00587264	0.309605
cg00181731	0.00883553	0.0123978	0.478001	-0.0122772	0.00697447	0.0819538	0.00150048	0.00999828	0.881062
cg00181753	0.00258563	0.010948	0.813867	0.000310166	0.0061589	0.959953	-0.000270248	0.00882913	0.975653
cg00181820	-0.0374485	0.0137113	0.00767163	0.0163862	0.00771339	0.0365425	0.0282808	0.0110576	0.0123139
cg00181834	-0.00216825	0.00517849	0.67649	0.00258377	0.0029132	0.377625	0.000693957	0.00417623	0.868419
cg00181889	0.000653305	0.016232	0.96799	0.0193933	0.00913144	0.0365934	-0.0102357	0.0130904	0.436432
cg00181964	0.0151997	0.0143739	0.293301	-0.00560934	0.00808617	0.489765	-0.00562416	0.011592	0.628798
cg00181968	-0.00366493	0.00312799	0.244609	-0.00120743	0.00175968	0.494476	0.00383768	0.00252259	0.13189
cg00181978	0.000520584	0.0169032	0.975503	0.0144101	0.00950902	0.133379	0.00257972	0.0136317	0.850352
cg00182026	0.00704934	0.00813232	0.388475	-0.0051821	0.0045749	0.260515	-0.00882515	0.00655837	0.182
cg00182040	-0.00810918	0.00851015	0.343351	0.00775532	0.00478745	0.108952	-0.00187229	0.00686307	0.785664
cg00182053	-0.0172034	0.0179042	0.33935	0.016336	0.0100721	0.108528	-0.0124363	0.014439	0.391494
cg00182087	-0.0315964	0.01852	0.0916472	0.0248585	0.0104186	0.019255	0.00837576	0.0149356	0.576415
cg00182149	0.00678776	0.0102049	0.507755	0.000373141	0.00574082	0.948328	-0.00667215	0.00822978	0.419783
cg00182168	-0.00246856	0.0203917	0.903931	-0.0203653	0.0114715	0.0794297	-0.00158205	0.0164451	0.923586
cg00182170	-0.00507786	0.0137466	0.712756	-0.00894603	0.00773326	0.250584	-0.00472357	0.011086	0.671125
cg00182202	-0.0509051	0.0397821	0.204169	-0.00681928	0.0223798	0.761334	0.0397399	0.0320826	0.218877
cg00182204	0.00651857	0.0125718	0.605452	-0.00607937	0.00707238	0.392431	-0.00152887	0.0101386	0.880494
cg00182205	-0.0108931	0.00945063	0.252294	0.00104111	0.00531653	0.845215	0.00421441	0.00762153	0.581741
cg00182256	-0.00940517	0.012186	0.442373	0.00277395	0.00685534	0.686758	-0.00479214	0.00982751	0.627071
cg00182273	-0.00218258	0.00979594	0.824222	0.00905359	0.00551078	0.104101	0.00199817	0.00790001	0.800931
cg00182288	0.000561973	0.00749513	0.940408	0.00297822	0.00421644	0.481911	-0.00266161	0.0060445	0.660811
cg00182294	-0.00144341	0.00255507	0.573618	0.00162496	0.00143738	0.261444	-9.8926e-05	0.00206056	0.961821
cg00182385	-0.00283769	0.00708238	0.689669	0.00125416	0.00398425	0.7537	-0.00214334	0.00571164	0.708403
cg00182393	-0.00628878	0.00541761	0.248971	0.00397625	0.00304772	0.195529	0.00173989	0.00436907	0.69146
cg00182405	-0.00456617	0.0137761	0.741117	-0.0101293	0.00774987	0.194726	0.0137149	0.0111099	0.220426
cg00182416	-0.0177204	0.0110105	0.111237	0.00137109	0.00619407	0.825346	0.00731316	0.00887953	0.412473
cg00182534	0.00393091	0.00616434	0.525392	-0.00166814	0.0034678	0.631726	-0.000611261	0.00497128	0.90243
cg00182593	0.000212892	0.00247854	0.931753	-0.00212988	0.00139432	0.130341	0.000488305	0.00199884	0.807592
cg00182635	0.00101734	0.00880939	0.908334	0.00139381	0.00495579	0.779203	-0.00112497	0.0071044	0.874558
cg00182639	-0.0180676	0.0240659	0.454873	0.00221396	0.0135385	0.870489	0.00686947	0.0194082	0.724255
cg00182640	0.00282734	0.00876184	0.747724	-0.00111708	0.00492904	0.821254	0.00107275	0.00706605	0.879691
cg00182727	-0.0105904	0.00515783	0.0431207	0.0058733	0.00290158	0.0460925	0.00338017	0.00415957	0.418703
cg00182758	0.00181191	0.00290194	0.534051	-0.00152401	0.00163251	0.353186	-0.00107595	0.00234029	0.646869
cg00182761	0.0123655	0.0300073	0.681315	-0.0209395	0.0168808	0.218228	-0.00132275	0.0241996	0.956538
cg00182780	-0.0171028	0.0168076	0.311772	0.0138681	0.00945523	0.146146	0.0194669	0.0135546	0.15462
cg00182781	-0.000297058	0.0161182	0.985339	-0.00628524	0.00906741	0.490094	0.00406902	0.0129986	0.755021
cg00182813	0.0147144	0.0155737	0.347427	-0.0112792	0.00876111	0.201442	-0.00581651	0.0125595	0.644466
cg00182877	0.000529668	0.00731174	0.942421	-0.00226687	0.00411328	0.583004	-0.00334158	0.00589661	0.572414
cg00182893	-0.00668358	0.0264019	0.800765	-0.0144317	0.0148526	0.333977	-0.00972696	0.021292	0.648954
cg00182937	-0.00188534	0.00642306	0.769835	-0.000225152	0.00361334	0.950461	0.0045066	0.00517992	0.386743
cg00182994	0.0256052	0.016784	0.13083	-0.000966612	0.00944199	0.918701	-0.029901	0.0135356	0.0298605
cg00182998	0.00443963	0.0025622	0.0867688	-0.00165924	0.00144139	0.252902	-0.00450137	0.00206631	0.0321409
cg00183100	0.00711487	0.0101428	0.484927	0.0053569	0.00570593	0.350478	-0.0140918	0.00817976	0.0885674
cg00183107	0.00215099	0.00357818	0.549347	-0.00150276	0.00201293	0.457393	-0.00107762	0.00288565	0.70975
cg00183153	5.29957e-05	0.00856633	0.995078	0.00426014	0.00481905	0.379179	0.00286951	0.00690838	0.67892
cg00183173	-0.00555398	0.0108252	0.60924	0.00107021	0.0060898	0.860918	0.0112489	0.00873006	0.201058
cg00183186	0.00377619	0.00312457	0.230188	-0.0011433	0.00175775	0.517165	-0.000414423	0.00251983	0.869756
cg00183239	-0.0214419	0.0176827	0.228646	0.00406954	0.00994753	0.683495	0.0131975	0.0142603	0.357343
cg00183317	0.0074365	0.00756867	0.328623	-6.13177e-05	0.00425782	0.988544	-0.00738177	0.00610381	0.229873
cg00183340	-0.0033235	0.00444711	0.456922	0.00108019	0.00250176	0.667001	0.00417282	0.00358641	0.247878
cg00183415	0.00922865	0.00849897	0.280613	-0.00269992	0.00478116	0.573766	-0.0016598	0.00685406	0.809237
cg00183457	0.00963946	0.00731472	0.191105	-0.00527559	0.00411495	0.20331	-0.00291275	0.00589901	0.622743
cg00183468	-0.0298764	0.0312022	0.341026	-0.00968772	0.0175531	0.582458	0.0172134	0.0251633	0.495792
cg00183480	-0.00119887	0.0081484	0.883379	0.00415071	0.00458395	0.367766	0.0010762	0.00657134	0.870299
cg00183546	0.00708528	0.00813349	0.38614	-0.00336471	0.00457556	0.464141	-0.00715287	0.00655932	0.278579
cg00183569	0.0105694	0.0101615	0.301224	-0.00132078	0.00571641	0.817831	-0.0103808	0.00819479	0.208702
cg00183590	-0.00643988	0.0113165	0.57081	0.00467496	0.00636619	0.464761	-0.00513031	0.00912628	0.575495
cg00183606	0.022378	0.00878186	0.0126257	-0.00984632	0.00494031	0.0494627	-0.013885	0.0070822	0.0532072
cg00183639	0.013098	0.00883122	0.141735	-0.00540348	0.00496807	0.279828	-0.00584617	0.00712201	0.414022
cg00183647	-0.0070851	0.00602783	0.243117	0.000800083	0.003391	0.814044	0.00293446	0.00486118	0.547683
cg00183684	0.0181075	0.0226521	0.426302	-0.0235977	0.0127431	0.0675267	-0.0224597	0.0182679	0.222292
cg00183741	0.0163084	0.0192328	0.398848	-0.0142037	0.0108196	0.192793	-0.0270001	0.0155105	0.0853434
cg00183742	-0.00880038	0.00536468	0.104612	0.000889585	0.00301794	0.768892	0.00913781	0.00432639	0.0376118
cg00183770	0.00495795	0.0226271	0.827085	-0.00232047	0.0127291	0.855784	0.0164106	0.0182478	0.371023
cg00183776	-0.0105533	0.00814303	0.198486	0.00193679	0.00458092	0.673513	0.00166517	0.00656701	0.800443
cg00183786	0.0198199	0.00656208	0.00333388	-0.0103699	0.00369155	0.00616317	-0.0106608	0.00529204	0.0471187
cg00183804	0.000159792	0.00245801	0.94832	3.44527e-05	0.00138277	0.980181	-0.0011429	0.00198228	0.565762
cg00183886	-0.0181068	0.0171338	0.293603	-0.0144587	0.00963878	0.137305	0.00502419	0.0138177	0.717056
cg00183888	0.0183201	0.0200449	0.363328	-0.00123209	0.0112764	0.913252	-0.0243352	0.0161654	0.135931
cg00183889	-0.0053412	0.0109785	0.627855	0.00241628	0.00617605	0.696604	0.00700141	0.00885371	0.431269
cg00183916	-0.0060107	0.00403952	0.140458	0.00106742	0.00227246	0.639758	0.00538982	0.0032577	0.101717
cg00183927	-0.0177168	0.0135826	0.195628	0.012302	0.00764101	0.111107	0.00212229	0.0109538	0.846834
cg00183936	-0.00750746	0.0253379	0.767729	-0.00248026	0.014254	0.862276	0.0169441	0.020434	0.409305
cg00183957	0.000860338	0.0028643	0.764632	-4.44111e-06	0.00161134	0.997807	-0.00125042	0.00230994	0.5897
cg00183990	0.0185953	0.0201949	0.359766	0.00129401	0.0113608	0.909585	-0.0198216	0.0162863	0.226946
cg00184005	0.00931972	0.0158928	0.559152	-0.0111805	0.0089406	0.214537	0.00580438	0.0128168	0.651795
cg00184011	-0.00774844	0.00805075	0.338554	0.00354085	0.00452901	0.436495	0.00636473	0.00649259	0.329716
cg00184032	-0.00258105	0.00721763	0.721527	0.000622141	0.00406034	0.878585	0.000942594	0.00582071	0.871739
cg00184157	0.00533719	0.00730752	0.467172	-0.0065971	0.0041109	0.112251	-0.00320617	0.0058932	0.587834
cg00184189	0.00448392	0.00796901	0.575141	0.00213211	0.00448303	0.635582	-0.00922943	0.00642667	0.15464
cg00184203	0.00702683	0.00562812	0.215268	0.000327742	0.00316614	0.917798	-0.00401605	0.00453884	0.37875
cg00184235	0.00349087	0.00801581	0.664305	-0.0065093	0.00450936	0.152553	0.000816731	0.00646441	0.899759
cg00184240	0.0337936	0.0182749	0.0679079	-0.00127814	0.0102807	0.901353	-0.0354505	0.014738	0.0183248
cg00184279	0.00564256	0.00709581	0.428714	-0.00818048	0.0039918	0.0435143	-0.00243644	0.00572247	0.671354
cg00184372	0.000211061	0.017203	0.99024	-0.00093949	0.0096777	0.922893	-0.00381891	0.0138735	0.78378
cg00184376	-0.00438908	0.00624126	0.48383	0.007223	0.00351107	0.0427313	0.0027182	0.00503331	0.59058
cg00184390	-0.00285279	0.0040681	0.485058	0.00476411	0.00228854	0.0403757	-0.00100397	0.00328075	0.760339
cg00184394	0.00417501	0.00944625	0.659629	0.00572569	0.00531406	0.284324	-0.00367862	0.007618	0.630419
cg00184452	0.00829473	0.0282847	0.77004	-0.0285455	0.0159118	0.0763722	-0.00214143	0.0228104	0.925426
cg00184457	-0.0105267	0.0329359	0.750046	-0.00991543	0.0185284	0.593944	-0.00905974	0.0265614	0.73388
cg00184461	0.0188283	0.0153083	0.222114	-0.0154705	0.00861182	0.0759792	-0.0157957	0.0123455	0.204213
cg00184512	0.00792275	0.012942	0.542058	0.000412975	0.00728065	0.9549	-0.00587836	0.0104372	0.574773
cg00184593	0.000728822	0.0145825	0.960256	0.00354799	0.0082035	0.666475	-0.00302008	0.0117602	0.797949
cg00184690	0.00625795	0.0165629	0.706498	0.00262034	0.00931756	0.779221	-0.0146226	0.0133572	0.276726
cg00184732	0.00196804	0.00414565	0.636201	0.000494455	0.00233217	0.832603	0.00215799	0.00334329	0.520361
cg00184799	0.020348	0.0118209	0.088824	-0.00463618	0.00664993	0.487594	-0.0186455	0.00953304	0.0537631
cg00184826	0.00334336	0.00426379	0.435144	-0.000674777	0.00239863	0.77915	-0.000681038	0.00343856	0.843472
cg00184876	-0.00480015	0.00960341	0.618481	-0.00251653	0.00540247	0.642542	0.00760215	0.00774474	0.329088
cg00184884	-0.0024053	0.00269301	0.374291	0.00195083	0.00151497	0.201344	0.00116677	0.0021718	0.592509
cg00184893	-0.00182637	0.00229596	0.428556	-0.00110645	0.00129161	0.39405	0.00188337	0.00185159	0.311962
cg00184907	0.0018791	0.0152234	0.902054	-0.00883961	0.00856403	0.304916	-0.0112446	0.012277	0.362305
cg00184919	0.00262401	0.0153325	0.86452	0.00778898	0.00862542	0.369064	-0.00287731	0.012365	0.816555
cg00184953	-0.0159764	0.0122023	0.193962	0.000135104	0.00686449	0.984343	0.00130179	0.00984062	0.89507
cg00185032	-0.00474686	0.0049966	0.344797	0.000629787	0.00281088	0.823253	0.0043367	0.00402955	0.284872
cg00185034	-0.0116263	0.0239822	0.629072	-0.00606418	0.0134914	0.654225	0.0184113	0.0193406	0.343822
cg00185066	0.0422456	0.0342552	0.220878	-0.0198119	0.0192705	0.306824	-0.0213678	0.0276253	0.441382
cg00185103	0.0419902	0.0265534	0.117511	-0.0266756	0.0149378	0.0777019	-0.0328493	0.0214142	0.128744
cg00185122	-0.00847568	0.0122859	0.492155	-0.00713498	0.00691153	0.304846	-0.00831903	0.00990806	0.403475
cg00185137	-0.00342984	0.00973494	0.725469	0.0108758	0.00547647	0.0502651	0.0019866	0.00785082	0.800845
cg00185189	0.0151519	0.0086952	0.0850274	-0.00441042	0.00489155	0.369796	-0.0144197	0.00701231	0.0428167
cg00185205	-0.0216964	0.0115828	0.0644836	0.000884046	0.00651598	0.8924	0.0142706	0.00934101	0.13029
cg00185248	-0.00723471	0.00897928	0.422657	0.00946927	0.00505136	0.064283	0.0114558	0.00724141	0.117367
cg00185413	-0.0247024	0.0227499	0.280628	-0.0136455	0.0127982	0.289349	0.0285979	0.0183469	0.122775
cg00185482	-0.0285876	0.0227029	0.211402	0.00608088	0.0127717	0.635209	0.0110142	0.0183089	0.549058
cg00185486	0.00714431	0.00763301	0.351937	0.00197576	0.00429401	0.646606	-0.00511453	0.00615569	0.40838
cg00185563	-0.011913	0.0310377	0.702066	0.00424392	0.0174605	0.808546	0.00601522	0.0250306	0.810665
cg00185566	-0.00168237	0.00331508	0.613125	-0.000906872	0.00186492	0.628021	0.00137864	0.00267347	0.60742
cg00185567	-0.00920993	0.00884149	0.300518	-0.00100521	0.00497385	0.840323	0.00655166	0.00713029	0.360774
cg00185615	0.00616805	0.0142709	0.666682	-0.0072614	0.00802821	0.368294	-0.0101226	0.0115089	0.381585
cg00185622	0.00245988	0.0026142	0.349387	0.001715	0.00147064	0.246811	-0.00239377	0.00210824	0.259385
cg00185653	0.0165992	0.0182761	0.366314	-0.00893008	0.0102813	0.387527	-0.0119846	0.0147389	0.418416
cg00185660	0.0210512	0.0168346	0.214558	-0.0167821	0.00947042	0.0799695	-0.0141969	0.0135764	0.298662
cg00185723	-0.0220731	0.00514768	4.74047e-05	0.00627535	0.00289587	0.0330327	0.0144719	0.00415138	0.000778081
cg00185804	0.0104648	0.0133578	0.435556	0.00149267	0.00751451	0.84302	-0.00781986	0.0107725	0.469887
cg00185839	0.000734017	0.00566377	0.89719	-0.00381949	0.0031862	0.233953	-0.00183895	0.00456759	0.688247
cg00185850	-0.00461011	0.00273101	0.0950663	0.00118529	0.00153635	0.442554	0.00464184	0.00220245	0.0380125
cg00185853	0.0159954	0.0238116	0.503566	-0.0164323	0.0133954	0.223318	-0.0240093	0.0192031	0.214627
cg00185865	0.0131488	0.0192474	0.496371	-0.00859165	0.0108278	0.429705	-0.0147723	0.0155222	0.343952
cg00185867	0.00696329	0.00862311	0.421623	-0.00266105	0.004851	0.584748	-0.00720656	0.00695417	0.303004
cg00185909	0.0131871	0.0115152	0.255344	-0.0022524	0.00647796	0.728923	-0.00210123	0.00928651	0.821537
cg00185912	-0.0484176	0.0172031	0.00606966	0.030101	0.00967774	0.00254364	0.0269578	0.0138736	0.0553134
cg00185988	0.0147468	0.00742395	0.050213	-0.00337544	0.0041764	0.421222	-0.0123596	0.0059871	0.0420312
cg00186034	-0.00394676	0.00409688	0.338102	0.0040806	0.00230473	0.0802241	0.00161288	0.00330396	0.62669
cg00186115	-0.0121957	0.0243191	0.617326	-0.000943185	0.0136809	0.945198	0.00206916	0.0196123	0.916225
cg00186141	-0.00772158	0.00304897	0.0131624	-0.000160817	0.00171522	0.925521	0.00560201	0.00245887	0.0252176
cg00186143	0.00214347	0.00933829	0.819004	0.00613818	0.00525333	0.245898	0.00348011	0.00753093	0.645184
cg00186181	0.0417635	0.0171674	0.0170829	-0.012506	0.00965766	0.198849	-0.0363633	0.0138448	0.0102312
cg00186207	-0.0225159	0.00965543	0.0220694	0.0146478	0.00543174	0.00844227	0.0139925	0.0077867	0.0758908
cg00186252	0.00531887	0.016166	0.742953	0.000413264	0.00909431	0.963862	-0.00296801	0.0130372	0.820459
cg00186356	-0.00454212	0.0060196	0.452601	0.00277467	0.00338637	0.414872	0.00488551	0.00485455	0.31709
cg00186374	-0.00422539	0.00659624	0.523522	0.00281794	0.00371077	0.449717	-0.000200007	0.00531959	0.970096
cg00186383	0.00171784	0.00286334	0.55014	-9.45724e-05	0.00161079	0.953319	-0.00162145	0.00230916	0.484483
cg00186462	-0.00055477	0.0229063	0.980735	-0.00103398	0.0128861	0.936235	0.0007679	0.018473	0.96694
cg00186464	0.0158383	0.0140853	0.263984	0.00101401	0.00792378	0.898475	-0.00620468	0.0113592	0.586341
cg00186468	0.0062101	0.00487931	0.206581	-0.00378368	0.0027449	0.171684	-0.00723108	0.00393496	0.0696076
cg00186476	-0.0176	0.0293404	0.550199	0.00483733	0.0165057	0.770182	0.0228953	0.0236618	0.335986
cg00186499	0.00331667	0.0193934	0.864614	-0.00232299	0.0109099	0.831896	-0.00856307	0.0156399	0.585461
cg00186504	0.00201179	0.00677968	0.767391	-0.00586085	0.00381397	0.128086	-0.00673128	0.00546753	0.221667
cg00186529	-0.0016504	0.0121201	0.892008	-0.00970536	0.00681823	0.158268	0.0100271	0.00977431	0.307869
cg00186532	-0.0115071	0.0203678	0.573587	0.0115746	0.0114581	0.31528	0.0204026	0.0164257	0.217612
cg00186563	-0.00885915	0.0107431	0.411886	0.00100425	0.00604361	0.86842	0.00376732	0.00866385	0.664786
cg00186575	0.00379417	0.00761448	0.619571	-0.00694331	0.00428359	0.108741	0.00170236	0.00614075	0.782282
cg00186580	0.0117708	0.0111669	0.294834	-0.00535685	0.00628201	0.396206	-0.00536817	0.00900561	0.552698
cg00186649	0.0463099	0.029129	0.115588	0.000141731	0.0163867	0.993119	-0.0463929	0.0234913	0.0515253
cg00186699	0.00415204	0.00898803	0.645296	-0.00434559	0.00505629	0.392514	-0.00307892	0.00724846	0.672079
cg00186701	0.0147042	0.0175067	0.403308	-0.0104697	0.00984851	0.290759	-0.0144116	0.0141184	0.310259
cg00186724	0.00394985	0.0111537	0.724118	-0.0041286	0.00627458	0.512324	0.00270397	0.00899495	0.764446
cg00186789	0.0169579	0.00885404	0.0588211	-0.00859002	0.00498091	0.0882365	-0.0147501	0.00714041	0.0419001
cg00186814	-0.00387841	0.0264676	0.883847	0.0228842	0.0148896	0.128025	0.00680096	0.021345	0.750796
cg00186815	0.00869744	0.00866757	0.318493	-0.0016928	0.00487601	0.729322	-0.000535041	0.00699002	0.939167
cg00186842	0.000435331	0.00879657	0.960646	0.00686325	0.00494858	0.169095	-0.00131786	0.00709406	0.853068
cg00186849	0.00544474	0.0100284	0.588598	0.00305309	0.00564157	0.589801	-0.00446592	0.00808749	0.58226
cg00186909	0.00949516	0.00812614	0.245884	-0.00399884	0.00457143	0.384176	-0.0048244	0.00655339	0.463655
cg00186916	0.0501498	0.0249777	0.0478427	-0.0238963	0.0140514	0.0926682	-0.0404363	0.0201435	0.0478822
cg00186954	-0.00724458	0.0445169	0.871111	-0.035801	0.0250433	0.156508	-0.0231111	0.035901	0.521474
cg00187053	0.0101525	0.0290176	0.727299	-0.000424602	0.0163241	0.97931	0.0066995	0.0234014	0.775356
cg00187055	0.0155503	0.011729	0.188459	-0.00521352	0.00659826	0.431648	-0.0152929	0.00945897	0.109635
cg00187059	0.00466746	0.0108504	0.668163	-0.00102295	0.00610396	0.867305	0.000881613	0.00875036	0.919985
cg00187089	-0.0139906	0.0206297	0.499499	0.0128692	0.0116054	0.270601	0.00347834	0.016637	0.834891
cg00187099	-0.0268074	0.0181969	0.144396	0.0178924	0.0102368	0.0841026	0.0118228	0.0146751	0.422699
cg00187120	0.00487264	0.0121116	0.688464	0.00235105	0.00681348	0.730903	-0.00463033	0.00976749	0.636676
cg00187126	0.00653377	0.00584477	0.266767	0.00107398	0.00328802	0.744748	-0.00540599	0.00471356	0.25464
cg00187128	0.00472909	0.0422082	0.911054	0.026572	0.0237445	0.266259	0.0247455	0.0340391	0.469241
cg00187129	-0.00355284	0.0113256	0.754518	0.00311257	0.00637132	0.626434	0.00747766	0.00913363	0.41525
cg00187186	-0.016503	0.0147154	0.265241	0.0159582	0.00827825	0.057228	0.00572461	0.0118673	0.630773
cg00187200	0.00778669	0.0087478	0.375908	-0.000686389	0.00492115	0.889403	-0.00421113	0.00705473	0.552146
cg00187229	-0.0237361	0.0235071	0.315486	0.0163774	0.0132241	0.21896	0.0233336	0.0189575	0.22178
cg00187244	-0.00320797	0.0274209	0.907144	-0.00591453	0.0154259	0.702368	-0.0235659	0.0221138	0.289593
cg00187299	-0.0117442	0.0169991	0.491529	0.00510802	0.00956298	0.594635	0.0166986	0.0137091	0.226567
cg00187322	0.0132819	0.0119011	0.267559	-0.00857714	0.00669508	0.203639	-0.00476395	0.00959777	0.620921
cg00187327	0.0267074	0.0229821	0.248449	-0.0259142	0.0129288	0.0482125	-0.0223201	0.0185341	0.231827
cg00187375	0.0130211	0.0121451	0.286697	-0.0106055	0.00683233	0.124318	-0.00540163	0.00979452	0.582741
cg00187380	-0.00877902	0.0095468	0.360396	0.00485567	0.00537063	0.368489	0.00654749	0.00769909	0.397479
cg00187403	0.00636006	0.00894234	0.478889	-0.00202697	0.00503059	0.688012	-0.000378554	0.00721162	0.95826
cg00187414	-0.00306563	0.00312467	0.329326	4.08262e-05	0.00175781	0.981525	0.000909372	0.00251991	0.719089
cg00187451	0.0119484	0.0166239	0.474267	-0.00502775	0.00935192	0.592246	-0.0172111	0.0134065	0.202704
cg00187465	-0.0103804	0.0111505	0.354522	0.00541035	0.00627278	0.390833	3.39335e-05	0.00899237	0.996998
cg00187503	-0.0109941	0.0244179	0.653679	0.0168644	0.0137365	0.222946	0.0057327	0.019692	0.77167
cg00187535	-0.024275	0.0164066	0.142679	0.00254439	0.00922964	0.783466	0.0238292	0.0132312	0.075251
cg00187547	-0.0416104	0.0239815	0.0863467	0.027982	0.013491	0.0410932	0.0344815	0.0193401	0.078172
cg00187551	0.00899759	0.0350102	0.7978	-0.0130471	0.0196952	0.509477	-0.0176255	0.0282342	0.534129
cg00187554	-0.00257533	0.0164337	0.875844	-0.00220594	0.00924489	0.811981	0.0115819	0.0132531	0.384632
cg00187557	-0.0117239	0.015393	0.448386	0.00473747	0.00865947	0.585753	0.0206921	0.0124138	0.0992234
cg00187606	0.00266764	0.00223133	0.235203	-0.000217057	0.00125525	0.863127	-0.00154676	0.00179948	0.392447
cg00187614	0.00165525	0.00306853	0.591002	0.0010931	0.00172622	0.528284	0.000260381	0.00247464	0.916449
cg00187635	-0.00205378	0.0112955	0.856155	0.00530142	0.0063544	0.406455	0.00241187	0.00910937	0.791829
cg00187671	0.00160739	0.00323945	0.621039	0.000429816	0.00182238	0.814113	0.00200772	0.00261248	0.444313
cg00187672	-0.00302811	0.0155138	0.845712	0.00280055	0.00872742	0.74908	-0.00590403	0.0125112	0.638208
cg00187686	-0.0173234	0.0124656	0.168252	0.00161174	0.00701265	0.818774	0.0186635	0.010053	0.0668455
cg00187692	0.0121165	0.00848156	0.156792	-0.00643616	0.00477137	0.180948	-0.00954015	0.00684002	0.166724
cg00187704	0.00318497	0.00775981	0.682513	0.000677955	0.00436534	0.87695	-0.00114161	0.00625796	0.855683
cg00187813	-0.00920708	0.0131081	0.48435	0.00139868	0.00737404	0.850015	0.0151225	0.0105711	0.156226
cg00187828	-0.000320305	0.00293447	0.913339	-0.00113021	0.00165081	0.495434	-0.000540648	0.00236653	0.819841
cg00187837	0.00217151	0.00980831	0.825316	0.0018253	0.00551774	0.741605	-0.00113638	0.00790998	0.886106
cg00187889	-0.00973051	0.0113087	0.391964	-0.00462654	0.00636178	0.469078	0.00766257	0.00911997	0.403155
cg00187933	-0.016995	0.023677	0.474858	0.00426803	0.0133197	0.749429	0.013161	0.0190945	0.492539
cg00187981	-0.00403972	0.00769871	0.601139	0.000859906	0.00433097	0.84309	0.00409151	0.00620868	0.511678
cg00187987	-0.00661173	0.00312703	0.037412	0.00055047	0.00175914	0.755107	0.00537474	0.00252182	0.0359522
cg00188032	-0.0185238	0.0256036	0.471369	0.0120269	0.0144035	0.406059	0.0184939	0.0206483	0.372962
cg00188055	0.000234775	0.0128728	0.985492	-0.00546029	0.00724167	0.452927	0.00736032	0.0103813	0.480267
cg00188089	0.116091	0.0675479	0.089319	-0.0340212	0.0379996	0.373153	-0.0528013	0.0544745	0.335153
cg00188095	-0.0822102	0.0278188	0.00404219	0.0364511	0.0156497	0.0222218	0.0589677	0.0224347	0.0101781
cg00188168	0.00946805	0.00978095	0.335786	-0.00403916	0.00550235	0.464921	-0.00655202	0.00788792	0.408505
cg00188206	-0.0207973	0.00982367	0.037177	0.00131948	0.00552639	0.811866	0.0119079	0.00792238	0.136526
cg00188243	-0.000261991	0.00739353	0.971816	7.23815e-05	0.00415929	0.986156	0.00221093	0.00596257	0.711708
cg00188257	-0.00141423	0.00918173	0.877953	0.00198599	0.00516525	0.701575	0.00415785	0.00740467	0.575922
cg00188270	0.0409087	0.03615	0.260969	-0.0429157	0.0203365	0.037773	-0.0196837	0.0291534	0.501397
cg00188298	-0.00147385	0.00301307	0.625994	0.00062323	0.00169503	0.714025	0.00124715	0.00242992	0.609109
cg00188315	-0.00486333	0.00891028	0.586625	0.00101789	0.00501255	0.839567	0.00649742	0.00718576	0.368441
cg00188321	0.00491393	0.00806902	0.544157	0.00491666	0.00453929	0.281813	-0.0111263	0.00650733	0.0909488
cg00188327	-0.00171417	0.0115354	0.88222	-0.00537188	0.00648933	0.410101	0.0160588	0.00930281	0.0879396
cg00188356	-0.00633264	0.00898469	0.482846	0.0035248	0.00505441	0.487474	0.00434817	0.00724577	0.550038
cg00188402	-0.000314116	0.00655574	0.961897	-0.00293518	0.00368798	0.428321	-0.000936825	0.00528692	0.859776
cg00188409	0.0802521	0.0512458	0.121059	-0.0599684	0.0288288	0.0405224	-0.0528476	0.0413276	0.204466
cg00188443	0.0307128	0.0382498	0.424242	0.000670159	0.0215177	0.975227	-0.0425541	0.0308468	0.171351
cg00188450	-0.000436985	0.00370688	0.906437	-0.00275352	0.00208534	0.190239	0.00283825	0.00298944	0.345097
cg00188472	-0.000941621	0.00830131	0.909957	-0.000888653	0.00466997	0.849535	0.00130783	0.00669465	0.845582
cg00188488	0.0197422	0.0148846	0.188276	-0.00258443	0.00837344	0.758346	-0.0206626	0.0120038	0.0888265
cg00188503	0.00512582	0.00286519	0.0771773	-0.00247891	0.00161184	0.127777	-0.00329346	0.00231065	0.157722
cg00188547	-0.000486886	0.00336756	0.885384	0.000583935	0.00189445	0.758657	0.000729635	0.00271579	0.788839
cg00188579	-0.00467	0.0156166	0.765639	-0.0157169	0.00878523	0.0771745	0.0114763	0.0125941	0.364745
cg00188627	-1.57474e-05	0.00492612	0.997457	0.00249427	0.00277123	0.370632	0.00177808	0.00397271	0.6556
cg00188654	0.0138883	0.0108218	0.20285	-0.00758056	0.00608786	0.216483	-0.0195139	0.00872728	0.0279737
cg00188659	0.00540125	0.0131707	0.682768	0.00411968	0.00740929	0.579661	-0.00622375	0.0106216	0.559461
cg00188704	-0.0083031	0.0162905	0.611589	0.00477556	0.00916434	0.603651	0.0236321	0.0131376	0.0755973
cg00188746	0.000507958	0.00323259	0.87551	-0.00147609	0.00181852	0.419232	0.0018868	0.00260695	0.471202
cg00188811	0.00127306	0.0102552	0.9015	0.000209582	0.00576915	0.971106	0.00374282	0.00827039	0.652021
cg00188822	0.00287895	0.00273458	0.29542	0.00246719	0.00153836	0.112473	-0.00221064	0.00220532	0.318991
cg00188832	-0.00326633	0.00725401	0.653656	-0.00113589	0.0040808	0.78142	0.00713703	0.00585005	0.225841
cg00188837	0.0177548	0.0152154	0.246516	-0.0136086	0.00855955	0.115578	-0.0197022	0.0122706	0.112061
cg00188868	0.0388031	0.0170012	0.0249645	-0.0103188	0.00956416	0.283682	-0.028459	0.0137108	0.0409466
cg00188971	-0.00667671	0.0113838	0.559087	-0.00278491	0.00640404	0.664761	0.00499865	0.00918054	0.587535
cg00188990	0.00329963	0.00864678	0.703708	-0.00301099	0.00486431	0.537575	0.000842665	0.00697326	0.904101
cg00189061	0.0112562	0.0118789	0.346033	-0.0123191	0.0066826	0.0687473	-0.0148117	0.00957987	0.125788
cg00189082	0.0144188	0.0833053	0.862997	-0.0617939	0.0468641	0.190852	0.0218567	0.0671822	0.745727
cg00189101	0.000454171	0.00291901	0.876724	0.000751988	0.00164211	0.648164	-5.17059e-05	0.00235406	0.982528
cg00189136	-0.00930818	0.0207343	0.654627	-0.00613788	0.0116642	0.60011	0.0102732	0.0167213	0.540606
cg00189137	0.0187465	0.0143578	0.195191	0.00464936	0.00807711	0.566391	-0.0214139	0.011579	0.0678785
cg00189176	-0.00485787	0.0132448	0.714698	0.000838042	0.00745097	0.910713	0.00294186	0.0106814	0.783662
cg00189276	-0.0161182	0.0443771	0.717349	0.0272797	0.0249647	0.2776	0.0148032	0.0357883	0.680184
cg00189315	0.0325839	0.0236496	0.171888	-0.00768926	0.0133043	0.564823	-0.0205361	0.0190724	0.28464
cg00189366	-0.00241471	0.0200865	0.904596	-0.0031216	0.0112998	0.783025	0.0238671	0.0161989	0.144344
cg00189389	0.0275097	0.0108782	0.0132895	-0.00281603	0.00611961	0.646573	-0.0106435	0.0087728	0.2284
cg00189457	-0.00275663	0.00244442	0.262609	-0.000234208	0.00137513	0.865165	0.00307483	0.00197132	0.122527
cg00189533	0.000168907	0.00935012	0.98563	0.00403858	0.00525998	0.444738	-0.00222645	0.00754047	0.76851
cg00189626	0.0213417	0.0256461	0.407648	-0.020608	0.0144274	0.156843	-0.0237343	0.0206825	0.254371
cg00189689	0.00845028	0.0164611	0.609039	0.00169884	0.00926032	0.854879	-0.00030693	0.0132752	0.981608
cg00189850	-0.000145019	0.00634716	0.981825	-0.00349985	0.00357065	0.329783	-4.54011e-05	0.00511871	0.992944
cg00189887	-0.0038685	0.00633643	0.543148	0.000354886	0.00356461	0.92093	0.00751367	0.00511006	0.145154
cg00189888	-0.000811808	0.00646083	0.900305	0.00196579	0.00363459	0.590022	0.000100227	0.00521038	0.984698
cg00189906	0.00218013	0.0037387	0.561353	-0.00111435	0.00210323	0.597614	-0.000669753	0.0030151	0.824743
cg00189927	0.0134085	0.0120008	0.267015	-0.00791286	0.00675116	0.244442	-0.00264164	0.00967816	0.785555
cg00189939	-0.0151659	0.00779106	0.0548882	0.00406747	0.00438292	0.356022	0.0100136	0.00628316	0.114711
cg00189972	-0.021322	0.0167984	0.207805	0.0143563	0.00945009	0.13243	0.0165289	0.0135472	0.225804
cg00189975	-0.00955436	0.00897383	0.29003	0.00210219	0.0050483	0.678156	0.00979148	0.00723701	0.179652
cg00189989	-0.00411006	0.00901084	0.649464	0.00145377	0.00506912	0.774972	-0.00268136	0.00726686	0.713057
cg00190034	-0.0129853	0.0119104	0.278683	-0.0114385	0.00670028	0.0914421	0.00542681	0.00960522	0.573572
cg00190065	-0.00149126	0.00755614	0.844019	0.00124851	0.00425077	0.769693	-0.00279844	0.00609371	0.647238
cg00190116	0.00857432	0.00973719	0.381032	-0.00505181	0.00547774	0.359012	-0.00292958	0.00785263	0.710026
cg00190186	0.00487979	0.0026316	0.0671629	3.12721e-05	0.00148043	0.983196	-0.00445379	0.00212227	0.03882
cg00190201	-0.0159648	0.0175082	0.364428	0.00214483	0.00984938	0.828136	0.0176685	0.0141196	0.214241
cg00190206	-0.00380599	0.0215746	0.860391	0.0180309	0.012137	0.141081	-0.00270431	0.017399	0.876852
cg00190228	0.0213514	0.0235642	0.367449	-0.0194203	0.0132563	0.146613	-0.0291106	0.0190036	0.129273
cg00190281	-0.00138624	0.0229995	0.95208	-0.00408723	0.0129386	0.752857	-3.24866e-06	0.0185481	0.999861
cg00190291	-0.00344693	0.0285832	0.904298	-0.010296	0.0160797	0.523692	0.00712474	0.0230512	0.758014
cg00190294	0.0170319	0.00991434	0.0894547	-0.00109206	0.00557739	0.845234	-0.0154382	0.00799549	0.0568334
cg00190303	-0.00448335	0.00854162	0.601031	-0.00208086	0.00480516	0.666077	0.00601687	0.00688845	0.384867
cg00190319	0.00145885	0.00688641	0.832735	-0.00699803	0.003874	0.074394	-0.00647969	0.0055536	0.246572
cg00190321	0.00179021	0.00249597	0.475194	-0.00301292	0.00140413	0.0347437	-0.0015737	0.0020129	0.436499
cg00190330	-0.0184058	0.00903739	0.0447999	-0.00245583	0.00508406	0.630306	0.0132407	0.00728827	0.072786
cg00190338	-0.00768203	0.0162589	0.637795	0.00370354	0.00914659	0.686562	0.0130801	0.0131121	0.321325
cg00190355	0.0209885	0.0267009	0.43402	7.2519e-06	0.0150208	0.999616	-0.028917	0.0215332	0.182877
cg00190393	0.0293199	0.0175977	0.0993703	-0.00794615	0.00989971	0.424407	-0.0177902	0.0141918	0.21344
cg00190412	-0.0316016	0.0311914	0.313864	0.0261129	0.017547	0.140406	0.0294784	0.0251546	0.244516
cg00190508	-0.0017462	0.00256124	0.497231	-0.00151224	0.00144084	0.2969	0.00102006	0.00206553	0.622685
cg00190545	-0.00245477	0.00827905	0.767569	0.000240587	0.00465744	0.958924	0.00234003	0.0066767	0.726848
cg00190581	0.00666587	0.0086088	0.440897	-0.00263219	0.00484295	0.588202	-0.00875722	0.00694263	0.210627
cg00190582	0.00267548	0.00774541	0.730626	-0.00321166	0.00435724	0.4631	-0.00473591	0.00624634	0.450435
cg00190596	0.00408557	0.00432644	0.34768	-0.00275554	0.00243387	0.260749	-0.00192655	0.00348909	0.582285
cg00190611	-0.0020574	0.0109586	0.851526	-0.00375321	0.00616487	0.544277	-0.00917766	0.00883769	0.301997
cg00190625	0.0267192	0.0218326	0.224402	-0.0275105	0.0122821	0.0277084	0.00171347	0.0176071	0.922704
cg00190642	-0.0134228	0.0163355	0.413547	0.0211288	0.00918965	0.0239466	0.00270975	0.0131739	0.837524
cg00190709	0.010416	0.0172519	0.547612	-0.00526291	0.00970518	0.589046	-0.0151251	0.0139129	0.280054
cg00190713	0.0286098	0.0260752	0.275651	0.00120218	0.0146688	0.934875	-0.0313352	0.0210285	0.139892
cg00190738	-0.0141614	0.021473	0.511358	0.00779761	0.0120798	0.520337	0.0147894	0.0173171	0.395487
cg00190795	0.0368556	0.0240479	0.129091	-0.0223457	0.0135284	0.102272	-0.0269801	0.0193936	0.167801
cg00190835	0.00593482	0.0106797	0.57987	-0.00056334	0.00600798	0.925516	-0.00473317	0.00861276	0.584067
cg00190875	-0.00422454	0.0227712	0.853262	0.0148173	0.0128101	0.250641	0.00284163	0.018364	0.877394
cg00190881	-7.56959e-05	0.00719986	0.991636	-0.00491555	0.00405034	0.228256	-0.00322219	0.00580638	0.580394
cg00190900	-0.00129358	0.00580742	0.824267	0.00264433	0.00326701	0.420543	-0.000887825	0.00468344	0.850101
cg00190941	0.0063132	0.01002	0.530347	-0.00313316	0.00563685	0.579783	-0.0111725	0.00808073	0.170404
cg00190989	0.00303752	0.00729445	0.678156	0.00149234	0.00410355	0.717008	0.0031124	0.00588266	0.598129
cg00190993	0.0163874	0.021135	0.440274	-0.0167066	0.0118897	0.163625	-0.0194064	0.0170445	0.25808
cg00191006	-0.00242088	0.00980137	0.805508	0.00491808	0.00551384	0.374937	0.000684251	0.00790439	0.93122
cg00191052	-0.0158544	0.027905	0.571427	0.00123471	0.0156982	0.937494	0.00289796	0.0225042	0.89784
cg00191100	0.00866838	0.00555147	0.122131	0.00599787	0.00312302	0.0581434	-0.0105543	0.00447702	0.0206984
cg00191102	-0.0296358	0.0173519	0.0913003	0.0128054	0.00976146	0.193108	0.0146443	0.0139936	0.298297
cg00191110	-0.0145303	0.0124906	0.247962	0.00465915	0.00702666	0.509081	0.0160417	0.0100731	0.114978
cg00191177	0.00397235	0.00885999	0.655043	-0.000718057	0.00498426	0.88579	0.000751921	0.0071452	0.916438
cg00191178	0.00380488	0.00348726	0.278321	0.000415558	0.00196178	0.832749	-0.00246296	0.00281232	0.38362
cg00191181	0.0131228	0.0188562	0.488366	0.0184521	0.0106077	0.0855663	-0.00958134	0.0152067	0.530338
cg00191369	-0.0082271	0.00753481	0.277971	0.000919469	0.00423877	0.828791	0.0111302	0.0060765	0.0705017
cg00191409	0.000727905	0.00958535	0.939646	0.000441999	0.00539231	0.934865	-0.000425024	0.00773017	0.956281
cg00191458	0.00346971	0.0114598	0.762802	0.000894405	0.00644679	0.889987	-0.00426852	0.00924183	0.645355
cg00191463	0.00860883	0.0129812	0.509013	-0.0089575	0.00730269	0.223359	-0.00327967	0.0104688	0.754835
cg00191477	0.00502424	0.00288311	0.0850118	-0.00266292	0.00162192	0.104319	-0.00060316	0.0023251	0.795945
cg00191491	-0.00409175	0.00282936	0.151805	0.000739167	0.00159168	0.643552	0.00341424	0.00228176	0.138274
cg00191594	-0.00334351	0.00931268	0.720465	-0.00464777	0.00523892	0.377496	-0.00478991	0.00751028	0.525331
cg00191625	-0.0235555	0.010992	0.0349742	0.0112082	0.00618364	0.073431	0.0258002	0.00886459	0.00460612
cg00191629	0.00229085	0.0030424	0.453545	-0.000933159	0.00171153	0.58703	-0.000303986	0.00245357	0.90169
cg00191665	-0.00345884	0.011994	0.773758	-0.00878153	0.00674734	0.196611	0.00518162	0.00967268	0.593567
cg00191696	0.00132302	0.00232629	0.571042	0.00234219	0.00130867	0.0770565	-0.000120255	0.00187605	0.949041
cg00191710	-0.00507108	0.01495	0.735293	0.0121174	0.00841023	0.153316	0.00449011	0.0120565	0.710506
cg00191758	0.00497614	0.00515885	0.33749	0.00160322	0.00290215	0.582108	-0.0038071	0.00416039	0.362737
cg00191853	-0.00396063	0.0154409	0.798183	0.00642668	0.00868642	0.461428	-0.00242197	0.0124525	0.84625
cg00191858	-0.00142491	0.00350254	0.685161	0.00508905	0.00197038	0.0115121	-0.000373813	0.00282465	0.895028
cg00191882	0.00179565	0.00319984	0.576159	-0.00195778	0.00180009	0.279846	-0.00197057	0.00258053	0.447202
cg00191903	0.0319739	0.0193704	0.102498	-0.0178864	0.0108969	0.104406	-0.0171318	0.0156214	0.275875
cg00191934	-0.00453221	0.00820594	0.582186	-0.000759136	0.00461632	0.86977	0.00376654	0.00661774	0.57075
cg00191957	-0.0238242	0.0369802	0.521154	-0.00687602	0.0208035	0.741819	0.00572938	0.029823	0.848112
cg00192026	0.00875399	0.0123896	0.481771	-0.00634699	0.00696985	0.365063	0.00430029	0.00999166	0.668002
cg00192031	-0.0022405	0.0127265	0.860674	0.00959616	0.00715939	0.1837	0.000764053	0.0102634	0.940832
cg00192044	0.0134736	0.011674	0.251674	-0.00245775	0.00656732	0.709159	-0.0128279	0.00941462	0.176624
cg00192046	-0.142866	0.0730884	0.0539053	-0.0014755	0.0411165	0.971458	0.0611044	0.0589427	0.302828
cg00192136	-0.00746986	0.00835509	0.37382	0.00231615	0.00470022	0.623442	0.00930141	0.00673802	0.171072
cg00192172	0.00306651	0.00869378	0.725168	-0.000874978	0.00489075	0.858438	-0.00232853	0.00701116	0.740618
cg00192220	0.0112077	0.00928769	0.230885	-0.00634095	0.00522486	0.228258	-0.0102381	0.00749013	0.175267
cg00192230	0.0118378	0.00696895	0.093042	-0.00165334	0.00392044	0.674291	-0.00668211	0.00562016	0.237769
cg00192275	0.00487218	0.0047633	0.309278	0.0020797	0.00267963	0.439837	-0.00235207	0.0038414	0.541977
cg00192297	0.00712407	0.0254215	0.779976	-0.0177901	0.0143011	0.216931	-0.013632	0.0205014	0.507894
cg00192468	-0.00381808	0.0082628	0.645204	0.00548255	0.0046483	0.241501	0.0018119	0.0066636	0.786351
cg00192533	0.00203462	0.00320889	0.527746	-0.00142657	0.00180519	0.431574	-0.00100842	0.00258783	0.697749
cg00192535	0.00115572	0.00890541	0.897049	0.00411792	0.00500981	0.413393	-0.000840871	0.00718184	0.90707
cg00192554	0.0110784	0.00925019	0.234386	-0.00651196	0.00520377	0.214224	-0.0104602	0.00745989	0.164498
cg00192605	-0.0178853	0.0152392	0.243817	0.0157762	0.00857293	0.0692241	0.0133724	0.0122898	0.279631
cg00192636	-0.0129527	0.0105866	0.224525	0.00419142	0.00595559	0.483493	0.000553742	0.00853766	0.948439
cg00192701	-0.00716325	0.0122496	0.560248	-0.00223894	0.0068911	0.746053	0.00959295	0.00987877	0.33427
cg00192703	-0.00549176	0.0208305	0.792695	0.0107623	0.0117184	0.361001	-0.000246546	0.0167989	0.988325
cg00192750	0.0329876	0.0106189	0.0025734	-0.0142533	0.00597372	0.0192535	-0.0182692	0.00856366	0.0357797
cg00192773	-0.0178978	0.0112389	0.114987	0.00311293	0.00632253	0.623737	0.0144016	0.00906369	0.115788
cg00192819	-0.0108063	0.00651247	0.100737	-0.00298159	0.00366364	0.418015	0.00662959	0.00525203	0.210297
cg00192823	0.0256842	0.00985033	0.0107728	-0.00620021	0.00554138	0.266338	-0.0131364	0.00794387	0.101887
cg00192856	-0.00564007	0.00353644	0.114459	0.00173757	0.00198945	0.384912	0.00478124	0.00285199	0.0973229
cg00192882	-0.00245586	0.00676135	0.717342	-0.00303182	0.00380365	0.427624	0.000757919	0.00545274	0.889781
cg00192892	-0.00166403	0.0101249	0.869846	0.00334481	0.00569585	0.558602	-0.000725094	0.00816531	0.929448
cg00192907	-0.000307074	0.0078459	0.968872	-0.00395564	0.00441377	0.372675	0.00189152	0.00632738	0.765714
cg00192913	-0.00335787	0.0264953	0.89945	0.00392696	0.0149052	0.792831	0.0126686	0.0213674	0.554827
cg00192928	-0.0159941	0.0151582	0.29435	0.0134139	0.00852738	0.119426	0.0228631	0.0122245	0.0648877
cg00192962	-0.00337467	0.0033922	0.322641	0.000386286	0.00190831	0.840069	0.0038271	0.00273566	0.165462
cg00192969	0.0379473	0.0184388	0.042652	-0.0124338	0.0103729	0.233983	-0.0290124	0.0148701	0.0543445
cg00192980	0.00378355	0.0113626	0.739967	-0.00868358	0.00639212	0.177905	0.000915001	0.00916345	0.920696
cg00193021	0.00057191	0.00353896	0.872001	0.00225674	0.00199087	0.260174	-0.00261469	0.00285402	0.362185
cg00193135	0.00260434	0.0156354	0.868107	0.00139133	0.00879583	0.874689	-0.00453334	0.0126093	0.720095
cg00193200	0.00656477	0.0132706	0.622098	0.00135046	0.00746547	0.856881	-0.0186464	0.0107022	0.0850728
cg00193210	0.00978809	0.00733452	0.185597	-0.00726104	0.00412609	0.082042	-0.00782915	0.00591498	0.189181
cg00193281	0.017256	0.0115332	0.138302	-0.0039214	0.00648807	0.547186	-0.00701185	0.009301	0.453004
cg00193283	-0.0134406	0.0169381	0.42969	0.0151576	0.00952865	0.115382	0.00365105	0.0136598	0.789898
cg00193438	-0.0312191	0.039604	0.432725	-0.0103701	0.0222795	0.642796	0.0354057	0.0319389	0.270754
cg00193490	-0.0043276	0.00621238	0.487948	-0.0035704	0.00349482	0.309857	0.00526642	0.00501002	0.296157
cg00193521	0.000543907	0.0115626	0.962592	-0.00280303	0.00650463	0.667612	-0.001911	0.00932474	0.83811
cg00193524	-0.022887	0.0126714	0.0744268	-0.00177239	0.00712839	0.80424	0.0223802	0.0102189	0.0312577
cg00193551	-0.057571	0.096113	0.550771	-0.0382218	0.0540691	0.481558	0.0841207	0.0775111	0.280869
cg00193576	0.00341928	0.0210251	0.871197	0.0214776	0.0118279	0.0729199	0.00534331	0.0169559	0.753435
cg00193581	0.00604978	0.0118186	0.610059	0.0113832	0.00664867	0.0905229	-0.00231955	0.00953123	0.808311
cg00193613	0.0118086	0.0109033	0.281861	0.000482286	0.00613376	0.937513	-0.00289605	0.00879307	0.742697
cg00193695	-0.0256843	0.0144385	0.0788361	0.0117295	0.00812251	0.152394	0.0222574	0.0116441	0.0593129
cg00193853	-0.0130328	0.00630198	0.0416749	-0.0014359	0.00354523	0.686479	0.00490787	0.00508228	0.336942
cg00193859	-0.00185462	0.00761523	0.808174	-0.00753402	0.00428401	0.0822384	0.00448618	0.00614136	0.467102
cg00193867	-0.0106583	0.0203283	0.601428	-0.0188937	0.0114358	0.102194	0.00993205	0.0163939	0.546237
cg00193894	0.0188115	0.02099	0.372671	-0.0192128	0.0118081	0.10742	-0.00351548	0.0169276	0.835978
cg00193902	0.00798881	0.00703637	0.259416	-0.00169441	0.00395837	0.669691	-0.00773304	0.00567454	0.176557
cg00193947	-0.0153048	0.0550137	0.781535	0.0127698	0.0309484	0.680928	-0.0556454	0.0443662	0.213197
cg00193959	0.00370153	0.011105	0.739713	1.07855e-05	0.00624722	0.998627	-0.00153446	0.00895573	0.864365
cg00193963	0.0217038	0.0119183	0.072118	-0.0118713	0.00670472	0.0802154	-0.00438126	0.00961158	0.649673
cg00194044	-0.00480616	0.010432	0.646182	0.00670745	0.00586863	0.256275	0.00221344	0.00841299	0.793112
cg00194109	0.00950158	0.0147508	0.52122	0.00738776	0.00829819	0.375826	0.00254609	0.0118959	0.831036
cg00194119	0.00188573	0.0181006	0.917272	-0.0259069	0.0101827	0.0127601	0.00895493	0.0145974	0.54121
cg00194126	-0.0169491	0.0238684	0.479582	0.0192089	0.0134274	0.156217	0.0161995	0.0192489	0.402384
cg00194144	-0.00562153	0.00710238	0.430856	0.00298074	0.0039955	0.45771	0.00483077	0.00572777	0.401375
cg00194146	0.000930375	0.00638822	0.884551	0.00151939	0.00359374	0.673519	0.000651978	0.00515183	0.899593
cg00194186	-0.00706522	0.00812282	0.38686	-0.000623705	0.00456956	0.891756	0.00638381	0.00655071	0.332563
cg00194207	0.0018896	0.00263163	0.474705	0.00109484	0.00148045	0.461621	-0.00217833	0.0021223	0.307615
cg00194230	-0.00551661	0.00930075	0.554665	-0.00441486	0.00523221	0.401158	0.00840789	0.00750066	0.265465
cg00194233	0.00293958	0.0218117	0.893112	0.00213063	0.0122704	0.862561	0.00286576	0.0175902	0.87097
cg00194245	0.0264842	0.0092258	0.00516838	-0.0115065	0.00519004	0.0292902	-0.00832189	0.00744021	0.266504
cg00194277	-0.0304776	0.0205735	0.142197	0.00620061	0.0115738	0.593533	0.0258556	0.0165916	0.122865
cg00194321	-0.0109635	0.0205132	0.594418	0.00237586	0.0115399	0.837375	0.0279071	0.016543	0.0952814
cg00194325	0.038548	0.0274264	0.163515	-0.0216679	0.0154289	0.163854	-0.0169109	0.0221182	0.446647
cg00194341	-0.00425294	0.014673	0.772638	0.00319687	0.00825442	0.699509	0.00903941	0.0118332	0.44704
cg00194374	0.000252723	0.00327888	0.938744	-0.00183371	0.00184456	0.322988	0.00180624	0.00264428	0.496416
cg00194422	0.015058	0.009604	0.120623	-0.00371135	0.00540281	0.493996	-0.011622	0.00774522	0.137179
cg00194465	-0.00146467	0.00253482	0.564912	-0.00326001	0.00142598	0.0247329	0.00187866	0.00204422	0.360693
cg00194519	-0.0206036	0.0243773	0.400375	0.00781771	0.0137136	0.570135	0.0157807	0.0196592	0.424379
cg00194540	0.0362756	0.0259734	0.166157	-0.0260786	0.0146115	0.0778618	-0.0306405	0.0209464	0.147208
cg00194555	-0.00614645	0.0142645	0.667638	0.0082519	0.00802459	0.306714	0.000387826	0.0115037	0.973185
cg00194585	-0.00546459	0.0142217	0.701758	-0.0039931	0.00800054	0.618995	0.000224775	0.0114692	0.98441
cg00194681	0.00308131	0.00886561	0.729032	-0.00421525	0.00498742	0.400385	-0.0014045	0.00714974	0.844734
cg00194690	0.0113778	0.0120083	0.346075	-0.0092227	0.00675539	0.175782	-0.00628836	0.00968422	0.517869
cg00194699	-0.00243659	0.0193822	0.900256	0.0218726	0.0109036	0.0480361	-0.000818338	0.0156309	0.95837
cg00194771	0.00418633	0.011708	0.721557	0.00293846	0.0065864	0.65663	-0.00277542	0.00944197	0.769516
cg00194780	0.00120625	0.0101442	0.905627	-0.00958663	0.0057067	0.0966505	0.000240206	0.00818086	0.976645
cg00194886	0.00124304	0.00900589	0.890547	0.000639308	0.00506634	0.899882	-0.01001	0.00726287	0.171746
cg00194976	0.00282106	0.00696993	0.68668	-0.00421786	0.00392099	0.285099	-0.00176038	0.00562095	0.75491
cg00195054	-0.000290568	0.00754767	0.969381	0.00141237	0.004246	0.740228	0.00126054	0.00608688	0.836433
cg00195144	0.00224808	0.00485612	0.644592	-0.00343472	0.00273185	0.212094	-0.000680806	0.00391626	0.862404
cg00195179	0.003197	0.00372736	0.393464	-0.000347239	0.00209686	0.868865	-0.00365201	0.00300596	0.227759
cg00195218	0.00407902	0.00358506	0.258408	0.000107123	0.00201681	0.957765	-0.00252477	0.0028912	0.384982
cg00195237	-4.22717e-06	0.0157525	0.999787	-0.0120172	0.00886167	0.178664	0.015261	0.0127037	0.232969
cg00195250	0.010822	0.008165	0.188584	-0.00182488	0.00459328	0.692146	-0.00891728	0.00658472	0.17925
cg00195311	-0.0031065	0.00834754	0.71071	-0.00147673	0.00469597	0.753937	0.00281395	0.00673194	0.677001
cg00195322	0.00552963	0.00652997	0.39948	0.00502084	0.00367348	0.175299	-0.00642074	0.00526614	0.226122
cg00195372	0.0342983	0.0194471	0.0813802	-0.00831475	0.0109401	0.449343	-0.0181417	0.0156832	0.250612
cg00195402	-0.0244127	0.0142087	0.0894095	0.0213844	0.00799323	0.00895458	0.00698732	0.0114587	0.543633
cg00195561	0.00431996	0.0110455	0.696697	-0.0120522	0.00621371	0.0557433	-0.00287082	0.0089077	0.748028
cg00195646	-0.00465678	0.0116351	0.689988	0.00786013	0.00654543	0.233142	0.00129143	0.00938323	0.890857
cg00195689	0.0227127	0.0117239	0.0560303	-0.00741278	0.00659538	0.264205	-0.0232777	0.00945484	0.0158369
cg00195749	0.00694205	0.00724919	0.340964	-0.00228217	0.00407809	0.577212	-0.00176965	0.00584616	0.762856
cg00195796	-0.000275702	0.00345224	0.936535	-0.00147242	0.00194208	0.45045	0.00128708	0.00278408	0.645049
cg00195828	0.0215107	0.0229401	0.35106	-0.0216364	0.0129051	0.0973004	-0.0232597	0.0185002	0.2121
cg00196012	0.00205499	0.00294146	0.48669	0.00135914	0.00165474	0.413739	-0.0020271	0.00237216	0.395211
cg00196119	-0.00676336	0.0102495	0.51112	0.000422761	0.00576594	0.941723	0.0075119	0.00826579	0.366029
cg00196122	-0.00237406	0.0105183	0.821971	0.00596798	0.00591715	0.316034	-0.00626096	0.00848256	0.462488
cg00196150	-0.00460417	0.0101378	0.650872	0.00498107	0.00570309	0.384907	5.24038e-05	0.0081757	0.994901
cg00196151	-0.00536373	0.00856546	0.532859	-0.00154579	0.00481857	0.749151	0.00643634	0.00690768	0.354097
cg00196166	-0.00802917	0.0128868	0.534919	0.00809719	0.0072496	0.267178	0.00806623	0.0103927	0.439818
cg00196168	0.00292932	0.00804096	0.716539	-0.00564026	0.00452351	0.215868	0.00119832	0.0064847	0.853833
cg00196170	0.0146591	0.01537	0.342915	-0.00137297	0.0086465	0.874212	0.00768983	0.0123952	0.536664
cg00196200	-0.00504075	0.0160168	0.753748	0.00693145	0.00901039	0.443864	0.00433003	0.0129169	0.738283
cg00196267	0.0178097	0.00875624	0.0450754	-0.0119929	0.00492589	0.0169975	-0.0145214	0.00706153	0.0428095
cg00196366	-0.0106492	0.0126004	0.400404	0.0139672	0.00708847	0.0520459	0.0127408	0.0101617	0.213351
cg00196372	-0.0078689	0.00327548	0.0184669	0.00285498	0.00184265	0.125003	0.00513343	0.00264154	0.055283
cg00196377	0.0175613	0.0104468	0.0964299	-0.0122876	0.00587693	0.0395302	-0.0100015	0.0084249	0.23848
cg00196387	-0.000743611	0.0028085	0.791826	0.000445339	0.00157994	0.778728	-0.001864	0.00226494	0.41282
cg00196407	0.00487506	0.00556683	0.383643	-0.00286073	0.00313166	0.363571	-0.0059191	0.00448941	0.190892
cg00196414	0.0020476	0.00580487	0.725157	-0.000118146	0.00326557	0.971224	0.00143454	0.00468138	0.760022
cg00196440	0.0054992	0.00313955	0.0834521	-6.82324e-05	0.00176618	0.969274	-0.00340556	0.00253192	0.182186
cg00196451	0.00822501	0.00434618	0.0618324	0.00051334	0.00244498	0.834204	-0.0096467	0.00350501	0.00723382
cg00196466	-0.0115785	0.0164436	0.483274	0.0034352	0.0092505	0.711299	0.00774886	0.0132611	0.560546
cg00196474	-0.00138926	0.0105669	0.895712	0.00484471	0.00594447	0.417353	-0.00148368	0.00852172	0.862196
cg00196636	-0.00221919	0.0042844	0.605824	0.000100588	0.00241022	0.966809	0.000764554	0.00345518	0.825407
cg00196660	0.0171083	0.0179532	0.343324	0.00284224	0.0100997	0.779074	-0.00818076	0.0144785	0.573543
cg00196671	-0.00160914	0.004563	0.725223	0.00195715	0.00256695	0.447908	0.00457482	0.00367986	0.217211
cg00196715	0.0411644	0.0226067	0.0721416	-0.0216683	0.0127176	0.0920708	-0.0284267	0.0182313	0.122659
cg00196774	0.0134589	0.0105765	0.206657	0.00198393	0.00594991	0.739624	-0.00789197	0.00852952	0.357453
cg00196787	-0.00255328	0.00365104	0.486255	0.00201733	0.00205392	0.328797	0.00324251	0.00294441	0.273899
cg00196810	0.00461081	0.00706075	0.515506	-0.00553119	0.00397208	0.167398	0.00259763	0.0056942	0.649417
cg00196827	-0.0167332	0.00686818	0.0169243	0.00627667	0.00386375	0.107971	0.0143309	0.00553889	0.0113725
cg00196955	0.00651209	0.00720527	0.368658	0.00157953	0.00405338	0.697746	-0.00256109	0.00581074	0.660512
cg00196971	-0.0188923	0.011242	0.096531	0.00657746	0.0063243	0.301275	0.0128198	0.00906623	0.16101
cg00196983	0.00941375	0.0103712	0.366613	-0.0105257	0.00583441	0.0747625	0.00342698	0.00836395	0.683033
cg00197006	0.00643316	0.0209011	0.758995	0.000213871	0.0117581	0.98553	-0.00331212	0.0168559	0.844691
cg00197011	-0.00047864	0.00963076	0.960479	-0.00510737	0.00541786	0.34851	0.00326122	0.0077668	0.675623
cg00197026	-0.00492592	0.00439612	0.265651	0.00189651	0.00247307	0.445287	0.00398721	0.00354529	0.263903
cg00197028	0.0103603	0.00946278	0.276676	-0.000581808	0.00532336	0.913227	-0.00930492	0.00763133	0.226101
cg00197058	0.00509643	0.0107387	0.636301	-0.00779087	0.00604116	0.200676	0.000318753	0.00866033	0.970726
cg00197173	0.00603504	0.0119506	0.614867	0.00374892	0.00672291	0.57856	0.00147859	0.00963766	0.878432
cg00197191	0.0361075	0.0287944	0.213288	0.00478012	0.0161985	0.76864	-0.0120153	0.0232214	0.606206
cg00197266	-0.0309203	0.0841003	0.714041	-0.0355167	0.0473113	0.454906	-0.0314924	0.0678234	0.643599
cg00197273	0.0126666	0.00998723	0.208161	-0.00373631	0.0056184	0.507842	-0.00673352	0.00805428	0.405489
cg00197295	-0.0156287	0.0176848	0.379332	0.022915	0.00994875	0.0237035	0.0140866	0.0142621	0.326104
cg00197306	0.00133792	0.00731169	0.855247	-0.00258526	0.00411325	0.531349	-0.000640314	0.00589657	0.913783
cg00197322	0.0305732	0.011073	0.00705761	-0.0112428	0.0062292	0.0746391	-0.0192994	0.0089299	0.0334916
cg00197364	-0.000307325	0.0183665	0.986689	0.0122822	0.0103322	0.237859	-0.00464702	0.0148118	0.754489
cg00197373	-0.00336226	0.0103292	0.745596	0.000435174	0.00581078	0.940478	0.00176643	0.00833008	0.832572
cg00197381	0.000976647	0.00261898	0.710143	-0.00243729	0.00147333	0.10176	-0.00132114	0.0021121	0.533311
cg00197389	-0.0199826	0.0218803	0.363683	0.0240034	0.0123089	0.0544631	0.0117497	0.0176455	0.507294
cg00197431	-0.166267	0.1181	0.162821	0.0162308	0.0664378	0.807587	0.0407208	0.0952422	0.67006
cg00197452	0.00718888	0.00981533	0.465931	0.000837783	0.00552169	0.879763	-0.00912282	0.00791565	0.252345
cg00197495	0.00532659	0.00484234	0.274436	0.00140561	0.0027241	0.607201	-0.00420732	0.00390514	0.284358
cg00197517	0.0104059	0.0078099	0.186289	-0.00468599	0.00439352	0.289187	-0.00772431	0.00629835	0.223434
cg00197534	-0.014099	0.0232441	0.545757	0.00577109	0.0130762	0.660084	0.02609	0.0187454	0.167612
cg00197612	-0.000234971	0.0192955	0.990313	0.00386427	0.0108548	0.722726	0.000435999	0.015561	0.977713
cg00197641	0.00185936	0.00414208	0.654649	0.00236237	0.00233016	0.313545	-0.00344779	0.00334041	0.304932
cg00197649	0.0275732	0.0113516	0.0172468	-0.0112677	0.00638592	0.0812472	-0.0217789	0.00915457	0.0195985
cg00197659	0.000364823	0.00770629	0.962353	-0.00104304	0.00433524	0.810448	-0.000793936	0.0062148	0.898649
cg00197681	0.00331444	0.00397796	0.407067	-0.00116872	0.00223783	0.602852	-0.00571166	0.00320805	0.0785818
cg00197692	0.00238961	0.00366888	0.516599	-0.0024283	0.00206396	0.24267	-0.00285061	0.0029588	0.338062
cg00197728	0.0547268	0.0359744	0.131904	-0.0468838	0.0202377	0.0229287	-0.0563094	0.0290119	0.0555831
cg00197993	-0.00294514	0.00307985	0.341651	0.00172855	0.00173259	0.321272	0.00301747	0.00248377	0.227777
cg00198066	-0.00771712	0.0202971	0.70474	0.0079011	0.0114183	0.490844	-0.00561497	0.0163688	0.732423
cg00198080	-0.00629213	0.00795647	0.431251	0.00487098	0.00447598	0.279561	0.00783383	0.00641656	0.225508
cg00198102	0.0077748	0.00546663	0.158619	-0.00282441	0.0030753	0.360999	-0.00678567	0.00440861	0.127473
cg00198141	-0.0280855	0.0214888	0.194743	0.0219019	0.0120887	0.0735536	0.0163504	0.0173298	0.348107
cg00198148	0.0324959	0.0172866	0.0635566	-0.00522825	0.0097247	0.59224	-0.0247918	0.0139409	0.0789218
cg00198173	0.0144577	0.0151071	0.341274	0.00556577	0.00849861	0.514298	-0.00718466	0.0121832	0.556944
cg00198226	-0.00564588	0.0111314	0.613326	0.0099762	0.00626206	0.114846	-0.00118432	0.00897701	0.895353
cg00198241	-0.00349817	0.0116095	0.763908	0.00928223	0.00653104	0.158903	0.00736562	0.00936261	0.433642
cg00198311	0.0132547	0.0302031	0.661882	0.000515878	0.016991	0.97585	-0.00949325	0.0243575	0.697699
cg00198337	-0.0263178	0.0459226	0.568097	0.0318958	0.0258342	0.220368	-0.0346392	0.0370347	0.352275
cg00198407	-0.00128277	0.0124272	0.918029	0.00593019	0.006991	0.398675	-0.000909621	0.010022	0.927895
cg00198436	-0.00116171	0.00364782	0.750911	0.00121986	0.00205211	0.553795	0.00163769	0.00294181	0.579199
cg00198525	0.00735165	0.0112023	0.513429	0.00797065	0.00630197	0.209404	-0.000908879	0.00903421	0.920102
cg00198546	0.00488275	0.0105936	0.646037	0.00516705	0.00595951	0.388369	-0.00761941	0.00854328	0.374986
cg00198586	0.00918857	0.0179382	0.609815	0.000631762	0.0100913	0.950228	0.00520027	0.0144664	0.720133
cg00198594	0.00781782	0.0135906	0.566649	-0.0154676	0.00764548	0.0462047	-0.00905943	0.0109602	0.410792
cg00198603	-4.61777e-05	0.00342515	0.989275	-0.00270502	0.00192685	0.164004	0.00227917	0.00276224	0.411615
cg00198604	-0.0532528	0.0396584	0.182915	0.0334153	0.0223101	0.137899	0.0430906	0.0319828	0.181462
cg00198680	0.0102709	0.0161458	0.526399	-0.0114084	0.00908295	0.212548	-0.0126931	0.0130209	0.332414
cg00198703	0.00974704	0.0142712	0.496474	-0.00379814	0.0080284	0.637363	-0.00883133	0.0115092	0.445011
cg00198708	-0.00869015	0.0100989	0.391932	0.00101118	0.00568122	0.859157	0.0105849	0.00814434	0.19723
cg00198729	0.00678134	0.0103078	0.512392	-0.00418133	0.00579875	0.472843	-0.00499733	0.00831283	0.549334
cg00198733	0.0232446	0.0113773	0.0441434	-0.00210674	0.0064004	0.742846	-0.0199483	0.00917532	0.0324755
cg00198750	0.0030242	0.0123838	0.807661	-0.00201779	0.00696663	0.7728	-0.0143028	0.00998705	0.155773
cg00198759	0.000648463	0.00974384	0.947095	0.00827565	0.00548147	0.134816	-0.00308062	0.00785799	0.696013
cg00198785	0.00372464	0.0100288	0.711267	-0.00198935	0.00564176	0.725252	0.00484252	0.00808778	0.550935
cg00198820	0.0113505	0.0083402	0.177131	-0.00718503	0.00469184	0.129387	-0.00895367	0.00672602	0.186683
cg00198898	0.0149118	0.0166287	0.372384	-0.0139367	0.0093546	0.139972	-0.000614849	0.0134103	0.963538
cg00198926	-0.0085738	0.0191469	0.655444	0.0061754	0.0107713	0.56794	0.000221502	0.0154412	0.988588
cg00198933	-0.0227755	0.0189348	0.232379	0.0100618	0.0106519	0.347541	0.0176165	0.0152701	0.251873
cg00198969	0.0182028	0.00910707	0.0488306	0.000132651	0.00512326	0.979404	-0.00881348	0.00734447	0.233467
cg00198994	0.00155742	0.0114129	0.891779	0.00323043	0.00642041	0.616161	0.00897399	0.00920401	0.332323
cg00199000	-0.00175704	0.0159446	0.912513	0.0114481	0.00896976	0.205325	-0.00736655	0.0128586	0.568233
cg00199007	0.00979753	0.0170453	0.56695	-0.0127878	0.00958898	0.185899	-0.00142367	0.0137463	0.917756
cg00199027	-0.0110055	0.0183075	0.549343	0.00835256	0.010299	0.419629	0.000415702	0.0147642	0.977604
cg00199047	0.0128712	0.00654627	0.0525406	-0.00357566	0.00368266	0.334331	-0.00785494	0.00527929	0.140484
cg00199048	-0.00433794	0.00368979	0.243013	0.0013024	0.00207572	0.53205	0.00428966	0.00297566	0.153094
cg00199059	0.00992614	0.0145798	0.49784	-0.00605437	0.008202	0.462452	-0.0141023	0.011758	0.233715
cg00199065	0.0213204	0.013897	0.1287	-0.00177932	0.00781784	0.820506	-0.0258471	0.0112073	0.0235291
cg00199084	-0.0058746	0.00639633	0.360992	-0.00168544	0.00359831	0.640699	0.00527555	0.00515837	0.309344
cg00199091	-0.00653205	0.0159612	0.683389	-0.000532734	0.00897911	0.952828	0.0105692	0.012872	0.413889
cg00199222	0.0109991	0.018285	0.549085	-0.00889762	0.0102864	0.389479	-0.00746916	0.0147461	0.613804
cg00199355	0.0173462	0.0284186	0.543238	0.00441501	0.0159871	0.783095	-0.00042973	0.0229184	0.985084
cg00199399	-0.0202428	0.0140307	0.152766	0.00986663	0.00789308	0.214718	0.00719451	0.0113152	0.526596
cg00199549	-0.000725406	0.0133597	0.956825	-0.00224456	0.00751562	0.765934	0.000875463	0.010774	0.935429
cg00199753	-0.00114455	0.0247677	0.96325	-0.0101779	0.0139333	0.467107	-0.00995498	0.0199741	0.619494
cg00199759	-0.0181404	0.021827	0.408248	-0.00105648	0.012279	0.931637	-0.00846583	0.0176026	0.631793
cg00199799	-0.0033663	0.0168261	0.841908	-0.00573685	0.00946567	0.546084	-0.00345371	0.0135696	0.799709
cg00199820	0.00915343	0.00906966	0.315726	-0.00505191	0.00510221	0.324915	0.00398255	0.0073143	0.587531
cg00200020	0.0189751	0.0181298	0.298239	-0.00953096	0.0101991	0.352697	-0.0328737	0.0146209	0.0271376
cg00200038	0.00878662	0.00803348	0.277154	-0.00893978	0.0045193	0.0511524	-0.00261446	0.00647866	0.687557
cg00200056	-0.0464453	0.0184488	0.0136941	0.0304711	0.0103785	0.00427629	0.0319689	0.0148781	0.0345009
cg00200063	0.00684419	0.00262896	0.0108913	-0.00553937	0.00147894	0.000326948	-0.0022656	0.00212014	0.288271
cg00200164	-0.00907272	0.0103999	0.385455	0.000480247	0.00585054	0.934771	-0.000258492	0.00838707	0.975485
cg00200170	-0.00016141	0.0154276	0.991677	0.0112469	0.00867893	0.198522	-0.0121598	0.0124417	0.331175
cg00200189	0.0055934	0.0162515	0.731563	0.00409189	0.0091424	0.6556	-0.00554863	0.0131061	0.673101
cg00200230	0.000113466	0.0281561	0.996794	0.00337073	0.0158394	0.831987	0.017662	0.0227067	0.438827
cg00200289	0.00150701	0.00377121	0.690447	-0.00312961	0.00212152	0.143861	0.00120045	0.00304132	0.694043
cg00200298	-0.00745105	0.00375927	0.0507052	0.00109195	0.00211481	0.606961	0.00516886	0.00303169	0.0918578
cg00200408	-0.00169798	0.0115473	0.883444	0.00670436	0.006496	0.304965	0.00248588	0.00931237	0.790159
cg00200463	0.00663113	0.00769409	0.391197	0.00151134	0.00432837	0.727826	-0.0140725	0.00620496	0.0258679
cg00200469	-0.0265233	0.0273773	0.335392	0.0102925	0.0154013	0.50576	0.0193845	0.0220787	0.382434
cg00200515	0.0109989	0.0119651	0.360567	0.0021434	0.00673107	0.750937	-0.0122803	0.00964936	0.20661
cg00200526	-0.0119814	0.0158332	0.451309	-0.00339243	0.00890711	0.704252	-0.000414263	0.0127688	0.974195
cg00200563	0.00408112	0.0146574	0.781355	-0.0101216	0.00824561	0.223019	-0.00886232	0.0118205	0.455482
cg00200582	-0.0099034	0.0117766	0.402742	0.00954479	0.00662502	0.153338	0.00563242	0.00949733	0.55472
cg00200629	-0.0287326	0.0321476	0.373969	-0.0224696	0.0180849	0.217486	0.00737763	0.0259257	0.776667
cg00200645	0.00485556	0.0105481	0.646458	-0.0048342	0.00593391	0.417536	-0.00447457	0.00850659	0.60025
cg00200658	-0.0241693	0.0123775	0.0541478	-0.00136854	0.00696305	0.844654	0.0233956	0.00998191	0.021422
cg00200667	-0.00187575	0.0147046	0.898797	0.00508404	0.00827221	0.540466	0.000643019	0.0118587	0.956884
cg00200734	0.0362895	0.0207229	0.083522	-0.0127685	0.0116578	0.276491	-0.040087	0.0167121	0.0186416
cg00200755	-0.0128069	0.0345343	0.711676	0.0156543	0.0194276	0.422621	0.0284705	0.0278505	0.309558
cg00200763	0.0310549	0.0217311	0.156653	-0.00463216	0.012225	0.7057	-0.0329319	0.0175252	0.063655
cg00200803	0.00243483	0.00877289	0.782039	0.00295336	0.00493526	0.55115	-0.00421255	0.00707496	0.553147
cg00200876	0.00325772	0.010118	0.748265	-0.0079712	0.00569199	0.165026	0.00714597	0.00815977	0.383631
cg00200884	0.00135643	0.00980092	0.890253	0.000285378	0.00551359	0.958842	-0.00652692	0.00790403	0.411246
cg00200916	-0.00782621	0.00929405	0.402114	0.00589765	0.00522844	0.262496	0.00254139	0.00749526	0.735396
cg00200956	-0.0179956	0.0132439	0.177811	0.0106771	0.00745049	0.155506	0.0106062	0.0106807	0.323516
cg00201025	-0.00579469	0.0216086	0.789222	-0.0121913	0.0121561	0.318759	0.0151333	0.0174264	0.387615
cg00201070	0.0176134	0.0109175	0.110381	-0.00126345	0.0061417	0.837504	-0.0121783	0.00880446	0.170228
cg00201145	0.0272716	0.017272	0.118063	0.00529638	0.00971652	0.587119	-0.0168887	0.0139292	0.228692
cg00201175	0.00565803	0.0110653	0.610444	-0.00575604	0.00622485	0.357746	-0.00704342	0.00892366	0.432135
cg00201192	-0.00599275	0.0170816	0.726584	0.00419183	0.00960942	0.663782	0.000485508	0.0137756	0.971968
cg00201196	-0.00151691	0.00861823	0.860703	-0.00298582	0.00484825	0.539637	0.00926767	0.00695024	0.185952
cg00201234	0.00418974	0.0203153	0.8371	-0.00470125	0.0114285	0.681844	-0.0181867	0.0163834	0.270101
cg00201257	-0.00146746	0.0112238	0.896285	-0.00223136	0.00631401	0.724665	0.00574135	0.00905148	0.527589
cg00201275	0.00464616	0.0120702	0.701253	-0.00345475	0.0067902	0.612221	-0.0074451	0.00973413	0.446482
cg00201296	-0.00528009	0.0116504	0.651552	0.00530193	0.00655403	0.420799	0.00538947	0.00939557	0.56774
cg00201321	0.0087851	0.00491086	0.077191	-0.00398892	0.00276264	0.152449	-0.00443698	0.0039604	0.265726
cg00201365	-0.00768225	0.0157532	0.627045	-0.00266491	0.00886211	0.764371	0.00800853	0.0127043	0.530138
cg00201375	0.000518249	0.00716303	0.942493	-0.00704958	0.00402962	0.083824	0.00305003	0.00577668	0.598882
cg00201393	-0.0413581	0.0170446	0.0173601	0.0132116	0.00958856	0.171866	0.0276316	0.0137457	0.0475809
cg00201445	0.00333354	0.00244242	0.175901	-0.0032564	0.001374	0.0200513	3.17324e-05	0.00196971	0.987184
cg00201457	0.00357757	0.0101436	0.725194	-0.00514888	0.00570639	0.369447	-0.00112655	0.00818042	0.890793
cg00201468	0.00394606	0.0325379	0.903759	-0.020159	0.0183045	0.273868	-0.0189769	0.0262404	0.471546
cg00201552	-0.018255	0.0151587	0.231832	-0.00724485	0.00852766	0.39795	0.0133884	0.0122249	0.276532
cg00201568	-0.00125468	0.00819952	0.878746	0.00353734	0.00461271	0.445284	0.00317136	0.00661257	0.632746
cg00201595	-0.00917345	0.0138223	0.508699	-0.0110245	0.00777587	0.159911	0.011098	0.0111471	0.322275
cg00201616	-0.0054665	0.0100438	0.587684	0.000563222	0.00565023	0.920832	0.00632906	0.00809991	0.436754
cg00201670	-0.00110036	0.00322106	0.733486	0.00224364	0.00181203	0.219055	0.000746868	0.00259765	0.774417
cg00201779	-0.00115716	0.0274357	0.966456	-0.00407712	0.0154342	0.792295	-0.0203747	0.0221257	0.359731
cg00201797	0.00708935	0.00748267	0.346103	0.00733332	0.00420944	0.0851058	-0.0053964	0.00603446	0.373706
cg00201819	-0.00246769	0.00505892	0.626955	0.00154705	0.00284594	0.58814	0.000737777	0.00407981	0.856927
cg00201852	-0.00816957	0.00995876	0.414317	0.00196518	0.00560238	0.726624	0.0144623	0.00803132	0.0752916
cg00201863	0.00313335	0.0113531	0.783224	0.00494661	0.00638676	0.440778	-0.00211325	0.00915578	0.818017
cg00201870	-0.0209765	0.0123582	0.0932858	0.0108549	0.00695222	0.122156	0.0107332	0.00996638	0.284552
cg00201968	-0.00212647	0.0151591	0.888773	0.0111664	0.00852785	0.193924	0.00784256	0.0122251	0.522917
cg00201978	0.00303181	0.00907868	0.739241	-0.00528687	0.00510728	0.303529	0.00100795	0.00732157	0.890827
cg00202029	-0.108911	0.0807196	0.180838	0.0122814	0.0454095	0.787462	0.138217	0.0650969	0.0366408
cg00202130	-0.0040169	0.00248594	0.109833	-0.000842055	0.00139848	0.548697	0.00309517	0.0020048	0.126333
cg00202150	-0.000950023	0.00985197	0.923406	-0.0135735	0.0055423	0.0163762	0.0118698	0.00794519	0.13889
cg00202166	0.00142011	0.00835568	0.865447	-0.0019218	0.00470055	0.683681	-0.00238491	0.0067385	0.724273
cg00202176	0.00332489	0.013229	0.802164	-0.00348307	0.0074421	0.640967	-0.00824851	0.0106687	0.441576
cg00202190	0.00525929	0.0105437	0.619201	-0.00127142	0.00593143	0.830786	-0.00166422	0.00850303	0.845296
cg00202246	-0.00752022	0.0137692	0.586386	0.00534027	0.00774599	0.492434	0.00129342	0.0111043	0.907547
cg00202249	0.00340521	0.00431827	0.432563	-0.00399517	0.00242928	0.103748	-0.00270313	0.0034825	0.439784
cg00202258	-0.0141191	0.024023	0.558271	0.0185044	0.0135143	0.17453	0.00323263	0.0193735	0.867878
cg00202266	-0.028829	0.0200597	0.154343	0.0223642	0.0112847	0.0507323	0.0180347	0.0161773	0.268072
cg00202279	0.0121032	0.0152105	0.428414	0.00705042	0.00855679	0.41227	-0.00239805	0.0122666	0.845473
cg00202333	-0.000149809	0.00766537	0.984453	0.00176228	0.00431222	0.683809	-0.000414447	0.0061818	0.946705
cg00202337	-0.000710298	0.00918025	0.938509	-0.002956	0.00516442	0.568577	0.00116152	0.00740348	0.875705
cg00202345	0.00860029	0.0068192	0.210692	-0.00676872	0.0038362	0.0812513	-0.00144913	0.0054994	0.792798
cg00202368	0.0129718	0.0304803	0.671491	-0.0181014	0.017147	0.294112	-0.0284581	0.0245811	0.250219
cg00202369	-0.0136799	0.0138971	0.327728	0.0115416	0.00781792	0.143559	-0.000361509	0.0112074	0.974343
cg00202389	-0.00245524	0.00920505	0.790325	0.00227012	0.00517837	0.66222	0.00238366	0.00742348	0.748924
cg00202403	-0.00357213	0.00295463	0.230017	-0.00175692	0.00166215	0.2935	0.00314299	0.00238278	0.190697
cg00202441	0.000489538	0.00537158	0.9276	-6.96837e-05	0.00302182	0.981656	-0.00324486	0.00433195	0.455893
cg00202454	-0.0102095	0.0203348	0.616916	-0.00678606	0.0114395	0.554613	0.014094	0.0163991	0.392519
cg00202460	0.0164514	0.0159322	0.304725	0.00213011	0.00896278	0.812715	-0.00573209	0.0128486	0.656642
cg00202479	-0.00402719	0.0117633	0.73293	-0.00171859	0.00661752	0.795721	0.0065542	0.00948658	0.491516
cg00202490	0.00798975	0.0101003	0.431122	-0.00589553	0.00568201	0.302409	-0.00720014	0.00814547	0.37922
cg00202496	-0.00439075	0.0161829	0.786803	0.00719442	0.00910383	0.431574	-0.0031091	0.0130508	0.812276
cg00202506	0.0143398	0.0154324	0.355416	0.00904971	0.00868161	0.300182	-0.00249718	0.0124456	0.841453
cg00202512	0.0696567	0.0452757	0.12764	-0.0412599	0.0254702	0.108952	-0.0779273	0.0365129	0.0357032
cg00202520	0.00849096	0.0100794	0.401925	0.000860909	0.00567026	0.879682	-0.00486404	0.00812862	0.551175
cg00202522	0.00103669	0.0107229	0.923208	-0.00211949	0.00603227	0.726189	0.00301045	0.00864759	0.728607
cg00202530	-0.0166586	0.00765506	0.0323186	0.00863602	0.00430641	0.0481031	0.0129887	0.00617348	0.0383366
cg00202561	0.0111518	0.0126183	0.379307	-0.000767115	0.0070985	0.914197	-0.000662861	0.0101761	0.948216
cg00202568	0.0166409	0.0119445	0.167197	-0.00478529	0.00671947	0.47832	-0.00256903	0.00963273	0.790348
cg00202610	-0.0126536	0.0106368	0.237512	0.00241476	0.00598379	0.687556	0.00967625	0.00857809	0.262486
cg00202617	-0.00594417	0.00857271	0.489959	-0.00442818	0.00482264	0.36111	0.0051083	0.00691352	0.462012
cg00202628	-0.010175	0.0102639	0.324335	0.0053857	0.00577405	0.353595	0.00434236	0.00827741	0.601225
cg00202702	0.00465258	0.00308987	0.135839	0.00226681	0.00173823	0.195724	-0.00423064	0.00249185	0.0932059
cg00202760	0.0019092	0.0109041	0.861426	-0.00286627	0.0061342	0.641508	-0.00840662	0.00879371	0.341793
cg00202819	0.00336749	0.0179149	0.851347	-0.0072204	0.0100782	0.475685	-0.00239479	0.0144476	0.868742
cg00202829	-0.0160484	0.0113213	0.15998	0.00919982	0.00636887	0.152275	0.01034	0.00913012	0.2606
cg00202913	-0.026647	0.024998	0.289458	0.0108239	0.0140628	0.443623	0.0156332	0.0201599	0.440218
cg00202934	0.00221451	0.00990479	0.823621	0.00561548	0.00557202	0.316411	0.00182211	0.00798779	0.820107
cg00202953	-0.00408364	0.00770406	0.59745	-0.00446431	0.00433398	0.305899	0.00360712	0.006213	0.563062
cg00202992	0.00380585	0.0124261	0.760141	0.00294659	0.00699039	0.674439	-0.0105467	0.0100211	0.295577
cg00203035	0.000863434	0.00326353	0.791981	-0.00273086	0.00183592	0.140595	0.00102869	0.0026319	0.696883
cg00203038	0.00246461	0.00778524	0.752342	0.00771962	0.00437965	0.0815604	-0.00424306	0.00627847	0.500994
cg00203089	0.000182505	0.00289705	0.949917	-0.000484608	0.00162976	0.766925	0.00198858	0.00233635	0.397079
cg00203124	-0.0330294	0.00867355	0.000263761	0.00546893	0.00487937	0.265518	0.0242158	0.00699485	0.000841676
cg00203160	0.00198702	0.00763817	0.795382	0.00226613	0.00429691	0.599299	-0.00252897	0.00615986	0.682431
cg00203250	-0.00572969	0.0154097	0.71095	0.0121348	0.00866884	0.165206	0.0110788	0.0124273	0.375181
cg00203284	0.0031579	0.0121943	0.796288	0.00758136	0.00685997	0.272209	0.000192973	0.00983414	0.98439
cg00203291	-0.00303207	0.00380204	0.427392	0.00277899	0.00213887	0.19736	0.00386918	0.00306618	0.21044
cg00203364	-0.000628689	0.00842464	0.940688	-0.000307447	0.00473935	0.948429	-0.0041251	0.00679412	0.545365
cg00203409	-0.0314805	0.0154835	0.0451553	0.0116737	0.00871035	0.18375	0.0275284	0.0124868	0.0301833
cg00203410	-0.0115357	0.010522	0.276025	0.00129849	0.00591922	0.82689	0.0206458	0.00848552	0.0170682
cg00203456	-0.00518819	0.00469642	0.272402	0.00303838	0.00264201	0.253357	0.00175343	0.00378746	0.64458
cg00203461	-0.00384263	0.00364254	0.294445	0.00287084	0.00204914	0.164855	0.00119699	0.00293755	0.68468
cg00203463	-2.72736e-05	0.00326025	0.993345	0.00104288	0.00183408	0.571121	0.00152285	0.00262926	0.563991
cg00203466	0.0039109	0.0113587	0.731466	-0.0071761	0.00638995	0.264587	0.00270341	0.00916035	0.768621
cg00203504	0.00841014	0.0102238	0.413036	-0.00671517	0.0057515	0.246253	0.000752007	0.00824508	0.927543
cg00203564	-0.0130537	0.014342	0.365303	0.0117677	0.00806819	0.148378	0.0132154	0.0115662	0.256418
cg00203594	0.00860291	0.00776503	0.271028	-0.00708051	0.00436828	0.108745	-0.0039853	0.00626216	0.52622
cg00203617	0.00337976	0.00273572	0.220078	-0.00120535	0.001539	0.435686	-0.00184899	0.00220624	0.40434
cg00203620	0.0275186	0.0194866	0.161548	-0.00362779	0.0109623	0.74151	-0.0273204	0.0157151	0.0857471
cg00203658	-0.00823485	0.0157972	0.603523	0.00527848	0.00888683	0.554112	0.0135904	0.0127398	0.289096
cg00203667	0.0163692	0.00961076	0.0921811	-0.00908512	0.00540661	0.0965565	-0.0179699	0.00775067	0.0228237
cg00203687	0.00164142	0.0193356	0.932548	-0.00530065	0.0108774	0.627294	-0.0116056	0.0155933	0.458767
cg00203698	-0.031997	0.0228623	0.165286	0.0255677	0.0128614	0.0500365	0.0219678	0.0184375	0.236783
cg00203736	0.00603986	0.0160876	0.708272	-0.00311322	0.00905022	0.7317	-0.00243248	0.012974	0.851724
cg00203804	0.000729222	0.0121271	0.952192	0.000785099	0.00682221	0.908653	-0.00996147	0.00978001	0.311305
cg00203805	-0.000605306	0.00838996	0.942655	-0.000869447	0.00471984	0.854287	0.00579333	0.00676615	0.394282
cg00203838	0.011326	0.00770164	0.145093	-0.00665155	0.00433262	0.128442	-0.00675618	0.00621105	0.279772
cg00203913	-0.00500905	0.0154468	0.746525	-0.0011126	0.00868973	0.898423	-0.012833	0.0124572	0.305855
cg00203915	0.0263214	0.0148013	0.0789272	5.12597e-05	0.00832659	0.995103	-0.0229473	0.0119366	0.0579013
cg00204049	0.000365362	0.00782141	0.962852	-0.00277413	0.0044	0.530069	-0.00727232	0.00630763	0.252167
cg00204065	-0.0232717	0.0127251	0.070937	0.0149976	0.00715862	0.0391438	0.0169776	0.0102623	0.101741
cg00204159	-0.00513924	0.00388502	0.189438	0.00398105	0.00218555	0.0720436	0.0054298	0.0031331	0.0867145
cg00204249	0.00299001	0.011535	0.796098	0.0134285	0.0064891	0.0415464	0.00388483	0.00930247	0.677284
cg00204262	-0.0106885	0.0103466	0.304516	0.00137362	0.00582059	0.814005	0.012024	0.00834413	0.153253
cg00204355	0.0125053	0.00946662	0.190052	-0.00740614	0.00532552	0.167951	-0.00763646	0.00763443	0.320021
cg00204375	0.00115579	0.00688107	0.867009	0.00201873	0.003871	0.603374	0.000931375	0.00554929	0.86711
cg00204465	-0.014605	0.0200091	0.467447	0.0202764	0.0112563	0.0751962	0.00505241	0.0161365	0.754969
cg00204512	-0.0148904	0.0705459	0.833335	-0.0102167	0.0396861	0.797464	-0.0133961	0.0568922	0.814415
cg00204526	0.0108234	0.00945669	0.255619	0.00329508	0.00531994	0.537321	-0.00868882	0.00762642	0.257777
cg00204532	-0.0524529	0.020203	0.0111015	0.0109738	0.0113653	0.337011	0.0460445	0.0162928	0.00587282
cg00204533	-0.0044391	0.00628726	0.48209	0.00284237	0.00353695	0.423857	0.00632231	0.00507041	0.215858
cg00204645	0.000211193	0.00495	0.966069	0.00135296	0.00278466	0.628315	-0.00281592	0.00399196	0.482491
cg00204649	0.00728607	0.00705622	0.304732	-0.00686128	0.00396953	0.0875321	-0.00257253	0.00569054	0.652369
cg00204727	0.00191263	0.0130209	0.883568	0.00147672	0.00732503	0.840712	-0.000266439	0.0105008	0.979817
cg00204728	-0.0127896	0.0434581	0.769248	0.0119867	0.0244477	0.625186	0.015449	0.0350471	0.660473
cg00204735	-0.00507334	0.00573043	0.378475	0.00144205	0.0032237	0.655777	0.00214441	0.00462135	0.643818
cg00204743	-0.00133415	0.0116297	0.908938	0.00823743	0.00654239	0.211446	-0.00265426	0.00937888	0.777862
cg00204748	-0.0245136	0.0165239	0.141633	0.0126383	0.00929563	0.177555	0.0196509	0.0133258	0.144
cg00204775	-0.00862884	0.00900226	0.340519	0.00470522	0.00506429	0.355469	-0.000202167	0.00725994	0.97785
cg00204778	0.00391051	0.0124637	0.754478	0.00145453	0.00701155	0.836157	-0.0171042	0.0100514	0.0924727
cg00204782	-0.0015363	0.00468278	0.743662	0.0039985	0.00263433	0.132765	-0.00240409	0.00377646	0.526097
cg00204802	0.0190412	0.0104889	0.0729943	0.00164335	0.00590062	0.781301	-0.0123199	0.00845886	0.148953
cg00204949	-0.000822046	0.00927457	0.929581	0.00600027	0.00521748	0.253357	-0.00037584	0.00747955	0.960042
cg00204972	-0.0262982	0.0141617	0.0667767	0.0018364	0.00796679	0.818252	0.0278358	0.0114208	0.0168831
cg00204976	-0.0177831	0.0181244	0.329293	-0.00552646	0.010196	0.589222	0.0194853	0.0146166	0.186062
cg00204984	0.0173398	0.0117325	0.143121	-0.000457834	0.0066002	0.944861	-0.00961705	0.00946175	0.312317
cg00204989	-0.00510063	0.0030664	0.0999168	0.00181091	0.00172503	0.296792	0.00226359	0.00247292	0.362597
cg00205058	0.00193314	0.00490444	0.694449	0.000584774	0.00275903	0.832654	-0.00418359	0.00395522	0.293172
cg00205063	0.00385819	0.0101337	0.704354	-0.00261899	0.00570078	0.647113	-0.0072737	0.00817238	0.37596
cg00205076	-0.00700818	0.0212525	0.742394	0.00862297	0.0119558	0.472741	0.0176468	0.0171392	0.306112
cg00205083	-0.00233738	0.0107843	0.828931	0.000815038	0.00606677	0.893448	0.00647238	0.00869705	0.458805
cg00205112	-0.00528627	0.00939856	0.575286	-0.00249799	0.00528723	0.637812	3.26382e-05	0.00757954	0.996574
cg00205130	-0.0014408	0.015363	0.925502	0.018032	0.00864259	0.0399378	0.0124652	0.0123896	0.317224
cg00205157	-0.00538761	0.0162109	0.740447	-0.0040011	0.00911956	0.661965	0.00451229	0.0130734	0.730834
cg00205189	-0.0160614	0.0141727	0.260288	0.0143268	0.00797294	0.0758998	0.00944587	0.0114297	0.410871
cg00205198	0.00437413	0.00324171	0.180815	0.0021993	0.00182365	0.231169	-0.00573625	0.0026143	0.0309509
cg00205263	-0.00423458	0.00465382	0.36544	0.0024826	0.00261804	0.345682	0.002347	0.00375311	0.533417
cg00205293	0.0134909	0.00680818	0.0507593	-0.00467152	0.00382999	0.225944	-0.00684281	0.00549051	0.216079
cg00205313	-0.0102065	0.00859954	0.238585	0.00902733	0.00483774	0.065487	0.0038347	0.00693516	0.581759
cg00205332	-0.00811639	0.00450633	0.0752323	0.0030522	0.00253507	0.231936	0.00197243	0.00363417	0.588725
cg00205340	-0.016015	0.0162844	0.328176	0.0108452	0.00916094	0.239769	0.0170491	0.0131327	0.197723
cg00205384	0.00719243	0.00682056	0.294632	-0.00511071	0.00383696	0.186431	-0.00528187	0.00550049	0.33965
cg00205419	0.0104216	0.011282	0.358235	-0.00604285	0.00634675	0.343737	0.00593505	0.00909842	0.515957
cg00205436	-0.0178817	0.00865655	0.0419034	0.00786721	0.00486981	0.109907	0.00524212	0.00698114	0.454788
cg00205485	0.00271433	0.00282025	0.338558	-0.000766716	0.00158655	0.630155	-0.00185383	0.00227441	0.417305
cg00205501	0.0294104	0.0201411	0.147917	0.00826306	0.0113305	0.467839	-0.0180713	0.0162429	0.269032
cg00205522	0.0206781	0.0105407	0.0530645	-0.0040806	0.00592973	0.493226	-0.0134338	0.00850059	0.117743
cg00205527	-0.00306383	0.006582	0.642774	0.00386896	0.00370276	0.299037	-0.00288028	0.00530811	0.588812
cg00205586	-0.0125758	0.0109436	0.253717	0.0174921	0.0061564	0.00562294	0.0051938	0.00882554	0.557759
cg00205605	-0.00590866	0.0103351	0.56903	-0.00209309	0.00581411	0.719738	0.00725062	0.00833484	0.386796
cg00205636	-0.0025033	0.00924346	0.787187	-0.00605393	0.00519998	0.247591	0.00639519	0.00745446	0.393359
cg00205651	-0.00748691	0.00751908	0.322212	-0.000303631	0.00422992	0.942944	0.000266198	0.00606382	0.965088
cg00205658	-0.0135674	0.00524701	0.0114208	0.00370508	0.00295175	0.21284	0.00851887	0.00423149	0.047257
cg00205665	-0.00210616	0.00654373	0.74835	0.00109979	0.00368123	0.765856	0.00342449	0.00527724	0.518141
cg00205669	-0.00101499	0.00676288	0.881055	-0.000875572	0.00380451	0.818536	-0.00543087	0.00545398	0.322192
cg00205703	-0.00627409	0.00769043	0.416877	0.00168965	0.00432631	0.697105	0.00836992	0.00620201	0.180744
cg00205746	-0.00162576	0.0148533	0.9131	-0.00376965	0.00835585	0.653039	0.0113019	0.0119786	0.348096
cg00205756	0.00291789	0.00953017	0.760221	-0.00259309	0.00536127	0.629864	0.00398404	0.00768568	0.605546
cg00205765	0.024065	0.0215919	0.26819	0.00729587	0.0121467	0.549674	-0.0227698	0.017413	0.194523
cg00205786	-0.0107176	0.00749918	0.156621	-0.00074525	0.00421872	0.860201	0.0119087	0.00604777	0.0521985
cg00205813	-0.159712	0.111454	0.155529	0.0317724	0.0626994	0.613648	0.134167	0.089883	0.139223
cg00205889	0.0155753	0.0168022	0.356561	0.00553875	0.00945222	0.559446	-0.00159146	0.0135503	0.906782
cg00205905	-0.0102618	0.0108139	0.345338	0.00318361	0.00608344	0.602111	5.98451e-05	0.00872095	0.994541
cg00205913	-0.00238949	0.0108353	0.825988	-0.00754122	0.00609547	0.219426	0.00192697	0.00873819	0.825993
cg00206052	-0.000887579	0.00385339	0.818383	-0.00151402	0.00216776	0.486816	-0.0011541	0.0031076	0.711279
cg00206058	-0.00467068	0.00407392	0.254812	0.00195861	0.00229181	0.39517	0.00484563	0.00328544	0.143939
cg00206063	-0.000752902	0.00762185	0.921544	-0.00434212	0.00428773	0.314085	0.00445666	0.0061467	0.470413
cg00206125	0.0010266	0.0258382	0.9684	0.0459365	0.0145355	0.00218396	-0.00424012	0.0208374	0.839242
cg00206155	0.0158203	0.0106169	0.139899	-0.00823429	0.00597262	0.171613	-0.0101989	0.00856207	0.236902
cg00206161	-0.00823733	0.0161115	0.610488	-0.00261546	0.00906366	0.773617	-0.00289505	0.0129933	0.824217
cg00206168	0.0355715	0.0208025	0.0909202	-0.025593	0.0117026	0.0314931	-0.0203248	0.0167763	0.229053
cg00206185	-0.000649646	0.0165925	0.96886	0.000171677	0.00933426	0.985369	-0.00806629	0.0133812	0.548241
cg00206233	-0.00987474	0.00776856	0.207155	0.00262487	0.00437026	0.549692	0.00922425	0.00626501	0.144621
cg00206266	0.00925932	0.00789091	0.243907	-0.0052233	0.0044391	0.242617	0.00039921	0.00636369	0.950127
cg00206271	0.00219147	0.0197015	0.911693	-0.00109376	0.0110832	0.92162	0.00673597	0.0158884	0.67267
cg00206277	0.00911632	0.0152878	0.55255	-0.00633193	0.00860026	0.463606	-0.00116781	0.0123289	0.924759
cg00206287	0.00234335	0.0119439	0.844925	0.00205064	0.00671914	0.760964	-0.00038783	0.00963226	0.967977
cg00206332	-0.00041184	0.0125163	0.973828	-0.00510009	0.00704116	0.470855	0.00852116	0.0100939	0.400933
cg00206347	0.0158293	0.0217015	0.467756	-0.0212679	0.0122084	0.0851128	-0.0121478	0.0175014	0.489508
cg00206356	-0.00924696	0.010104	0.362687	0.00037652	0.00568408	0.947341	0.00392357	0.00814844	0.63139
cg00206381	-0.00668617	0.0141662	0.638151	-0.00736333	0.00796932	0.358123	0.00495537	0.0114245	0.665568
cg00206389	0.00537167	0.00787899	0.497237	-0.00358442	0.00443239	0.420953	-0.00447688	0.00635407	0.483005
cg00206394	0.0191246	0.0110002	0.0857322	-0.0135951	0.00618827	0.0307478	-0.0106974	0.00887122	0.231218
cg00206407	-0.0191892	0.011757	0.106347	0.00127966	0.00661399	0.847046	0.0107321	0.00948151	0.26086
cg00206414	0.00194292	0.0298069	0.948181	0.0252748	0.0167681	0.135438	0.0150085	0.024038	0.534059
cg00206463	-0.0105506	0.0161061	0.514191	0.0124961	0.00906063	0.171462	0.00304187	0.0129889	0.815401
cg00206468	-0.000967246	0.00956648	0.919703	-0.0108694	0.0053817	0.0465641	0.00312491	0.00771496	0.686462
cg00206487	0.0139724	0.0100812	0.169375	0.00212652	0.00567125	0.708621	-0.0118779	0.00813004	0.147707
cg00206490	0.0136177	0.0110773	0.22234	-0.00488953	0.00623163	0.434851	-0.00706398	0.00893338	0.431297
cg00206542	0.0127116	0.0124108	0.308626	-0.00653777	0.00698177	0.351717	-0.00494254	0.0100088	0.622705
cg00206553	-0.00106881	0.00709111	0.88055	-0.00524477	0.00398916	0.192128	0.00580061	0.00571868	0.313305
cg00206636	-0.0113706	0.0117819	0.337235	-0.000431922	0.00662797	0.948194	0.00384256	0.00950156	0.686924
cg00206639	0.0372245	0.0260793	0.15714	-0.0177331	0.0146711	0.230126	-0.0351765	0.0210318	0.0980958
cg00206645	0.025624	0.0143998	0.0787382	-0.0142987	0.00810074	0.0811364	-0.0168481	0.0116129	0.150512
cg00206678	0.0133784	0.0208297	0.522422	-0.0186331	0.0117179	0.115515	-0.00856757	0.0167982	0.611354
cg00206696	-0.0192522	0.0221557	0.387322	0.016082	0.0124639	0.20045	0.0171965	0.0178677	0.33856
cg00206718	-0.00174082	0.00860993	0.840253	-0.00250927	0.00484359	0.605761	-0.000411539	0.00694354	0.952877
cg00206779	-0.0148135	0.0193122	0.445177	0.00499623	0.0108642	0.646778	-0.00702942	0.0155745	0.652893
cg00206853	0.0012736	0.00384119	0.741035	-0.00164075	0.00216089	0.449777	-0.00300546	0.00309776	0.334696
cg00206908	-0.00158257	0.00656683	0.810139	-0.00370615	0.00369422	0.318598	0.00094138	0.00529587	0.859336
cg00206965	-0.000943796	0.0094396	0.920594	0.00046389	0.00531032	0.930594	0.000480589	0.00761264	0.949811
cg00206966	0.00534685	0.00729163	0.465401	-0.00141534	0.00410196	0.730917	-0.00698842	0.00588039	0.237974
cg00207008	0.0136279	0.0158243	0.391549	-0.0168998	0.00890209	0.0610352	-0.0075428	0.0127616	0.556053
cg00207099	-0.0100426	0.0160753	0.533828	0.00878826	0.00904329	0.333908	0.00618298	0.0129641	0.634634
cg00207125	-0.0204408	0.0150766	0.178755	0.0188508	0.00848146	0.028898	0.0120575	0.0121586	0.324166
cg00207189	0.0131774	0.00820028	0.111776	0.00102834	0.00461314	0.824137	-0.00917886	0.00661318	0.168776
cg00207193	-0.00326939	0.00549985	0.55379	0.00131454	0.00309399	0.672005	0.00235395	0.0044354	0.596998
cg00207226	0.00257444	0.0131132	0.844825	-0.000159641	0.00737694	0.982785	0.00621126	0.0105753	0.558533
cg00207227	0.00667974	0.00706063	0.346803	-0.00222519	0.00397201	0.576804	-0.00307751	0.0056941	0.590284
cg00207244	0.0031502	0.00900691	0.727388	0.000940242	0.00506691	0.853228	0.00503873	0.00726369	0.489769
cg00207280	-0.0041317	0.0149446	0.78286	-0.00592294	0.00840721	0.483043	-0.00375448	0.0120522	0.756169
cg00207283	0.00199256	0.008787	0.821153	0.00702023	0.00494319	0.159213	0.00199698	0.00708634	0.778776
cg00207329	-0.0433067	0.0135317	0.00193032	0.0161726	0.00761238	0.036531	0.0288625	0.0109128	0.00973334
cg00207352	-0.000295881	0.00279227	0.91586	0.000843151	0.00157081	0.592835	0.00253612	0.00225185	0.263235
cg00207389	-0.000982287	0.002647	0.711491	0.000430656	0.00148909	0.773127	0.00248444	0.0021347	0.247746
cg00207392	-0.0119886	0.0213039	0.575092	0.00675524	0.0119847	0.574473	0.0170323	0.0171807	0.324324
cg00207428	0.00977967	0.0163324	0.550905	-0.00196704	0.0091879	0.83099	-0.0037299	0.0131714	0.777725
cg00207441	-0.0163253	0.00805094	0.0457174	0.00520808	0.00452912	0.253406	0.0111959	0.00649274	0.0882765
cg00207494	-0.00586686	0.00849944	0.491909	-0.000780692	0.00478143	0.870689	0.00382304	0.00685443	0.578483
cg00207507	0.000159947	0.0243754	0.99478	-0.0196758	0.0137125	0.154992	0.00300195	0.0196577	0.878988
cg00207541	0.00383871	0.0376485	0.919027	-0.00578346	0.0211795	0.785462	0.0167619	0.0303619	0.582349
cg00207636	-0.000491764	0.00520618	0.924968	0.00258301	0.00292878	0.380297	-0.00356008	0.00419856	0.398859
cg00207731	-0.00128162	0.0230786	0.955845	-0.018173	0.0129831	0.165228	-0.00471916	0.0186119	0.800451
cg00207833	0.00887378	0.00849591	0.299226	-0.00181563	0.00477944	0.70498	-0.00798756	0.00685159	0.246958
cg00207855	0.0122803	0.0129209	0.344593	-0.00774056	0.00726875	0.289932	-0.0144156	0.0104201	0.170155
cg00207856	0.0337745	0.032909	0.307663	0.00146839	0.0185132	0.936968	-0.0485523	0.0265397	0.0708432
cg00207865	-3.34715e-05	0.00263839	0.989908	0.00182056	0.00148425	0.223365	-0.000767938	0.00212775	0.719058
cg00207873	0.0129095	0.00915946	0.16236	-0.00727231	0.00515273	0.161791	-0.00194223	0.00738672	0.793237
cg00207890	0.00226075	0.0157335	0.886085	0.00503337	0.00885102	0.571075	-0.00221606	0.0126884	0.861768
cg00207893	0.00339183	0.013676	0.804722	0.00544204	0.00769355	0.481283	-0.00197008	0.0110291	0.858657
cg00207916	-0.001517	0.00950196	0.873534	-0.00452552	0.0053454	0.399584	0.00219703	0.00766293	0.775033
cg00207921	0.00455056	0.0111101	0.683138	0.00227557	0.00625005	0.716696	-0.00310764	0.00895978	0.729567
cg00207926	-0.000688948	0.00408319	0.866412	-0.00189954	0.00229703	0.410578	0.000401953	0.00329292	0.903135
cg00207939	0.00912475	0.0113502	0.423681	-0.00687716	0.00638514	0.284502	-0.00255025	0.00915344	0.78122
cg00207947	0.0289411	0.0438941	0.511461	-0.0284837	0.024693	0.251932	-0.0401711	0.0353987	0.259642
cg00207965	0.0064715	0.014588	0.658447	-0.00778612	0.00820661	0.345431	-0.00648475	0.0117646	0.582938
cg00207981	0.0172987	0.0156562	0.272316	-0.00134494	0.00880751	0.878994	-0.0136787	0.012626	0.281708
cg00208000	0.00444976	0.00795992	0.577617	0.000322678	0.00447792	0.942724	-0.000403104	0.00641934	0.950077
cg00208024	0.00416647	0.00889466	0.64068	-0.0017257	0.00500376	0.731037	-0.00189328	0.00717316	0.792466
cg00208116	-0.0038723	0.00275298	0.163195	0.00237358	0.00154871	0.129084	0.00154059	0.00222016	0.489629
cg00208153	0.00268126	0.00345193	0.439466	-0.00171431	0.00194191	0.379838	-0.000847719	0.00278383	0.76148
cg00208218	0.00895583	0.0134937	0.508677	-0.0065722	0.007591	0.389043	-0.00654749	0.0108821	0.548992
cg00208274	-0.0291625	0.0374476	0.438287	0.0229956	0.0210664	0.278104	0.0313869	0.0301999	0.301611
cg00208305	0.0109097	0.0112448	0.334698	-0.015116	0.00632584	0.0190801	-0.00241916	0.00906844	0.790295
cg00208307	-0.00613274	0.00700086	0.3835	-0.00105694	0.00393839	0.789066	0.00862969	0.0056459	0.130104
cg00208310	0.00688921	0.00267296	0.0116801	-0.000523385	0.00150369	0.728651	-0.00360368	0.00215563	0.0982497
cg00208349	0.00607973	0.0119997	0.613709	-0.0019349	0.00675055	0.775095	-0.0116357	0.00967729	0.232558
cg00208384	0.00884822	0.00882591	0.318934	-0.0037686	0.00496508	0.44994	-0.0015671	0.00711772	0.826267
cg00208412	1.98675e-05	0.00272085	0.994191	-0.000719906	0.00153064	0.639323	0.000697158	0.00219425	0.751476
cg00208461	-0.000670821	0.00376006	0.858828	-0.00161021	0.00211525	0.448622	-0.00189065	0.00303233	0.534627
cg00208485	0.00664315	0.0299302	0.824882	0.00115553	0.0168375	0.945446	-0.00979427	0.0241375	0.685931
cg00208504	-0.00514236	0.0111738	0.646536	-0.0055957	0.0062859	0.375872	0.00368023	0.00901118	0.684002
cg00208555	-0.10186	0.0553003	0.0689721	-0.021693	0.0311096	0.487514	0.0641785	0.0445974	0.153804
cg00208709	0.00516549	0.0105866	0.626859	0.00150057	0.0059556	0.80168	-0.00968359	0.00853768	0.259892
cg00208728	0.00112596	0.00849246	0.894836	-0.00245563	0.0047775	0.608586	0.00239791	0.00684881	0.727114
cg00208734	-0.0029623	0.00304538	0.333453	0.00151688	0.0017132	0.378435	0.00299708	0.00245597	0.225717
cg00208761	0.00392264	0.00762448	0.608252	-0.000707877	0.00428921	0.869307	-0.000606529	0.00614882	0.921655
cg00208768	0.00967446	0.00976581	0.32467	-0.0121635	0.00549383	0.0295038	-0.0062085	0.00787571	0.432709
cg00208830	-0.0110428	0.0137176	0.423064	0.0188515	0.00771697	0.0166417	0.000487221	0.0110627	0.964974
cg00208868	0.0333695	0.0199113	0.097432	-0.0168387	0.0112013	0.136473	-0.0290346	0.0160577	0.0741204
cg00208912	-0.0168643	0.0115048	0.146381	6.25197e-05	0.00647214	0.992315	0.00415429	0.00927817	0.655474
cg00208931	0.00307738	0.0049516	0.535939	-0.00298081	0.00278556	0.287606	-0.00134081	0.00399326	0.737873
cg00208951	0.00425815	0.0117971	0.719033	-0.00232745	0.00663655	0.726679	0.00201182	0.00951386	0.833033
cg00208967	-0.0116674	0.0104184	0.265917	-0.00499314	0.00586094	0.396644	0.0067172	0.00840198	0.426242
cg00209037	-0.0035815	0.0295433	0.903796	0.000835296	0.0166198	0.960034	0.0130462	0.0238254	0.585418
cg00209038	0.0411335	0.0459137	0.372843	-0.0334425	0.0258291	0.198909	-0.0188608	0.0370274	0.61181
cg00209050	0.00513533	0.0120405	0.670818	0.00341554	0.00677346	0.615388	-0.0072331	0.00971013	0.458385
cg00209066	-0.0138451	0.00972227	0.158089	0.00325351	0.00546934	0.553515	0.00728367	0.0078406	0.355536
cg00209105	0.00132829	0.00667262	0.842687	-0.00907306	0.00375374	0.0177843	0.00407584	0.00538119	0.45089
cg00209129	0.00268171	0.00849413	0.752994	-0.00363265	0.00477844	0.449229	-0.0013079	0.00685015	0.849035
cg00209206	-0.00882829	0.00809556	0.27857	0.00545501	0.00455422	0.234327	-0.000284411	0.00652873	0.965355
cg00209355	-0.00946294	0.0274164	0.730829	0.000435684	0.0154233	0.97753	-0.00109743	0.0221101	0.96053
cg00209398	0.00308521	0.00261862	0.242011	0.000133922	0.00147312	0.927778	-0.00287059	0.0021118	0.177644
cg00209424	0.00637572	0.00463791	0.172838	0.00212441	0.00260909	0.417787	-0.00701282	0.00374028	0.0642339
cg00209431	-0.01271	0.0130563	0.333081	-0.00471024	0.00734495	0.52306	0.0070751	0.0105294	0.503445
cg00209520	-0.0129206	0.0221868	0.561868	0.0136878	0.0124813	0.275889	0.0028883	0.0178927	0.872143
cg00209563	-0.00785794	0.00684108	0.253926	0.000565053	0.0038485	0.883619	0.00833202	0.00551704	0.134693
cg00209576	0.0237609	0.0102478	0.0228154	-0.0189469	0.00576497	0.0014753	-0.0194825	0.00826439	0.0207004
cg00209612	-0.0490439	0.0609952	0.423605	0.0862916	0.0343133	0.0137926	0.0433417	0.0491901	0.380744
cg00209623	0.0180579	0.00825593	0.0314694	-0.00395889	0.00464444	0.396391	-0.0144096	0.00665806	0.0332512
cg00209655	0.00729489	0.00704342	0.303278	0.000809584	0.00396233	0.838592	-0.00371256	0.00568022	0.515137
cg00209676	0.00958766	0.00742358	0.200026	-0.00893549	0.0041762	0.035252	0.00015735	0.00598681	0.979093
cg00209677	-0.00668484	0.0111592	0.550737	0.00826347	0.00627768	0.191604	0.0016584	0.0089994	0.854233
cg00209695	0.00457276	0.0120725	0.705799	0.0120139	0.00679145	0.0804858	-0.00186051	0.00973592	0.848905
cg00209786	-0.00991396	0.00768309	0.200425	-0.00180814	0.00432219	0.676754	0.00562223	0.00619609	0.366769
cg00209831	-0.0182357	0.0139838	0.195735	0.00550098	0.00786671	0.48629	0.0116846	0.0112774	0.303091
cg00209850	-0.00390512	0.00867463	0.653729	-0.000169166	0.00487998	0.972428	0.00542363	0.00699572	0.440327
cg00209918	-0.00914324	0.0105206	0.387252	0.00705036	0.00591846	0.236871	0.0138574	0.00848444	0.106112
cg00209923	0.0281806	0.0146786	0.0582319	0.00539218	0.00825755	0.515519	-0.0257179	0.0118377	0.032598
cg00210002	-0.00160968	0.00615085	0.794185	0.00200074	0.00346021	0.564649	0.00248472	0.0049604	0.617729
cg00210003	-0.00724602	0.0107685	0.502841	0.00554833	0.00605788	0.362318	0.0151794	0.0086843	0.0840896
cg00210007	0.0240137	0.0102078	0.0209594	-0.0141298	0.0057425	0.0158959	-0.0123347	0.00823219	0.137747
cg00210016	0.0109652	0.0072318	0.133167	-0.00285754	0.0040683	0.484354	-0.00682498	0.00583214	0.245177
cg00210019	0.0179249	0.00947091	0.0618109	-0.00635463	0.00532794	0.236305	-0.010502	0.00763789	0.172749
cg00210042	0.0014008	0.00810535	0.863201	0.00748625	0.00455973	0.104323	0.00484121	0.00653662	0.46096
cg00210133	-0.00661719	0.00849624	0.438238	-0.00254749	0.00477963	0.595432	0.00674266	0.00685186	0.327877
cg00210144	0.000308965	0.00310687	0.921019	-7.34389e-05	0.0017478	0.966583	0.00086408	0.00250556	0.731048
cg00210186	-0.0111852	0.0180353	0.536796	0.00627469	0.0101459	0.537936	0.0117416	0.0145447	0.42176
cg00210189	-0.00974182	0.0101582	0.340273	0.00902029	0.00571457	0.118172	0.0118308	0.00819215	0.15237
cg00210192	-0.00419374	0.0146517	0.7754	-0.0153057	0.00824244	0.0667842	0.00453001	0.011816	0.702395
cg00210204	-0.00453364	0.00376644	0.23205	0.00313375	0.00211884	0.142839	0.00263058	0.00303748	0.388906
cg00210210	-0.0134242	0.0139876	0.339917	0.00735346	0.00786885	0.352692	0.00111777	0.0112804	0.921301
cg00210249	-0.00444403	0.00509677	0.385703	-0.00118086	0.00286723	0.681488	0.0010333	0.00411033	0.802119
cg00210271	-0.00254398	0.0191723	0.894752	0.00201332	0.0107855	0.852365	-0.00189712	0.0154616	0.902635
cg00210288	0.0155883	0.0111424	0.165449	-0.0095837	0.00626825	0.129995	-0.00987925	0.00898588	0.274689
cg00210346	-0.0141642	0.0106484	0.18702	-0.00286423	0.00599036	0.633778	0.00703377	0.00858751	0.415037
cg00210378	0.00288905	0.00744993	0.699137	-0.00465939	0.00419102	0.269377	-0.000743203	0.00600805	0.901844
cg00210426	0.00669134	0.00884204	0.451283	0.00163363	0.00497416	0.743399	-0.00586856	0.00713073	0.412813
cg00210470	0.00531639	0.00895775	0.554425	0.00514498	0.00503925	0.31016	-0.00835072	0.00722404	0.250935
cg00210473	0.00449898	0.00419551	0.286606	-0.000460656	0.00236022	0.845722	-0.0016599	0.0033835	0.624983
cg00210528	0.0114398	0.00724878	0.118242	-0.00520284	0.00407786	0.205475	-0.000551536	0.00584583	0.925056
cg00210538	0.0203068	0.014769	0.172755	-0.0127881	0.0083084	0.127476	-0.0166354	0.0119106	0.166143
cg00210548	-0.00166921	0.00402094	0.679093	0.00315999	0.00226201	0.166055	-0.00117406	0.00324272	0.718206
cg00210562	0.00446728	0.0200117	0.82389	-0.00268674	0.0112578	0.811946	-0.0172184	0.0161386	0.289035
cg00210596	0.000607113	0.00560516	0.914002	0.000987255	0.00315323	0.754976	-0.00332784	0.00452032	0.463639
cg00210612	-0.00574534	0.012101	0.636159	-0.00019833	0.00680749	0.976826	0.0073041	0.00975891	0.456252
cg00210648	-0.0229835	0.0109054	0.0380168	0.017542	0.0061349	0.00533895	0.0140851	0.00879471	0.112968
cg00210702	-0.0113864	0.0161299	0.48217	0.00932948	0.00907403	0.306795	0.00970167	0.0130081	0.457836
cg00210768	0.00846454	0.0115356	0.465106	-0.00512716	0.00648947	0.431683	-0.0076358	0.00930301	0.414063
cg00210811	4.78551e-05	0.00665375	0.994278	-0.000524578	0.00374312	0.888877	0.00261895	0.00536597	0.62676
cg00210839	0.00263329	0.0123296	0.83139	0.00443203	0.0069361	0.524554	-0.00475007	0.00994328	0.634078
cg00210842	-0.000421366	0.00257577	0.870443	-0.000879299	0.00144902	0.545585	0.000974607	0.00207725	0.640141
cg00210856	0.0135033	0.0153296	0.380876	0.00628448	0.0086238	0.468166	-0.0116487	0.0123627	0.348736
cg00210939	-0.00882384	0.00838472	0.295612	-0.00299021	0.00471689	0.527825	0.0112928	0.00676192	0.0985863
cg00210953	-0.00417667	0.0154441	0.78748	0.0146965	0.00868822	0.0943965	0.00166759	0.012455	0.893807
cg00210994	0.00840006	0.00445214	0.0626082	-0.00322281	0.00250459	0.20167	-0.00812288	0.00359046	0.0262261
cg00211064	-0.00792779	0.0109306	0.470268	-0.000128478	0.00614907	0.983379	0.00926388	0.00881503	0.296275
cg00211069	0.000573417	0.00892347	0.948915	-0.00267085	0.00501997	0.596082	0.00609756	0.0071964	0.399203
cg00211086	-0.00566496	0.00783755	0.471788	-0.00628459	0.00440908	0.15771	0.00207418	0.00632065	0.743599
cg00211087	-0.00920781	0.00696186	0.189514	0.00432145	0.00391645	0.272963	0.00972074	0.00561444	0.0870121
cg00211115	0.00638805	0.00556168	0.253951	0.00412119	0.00312877	0.191314	-0.0088754	0.00448526	0.0510773
cg00211126	0.0188904	0.00704267	0.00878482	-0.00882264	0.00396191	0.0285998	-0.0100348	0.00567961	0.0808492
cg00211174	-0.00187324	0.0105701	0.859757	-0.0057073	0.00594628	0.339873	-0.00138567	0.00852432	0.871255
cg00211177	0.000486703	0.00493022	0.921594	-0.00171662	0.00277353	0.537618	-0.000826934	0.00397601	0.835742
cg00211178	0.112397	0.107822	0.300168	-0.0696289	0.0606564	0.25422	-0.0508456	0.0869542	0.560272
cg00211208	0.0213748	0.0299875	0.477928	-0.0224388	0.0168697	0.187034	-0.00231559	0.0241836	0.923944
cg00211232	0.00412623	0.010021	0.681552	-0.00672242	0.00563738	0.236394	0.00268055	0.00808149	0.74094
cg00211245	-0.00911867	0.011199	0.417782	-0.00651161	0.00630007	0.304266	0.00242289	0.00903149	0.78914
cg00211337	0.0435055	0.0193305	0.0269915	0.00404384	0.0108745	0.71092	-0.0357675	0.0155892	0.0242345
cg00211372	-0.00146322	0.017508	0.933591	-0.0103298	0.00984926	0.297249	-0.00366166	0.0141195	0.796004
cg00211403	-0.0110339	0.0116106	0.344639	-0.00174281	0.00653163	0.79025	0.0148259	0.00936345	0.117049
cg00211436	0.0178257	0.00657347	0.00809762	-0.00658004	0.00369796	0.0787534	-0.0185959	0.00530122	0.000724509
cg00211489	-0.00141731	0.00942383	0.880808	0.00701537	0.00530145	0.189287	-0.00641817	0.00759992	0.400758
cg00211496	0.0177679	0.0189421	0.350897	-0.0112098	0.010656	0.295797	-0.00876198	0.015276	0.567768
cg00211507	-0.00949501	0.00785346	0.230007	-0.0022325	0.00441803	0.614645	0.00753431	0.00633348	0.237516
cg00211601	0.00507296	0.00358564	0.16078	-0.00146539	0.00201713	0.469544	-0.00373573	0.00289167	0.199896
cg00211609	0.00141982	0.0132651	0.915014	0.00443885	0.00746237	0.553537	-0.000756869	0.0106977	0.943762
cg00211623	-0.00408546	0.0141527	0.773537	0.00323843	0.00796172	0.685214	-0.00248582	0.0114136	0.828111
cg00211630	0.0062074	0.00847474	0.465903	0.00519348	0.00476753	0.279081	-0.0114198	0.00683452	0.0984197
cg00211631	0.00585602	0.0084851	0.491978	-0.00411467	0.00477336	0.391109	-0.00393531	0.00684287	0.566745
cg00211648	0.00294755	0.00300522	0.329469	-0.00114445	0.00169061	0.500279	-0.00346608	0.00242358	0.15634
cg00211661	-0.0117499	0.0150724	0.437812	-0.0109033	0.0084791	0.20197	0.0213123	0.0121553	0.0831489
cg00211669	0.0123853	0.0249161	0.620416	0.00284601	0.0140167	0.839586	0.000344505	0.0200938	0.986361
cg00211719	0.000438275	0.00541272	0.935655	0.00439914	0.00304497	0.152212	-0.00382857	0.00436513	0.382915
cg00211726	-0.00280742	0.0135979	0.836926	-0.00551333	0.00764963	0.473052	0.0091411	0.0109662	0.406858
cg00211800	-0.00211724	0.00321505	0.511971	0.00117729	0.00180865	0.516852	0.00250635	0.0025928	0.336459
cg00211821	0.0300433	0.017752	0.0942344	-0.00624191	0.00998653	0.533624	-0.0274783	0.0143162	0.0582911
cg00211835	0.00542498	0.0175768	0.758347	0.0124071	0.00988796	0.213001	0.0169378	0.0141749	0.235444
cg00211855	-0.00678346	0.00758167	0.373464	-0.00172319	0.00426513	0.687215	0.00576477	0.0061143	0.348438
cg00211882	0.0459425	0.0256622	0.0769697	-0.00381258	0.0144365	0.792347	-0.0374927	0.0206955	0.0735737
cg00211883	0.00641395	0.0160237	0.689956	0.000915447	0.00901428	0.919349	-0.00972478	0.0129225	0.4538
cg00211944	0.069731	0.0285036	0.0164904	-0.0227402	0.0160349	0.159797	-0.0464421	0.0229869	0.0464936
cg00211961	-0.000623862	0.0073534	0.932588	-0.00641202	0.00413671	0.12485	0.00175831	0.0059302	0.76757
cg00211997	0.00436403	0.00689536	0.528502	-0.00341406	0.00387904	0.38127	-0.00226943	0.00556082	0.684219
cg00212057	-0.00655178	0.00997904	0.513241	-0.00151418	0.00561379	0.788025	0.00451387	0.00804767	0.576347
cg00212058	0.0277073	0.0132639	0.0397053	-0.00783414	0.00746173	0.296736	-0.0113462	0.0106968	0.291826
cg00212114	-0.04754	0.0406914	0.24595	0.00582436	0.0228913	0.799774	0.0144465	0.0328159	0.66089
cg00212245	0.00433701	0.0115363	0.707894	-0.00272646	0.00648983	0.675463	-0.00603816	0.00930352	0.518076
cg00212264	-0.000874683	0.00838634	0.917178	-0.00160751	0.0047178	0.734145	-0.00228128	0.00676323	0.736717
cg00212272	0.00307524	0.00605059	0.612591	0.00163968	0.00340381	0.631244	-0.00415373	0.00487954	0.39702
cg00212275	-0.0180171	0.011832	0.131536	0.00314145	0.00665621	0.638166	0.0142456	0.00954204	0.139157
cg00212470	0.00227277	0.00669204	0.734978	-0.00338052	0.00376466	0.371743	-0.00293512	0.00539685	0.587962
cg00212512	-0.00623576	0.0256975	0.808853	0.0151308	0.0144563	0.298227	-0.00496711	0.0207239	0.811156
cg00212520	-0.0212352	0.0224864	0.347665	0.00273894	0.0126499	0.829102	0.00863434	0.0181343	0.635202
cg00212521	-0.00731429	0.0144452	0.613923	0.00366288	0.00812624	0.653319	0.00742551	0.0116494	0.525567
cg00212549	-0.00173127	0.00282795	0.542039	-0.00305417	0.00159088	0.0582379	0.0028095	0.00228062	0.221382
cg00212645	-0.0472645	0.0341995	0.170586	0.0107196	0.0192392	0.578873	0.0423208	0.0275805	0.128633
cg00212660	-0.00876278	0.0101717	0.391395	0.000281029	0.00572218	0.960945	0.00768143	0.00820306	0.351715
cg00212774	-0.0157432	0.0249429	0.529624	0.0245963	0.0140318	0.0832252	0.00391732	0.0201154	0.846059
cg00212786	-0.0564308	0.0256946	0.0307999	0.0358822	0.0144547	0.0150171	0.0456702	0.0207216	0.0302283
cg00212811	-0.000630269	0.0129368	0.961257	-0.0135343	0.00727769	0.0663885	0.0124441	0.010433	0.236279
cg00212888	-0.0344335	0.0229805	0.137738	0.0345767	0.0129278	0.00897238	0.0320128	0.0185328	0.0877346
cg00212979	-0.00759869	0.0377687	0.841031	-0.00581128	0.0212471	0.785125	-0.0246148	0.0304589	0.421271
cg00212988	-0.00771612	0.00422496	0.0713131	0.00458366	0.00237678	0.0571292	0.00318553	0.00340725	0.352474
cg00213004	-0.00104523	0.00349113	0.765369	-0.00086057	0.00196396	0.662367	0.00187325	0.00281545	0.50763
cg00213008	0.0303484	0.0279068	0.279894	0.00887116	0.0156992	0.573514	-4.64848e-05	0.0225057	0.998357
cg00213034	-0.013166	0.0103068	0.204933	0.0054406	0.00579815	0.350731	0.0015662	0.00831196	0.850991
cg00213044	-0.00400563	0.0107471	0.710286	0.00483464	0.00604584	0.426135	0.00526124	0.00866705	0.545443
cg00213052	-0.0239977	0.00942182	0.0126651	0.00393986	0.00530032	0.459335	0.0130716	0.0075983	0.0890108
cg00213082	-0.00302676	0.00696406	0.664935	0.000731875	0.00391769	0.852252	0.00126054	0.00561622	0.822949
cg00213091	-0.00771324	0.0469208	0.869816	0.0185755	0.0263957	0.483522	0.0322165	0.0378397	0.396943
cg00213098	0.0136821	0.0299331	0.648773	0.0165467	0.0168391	0.328576	-0.0152452	0.0241398	0.529384
cg00213112	0.0031959	0.0197764	0.872003	0.00144932	0.0111253	0.896659	-0.0212835	0.0159488	0.185608
cg00213113	0.00608328	0.0108083	0.575031	0.00720383	0.00608032	0.239408	0.00175779	0.00871648	0.840662
cg00213119	0.00604348	0.00956942	0.529382	-0.00513318	0.00538335	0.343026	-0.000659522	0.00771733	0.932097
cg00213123	0.00904088	0.00798485	0.260711	-0.00614104	0.00449194	0.175191	-0.00759344	0.00643944	0.241606
cg00213142	0.0126094	0.0127559	0.325707	-0.00288726	0.00717595	0.688435	-0.00953629	0.0102871	0.356545
cg00213160	0.00507443	0.00237428	0.0354501	-0.00148888	0.00133567	0.268117	-0.00209884	0.00191475	0.276113
cg00213182	0.00139536	0.0124035	0.910694	0.000587063	0.00697768	0.933147	-0.00790944	0.0100029	0.43131
cg00213189	-0.00692528	0.00872303	0.42946	0.00107478	0.00490721	0.827159	0.00123481	0.00703476	0.86108
cg00213192	0.00433628	0.0138041	0.754191	-0.000856184	0.00776559	0.912468	-0.00322954	0.0111324	0.772444
cg00213281	0.0201055	0.018824	0.288511	0.00197548	0.0105896	0.852459	-0.00652352	0.0151808	0.668485
cg00213295	-0.0146384	0.0199163	0.464364	0.0177566	0.0112041	0.116718	0.0103924	0.0160616	0.519353
cg00213301	-0.0176134	0.0136951	0.201899	0.00437397	0.00770429	0.571714	0.0120273	0.0110445	0.279239
cg00213331	0.00254784	0.00669529	0.704492	0.000498704	0.00376649	0.894977	-0.00162686	0.00539947	0.763922
cg00213334	0.0167799	0.0133323	0.211624	-0.0140939	0.00750017	0.0636513	-0.0089029	0.0107519	0.409973
cg00213436	0.0197166	0.015212	0.19844	-0.00670238	0.00855761	0.435682	-0.0162277	0.0122678	0.189454
cg00213439	-0.0036298	0.0078858	0.646479	-0.00604552	0.00443622	0.176556	0.00129056	0.00635956	0.839673
cg00213479	0.00780308	0.0105586	0.461926	0.000179819	0.0059398	0.97592	-0.00244425	0.00851503	0.774772
cg00213487	-0.000311199	0.0116026	0.978665	0.00874676	0.00652712	0.183796	-0.00266411	0.00935699	0.776552
cg00213550	-0.00837006	0.0509239	0.869835	0.00401269	0.0286476	0.888936	-0.0072298	0.041068	0.860678
cg00213616	0.0127907	0.0273208	0.640864	0.00555444	0.0153695	0.718702	0.00332102	0.0220331	0.880547
cg00213643	-0.00318589	0.00475382	0.504564	0.00170595	0.0026743	0.52525	0.000516959	0.00383376	0.893054
cg00213663	0.0100495	0.0142373	0.482205	0.00147433	0.00800928	0.854391	-0.0158222	0.0114817	0.171811
cg00213668	-0.0255902	0.0159638	0.11264	-0.0013706	0.00898055	0.879061	0.0305332	0.0128741	0.0199669
cg00213714	0.00448133	0.00910395	0.623819	0.00131162	0.0051215	0.798492	-0.00219839	0.00734195	0.765344
cg00213729	0.00863069	0.0236937	0.716567	0.00770719	0.0133291	0.564642	-0.0321297	0.0191079	0.0963399
cg00213745	0.00818373	0.0191723	0.670567	0.00730346	0.0107855	0.500148	-0.00349239	0.0154617	0.821842
cg00213761	0.00594649	0.0105977	0.576196	-0.00219105	0.0059618	0.714149	-0.004781	0.00854657	0.577356
cg00213817	0.0133651	0.00795054	0.0964275	-0.00392375	0.00447264	0.382808	-0.00821646	0.00641177	0.203515
cg00213822	-0.0207149	0.0182639	0.2599	0.011285	0.0102745	0.275155	0.0290083	0.0147291	0.052158
cg00213828	0.00529453	0.00529061	0.319792	-0.00334252	0.00297628	0.264577	-0.00557967	0.00426665	0.194488
cg00213853	0.00123635	0.00561816	0.82635	0.000593471	0.00316054	0.8515	-0.00201647	0.0045308	0.65741
cg00213870	-0.0112102	0.0338261	0.741154	-0.00719185	0.0190291	0.706418	-0.0103922	0.0272793	0.704187
cg00213900	0.0183798	0.0237912	0.441934	-0.0231334	0.0133839	0.0875399	-0.0256909	0.0191866	0.18414
cg00214012	-0.00168796	0.0151929	0.911798	0.00828666	0.00854691	0.335021	0.0092189	0.0122525	0.453882
cg00214039	-0.00529737	0.0133347	0.69217	-0.00372044	0.00750154	0.621205	0.0148345	0.0107539	0.171374
cg00214041	0.00810101	0.00981578	0.411509	-0.00779183	0.00552195	0.161875	-0.000896833	0.00791601	0.910065
cg00214044	0.0433554	0.020817	0.0402846	0.000955389	0.0117108	0.935171	-0.0230559	0.016788	0.173254
cg00214056	-0.00257863	0.00307029	0.40334	0.0026877	0.00172722	0.123402	0.000373677	0.00247606	0.880399
cg00214120	0.0103321	0.00594407	0.0857944	0.00150841	0.00334388	0.65307	-0.00867238	0.00479364	0.0739639
cg00214140	-0.014022	0.0145788	0.338875	0.0143344	0.00820141	0.0841106	0.00256806	0.0117572	0.827622
cg00214165	0.00759563	0.0082177	0.357946	-0.00610727	0.00462293	0.19002	-0.00603842	0.00662723	0.364792
cg00214171	0.00462932	0.0135813	0.73405	0.00612259	0.00764028	0.425159	-0.00796758	0.0109528	0.468949
cg00214250	0.00281753	0.0057054	0.622696	-0.00188481	0.00320962	0.558601	-0.00410976	0.00460117	0.374272
cg00214268	0.0066591	0.0124475	0.594064	-0.00828854	0.00700244	0.239846	0.00106703	0.0100384	0.915599
cg00214313	-0.00251041	0.0104901	0.811439	-0.000299239	0.00590127	0.959677	0.000123793	0.00845979	0.988359
cg00214346	0.000579411	0.00339479	0.864884	0.00187159	0.00190977	0.329863	-0.000554246	0.00273776	0.840052
cg00214353	-0.0242553	0.0227702	0.289793	0.0211064	0.0128096	0.103105	0.0117048	0.0183632	0.525575
cg00214395	0.0113187	0.0262066	0.666904	0.00101569	0.0147427	0.945236	0.00302794	0.0211345	0.886416
cg00214487	-0.00778359	0.00672386	0.250267	-0.00199149	0.00378256	0.599917	0.00524857	0.00542251	0.335829
cg00214530	0.00230545	0.00310055	0.459191	-0.00141161	0.00174424	0.420602	-0.000237394	0.00250046	0.924586
cg00214548	0.00542343	0.00706089	0.44456	0.000654761	0.00397216	0.869463	-0.00567757	0.00569431	0.321565
cg00214566	-0.00629125	0.0109027	0.565441	-0.00369955	0.0061334	0.547995	-0.000436168	0.00879257	0.960552
cg00214574	0.00305887	0.00732294	0.677211	0.00623312	0.00411958	0.133977	-0.000542209	0.00590564	0.927063
cg00214585	-0.000852378	0.0473795	0.985689	-0.0173043	0.0266537	0.517942	0.00813579	0.0382096	0.831895
cg00214628	-0.0123105	0.013441	0.362317	-0.000514642	0.00756135	0.945896	0.0119232	0.0108396	0.274454
cg00214688	-0.00268372	0.00755561	0.723323	-0.0055393	0.00425047	0.196018	0.00465406	0.00609328	0.4471
cg00214698	0.00654958	0.0210985	0.756995	0.00800046	0.0118692	0.502105	-0.00496264	0.0170151	0.771256
cg00214724	0.0194481	0.0264475	0.464154	-0.0229956	0.0148783	0.12592	-0.0143387	0.0213288	0.503236
cg00214780	-0.00449774	0.0237871	0.850478	-0.000793017	0.0133816	0.952883	0.012797	0.0191833	0.506522
cg00214855	0.00130057	0.00646535	0.841054	-0.0011597	0.00363713	0.750623	-0.00228421	0.00521403	0.662433
cg00214856	-0.00793216	0.0143484	0.581834	-0.00124114	0.00807181	0.878161	0.0146144	0.0115714	0.210052
cg00214873	-0.0104625	0.00759282	0.171838	0.00477586	0.0042714	0.266673	0.00525096	0.00612329	0.393558
cg00214875	0.0110733	0.0115569	0.340706	0.00496421	0.00650145	0.447247	-0.0104614	0.00932018	0.264834
cg00214970	0.0082141	0.0135003	0.54452	0.00610383	0.00759472	0.423815	-0.0014955	0.0108874	0.891071
cg00215011	-0.0100229	0.0117076	0.394346	-0.00232983	0.0065862	0.724407	-0.00154571	0.00944168	0.870347
cg00215017	0.0052059	0.00452434	0.253106	-0.000893823	0.0025452	0.726323	-0.0060772	0.00364869	0.0994779
cg00215019	0.014794	0.019819	0.45745	-0.00248919	0.0111493	0.823869	-0.000874033	0.0159831	0.956518
cg00215066	0.00457833	0.00787995	0.562772	0.00132188	0.00443293	0.766282	-0.00278122	0.00635485	0.662747
cg00215103	0.0072721	0.00951209	0.44668	-0.00265769	0.0053511	0.62071	-0.00812247	0.0076711	0.292672
cg00215133	0.00567246	0.00791009	0.475268	-0.00494412	0.00444988	0.269672	-0.00902893	0.00637915	0.16061
cg00215204	0.00522266	0.00720212	0.470348	0.000504459	0.00405161	0.901207	-0.00532146	0.0058082	0.362155
cg00215214	0.00317828	0.0105154	0.7632	-0.0101721	0.00591553	0.0891522	0.00209763	0.00848023	0.80523
cg00215224	-0.0104415	0.0109417	0.342645	-0.00290247	0.00615532	0.638464	0.00949451	0.00882399	0.284977
cg00215350	0.0012058	0.00291914	0.680599	0.00132364	0.00164219	0.422479	-0.000564926	0.00235416	0.810932
cg00215425	0.00506654	0.00781422	0.518491	-0.00377361	0.00439595	0.39307	-0.000621566	0.00630184	0.921662
cg00215432	0.00875147	0.0245745	0.722633	-0.0311884	0.0138246	0.0266374	0.00287525	0.0198183	0.884991
cg00215483	-0.0227815	0.0280804	0.419462	0.0200534	0.0157968	0.207743	0.00644147	0.0226456	0.77676
cg00215495	0.0122542	0.0201266	0.544244	-0.00922959	0.0113224	0.417257	-0.00514288	0.0162312	0.752134
cg00215521	-0.0119581	0.00891694	0.183477	0.00312043	0.00501629	0.535568	0.00881345	0.00719113	0.223734
cg00215550	-0.0333429	0.0197767	0.0954698	0.024848	0.0111255	0.0281476	0.011458	0.0159491	0.474473
cg00215551	-0.000243824	0.00871238	0.977739	-0.00504689	0.00490122	0.306062	0.000518195	0.00702617	0.941381
cg00215587	0.00567741	0.00943081	0.548772	-0.00729472	0.00530538	0.172755	-0.00615072	0.00760555	0.420937
cg00215611	-0.0324464	0.0132124	0.0160951	0.00835226	0.00743272	0.264297	0.0283878	0.0106552	0.00923148
cg00215671	-0.039273	0.0200848	0.0538259	0.00421778	0.0112988	0.709859	0.0263929	0.0161975	0.10692
cg00215712	0.00947192	0.0093079	0.311746	-0.00814368	0.00523624	0.123601	-0.011563	0.00750643	0.127173
cg00215722	0.00607482	0.0109447	0.580322	-0.0100434	0.00615705	0.106547	-0.00980355	0.00882647	0.26983
cg00215744	0.00159809	0.00226368	0.482138	-0.00126966	0.00127345	0.321583	-0.000184456	0.00182556	0.919756
cg00215758	-0.0071674	0.00630333	0.258699	0.000309397	0.00354599	0.930676	0.00630305	0.00508337	0.218411
cg00215787	-0.00649488	0.00959371	0.500248	-0.00958275	0.00539702	0.0793839	0.00800778	0.00773692	0.3036
cg00215801	0.0062686	0.00663238	0.347261	0.00222	0.0037311	0.553425	-0.00526987	0.00534873	0.327295
cg00215851	0.00801386	0.00878655	0.364317	-0.00277904	0.00494294	0.575443	0.000664398	0.00708598	0.925519
cg00215887	-0.00459685	0.0111289	0.680606	-0.0100857	0.00626064	0.110894	0.0119493	0.00897497	0.186616
cg00215896	-0.00671334	0.0110682	0.545769	-0.00387399	0.00622648	0.535489	0.00708573	0.008926	0.429505
cg00215902	-7.59738e-05	0.0106582	0.994329	-3.47729e-05	0.00599584	0.995386	-0.00313494	0.00859536	0.716223
cg00215922	0.0525442	0.0187876	0.00638259	-0.0224758	0.0105691	0.0363565	-0.0264702	0.0151514	0.0842418
cg00216024	-0.000750306	0.00236631	0.751961	2.40719e-05	0.00133118	0.985615	-0.00134981	0.00190832	0.4813
cg00216044	-0.000887926	0.00265695	0.739059	0.0010197	0.00149469	0.496956	-0.00103508	0.00214271	0.630288
cg00216055	0.000736196	0.00925073	0.936756	-0.0014906	0.00520407	0.775246	0.000143591	0.00746032	0.984689
cg00216056	-0.00237494	0.00356679	0.507312	0.000888593	0.00200653	0.658999	0.00122306	0.00287647	0.671769
cg00216061	0.00607016	0.0193865	0.754962	0.0118785	0.010906	0.279157	0.00405678	0.0156344	0.795894
cg00216073	0.0223646	0.020069	0.268255	-0.0120576	0.01129	0.288546	-0.0187977	0.0161848	0.248715
cg00216116	-0.00927314	0.0102596	0.368629	0.00885115	0.00577161	0.12885	0.00352798	0.00827392	0.670896
cg00216131	0.00828633	0.018879	0.661835	0.0105709	0.0106206	0.322402	-0.00872992	0.0152251	0.567896
cg00216138	-0.0667528	0.0261511	0.0124797	-0.00101126	0.0147115	0.945359	0.0420561	0.0210898	0.0493413
cg00216166	-0.0192514	0.0174952	0.274272	-0.000521474	0.00984206	0.957869	0.0137156	0.0141091	0.333756
cg00216180	0.00234238	0.00984765	0.812561	0.00307067	0.00553987	0.580839	-0.00729764	0.00794171	0.360748
cg00216200	0.00251071	0.0107867	0.816508	-0.0080731	0.00606815	0.186943	-0.000424698	0.00869903	0.961176
cg00216205	-0.0200453	0.0114524	0.0836711	0.0109228	0.00644262	0.0936613	0.0221596	0.00923585	0.0186121
cg00216277	0.0196361	0.012875	0.130937	-0.000420225	0.00724292	0.95387	-0.0137406	0.0103831	0.189265
cg00216281	0.0389442	0.0183501	0.0367236	-0.0129913	0.010323	0.211662	-0.0286482	0.0147986	0.0562072
cg00216304	-0.00210645	0.00968257	0.8283	0.00234297	0.00544701	0.668183	-0.00216056	0.00780858	0.782689
cg00216305	-0.032625	0.0125612	0.011072	0.00256101	0.00706642	0.717938	0.0263737	0.0101301	0.010888
cg00216310	-0.0121799	0.00715137	0.0921934	-0.00620569	0.00402306	0.12666	0.0129654	0.00576728	0.0271584
cg00216340	-0.00957222	0.0133681	0.475923	0.0054923	0.00752032	0.467198	0.0134161	0.0107808	0.216757
cg00216361	0.00571268	0.00492966	0.249767	-0.00447369	0.00277322	0.110413	-0.00207837	0.00397556	0.602483
cg00216435	0.0172869	0.0108292	0.114129	-0.00230901	0.00609206	0.705619	-0.00202712	0.00873331	0.817008
cg00216512	0.0387925	0.0222249	0.0845191	-0.015996	0.0125028	0.20424	-0.0400205	0.0179234	0.028186
cg00216523	0.00492366	0.00883507	0.578796	-0.00336806	0.00497024	0.499837	-0.00571855	0.00712511	0.42445
cg00216549	-0.042502	0.0257645	0.102709	0.0110868	0.014494	0.446435	0.0389224	0.020778	0.0644703
cg00216588	0.00853186	0.0136649	0.534061	-0.00522627	0.00768729	0.498441	-0.00951831	0.0110202	0.390174
cg00216589	0.00925823	0.00607915	0.131483	-0.0038512	0.00341987	0.263283	-0.00784587	0.00490257	0.11323
cg00216655	0.0300171	0.0164471	0.0715042	-0.00780817	0.00925247	0.401094	-0.0245269	0.0132639	0.0679129
cg00216659	-0.00190333	0.00293945	0.519045	0.00174401	0.00165361	0.294565	0.00234004	0.00237054	0.326379
cg00216667	-0.00182035	0.00711849	0.798783	-0.00728902	0.00400457	0.0722518	-0.000329455	0.00574076	0.95437
cg00216676	0.00446366	0.0100468	0.657964	0.00265304	0.0056519	0.639981	-0.00779333	0.00810231	0.338845
cg00216680	0.0435178	0.0235291	0.0678571	0.00123084	0.0132365	0.926132	-0.0146007	0.0189753	0.443754
cg00216756	0.00313635	0.0113636	0.783218	0.00219031	0.00639266	0.732723	-0.00399462	0.00916423	0.66402
cg00216758	0.00471675	0.00478913	0.327475	-0.00117855	0.00269416	0.662899	-0.00136753	0.00386223	0.724157
cg00216760	-0.00423587	0.022439	0.850721	0.0168574	0.0126232	0.185302	0.001698	0.0180961	0.925463
cg00216804	0.00843935	0.00807091	0.298687	-0.00389735	0.00454035	0.393096	-0.00245024	0.00650884	0.707522
cg00216831	0.00635657	0.00507489	0.213803	-0.00176118	0.00285492	0.538953	-0.00699679	0.00409268	0.0909912
cg00216901	-0.00182254	0.00963104	0.850359	0.00775597	0.00541802	0.155949	-0.00334723	0.00776703	0.667593
cg00216913	-0.0237267	0.00949646	0.014398	-0.00434466	0.00534231	0.418344	0.0254817	0.00765849	0.00129736
cg00216961	0.00307401	0.00419018	0.465198	-0.00185947	0.00235722	0.432401	-0.00242239	0.0033792	0.475431
cg00216997	-0.00579797	0.00538527	0.28469	0.000858931	0.00302953	0.777468	0.00403485	0.004343	0.355495
cg00217055	-0.00760628	0.0131853	0.56555	0.0161553	0.00741752	0.0321767	0.00259397	0.0106334	0.807861
cg00217080	-0.00136863	0.00286684	0.634302	-7.94505e-05	0.00161276	0.960825	0.00212014	0.00231199	0.361726
cg00217171	-0.000129418	0.0073454	0.985984	2.92232e-05	0.00413221	0.994374	-0.000602649	0.00592376	0.919207
cg00217225	-0.00985737	0.0240403	0.682812	-0.00372832	0.0135241	0.783463	0.000404944	0.0193875	0.983385
cg00217293	-0.00671141	0.0163342	0.682193	0.00149771	0.00918891	0.870912	0.00209567	0.0131728	0.873975
cg00217298	0.000369379	0.00231891	0.873818	9.11046e-05	0.00130452	0.944487	0.0011913	0.0018701	0.525822
cg00217306	0.00426149	0.0137782	0.757856	-0.0109285	0.00775105	0.162206	0.00888881	0.0111116	0.425964
cg00217379	0.0474581	0.0217975	0.0322355	-0.0188285	0.0122623	0.128381	-0.0340595	0.0175787	0.0559998
cg00217420	0.0113524	0.0109535	0.302946	-0.0146447	0.00616199	0.0197183	-0.00532263	0.00883355	0.548414
cg00217426	0.00635588	0.010514	0.547112	-0.00573578	0.00591475	0.334927	-0.000247606	0.00847911	0.976772
cg00217442	-0.000337589	0.0123483	0.978253	-0.00331512	0.00694661	0.634424	0.00119105	0.00995835	0.90508
cg00217444	-0.00067422	0.00401035	0.866888	0.00235245	0.00225605	0.30003	0.00200152	0.00323418	0.537659
cg00217461	0.00651778	0.00544059	0.23425	-0.0026433	0.00306065	0.390215	-0.00614507	0.0043876	0.164988
cg00217553	0.0197876	0.00928894	0.0360424	-0.0037244	0.00522556	0.477967	-0.0154144	0.00749113	0.0426848
cg00217584	-0.0019915	0.0141749	0.888601	0.0139783	0.00797423	0.0832184	-0.00683718	0.0114315	0.551363
cg00217688	-0.0186457	0.0185584	0.317891	-0.00600183	0.0104402	0.566893	0.011287	0.0149666	0.452844
cg00217795	-0.00044433	0.00943595	0.962553	0.00361099	0.00530827	0.49819	-0.000644003	0.00760969	0.932755
cg00217859	-0.00160042	0.016509	0.923001	0.009678	0.00928729	0.300334	-0.0044483	0.0133138	0.739119
cg00217868	-0.00164288	0.00257779	0.52563	-3.58172e-05	0.00145016	0.980353	0.0026377	0.00207888	0.207973
cg00217953	-0.0217705	0.0228529	0.343474	0.0255465	0.0128561	0.0501295	0.0242378	0.0184299	0.192001
cg00217971	0.000136241	0.0126514	0.991433	-0.00418459	0.00711713	0.558118	0.00795649	0.0102028	0.437655
cg00218090	-0.00380935	0.0143836	0.791774	0.00713932	0.00809163	0.380098	0.000782685	0.0115998	0.946363
cg00218103	0.00505291	0.00320633	0.118759	-0.0021392	0.00180375	0.238936	-0.000882456	0.00258577	0.733739
cg00218114	-0.00337659	0.0129794	0.795377	0.00898679	0.00730167	0.221798	0.004982	0.0104673	0.635327
cg00218134	-0.00450233	0.00878678	0.609701	0.00155745	0.00494307	0.753475	-0.00021416	0.00708616	0.975961
cg00218146	0.00160198	0.0024817	0.52033	-0.00105261	0.0013961	0.452955	-0.00258485	0.00200139	0.200021
cg00218149	0.00815457	0.00880368	0.356929	-0.00173568	0.00495258	0.726861	-0.0031643	0.00709979	0.656955
cg00218203	0.000245131	0.0175525	0.98889	0.00904516	0.00987428	0.362241	0.00937512	0.0141553	0.509568
cg00218215	-0.027585	0.0225597	0.224802	0.0211242	0.0126911	0.0996984	0.00915159	0.0181934	0.616254
cg00218229	0.00391233	0.0200821	0.846001	0.00994786	0.0112973	0.381044	0.00846631	0.0161953	0.602499
cg00218404	-0.0132456	0.0170823	0.440255	0.00575374	0.00960976	0.550939	0.017415	0.0137761	0.209635
cg00218409	-0.0156913	0.0111364	0.162481	0.0124662	0.00626489	0.0498219	-0.000379101	0.00898106	0.966429
cg00218415	-0.0144251	0.0174789	0.411521	0.00385421	0.00983291	0.696061	0.0225569	0.014096	0.113258
cg00218447	-0.00672762	0.00571989	0.242807	0.00204756	0.00321777	0.526272	0.0074143	0.00461285	0.111694
cg00218458	0.0168132	0.00857264	0.0531226	-0.00317501	0.00482261	0.512087	-0.0103976	0.00691347	0.136298
cg00218469	-0.0332703	0.0208276	0.113885	0.0225179	0.0117167	0.0579744	0.0181403	0.0167966	0.283198
cg00218484	0.00821712	0.011857	0.490186	-0.00395168	0.00667024	0.555133	-0.0075795	0.00956215	0.430185
cg00218620	0.00610495	0.00787309	0.440244	-0.00828146	0.00442907	0.064955	-0.000409074	0.00634932	0.948781
cg00218628	-0.0400459	0.0794369	0.61548	0.026847	0.0446878	0.549593	0.0151385	0.0640625	0.813762
cg00218631	-0.00190094	0.00460144	0.680561	-0.00148127	0.00258858	0.568674	0.00154447	0.00371087	0.678312
cg00218649	-0.00517653	0.00495565	0.299183	0.000117896	0.00278784	0.966367	0.00355673	0.00399652	0.376001
cg00218707	-0.0121673	0.0184312	0.510945	-0.00315918	0.0103686	0.76135	0.00476835	0.014864	0.749151
cg00218770	0.00755759	0.0145978	0.605997	-0.00491855	0.0082121	0.550806	-0.00161144	0.0117725	0.891448
cg00218792	-0.0113093	0.0384053	0.769114	0.020365	0.0216052	0.348559	0.0157771	0.0309722	0.611796
cg00218840	0.00628588	0.0127968	0.624547	0.00241805	0.00719897	0.737783	-0.000984134	0.0103201	0.924253
cg00218893	0.0207992	0.0125069	0.0999913	-0.00248199	0.00703584	0.725139	-0.0230557	0.0100863	0.0247513
cg00218914	-0.00365201	0.0118402	0.758501	0.00033131	0.00666078	0.960446	0.00326252	0.00954859	0.733438
cg00218939	0.0115958	0.00758187	0.129875	-0.00501295	0.00426524	0.243155	-0.00866222	0.00611446	0.160231
cg00218945	0.0141398	0.00914949	0.125961	-0.000598207	0.00514712	0.907751	-0.0149119	0.00737867	0.0464333
cg00218999	0.00374544	0.00929712	0.688063	0.00282881	0.00523017	0.590015	-0.00183744	0.00749773	0.806995
cg00219040	-0.0101149	0.00804437	0.212056	-0.00176602	0.00452543	0.697332	0.00742528	0.00648745	0.255604
cg00219151	0.00120878	0.01445	0.933529	-0.00484857	0.00812895	0.552455	-0.0118226	0.0116533	0.313208
cg00219155	0.0145836	0.00880023	0.101168	-0.00590358	0.00495064	0.236388	-0.0209355	0.00709701	0.0041055
cg00219169	-0.0270635	0.0243063	0.26866	0.0207266	0.0136737	0.133279	0.027653	0.019602	0.161974
cg00219210	0.0520407	0.026406	0.0520019	-0.0194428	0.0148549	0.194113	-0.0381778	0.0212953	0.0765652
cg00219216	0.00379106	0.00757479	0.618028	-0.00596867	0.00426126	0.164949	0.00211893	0.00610875	0.729548
cg00219233	-0.017043	0.0158219	0.284447	0.00771833	0.00890072	0.388297	6.37509e-05	0.0127597	0.996025
cg00219282	0.0013416	0.00535678	0.802845	0.00185457	0.0030135	0.53992	-8.749e-05	0.00432001	0.98389
cg00219303	0.00966264	0.00767285	0.211359	0.000770323	0.00431643	0.858784	-0.00270242	0.00618783	0.663413
cg00219321	-0.000273901	0.00954175	0.977167	-0.000630733	0.00536778	0.906738	-9.84736e-05	0.00769501	0.98982
cg00219327	0.00281239	0.00989024	0.776826	-0.00913697	0.00556383	0.104242	0.0048969	0.00797606	0.540888
cg00219330	0.00611062	0.00365236	0.0979919	-0.00049475	0.00205466	0.810295	-0.0049527	0.00294547	0.0963442
cg00219426	0.0119989	0.0114359	0.297045	-0.0113012	0.00643333	0.0825768	-0.00637226	0.00922253	0.491483
cg00219543	-0.00123871	0.00265654	0.642202	-0.00224859	0.00149446	0.136129	0.00192544	0.00214238	0.371332
cg00219578	-0.00481212	0.00384513	0.21419	0.00163588	0.00216311	0.45158	-0.000572969	0.00310093	0.853847
cg00219585	-0.000921649	0.0326283	0.977531	-0.0199737	0.0183553	0.279596	-0.00901759	0.0263134	0.73267
cg00219596	0.00693556	0.00820487	0.400317	0.00367801	0.00461572	0.427762	-0.00753526	0.00661688	0.257989
cg00219598	0.000121693	0.0131081	0.992614	-0.00548972	0.00737406	0.45865	0.00824818	0.0105711	0.437407
cg00219626	0.0282596	0.0147546	0.0588154	-0.018307	0.0083003	0.0301122	-0.0178703	0.0118989	0.136844
cg00219653	0.0050249	0.00950484	0.598414	0.00293149	0.00534702	0.58496	-0.00669956	0.00766525	0.384572
cg00219663	-0.0395216	0.0140567	0.00611963	0.00547515	0.0079077	0.490585	0.0227665	0.0113361	0.0477849
cg00219756	0.0117971	0.0106126	0.269442	-0.00085924	0.00597023	0.885904	-0.00818229	0.00855865	0.34177
cg00219763	0.00675886	0.0113644	0.553596	-0.00223228	0.00639311	0.727826	0.000371085	0.00916487	0.967797
cg00219774	-0.00240519	0.0129783	0.853417	0.00541815	0.00730105	0.46007	-0.00395189	0.0104665	0.706686
cg00219792	0.0028353	0.00347516	0.416852	0.000164757	0.00195498	0.933035	-5.21056e-05	0.00280257	0.98521
cg00219795	-0.0190429	0.011291	0.0953568	0.00552791	0.00635185	0.386596	0.0123154	0.00910572	0.179804
cg00219816	-0.0251209	0.029848	0.402359	0.00746304	0.0167913	0.65784	-0.010221	0.0240712	0.67219
cg00219833	-0.0023237	0.00558191	0.678246	-0.000199563	0.00314015	0.949476	0.00237825	0.00450157	0.598656
cg00219855	-0.00902852	0.00832115	0.280985	0.00751804	0.00468113	0.111976	0.00311327	0.00671065	0.643884
cg00219921	-0.00486665	0.0110277	0.660109	0.00425259	0.00620373	0.494901	0.00484584	0.00889339	0.587262
cg00219947	0.00501178	0.0320807	0.876227	-0.0216416	0.0180472	0.233796	0.0035829	0.0258717	0.890183
cg00219956	-0.0040035	0.00726174	0.582865	0.000700483	0.00408515	0.864261	-0.00079485	0.00585628	0.892359
cg00220043	-0.000764835	0.00652212	0.906924	0.00192215	0.00366907	0.601725	0.00141139	0.00525981	0.789092
cg00220047	-0.00422237	0.00706401	0.55161	0.00374568	0.00397392	0.348574	0.0087212	0.00569683	0.12951
cg00220074	0.0218769	0.0533246	0.682648	0.00531443	0.0299982	0.859805	-0.0535616	0.043004	0.21637
cg00220102	0.0374331	0.036564	0.308848	-0.0348122	0.0205693	0.0942268	-0.0371616	0.0294873	0.211025
cg00220113	-0.0218289	0.0118286	0.0684564	0.0127489	0.00665427	0.0587399	0.00818553	0.00953926	0.393257
cg00220145	-0.0073728	0.0110665	0.507071	0.000522449	0.00622556	0.933317	0.00962464	0.00892468	0.283893
cg00220152	0.0275758	0.0270024	0.310042	-0.0247473	0.0151904	0.106985	-0.0332813	0.0217763	0.130145
cg00220221	0.0109114	0.0138719	0.433714	0.000998891	0.00780373	0.89845	-0.0023493	0.0111871	0.834169
cg00220225	0.00979504	0.0200729	0.626825	0.0079949	0.0112921	0.480879	0.00980902	0.0161879	0.546164
cg00220235	0.0266464	0.0153	0.0851973	-0.0121913	0.00860715	0.16031	-0.0274837	0.0123388	0.0285616
cg00220243	0.0233068	0.0189358	0.22178	0.00309942	0.0106525	0.771793	-0.0259546	0.0152709	0.0928616
cg00220248	-0.0218344	0.025715	0.398214	0.0138681	0.0144661	0.340448	0.0182614	0.020738	0.38103
cg00220294	-0.00413481	0.00544873	0.450037	0.00512108	0.00306522	0.0984588	0.00240672	0.00439417	0.585328
cg00220302	0.00450983	0.0175671	0.798015	0.010885	0.00988251	0.273812	-0.00411793	0.0141671	0.772013
cg00220335	0.000233567	0.012762	0.985441	-0.00299554	0.00717937	0.677553	0.00365672	0.010292	0.723248
cg00220369	-0.0124712	0.0147066	0.398818	0.00674937	0.0082733	0.416894	0.0152787	0.0118602	0.201162
cg00220415	0.0191907	0.0163233	0.243013	0.00590085	0.00918282	0.522216	-0.0225825	0.0131641	0.0899036
cg00220419	0.0155526	0.0105773	0.14515	0.000421888	0.00595032	0.943642	-0.00869109	0.00853011	0.311155
cg00220429	-0.0145967	0.0108512	0.18215	-0.00187318	0.00610443	0.759704	0.0179348	0.00875103	0.0435015
cg00220455	0.00825723	0.0101567	0.418497	-0.00412089	0.00571371	0.472748	-0.00210341	0.00819091	0.797955
cg00220492	-0.000912676	0.00429448	0.832208	0.00270087	0.00241589	0.266735	-0.000383889	0.00346331	0.912001
cg00220571	0.00108024	0.00488184	0.825408	0.000622014	0.00274632	0.821364	-0.000331604	0.003937	0.933074
cg00220575	0.0115547	0.0102981	0.265011	-0.00202031	0.00579328	0.728152	-0.00989946	0.00830498	0.236582
cg00220632	-0.0132516	0.00965304	0.17343	0.00965557	0.0054304	0.0789701	0.0106527	0.00778477	0.174793
cg00220654	-0.00295086	0.0291956	0.919731	-0.00924161	0.0164242	0.575133	-0.00903779	0.0235451	0.702047
cg00220661	-0.0147648	0.00931793	0.116781	-0.00645549	0.00524188	0.221524	0.0165976	0.00751452	0.0298841
cg00220673	0.0109561	0.00714997	0.129154	-0.0105486	0.00402227	0.0103416	-0.00539019	0.00576615	0.35254
cg00220677	-0.00496099	0.0218816	0.821186	0.00806184	0.0123097	0.514288	-0.00425546	0.0176466	0.81002
cg00220692	0.0152331	0.00719815	0.0372479	-0.006376	0.00404938	0.119072	-0.00926861	0.005805	0.114053
cg00220721	-0.00396846	0.00939411	0.67377	-0.00397532	0.00528473	0.453992	0.00454205	0.00757595	0.550411
cg00220737	-0.00210551	0.00362109	0.562471	0.000965738	0.00203707	0.636657	0.00130894	0.00292025	0.655128
cg00220769	0.000535502	0.00800608	0.946829	0.00240962	0.00450388	0.59404	-0.00304699	0.00645656	0.638192
cg00220822	0.0107959	0.0105079	0.307144	-0.00024552	0.0059113	0.966968	-0.00488093	0.00847417	0.566153
cg00220845	-0.00141895	0.0162426	0.930591	-0.00708577	0.00913741	0.440215	-0.00744134	0.013099	0.571474
cg00220905	0.00123099	0.00899663	0.89149	0.00550283	0.00506112	0.279989	-0.00174504	0.0072554	0.810509
cg00220952	0.000387772	0.00281558	0.890785	4.0387e-05	0.00158393	0.979718	-0.000594814	0.00227065	0.793988
cg00220953	0.00237239	0.0232869	0.919095	0.0155611	0.0131002	0.238201	-0.0136546	0.0187799	0.469172
cg00220955	0.00131351	0.00313683	0.676465	-0.000155781	0.00176465	0.929863	-0.0031825	0.00252972	0.211821
cg00220965	-0.00859923	0.00860078	0.320235	0.00835238	0.00483844	0.0879345	0.000581541	0.00693616	0.933379
cg00221012	-0.0155531	0.0120731	0.201159	0.00302428	0.00679184	0.657248	0.0141639	0.00973647	0.149427
cg00221035	0.00254025	0.00501412	0.613734	-0.00146993	0.00282073	0.60364	0.000534323	0.00404367	0.895187
cg00221070	0.00555167	0.0064801	0.394005	-6.13341e-06	0.00364543	0.998662	-0.00886523	0.00522593	0.0934708
cg00221095	-0.0155626	0.0154473	0.31657	0.00298789	0.00868998	0.731822	0.0158173	0.0124576	0.207658
cg00221096	-0.00201406	0.0114712	0.861045	-0.000379114	0.00645321	0.953291	0.00238409	0.00925103	0.797253
cg00221143	-0.00159626	0.00590447	0.787548	-0.000538057	0.0033216	0.8717	0.00313789	0.0047617	0.511686
cg00221271	-0.00335332	0.0204293	0.870008	-0.00357805	0.0114927	0.756309	-0.00309109	0.0164753	0.851622
cg00221327	0.00374779	0.00255223	0.145676	-0.00182684	0.00143578	0.206711	-0.00271411	0.00205826	0.190831
cg00221344	0.0173158	0.0101862	0.0928021	-0.00200036	0.00573034	0.72789	-0.0189386	0.00821475	0.0235785
cg00221357	-0.00206758	0.00354956	0.561779	-0.000666949	0.00199683	0.7392	0.000100712	0.00286257	0.972017
cg00221381	0.00785997	0.0089692	0.383321	-0.0137685	0.00504569	0.00772436	-0.0123362	0.00723328	0.0917585
cg00221382	-0.00274292	0.00652223	0.675146	-0.00294083	0.00366913	0.425073	0.0102881	0.0052599	0.0537565
cg00221394	-0.00189637	0.00355877	0.595513	0.000146439	0.00200201	0.941862	0.00113759	0.00287	0.692824
cg00221400	-0.00793472	0.00782684	0.313563	0.00228494	0.00440305	0.605148	0.00769309	0.00631202	0.226291
cg00221445	-0.0187358	0.01761	0.290375	0.0138448	0.00990667	0.165892	0.0201971	0.0142018	0.158641
cg00221494	-0.0119972	0.0111073	0.283143	0.00445015	0.00624847	0.478292	0.0100296	0.00895753	0.266002
cg00221513	0.00233967	0.00651837	0.720534	-0.00517419	0.00366696	0.161886	4.05715e-05	0.00525679	0.99386
cg00221525	-0.00173209	0.00634058	0.785381	-0.00118389	0.00356695	0.740778	-0.00231589	0.00511341	0.651771
cg00221530	-0.00132704	0.010937	0.903712	0.00864705	0.00615268	0.163543	-0.0029051	0.00882021	0.742688
cg00221546	0.00450789	0.00727811	0.537325	-0.00354351	0.00409436	0.389222	-0.00706188	0.00586949	0.232258
cg00221625	-0.0012268	0.00300275	0.683892	-0.000120364	0.00168922	0.943363	0.00110609	0.00242159	0.649006
cg00221650	0.00997081	0.0196686	0.61351	0.00153594	0.0110647	0.889926	0.00260339	0.0158619	0.87002
cg00221654	0.00140487	0.0153157	0.927131	0.00350552	0.00861598	0.685132	0.00716627	0.0123515	0.563318
cg00221658	0.0203368	0.0235119	0.389497	-0.015945	0.0132268	0.231354	-0.0222788	0.0189614	0.243292
cg00221668	0.00803952	0.00990556	0.419278	-0.00569273	0.00557245	0.309876	-0.000368821	0.00798841	0.963284
cg00221694	-0.00562186	0.0100978	0.579165	0.0135798	0.00568057	0.0190315	-0.00236528	0.00814341	0.772177
cg00221714	-0.00751778	0.0146773	0.609836	0.000627822	0.00825683	0.939569	0.0132872	0.0118366	0.264788
cg00221718	0.00271669	0.00431328	0.530487	-0.00124933	0.00242647	0.607976	-0.00387168	0.00347847	0.26883
cg00221736	0.0115142	0.014511	0.429705	-0.00293975	0.00816328	0.719651	-0.0157612	0.0117025	0.181617
cg00221747	-0.00246669	0.00551706	0.655939	0.005975	0.00310367	0.0575557	-0.00207952	0.00444928	0.641421
cg00221788	0.0184378	0.0128029	0.153504	-0.0108981	0.00720238	0.133958	0.0025706	0.010325	0.803986
cg00221794	-0.0025736	0.0103796	0.804773	-0.003655	0.00583914	0.533026	0.00461364	0.00837072	0.582967
cg00221805	-0.0176383	0.0260773	0.500632	0.0291583	0.01467	0.0500737	0.00348009	0.0210302	0.868959
cg00221830	0.00267342	0.00592614	0.65305	-0.00385059	0.0033338	0.25132	-0.00238194	0.00477918	0.61949
cg00221904	-0.00331672	0.00788689	0.675156	-0.00231775	0.00443683	0.602758	0.00321616	0.00636044	0.614412
cg00221908	0.0115156	0.00805629	0.156557	-0.0100721	0.00453213	0.0289126	-0.00987697	0.00649706	0.132166
cg00221969	0.00877878	0.0142228	0.538732	-0.00626925	0.00800116	0.435486	-0.00851824	0.0114701	0.459743
cg00221980	0.0174851	0.0144745	0.230401	-0.0109695	0.00814276	0.181513	-0.0166141	0.0116731	0.158315
cg00221983	0.0197614	0.0136193	0.150466	0.00133893	0.00766167	0.861686	-0.0135665	0.0109834	0.220168
cg00221993	-0.00701189	0.00738113	0.344818	0.00468571	0.00415231	0.262301	0.00503218	0.00595257	0.400272
cg00222053	-0.00633215	0.0256468	0.805583	-0.0162727	0.0144278	0.262548	0.0103646	0.0206831	0.617585
cg00222108	0.000413624	0.00854882	0.961524	0.00689715	0.0048092	0.155197	0.00793084	0.00689426	0.253224
cg00222124	0.0124788	0.0299481	0.677964	-0.0238762	0.0168476	0.160083	-0.0238774	0.0241519	0.325648
cg00222125	-0.0152541	0.00957965	0.11502	-0.00100653	0.00538911	0.852285	0.0121224	0.00772558	0.120333
cg00222174	0.00172932	0.0171891	0.9201	-0.00439783	0.00966985	0.650414	-0.00280227	0.0138623	0.840282
cg00222175	-0.00631361	0.0098304	0.522437	0.000497704	0.00553017	0.928501	0.010986	0.0079278	0.169445
cg00222291	-0.00219944	0.0031245	0.483397	0.00209266	0.00175771	0.237141	0.00220599	0.00251977	0.383784
cg00222341	-0.0104429	0.00817225	0.204782	0.00429803	0.00459737	0.352493	0.00344217	0.00659058	0.602829
cg00222452	0.0108402	0.0153934	0.483226	-0.00660123	0.00865969	0.447995	-0.0116146	0.0124141	0.352132
cg00222455	0.0492381	0.0326474	0.135216	-0.00290897	0.018366	0.874526	-0.0216084	0.0263287	0.414103
cg00222472	-0.042351	0.0187925	0.0267939	0.017548	0.0105719	0.100624	0.0201055	0.0151553	0.188186
cg00222582	0.00830657	0.0157586	0.599488	-0.0100715	0.00886511	0.259117	-0.0028572	0.0127086	0.822656
cg00222601	0.000205516	0.00356594	0.954176	-0.0011703	0.00200605	0.561177	0.00102358	0.00287578	0.722774
cg00222625	0.00205315	0.0134166	0.878737	0.0027244	0.00754764	0.719024	-0.00462828	0.01082	0.669912
cg00222646	-0.00959723	0.010446	0.360826	-0.000545946	0.00587646	0.926199	0.00544442	0.00842422	0.519838
cg00222656	-0.00690113	0.0096267	0.475417	-0.000865062	0.00541558	0.873468	0.00881082	0.00776353	0.259608
cg00222684	-0.000142367	0.00687401	0.983525	-0.0064601	0.00386703	0.0984873	0.00648698	0.00554359	0.2452
cg00222690	-0.00120505	0.00283824	0.672219	-0.00196477	0.00159668	0.221891	0.000328645	0.00228892	0.886171
cg00222691	0.00713836	0.00908261	0.43409	0.00671461	0.0051095	0.192333	0.000726952	0.00732474	0.921177
cg00222736	0.0250094	0.0126045	0.0504643	0.00204992	0.00709078	0.773212	-0.0269629	0.010165	0.00953163
cg00222799	-0.00536057	0.0118799	0.652974	0.00391931	0.00668316	0.55913	0.00374281	0.00958067	0.697024
cg00222801	0.0098985	0.0145537	0.498268	-0.00826336	0.00818732	0.315701	-0.0121329	0.011737	0.304195
cg00222830	-0.00132608	0.0159088	0.933765	0.00864051	0.00894962	0.337053	0.000235928	0.0128298	0.985372
cg00222835	-0.00774835	0.00772874	0.31893	0.00694323	0.00434787	0.113993	0.000815648	0.0062329	0.896194
cg00222867	0.00829601	0.00787503	0.295117	0.00111561	0.00443016	0.801787	-0.0106796	0.00635088	0.0963191
cg00222963	-0.0200252	0.0204668	0.330641	0.0125354	0.0115138	0.27935	0.0190551	0.0165056	0.251545
cg00222982	0.00287899	0.00232762	0.219537	2.20318e-05	0.00130942	0.986615	-0.00207339	0.00187713	0.27247
cg00223010	-0.00403487	0.0115081	0.726747	0.00523524	0.00647395	0.420967	0.00896672	0.00928077	0.336704
cg00223042	0.00503669	0.0110091	0.648476	0.000872277	0.00619323	0.888327	0.00510253	0.00887834	0.567001
cg00223043	0.00609041	0.00997539	0.543131	-0.00205678	0.00561173	0.714892	-0.0011249	0.00804473	0.889125
cg00223046	-0.00164975	0.00878418	0.851474	-0.0051227	0.00494161	0.302841	0.00588955	0.00708407	0.408089
cg00223109	0.00390052	0.00721562	0.59022	-0.00535952	0.0040592	0.190266	-0.000668285	0.00581909	0.90884
cg00223115	0.00523105	0.0100905	0.605518	-0.0054843	0.00567651	0.336716	-0.00845925	0.00813759	0.301507
cg00223135	0.016975	0.0128429	0.189799	-0.00790145	0.00722485	0.277198	-0.014569	0.0103572	0.163176
cg00223186	0.0055463	0.00266338	0.0403092	-0.00273335	0.0014983	0.0716214	-0.00565798	0.0021479	0.0100196
cg00223245	-0.0143519	0.0186825	0.444498	0.0157972	0.01051	0.136528	-0.00275902	0.0150667	0.85514
cg00223315	-0.00764256	0.0188274	0.685816	0.00575393	0.0105915	0.588374	0.00716588	0.0151835	0.63817
cg00223445	0.00602437	0.010292	0.559865	0.00434955	0.00578982	0.454582	-0.00740342	0.00830002	0.374924
cg00223451	0.0187083	0.0140469	0.186471	0.00315382	0.00790219	0.690815	-0.0123003	0.0113282	0.280634
cg00223477	0.00106439	0.00839334	0.899387	0.00091715	0.00472174	0.846451	-0.00187596	0.00676887	0.782341
cg00223564	0.0305488	0.01503	0.0452227	-0.0192098	0.00845527	0.0256158	-0.0238277	0.0121211	0.0525856
cg00223569	-0.000265744	0.0172322	0.987732	-0.0133195	0.00969413	0.173062	-0.00145493	0.0138971	0.916866
cg00223593	0.00606388	0.0163642	0.711889	0.00442027	0.00920581	0.632346	-0.0104498	0.013197	0.430666
cg00223647	0.0594224	0.0265339	0.027735	-0.0302423	0.0149269	0.0458979	-0.0555606	0.0213985	0.0110962
cg00223648	-0.00570908	0.00350621	0.107167	-0.000117664	0.00197245	0.952571	0.00266505	0.00282761	0.348604
cg00223677	-0.00893142	0.012185	0.465583	-0.00586862	0.00685475	0.394328	0.00453879	0.00982665	0.645343
cg00223703	0.00660185	0.00987038	0.505401	-0.00234806	0.00555266	0.673457	-0.00471142	0.00796004	0.555499
cg00223715	-0.0281774	0.0254786	0.271879	-0.0121597	0.0143332	0.398619	0.0327828	0.0205474	0.114318
cg00223767	0.0290601	0.0264585	0.275164	-0.0331978	0.0148845	0.0283576	-0.0234651	0.0213377	0.274567
cg00223792	-0.00855407	0.0109877	0.438427	0.00667075	0.00618119	0.283551	0.0113865	0.00886108	0.202282
cg00223847	-0.0114351	0.00880394	0.197503	-0.00374166	0.00495273	0.452052	0.0116695	0.0071	0.103954
cg00223867	0.00236596	0.021019	0.910643	-0.00715313	0.0118244	0.546827	0.0113679	0.016951	0.504271
cg00223877	-0.00250382	0.00761246	0.743032	-0.000368957	0.00428245	0.931545	-0.00187488	0.00613913	0.760809
cg00223900	0.00162733	0.00468469	0.729171	-0.000327548	0.00263541	0.901381	-0.00483332	0.00377801	0.204262
cg00223950	-0.00283022	0.00374111	0.45143	0.0021102	0.00210459	0.318868	0.00331276	0.00301705	0.275299
cg00223952	-0.0035748	0.00283024	0.210017	0.00107038	0.00159217	0.503232	0.00114152	0.00228247	0.618281
cg00223958	-0.00400207	0.0153573	0.795033	0.0039829	0.00863936	0.645964	0.000808719	0.012385	0.94809
cg00223963	-0.00276655	0.0107914	0.798287	0.00210418	0.00607079	0.729743	0.00671216	0.0087028	0.442689
cg00224026	-0.0115431	0.020724	0.578997	0.0144811	0.0116584	0.217612	0.00362617	0.016713	0.828754
cg00224028	0.0119066	0.0128748	0.357688	-0.00919989	0.00724284	0.207478	-0.017572	0.010383	0.0942353
cg00224057	0.00405097	0.00853567	0.636294	-0.0024624	0.00480181	0.609416	0.00236298	0.00688366	0.73224
cg00224083	0.00578868	0.00864215	0.504788	-0.0137699	0.00486171	0.00576906	-0.00744254	0.00696953	0.288603
cg00224086	-0.00459138	0.0113566	0.687013	0.00259583	0.00638874	0.685533	-0.000712794	0.0091586	0.938148
cg00224126	-0.000624028	0.00264787	0.814255	-0.00228134	0.00148958	0.129351	0.00227565	0.0021354	0.289586
cg00224174	0.01236	0.00730118	0.0941415	-0.0117957	0.00410734	0.0051505	-0.0099332	0.00588809	0.0952704
cg00224187	0.00670071	0.0209899	0.750331	-0.0117898	0.011808	0.320891	-0.0077423	0.0169274	0.648564
cg00224202	-0.0333516	0.0149894	0.0287289	0.0112773	0.00843241	0.184668	0.0124483	0.0120883	0.306034
cg00224222	0.00270478	0.0047884	0.573656	-0.00290718	0.00269375	0.283538	-0.000944341	0.00386164	0.807399
cg00224234	-0.00249852	0.00234069	0.2888	0.0012164	0.00131677	0.358219	0.00255021	0.00188766	0.180285
cg00224275	-0.00577987	0.00295563	0.0538037	0.00155063	0.00166271	0.353673	0.00448566	0.00238359	0.0632724
cg00224299	0.000298636	0.00398887	0.940496	0.00024735	0.00224397	0.912488	4.12599e-05	0.00321685	0.989797
cg00224312	-0.00163915	0.00452554	0.718102	0.000238768	0.00254588	0.9255	0.000671244	0.00364966	0.854514
cg00224335	-0.0196985	0.0167452	0.242731	0.0129573	0.00942013	0.172593	0.00994693	0.0135043	0.463408
cg00224343	0.00782957	0.00679992	0.252788	0.00310759	0.00382535	0.41885	-0.0129448	0.00548385	0.0205374
cg00224369	0.0168673	0.00787401	0.0350422	-0.0149312	0.00442959	0.00112937	-0.00548274	0.00635006	0.390339
cg00224417	-0.024102	0.0111454	0.0333891	0.0109818	0.00626994	0.0834661	0.0288752	0.0089883	0.00185901
cg00224465	-0.013763	0.0187532	0.465028	-0.0027753	0.0105497	0.793134	0.0116102	0.0151236	0.4448
cg00224471	-0.00971776	0.0355463	0.785222	-0.0188734	0.0199968	0.347937	0.0110672	0.0286665	0.700411
cg00224480	-0.00984708	0.0148151	0.508065	-0.00344874	0.00833437	0.680064	0.00928269	0.0119478	0.439352
cg00224487	-0.0161047	0.00678816	0.0199266	-0.000754215	0.00381873	0.843905	0.0101897	0.00547437	0.0661511
cg00224496	-0.00478166	0.0349547	0.891516	-0.0212931	0.019664	0.281938	0.0137996	0.0281895	0.625728
cg00224508	0.00212871	0.00256741	0.409353	-0.00152087	0.00144432	0.295325	-0.00130394	0.00207051	0.530536
cg00224512	0.006591	0.0147499	0.65612	-0.00549689	0.00829768	0.509468	-0.00715102	0.0118952	0.549327
cg00224565	0.0153847	0.0115493	0.186392	-0.00938033	0.00649713	0.152481	-0.00315143	0.009314	0.735931
cg00224592	-0.0135975	0.00797763	0.0919482	0.00934059	0.00448788	0.0404159	0.0105904	0.00643362	0.103434
cg00224650	-0.00754601	0.00786625	0.340133	-0.00334516	0.00442522	0.45178	0.00823642	0.00634379	0.197681
cg00224671	0.00431183	0.00483242	0.374767	0.00237364	0.00271852	0.385048	-0.00305093	0.00389714	0.435883
cg00224673	-0.00485638	0.00780747	0.535595	0.000277274	0.00439215	0.949812	0.00182845	0.00629639	0.77222
cg00224686	-0.0222199	0.0105517	0.0381701	-0.00190577	0.00593592	0.748955	0.0204083	0.00850946	0.0186595
cg00224730	-0.00608408	0.0101905	0.552071	-0.00246701	0.00573274	0.66804	0.00737361	0.0082182	0.372131
cg00224755	-0.0372429	0.0199126	0.064881	0.00109738	0.011202	0.922192	0.0190817	0.0160586	0.238042
cg00224761	-0.0325852	0.0188212	0.0870256	0.0134588	0.010588	0.207148	0.0122236	0.0151785	0.422878
cg00224771	-0.0118893	0.011455	0.302252	-0.00167627	0.00644409	0.795396	0.00893604	0.00923796	0.33613
cg00224807	-0.0214097	0.0427685	0.61795	-0.0146311	0.0240598	0.544732	0.0131705	0.034491	0.703523
cg00224834	0.00325894	0.00644769	0.614556	0.00258582	0.0036272	0.477863	-0.00241711	0.00519979	0.643229
cg00224886	-0.0107104	0.0122881	0.385878	-0.00605546	0.00691279	0.38351	0.00808168	0.00990987	0.417055
cg00224900	-0.0148256	0.0186264	0.42828	0.00184199	0.0104784	0.860878	0.0231585	0.0150214	0.126861
cg00224911	-0.00133171	0.00612145	0.828303	-0.00156457	0.00344367	0.650747	-0.0010122	0.00493669	0.838035
cg00224921	0.0062194	0.00948188	0.513644	-0.00540236	0.00533411	0.314032	-0.0037652	0.00764673	0.623711
cg00224929	0.026163	0.0130013	0.0473499	-0.00916241	0.00731396	0.21374	-0.0220735	0.010485	0.0382211
cg00225006	0.026281	0.0288296	0.364558	-0.00813281	0.0162183	0.617345	-0.0186645	0.0232499	0.424341
cg00225019	0.0343686	0.00965035	0.000607338	-0.00664815	0.00542888	0.224113	-0.0292006	0.0077826	0.000319716
cg00225067	0.0586192	0.0262164	0.0279731	-0.0125761	0.0147482	0.396213	-0.0362723	0.0211424	0.089875
cg00225070	-0.0083959	0.00390741	0.0345014	0.000967329	0.00219815	0.661006	0.00476792	0.00315116	0.133972
cg00225132	-0.0033235	0.00441027	0.453183	0.000902482	0.00248103	0.716946	0.00402967	0.00355669	0.260407
cg00225144	0.00431655	0.00487235	0.378155	-0.00356574	0.00274098	0.196808	-0.00235535	0.00392934	0.550484
cg00225157	0.00389846	0.00884231	0.660414	-0.00257895	0.00497431	0.605489	-0.00470555	0.00713094	0.511117
cg00225196	0.00576903	0.025024	0.818227	-0.0138026	0.0140775	0.329633	0.00302118	0.0201808	0.881352
cg00225221	0.00483924	0.0193506	0.803127	0.0118657	0.0108858	0.278786	-0.00356028	0.0156054	0.820082
cg00225394	-0.00279469	0.00956921	0.77096	0.00615157	0.00538323	0.25636	0.00890974	0.00771716	0.251516
cg00225576	-0.00255255	0.00343882	0.459968	0.002149	0.00193454	0.269761	0.000280194	0.00277327	0.919761
cg00225587	0.0100929	0.0178982	0.574302	-0.00816774	0.0100688	0.41952	0.000217674	0.0144342	0.988003
cg00225603	0.0281098	0.0178571	0.119167	-0.00171801	0.0100456	0.864614	-0.0193932	0.014401	0.18167
cg00225618	0.0102408	0.0909352	0.9106	0.0204566	0.0511563	0.690246	-0.0034879	0.0733354	0.962178
cg00225623	-0.00235731	0.00368011	0.523536	0.00102617	0.00207028	0.621409	0.00441116	0.00296785	0.140896
cg00225697	-0.0165569	0.0229705	0.473016	0.00230176	0.0129222	0.859049	0.0180727	0.0185247	0.33203
cg00225765	0.00299104	0.00580886	0.607953	0.00188661	0.00326782	0.565242	-0.00526706	0.0046846	0.264036
cg00225830	0.00612809	0.00965335	0.527254	-0.00407257	0.00543057	0.455365	0.00185008	0.00778502	0.812727
cg00225858	0.108758	0.0393528	0.00700644	0.0113547	0.0221383	0.609353	-0.0943472	0.0317364	0.00383788
cg00225902	0.0290891	0.00933211	0.00249192	-0.00687765	0.00524985	0.193703	-0.0246237	0.00752595	0.00154509
cg00225910	0.0131846	0.00721167	0.0710231	-0.00852297	0.00405698	0.0386193	-0.00712113	0.0058159	0.224175
cg00225917	0.007884	0.0116244	0.499468	-0.0088548	0.00653939	0.179302	-0.00235818	0.00937457	0.801996
cg00225947	-0.00765044	0.00783063	0.331347	5.88453e-05	0.00440518	0.989373	-0.0018409	0.00631507	0.771373
cg00225968	0.0168415	0.0400218	0.674957	0.00646549	0.0225146	0.774682	-0.0439954	0.0322759	0.176449
cg00226085	0.0132869	0.00927035	0.155448	-0.00339497	0.00521511	0.51681	-0.0116419	0.00747614	0.123138
cg00226093	0.0283916	0.0168556	0.0957731	-0.00728662	0.00948225	0.44435	-0.0276735	0.0135933	0.0448828
cg00226143	-0.00140028	0.0037498	0.709759	0.00565504	0.00210948	0.0088213	-0.00191254	0.00302406	0.528796
cg00226183	0.00156434	0.00636815	0.806544	0.00423218	0.00358245	0.240753	-0.006615	0.00513564	0.201221
cg00226218	0.0127821	0.0174266	0.465284	-0.00318413	0.00980348	0.746133	-0.0101234	0.0140538	0.473296
cg00226265	-0.00231778	0.00378871	0.54233	-0.00137944	0.00213137	0.51924	0.00150912	0.00305543	0.622641
cg00226306	0.00470612	0.00359606	0.194168	-0.00125019	0.00202299	0.538235	-0.000747254	0.00290007	0.797286
cg00226340	-0.0107443	0.0141286	0.449084	0.0034289	0.00794818	0.667265	0.0121955	0.0113942	0.2875
cg00226360	-0.0237181	0.008194	0.00482376	0.00587112	0.0046096	0.206251	0.0176095	0.00660811	0.00921571
cg00226489	-0.0198146	0.0163579	0.22913	0.0184135	0.00920225	0.0485851	0.0124289	0.0131919	0.348781
cg00226502	0.0129103	0.0123072	0.29715	-0.00266034	0.00692351	0.701755	-0.00189225	0.00992522	0.849254
cg00226545	-0.0016897	0.0047382	0.722265	0.00137632	0.00266551	0.606956	0.000688503	0.00382116	0.857439
cg00226580	0.000330856	0.0142308	0.981506	0.0113288	0.00800566	0.160693	-0.00401515	0.0114766	0.727312
cg00226608	0.00238335	0.0027449	0.387684	-0.00323877	0.00154416	0.0389264	-4.30113e-05	0.00221364	0.984544
cg00226615	0.00576173	0.0136514	0.674047	-0.019637	0.00767972	0.012334	-0.00331992	0.0110093	0.763727
cg00226651	0.00464931	0.00316189	0.14514	-0.00346058	0.00177874	0.0550174	-0.00256588	0.00254993	0.317149
cg00226689	-0.0123687	0.024707	0.617937	0.0155234	0.0138991	0.2672	0.0150484	0.0199252	0.452188
cg00226754	0.00336447	0.0026776	0.212368	-0.00162088	0.00150631	0.284944	-0.00349767	0.00215937	0.108988
cg00226815	-0.00953576	0.00747086	0.205293	-0.00642822	0.00420279	0.129851	0.00952202	0.00602493	0.117721
cg00226822	-0.00389061	0.0201742	0.847536	0.00906066	0.0113492	0.42689	0.0103437	0.0162696	0.526637
cg00226831	0.00417419	0.0183326	0.820432	0.00534609	0.0103131	0.605542	-0.0112636	0.0147844	0.448256
cg00226849	-0.0253635	0.0206143	0.221947	0.0251686	0.0115967	0.0327723	0.0134171	0.0166245	0.42188
cg00226904	-0.0186379	0.0105006	0.0794892	0.000388486	0.00590721	0.94772	0.0156138	0.00846831	0.0686985
cg00226956	-0.0326579	0.0198051	0.102846	0.016759	0.0111415	0.13624	0.0204018	0.015972	0.204957
cg00226961	0.0128267	0.00985175	0.196443	-0.0161212	0.00554218	0.0046285	-0.0201069	0.00794501	0.013224
cg00226964	-0.00714466	0.0125768	0.571477	0.0111455	0.00707519	0.118902	0.00131412	0.0101427	0.897218
cg00226984	-0.00508298	0.00743787	0.496218	-0.00129155	0.00418423	0.758327	0.00547058	0.00599833	0.364339
cg00226986	0.00216456	0.0142015	0.879219	-0.00153715	0.00798918	0.847884	-0.00707377	0.0114529	0.538465
cg00227093	0.0165077	0.00905089	0.0716854	-0.00040515	0.00509165	0.936765	-0.00990898	0.00729916	0.1782
cg00227110	-0.00338502	0.00904351	0.709111	-0.00210097	0.0050875	0.680671	0.00697128	0.00729321	0.341854
cg00227154	-0.00298446	0.0118347	0.801511	-0.0110365	0.0066577	0.101064	-0.00257667	0.00954418	0.787835
cg00227156	-0.00457314	0.020265	0.822002	0.0139861	0.0114002	0.223275	0.00422417	0.0163428	0.796667
cg00227222	-0.00344287	0.00805266	0.670064	-0.0021346	0.00453009	0.638701	-0.00128168	0.00649412	0.844018
cg00227225	-0.000251112	0.00259833	0.923237	0.00286823	0.00146171	0.0530064	0.000882109	0.00209545	0.674843
cg00227271	0.0171518	0.0147801	0.249108	-0.00612798	0.00831464	0.463145	-0.0196266	0.0119195	0.103333
cg00227341	0.0107498	0.0229602	0.640845	-0.0141361	0.0129164	0.276859	-0.0158519	0.0185164	0.394348
cg00227342	0.0202629	0.0294857	0.493821	-0.0076372	0.0165874	0.646389	-0.000858255	0.0237789	0.971293
cg00227355	0.00187938	0.0111672	0.866752	0.0159292	0.0062822	0.0130548	-0.0047654	0.00900587	0.598085
cg00227490	-0.00420903	0.00330287	0.20601	-0.00120131	0.00185806	0.519672	0.00303332	0.00266362	0.257989
cg00227559	0.000327998	0.0106076	0.975405	-0.004286	0.00596738	0.47458	0.00639171	0.00855457	0.457023
cg00227584	-0.000908776	0.00591532	0.878265	-0.00564445	0.00332771	0.0935084	0.00565735	0.00477045	0.23896
cg00227651	0.0134377	0.00949891	0.160821	0.000649428	0.00534369	0.903557	-0.0136899	0.00766047	0.0774893
cg00227662	0.00527105	0.00346152	0.131532	-0.00171146	0.00194731	0.38194	-0.002013	0.00279157	0.472826
cg00227665	0.000105834	0.0160726	0.994762	-0.00132757	0.00904179	0.883617	-0.00140489	0.0129619	0.913945
cg00227772	0.0196621	0.0143305	0.17366	-0.00590801	0.00806175	0.465669	-0.0170098	0.011557	0.144761
cg00227781	-0.00937875	0.0131005	0.47601	0.00472361	0.00736979	0.523285	0.0169635	0.010565	0.112064
cg00227784	-0.0190231	0.0221914	0.393728	0.00816448	0.0124839	0.514878	0.00451012	0.0178964	0.80164
cg00227790	0.00545857	0.0123084	0.658542	-0.0061667	0.00692418	0.375655	-0.00273784	0.00992619	0.783356
cg00227856	0.0139225	0.0237505	0.559295	-0.0167904	0.013361	0.212316	-0.0101261	0.0191538	0.598409
cg00227932	0.0120841	0.0107372	0.263568	0.00109716	0.00604029	0.856297	-0.0113267	0.00865909	0.194376
cg00228017	0.00374551	0.00458918	0.41669	0.000344517	0.00258168	0.894156	-0.00166098	0.00370098	0.654722
cg00228018	-0.00695317	0.00335626	0.0413247	0.000300177	0.00188809	0.874059	0.00416921	0.00270668	0.127192
cg00228113	0.00754821	0.0100892	0.456438	-0.00365973	0.00567578	0.520795	-0.00717633	0.00813654	0.380271
cg00228118	0.0152234	0.00724889	0.0386844	-0.0025022	0.00407792	0.54112	-0.00967318	0.00584592	0.101676
cg00228126	-0.00104713	0.0082553	0.899364	0.00454184	0.00464408	0.330857	0.000947213	0.00665755	0.887198
cg00228142	0.00943536	0.0172994	0.586896	-0.00295407	0.00973192	0.762217	0.00484554	0.0139512	0.729209
cg00228144	-0.000338532	0.00954611	0.971794	-0.00323947	0.00537024	0.547965	0.00424035	0.00769853	0.583216
cg00228240	-0.00194951	0.0127421	0.878763	-0.00366255	0.00716817	0.610713	0.00265065	0.010276	0.797072
cg00228272	0.0186344	0.0303966	0.541484	-0.0222324	0.0170998	0.197064	-0.0286116	0.0245136	0.246404
cg00228281	0.0311311	0.0179133	0.0858547	-0.00114844	0.0100773	0.909535	-0.0246539	0.0144463	0.09155
cg00228355	0.00422448	0.0136264	0.757304	0.00587635	0.00766564	0.445453	-0.00734286	0.0109891	0.50582
cg00228390	-0.0223326	0.0187431	0.23677	0.0113713	0.0105441	0.283883	0.00707611	0.0151155	0.640886
cg00228444	-7.80224e-05	0.00303674	0.979563	-5.78971e-06	0.00170834	0.997304	-0.00219001	0.002449	0.373716
cg00228476	0.0203069	0.0227827	0.375268	-0.0106661	0.0128166	0.407623	0.000632503	0.0183733	0.972619
cg00228496	-0.00425857	0.0123815	0.731736	-0.00329168	0.00696532	0.637723	0.00630034	0.00998516	0.529753
cg00228553	-0.000293032	0.00864807	0.973049	0.00237021	0.00486504	0.627376	-0.00311903	0.0069743	0.655855
cg00228620	0.00402958	0.01856	0.828642	-0.00918593	0.0104411	0.381454	0.0098479	0.0149678	0.512356
cg00228629	0.0171435	0.00827711	0.0413727	-0.0062131	0.00465635	0.18566	-0.0106869	0.00667514	0.113086
cg00228640	-0.0182215	0.0153477	0.238439	-0.00213892	0.00863398	0.804939	0.0201621	0.0123773	0.107021
cg00228689	0.0171599	0.013357	0.202384	-0.00586698	0.00751411	0.437092	-0.0171253	0.0107719	0.11559
cg00228708	0.000386471	0.0132002	0.976712	-0.011024	0.00742586	0.141364	0.0148748	0.0106454	0.165959
cg00228712	-0.0137234	0.00827444	0.100896	-6.81987e-05	0.00465485	0.988345	0.010495	0.00667299	0.11949
cg00228735	0.00129451	0.010273	0.900021	-0.00507268	0.00577915	0.382551	-9.18121e-05	0.00828473	0.991184
cg00228738	-0.00507898	0.00782922	0.518267	-0.00529621	0.00440439	0.232515	0.00631365	0.00631393	0.32017
cg00228756	0.0100119	0.00832998	0.232738	-0.0043547	0.0046861	0.355376	-0.00485297	0.00671778	0.472027
cg00228796	0.00829471	0.0267936	0.75764	0.00366849	0.015073	0.808296	0.00547307	0.0216079	0.800656
cg00228799	-0.00548474	0.00254134	0.033732	-0.00235276	0.00142965	0.103522	0.00354524	0.00204949	0.0872922
cg00228830	0.00142536	0.0109309	0.896561	-0.00259487	0.00614928	0.674105	-0.00404816	0.00881533	0.64725
cg00228900	0.00695086	0.0220187	0.753019	-0.0130448	0.0123868	0.295272	-0.0101842	0.0177571	0.567801
cg00228908	-0.00187511	0.00689412	0.786292	-0.000773441	0.00387834	0.842406	-0.00256997	0.00555981	0.64509
cg00228931	0.00485527	0.0131126	0.712098	-0.0160913	0.00737659	0.0319153	0.000872483	0.0105747	0.934438
cg00228948	-0.000944946	0.00289011	0.744503	0.00139692	0.00162585	0.392651	0.000159694	0.00233075	0.945536
cg00228973	-0.0293607	0.0105177	0.00647714	0.00924821	0.00591684	0.121761	0.0269651	0.00848211	0.00206161
cg00228984	-0.0113873	0.0135833	0.404194	-0.00353691	0.00764138	0.644646	0.00943399	0.0109543	0.391545
cg00229039	-0.000321185	0.00255833	0.900389	0.000338525	0.00143921	0.814607	0.000184171	0.00206318	0.929081
cg00229111	0.0086599	0.00911706	0.344878	0.00361078	0.00512887	0.483351	-0.00539457	0.00735252	0.465149
cg00229192	-0.00961237	0.0288614	0.739914	0.0130462	0.0162362	0.423913	0.0208883	0.0232755	0.37202
cg00229225	-0.00272928	0.0153743	0.859521	-0.00193495	0.00864895	0.823511	-0.00315291	0.0123987	0.799884
cg00229231	-0.00259661	0.00810453	0.749459	0.00262452	0.00455927	0.566377	0.0037418	0.00653596	0.568498
cg00229232	-0.00303967	0.0046503	0.515102	0.00265237	0.00261606	0.313518	0.00387033	0.00375027	0.304993
cg00229233	-0.00200209	0.0127013	0.875123	0.00320346	0.00714523	0.655052	0.00234766	0.0102431	0.819268
cg00229245	-0.00179348	0.00329574	0.587741	-0.000718073	0.00185405	0.699502	0.00152557	0.00265788	0.567497
cg00229359	-0.00608731	0.0124413	0.625901	0.00756324	0.00699893	0.282919	0.00279437	0.0100333	0.781298
cg00229387	0.0192715	0.00884306	0.0320774	-0.00426166	0.00497473	0.394041	-0.0188305	0.00713155	0.00985033
cg00229423	-0.00382247	0.00324695	0.242382	0.00294262	0.0018266	0.110891	0.00423101	0.00261853	0.109843
cg00229428	-0.00863181	0.00934005	0.358013	0.00890658	0.00525432	0.0937177	0.00401621	0.00753235	0.59529
cg00229457	-0.011929	0.0155498	0.44512	0.00933908	0.00874764	0.288719	0.00988125	0.0125402	0.432909
cg00229477	0.000629528	0.0174674	0.971335	-0.000415797	0.00982643	0.966348	0.00534908	0.0140867	0.705097
cg00229508	0.00189915	0.00829264	0.819406	-0.00600102	0.00466509	0.201808	-0.00241075	0.00668766	0.719384
cg00229515	0.0184404	0.0119398	0.126195	0.000657093	0.00671685	0.9223	-0.0122248	0.00962897	0.207699
cg00229532	-0.00263325	0.00990375	0.790973	0.0125173	0.00557144	0.0272513	0.00184337	0.00798696	0.818027
cg00229538	-0.0149457	0.00828303	0.0747138	0.00123832	0.00465968	0.791074	0.00798946	0.00667991	0.235005
cg00229709	0.00581332	0.0214637	0.787167	0.00157921	0.0120746	0.896252	0.00678042	0.0173095	0.696249
cg00229754	0.0136295	0.0109999	0.218734	-0.00179341	0.00618806	0.772662	-0.0135877	0.00887093	0.129306
cg00229755	-0.00722433	0.00783388	0.359039	0.00392715	0.00440701	0.375383	0.00332274	0.00631769	0.600298
cg00229768	0.0220837	0.0185754	0.237803	-0.0120427	0.0104498	0.252373	-0.0102146	0.0149803	0.497175
cg00229809	0.000660749	0.00974165	0.946082	0.003613	0.00548024	0.511499	-0.00297933	0.00785622	0.705462
cg00229868	0.0129016	0.00873888	0.143546	-0.0039285	0.00491613	0.426458	-0.00775393	0.00704754	0.274337
cg00230074	0.00315842	0.0108044	0.770749	-0.00390556	0.0060781	0.522237	-0.00622428	0.00871329	0.476972
cg00230120	-0.0157995	0.0135893	0.248227	0.0101676	0.00764475	0.187074	0.0104793	0.0109592	0.341677
cg00230138	-0.00623482	0.00669412	0.35429	0.00558775	0.00376583	0.14156	0.00529915	0.00539852	0.329086
cg00230183	0.00320354	0.0160448	0.842221	-0.00757126	0.00902611	0.403925	-0.000697723	0.0129394	0.957124
cg00230205	-7.66262e-05	0.0070351	0.991335	-0.00533968	0.00395765	0.180854	-0.00160468	0.00567351	0.777989
cg00230207	0.00335133	0.00636315	0.599789	-0.00342661	0.00357964	0.341156	-0.000681371	0.00513161	0.894682
cg00230214	-0.00211084	0.0188845	0.911264	0.00477184	0.0106236	0.65445	0.0105734	0.0152295	0.489407
cg00230269	-0.0211658	0.0123846	0.0910923	0.0160613	0.00696707	0.023585	0.0134027	0.00998768	0.183195
cg00230271	-0.0108857	0.00292515	0.000354929	0.00312649	0.00164557	0.0608302	0.00745629	0.00235901	0.00218081
cg00230282	0.0213553	0.0142872	0.138692	-0.0177674	0.00803737	0.0297496	-0.0134439	0.011522	0.246554
cg00230302	-0.00275672	0.00293171	0.349723	0.00133241	0.00164926	0.421412	0.000796816	0.0023643	0.736933
cg00230316	-0.00543247	0.00795489	0.496521	4.06591e-06	0.00447508	0.999277	0.00222304	0.00641528	0.729806
cg00230326	-0.0114074	0.0172813	0.510975	-0.0119233	0.00972174	0.223415	0.0192829	0.0139367	0.1701
cg00230342	-0.0307668	0.0221052	0.167603	0.0298074	0.0124354	0.0187229	0.0151805	0.0178269	0.396857
cg00230346	-0.0195158	0.0206061	0.346279	0.00269997	0.0115921	0.816388	0.00141955	0.016618	0.932126
cg00230368	-0.00177465	0.00398706	0.657377	0.000189397	0.00224295	0.932904	0.00239533	0.00321539	0.458352
cg00230370	0.00347044	0.011626	0.766044	0.00747644	0.00654029	0.256192	-0.00778106	0.00937586	0.408918
cg00230393	-0.00804309	0.0110527	0.468793	0.00115502	0.00621776	0.853074	0.004344	0.0089135	0.627264
cg00230407	0.00382648	0.00968726	0.693831	0.00441172	0.00544964	0.420463	-0.00130272	0.00781236	0.867962
cg00230509	0.000791551	0.0092201	0.931787	-0.000384585	0.00518684	0.941068	-0.00370188	0.00743562	0.61987
cg00230517	-0.00149537	0.0099883	0.881347	-0.000375467	0.005619	0.946881	-0.00184732	0.00805514	0.81916
cg00230550	0.00846245	0.00736684	0.253893	-0.00731895	0.00414428	0.0809798	-0.00273972	0.00594105	0.645868
cg00230584	0.0107874	0.0114105	0.347135	-0.000175101	0.00641905	0.978302	-0.0120061	0.00920206	0.195512
cg00230586	-0.0150303	0.0186373	0.422226	0.0143107	0.0104846	0.175878	-6.71769e-05	0.0150302	0.996444
cg00230628	0.00551542	0.00899424	0.541371	-0.00461668	0.00505978	0.364125	-0.00600021	0.00725347	0.410429
cg00230631	0.000283295	0.00273559	0.917763	0.000792913	0.00153893	0.607724	-0.000728309	0.00220613	0.742115
cg00230665	-0.000525963	0.00192271	0.785092	0.000452081	0.00108164	0.67703	0.000392543	0.00155059	0.800757
cg00230685	-0.0155983	0.00781858	0.0492432	0.00565692	0.00439841	0.20189	0.00902716	0.00630535	0.155906
cg00230686	0.0215513	0.0130725	0.102922	-0.013831	0.00735406	0.0634332	-0.0188039	0.0105424	0.0780509
cg00230689	0.00351826	0.00656788	0.593581	-0.00229962	0.00369481	0.53535	-0.000753043	0.00529671	0.887281
cg00230700	-0.0155848	0.00650525	0.0187825	0.00925229	0.00365958	0.0133123	0.0125325	0.00524621	0.0191134
cg00230715	-0.0309584	0.0252518	0.223589	0.0233989	0.0142056	0.103217	0.0214166	0.0203645	0.295935
cg00230725	0.00849517	0.00728814	0.24703	-0.00137288	0.0041	0.738564	-0.00980841	0.00587757	0.0988395
cg00230752	-0.000393758	0.00342237	0.908674	0.000245588	0.00192528	0.898799	-0.000595209	0.00276	0.829773
cg00230753	0.0149415	0.0107479	0.168102	-0.00911929	0.00604629	0.1352	-0.00688271	0.00866769	0.429369
cg00230815	-0.010242	0.0234361	0.663207	0.00899002	0.0131842	0.497169	0.00523626	0.0189002	0.782416
cg00230837	-0.00603175	0.0164279	0.714409	0.00155014	0.00924166	0.867191	0.00312297	0.0132484	0.814214
cg00230869	0.00473796	0.00240529	0.0521165	0.000700704	0.00135311	0.605911	-0.00178764	0.00193976	0.359358
cg00230895	0.00612478	0.00830976	0.463116	0.000692094	0.00467472	0.882654	-0.00688633	0.00670147	0.30706
cg00230899	0.00310276	0.00214492	0.151698	-0.000937866	0.00120664	0.439168	-0.00076322	0.00172979	0.660173
cg00230924	0.00436338	0.00782662	0.578648	-0.00155474	0.00440293	0.724876	-0.00291014	0.00631184	0.645933
cg00230967	-0.0102899	0.00718928	0.156014	-0.00414231	0.00404438	0.308641	0.0119262	0.00579785	0.0427506
cg00231006	0.00425151	0.0035641	0.236238	-0.00183739	0.00200501	0.362051	-0.00327483	0.00287429	0.257757
cg00231049	-0.0231502	0.0191387	0.229785	0.0321558	0.0107666	0.00368492	0.0075772	0.0154345	0.624745
cg00231085	0.00788851	0.00913371	0.3902	0.00147188	0.00513824	0.775226	-0.00532734	0.00736595	0.471519
cg00231099	0.00109162	0.00403502	0.787405	-0.00206597	0.00226994	0.365319	-0.00211753	0.00325408	0.516975
cg00231140	0.00240297	0.00304284	0.431892	0.00114714	0.00171177	0.50458	-0.0018736	0.00245392	0.447272
cg00231192	0.0120799	0.0190629	0.527987	0.00300589	0.010724	0.779931	-0.0196403	0.0153734	0.204885
cg00231239	-0.0057096	0.0269174	0.832525	-0.00307804	0.0151426	0.83941	0.00128432	0.0217078	0.95296
cg00231299	-0.0295152	0.00803425	0.000417251	0.0156378	0.00451973	0.000847345	0.0161033	0.00647928	0.0149016
cg00231300	0.014018	0.0230197	0.544177	-0.020404	0.0129499	0.11883	-0.0128618	0.0185644	0.490312
cg00231338	-0.0147809	0.0106379	0.168325	0.00208719	0.00598446	0.728126	0.0138936	0.00857905	0.109049
cg00231346	0.00345053	0.00690537	0.618586	0.00289895	0.00388467	0.457574	0.00124219	0.00556889	0.824025
cg00231361	-0.0138382	0.0103044	0.182866	0.000945262	0.00579683	0.870854	0.00940292	0.00831007	0.261023
cg00231372	-0.00782201	0.0156667	0.618874	-0.00113895	0.0088134	0.897482	0.00608352	0.0126345	0.631398
cg00231389	0.00832607	0.0108625	0.445506	-0.00308682	0.00611081	0.614767	-0.012774	0.00876018	0.148473
cg00231405	-0.000217272	0.00267241	0.935393	0.00231643	0.00150339	0.127078	0.00126806	0.00215519	0.55784
cg00231422	0.00135692	0.010039	0.892801	0.000394981	0.00564753	0.944407	5.28639e-05	0.00809604	0.994805
cg00231483	0.00550173	0.0118146	0.64264	0.00830394	0.00664637	0.21495	-0.00719915	0.00952793	0.451988
cg00231497	0.0058191	0.00884281	0.512278	-0.00532714	0.00497459	0.28726	-0.00575098	0.00713135	0.422242
cg00231504	-0.00520092	0.0056805	0.36248	0.00481603	0.00319561	0.135499	0.00592529	0.00458108	0.199368
cg00231521	0.001348	0.0025729	0.601695	0.00129719	0.00144741	0.372667	-0.00115614	0.00207493	0.57886
cg00231528	-0.0354652	0.0196489	0.0746247	0.0065594	0.0110537	0.55448	0.0382832	0.015846	0.0178358
cg00231618	0.00412032	0.00370528	0.269268	-0.00410087	0.00208444	0.0524009	-0.00209816	0.00298815	0.484497
cg00231630	0.00026463	0.0136572	0.984586	0.0057277	0.00768297	0.458022	0.000870108	0.011014	0.937218
cg00231644	-0.0108842	0.0150509	0.47157	-0.0161782	0.00846703	0.0594106	0.00975652	0.012138	0.423753
cg00231717	0.0514974	0.0208977	0.0157439	-0.0261964	0.0117562	0.0284999	-0.0319841	0.0168531	0.0611154
cg00231728	-0.00200258	0.00734938	0.785912	0.00494958	0.00413445	0.234575	-0.00182955	0.00592696	0.758318
cg00231729	0.0124862	0.0176014	0.480024	0.00328037	0.00990181	0.741241	-0.00660068	0.0141948	0.643115
cg00231754	0.0113744	0.0076022	0.138305	0.000692739	0.00427668	0.871706	-0.0178207	0.00613085	0.00465669
cg00231771	0.0010839	0.012054	0.928562	0.00349475	0.00678108	0.607634	-0.00387211	0.00972105	0.691391
cg00231810	-0.0224849	0.0111696	0.0472747	0.00933561	0.00628355	0.141052	0.00723544	0.00900781	0.424076
cg00231812	0.00408377	0.016348	0.803343	-0.0035747	0.00919668	0.698474	-0.0127438	0.0131839	0.33648
cg00231907	-0.0044593	0.00833081	0.593855	-0.00738697	0.00468657	0.118694	0.00193583	0.00671845	0.773944
cg00231918	0.0147964	0.0160756	0.359956	-0.0117287	0.00904346	0.198166	-0.0109842	0.0129643	0.399225
cg00231920	0.00236086	0.00272929	0.389469	0.00202454	0.00153539	0.190849	-0.00202358	0.00220106	0.360506
cg00231927	0.0015316	0.0215649	0.943546	0.00397269	0.0121315	0.744118	0.0116795	0.0173911	0.503675
cg00231945	-0.00308997	0.0124983	0.805325	0.00236159	0.00703103	0.737788	-0.00205293	0.0100794	0.839093
cg00231966	0.00901708	0.0111068	0.419142	-0.00799413	0.00624819	0.204227	-0.00753637	0.00895713	0.402494
cg00232029	0.0213674	0.015445	0.170149	0.00168969	0.00868869	0.846272	-0.0169006	0.0124557	0.178419
cg00232044	-0.00877332	0.00824852	0.290512	-0.00306692	0.00464027	0.510441	0.0054317	0.00665208	0.416473
cg00232059	0.0106703	0.0143017	0.457672	-0.0141231	0.00804553	0.0827941	-0.00162103	0.0115337	0.88856
cg00232076	-0.0204107	0.00836335	0.0167439	0.00308841	0.00470487	0.513321	0.0169838	0.00674469	0.0136735
cg00232086	0.0209365	0.0166673	0.212505	0.00237101	0.00937629	0.800977	-0.00748325	0.0134414	0.579175
cg00232091	0.00971944	0.0159451	0.543783	-0.00521875	0.00897007	0.562244	-0.012456	0.0128591	0.335467
cg00232092	0.004338	0.0149625	0.77258	-0.0193288	0.00841729	0.0241181	0.0077676	0.0120666	0.521487
cg00232105	0.0227007	0.0135955	0.0986519	-0.0133917	0.00764823	0.083562	-0.0162729	0.0109642	0.141458
cg00232107	0.00213391	0.0197271	0.914115	-0.00284023	0.0110977	0.798623	-0.0152264	0.0159091	0.341237
cg00232149	0.0352073	0.0426829	0.411761	-0.0374903	0.0240116	0.122158	-0.0118212	0.0344219	0.732129
cg00232160	-0.000824226	0.0206691	0.968285	0.00277639	0.0116276	0.811854	-0.0250391	0.0166688	0.136763
cg00232201	-0.0202824	0.0179248	0.261015	0.0139027	0.0100837	0.171597	0.00903631	0.0144556	0.533573
cg00232231	0.0258534	0.0127213	0.0452457	-0.0163615	0.00715645	0.0247259	-0.0232669	0.0102592	0.0258701
cg00232261	-0.00256321	0.00826085	0.757104	0.00105403	0.00464721	0.821117	0.00414324	0.00666203	0.53566
cg00232265	-0.0149334	0.0167501	0.375156	0.0107944	0.00942291	0.255196	0.00949514	0.0135083	0.484031
cg00232292	-0.0344325	0.0262686	0.193461	0.0114462	0.0147776	0.440746	0.0445683	0.0211845	0.0383494
cg00232387	0.0313594	0.0204782	0.129396	-0.0134546	0.0115202	0.246107	-0.0201079	0.0165148	0.226759
cg00232388	0.0283698	0.0277112	0.30885	-0.0199108	0.0155891	0.205001	-0.0357502	0.0223479	0.113372
cg00232402	0.0243173	0.0350009	0.489099	-0.0302337	0.01969	0.12838	-0.0232315	0.0282267	0.412793
cg00232417	-0.00861741	0.00967943	0.375828	0.00866807	0.00544524	0.115128	0.0105168	0.00780605	0.181474
cg00232445	0.0265076	0.0153093	0.086996	-0.014559	0.00861236	0.0946006	-0.0152495	0.0123463	0.220177
cg00232450	-0.0184404	0.0280826	0.51318	0.0120281	0.0157981	0.448547	0.0272211	0.0226474	0.23272
cg00232453	0.00207233	0.0136319	0.879531	-0.0118661	0.00766876	0.125498	-0.00393906	0.0109936	0.721003
cg00232480	-0.00476969	0.0125693	0.705285	0.00228294	0.00707099	0.747594	-0.00432946	0.0101366	0.67038
cg00232483	-0.00622364	0.00772192	0.422509	0.011506	0.00434403	0.00963174	0.007374	0.0062274	0.239665
cg00232500	0.0221663	0.0136659	0.108504	-0.0198571	0.00768786	0.0115079	-0.0211049	0.011021	0.0588594
cg00232535	-0.00473899	0.00943481	0.616764	0.00752497	0.00530763	0.159915	0.00387534	0.00760878	0.611844
cg00232624	0.0382127	0.0378202	0.315182	0.00775878	0.021276	0.716262	-0.015684	0.0305004	0.608431
cg00232675	-0.000514945	0.00671957	0.939095	-0.00272419	0.00378015	0.473098	-0.000132661	0.00541905	0.980527
cg00232679	-0.00159809	0.014741	0.913925	0.0164836	0.00829268	0.0500609	0.000486879	0.011888	0.967427
cg00232685	0.00277989	0.00326694	0.397206	0.000721889	0.00183784	0.695457	-0.00111399	0.00263464	0.673492
cg00232731	0.033163	0.012073	0.00734371	-0.00969963	0.00679176	0.156913	-0.0269137	0.00973635	0.00699485
cg00232735	0.0149827	0.00620861	0.0179613	-0.0055853	0.0034927	0.113501	-0.0100107	0.00500698	0.0487644
cg00232745	0.0181135	0.021878	0.410028	-0.00880138	0.0123076	0.476497	-0.0192341	0.0176437	0.278733
cg00232772	-0.0102514	0.0112383	0.364254	-0.00216898	0.00632221	0.732391	0.0117283	0.00906323	0.199152
cg00232805	0.00515014	0.00289665	0.0789858	-0.000553196	0.00162953	0.735084	-0.00436386	0.00233602	0.0651977
cg00232806	0.00217039	0.00926677	0.815383	-0.000508726	0.0052131	0.922491	-0.000947344	0.00747326	0.899426
cg00232816	-0.023574	0.0198151	0.237477	0.0282265	0.0111471	0.0131744	0.0202	0.01598	0.209658
cg00232827	-0.00242518	0.024605	0.921716	0.00377144	0.0138418	0.785923	0.0232351	0.0198429	0.244891
cg00232831	0.00394311	0.00535578	0.463615	0.000375015	0.00301294	0.901238	-0.00129655	0.00431921	0.764771
cg00232832	-0.00332471	0.0239714	0.890019	0.00340823	0.0134853	0.801082	-0.0128459	0.0193319	0.508173
cg00232868	0.00835179	0.0221409	0.706958	-0.00445519	0.0124556	0.721465	-0.00476611	0.0178557	0.790175
cg00232874	-0.0226521	0.00813976	0.00663731	0.00688464	0.00457909	0.136418	0.0120188	0.00656437	0.0706186
cg00232903	0.0310094	0.017768	0.0845577	0.00260155	0.00999554	0.795284	-0.0218982	0.0143292	0.13017
cg00232916	0.000627436	0.0159315	0.968677	0.00661985	0.0089624	0.46217	-0.0052128	0.0128481	0.685964
cg00232952	-0.0230595	0.0158091	0.148355	0.00674176	0.00889354	0.450517	0.0181155	0.0127494	0.159007
cg00232996	0.00833941	0.0120858	0.492064	-0.00440972	0.00679897	0.518354	-0.00076344	0.0097467	0.937751
cg00233008	-0.00660172	0.00702023	0.349685	0.00722032	0.00394929	0.0710185	0.0100159	0.00566152	0.0804598
cg00233018	0.018136	0.0132645	0.175149	-0.0103565	0.00746203	0.168796	-0.0116208	0.0106972	0.280402
cg00233028	0.00338244	0.00418674	0.421407	1.85043e-05	0.00235529	0.99375	-0.000301138	0.00337643	0.929142
cg00233079	-0.00388757	0.00741599	0.601493	0.000201153	0.00417192	0.961657	0.0101516	0.00598068	0.0932804
cg00233174	0.000779912	0.0315483	0.980335	-0.00544144	0.0177478	0.759899	9.28914e-06	0.0254424	0.99971
cg00233198	-0.0133727	0.0228059	0.559179	0.025253	0.0128296	0.0522888	0.0133829	0.018392	0.468827
cg00233257	-0.0381899	0.0611493	0.533949	0.0523895	0.0344	0.131483	0.00731613	0.0493143	0.882412
cg00233307	-0.00773787	0.00956648	0.420859	0.00299943	0.0053817	0.578761	0.00316567	0.00771496	0.682597
cg00233329	-0.00239962	0.00926584	0.796281	0.00436862	0.00521257	0.404329	0.00077037	0.0074725	0.918131
cg00233335	-0.00766183	0.0111083	0.492236	-0.00370675	0.00624905	0.554643	0.00541908	0.00895835	0.546844
cg00233343	0.00820402	0.00858237	0.341826	0.000326441	0.00482808	0.946253	-0.0044936	0.00692132	0.517933
cg00233366	0.0067857	0.0181988	0.710176	0.000442821	0.0102379	0.965601	-0.00195129	0.0146765	0.894545
cg00233420	-0.0038909	0.0112393	0.730058	-0.00328107	0.00632278	0.605159	-0.00568661	0.00906405	0.532091
cg00233464	0.0250431	0.0149074	0.0966476	-0.00613928	0.00838629	0.466145	-0.0047102	0.0120222	0.696192
cg00233485	0.0343386	0.0234668	0.147079	-0.00587132	0.0132015	0.657632	-0.0394808	0.018925	0.0399604
cg00233512	0.00288737	0.0097345	0.767486	-0.00598711	0.00547622	0.277354	-0.00399484	0.00785046	0.612164
cg00233552	-0.015824	0.0138098	0.255072	0.0118503	0.00776884	0.13088	0.00857825	0.0111371	0.443291
cg00233565	0.0103359	0.00980215	0.294663	0.00283011	0.00551428	0.60912	-0.00850767	0.00790502	0.284867
cg00233594	0.0233839	0.0212997	0.275369	-0.0191378	0.0119823	0.113938	-0.0246924	0.0171773	0.154246
cg00233633	-0.00845896	0.0143163	0.55618	0.00370799	0.00805374	0.6464	0.00454569	0.0115455	0.694773
cg00233725	0.00797859	0.00946927	0.401829	-0.00492663	0.00532701	0.357668	-0.00787479	0.00763656	0.305374
cg00233745	-0.00179374	0.00750178	0.811597	0.00308181	0.00422019	0.467244	0.00765052	0.00604987	0.20948
cg00233779	-0.000930738	0.00696268	0.893975	0.00130264	0.00391691	0.740279	0.00154782	0.0056151	0.783483
cg00233874	0.00925984	0.00833284	0.269595	-0.00820299	0.0046877	0.0837451	-0.000148075	0.00672008	0.982472
cg00233877	-0.0269082	0.0168305	0.11358	0.00975287	0.00946812	0.305897	0.0187381	0.0135731	0.171041
cg00233887	-0.0117453	0.0101357	0.24978	0.000421339	0.00570191	0.941268	0.0101268	0.00817399	0.218789
cg00233907	0.00890027	0.0105941	0.403198	0.00802234	0.00595977	0.181855	-0.0153194	0.00854365	0.0765182
cg00233943	0.00279596	0.00870307	0.748801	-0.00664795	0.00489598	0.178109	0.000214652	0.00701866	0.975674
cg00233948	0.0129884	0.0240333	0.590312	-0.00614214	0.0135201	0.650773	-0.00664292	0.0193818	0.73264
cg00234027	0.00810416	0.0360605	0.822722	-0.0268204	0.0202861	0.18968	0.00344427	0.0290812	0.906001
cg00234046	-0.00167446	0.00860388	0.846157	-0.00345232	0.00484018	0.477636	0.0017949	0.00693866	0.796507
cg00234061	-0.00753928	0.00894769	0.40182	0.00677925	0.00503359	0.181624	0.00387796	0.00721593	0.592384
cg00234095	0.00681071	0.00764266	0.375368	0.00309804	0.00429944	0.473151	-0.0107351	0.00616348	0.0851725
cg00234176	0.00305424	0.00806043	0.705694	0.00114785	0.00453446	0.800772	-0.00137106	0.00650039	0.833455
cg00234200	0.00855177	0.0120651	0.480388	-0.00261428	0.00678734	0.701073	-0.000456964	0.00973002	0.962652
cg00234212	0.000781279	0.0224082	0.972269	0.00545726	0.0126059	0.666175	-0.0132409	0.0180713	0.465755
cg00234248	0.0060722	0.00933032	0.516929	-0.00345631	0.00524885	0.512003	-0.00425372	0.00752451	0.573349
cg00234261	-0.0261431	0.0124874	0.0392787	0.012188	0.00702487	0.0863697	0.0229217	0.0100705	0.0253532
cg00234293	0.00126579	0.00324513	0.69747	0.00137775	0.00182557	0.452519	-3.34223e-05	0.00261706	0.98984
cg00234321	0.0146367	0.00772505	0.0615323	-0.00382885	0.00434579	0.380777	-0.00770353	0.00622993	0.219665
cg00234363	-0.0103733	0.0188828	0.584203	0.0154681	0.0106227	0.149038	-0.00621568	0.0152282	0.684175
cg00234370	-0.0124549	0.018577	0.504392	-0.00136811	0.0104507	0.896154	0.00550705	0.0149816	0.714094
cg00234384	-0.00375604	0.00471411	0.427808	-0.00109385	0.00265196	0.681035	0.00782902	0.00380173	0.0425231
cg00234385	0.00973182	0.00583906	0.0992597	0.0030598	0.00328481	0.354233	-0.00872058	0.00470895	0.0675099
cg00234446	-0.000611884	0.00935025	0.947977	-0.0087188	0.00526006	0.101095	0.000992404	0.00754058	0.895605
cg00234462	-0.0101833	0.00653755	0.12303	0.000996861	0.00367775	0.787008	0.00407828	0.00527226	0.441351
cg00234467	0.00328459	0.00898008	0.71545	0.0068102	0.00505182	0.181218	-0.00494608	0.00724206	0.496485
cg00234608	0.000829408	0.00498111	0.868151	0.000176174	0.00280216	0.950017	-0.00281387	0.00401706	0.485541
cg00234613	0.0129644	0.0129959	0.321316	0.000194663	0.00731094	0.97882	-0.00475731	0.0104806	0.651047
cg00234616	-0.00665914	0.00360392	0.0681171	0.00344167	0.00202741	0.0932481	0.00450202	0.00290641	0.125098
cg00234625	-0.0212632	0.0230886	0.359689	0.00955336	0.0129887	0.464051	0.00352978	0.01862	0.850098
cg00234651	-0.00338027	0.00981629	0.731431	0.00255449	0.00552223	0.644845	0.00699836	0.00791642	0.379173
cg00234655	-0.0157117	0.0211824	0.460293	-0.00292601	0.0119163	0.806625	-0.000546988	0.0170827	0.974531
cg00234691	0.00377463	0.0056264	0.504116	-0.00414441	0.00316517	0.193934	-0.00290776	0.00453745	0.523353
cg00234719	0.00943617	0.00864024	0.277867	-0.00831454	0.00486063	0.090805	-0.00914149	0.00696799	0.193077
cg00234726	0.00026324	0.00802411	0.973906	0.00196751	0.00451403	0.66404	0.00213085	0.00647111	0.742749
cg00234736	0.000602109	0.013168	0.963636	0.00170508	0.00740774	0.818509	-0.000164141	0.0106194	0.987704
cg00234809	0.00797018	0.00801559	0.322882	-0.0053438	0.00450923	0.239289	0.00345386	0.00646423	0.594527
cg00234855	-0.0124574	0.016121	0.441815	0.00481574	0.00906898	0.596795	0.00447398	0.0130009	0.731599
cg00234944	0.00608501	0.008663	0.48434	0.0050575	0.00487344	0.302321	-0.00467408	0.00698634	0.505289
cg00234975	-0.00392832	0.0162843	0.809955	-0.00704285	0.00916088	0.444145	-0.00641142	0.0131326	0.626661
cg00234998	-0.0226712	0.0145259	0.122301	0.00548205	0.00817166	0.504128	0.01211	0.0117145	0.304181
cg00235058	0.0163412	0.01285	0.206951	-0.0082303	0.00722887	0.258097	-0.0162014	0.010363	0.121677
cg00235070	-0.0315515	0.0139343	0.0261008	0.022678	0.00783887	0.00484545	0.0218395	0.0112374	0.0552699
cg00235079	0.00974583	0.012557	0.439827	-0.006232	0.00706402	0.380148	-0.00317641	0.0101267	0.754542
cg00235126	0.00635227	0.0134049	0.636803	-0.000498291	0.00754104	0.947471	-2.74414e-05	0.0108105	0.997981
cg00235173	0.00025973	0.00600425	0.965598	-0.00118493	0.00337774	0.726603	0.00120988	0.00484217	0.803296
cg00235260	-0.00358389	0.00681423	0.600299	-0.00828925	0.0038334	0.0333991	0.0081742	0.00549539	0.140593
cg00235270	-0.00261884	0.0143356	0.855483	-0.0073486	0.00806459	0.364757	0.00533398	0.011561	0.645707
cg00235289	-0.0132749	0.0155035	0.394268	0.0178179	0.00872162	0.0441543	0.0192289	0.0125029	0.127775
cg00235313	-0.000537156	0.0103429	0.958703	-0.00178581	0.00581849	0.759655	0.0056773	0.00834112	0.49795
cg00235336	0.00367462	0.00665264	0.582155	-0.00254841	0.0037425	0.497762	-0.000729187	0.00536508	0.892211
cg00235367	-0.00302536	0.00397112	0.448264	0.00308691	0.00223399	0.170656	0.00277514	0.00320254	0.388632
cg00235412	0.00159627	0.00761442	0.834452	0.005775	0.00428355	0.181182	-0.00332805	0.00614071	0.589261
cg00235442	-0.00136744	0.0346638	0.968625	-0.00679818	0.0195004	0.728239	0.0057836	0.0279549	0.83659
cg00235460	-0.0305529	0.0174916	0.0842986	0.0283939	0.00984005	0.00495125	0.0092931	0.0141063	0.511809
cg00235484	0.0179442	0.0119447	0.136733	-0.000876995	0.00671957	0.896469	-0.0154287	0.00963287	0.112938
cg00235508	-0.00777059	0.0182999	0.672183	-0.00729025	0.0102947	0.480788	0.0106334	0.0147581	0.473185
cg00235537	0.0148441	0.0114848	0.199688	-0.000571491	0.00646087	0.929724	-0.00753099	0.00926201	0.418429
cg00235538	-0.0117212	0.00900357	0.196488	-0.00365969	0.00506503	0.471946	0.0124228	0.007261	0.0907486
cg00235562	0.00376853	0.0110141	0.733079	-0.00347677	0.00619608	0.57619	0.0034027	0.00888242	0.702615
cg00235629	0.019462	0.0184017	0.293226	-0.0105811	0.010352	0.30962	-0.00682891	0.0148402	0.646574
cg00235645	0.000470279	0.0027665	0.865421	0.000602786	0.00155631	0.69949	-0.00022241	0.00223106	0.920827
cg00235657	-0.00839892	0.00821741	0.30964	-0.00183544	0.00462277	0.692331	0.0096401	0.006627	0.149443
cg00235671	0.0330073	0.0187933	0.0826323	-0.0184521	0.0105723	0.0845415	-0.0214774	0.015156	0.160111
cg00235740	-0.00726664	0.0104681	0.489467	0.00559012	0.00588889	0.345176	0.00859626	0.00844204	0.31144
cg00235754	-0.0072714	0.0198256	0.714704	0.0045696	0.0111531	0.683044	0.014233	0.0159885	0.375869
cg00235755	-0.00787651	0.0100172	0.433879	0.000930053	0.00563525	0.869303	0.00798471	0.00807844	0.325763
cg00235786	0.00767614	0.00883595	0.387436	-0.00861747	0.00497073	0.0866077	-0.000945991	0.00712582	0.894701
cg00235865	0.00124176	0.00257044	0.630273	7.88265e-05	0.00144602	0.956655	-0.000600932	0.00207295	0.772605
cg00235870	0.0380332	0.0202862	0.0642503	-0.0310052	0.0114122	0.00798432	-0.0304214	0.01636	0.0664161
cg00235907	-0.01292	0.0138899	0.354915	0.0119432	0.00781386	0.130111	0.0127787	0.0112016	0.257161
cg00235933	4.42749e-05	0.00314575	0.988804	0.00199485	0.00176967	0.262811	-0.000730158	0.00253692	0.77419
cg00235934	-0.00082924	0.00546962	0.879855	-0.00149832	0.00307698	0.62755	0.000342833	0.00441102	0.938232
cg00235999	-0.0185384	0.0128524	0.152862	0.00683177	0.00723021	0.347392	0.00340903	0.0103649	0.743039
cg00236004	0.00489648	0.013218	0.711976	-0.0182852	0.00743588	0.0159581	0.002804	0.0106597	0.793152
cg00236005	0.00404977	0.0106377	0.704375	0.00155461	0.0059843	0.795661	0.00460655	0.00857882	0.592693
cg00236052	-0.0091721	0.00702967	0.195493	0.000332443	0.0039546	0.933202	0.00359234	0.00566913	0.528
cg00236076	-0.00949058	0.0315688	0.764429	-0.0206641	0.0177593	0.247855	-0.0184257	0.0254589	0.47121
cg00236077	-0.00784064	0.0136192	0.566337	0.0226906	0.00766161	0.00396694	0.00960223	0.0109833	0.384443
cg00236141	0.0113233	0.00824401	0.173204	-0.00242763	0.00463773	0.602023	-0.0133591	0.00664845	0.0476718
cg00236150	-0.0153795	0.0180089	0.39551	0.00688256	0.0101311	0.498761	0.00601483	0.0145234	0.67981
cg00236225	0.00312963	0.00700864	0.656343	-0.00466268	0.00394277	0.240269	-0.00207325	0.00565217	0.714675
cg00236249	6.22952e-05	0.00642061	0.992281	0.00274296	0.00361197	0.449708	-0.00487896	0.00517795	0.348732
cg00236270	0.00255525	0.00742956	0.731748	-0.00691351	0.00417956	0.10179	-0.00103175	0.00599162	0.863691
cg00236302	-0.00701268	0.00895932	0.435964	-0.00801521	0.00504013	0.115485	0.00248214	0.00722531	0.732045
cg00236305	0.017818	0.0105061	0.0935516	0.00344138	0.0059103	0.561927	-0.0137842	0.00847274	0.107462
cg00236406	0.00276813	0.00847514	0.74476	-7.02991e-05	0.00476776	0.98827	-0.00411143	0.00683484	0.549081
cg00236467	-0.0090159	0.0214438	0.675222	0.0162585	0.0120634	0.181316	0.00311145	0.0172935	0.857643
cg00236569	-0.00361565	0.00774448	0.641788	0.00515221	0.00435672	0.240269	0.00059529	0.00624559	0.92429
cg00236576	0.00388838	0.010167	0.70308	-0.00393662	0.0057195	0.49315	-0.00327215	0.00819922	0.690835
cg00236584	0.0137151	0.0186255	0.463538	0.00873718	0.0104779	0.406693	-0.0131801	0.0150206	0.382706
cg00236601	0.00162832	0.00671532	0.808994	-0.00628132	0.00377775	0.100053	0.000499883	0.00541562	0.926674
cg00236696	-0.00430441	0.00705685	0.543514	-0.000368756	0.00396989	0.926211	0.00667323	0.00569105	0.244239
cg00236729	0.0110286	0.0294447	0.708926	-0.00793933	0.0165643	0.632954	-0.0327534	0.0237459	0.171411
cg00236766	0.00653376	0.0130618	0.618213	-0.00256257	0.007348	0.728144	-0.00412456	0.0105338	0.696366
cg00236783	-0.0191895	0.0119589	0.112285	0.012023	0.00672755	0.0774808	0.0137935	0.00964431	0.15632
cg00236831	0.00112736	0.00320352	0.725775	-0.00192523	0.00180216	0.288416	-0.000621488	0.0025835	0.810475
cg00236832	-0.00148742	0.00368232	0.687275	-0.00192032	0.00207152	0.356545	0.00236143	0.00296964	0.428716
cg00236877	-0.0142009	0.00842223	0.0954398	0.00439119	0.00473799	0.356653	0.0149983	0.00679217	0.0299241
cg00236919	0.00661652	0.00958879	0.492057	0.00969112	0.00539425	0.0759571	0.000507381	0.00773295	0.94784
cg00236922	0.00920842	0.00777176	0.239377	-0.00525244	0.00437206	0.232947	-0.0106065	0.00626759	0.0942547
cg00236924	0.00103397	0.00346165	0.765903	0.000323504	0.00194738	0.868455	0.00132772	0.00279167	0.63558
cg00236944	0.00588116	0.00731968	0.423943	-0.00112541	0.00411774	0.785279	-0.000532456	0.00590301	0.92834
cg00236988	0.00758776	0.00802253	0.346928	-0.00587004	0.00451314	0.196891	-0.00655193	0.00646983	0.314082
cg00236991	-0.00354139	0.00850109	0.678035	0.00855375	0.00478236	0.0772411	0.000131559	0.00685577	0.984735
cg00237010	-0.026858	0.0208586	0.201373	0.0224248	0.0117342	0.0593673	0.0159802	0.0168216	0.344816
cg00237026	0.0121097	0.00669783	0.0741429	-0.0069616	0.00376792	0.0681391	-0.00168532	0.00540152	0.755799
cg00237080	-0.00850959	0.0136041	0.533307	-0.0103507	0.00765308	0.179806	0.00155004	0.0109711	0.88798
cg00237086	0.000841937	0.00816825	0.918147	0.00550078	0.00459512	0.234598	-0.00371162	0.00658735	0.574615
cg00237156	0.00404031	0.0111776	0.718649	-0.000729387	0.00628805	0.90793	-0.00117413	0.00901427	0.896675
cg00237164	0.00630493	0.0127262	0.621576	-0.00232225	0.00715924	0.746454	-0.00352245	0.0102632	0.732286
cg00237177	0.00139423	0.0115237	0.903986	-0.00083061	0.00648276	0.898352	0.000234721	0.00929339	0.979909
cg00237179	0.0030638	0.00992088	0.758211	-0.00789185	0.00558107	0.161003	-0.000926542	0.00800077	0.908079
cg00237191	0.00831883	0.0157113	0.597853	0.00123284	0.00883854	0.889397	0.00327153	0.0126705	0.796877
cg00237268	0.0137133	0.0346202	0.693019	-0.0174451	0.0194758	0.372927	-0.0238411	0.0279197	0.395551
cg00237313	0.00356838	0.00729573	0.626027	-0.000712924	0.00410427	0.862512	-0.00294449	0.00588369	0.618052
cg00237330	-0.0040497	0.00759566	0.595315	-0.0010289	0.004273	0.810297	-0.000267834	0.00612557	0.965227
cg00237390	0.0267299	0.0238789	0.266127	-0.018036	0.0134333	0.182965	-0.0266821	0.0192574	0.169508
cg00237391	-0.0141532	0.0150809	0.350653	-0.0106408	0.00848389	0.213195	0.0142366	0.0121621	0.245042
cg00237398	0.00766703	0.0114159	0.503652	-0.00281163	0.00642209	0.662637	-0.00471581	0.00920641	0.609818
cg00237475	-0.0276177	0.0163203	0.0942662	-0.000320708	0.00918113	0.972216	0.0247891	0.0131617	0.0630612
cg00237489	-0.0126828	0.0147745	0.393071	0.0184653	0.00831151	0.0289637	0.00373477	0.011915	0.754706
cg00237494	0.00652074	0.0105352	0.537607	0.00420488	0.00592667	0.479966	-0.0041225	0.00849621	0.628772
cg00237512	-0.0315908	0.0171414	0.068821	0.00840289	0.009643	0.385992	0.0166981	0.0138238	0.230426
cg00237520	0.00745043	0.0117316	0.527085	-0.00922432	0.00659968	0.165843	-0.00577587	0.00946101	0.543165
cg00237547	-0.0122165	0.0132629	0.359603	0.0113945	0.00746114	0.130428	0.00306335	0.010696	0.775267
cg00237554	0.019803	0.0313124	0.528801	0.00608765	0.017615	0.730502	-0.00344837	0.0252521	0.891703
cg00237565	-0.000604111	0.00221728	0.785932	0.000236073	0.00124735	0.850341	0.000212862	0.00178814	0.905524
cg00237586	0.0253036	0.0112272	0.0267837	0.0055919	0.00631597	0.378461	-0.0191833	0.00905429	0.0370347
cg00237589	-0.0112297	0.00847863	0.188897	0.00375299	0.00476972	0.433566	0.00634018	0.00683766	0.356425
cg00237606	-0.00814832	0.011725	0.488979	0.00307972	0.00659597	0.64176	0.0143645	0.00945569	0.132439
cg00237625	-0.0146438	0.0162353	0.369618	-0.00141529	0.00913328	0.87722	0.0117107	0.013093	0.373622
cg00237631	-0.00989399	0.00846607	0.245806	0.006116	0.00476265	0.202576	0.00597777	0.00682752	0.383748
cg00237714	0.00717647	0.0251497	0.77607	-0.00698706	0.0141481	0.622686	-0.0193872	0.0202821	0.341847
cg00237752	-0.00446999	0.00774966	0.5656	0.0076568	0.00435963	0.08264	-0.000670858	0.00624977	0.914771
cg00237753	0.000543805	0.0191396	0.9774	-0.000797287	0.0107671	0.941146	0.00259679	0.0154353	0.866796
cg00237761	0.0113931	0.0149403	0.447826	-0.0103778	0.00840478	0.220326	-0.0188426	0.0120487	0.121565
cg00237825	-0.00083546	0.0171098	0.96117	-0.000923346	0.00962527	0.923802	0.00362414	0.0137983	0.793456
cg00237876	0.00964709	0.0162248	0.553697	-0.00101801	0.00912739	0.911456	-0.0143674	0.0130846	0.275287
cg00237904	-0.0189364	0.0265475	0.477611	0.015171	0.0149345	0.31259	0.0250864	0.0214094	0.244572
cg00237947	0.0130393	0.00973347	0.183935	-0.00617202	0.00547564	0.26284	-0.00895631	0.00784963	0.25708
cg00238023	0.0118648	0.00755384	0.119969	-0.0108683	0.00424948	0.012315	-0.00777409	0.00609185	0.205381
cg00238038	-0.00406816	0.00654486	0.535881	-0.000770597	0.00368186	0.834719	0.00467342	0.00527815	0.378424
cg00238052	-0.00846255	0.00931119	0.365995	0.00361851	0.00523808	0.491568	0.00602595	0.00750908	0.424509
cg00238107	0.0135312	0.0153508	0.38055	-0.00618909	0.00863569	0.475532	-0.00516404	0.0123797	0.67763
cg00238123	0.00519885	0.0208592	0.80378	0.00574161	0.0117345	0.625895	-0.00782373	0.0168221	0.643058
cg00238131	0.00193594	0.00994256	0.846082	-0.000535203	0.00559326	0.923994	-0.0054126	0.00801825	0.501486
cg00238137	-0.00140277	0.00276146	0.612781	0.00170311	0.00155348	0.276036	0.00125231	0.002227	0.57537
cg00238144	-0.00884327	0.00961387	0.360257	0.00588267	0.00540836	0.279802	0.00409683	0.00775317	0.598594
cg00238155	0.00420192	0.0100546	0.677067	-0.00190442	0.0056563	0.73718	0.00516068	0.00810862	0.526198
cg00238182	-0.0117851	0.00823083	0.15586	-0.00309364	0.00463032	0.505863	0.00395164	0.00663782	0.55321
cg00238213	-0.0228469	0.024956	0.362526	0.00723703	0.0140392	0.607551	0.0182246	0.020126	0.367747
cg00238249	-0.00462936	0.00385005	0.232542	0.00368165	0.00216588	0.0928167	0.000980828	0.0031049	0.752855
cg00238283	0.000858381	0.0112386	0.939298	0.00196128	0.00632236	0.757159	0.0128283	0.00906345	0.160609
cg00238295	-0.0147846	0.0196245	0.453306	0.00512614	0.0110399	0.6436	0.0234737	0.0158263	0.141717
cg00238318	0.00288423	0.0027947	0.304981	-0.00177303	0.00157218	0.262596	0.00134698	0.0022538	0.551665
cg00238349	-0.00227036	0.00750788	0.763089	-0.00115552	0.00422362	0.785067	-0.000311673	0.00605479	0.959067
cg00238353	-0.0127315	0.0179399	0.479848	0.00858267	0.0100922	0.397479	0.0161057	0.0144678	0.268755
cg00238362	-0.0194383	0.00793975	0.0164124	0.00413792	0.00446657	0.35685	0.00704625	0.00640307	0.274243
cg00238391	0.0133217	0.0142237	0.351626	-0.00436838	0.00800164	0.58654	-0.00462353	0.0114708	0.687908
cg00238426	0.0214231	0.00949559	0.0266307	-0.00432746	0.00534182	0.42014	-0.00829492	0.00765779	0.281783
cg00238427	0.0030797	0.00832192	0.71225	0.00443367	0.00468156	0.346298	0.000598326	0.00671127	0.929171
cg00238438	0.00320946	0.0195129	0.869745	0.00640542	0.0109772	0.561087	-0.00240746	0.0157364	0.878771
cg00238446	-0.0017251	0.00223178	0.441684	0.0012119	0.00125551	0.337148	0.00050009	0.00179984	0.7818
cg00238468	0.0025151	0.0119722	0.834109	0.00140006	0.00673503	0.835822	0.00157131	0.00965504	0.871105
cg00238470	-0.0125268	0.0193591	0.519326	0.00633339	0.0108906	0.562412	0.00368305	0.0156123	0.814073
cg00238508	-0.00789741	0.00987567	0.426124	-0.00280269	0.00555564	0.615232	0.00690756	0.00796431	0.388212
cg00238510	0.00915032	0.0227307	0.688287	-0.0178821	0.0127873	0.165624	-0.00569835	0.0183313	0.756674
cg00238533	0.000619829	0.00414104	0.881372	-0.00270847	0.00232958	0.248228	0.00142339	0.00333958	0.671025
cg00238541	-0.000894426	0.00701921	0.898905	0.00130013	0.00394871	0.742773	0.00464665	0.00566069	0.414021
cg00238543	0.0147498	0.00886264	0.0997428	-0.0105243	0.00498575	0.0377203	-0.011131	0.00714735	0.123101
cg00238570	0.0124059	0.00895199	0.169426	-0.00693483	0.00503601	0.172113	-0.0122875	0.0072194	0.092407
cg00238593	-0.0152317	0.00903829	0.0956092	0.00511199	0.00508456	0.317561	0.00820329	0.007289	0.263573
cg00238662	0.00707612	0.0140898	0.616814	-0.0162005	0.00792633	0.0440608	-0.0109129	0.0113628	0.339574
cg00238692	0.00504122	0.0195955	0.797596	0.00345828	0.0110236	0.754505	-0.00998918	0.0158029	0.529012
cg00238698	0.00770941	0.018148	0.672049	-0.00523101	0.0102093	0.609715	-0.010438	0.0146356	0.47768
cg00238745	-0.037597	0.0150666	0.014515	0.00448059	0.00847583	0.598439	0.0262521	0.0121506	0.0335432
cg00238770	-0.000320792	0.00348139	0.9268	-7.39824e-05	0.00195848	0.969955	0.000430723	0.00280759	0.878436
cg00238805	-0.00554689	0.00901225	0.53988	-0.00433831	0.00506991	0.394571	0.0142997	0.00726799	0.0523872
cg00238815	0.0121637	0.0128399	0.346151	-0.00331307	0.00722317	0.647639	-0.0145387	0.0103548	0.163946
cg00238818	0.0156302	0.0271613	0.566502	-0.0245911	0.0152798	0.111239	-0.00900983	0.0219044	0.68187
cg00238848	0.00676717	0.015584	0.665216	0.00282599	0.0087669	0.747981	-0.00658047	0.0125678	0.601922
cg00238897	0.0192998	0.017753	0.280052	-0.00980478	0.00998708	0.329011	-0.0223502	0.014317	0.122217
cg00238899	-0.00487968	0.0177096	0.78357	0.00294651	0.00996265	0.768138	-0.0013293	0.014282	0.926063
cg00238910	-0.00952419	0.0370802	0.797912	0.0228126	0.0208598	0.277211	0.0270708	0.0299036	0.367881
cg00238944	0.0202626	0.0200128	0.314181	-0.0287669	0.0112584	0.0123941	-0.0122732	0.0161395	0.44909
cg00238958	-0.0239153	0.0220056	0.280205	-0.00878256	0.0123794	0.479988	0.00265487	0.0177466	0.881435
cg00238994	-0.000268485	0.00378436	0.943608	0.00164662	0.00212892	0.441401	0.0017642	0.00305193	0.564751
cg00239003	-0.000315921	0.00267996	0.906439	0.000660697	0.00150763	0.662328	0.00178788	0.00216128	0.410422
cg00239025	-0.0231075	0.0233633	0.325445	0.0100129	0.0131432	0.448269	0.0189698	0.0188415	0.316884
cg00239061	0.000186282	0.00384496	0.961473	0.00129739	0.00216301	0.550231	-0.00114152	0.0031008	0.713686
cg00239066	-0.0061724	0.0223173	0.782778	-0.00935343	0.0125548	0.45832	0.015365	0.0179979	0.395664
cg00239071	0.00534035	0.00788559	0.5001	0.000511096	0.0044361	0.908548	-0.0033055	0.00635939	0.604566
cg00239074	-0.0150739	0.0123806	0.226767	0.0160184	0.00696481	0.0239044	0.0164752	0.00998444	0.102616
cg00239076	-0.0204415	0.0113436	0.0750874	0.00211521	0.00638146	0.741112	0.00869795	0.00914817	0.344409
cg00239117	0.0265576	0.0260967	0.311727	-0.0193658	0.0146809	0.190673	-0.0209536	0.0210459	0.322263
cg00239150	0.00562307	0.00918694	0.542124	-0.00522556	0.00516819	0.314838	-2.50772e-05	0.00740888	0.997307
cg00239171	-0.0180559	0.0172793	0.299012	0.00795529	0.00972062	0.415421	0.00514014	0.013935	0.713146
cg00239350	0.00245552	0.00226515	0.281411	-0.00104847	0.00127428	0.412927	-0.000931877	0.00182675	0.611284
cg00239353	0.00289421	0.00885563	0.744606	0.00889717	0.0049818	0.077676	0.000715932	0.00714169	0.920384
cg00239394	-0.00519408	0.00429139	0.2295	0.00108278	0.00241415	0.654925	0.00367296	0.00346082	0.291561
cg00239419	-0.000330345	0.0101665	0.974155	-0.00267749	0.00571924	0.640872	-0.00161425	0.00819885	0.844385
cg00239420	0.0133518	0.00636054	0.0387688	-0.00411985	0.00357817	0.252802	-0.00637729	0.0051295	0.217191
cg00239467	0.00508436	0.00295244	0.0886909	-0.000771217	0.00166092	0.643597	-0.00392379	0.00238102	0.103056
cg00239490	-0.00301906	0.0106131	0.776745	0.0142274	0.00597047	0.019403	-0.0015192	0.00855899	0.85954
cg00239491	0.000411945	0.0138432	0.97633	0.00723843	0.0077876	0.355272	0.00508764	0.0111639	0.649753
cg00239505	0.0102787	0.0146153	0.483804	-0.0148493	0.00822198	0.0744504	-0.00418243	0.0117867	0.723585
cg00239529	-0.0128913	0.0116856	0.273066	0.0038186	0.00657385	0.56286	0.0111569	0.00942398	0.239758
cg00239563	-0.0306408	0.0203808	0.136438	0.00407204	0.0114654	0.723349	0.0230342	0.0164362	0.164727
cg00239577	0.0157305	0.01438	0.277082	-0.013702	0.00808959	0.0939684	-0.00154613	0.0115969	0.894253
cg00239654	0.00209499	0.00238699	0.382597	-0.0023881	0.00134282	0.0789101	-0.00121609	0.001925	0.529255
cg00239657	-0.0122062	0.0174847	0.487015	0.0117989	0.00983616	0.233649	-0.00526527	0.0141007	0.709776
cg00239659	-0.00718187	0.0143156	0.617188	0.00739822	0.00805334	0.360876	0.0120759	0.0115449	0.298529
cg00239685	0.00712378	0.00432318	0.103084	-0.00172666	0.00243204	0.47967	-0.00250774	0.00348646	0.473943
cg00239726	-0.000310367	0.02105	0.988271	0.0039813	0.0118418	0.737543	-0.000129127	0.0169759	0.993949
cg00239742	0.00719811	0.011666	0.538874	-0.00547735	0.0065628	0.40628	-0.00103973	0.00940814	0.912262
cg00239751	0.0135841	0.0083579	0.107801	-0.00158132	0.0047018	0.737457	-0.00347982	0.00674029	0.607005
cg00239772	0.0011002	0.00754669	0.884435	-0.00178675	0.00424545	0.674918	0.00254232	0.00608608	0.6772
cg00239796	0.00351353	0.00760954	0.645456	-0.000430973	0.00428081	0.920045	-0.00669155	0.00613677	0.278617
cg00239835	-0.0151237	0.0105374	0.154887	0.0066787	0.00592789	0.263058	0.0102035	0.00849796	0.233203
cg00239838	0.0117008	0.0098346	0.237456	0.000652575	0.00553253	0.906384	-0.00963789	0.00793119	0.227659
cg00239847	0.00545327	0.00958909	0.571063	-0.00148026	0.00539442	0.784439	-0.00663644	0.0077332	0.393209
cg00239870	0.00468077	0.00474627	0.326834	-0.00073094	0.00267005	0.784937	-0.00447561	0.00382767	0.24556
cg00239882	-0.00748931	0.0154925	0.630044	0.0137792	0.00871544	0.117589	-0.00542881	0.0124941	0.665018
cg00239899	0.0119338	0.00802188	0.140541	-0.00905153	0.00451277	0.0480627	-0.00702518	0.00646931	0.280583
cg00239915	0.0160372	0.0322014	0.61975	-0.00854321	0.0181152	0.638417	-0.0235805	0.0259691	0.366434
cg00239952	-0.00317822	0.00364999	0.386344	0.000658319	0.00205333	0.749293	0.00432187	0.00294357	0.145729
cg00239964	-0.0105835	0.0171011	0.53765	-0.001437	0.00962034	0.881614	0.00442939	0.0137913	0.748868
cg00239988	0.00767626	0.0141084	0.587803	-0.00367815	0.00793679	0.64424	-0.00424619	0.0113778	0.709929
cg00240007	-0.0113701	0.0124381	0.363233	0.00458705	0.00699716	0.513879	0.0101389	0.0100308	0.314994
cg00240054	-0.000360165	0.0107254	0.97329	-0.00548025	0.00603369	0.366301	0.00138963	0.00864962	0.872744
cg00240113	0.00266211	0.0074122	0.720372	0.00453251	0.00416979	0.280115	-0.000966289	0.00597762	0.871964
cg00240178	0.0140394	0.0154487	0.366038	-0.00184702	0.00869082	0.832206	-0.0149958	0.0124588	0.232072
cg00240205	0.00959806	0.0076897	0.215396	0.00154712	0.0043259	0.721499	-0.00324432	0.00620141	0.602225
cg00240229	-0.0160227	0.0209122	0.445687	0.0196441	0.0117643	0.0986377	0.00728101	0.0168648	0.667033
cg00240246	0.00368704	0.023564	0.876034	-0.00647109	0.0132561	0.626694	-0.00572941	0.0190034	0.763774
cg00240378	0.00362302	0.00427661	0.399279	0.000551649	0.00240584	0.81919	-0.000103657	0.00344891	0.976094
cg00240411	0.00721917	0.008783	0.413406	-0.00257516	0.00494095	0.603591	-0.00590312	0.00708312	0.406951
cg00240432	-0.00575878	0.00403219	0.156898	0.00292293	0.00226834	0.201042	0.00600458	0.00325179	0.0682933
cg00240442	0.000416546	0.00504017	0.934328	-0.00118865	0.00283539	0.676113	0.00384366	0.00406469	0.347021
cg00240517	-0.001259	0.0166521	0.93991	-0.00230792	0.00936776	0.805991	0.00594597	0.0134292	0.659061
cg00240536	-0.024492	0.0207644	0.241483	0.00888412	0.0116812	0.449031	0.00853358	0.0167456	0.611652
cg00240539	-0.00266612	0.00476859	0.577563	-0.000508027	0.00268261	0.850248	0.00322494	0.00384567	0.404052
cg00240569	-0.00168497	0.00449884	0.708939	0.00255463	0.00253086	0.315651	0.00218546	0.00362812	0.548533
cg00240598	0.00132264	0.0167328	0.937183	-0.00198821	0.00941319	0.833225	-0.00308093	0.0134943	0.819951
cg00240631	0.0430522	0.0184133	0.0217307	-0.0191139	0.0103585	0.0684867	-0.0256466	0.0148495	0.0877828
cg00240653	-0.000293395	0.0103986	0.977557	-0.0024992	0.00584982	0.670295	0.00486217	0.00838604	0.563588
cg00240719	-0.0387502	0.0239014	0.108667	0.00825452	0.0134459	0.540917	0.0305141	0.0192754	0.117122
cg00240732	-0.00321122	0.0177957	0.85723	0.00836885	0.0100111	0.405524	0.00635254	0.0143515	0.659151
cg00240767	0.00556431	0.0132904	0.676513	-0.0120461	0.00747665	0.110852	-0.00935657	0.0107182	0.385143
cg00240799	-0.0297949	0.0281511	0.292876	0.0170551	0.0158366	0.284554	0.0347543	0.0227027	0.129522
cg00240828	-0.0290399	0.0201607	0.153422	0.0220211	0.0113416	0.0554948	0.0187921	0.0162588	0.250996
cg00240850	0.00158614	0.00796444	0.842619	-0.00251485	0.00448046	0.576075	-0.00164949	0.00642298	0.797945
cg00240860	-0.0129437	0.0144714	0.373616	0.00829137	0.00814102	0.311346	-0.00494553	0.0116706	0.672811
cg00240875	-0.00012955	0.00624172	0.983489	-0.00308117	0.00351133	0.382692	-0.000868447	0.00503368	0.863433
cg00240880	0.0211959	0.0194375	0.278591	-0.0124131	0.0109347	0.259482	-0.0103451	0.0156755	0.511068
cg00240971	0.00174122	0.0076553	0.820617	0.00379667	0.00430655	0.380477	-0.000605042	0.00617367	0.92216
cg00241022	0.00421763	0.0117231	0.71991	-0.0207749	0.00659491	0.00225302	0.00129267	0.00945417	0.891567
cg00241041	-0.00584111	0.0210069	0.781644	0.0167737	0.0118176	0.159444	0.00618278	0.0169412	0.716051
cg00241051	-0.025178	0.0205066	0.222911	0.0186942	0.0115361	0.108831	0.019154	0.0165377	0.250024
cg00241074	-0.0139424	0.00993195	0.164024	0.0104786	0.0055873	0.064166	0.00554859	0.0080097	0.490365
cg00241076	-0.00485501	0.00952486	0.611568	0.00528991	0.00535829	0.326327	0.00576742	0.0076814	0.454829
cg00241081	-0.0166824	0.026495	0.530617	0.00562868	0.014905	0.706642	0.018968	0.0213671	0.377197
cg00241085	-0.00143464	0.00225472	0.526302	-0.000171057	0.00126841	0.893042	-0.000379669	0.00181833	0.835104
cg00241097	0.00640961	0.0226272	0.777659	0.0118017	0.0127291	0.356478	-0.0103055	0.0182479	0.573732
cg00241127	-0.00220133	0.0124682	0.860277	0.000792802	0.00701409	0.910273	0.00341247	0.0100551	0.735163
cg00241142	-0.00987665	0.00942217	0.297502	0.00635343	0.00530051	0.233997	-0.00185678	0.00759858	0.807542
cg00241218	0.00569319	0.012456	0.64879	-0.00426512	0.0070072	0.544362	-1.34429e-05	0.0100452	0.998935
cg00241273	0.00277843	0.0128916	0.829876	0.012749	0.00725225	0.0823589	3.82965e-05	0.0103965	0.99707
cg00241274	-0.0169105	0.00916137	0.0683958	0.0051202	0.0051538	0.323296	0.011116	0.00738826	0.136148
cg00241281	-0.0127143	0.0218803	0.562723	0.0196782	0.012309	0.113601	0.00402194	0.0176456	0.820248
cg00241285	0.00977095	0.012528	0.437601	0.00139922	0.00704775	0.843101	0.00325215	0.0101033	0.748328
cg00241290	0.00340996	0.0155976	0.82747	0.00124001	0.00877457	0.887952	-0.00334923	0.0125788	0.790684
cg00241296	-0.0249564	0.0117253	0.0361965	-0.00098006	0.00659615	0.882236	0.0158304	0.00945594	0.0977828
cg00241302	0.00698775	0.0110726	0.52968	0.00069156	0.006229	0.91186	-0.00143847	0.00892962	0.872405
cg00241355	0.00128528	0.00316599	0.685788	0.000165353	0.00178105	0.926249	-0.000224341	0.00255323	0.93019
cg00241427	0.00953716	0.00867372	0.274634	0.000741707	0.00487947	0.879543	-0.00297656	0.00699498	0.671527
cg00241432	0.0422937	0.0412188	0.307766	-0.0311247	0.023188	0.18308	-0.0373228	0.0332412	0.264689
cg00241482	-0.0139908	0.01676	0.406184	-0.00028011	0.00942848	0.976369	0.0132603	0.0135162	0.329344
cg00241558	-0.00318187	0.00814073	0.69688	0.00213034	0.00457963	0.642994	-0.00185209	0.00656515	0.778546
cg00241626	-0.00522765	0.0114242	0.648411	-0.00593686	0.00642677	0.358221	-0.00117325	0.00921313	0.898968
cg00241638	-0.0123973	0.0218275	0.571552	0.0189404	0.0122792	0.126673	0.0188725	0.0176029	0.2867
cg00241664	0.000452134	0.00814003	0.955835	-0.00257819	0.00457924	0.574906	-0.00419497	0.00656459	0.524522
cg00241712	-0.00808189	0.0108663	0.459076	0.0120433	0.00611295	0.0520796	0.00981731	0.00876325	0.265749
cg00241731	-0.0082196	0.0396711	0.836354	0.0088817	0.0223173	0.691647	0.013181	0.031993	0.68138
cg00241745	-0.00169976	0.00400538	0.672368	0.00412961	0.00225326	0.0703441	0.00290722	0.00323017	0.370652
cg00241813	-0.00619502	0.00920383	0.502715	0.00108773	0.00517769	0.834108	0.00938938	0.0074225	0.209332
cg00241922	0.00135777	0.0147345	0.926796	-0.00807956	0.008289	0.332458	-0.00188014	0.0118827	0.874655
cg00241935	0.00400577	0.00937269	0.670178	-0.00755688	0.00527268	0.155464	0.000905333	0.00755867	0.904945
cg00241967	-0.00485213	0.0160848	0.763648	-0.00452372	0.00904862	0.618413	0.00806888	0.0129717	0.535582
cg00241998	0.00237839	0.00285318	0.406847	-0.00244143	0.00160508	0.131955	-0.000494988	0.00230097	0.830188
cg00242020	0.0230234	0.0169637	0.178306	-0.00384129	0.00954307	0.688311	-0.0124243	0.0136805	0.366353
cg00242031	-0.00101137	0.00816889	0.90176	0.0031059	0.00459547	0.500963	0.0060363	0.00658786	0.362115
cg00242035	-0.0120384	0.00887457	0.178532	-0.00934618	0.00499246	0.0646375	0.0173915	0.00715697	0.0172028
cg00242039	-0.0060668	0.0273512	0.824993	0.0223263	0.0153867	0.150457	0.00137949	0.0220576	0.950279
cg00242096	-0.0105271	0.0160035	0.512444	0.0101183	0.00900292	0.264222	0.00816523	0.0129062	0.528654
cg00242098	-0.0045447	0.0263041	0.863239	0.00361761	0.0147976	0.807454	-0.00018232	0.0212131	0.993163
cg00242140	0.00179119	0.0104694	0.864561	-0.00831773	0.00588965	0.161523	-0.00716692	0.00844313	0.398351
cg00242147	-0.00191541	0.00379081	0.614672	-0.000514774	0.00213255	0.809835	0.00299048	0.00305712	0.330751
cg00242233	0.0114595	0.0171772	0.506493	-0.0045469	0.00966316	0.639175	-0.00724513	0.0138527	0.602326
cg00242242	-0.00396691	0.0100016	0.692635	0.00689303	0.00562646	0.223918	0.000908449	0.00806584	0.91059
cg00242263	0.0199163	0.0096121	0.0412961	-0.0131965	0.00540737	0.0167452	-0.0214658	0.00775175	0.00689896
cg00242268	-0.00219768	0.0104486	0.833912	0.00266091	0.00587797	0.651923	0.000862229	0.00842639	0.91874
cg00242299	-0.000699153	0.00420822	0.868441	-0.00174985	0.00236737	0.46185	0.000746658	0.00339375	0.826391
cg00242325	0.0055538	0.00865238	0.522677	-0.00117659	0.00486746	0.809575	-0.00924407	0.00697778	0.188793
cg00242341	0.015077	0.0155802	0.335939	0.000425363	0.00876476	0.961407	-0.0129319	0.0125648	0.306297
cg00242394	-0.00168497	0.00979488	0.863826	-2.78954e-05	0.00551019	0.995973	-0.00160622	0.00789916	0.839355
cg00242423	0.0131881	0.00929014	0.159387	-0.00156875	0.00522624	0.764783	-0.00851545	0.0074921	0.258904
cg00242436	-0.0202439	0.0108785	0.066215	0.0191382	0.0061198	0.00241608	0.011967	0.00877307	0.176151
cg00242443	0.00119021	0.0076053	0.876012	-0.00700595	0.00427842	0.105222	0.00186394	0.00613336	0.761946
cg00242449	0.000895833	0.0229926	0.969012	-0.0152069	0.0129347	0.243009	-0.0132126	0.0185426	0.478072
cg00242472	7.91702e-05	0.0169825	0.996291	0.017459	0.00955366	0.0711389	-0.00996428	0.0136957	0.468889
cg00242478	-0.00479893	0.002568	0.0651028	0.00163655	0.00144465	0.26047	0.00333306	0.00207098	0.111234
cg00242526	-0.000311329	0.0106146	0.97667	0.000220564	0.00597134	0.970622	0.00557025	0.00856024	0.516988
cg00242550	-0.000908474	0.00743854	0.903084	0.00169936	0.00418461	0.685691	0.00360253	0.00599886	0.549747
cg00242561	0.0132028	0.00985404	0.183871	-0.00696722	0.00554347	0.212257	-0.00714273	0.00794687	0.371293
cg00242597	0.00728655	0.00372564	0.0537753	-0.00447806	0.00209589	0.0355057	-0.0026646	0.00300457	0.377663
cg00242627	-0.00762135	0.00521331	0.147455	0.00819265	0.00293279	0.00644194	0.00553277	0.00420431	0.19172
cg00242629	0.011487	0.0244184	0.639258	0.00957667	0.0137368	0.487608	-0.0130165	0.0196924	0.510407
cg00242653	-0.019052	0.0138004	0.171042	0.00724476	0.00776355	0.353372	0.0103453	0.0111295	0.355243
cg00242772	0.0356437	0.025358	0.163482	-0.0159866	0.0142654	0.26559	-0.0342238	0.0204502	0.0979015
cg00242786	0.0240671	0.0272781	0.380111	-0.00385232	0.0153455	0.80239	-0.014927	0.0219987	0.499273
cg00242795	0.0315106	0.0111019	0.00567103	-0.00287373	0.00624545	0.646596	-0.0236286	0.00895319	0.00988596
cg00242839	-0.00711539	0.0170245	0.677037	0.00369288	0.00957725	0.700764	-0.00658374	0.0137295	0.632792
cg00242858	-0.00352293	0.0074919	0.639394	0.00284278	0.00421463	0.501822	0.000578404	0.0060419	0.923959
cg00242903	-0.00942604	0.00819625	0.253352	0.00133776	0.00461087	0.772421	0.00812405	0.00660993	0.222438
cg00242936	-0.0271164	0.0361894	0.45575	0.0387885	0.0203586	0.0601271	0.0347646	0.0291852	0.236901
cg00242949	-0.0152594	0.00941793	0.108883	0.00648048	0.00529813	0.224648	0.0153655	0.00759516	0.0462098
cg00242950	-0.00174703	0.00665342	0.793512	-0.00377405	0.00374293	0.316165	-0.00258494	0.0053657	0.63122
cg00242951	0.00267366	0.017378	0.87809	-0.0125503	0.00977611	0.20271	-0.00692832	0.0140146	0.622324
cg00242955	0.000363199	0.0164986	0.982488	0.00545747	0.00928143	0.558092	-0.012206	0.0133054	0.361544
cg00242965	0.0512188	0.0304687	0.0964282	-0.021156	0.0171404	0.220501	-0.0670585	0.0245717	0.00771721
cg00242976	0.00751616	0.00395171	0.0605581	-0.0026361	0.00222307	0.239008	-0.00736144	0.00318689	0.0233168
cg00242998	-0.00636786	0.0155985	0.684127	0.0120723	0.00877506	0.172512	-0.00185377	0.0125795	0.883194
cg00243040	-0.013796	0.0166675	0.410146	0.00490004	0.00937641	0.602618	0.00694739	0.0134416	0.606598
cg00243166	-0.0052758	0.00345385	0.130347	3.12093e-05	0.00194299	0.987222	0.00295342	0.00278539	0.291999
cg00243184	-0.000929611	0.00237468	0.696431	0.000768906	0.00133589	0.566424	0.00103912	0.00191508	0.588823
cg00243187	-0.000905976	0.00957293	0.924824	-0.00731473	0.00538533	0.177972	-0.000882292	0.00772016	0.909282
cg00243193	-3.05444e-05	0.00881065	0.997242	0.00110056	0.0049565	0.824813	7.12572e-05	0.00710541	0.992022
cg00243263	0.000863772	0.00973444	0.929502	-0.01092	0.00547619	0.049347	0.0097508	0.00785041	0.217625
cg00243272	0.0185523	0.0177433	0.298715	-0.0140373	0.00998165	0.163277	-0.00954237	0.0143092	0.506663
cg00243281	-0.00966782	0.00630517	0.128912	0.00629348	0.00354702	0.0795946	0.00701277	0.00508485	0.171467
cg00243313	0.000756816	0.00182837	0.679969	-0.000445547	0.00102856	0.665986	-0.000996918	0.0014745	0.50081
cg00243321	0.0369342	0.0538309	0.494508	-0.0306616	0.030283	0.314172	-0.0140323	0.0434124	0.747312
cg00243323	0.00812746	0.0133874	0.545403	0.00579037	0.00753117	0.444111	0.00119839	0.0107963	0.911879
cg00243360	0.00279176	0.014698	0.849808	-0.00506747	0.00826846	0.541601	-0.00754855	0.0118533	0.525946
cg00243364	-0.00986084	0.00596936	0.102243	0.00169301	0.00335811	0.615456	0.00671547	0.00481404	0.166657
cg00243365	0.00166927	0.0160436	0.917378	0.00241915	0.00902544	0.78932	-0.000112102	0.0129385	0.993107
cg00243457	-0.0263802	0.013243	0.0495793	0.00712045	0.00744994	0.341898	0.0201221	0.0106799	0.0629687
cg00243480	0.00914249	0.0164711	0.580311	-0.0052019	0.00926597	0.576003	-0.00945601	0.0132833	0.478493
cg00243514	-0.00334058	0.0157223	0.832246	-0.0075347	0.00884468	0.396668	0.00300374	0.0126793	0.813304
cg00243527	-0.00472709	0.131763	0.971466	0.0582371	0.0741243	0.434247	-0.0601066	0.106261	0.573123
cg00243547	-0.00714088	0.00484144	0.143921	0.00156145	0.00272359	0.567951	0.00318554	0.00390442	0.416849
cg00243551	0.00855507	0.00989108	0.389513	-0.00444498	0.00556431	0.426611	-0.00274589	0.00797674	0.731518
cg00243574	-0.00672803	0.00972853	0.491088	0.00149378	0.00547286	0.785558	0.0128699	0.00784564	0.104621
cg00243584	-0.0466251	0.0309216	0.135302	0.0213481	0.0173952	0.223121	0.0167614	0.024937	0.503312
cg00243592	0.0115302	0.0111395	0.303571	-0.00858571	0.00626664	0.174274	-0.0110081	0.00898357	0.223826
cg00243661	0.00169484	0.0117324	0.885481	0.00140936	0.00660014	0.831421	0.00353029	0.00946166	0.709991
cg00243731	0.00212923	0.00775082	0.784206	-0.00320106	0.00436029	0.464883	0.00086693	0.00625071	0.890021
cg00243763	-0.000972631	0.00819944	0.905855	-0.00936442	0.00461266	0.0454674	4.97093e-05	0.0066125	0.99402
cg00243807	-0.0124555	0.0269395	0.645011	0.017968	0.015155	0.239079	0.0169718	0.0217255	0.436862
cg00243880	-0.00947946	0.00750726	0.210148	-0.00245571	0.00422327	0.562461	0.0120634	0.00605429	0.0495211
cg00243882	0.0263031	0.0244164	0.284407	-0.0204717	0.0137357	0.139819	-0.02407	0.0196908	0.224936
cg00243897	-0.00477919	0.00760715	0.531525	0.00204386	0.00427946	0.634162	0.00446611	0.00613484	0.46862
cg00243922	-0.00435605	0.00452656	0.338613	0.00265511	0.00254645	0.300058	-0.000255502	0.00365048	0.944365
cg00243952	-0.000524385	0.00384375	0.891808	-0.00142313	0.00216233	0.512222	0.000583592	0.00309982	0.851117
cg00243963	0.0207622	0.0207876	0.320737	-0.0125515	0.0116942	0.286172	-0.0245054	0.0167643	0.147495
cg00244001	0.000953504	0.0169858	0.955366	0.00161378	0.0095555	0.866289	0.0125166	0.0136983	0.363443
cg00244006	-0.000302884	0.00310713	0.922574	-0.000929914	0.00174794	0.59611	0.000243697	0.00250577	0.922753
cg00244034	-0.0066246	0.0135747	0.626799	0.00157517	0.00763656	0.837076	0.0093655	0.0109474	0.394681
cg00244040	-0.00340201	0.00786406	0.666399	0.00642938	0.00442399	0.149823	-0.000362288	0.00634203	0.95458
cg00244111	-0.021231	0.0265154	0.425535	0.0273961	0.0149165	0.0697588	0.00182157	0.0213836	0.932314
cg00244178	-0.000657313	0.00881327	0.940722	-0.00125759	0.00495798	0.800378	0.00453182	0.00710753	0.525442
cg00244260	-0.0121707	0.00989307	0.222007	0.00862517	0.00556542	0.12491	-0.00053587	0.00797834	0.946608
cg00244267	0.00476151	0.0074737	0.525771	-0.00117939	0.00420439	0.779765	-0.00351063	0.00602723	0.561797
cg00244299	-0.00691704	0.014731	0.639873	-0.00112004	0.00828702	0.892808	0.0114083	0.0118799	0.339625
cg00244308	-0.00318992	0.0120764	0.792307	0.0102409	0.00679367	0.135413	-0.000129116	0.0097391	0.989453
cg00244310	0.00534693	0.00447929	0.235917	-0.000293453	0.00251986	0.907566	-0.000706182	0.00361236	0.845475
cg00244312	0.0120243	0.026232	0.647849	-0.0202048	0.014757	0.174556	-0.0282012	0.021155	0.18607
cg00244317	-0.0184331	0.00901655	0.0440124	-0.0014225	0.00507233	0.77982	0.0174818	0.00727147	0.018382
cg00244328	0.00893118	0.0118829	0.454367	-0.0126371	0.0066848	0.0621101	-0.0112179	0.00958303	0.245029
cg00244352	0.00798336	0.0073012	0.277294	-0.00569208	0.00410735	0.169424	-0.00237652	0.00588811	0.687511
cg00244391	0.0107868	0.00793022	0.17736	-0.00109945	0.00446121	0.805931	-0.00864564	0.00639539	0.180008
cg00244392	0.00464588	0.00291064	0.114161	-0.000719968	0.0016374	0.66127	-0.00387846	0.00234731	0.102163
cg00244478	-0.0314716	0.0101449	0.00260707	0.00652565	0.00570707	0.25607	0.0249721	0.0081814	0.00303046
cg00244517	0.0209749	0.0180398	0.248204	-0.0106017	0.0101484	0.299139	-0.0172628	0.0145483	0.238699
cg00244524	0.00571811	0.00281982	0.0457103	-0.00319417	0.00158631	0.0472175	-0.0025064	0.00227407	0.273501
cg00244532	0.0149448	0.0153303	0.3324	0.0073975	0.00862419	0.393436	-0.00879987	0.0123632	0.478552
cg00244610	-0.000658781	0.00899528	0.94179	-0.00122828	0.00506037	0.808802	0.00270521	0.00725431	0.710143
cg00244634	0.00052564	0.0087421	0.952195	-0.00110692	0.00491794	0.822459	-0.00340287	0.00705013	0.630572
cg00244654	0.00200547	0.00236258	0.39835	0.000134122	0.00132909	0.919858	-0.00181757	0.00190532	0.342817
cg00244679	0.00587991	0.00616714	0.343077	-0.00265215	0.00346937	0.446718	-0.00531506	0.00497353	0.288245
cg00244745	-0.0028764	0.0112855	0.799436	-0.00111244	0.00634877	0.861322	0.00748421	0.0091013	0.413194
cg00244747	0.00593212	0.00991382	0.551185	-0.0067828	0.0055771	0.22728	0.000742011	0.00799508	0.926274
cg00244776	0.0095313	0.0138288	0.492553	-0.0111991	0.00777951	0.153665	-0.0124908	0.0111524	0.265864
cg00244810	-0.0159141	0.00774966	0.0430954	0.00594979	0.00435963	0.175934	0.00703819	0.00624977	0.263271
cg00244842	0.00127421	0.022273	0.954513	0.00169057	0.0125299	0.892992	-0.00215074	0.0179622	0.904974
cg00244854	0.00421585	0.00923996	0.649365	-0.00546953	0.00519802	0.295674	-0.00697641	0.00745164	0.35181
cg00244882	-0.00228067	0.00872721	0.794472	0.00798981	0.00490956	0.107354	0.00129392	0.00703812	0.854573
cg00244920	0.0536879	0.0412347	0.196431	0.00470906	0.0231969	0.839617	-0.0464909	0.033254	0.165734
cg00244979	-0.0136913	0.0115968	0.241051	-0.00368356	0.00652386	0.573814	0.00887487	0.00935231	0.345336
cg00244983	-0.00466275	0.00291156	0.112984	0.00164845	0.00163792	0.317064	-0.000343282	0.00234805	0.88411
cg00245011	0.00712971	0.0226506	0.753709	0.00609975	0.0127423	0.63338	-0.0169695	0.0182668	0.355529
cg00245012	0.00986003	0.0114038	0.389678	-0.00140013	0.00641531	0.827759	-0.0073392	0.0091967	0.42708
cg00245018	-0.00899614	0.00977599	0.360058	-0.00799873	0.00549956	0.14951	0.0144652	0.00788392	0.0700368
cg00245032	-0.00943867	0.0129774	0.46903	-0.00467134	0.00730052	0.523982	0.0100527	0.0104657	0.339507
cg00245050	-0.00681717	0.00978988	0.48811	0.00989397	0.00550737	0.0759683	-0.00473762	0.00789512	0.550056
cg00245057	0.0257476	0.0135423	0.0606552	-0.00701559	0.00761833	0.359718	-0.012737	0.0109213	0.246775
cg00245075	0.000364138	0.0132001	0.978057	0.00745413	0.00742583	0.318318	-0.00461071	0.0106453	0.666024
cg00245098	0.00224454	0.0225814	0.921057	-0.00703296	0.0127033	0.581285	0.000425394	0.0182109	0.981418
cg00245115	0.00826069	0.0100556	0.413661	-0.00854493	0.00565688	0.134615	-0.00829208	0.00810945	0.309436
cg00245150	-0.00688415	0.0105713	0.516666	-0.00572263	0.00594696	0.338639	0.0073939	0.00852529	0.388224
cg00245192	0.000241919	0.00255711	0.92485	0.000516111	0.00143852	0.72065	-0.00052989	0.0020622	0.797835
cg00245211	0.00637271	0.0165591	0.701312	-0.0081755	0.00931544	0.382619	-0.00957017	0.0133542	0.47556
cg00245454	-0.00159233	0.015552	0.91869	0.0132091	0.00874892	0.134805	0.00368617	0.0125421	0.769547
cg00245465	-0.0079535	0.0147199	0.590386	-0.00190448	0.00828078	0.818654	0.0100663	0.0118709	0.398833
cg00245470	0.00969473	0.0090661	0.287944	-0.00725386	0.0051002	0.158607	-0.00218994	0.00731142	0.765272
cg00245492	-0.0614203	0.0179477	0.000957479	0.0122722	0.0100966	0.22755	0.0408607	0.0144741	0.00592375
cg00245502	0.000303884	0.0195423	0.98763	0.0032855	0.0109937	0.765781	0.0032893	0.01576	0.835173
cg00245538	0.00723198	0.00484012	0.138834	-0.00348411	0.00272285	0.204174	-0.00602091	0.00390335	0.126668
cg00245615	-0.00383139	0.0152769	0.802577	0.0150232	0.00859412	0.0840616	0.0129881	0.0123201	0.294769
cg00245635	-0.0030287	0.00452418	0.505025	0.00361973	0.00254511	0.158619	0.00253688	0.00364856	0.488757
cg00245720	-0.0175125	0.0164324	0.289565	-0.00132445	0.00924419	0.886413	0.0256055	0.0132521	0.0566664
cg00245746	0.0171016	0.00972747	0.082334	-0.00871893	0.00547226	0.114806	-0.0135013	0.00784479	0.0888799
cg00245778	-0.00197302	0.00749119	0.792896	-0.00758939	0.00421423	0.0752657	0.00189191	0.00604133	0.754925
cg00245802	-0.00951547	0.0140949	0.501444	0.00446741	0.00792918	0.574637	0.000613614	0.0113669	0.957076
cg00245808	-0.0126519	0.0208499	0.545595	0.0138219	0.0117293	0.241921	0.00390004	0.0168146	0.817139
cg00245833	0.00743664	0.0176681	0.674884	0.0206084	0.00993931	0.0411604	-0.00693423	0.0142485	0.62775
cg00245850	-0.0174789	0.0195736	0.374387	0.0203346	0.0110113	0.0682687	0.0190853	0.0157852	0.229992
cg00245856	0.0699554	0.0672021	0.300841	-0.042221	0.0378051	0.267223	-0.0312066	0.0541956	0.566262
cg00245878	0.00902306	0.0117664	0.445295	-0.011593	0.00661928	0.0834854	0.00170143	0.0094891	0.858126
cg00245885	-0.00773803	0.0069181	0.266496	-0.00482905	0.00389183	0.218088	0.00663437	0.00557916	0.237698
cg00245890	-0.000165525	0.00975492	0.986502	-0.00573698	0.00548771	0.298791	0.000852119	0.00786693	0.914
cg00245896	0.00197594	0.00320154	0.538764	-0.00171984	0.00180105	0.342331	-0.00122341	0.00258191	0.63683
cg00245957	0.0113046	0.0124963	0.368212	0.0122107	0.00702987	0.0860153	-0.0122243	0.0100777	0.228488
cg00245973	-0.0104123	0.013529	0.443653	0.00945731	0.00761084	0.217428	0.00549761	0.0109106	0.615649
cg00245986	0.00372725	0.00844976	0.660255	-0.00573966	0.00475348	0.230602	-0.00509633	0.00681437	0.456597
cg00246003	-0.00390657	0.0083033	0.639214	-0.00110187	0.00467109	0.814085	0.00754942	0.00669626	0.262742
cg00246041	-0.000388253	0.0031461	0.902076	-0.00172753	0.00176986	0.331795	0.000761833	0.00253719	0.764707
cg00246059	0.0193671	0.0153441	0.210334	-0.0045826	0.00863195	0.596881	-0.0141663	0.0123744	0.255503
cg00246121	-0.0218021	0.0110749	0.0522564	0.00799143	0.00623025	0.20309	0.0217166	0.0089314	0.0171373
cg00246208	-0.00855257	0.007697	0.269634	-0.00662827	0.00433001	0.129538	0.00232877	0.0062073	0.708472
cg00246280	0.0362632	0.0197565	0.0699274	-0.0128857	0.0111142	0.249544	-0.0261482	0.0159328	0.10446
cg00246301	0.0700047	0.0236048	0.00391943	-0.0132214	0.0132791	0.322244	-0.0402303	0.0190363	0.0375026
cg00246303	-0.0015295	0.0157902	0.923063	-0.00232822	0.00888292	0.793878	0.00270726	0.0127341	0.832149
cg00246332	-0.0351454	0.017081	0.0426958	0.0158968	0.00960905	0.101744	0.0266998	0.0137751	0.0559105
cg00246366	0.00178954	0.00288318	0.536469	-1.18948e-06	0.00162196	0.999417	-0.00116304	0.00232516	0.618229
cg00246386	0.00554163	0.0242585	0.819852	-0.0203698	0.0136468	0.139233	-0.0127224	0.0195635	0.517242
cg00246402	-0.0049177	0.0236038	0.835459	-0.0261789	0.0132785	0.0519159	0.00587127	0.0190354	0.758503
cg00246409	-0.00970387	0.0180263	0.591765	0.00166204	0.0101409	0.870202	0.0120129	0.0145375	0.410925
cg00246451	0.0142761	0.0254672	0.576566	0.00578799	0.0143268	0.687229	-0.00306675	0.0205382	0.881655
cg00246486	0.0314101	0.0153944	0.0444185	-0.0138097	0.00866024	0.114511	-0.0171509	0.0124149	0.170753
cg00246547	0.00665411	0.0141167	0.638587	-0.00545515	0.00794144	0.494002	-0.00580899	0.0113845	0.611196
cg00246590	-0.0291887	0.0399098	0.466567	0.0303597	0.0224516	0.179888	0.0356198	0.0321855	0.271545
cg00246693	-0.0170409	0.029067	0.559254	-0.00171623	0.0163519	0.916658	0.00110403	0.0234413	0.962546
cg00246768	-0.00143422	0.00646748	0.825034	0.00270546	0.00363833	0.45917	-0.00418463	0.00521574	0.424612
cg00246817	-0.00378205	0.00472805	0.425988	0.00279453	0.0026598	0.296395	0.00115007	0.00381297	0.763677
cg00246840	-0.0178634	0.00624141	0.00529765	0.00658294	0.00351115	0.0642453	0.0144956	0.00503343	0.00503316
cg00246915	-0.000148544	0.0104254	0.988665	-0.00330078	0.00586487	0.575049	-0.00301557	0.00840761	0.72073
cg00246969	0.057811	0.0465591	0.217774	-0.0424086	0.0261922	0.109124	-0.054721	0.0375479	0.1487
cg00247020	0.000486986	0.00310331	0.875676	0.000979321	0.00174579	0.576299	-0.00164083	0.00250269	0.513833
cg00247033	-0.00211077	0.0190039	0.911823	0.00960095	0.0106908	0.371693	-0.00263746	0.0153259	0.863774
cg00247094	-0.0394648	0.0783389	0.615726	0.0169654	0.0440702	0.701227	-0.0348402	0.063177	0.582759
cg00247103	-0.000672975	0.00611379	0.912609	0.00348286	0.00343936	0.314102	-0.00194767	0.00493051	0.693815
cg00247196	0.00230853	0.014411	0.87311	-0.0236069	0.008107	0.00458704	0.00317184	0.0116218	0.785576
cg00247259	0.0127659	0.0114122	0.266454	0.00821654	0.00642001	0.204086	-0.010055	0.00920343	0.277689
cg00247269	0.0205693	0.0117724	0.0842069	-0.00969974	0.00662268	0.146713	-0.0156399	0.00949398	0.103178
cg00247315	-0.000138097	0.00374349	0.970659	0.00103789	0.00210593	0.623394	-0.00259596	0.00301896	0.392271
cg00247334	-0.00066281	0.00514697	0.897839	0.00251626	0.00289547	0.387276	0.00028345	0.00415082	0.945717
cg00247360	-0.00945307	0.011183	0.400312	-0.00101808	0.00629107	0.871824	0.00572852	0.00901859	0.527011
cg00247361	0.00311733	0.00849739	0.714637	-0.00313284	0.00478028	0.514001	-0.00122541	0.00685279	0.858505
cg00247373	-0.000682264	0.0195833	0.97229	0.00430418	0.0110168	0.697001	-0.00968529	0.0157931	0.541342
cg00247487	0.00375788	0.0106608	0.72534	0.0042509	0.00599732	0.480388	-0.00198714	0.00859749	0.817769
cg00247489	0.00166463	0.00225934	0.463288	-0.000716221	0.00127101	0.574575	-0.00184612	0.00182206	0.31384
cg00247512	-0.00219769	0.00742328	0.767912	-0.00453332	0.00417603	0.280743	-0.000987094	0.00598656	0.869426
cg00247530	0.00827412	0.0085213	0.334307	-0.00873767	0.00479372	0.0718602	-0.00584786	0.00687207	0.397182
cg00247535	0.000516946	0.0121621	0.966196	-0.00318218	0.00684188	0.643047	0.00310125	0.00980821	0.752634
cg00247557	0.00442368	0.00421875	0.297346	0.000767133	0.00237329	0.74731	-0.00157367	0.00340224	0.644877
cg00247571	-0.0203205	0.0256626	0.430663	0.0221337	0.0144367	0.128951	0.0144627	0.0206958	0.486572
cg00247587	0.0130481	0.0312422	0.677261	-0.0136291	0.0175755	0.440222	0.00723243	0.0251955	0.774771
cg00247599	0.00250455	0.00819623	0.760677	0.000462383	0.00461085	0.920357	0.00472154	0.00660991	0.476991
cg00247614	0.0107569	0.0109279	0.327737	0.000378327	0.00614757	0.951073	-0.0117463	0.00881288	0.186142
cg00247616	-0.00831791	0.0239528	0.729253	0.0192148	0.0134748	0.157539	0.0104963	0.0193169	0.588296
cg00247629	-0.00993299	0.0100852	0.327464	-0.00404811	0.00567351	0.477484	0.00942925	0.00813328	0.249564
cg00247631	0.000181165	0.0122886	0.988272	0.000257531	0.00691307	0.970371	0.00320398	0.00991026	0.747263
cg00247737	-0.0148401	0.013473	0.273803	0.000461934	0.00757936	0.951545	0.00976335	0.0108654	0.37142
cg00247748	-0.00156309	0.00561316	0.781328	-0.00162717	0.00315773	0.607683	-0.000827395	0.00452677	0.855407
cg00247803	0.0295168	0.0240858	0.223777	-0.0163951	0.0135497	0.229634	0.000367799	0.0194242	0.984937
cg00247830	0.00605641	0.00742016	0.416662	-0.00301947	0.00417427	0.471449	-0.00469466	0.00598405	0.434911
cg00247847	0.00429247	0.0117403	0.715559	0.00209863	0.00660461	0.751452	-0.004032	0.00946807	0.671291
cg00247855	-0.00758125	0.00959021	0.431424	0.00162202	0.00539505	0.764416	0.0121597	0.0077341	0.119615
cg00247870	0.00383285	0.00891456	0.668317	-0.00923285	0.00501496	0.0691012	-0.00380516	0.00718922	0.597986
cg00247962	-0.00843178	0.00690949	0.225719	0.00697772	0.00388699	0.0761845	0.00659315	0.00557221	0.240021
cg00247963	-0.0019356	0.00609195	0.751469	0.00269447	0.00342708	0.43392	0.00119188	0.0049129	0.808898
cg00247998	0.00911291	0.0112729	0.421124	-0.0022539	0.00634168	0.723163	-0.0132962	0.00909115	0.147281
cg00248073	-0.00054665	0.0174208	0.975041	-0.00110747	0.00980023	0.910293	0.00343769	0.0140492	0.807286
cg00248115	0.00998793	0.0108185	0.358501	-0.00306531	0.00608601	0.615799	-0.0026078	0.00872463	0.765745
cg00248242	0.000988234	0.0272025	0.971105	0.0268505	0.015303	0.0829325	-0.0103615	0.0219377	0.637914
cg00248297	-0.0215713	0.0138847	0.123995	0.00158655	0.00781094	0.839527	0.0038517	0.0111974	0.731709
cg00248302	0.00367855	0.00813113	0.652131	-0.0083855	0.00457423	0.0702726	-0.00308575	0.00655741	0.63915
cg00248391	0.0039219	0.0112231	0.727617	-0.00736242	0.00631365	0.246831	0.00251178	0.00905096	0.782058
cg00248439	-0.00294733	0.00882156	0.739123	-0.00504136	0.00496264	0.312578	0.000403745	0.00711422	0.954876
cg00248449	-0.00177651	0.0158975	0.911287	0.00558397	0.00894325	0.534052	0.0055686	0.0128206	0.665137
cg00248454	-0.0287876	0.0125687	0.0244729	-0.00184478	0.00707061	0.794795	0.0186858	0.0101361	0.0687427
cg00248488	0.0116054	0.00870313	0.185938	-0.00820579	0.00489601	0.0974103	-0.00429232	0.0070187	0.542465
cg00248521	0.0438827	0.0196517	0.0281754	-0.0135528	0.0110552	0.223614	-0.0260463	0.0158483	0.103979
cg00248574	-0.01425	0.0100334	0.159192	-0.00378064	0.00564439	0.504798	0.0167213	0.00809155	0.0418233
cg00248638	-0.00144513	0.00357795	0.687302	0.00176309	0.0020128	0.383532	-0.00092989	0.00288546	0.748042
cg00248706	0.0007464	0.00849072	0.930157	-0.00790077	0.00477652	0.101799	-0.00102925	0.0068474	0.880874
cg00248713	0.00233926	0.0101819	0.81884	-0.00121017	0.00572789	0.833177	-0.00650866	0.00821125	0.430187
cg00248776	-0.00510085	0.00836974	0.543859	0.000574044	0.00470846	0.903252	0.00344064	0.00674984	0.611557
cg00248804	-0.0136627	0.0100476	0.177492	0.00242261	0.00565238	0.669298	0.00667522	0.00810299	0.41236
cg00248805	-0.00677997	0.00848804	0.426652	0.00177661	0.00477502	0.710772	0.00400134	0.00684525	0.560403
cg00248813	0.00746388	0.0110128	0.499774	-0.0106501	0.00619534	0.0892467	-0.00728274	0.00888136	0.414508
cg00248828	-0.00903589	0.00863338	0.298241	0.001705	0.00485678	0.726415	0.00388895	0.00696246	0.577931
cg00248856	-0.000281927	0.0104333	0.978506	0.00161717	0.00586933	0.783578	0.00628815	0.00841401	0.456919
cg00248861	-0.00859729	0.0673084	0.898665	0.0425479	0.0378649	0.264314	-0.0231393	0.0542814	0.670979
cg00248875	0.000930405	0.0105175	0.929717	-0.00147247	0.00591671	0.804065	0.00958674	0.00848193	0.261548
cg00248879	0.0120798	0.0134142	0.370385	-0.00447455	0.00754624	0.554788	-0.022071	0.0108179	0.0444327
cg00248903	-0.00143011	0.00873126	0.870284	0.00982134	0.00491184	0.0487456	0.0071131	0.00704139	0.315274
cg00248914	0.0634831	0.0238701	0.00935076	0.0126789	0.0134283	0.347748	-0.0437499	0.0192502	0.0255674
cg00248935	0.00493859	0.00306541	0.110871	0.000936882	0.00172447	0.588354	-0.00348017	0.00247212	0.162847
cg00248938	0.00576984	0.0115123	0.617532	-0.00321125	0.00647631	0.621283	0.00760218	0.00928414	0.415171
cg00249030	0.00413683	0.00806788	0.609454	0.00335625	0.00453865	0.461652	-0.00343921	0.0065064	0.598468
cg00249032	0.0140439	0.0271865	0.606794	-0.00688026	0.015294	0.653952	-0.00285709	0.0219248	0.896627
cg00249093	-0.0232878	0.0199593	0.246569	0.0127713	0.0112283	0.258556	0.0244713	0.0160963	0.132146
cg00249181	0.0014549	0.00346432	0.675569	-0.000975698	0.00194888	0.617915	-0.00195754	0.00279383	0.485424
cg00249205	0.00692099	0.0106798	0.518701	-0.00253083	0.00600798	0.67464	-0.00117614	0.00861277	0.891703
cg00249225	-0.0171507	0.0174659	0.328908	0.0038226	0.00982556	0.698215	0.00480186	0.0140855	0.734014
cg00249251	-0.00778871	0.0105218	0.46119	-0.00640332	0.00591911	0.282399	0.0139918	0.00848536	0.102853
cg00249264	-0.00176315	0.0110265	0.873338	0.00435231	0.00620302	0.484818	0.000318507	0.00889237	0.971511
cg00249268	0.00848654	0.017138	0.621744	0.00142812	0.00964109	0.882592	0.0033259	0.013821	0.810413
cg00249310	-0.0177724	0.0331001	0.592719	0.0404184	0.0186207	0.032749	0.0190606	0.0266938	0.477156
cg00249334	0.0350826	0.0371996	0.348307	-0.036511	0.0209269	0.0846527	-0.0509023	0.0299999	0.0934032
cg00249357	-0.0292685	0.0226025	0.198853	-0.0197006	0.0127152	0.125007	0.0314473	0.018228	0.0881211
cg00249374	-0.0250146	0.0414028	0.547336	0.0383027	0.0232915	0.103768	0.0260664	0.0333896	0.437162
cg00249383	0.00224486	0.0240619	0.925889	-0.0202608	0.0135362	0.138154	0.00204851	0.0194049	0.916175
cg00249428	0.0259963	0.0257543	0.31565	-0.018379	0.0144883	0.208068	-0.019525	0.0207698	0.349846
cg00249503	-0.0023612	0.00617789	0.703266	-0.00213314	0.00347542	0.541001	0.0041731	0.00498221	0.404604
cg00249511	0.0258919	0.0187858	0.171737	-0.0151039	0.0105681	0.156611	-0.0137884	0.0151499	0.365326
cg00249522	0.0100937	0.00700064	0.153025	-0.000357899	0.00393826	0.927804	-0.00422903	0.00564572	0.455884
cg00249544	0.000625523	0.010549	0.952855	-0.00139313	0.00593441	0.814964	0.0119762	0.0085073	0.162851
cg00249576	-0.00394077	0.0135747	0.772292	0.00570013	0.00763655	0.457469	9.40555e-05	0.0109474	0.993165
cg00249584	-0.00158644	0.0144113	0.912603	-0.00501414	0.00810722	0.537914	-0.00634706	0.0116221	0.586415
cg00249614	0.0134857	0.0144585	0.35361	0.00110497	0.00813376	0.892261	-0.0152686	0.0116602	0.193906
cg00249621	0.0357	0.0152321	0.0214257	-0.0144079	0.00856894	0.0963538	-0.0290121	0.0122841	0.0204735
cg00249674	0.00374769	0.00707561	0.597726	-0.00297496	0.00398044	0.456888	0.00302162	0.00570618	0.597815
cg00249719	-0.016305	0.0109645	0.140696	0.00154593	0.00616817	0.802704	0.0198588	0.0088424	0.0273067
cg00249938	0.00305848	0.0174777	0.861501	0.000182776	0.0098322	0.985212	0.00439449	0.014095	0.755974
cg00249974	0.00574413	0.00930102	0.538503	0.00517993	0.00523236	0.324994	-0.0141612	0.00750088	0.0624457
cg00250036	0.00610759	0.00878788	0.48895	0.00379701	0.00494369	0.444585	-0.00752249	0.00708705	0.291496
cg00250063	0.00561955	0.0139288	0.687632	5.11372e-05	0.00783577	0.994808	-0.0116101	0.011233	0.304268
cg00250092	0.0206673	0.0128562	0.111637	-0.00253969	0.00723236	0.72634	-0.00715275	0.010368	0.492144
cg00250123	6.88464e-05	0.0152669	0.996413	0.00346341	0.00858854	0.68777	-0.000257527	0.0123121	0.983361
cg00250171	-0.00843981	0.0116965	0.472542	0.00177744	0.00657998	0.787716	0.0118178	0.00943276	0.213697
cg00250196	0.00666607	0.0106857	0.534411	-0.00153717	0.00601134	0.798791	-0.0126191	0.00861759	0.14679
cg00250209	-0.00433797	0.0098101	0.659472	0.00357804	0.00551875	0.518511	0.0015134	0.00791143	0.848753
cg00250391	-0.0160393	0.020073	0.42649	-0.00244306	0.0112922	0.829235	0.0112428	0.016188	0.489254
cg00250409	0.00594275	0.0127151	0.641425	0.00869652	0.00715296	0.22743	-0.00890063	0.0102542	0.387838
cg00250414	-0.00245463	0.0156216	0.875515	0.00902646	0.00878806	0.307275	-0.00188485	0.0125982	0.881424
cg00250419	0.00154994	0.0074573	0.835849	-0.00222691	0.00419516	0.596922	-0.00163644	0.006014	0.7862
cg00250422	0.000331705	0.00320943	0.917926	0.00142037	0.00180549	0.433647	-0.00250536	0.00258827	0.335806
cg00250430	-0.0200782	0.0183709	0.27751	0.012602	0.0103347	0.226072	0.0202307	0.0148154	0.175691
cg00250454	0.00917156	0.00943164	0.333598	-0.00442043	0.00530584	0.407109	-0.00114979	0.00760621	0.880204
cg00250500	-0.00253726	0.010173	0.803644	0.00125754	0.00572289	0.826601	0.0113982	0.00820407	0.16836
cg00250524	0.000693798	0.00404863	0.864343	-0.00138824	0.00227759	0.543804	-0.00236272	0.00326505	0.471272
cg00250525	-0.0130853	0.0127404	0.307302	0.0143229	0.00716723	0.0488712	0.00871944	0.0102746	0.398465
cg00250546	0.00994473	0.0205099	0.629012	-0.0152959	0.011538	0.188493	-0.00952426	0.0165403	0.566258
cg00250571	0.0459346	0.0271574	0.0944199	-0.0315659	0.0152776	0.0418586	-0.0172284	0.0219013	0.43368
cg00250572	0.0207138	0.0263799	0.434513	-0.0102872	0.0148402	0.490078	-0.0248033	0.0212743	0.246924
cg00250581	0.0107273	0.0104807	0.308962	0.0012532	0.00589601	0.832186	-0.00163421	0.00845225	0.847149
cg00250637	-0.037358	0.0168002	0.0288234	0.0116404	0.00945111	0.22148	0.0234925	0.0135487	0.0865559
cg00250645	0.00418817	0.0111344	0.707746	0.00460926	0.00626376	0.46384	-0.00599898	0.00897944	0.505893
cg00250658	-0.0379872	0.0223726	0.0931794	0.000576492	0.0125859	0.963573	0.0432163	0.0180426	0.0188062
cg00250711	0.00647271	0.00437187	0.142428	-0.00230253	0.00245943	0.35182	-0.00566223	0.00352573	0.111988
cg00250743	0.00473697	0.0119323	0.692373	-0.00285538	0.00671264	0.67164	-0.00736843	0.00962293	0.445967
cg00250751	0.00626626	0.00973815	0.521648	0.00999766	0.00547828	0.0715193	-0.0101346	0.00785341	0.200387
cg00250761	-0.00369108	0.00922619	0.690112	0.005797	0.00519027	0.267185	-0.00192182	0.00744053	0.796807
cg00250805	0.000784698	0.00808511	0.922911	-0.00282512	0.00454834	0.536175	0.0036699	0.0065203	0.575024
cg00250811	-0.00373048	0.00349591	0.28895	0.00215992	0.00196665	0.275186	0.00217321	0.0028193	0.442944
cg00250879	0.00329023	0.0403717	0.935237	-0.0182185	0.0227114	0.424691	0.000620903	0.0325581	0.984829
cg00250948	0.0122871	0.0132741	0.357252	-0.0155047	0.00746744	0.0408863	-0.000531711	0.010705	0.960502
cg00250988	0.00411114	0.00529626	0.439765	-0.00051934	0.00297945	0.862038	-0.00494856	0.0042712	0.24987
cg00251102	0.00314664	0.00633052	0.620432	0.00312123	0.00356129	0.383265	-0.00012037	0.0051053	0.981245
cg00251111	-0.00717185	0.0141558	0.613722	0.00333725	0.00796347	0.676222	0.0068132	0.0114161	0.552222
cg00251116	0.00428119	0.011347	0.706893	-0.00889422	0.00638334	0.167148	-0.00376208	0.00915087	0.682022
cg00251121	0.0165172	0.0133042	0.217834	-0.00834245	0.00748437	0.268142	-0.00819	0.0107293	0.447378
cg00251125	0.00251766	0.010897	0.817838	-0.00509745	0.00613021	0.408005	0.00638177	0.008788	0.469717
cg00251128	0.016748	0.0188348	0.376403	-0.00208475	0.0105957	0.84449	-0.0209823	0.0151895	0.170787
cg00251250	-0.000704496	0.00272663	0.796742	-0.000630736	0.00153389	0.68196	-0.000159338	0.00219891	0.942405
cg00251270	0.0207888	0.00903669	0.0238696	-0.0119427	0.00508366	0.0211309	-0.0177796	0.00728771	0.0167797
cg00251271	0.000348519	0.00335916	0.917611	0.000866189	0.00188972	0.647857	0.00247744	0.00270902	0.363032
cg00251358	0.00150139	0.0306375	0.96103	-0.00204314	0.0172353	0.905917	-0.00703573	0.0247078	0.776523
cg00251377	-0.00164074	0.0113403	0.885305	-0.00291535	0.0063796	0.648851	0.00367675	0.00914551	0.688672
cg00251405	0.0012892	0.0040597	0.751598	-0.00242263	0.00228382	0.291795	0.00277017	0.00327397	0.399863
cg00251421	-0.00952355	0.0262657	0.717815	0.0205543	0.014776	0.167837	0.00509535	0.0211821	0.810484
cg00251434	0.00956878	0.0129516	0.462056	0.00106497	0.00728601	0.884136	-0.00698788	0.0104449	0.505294
cg00251443	-0.00464003	0.0133966	0.729929	0.00588219	0.00753635	0.43726	-0.00982565	0.0108038	0.365677
cg00251519	-0.00544679	0.00633691	0.392463	-0.00381126	0.00356488	0.288045	0.00314447	0.00511045	0.54
cg00251536	-0.0001986	0.002969	0.946825	-8.47243e-05	0.00167023	0.959663	-9.85069e-05	0.00239437	0.96728
cg00251610	0.00286918	0.0046248	0.536661	-0.00129935	0.00260172	0.618774	-0.00227284	0.0037297	0.543892
cg00251618	-0.00270007	0.011881	0.820767	-0.00297609	0.00668372	0.657253	0.000431818	0.00958148	0.964159
cg00251622	-0.00522569	0.0112611	0.643799	0.00878447	0.00633501	0.169173	-0.000897226	0.00908158	0.921533
cg00251635	-0.0155505	0.0129063	0.231596	0.00379398	0.00726056	0.602649	0.0172599	0.0104084	0.100951
cg00251664	-0.00192843	0.0111382	0.862956	0.00560109	0.00626588	0.373898	-0.00574551	0.00898248	0.52413
cg00251678	0.00274136	0.00866842	0.75259	-0.00135921	0.00487649	0.781131	-0.00687351	0.00699071	0.328283
cg00251681	0.0130095	0.0170383	0.447251	-0.00196424	0.00958501	0.838118	-0.0035062	0.0137406	0.799208
cg00251705	0.00208753	0.00281285	0.460048	0.000342262	0.00158239	0.829277	-0.00130705	0.00226844	0.566011
cg00251767	-0.0115901	0.00794097	0.148106	0.0025999	0.00446726	0.562114	0.00727435	0.00640406	0.259192
cg00251802	-0.00446475	0.00845259	0.59873	0.00200103	0.00475507	0.674948	0.000991748	0.00681666	0.884669
cg00251824	-0.00834958	0.00890435	0.351057	-0.00104759	0.00500921	0.834845	0.00574472	0.00718098	0.425946
cg00251875	0.00963396	0.0186241	0.606301	0.00831076	0.0104772	0.429854	-0.017708	0.0150196	0.24169
cg00251905	-0.00564514	0.0158013	0.721784	-0.00206277	0.00888913	0.817053	0.00849835	0.012743	0.506642
cg00251927	0.0229437	0.0114526	0.0483252	0.00198072	0.00644277	0.759266	-0.0166888	0.00923606	0.0743138
cg00251973	-0.0292377	0.0188852	0.125295	0.0197165	0.010624	0.0669424	0.0277574	0.0152301	0.0718906
cg00252027	0.00194857	0.00986271	0.843854	-0.00341938	0.00554834	0.539351	-0.00102588	0.00795385	0.897679
cg00252057	-0.0147695	0.0163081	0.367677	0.0106761	0.00917424	0.2478	0.0125613	0.0131518	0.342236
cg00252058	-0.00447463	0.00842683	0.596805	0.00360876	0.00474058	0.448616	0.00084745	0.00679588	0.901055
cg00252069	-0.00497187	0.00794889	0.533333	0.0016334	0.00447171	0.715814	0.00469679	0.00641044	0.46577
cg00252074	-0.0115887	0.0118467	0.33074	-0.00159023	0.00666445	0.811979	0.00883969	0.00955385	0.357456
cg00252095	0.00218981	0.00752343	0.77171	-0.00763773	0.00423237	0.0746788	0.000203593	0.00606733	0.97331
cg00252121	0.00274747	0.02475	0.911871	0.000365574	0.0139233	0.979115	0.00871423	0.0199599	0.663517
cg00252149	-0.0165649	0.00717306	0.0233514	0.0143191	0.00403526	0.000633765	0.00258086	0.00578477	0.656625
cg00252162	-0.00421835	0.0088796	0.635962	0.00139529	0.00499529	0.780677	-0.00285244	0.00716102	0.691386
cg00252210	0.00158318	0.00975816	0.8715	-0.000192912	0.00548953	0.972049	0.000757404	0.00786954	0.923553
cg00252230	0.00716935	0.00821441	0.385243	0.000990176	0.00462108	0.830847	0.00351047	0.00662457	0.597552
cg00252282	-0.00351044	0.00342992	0.308987	-0.00078376	0.00192953	0.685622	0.000686315	0.00276608	0.804642
cg00252332	-0.0019648	0.00188076	0.299131	0.00121697	0.00105804	0.253282	0.000948588	0.00151675	0.53338
cg00252408	0.00825079	0.00974245	0.399434	-0.00560018	0.00548069	0.309774	-0.00766867	0.00785687	0.331811
cg00252418	0.0078336	0.0120031	0.515754	-0.00788643	0.00675241	0.246096	-0.00311108	0.00967995	0.748701
cg00252422	0.000203668	0.00255827	0.936733	0.000841558	0.00143917	0.560264	0.00105716	0.00206313	0.609698
cg00252442	-0.00865091	0.00529752	0.106166	0.00123843	0.00298016	0.678781	0.00769876	0.00427223	0.0750828
cg00252455	0.00379208	0.012974	0.770783	-0.0110184	0.00729863	0.134842	0.00285528	0.010463	0.785597
cg00252472	0.0125628	0.0145311	0.389721	0.00240714	0.00817458	0.769119	-0.00792085	0.0117187	0.500929
cg00252512	0.0324782	0.0128048	0.0130275	-0.017857	0.00720346	0.0151531	-0.0177416	0.0103265	0.0894279
cg00252529	0.0244455	0.0140952	0.0864863	-0.00113231	0.00792934	0.886786	-0.0172146	0.0113671	0.133631
cg00252533	-0.0287721	0.0459896	0.53324	0.0354281	0.0258718	0.174491	-0.00260086	0.0370887	0.944259
cg00252534	0.000745661	0.0117033	0.949348	0.00193447	0.00658378	0.769609	-0.00183032	0.0094382	0.846696
cg00252543	-0.00458257	0.0147726	0.757162	0.0131877	0.00831042	0.116253	0.0121672	0.0119134	0.310012
cg00252594	-0.0211754	0.0141971	0.139523	0.00409657	0.00798666	0.609334	0.00811543	0.0114493	0.48038
cg00252615	0.0048549	0.00838627	0.56418	-0.00100005	0.00471776	0.832633	-0.00491926	0.00676317	0.469004
cg00252616	-0.000516432	0.0153737	0.973281	-0.000386721	0.00864859	0.964439	-0.00625084	0.0123982	0.615444
cg00252654	-0.000729541	0.00234501	0.756484	-0.00295932	0.0013192	0.0274809	0.00154496	0.00189115	0.416246
cg00252696	-0.00239262	0.00617909	0.699567	0.00105774	0.0034761	0.761651	0.00320649	0.00498318	0.521656
cg00252701	0.00203098	0.00274718	0.461763	0.000240148	0.00154545	0.876882	-0.000684688	0.00221549	0.758042
cg00252733	0.0104483	0.00767752	0.177146	-0.00890504	0.00431905	0.0422806	-0.00383857	0.00619159	0.536939
cg00252781	0.0108127	0.0146779	0.463355	0.00543081	0.00825719	0.512503	-0.0178143	0.0118371	0.136044
cg00252799	0.00151656	0.008493	0.858703	0.00341321	0.0047778	0.476944	-0.00389034	0.00684924	0.571535
cg00252803	0.0242295	0.0113269	0.0352947	-0.000771641	0.00637204	0.903899	-0.0191426	0.00913467	0.0390923
cg00252804	0.00607916	0.0140356	0.666022	-0.00672942	0.00789585	0.396457	-0.010332	0.0113191	0.363935
cg00252813	-0.00233108	0.00259369	0.371326	-0.00147362	0.0014591	0.315384	0.00384742	0.0020917	0.0693517
cg00252814	0.0120226	0.0136261	0.38009	-0.00349529	0.00766545	0.649567	-0.0118974	0.0109888	0.282012
cg00252873	0.0120365	0.011383	0.293322	-0.00843671	0.00640362	0.191215	0.0044422	0.00917995	0.629699
cg00252934	-0.000405538	0.0111703	0.971124	0.000858228	0.00628396	0.89169	-0.0018406	0.0090084	0.838592
cg00253023	0.0107958	0.00880548	0.223571	-0.00673528	0.00495359	0.177528	-0.00430154	0.00710125	0.546299
cg00253045	0.00244557	0.00640996	0.703765	-2.2085e-05	0.00360597	0.995128	-0.000934808	0.00516936	0.856926
cg00253058	0.00324354	0.0137061	0.813497	0.00710503	0.00771045	0.359408	-0.0143875	0.0110534	0.196555
cg00253065	0.0229443	0.0117612	0.0543695	-0.0160545	0.00661635	0.0173592	-0.0157942	0.0094849	0.099555
cg00253121	-0.0141472	0.0114732	0.22095	0.0097325	0.00645432	0.135287	0.00767548	0.00925262	0.409118
cg00253126	0.00610492	0.040622	0.880895	0.0229884	0.0228522	0.317291	-0.0172701	0.0327599	0.599447
cg00253171	0.012412	0.0147277	0.401725	-0.0159509	0.0082852	0.0575446	0.00511656	0.0118773	0.667715
cg00253182	-0.0168941	0.0149695	0.262256	0.00625103	0.00842121	0.459954	0.00575231	0.0120723	0.634948
cg00253204	-0.00155797	0.00317394	0.624788	-0.000156277	0.00178553	0.930461	3.31389e-05	0.00255965	0.989701
cg00253228	-0.00832283	0.0168706	0.623049	0.00377263	0.00949069	0.691989	0.00413742	0.0136054	0.761794
cg00253236	0.00487029	0.00825373	0.556708	-0.00225832	0.0046432	0.627956	-0.00417269	0.00665628	0.532418
cg00253248	-0.0111154	0.0134498	0.410873	-0.00846999	0.00756631	0.266108	0.00923484	0.0108467	0.396942
cg00253269	0.00237651	0.0142319	0.867779	0.0023686	0.00800624	0.768071	-0.00489493	0.0114774	0.670833
cg00253313	0.00532439	0.013012	0.683428	-0.00717956	0.00731999	0.329467	-0.00339463	0.0104936	0.747115
cg00253339	-0.00301503	0.010809	0.78097	0.000691648	0.00608068	0.909708	0.00201119	0.00871699	0.818086
cg00253346	0.0056338	0.007283	0.441341	-0.000489727	0.00409711	0.905138	-0.00159053	0.00587343	0.7872
cg00253379	-0.0225414	0.0241662	0.353582	-0.0095199	0.0135949	0.485679	0.0122908	0.019489	0.52996
cg00253398	-0.0115964	0.0110452	0.296738	0.0113121	0.00621355	0.0721938	0.00841151	0.00890747	0.347682
cg00253401	0.0135275	0.0203721	0.508474	0.00358667	0.0114605	0.755078	-0.0157737	0.0164293	0.339731
cg00253403	-0.00275145	0.0049425	0.579201	-0.0039232	0.00278044	0.161894	0.00131822	0.00398591	0.741671
cg00253415	-0.00890949	0.0200796	0.65838	0.0117135	0.0112959	0.302692	0.00950859	0.0161933	0.558631
cg00253428	0.0446524	0.0299491	0.139678	-0.00672	0.0168481	0.690998	-0.0491103	0.0241527	0.0451389
cg00253526	0.000897564	0.0137169	0.947981	-0.00882222	0.00771656	0.25613	0.00217052	0.0110621	0.844912
cg00253553	0.018418	0.0179602	0.308043	0.00911519	0.0101036	0.369517	-0.015386	0.0144841	0.291125
cg00253564	-0.013327	0.010215	0.195533	0.00221671	0.00574652	0.700647	0.0115408	0.00823794	0.164874
cg00253649	-0.00121143	0.0130712	0.926376	0.00357692	0.00735332	0.62791	0.00707035	0.0105414	0.504215
cg00253658	-0.0524537	0.0245797	0.035721	0.0127439	0.0138275	0.359329	0.0364788	0.0198225	0.0692177
cg00253680	0.00154208	0.00814543	0.850295	0.00116253	0.00458228	0.80034	0.000259991	0.00656895	0.968522
cg00253681	-0.00254439	0.00981464	0.796074	0.00316953	0.00552131	0.567447	-0.00250914	0.00791509	0.752016
cg00253705	0.000202352	0.00684749	0.976494	-0.00337032	0.00385211	0.384079	0.000227327	0.00552221	0.96726
cg00253724	0.00679951	0.00949438	0.475855	-0.00690448	0.00534114	0.199618	-0.00240572	0.00765681	0.754144
cg00253735	0.00615745	0.0502491	0.902762	-0.0303538	0.028268	0.285957	-0.0328345	0.0405237	0.420057
cg00253811	-0.00698791	0.00882753	0.430795	0.00820107	0.004966	0.102338	0.0026743	0.00711903	0.708109
cg00253847	0.0165271	0.00802718	0.0425664	-0.00379686	0.00451576	0.402817	-0.0106189	0.00647358	0.104629
cg00253848	0.00397473	0.0150017	0.791688	-0.00671242	0.00843934	0.428612	-0.0107007	0.0120983	0.378932
cg00253851	0.00552843	0.00408541	0.179576	-0.0013819	0.00229828	0.549257	-0.0017966	0.00329471	0.586976
cg00253867	0.0190717	0.0117065	0.10698	-0.00816216	0.00658557	0.218608	-0.0217229	0.00944077	0.0238412
cg00253971	0.00930329	0.0136007	0.495818	-0.001468	0.0076512	0.848305	-0.0109448	0.0109684	0.321186
cg00254017	0.0424779	0.0259107	0.104827	-0.0143614	0.0145763	0.327295	-0.0386096	0.0208959	0.0681222
cg00254064	0.011831	0.00823267	0.154366	-0.00350844	0.00463135	0.45082	-0.0114085	0.0066393	0.0893777
cg00254079	-0.00148474	0.0102187	0.884821	0.00751282	0.00574863	0.194775	-0.000735321	0.00824098	0.929111
cg00254095	0.185594	0.123097	0.135339	-0.0109975	0.0692492	0.874195	-0.0951101	0.0992724	0.340744
cg00254133	-0.0161747	0.00503723	0.00186768	0.00629937	0.00283374	0.0288702	0.00948267	0.00406232	0.0219389
cg00254181	-0.00142854	0.0215392	0.947277	0.00917735	0.0121171	0.45091	0.00973424	0.0173705	0.576687
cg00254204	0.00950518	0.0135684	0.485506	-0.00233715	0.00763303	0.760209	-0.00684862	0.0109424	0.53307
cg00254258	-0.000897116	0.0140167	0.949118	-0.00363199	0.00788518	0.646255	0.00154074	0.0113038	0.891905
cg00254270	-0.00936208	0.0122884	0.448252	0.0102408	0.00691296	0.142199	0.00763749	0.00991011	0.443035
cg00254283	-0.000344621	0.0209455	0.986911	-0.00314649	0.0117831	0.790089	-0.014774	0.0168917	0.384239
cg00254284	0.00466795	0.0165695	0.778843	0.0043301	0.00932131	0.64345	-0.00636602	0.0133626	0.635008
cg00254306	-0.0274663	0.0167336	0.104412	0.0192282	0.0094136	0.0441914	0.00411156	0.0134949	0.761358
cg00254338	0.0111489	0.0112606	0.324944	0.000685952	0.00633474	0.914026	-0.00173337	0.0090812	0.849079
cg00254378	-0.0129991	0.0071123	0.0711054	-0.003196	0.00400108	0.426641	0.0080679	0.00573577	0.163193
cg00254415	0.0148312	0.0154426	0.339573	-0.00216142	0.00868736	0.804115	-0.0169655	0.0124538	0.17671
cg00254426	-0.0052278	0.00742547	0.483334	-0.00371572	0.00417726	0.376238	0.00283676	0.00598833	0.636918
cg00254441	0.0104309	0.0111706	0.353062	-0.00735306	0.00628409	0.245228	-0.00591425	0.00900858	0.513268
cg00254448	-0.00807163	0.00633159	0.205847	0.00217024	0.00356189	0.543953	0.00494365	0.00510616	0.335705
cg00254470	-0.026445	0.0135752	0.0547103	0.0137981	0.00763684	0.0743346	0.0150108	0.0109478	0.173946
cg00254480	-0.000340388	0.00207092	0.869834	-0.000887697	0.00116501	0.448191	0.000699701	0.00167011	0.676306
cg00254486	0.0107723	0.00774031	0.167641	-0.00523672	0.00435437	0.232457	-0.0021309	0.00624223	0.733669
cg00254495	-0.0024178	0.0112276	0.830015	-0.00438952	0.00631619	0.488974	0.00237764	0.00905461	0.793503
cg00254520	0.011533	0.0107974	0.288486	0.00678283	0.00607414	0.267281	-0.00625066	0.00870761	0.474825
cg00254524	-0.0221025	0.010662	0.0411985	0.00751044	0.00599798	0.213946	0.00295723	0.00859844	0.731751
cg00254556	-0.00141543	0.0160354	0.929871	-0.0101077	0.00902087	0.265667	-0.00190252	0.0129319	0.883387
cg00254608	0.00703728	0.0246751	0.776187	0.00675746	0.0138812	0.627648	0.00933447	0.0198994	0.640212
cg00254622	-0.0131617	0.0164195	0.425027	0.00215138	0.00923694	0.816391	0.00693367	0.0132417	0.601901
cg00254679	-0.00050301	0.00956796	0.958196	-0.00778373	0.00538253	0.151824	0.00340589	0.00771615	0.660046
cg00254681	0.00513483	0.0116189	0.659657	-0.0113753	0.00653631	0.0854211	-0.00291879	0.00937016	0.756184
cg00254714	0.00441591	0.0082169	0.592383	0.00661509	0.00462248	0.156077	-0.000723152	0.00662658	0.913357
cg00254793	0.00821443	0.0175505	0.640951	-0.0119484	0.0098732	0.229564	-0.0124783	0.0141538	0.380465
cg00254868	-0.00148809	0.00392819	0.705764	-0.00237713	0.00220983	0.285102	0.0039303	0.00316791	0.218146
cg00254874	0.00410151	0.00986153	0.678524	-0.00312774	0.00554768	0.57438	-0.0020661	0.0079529	0.795653
cg00254886	-0.00799254	0.00338815	0.020619	0.00501747	0.00190603	0.0100681	0.00490156	0.0027324	0.0763902
cg00254888	0.00490442	0.0118267	0.679412	0.00509896	0.00665318	0.445565	-0.00695211	0.0095377	0.468061
cg00254956	-0.00933315	0.00708172	0.191071	-0.0088313	0.00398388	0.0293095	0.0140812	0.00571111	0.0156899
cg00255054	0.00513687	0.0133453	0.701257	-0.00592182	0.00750748	0.432429	-0.00629347	0.0107624	0.560254
cg00255093	0.00209386	0.00911443	0.818853	0.000798203	0.00512739	0.876659	-0.00163649	0.0073504	0.82435
cg00255099	-0.00810445	0.00878987	0.359127	0.00458203	0.00494481	0.35674	0.00860483	0.00708865	0.228153
cg00255135	-0.00117302	0.00505023	0.816886	0.00340981	0.00284104	0.233397	-0.00290061	0.00407279	0.478297
cg00255142	-0.00363887	0.00560976	0.518302	-0.00440323	0.00315581	0.166568	0.00697728	0.00452403	0.126723
cg00255189	-0.00562224	0.00747445	0.454012	0.00105211	0.00420481	0.803024	0.00603711	0.00602783	0.319409
cg00255219	-0.0147654	0.00788714	0.0646329	0.00626916	0.00443697	0.161326	0.0103876	0.00636064	0.106144
cg00255247	-0.00806573	0.0130223	0.537325	0.00644963	0.00732581	0.381126	0.0113393	0.0105019	0.283315
cg00255275	-0.00375984	0.0132314	0.776978	0.0112744	0.0074434	0.133562	0.00254248	0.0106705	0.812244
cg00255286	0.00219432	0.0106729	0.837597	-0.00438234	0.00600412	0.467465	-0.00973225	0.00860724	0.261359
cg00255350	-0.0134948	0.0105166	0.202912	-0.000940865	0.00591619	0.874021	0.0166272	0.00848119	0.0532153
cg00255368	-0.0218387	0.0145171	0.1362	0.00881642	0.00816673	0.283395	0.0215115	0.0117075	0.0696421
cg00255405	-0.00210288	0.00456073	0.645916	0.00270704	0.00256568	0.29437	0.00302978	0.00367804	0.412387
cg00255562	0.0267423	0.0336743	0.429322	-0.021073	0.0189437	0.269103	-0.0246455	0.0271569	0.366697
cg00255573	0.00377303	0.00886387	0.671428	-0.00268713	0.00498644	0.591373	0.000764986	0.00714833	0.915028
cg00255575	-0.0054651	0.00927773	0.557386	0.00950612	0.00521926	0.0720714	0.001284	0.0074821	0.864152
cg00255630	-0.00813959	0.00788704	0.30499	-0.00145631	0.00443692	0.743549	0.00929235	0.00636056	0.147721
cg00255631	-0.00557731	0.0065331	0.395671	0.00256278	0.00367525	0.487514	0.00727246	0.00526867	0.171107
cg00255636	0.0217701	0.0367684	0.555363	0.00270037	0.0206843	0.896439	-0.0215831	0.0296521	0.468689
cg00255660	0.0131823	0.0116311	0.260249	-0.0057155	0.00654319	0.38485	-0.0120362	0.00938002	0.202919
cg00255699	0.000670495	0.023517	0.977321	-0.011915	0.0132296	0.37033	-0.0159903	0.0189654	0.401522
cg00255719	-0.00104955	0.00287649	0.716112	-0.00135728	0.00161819	0.403953	0.00151925	0.00231977	0.514292
cg00255726	0.0124149	0.0107488	0.251326	-0.0009931	0.0060468	0.869935	-0.00813046	0.00866841	0.350933
cg00255732	-0.000723077	0.0077399	0.925788	0.000980703	0.00435414	0.822338	-0.00188481	0.0062419	0.76342
cg00255752	0.00429221	0.00628191	0.496297	-0.00314489	0.00353394	0.376026	0.000470476	0.00506609	0.926227
cg00255759	0.000484454	0.00543206	0.929145	0.000589568	0.00305585	0.847473	0.00770214	0.00438073	0.0823154
cg00255799	-0.00133712	0.00773647	0.863193	0.000775502	0.00435221	0.859001	0.00629052	0.00623913	0.316203
cg00255811	-0.00223409	0.00518613	0.667718	-0.00106804	0.0029175	0.715214	-0.000514315	0.00418239	0.90242
cg00255821	-0.00191603	0.00276259	0.489847	0.00242392	0.00155412	0.122553	-0.000571963	0.00222791	0.798011
cg00255837	0.00147039	0.00298342	0.623387	0.00297489	0.00167835	0.079893	0.000641512	0.002406	0.7904
cg00255882	-0.00739934	0.0242339	0.760862	0.00392658	0.013633	0.774032	-0.00645393	0.0195436	0.742037
cg00255889	0.000574186	0.0125915	0.963735	-0.0084112	0.00708345	0.23836	0.00785002	0.0101545	0.441633
cg00255919	0.00133408	0.00962217	0.890058	0.00503557	0.00541303	0.354867	-0.00242677	0.00775987	0.755249
cg00255921	0.00833423	0.00283492	0.00422825	-0.00233806	0.00159481	0.146326	-0.00242047	0.00228624	0.29273
cg00255925	0.00255454	0.0076185	0.738219	-0.00531119	0.00428585	0.218668	0.00120701	0.00614399	0.844724
cg00255967	-0.00739679	0.0103598	0.477188	0.0087489	0.00582796	0.137011	0.000299536	0.0083547	0.971484
cg00256008	0.0046418	0.0158445	0.770267	-0.015952	0.00891346	0.0770707	0.000856089	0.0127779	0.946741
cg00256042	-0.019797	0.0103355	0.0587997	0.00254347	0.00581432	0.662894	0.0153924	0.00833514	0.0682722
cg00256046	-0.00796572	0.00925595	0.391877	-0.00059712	0.00520701	0.908972	0.0102326	0.00746453	0.174038
cg00256068	0.00958771	0.0201152	0.634841	-0.027426	0.011316	0.0174861	-0.00997273	0.016222	0.540353
cg00256074	-0.0338771	0.0131786	0.0118933	0.0172317	0.00741373	0.0224953	0.0239307	0.010628	0.0269219
cg00256081	0.00506141	0.00578612	0.384175	-0.00086629	0.00325503	0.790777	-0.0049831	0.00466626	0.288589
cg00256144	-0.0160824	0.0165418	0.333698	0.00453532	0.00930574	0.627252	0.00401213	0.0133403	0.764338
cg00256150	-0.0135854	0.0204324	0.507917	0.0156605	0.0114944	0.176657	0.00420026	0.0164778	0.799414
cg00256155	-0.00750607	0.00819511	0.362299	0.00225299	0.00461022	0.626316	0.00893516	0.00660901	0.179972
cg00256166	-0.00151387	0.00248697	0.544333	0.000134651	0.00139906	0.923554	0.000996738	0.00200564	0.620494
cg00256178	-0.0154356	0.0112694	0.174392	0.0137957	0.00633969	0.032324	0.00934333	0.0090883	0.306837
cg00256201	-0.0250551	0.00881308	0.00559643	0.00367603	0.00495787	0.460462	0.0188885	0.00710737	0.00940015
cg00256226	0.00215234	0.00652189	0.742198	-0.0026125	0.00366894	0.478379	0.000987767	0.00525962	0.85148
cg00256231	-0.00504997	0.0128177	0.694579	-0.00860514	0.0072107	0.236039	0.0044924	0.0103369	0.664956
cg00256278	-0.00104935	0.0118459	0.929621	-0.00618936	0.006664	0.355636	-0.00681526	0.00955321	0.477553
cg00256281	-0.00089815	0.0028683	0.75495	0.00149579	0.00161359	0.356554	0.00180605	0.00231317	0.437106
cg00256294	0.00983435	0.0142892	0.493176	0.00356718	0.00803848	0.658341	-0.00225757	0.0115236	0.84515
cg00256302	-0.000315758	0.0241463	0.989597	-0.0213776	0.0135837	0.119255	-0.0133678	0.0194729	0.494279
cg00256349	0.000888729	0.0138915	0.949139	0.00511278	0.00781475	0.514719	-0.00541936	0.0112029	0.629809
cg00256353	0.00491219	0.0119067	0.680971	-0.0118195	0.00669822	0.0812266	-0.001867	0.00960226	0.8463
cg00256358	-0.00146032	0.0108975	0.893715	0.00784227	0.00613045	0.204297	0.0105615	0.00878834	0.232793
cg00256370	-0.00951044	0.00848096	0.265281	-0.00173379	0.00477103	0.717208	0.0108203	0.00683953	0.117359
cg00256374	0.000978608	0.00316768	0.758127	0.00143812	0.001782	0.421906	-0.00183715	0.0025546	0.474018
cg00256380	0.00360538	0.0098911	0.716384	0.00576969	0.00556432	0.302719	-0.00844393	0.00797675	0.292796
cg00256393	0.0103715	0.00791499	0.193605	0.000359243	0.00445264	0.935885	-0.0140946	0.0063831	0.0299287
cg00256414	-0.00703083	0.0118283	0.553819	0.00852442	0.0066541	0.20365	-0.00395283	0.00953902	0.679636
cg00256463	0.00217871	0.00833364	0.794389	-0.00570005	0.00468816	0.227412	0.00161691	0.00672073	0.810456
cg00256485	-0.00280872	0.010826	0.795921	-0.00760797	0.00609025	0.215019	0.00618139	0.0087307	0.480879
cg00256512	0.00579548	0.00759067	0.447279	-0.00356652	0.00427019	0.405939	-0.00495064	0.00612155	0.420932
cg00256526	-0.0762121	0.0309268	0.0157431	0.0344728	0.0173981	0.0507778	0.0527829	0.0249411	0.0372438
cg00256529	-0.0236586	0.0229817	0.306185	0.0184468	0.0129285	0.157293	0.0279388	0.0185337	0.135402
cg00256591	0.0146609	0.00754177	0.0552081	-0.00767445	0.00424268	0.0740076	-0.0115268	0.00608212	0.0614668
cg00256632	-0.00383607	0.0144098	0.79072	-0.00112234	0.00810633	0.89021	-0.00960921	0.0116209	0.410613
cg00256668	-0.00769302	0.0147013	0.602135	-0.00222639	0.00827032	0.788426	0.00563313	0.011856	0.635913
cg00256675	0.000866824	0.0155243	0.955603	0.00647379	0.00873332	0.46057	-0.000916341	0.0125197	0.941825
cg00256707	0.011066	0.0205755	0.592104	-0.0192574	0.0115749	0.0998523	-0.00773809	0.0165933	0.642166
cg00256745	-0.00459779	0.00574321	0.425618	0.00176114	0.00323089	0.587117	0.0044213	0.00463165	0.342495
cg00256767	-0.00945012	0.00767326	0.221508	0.000485356	0.00431665	0.910741	0.00438928	0.00618816	0.480077
cg00256785	0.00112212	0.00247507	0.65144	0.000369697	0.00139237	0.791254	-0.00148999	0.00199604	0.457441
cg00256789	-0.0116331	0.0204099	0.570201	0.010444	0.0114818	0.365597	0.0210176	0.0164597	0.205112
cg00256816	-0.00606824	0.0100725	0.548475	-0.00179166	0.00566638	0.752633	0.00619863	0.00812306	0.447522
cg00256845	0.0050063	0.00891763	0.576007	0.00261225	0.00501668	0.60392	-0.00864143	0.00719169	0.232861
cg00256873	0.00109775	0.0102191	0.914708	-0.00438116	0.00574884	0.448113	0.00713165	0.00824127	0.389278
cg00256923	0.00971621	0.00553949	0.0830364	-0.00444834	0.00311628	0.157114	-0.0105922	0.00446736	0.0200001
cg00256928	-0.00978124	0.0139563	0.485311	-0.0161531	0.0078512	0.042712	0.0151122	0.0112551	0.182945
cg00256932	-0.0181359	0.0187619	0.336469	0.00652827	0.0105547	0.537886	0.0167296	0.0151307	0.271988
cg00257014	5.91244e-06	0.0098674	0.999523	0.00278765	0.00555098	0.616833	-0.0057528	0.00795764	0.471708
cg00257029	-0.0404143	0.0142851	0.0058217	0.0174018	0.00803619	0.0331568	0.0217599	0.0115203	0.0623246
cg00257047	0.00446793	0.00809051	0.582231	0.00148796	0.00455138	0.744529	-0.00161839	0.00652466	0.8047
cg00257103	0.00981712	0.00672751	0.148182	-0.00249237	0.00378461	0.511963	-0.00646291	0.00542545	0.236882
cg00257187	-0.0228913	0.00818788	0.00640048	0.00619949	0.00460616	0.181909	0.0217877	0.00660318	0.001416
cg00257202	0.00745688	0.00373383	0.049012	-0.000614986	0.0021005	0.770403	-0.00362309	0.00301118	0.232234
cg00257225	0.00517844	0.0110406	0.640246	-0.00237157	0.006211	0.703538	-0.00203227	0.00890381	0.820002
cg00257248	0.00220467	0.0258384	0.932203	-0.0010196	0.0145356	0.944243	-0.00180784	0.0208375	0.931067
cg00257271	-0.00665659	0.0156717	0.672091	0.000356235	0.00881625	0.967864	0.00372107	0.0126386	0.769153
cg00257296	-0.00260625	0.00310027	0.402901	0.000536351	0.00174408	0.759195	0.000550375	0.00250024	0.826298
cg00257303	0.00434313	0.00973182	0.656529	0.00428826	0.00547471	0.435637	-0.000885365	0.0078483	0.910447
cg00257453	0.00396393	0.0119472	0.740866	-0.00130522	0.00672098	0.846482	-0.00710334	0.00963489	0.463
cg00257455	-0.000555865	0.00293617	0.850296	-0.000413915	0.00165177	0.802736	0.00255116	0.0023679	0.284353
cg00257473	-0.0129143	0.0101343	0.206025	-0.000203137	0.00570114	0.97166	0.0115763	0.0081729	0.160307
cg00257474	-0.00266878	0.00276786	0.337678	0.000192459	0.00155708	0.901922	0.00309936	0.00223216	0.168612
cg00257497	-0.00804129	0.00941246	0.395327	-0.00288785	0.00529505	0.586916	0.0134742	0.00759075	0.0794639
cg00257542	-0.00437416	0.0033759	0.198586	0.000161649	0.00189914	0.932369	0.00280083	0.00272252	0.306509
cg00257563	-0.0140136	0.011261	0.216761	-0.00410203	0.00633498	0.519039	0.015782	0.00908153	0.0858659
cg00257590	0.0124065	0.0131708	0.348878	-0.0178025	0.00740936	0.0184507	-0.000995797	0.0106217	0.925528
cg00257659	0.0110106	0.00491714	0.0277526	-0.00346865	0.00276617	0.213297	-0.00751465	0.00396546	0.0614885
cg00257697	0.0165365	0.010926	0.133863	-0.00492043	0.00614653	0.42564	-0.0197471	0.00881138	0.0276265
cg00257704	0.00105383	0.00387615	0.786377	-0.000850136	0.00218056	0.697607	0.0023795	0.00312595	0.448639
cg00257712	0.0132172	0.00798881	0.101722	-0.00895147	0.00449417	0.049604	-0.00461918	0.00644264	0.475358
cg00257769	0.00474814	0.0112773	0.674793	-0.00196412	0.00634416	0.757627	0.000116761	0.00909469	0.989787
cg00257775	-0.00069333	0.00867291	0.936471	-0.000305667	0.00487902	0.950193	0.00660598	0.00699434	0.347604
cg00257786	0.00105606	0.00284034	0.710961	0.000476849	0.00159786	0.766103	-0.00229266	0.00229061	0.319718
cg00257789	-0.157992	0.110594	0.156788	0.0512026	0.0622154	0.412817	0.137398	0.0891891	0.127147
cg00257800	0.000537089	0.022528	0.981035	-0.00155082	0.0126733	0.902895	0.00186006	0.0181679	0.918694
cg00257817	-0.0115489	0.0359301	0.748676	0.0248397	0.0202128	0.222496	0.0157147	0.0289761	0.589009
cg00257859	0.0441204	0.020704	0.0359767	-0.018314	0.0116472	0.119573	-0.0283153	0.0166969	0.0935756
cg00257878	0.000596785	0.00278219	0.830669	0.000733153	0.00156514	0.640679	-0.0007181	0.00224372	0.749716
cg00257893	-0.00776033	0.00772099	0.317704	0.00067861	0.0043435	0.876218	0.00420206	0.00622665	0.501602
cg00257920	0.0131386	0.0229822	0.569043	-0.00675921	0.0129288	0.602472	-0.00476583	0.0185341	0.797694
cg00257954	-0.00143314	0.0131597	0.913535	0.010399	0.00740307	0.163759	0.00672997	0.0106127	0.527691
cg00258006	-0.0100765	0.00949856	0.291764	0.00410034	0.00534349	0.444999	0.0111206	0.00766018	0.150255
cg00258015	-0.00951943	0.00848197	0.264889	-0.000569995	0.0047716	0.905196	0.00269714	0.00684035	0.694348
cg00258081	-0.00597901	0.0186072	0.748751	-0.00786138	0.0104676	0.454716	-0.00937683	0.0150059	0.533727
cg00258132	0.00801595	0.00692973	0.250616	-0.00329527	0.00389837	0.40032	-0.00326865	0.00558853	0.560174
cg00258136	0.000886027	0.0173071	0.959291	-0.0028103	0.00973627	0.773558	-0.0105934	0.0139575	0.449968
cg00258165	0.00717105	0.00505739	0.159866	-0.000520686	0.00284508	0.855224	-0.00607148	0.00407857	0.140286
cg00258198	-0.00112093	0.0093592	0.90495	-0.00542625	0.00526509	0.305648	-3.91588e-05	0.0075478	0.995873
cg00258199	0.051184	0.0406322	0.211229	-0.040921	0.022858	0.0769777	-0.0120224	0.0327681	0.71461
cg00258203	-0.0198439	0.0211927	0.351742	0.0202134	0.0119221	0.0936495	0.00755587	0.017091	0.659543
cg00258209	-0.0156812	0.0105102	0.139403	0.00190459	0.00591262	0.748151	0.0167373	0.00847607	0.0515539
cg00258390	-0.00653734	0.0341854	0.8488	0.0319556	0.0192313	0.100268	0.0154658	0.0275691	0.576285
cg00258409	0.00443723	0.00440235	0.316352	-0.00290357	0.00247658	0.244306	-0.00519933	0.00355031	0.146753
cg00258445	-0.00660477	0.00911973	0.470914	-0.00437996	0.00513038	0.395654	0.0110871	0.00735467	0.135392
cg00258480	-0.0277923	0.0162028	0.0899383	-0.0103088	0.00911504	0.261249	0.0267967	0.0130669	0.043373
cg00258499	0.00601532	0.00789264	0.448085	0.000702063	0.00444007	0.874737	-0.0110579	0.00636508	0.0859607
cg00258500	0.027066	0.00844201	0.00189638	-0.00676516	0.00474912	0.157961	-0.0166395	0.00680813	0.0165902
cg00258550	0.00173268	0.00324154	0.594374	-0.00263232	0.00182355	0.152552	-0.00348272	0.00261416	0.186339
cg00258559	-0.00806289	0.0090167	0.373731	0.00768129	0.00507242	0.133653	0.0052222	0.00727158	0.474624
cg00258597	-0.0121961	0.00763762	0.114013	0.00521171	0.0042966	0.228496	0.00939776	0.00615942	0.130784
cg00258633	-0.00782319	0.0128575	0.544509	-0.00349125	0.00723308	0.630565	0.0125951	0.010369	0.22785
cg00258692	0.00978952	0.00791482	0.219546	-0.00757867	0.00445255	0.0923918	-0.0114004	0.00638297	0.0776549
cg00258694	0.00239195	0.00309128	0.441212	-0.00249532	0.00173903	0.154986	-0.00195415	0.00249299	0.435301
cg00258779	0.00407366	0.0134846	0.763316	0.00192282	0.00758588	0.800514	0.00313495	0.0108748	0.773836
cg00258805	0.00896187	0.00757588	0.240128	-0.00401997	0.00426187	0.348231	-0.00675751	0.00610962	0.271828
cg00258809	0.00360281	0.00351636	0.308465	-0.00439694	0.00197815	0.0288872	-0.000708106	0.00283579	0.803419
cg00258873	-0.0116543	0.0142992	0.417332	-0.00740156	0.00804411	0.360113	0.0114707	0.0115317	0.322701
cg00258937	-0.00226831	0.00785758	0.77353	-0.00367943	0.00442034	0.407524	0.00100889	0.0063368	0.87388
cg00258945	-0.110113	0.0707605	0.123392	0.0332605	0.0398069	0.405752	0.06592	0.0570654	0.251259
cg00258976	0.00120386	0.00356248	0.73625	-0.00245693	0.0020041	0.223603	-7.29428e-05	0.00287299	0.979804
cg00259019	0.021958	0.0180083	0.226093	-0.0198	0.0101307	0.0539349	-0.0158645	0.0145229	0.277753
cg00259021	-0.0429353	0.0189138	0.0257343	0.0224499	0.0106401	0.0378042	0.0263573	0.0152531	0.0876209
cg00259043	-0.0136618	0.00929228	0.145192	0.000283855	0.00522745	0.956823	0.0158671	0.00749383	0.0371521
cg00259046	0.00116295	0.0229826	0.959762	0.00105852	0.012929	0.934941	-0.0161857	0.0185345	0.384974
cg00259070	0.0170781	0.00947957	0.0751584	-0.00958074	0.00533281	0.0759569	-0.00726017	0.00764487	0.344968
cg00259083	0.0415198	0.0178647	0.0225054	-0.0177697	0.01005	0.0806261	-0.0308283	0.0144072	0.0352384
cg00259097	0.0498546	0.0196462	0.0129855	-0.0172181	0.0110521	0.122973	-0.036375	0.0158438	0.0241458
cg00259111	-0.0295966	0.0356261	0.408439	0.0436836	0.0200417	0.0320504	0.0176896	0.0287309	0.539738
cg00259234	-0.0146224	0.0191375	0.446942	0.026097	0.010766	0.0174693	0.0174605	0.0154336	0.261097
cg00259249	-0.00227692	0.0158735	0.886281	0.00163477	0.00892979	0.855179	0.00709167	0.0128013	0.581048
cg00259279	0.0219339	0.0119698	0.0703886	-0.0123025	0.00673371	0.0712092	-0.0124634	0.00965314	0.20016
cg00259282	0.000213903	0.0112807	0.984916	0.00794475	0.00634603	0.214031	0.00125923	0.00909738	0.890239
cg00259345	-0.0046635	0.0113617	0.682504	-0.00106227	0.00639163	0.868397	0.000872933	0.00916275	0.924325
cg00259367	0.0076274	0.011404	0.505411	-0.00123337	0.00641538	0.848003	0.000755215	0.0091968	0.934747
cg00259388	0.0305896	0.0119005	0.0118984	-0.00780278	0.0066947	0.24707	-0.0213091	0.00959722	0.0290566
cg00259404	0.000833455	0.00680513	0.902812	-0.00700096	0.00382828	0.0709447	0.0049818	0.00548805	0.366575
cg00259461	0.00942902	0.0195081	0.630097	-0.00727355	0.0109744	0.509269	-0.00696867	0.0157324	0.658928
cg00259467	0.0113021	0.0167824	0.502488	-0.00200947	0.00944106	0.831959	-0.00617674	0.0135343	0.649282
cg00259518	-0.00151851	0.00944563	0.872662	0.0013118	0.00531372	0.805604	-0.00234097	0.0076175	0.759356
cg00259549	-0.0185911	0.0160361	0.249568	0.00168446	0.00902125	0.852324	0.00411851	0.0129324	0.750915
cg00259581	0.00772714	0.0177334	0.664131	0.00732021	0.00997607	0.465104	0.00339093	0.0143012	0.813144
cg00259584	-0.0278762	0.0169697	0.104138	0.000705428	0.00954643	0.941268	0.0269934	0.0136853	0.051811
cg00259588	-0.00277572	0.00783581	0.72404	0.00456692	0.0044081	0.303127	0.00106047	0.00631925	0.867127
cg00259618	0.00883124	0.00912177	0.335716	-0.00352066	0.00513152	0.494527	-0.00661522	0.00735632	0.371056
cg00259636	-0.00678762	0.0247665	0.784699	0.0192581	0.0139326	0.170521	0.0146556	0.0199731	0.465109
cg00259643	0.00575956	0.00663114	0.387533	-0.00400271	0.0037304	0.286309	-0.000962143	0.00534773	0.857647
cg00259667	-0.0251219	0.0238941	0.296063	0.00921219	0.0134418	0.494996	0.0217668	0.0192696	0.261826
cg00259742	-0.00436536	0.00974826	0.65543	0.0055441	0.00548396	0.314902	0.00548461	0.00786156	0.487301
cg00259755	0.0492374	0.0191163	0.0117334	-0.0309939	0.010754	0.0050012	-0.0358035	0.0154165	0.0226015
cg00259785	-0.00184659	0.00179846	0.307446	0.00141528	0.00101174	0.165494	0.00203342	0.00145038	0.16456
cg00259834	-0.0173929	0.0177989	0.331249	0.010875	0.0100129	0.280508	0.00795713	0.014354	0.580796
cg00259871	-0.00731348	0.0186095	0.695306	0.0083627	0.0104689	0.426626	0.00786216	0.0150078	0.601731
cg00259873	-0.00307063	0.00954155	0.748381	0.00560241	0.00536767	0.299569	0.000207954	0.00769486	0.978503
cg00259882	-0.0041666	0.00495291	0.402573	0.00136458	0.0027863	0.625575	0.00319284	0.00399431	0.426317
cg00259887	-0.0013519	0.00243499	0.580217	0.00158081	0.00136982	0.251725	0.00103472	0.00196372	0.599624
cg00259945	0.0101665	0.00883893	0.253289	-0.0117652	0.00497241	0.0202509	-0.00356781	0.00712822	0.618003
cg00259966	-0.00479161	0.00587605	0.417095	0.00126276	0.00330562	0.703412	0.00423825	0.00473879	0.373647
cg00260012	0.0130525	0.00947555	0.171977	-0.00192694	0.00533055	0.718631	-0.0116013	0.00764163	0.132682
cg00260028	0.00456987	0.00886772	0.607655	-0.00514261	0.00498861	0.305525	-0.0043632	0.00715144	0.543413
cg00260072	-0.00874904	0.0115932	0.452532	0.0101874	0.00652184	0.121994	0.00183279	0.00934941	0.845052
cg00260080	0.00849482	0.00754319	0.263268	-0.0062574	0.00424348	0.144017	-0.00643874	0.00608326	0.292856
cg00260114	0.000361865	0.00781171	0.963161	-0.00620414	0.00439454	0.161664	0.00450246	0.00629981	0.476754
cg00260116	0.0061512	0.0412107	0.8817	0.00777963	0.0231834	0.738023	0.0303664	0.0332347	0.363461
cg00260169	-0.0168788	0.0115491	0.14757	0.0109284	0.00649702	0.0962275	0.00868439	0.00931384	0.353762
cg00260201	-0.00822506	0.00894277	0.360309	-0.00673152	0.00503083	0.184447	0.00882205	0.00721196	0.224615
cg00260230	-0.0025307	0.0144857	0.861728	-0.00330281	0.00814904	0.686275	0.00836586	0.0116821	0.475876
cg00260231	0.00383628	0.00858601	0.656151	0.00231558	0.00483013	0.632882	-8.93511e-05	0.00692425	0.989735
cg00260235	0.00880402	0.00738452	0.23649	0.00109569	0.00415422	0.792608	-0.00522046	0.0059553	0.38317
cg00260259	-0.0196267	0.019297	0.312	0.000575728	0.0108557	0.957829	0.0304659	0.0155622	0.0535479
cg00260387	-0.0030502	0.00741594	0.681885	0.000800005	0.0041719	0.848387	0.00119104	0.00598064	0.842622
cg00260437	-0.00199358	0.00395402	0.615433	0.00432905	0.00222437	0.054935	0.00358015	0.00318875	0.264707
cg00260448	0.00284954	0.0105077	0.786905	0.00230264	0.00591118	0.697852	-0.00724648	0.008474	0.394876
cg00260489	0.0114658	0.0113275	0.314311	-0.0203086	0.0063724	0.002012	-0.00158056	0.00913518	0.863048
cg00260497	0.0099348	0.00779293	0.205837	-0.00917313	0.00438398	0.0393831	-0.0111329	0.00628467	0.080073
cg00260499	0.00425777	0.0147437	0.773448	0.00848576	0.00829419	0.309165	-0.00139935	0.0118902	0.906592
cg00260512	-0.0294029	0.0242239	0.228187	0.0229106	0.0136273	0.0963914	0.028777	0.0195355	0.144429
cg00260543	0.00857395	0.0137096	0.533386	0.00782855	0.00771246	0.312962	-0.00712433	0.0110562	0.521069
cg00260575	-0.0105674	0.0195294	0.589851	0.00919681	0.0109864	0.40488	0.00961089	0.0157496	0.543338
cg00260634	-0.00442455	0.00299262	0.142974	0.00167298	0.00168352	0.323171	0.00263919	0.00241342	0.277243
cg00260642	-0.0145321	0.00770292	0.0626326	-0.00298209	0.00433334	0.493218	0.0124607	0.00621208	0.0480485
cg00260647	0.0176107	0.0109537	0.111599	-0.0096118	0.00616207	0.122515	-0.0139936	0.00883366	0.11688
cg00260664	-0.0324798	0.0167875	0.056346	0.0223438	0.00944395	0.020259	0.0203363	0.0135384	0.136773
cg00260668	0.00409514	0.00838892	0.626693	-1.24703e-05	0.00471925	0.997898	-0.00197411	0.00676531	0.771151
cg00260680	0.0167929	0.00862765	0.0549098	-0.00477202	0.00485355	0.328298	-0.0117177	0.00695783	0.0958316
cg00260715	0.000838805	0.00377064	0.824492	-0.00368865	0.0021212	0.0856654	-0.000820776	0.00304086	0.787879
cg00260775	-0.00571232	0.0266065	0.830519	0.0207113	0.0149677	0.170064	-0.000261423	0.021457	0.990308
cg00260798	-0.0157636	0.0234011	0.502376	0.018604	0.0131645	0.161249	0.0172104	0.018872	0.364372
cg00260802	-0.0017424	0.0109453	0.873896	0.00270319	0.00615738	0.661763	0.00581843	0.00882694	0.511571
cg00260803	-0.0333094	0.0182754	0.0718756	0.0204055	0.010281	0.0503946	0.0172441	0.0147384	0.245266
cg00260807	-0.000531311	0.00732532	0.94235	-0.0060819	0.00412092	0.143677	0.00151945	0.00590756	0.797643
cg00260810	0.0130203	0.0184875	0.483188	-0.0185162	0.0104003	0.0785921	-0.0159642	0.0149094	0.287315
cg00260818	0.0115905	0.0114082	0.312521	-0.00844002	0.00641777	0.192013	-0.00606188	0.00920023	0.511751
cg00260857	0.000483081	0.00262288	0.854311	0.000319798	0.00147552	0.828934	0.000747208	0.00211524	0.724776
cg00260883	-0.00184711	0.00306337	0.548137	-0.0021152	0.00172332	0.223063	0.0016092	0.00247048	0.516563
cg00260888	0.00338682	0.00450715	0.454467	-0.00027392	0.00253553	0.914224	-0.00145575	0.00363482	0.689793
cg00260889	-0.000648593	0.014701	0.964913	-0.000826983	0.00827018	0.920583	-0.00642539	0.0118557	0.589261
cg00260911	0.00855814	0.00803229	0.289682	-0.00395421	0.00451863	0.38399	-0.00105262	0.0064777	0.871298
cg00260914	-0.000577774	0.00256219	0.822132	-0.000820952	0.00144138	0.570479	-0.000413242	0.0020663	0.841965
cg00260919	-0.0034427	0.0030274	0.258659	0.000719101	0.00170309	0.673921	0.00184354	0.00244147	0.452279
cg00260937	-0.00193775	0.00337086	0.56691	-0.000126293	0.0018963	0.947057	0.0012355	0.00271846	0.650638
cg00260950	-0.0100317	0.00953554	0.295767	0.00467608	0.00536429	0.385825	0.00687543	0.00769001	0.373808
cg00261039	-0.0181196	0.00851922	0.0363258	0.00138126	0.00479255	0.773888	0.00989297	0.00687039	0.153556
cg00261082	-0.00228332	0.0199535	0.909165	0.00547295	0.011225	0.627112	-0.00666098	0.0160917	0.679961
cg00261099	-0.0110603	0.0114697	0.337626	0.00780331	0.00645237	0.229873	0.00632274	0.00924983	0.496117
cg00261144	-0.00902477	0.00820097	0.274242	0.00207954	0.00461352	0.653319	0.00623539	0.00661373	0.348458
cg00261162	0.00830699	0.00838747	0.324787	-0.000201042	0.00471844	0.966114	-0.0102457	0.00676414	0.133555
cg00261325	-0.00937077	0.00412952	0.0257876	0.00287278	0.0023231	0.219635	0.00641415	0.00333029	0.0574463
cg00261337	0.00246796	0.0109048	0.821497	0.00475511	0.00613458	0.440412	-0.00298911	0.00879425	0.734775
cg00261416	0.00713262	0.00498474	0.156127	-0.00299267	0.0028042	0.2889	-0.00981643	0.00401998	0.0166826
cg00261430	-0.00382343	0.00363339	0.295643	-0.000160687	0.00204399	0.937524	0.00239335	0.00293017	0.416329
cg00261510	-0.0120762	0.00883293	0.175175	0.0127055	0.00496904	0.0123357	0.0116087	0.00712338	0.106874
cg00261534	0.00240329	0.00404269	0.553773	-0.0033507	0.00227425	0.144358	-0.00268868	0.00326026	0.41186
cg00261552	0.000674443	0.00362327	0.852777	-0.000403689	0.0020383	0.843477	-0.0012363	0.00292202	0.673293
cg00261553	-0.00351091	0.00333835	0.295923	0.0007636	0.00187802	0.685324	0.00265718	0.00269224	0.326455
cg00261569	0.0223676	0.0217379	0.306414	-0.0209276	0.0122288	0.0906661	-0.0205247	0.0175307	0.244957
cg00261591	0.000960765	0.00694903	0.890363	-0.000204089	0.00390923	0.958486	0.00140255	0.0056041	0.802981
cg00261592	0.0584442	0.0224962	0.0110519	-0.0356799	0.0126554	0.00598624	-0.0471122	0.0181422	0.0110857
cg00261647	0.0141858	0.00914986	0.124765	-0.0081402	0.00514733	0.117491	-0.00562915	0.00737897	0.447657
cg00261650	0.00222996	0.00608095	0.714744	0.0012768	0.00342089	0.709901	-0.00440915	0.00490403	0.371146
cg00261665	-0.00546804	0.00607492	0.37061	0.00153739	0.00341749	0.653958	0.0042523	0.00489916	0.387858
cg00261668	-0.00563044	0.036066	0.876313	-0.0207734	0.0202892	0.308804	-0.00482444	0.0290857	0.868653
cg00261688	-0.00171963	0.0097204	0.86	0.00017049	0.00546829	0.975201	-0.00414389	0.00783909	0.598448
cg00261690	0.00906389	0.00817602	0.270732	-0.00620276	0.00459948	0.181055	-0.00800757	0.00659361	0.227941
cg00261770	-0.00889292	0.0131061	0.499278	-0.00240392	0.00737296	0.745191	0.0144025	0.0105695	0.176596
cg00261832	-0.00133176	0.00740191	0.857643	-0.000361252	0.004164	0.93107	-0.00185474	0.00596932	0.75678
cg00261875	-0.0275914	0.0465774	0.55517	0.0163119	0.0262025	0.535257	0.00771248	0.0375627	0.837811
cg00261900	0.00433344	0.014614	0.76755	-0.0126263	0.0082212	0.128297	-0.00164595	0.0117855	0.88926
cg00261912	-0.0185327	0.0489646	0.706008	-0.0140652	0.0275454	0.610941	-0.0148444	0.0394878	0.70791
cg00261942	-0.000819862	0.00301972	0.786663	0.00197603	0.00169877	0.247998	0.00070223	0.00243528	0.773775
cg00262030	-0.00706136	0.0126344	0.577701	-0.00653668	0.0071076	0.360346	0.008713	0.0101891	0.394885
cg00262054	-0.0262042	0.00794376	0.00141984	0.001138	0.00446882	0.799605	0.0180279	0.0064063	0.00607632
cg00262061	-0.0141956	0.00955574	0.141096	0.00128629	0.00537566	0.811465	0.0120343	0.0077063	0.122094
cg00262122	0.00485476	0.00390909	0.217684	-0.00522767	0.00219909	0.0196894	-0.00292472	0.00315252	0.356169
cg00262132	0.0852716	0.0291958	0.00447148	-0.0312402	0.0164243	0.0605494	-0.0543859	0.0235452	0.0233205
cg00262159	-0.0178532	0.00786631	0.0257648	0.0055391	0.00442525	0.214112	0.00946381	0.00634384	0.139451
cg00262195	0.00522433	0.00728962	0.475536	-0.00257756	0.00410083	0.531332	-0.00416177	0.00587877	0.480924
cg00262225	-0.00338085	0.0080278	0.674714	0.00554007	0.0045161	0.223309	0.00228087	0.00647408	0.725479
cg00262246	0.00397067	0.010144	0.69646	-0.000179587	0.00570661	0.974968	-0.00568059	0.00818073	0.489333
cg00262263	-0.00712291	0.0102364	0.488428	0.00317836	0.00575859	0.582441	0.00807336	0.00825525	0.330866
cg00262280	0.00801317	0.00348335	0.0238738	-0.00110597	0.00195959	0.573976	-0.00656374	0.00280918	0.0218163
cg00262325	-0.0155929	0.0122342	0.205947	0.000173566	0.00688243	0.97994	0.00511941	0.00986634	0.605195
cg00262344	0.0183275	0.0183151	0.319825	-0.00581355	0.0103033	0.574076	-0.0225039	0.0147704	0.131324
cg00262368	-0.00571431	0.0027059	0.0376393	0.00240583	0.00152223	0.117714	0.00292721	0.00218219	0.183361
cg00262415	0.00124132	0.00294972	0.674945	0.00133777	0.00165939	0.422387	-0.00145025	0.00237883	0.543719
cg00262446	-0.0320596	0.0182582	0.0827074	0.00670589	0.0102713	0.515597	0.0131697	0.0147244	0.373629
cg00262489	0.0362006	0.0311909	0.249048	-0.0173412	0.0175467	0.325817	-0.00651953	0.0251541	0.79612
cg00262542	0.0203653	0.019824	0.307191	0.00131759	0.0111522	0.90623	-0.00856952	0.0159873	0.593343
cg00262563	-0.00107487	0.0218746	0.960925	0.00889625	0.0123057	0.471705	0.0136928	0.017641	0.439789
cg00262607	0.0062905	0.00973781	0.520028	-0.000530244	0.00547808	0.923118	-0.00832803	0.00785313	0.291934
cg00262621	0.00115274	0.0132889	0.931079	0.00368245	0.00747577	0.623576	0.00422799	0.0107169	0.694189
cg00262681	-0.0991254	0.0505222	0.0530328	0.0339119	0.0284217	0.236123	0.0629995	0.040744	0.125765
cg00262757	-0.00909957	0.0104819	0.38777	0.0115734	0.00589666	0.0529503	0.0099164	0.00845318	0.244034
cg00262776	-0.000964861	0.00669181	0.885695	0.00659827	0.00376453	0.0832512	-0.00153418	0.00539666	0.776885
cg00262850	0.0130989	0.0107918	0.228192	-0.0065546	0.00607102	0.283351	-0.0156295	0.00870314	0.0760723
cg00262856	0.00885426	0.00740362	0.235047	-0.000828047	0.00416497	0.842884	-0.00768014	0.00597071	0.20183
cg00263032	-0.00677653	0.0117717	0.566363	0.00268471	0.00662225	0.686196	0.00385724	0.00949335	0.685536
cg00263146	-0.0196608	0.0193455	0.312372	0.0220222	0.010883	0.0461585	0.000276726	0.0156013	0.98589
cg00263210	-0.00289172	0.00323254	0.373545	0.00251533	0.00181849	0.170226	0.00248821	0.0026069	0.342552
cg00263240	-0.000636632	0.00927693	0.945449	-0.0035138	0.00521881	0.502586	0.003221	0.00748145	0.667899
cg00263248	0.00677968	0.00620717	0.277817	0.00422612	0.00349189	0.229532	-0.00541105	0.00500582	0.282776
cg00263263	0.0166273	0.0110812	0.137193	0.000430207	0.00623383	0.945142	-0.00967673	0.00893654	0.281948
cg00263307	-0.0118732	0.00906336	0.193716	0.00537648	0.00509866	0.294647	0.0107379	0.00730921	0.145498
cg00263314	-0.016188	0.0170121	0.344019	0.016682	0.00957028	0.0849307	0.00569507	0.0137195	0.679109
cg00263326	-0.025232	0.0138498	0.0719975	0.00378117	0.00779129	0.628707	0.017107	0.0111692	0.129331
cg00263358	-0.00289961	0.0202022	0.886212	0.00989524	0.0113649	0.386379	0.0213341	0.0162922	0.193904
cg00263368	0.0036285	0.00950569	0.703623	-0.00132469	0.0053475	0.804948	-0.00484966	0.00766593	0.528677
cg00263370	0.0331432	0.0132532	0.0143118	-0.013789	0.0074557	0.067868	-0.0310311	0.0106882	0.00470293
cg00263425	0.0128372	0.0175743	0.467123	-0.00799908	0.00988659	0.420726	0.00154064	0.014173	0.913694
cg00263426	-0.0101073	0.00845675	0.235341	-0.000870539	0.00475741	0.855245	0.0127173	0.00682001	0.065675
cg00263584	-0.00127934	0.00352009	0.717179	-0.00217003	0.00198025	0.276246	0.00141994	0.0028388	0.618235
cg00263589	-0.00466904	0.00780016	0.551043	-0.0040849	0.00438804	0.354533	0.00433734	0.0062905	0.492383
cg00263592	-0.00124881	0.00406153	0.759236	0.00195192	0.00228485	0.395346	0.00180669	0.00327545	0.582679
cg00263619	0.00461798	0.00843802	0.585619	0.00211402	0.00474687	0.657199	-0.00984697	0.0068049	0.151563
cg00263650	0.00738435	0.00865303	0.395845	-0.0127123	0.00486783	0.0106553	-0.00335493	0.0069783	0.631918
cg00263677	0.00878843	0.00689052	0.205629	-0.00367787	0.00387632	0.345409	-0.00299627	0.00555691	0.591161
cg00263700	-0.0058379	0.0139155	0.675892	-0.0159721	0.0078283	0.0444237	0.012665	0.0112223	0.26226
cg00263736	0.0162726	0.0103464	0.119485	-0.00278419	0.00582045	0.633632	-0.00377457	0.00834393	0.652153
cg00263759	-0.0141127	0.0121344	0.248069	0.0138864	0.00682628	0.0450432	0.0117816	0.00978584	0.231955
cg00263792	0.0138237	0.0131711	0.296901	-0.0060989	0.00740951	0.412745	-0.00679	0.0106219	0.524384
cg00263806	-0.0134363	0.0203803	0.511499	-0.00491484	0.0114651	0.669242	0.0310112	0.0164358	0.0626004
cg00263856	-0.00215747	0.0154566	0.88932	0.00508938	0.00869522	0.559892	-0.00060772	0.0124651	0.96123
cg00263899	-0.0202045	0.0145805	0.169458	0.0121482	0.00820238	0.142288	0.020479	0.0117586	0.0851921
cg00263902	0.00675795	0.0120133	0.57523	-0.00203723	0.0067582	0.76381	0.00368608	0.00968825	0.704546
cg00263923	0.00707502	0.00611159	0.250254	-0.00147596	0.00343812	0.668796	-0.0115943	0.00492873	0.0209644
cg00264110	-0.0123217	0.00906654	0.177733	-0.0109581	0.00510045	0.0345227	0.0101291	0.00731178	0.169581
cg00264112	0.00575637	0.0082672	0.488146	-0.00530155	0.00465078	0.257518	-0.000117479	0.00666714	0.985983
cg00264129	-0.00903031	0.0264655	0.733787	0.0148364	0.0148884	0.321831	0.0225718	0.0213433	0.293252
cg00264133	0.0238647	0.0156368	0.130677	-0.00758975	0.00879662	0.390673	-0.0162295	0.0126104	0.201591
cg00264136	-0.0154403	0.0109671	0.162815	0.00609863	0.00616962	0.325717	0.0154521	0.00884449	0.0842349
cg00264176	0.0174237	0.0269305	0.519382	-0.0235895	0.01515	0.12317	-0.0211351	0.0217183	0.333241
cg00264195	-0.000679433	0.00690672	0.921868	-0.00214568	0.00388543	0.582235	-0.00305374	0.00556997	0.584957
cg00264208	0.000639014	0.00303669	0.833835	-0.00142129	0.00170831	0.407749	0.000387178	0.00244896	0.874754
cg00264236	0.010139	0.00678139	0.138587	-0.00024879	0.00381492	0.948156	-0.0067208	0.0054689	0.222496
cg00264291	0.00422609	0.00716393	0.556815	-0.00482265	0.00403013	0.23477	0.00181466	0.00577741	0.754217
cg00264298	-0.00454201	0.00818282	0.580307	-0.0033234	0.00460331	0.472301	-0.00061063	0.0065991	0.926493
cg00264346	4.09432e-05	0.00523596	0.993779	-0.000534074	0.00294553	0.85655	0.00305534	0.00422258	0.471314
cg00264380	-0.00394595	0.00412254	0.341199	0.00220787	0.00231917	0.343793	0.00266392	0.00332465	0.425214
cg00264384	-0.00296725	0.0156211	0.8498	0.00527423	0.00878779	0.549985	0.00708412	0.0125978	0.575371
cg00264409	0.0182808	0.0092775	0.0520422	-0.00569292	0.00521913	0.278452	-0.0107349	0.00748191	0.155019
cg00264419	-0.00867669	0.0199399	0.664562	-0.00677856	0.0112173	0.547258	0.021517	0.0160807	0.184444
cg00264433	0.00132491	0.0141469	0.925605	0.00116802	0.00795846	0.883666	-0.010734	0.0114089	0.349452
cg00264441	-0.00166816	0.00312734	0.59514	-0.000550136	0.00175931	0.755274	0.00393099	0.00252206	0.122798
cg00264464	0.0559525	0.0213747	0.0104783	-0.0147112	0.0120245	0.224547	-0.0447622	0.0172378	0.0110879
cg00264500	0.00196747	0.00937569	0.834288	0.00756022	0.00527437	0.155415	-0.00030228	0.00756109	0.968204
cg00264528	0.0136601	0.0152356	0.372472	-0.0062943	0.00857093	0.464739	-0.0170474	0.0122869	0.168933
cg00264634	0.0045722	0.00863739	0.597942	0.00113497	0.00485903	0.815872	-0.00503365	0.00696569	0.471887
cg00264650	-0.0265618	0.0249691	0.290438	0.0126091	0.0140465	0.371901	0.0324454	0.0201365	0.110828
cg00264740	0.0100271	0.00639582	0.120654	-0.00277153	0.00359802	0.443261	-0.00385647	0.00515796	0.45672
cg00264754	0.017334	0.0113944	0.131903	0.00188895	0.00641	0.768951	-0.0211309	0.00918909	0.0239243
cg00264799	0.00296788	0.0129627	0.819453	-0.00331265	0.00729226	0.650793	0.000834125	0.0104538	0.936591
cg00264873	0.0236031	0.0293383	0.423345	-0.0172855	0.0165045	0.297922	-0.0263999	0.0236601	0.267654
cg00264958	0.000107259	0.00760543	0.988781	-0.00613955	0.0042785	0.154963	-0.00288151	0.00613346	0.639699
cg00264994	-0.0138224	0.0177754	0.438955	0.0109244	0.00999968	0.277711	0.011797	0.0143351	0.412841
cg00265022	0.00136373	0.00716625	0.849528	0.00431132	0.00403143	0.287905	0.00397876	0.00577927	0.493042
cg00265076	0.00344347	0.0133229	0.796675	-0.00401729	0.00749489	0.593356	0.00261019	0.0107443	0.80864
cg00265143	-0.00750209	0.00940731	0.427398	0.00664887	0.00529216	0.212427	0.00762801	0.0075866	0.31753
cg00265212	-0.00219756	0.00327974	0.504648	-0.00199544	0.00184504	0.282526	0.00330292	0.00264497	0.215182
cg00265238	0.00150709	0.00417063	0.718729	-0.0014579	0.00234622	0.536012	0.00223476	0.00336344	0.508215
cg00265276	-0.019833	0.0175372	0.261273	0.00939088	0.00986568	0.34386	0.0170659	0.014143	0.230907
cg00265277	0.00738069	0.0105664	0.486768	-8.45078e-05	0.00594421	0.98869	-0.00115128	0.00852135	0.892848
cg00265304	-0.00831005	0.0121888	0.497233	0.0038752	0.0068569	0.573458	0.0123508	0.00982975	0.212388
cg00265307	0.0153691	0.0143334	0.286639	-0.0138731	0.00806334	0.0889781	-0.0150965	0.0115592	0.195071
cg00265317	0.00111402	0.00462219	0.810123	-0.00233573	0.00260025	0.371579	-0.000585696	0.0037276	0.87552
cg00265360	-0.0126976	0.0101705	0.215286	-0.00617018	0.0057215	0.283897	0.0158328	0.00820208	0.0568989
cg00265412	-0.0181509	0.0122025	0.140588	0.0103788	0.00686459	0.134261	0.00776931	0.00984076	0.432015
cg00265415	4.63749e-05	0.00258247	0.985715	-0.000660034	0.00145279	0.650755	0.00325509	0.00208265	0.121779
cg00265422	0.0240455	0.017615	0.175838	-0.00671149	0.00990946	0.500067	-0.0127215	0.0142057	0.37304
cg00265442	0.00105804	0.00349746	0.762997	0.00125436	0.00196753	0.525492	-0.000209874	0.00282055	0.94086
cg00265490	0.00253578	0.00390284	0.517621	-0.00322472	0.00219557	0.145595	-0.00112506	0.00314747	0.721641
cg00265512	1.48016e-05	0.00267618	0.9956	0.00213551	0.00150551	0.159711	0.000101422	0.00215823	0.962629
cg00265634	0.005115	0.00849757	0.548819	0.000575457	0.00478038	0.904467	-0.00946245	0.00685293	0.170964
cg00265739	-0.00561722	0.0119216	0.63872	0.00738712	0.0067066	0.273802	0.00899843	0.00961428	0.351953
cg00265769	0.00107572	0.00270097	0.691428	-0.000281977	0.00151945	0.853218	-0.00358428	0.00217822	0.103558
cg00265783	0.000236745	0.00691255	0.972759	-0.00512805	0.00388871	0.190811	0.00285655	0.00557468	0.609689
cg00265788	0.00568745	0.00825997	0.492978	-0.000546904	0.00464671	0.906585	0.000317423	0.00666131	0.962106
cg00265801	-0.0246953	0.0149694	0.102691	0.0224995	0.00842115	0.00904183	0.0209913	0.0120722	0.0856876
cg00265812	-0.00183823	0.00700781	0.793716	-0.00416049	0.0039423	0.294257	0.00344511	0.0056515	0.543758
cg00265826	-0.00657369	0.0130036	0.614495	0.0139513	0.00731526	0.0598788	0.00370415	0.0104868	0.724798
cg00265863	-0.0030586	0.00308205	0.323824	0.0038305	0.00173383	0.0298456	0.00322645	0.00248554	0.197769
cg00265891	0.001135	0.0151705	0.940537	-0.00553401	0.00853427	0.518445	0.00374265	0.0122343	0.760419
cg00265896	0.001352	0.0126419	0.915084	-0.00148088	0.0071118	0.835549	-0.00190877	0.0101952	0.851932
cg00265925	-0.0108648	0.0130929	0.408964	0.0133868	0.0073655	0.0726637	0.000570845	0.0105589	0.957012
cg00265928	0.0129569	0.0116522	0.269286	-0.00412588	0.00655504	0.530762	-0.0106158	0.00939701	0.261781
cg00265952	0.00167075	0.0115742	0.885565	-0.00737555	0.00651117	0.260503	-0.00791126	0.00933412	0.399062
cg00266002	-0.000358238	0.0156102	0.981745	0.000191896	0.00878164	0.982617	0.00955364	0.012589	0.450018
cg00266009	-0.00136317	0.00361882	0.707344	0.00183292	0.0020358	0.370481	0.00014533	0.00291842	0.960401
cg00266064	0.00485845	0.0152198	0.750343	-0.00619756	0.00856199	0.471148	-0.00224425	0.0122741	0.855355
cg00266128	-0.000783739	0.00632076	0.901612	0.00284088	0.00355579	0.42655	0.000281347	0.00509742	0.956114
cg00266240	0.0391301	0.020425	0.0587535	-0.0145282	0.0114903	0.209545	-0.0347973	0.0164719	0.0375751
cg00266265	-0.015612	0.0121854	0.203606	0.00725814	0.00685499	0.292685	0.0043542	0.009827	0.658829
cg00266322	-0.00173572	0.00250143	0.489642	-0.000583902	0.0014072	0.679232	0.000675783	0.0020173	0.738454
cg00266323	0.00737838	0.0118035	0.53358	-0.00554653	0.00664017	0.405891	-0.00418222	0.00951904	0.661521
cg00266388	0.000326848	0.00824302	0.968464	0.00153075	0.00463717	0.742133	-0.00392026	0.00664764	0.556942
cg00266433	0.0260388	0.0255181	0.310432	-0.00426438	0.0143554	0.767148	-0.0206296	0.0205793	0.318975
cg00266535	-0.00938209	0.0153131	0.541722	0.00498677	0.00861452	0.564201	0.0126551	0.0123494	0.308385
cg00266566	0.00016341	0.0132465	0.990186	0.000278419	0.00745194	0.970284	-0.000358598	0.0106828	0.9733
cg00266579	-0.00575932	0.00902679	0.525172	-0.00389205	0.00507809	0.445538	0.00836813	0.00727972	0.253569
cg00266604	0.00477434	0.00762334	0.53281	0.000603149	0.00428857	0.888486	-0.00503403	0.0061479	0.415178
cg00266619	-0.0301867	0.026786	0.262932	0.0139111	0.0150687	0.358527	0.0196476	0.0216018	0.36564
cg00266637	-0.00239417	0.0110609	0.829152	0.00409878	0.00622237	0.511858	0.00626309	0.00892011	0.484516
cg00266647	0.0219659	0.0159231	0.171361	-0.00648677	0.00895769	0.470958	-0.0155297	0.0128413	0.22988
cg00266703	0.00870231	0.00679889	0.204042	0.00145801	0.00382477	0.704004	-0.00465668	0.00548302	0.398104
cg00266715	-0.000970311	0.00353041	0.784103	0.00306987	0.00198606	0.12589	-0.00116019	0.00284713	0.684668
cg00266764	-0.0136774	0.0150621	0.36641	0.0157261	0.00847329	0.0669244	0.00604094	0.0121469	0.620246
cg00266771	0.0240942	0.0178279	0.180124	-0.0108822	0.0100292	0.280967	-0.0142462	0.0143774	0.324561
cg00266860	-0.00146034	0.00984263	0.882403	0.00511992	0.00553705	0.357757	-0.00434011	0.00793766	0.585966
cg00266865	0.0213174	0.0192976	0.272421	-0.0084845	0.010856	0.436652	-0.0105113	0.0155627	0.501244
cg00266902	-0.00880438	0.0173238	0.612612	0.00475494	0.00974564	0.626874	0.00637573	0.0139709	0.649297
cg00266920	0.000411113	0.00646147	0.949418	0.000321258	0.00363495	0.929782	-0.00222074	0.0052109	0.67106
cg00266968	-0.00443834	0.00841356	0.599205	-0.000499248	0.00473311	0.916244	0.00426018	0.00678518	0.531775
cg00267012	-0.00307931	0.00737701	0.677424	-0.000104806	0.00415	0.979911	-0.00134675	0.00594925	0.821454
cg00267054	0.00475268	0.00855203	0.579851	-0.00110051	0.00481101	0.819614	-0.00110881	0.00689685	0.872655
cg00267078	0.0414521	0.0225487	0.069506	-0.0279761	0.012685	0.0301215	-0.0156083	0.0181846	0.393125
cg00267122	0.00144119	0.00658892	0.827385	0.000880641	0.00370665	0.812775	-0.00158803	0.00531369	0.765779
cg00267137	-0.00535072	0.0105772	0.614254	0.00582822	0.00595028	0.330119	0.00666176	0.00853005	0.436986
cg00267140	-0.00564066	0.022789	0.805106	-0.00140863	0.0128202	0.912766	-0.012171	0.0183784	0.509604
cg00267142	0.00109256	0.00680441	0.872816	-0.00184887	0.00382788	0.630336	0.000242619	0.00548747	0.964838
cg00267156	0.023293	0.0182266	0.204739	-0.000347436	0.0102535	0.973049	-0.0108143	0.0146989	0.463929
cg00267165	-0.0120081	0.0175403	0.49546	0.0123838	0.00986744	0.212912	0.015153	0.0141455	0.287101
cg00267172	0.00117186	0.00733672	0.873477	-0.00347697	0.00412733	0.401914	-0.00383892	0.00591676	0.518203
cg00267196	0.0225293	0.0114783	0.0529425	-0.00857831	0.00645719	0.187572	-0.0123486	0.00925674	0.185762
cg00267207	-0.0195984	0.0584267	0.738122	-0.0109282	0.0328684	0.740343	0.0164979	0.0471186	0.727103
cg00267272	0.00417362	0.0139605	0.765701	-0.00246928	0.00785359	0.753977	-0.00452926	0.0112585	0.688477
cg00267274	-0.00960378	0.015679	0.541827	0.00240478	0.00882037	0.785792	0.0101837	0.0126445	0.422842
cg00267286	-0.0371506	0.0233972	0.116039	0.0282941	0.0131623	0.0344254	0.0249501	0.0188688	0.189617
cg00267320	-0.0190321	0.00883293	0.0340166	0.00247245	0.00496904	0.620071	0.0153614	0.00712339	0.0338712
cg00267352	-0.00327911	0.0287222	0.909375	-0.0218285	0.0161579	0.180297	0.00454329	0.0231632	0.844967
cg00267355	0.0190591	0.0231999	0.413649	-0.00660202	0.0130513	0.614269	-0.0197499	0.0187097	0.294144
cg00267360	0.00815645	0.00969724	0.402646	-0.00832277	0.00545526	0.130812	-0.00280422	0.00782041	0.720801
cg00267373	-0.00400123	0.00244494	0.105426	0.00220152	0.00137542	0.113173	0.00292426	0.00197174	0.14175
cg00267408	-0.00739096	0.0119929	0.539359	0.010035	0.00674671	0.140613	0.00520212	0.00967178	0.592075
cg00267416	0.0101333	0.00954055	0.291186	0.00264261	0.00536711	0.623727	-0.003655	0.00769405	0.635975
cg00267422	-0.00223259	0.00328978	0.499208	-0.00231992	0.00185069	0.213446	0.00375348	0.00265307	0.16079
cg00267451	-0.00697534	0.00710616	0.329087	0.00097896	0.00399763	0.807135	0.00545599	0.00573081	0.343774
cg00267482	-0.000101366	0.00262939	0.969339	-0.00096618	0.00147918	0.5154	0.000181286	0.00212049	0.932071
cg00267512	0.00196223	0.00609992	0.748484	0.00202593	0.00343156	0.5565	-0.00189801	0.00491933	0.700588
cg00267596	-0.00112439	0.00431024	0.794827	0.00138844	0.00242476	0.568422	0.00153857	0.00347602	0.659163
cg00267652	0.00851267	0.0109125	0.437508	-0.00549158	0.00613892	0.373553	-0.0112373	0.00880047	0.205115
cg00267689	-0.015117	0.0117063	0.200082	0.00382486	0.0065855	0.562912	0.0207095	0.00944067	0.0309903
cg00267694	-0.0112982	0.0146748	0.443492	0.0176676	0.00825543	0.035211	0.0065421	0.0118346	0.581855
cg00267708	0.00782638	0.0146638	0.594928	-0.0129189	0.00824924	0.121047	0.00539281	0.0118257	0.649537
cg00267713	0.0129173	0.00675582	0.0592413	-0.00602506	0.00380054	0.116608	-0.000291761	0.00544828	0.957419
cg00267746	0.00261492	0.0114347	0.819665	8.78749e-05	0.0064327	0.989133	-0.00188701	0.00922162	0.838351
cg00267751	-0.00342202	0.00311202	0.274605	-0.000327664	0.00175069	0.851979	0.00164639	0.00250971	0.513591
cg00267793	0.00236294	0.00839121	0.778937	0.000561397	0.00472054	0.905614	-0.00654881	0.00676716	0.335923
cg00267817	0.0188366	0.00929506	0.0458463	-0.00760327	0.00522901	0.149613	-0.00687806	0.00749607	0.361448
cg00267839	-0.000933102	0.0126191	0.941229	0.00913922	0.00709896	0.201449	-0.00116883	0.0101768	0.908832
cg00267862	0.00431551	0.00594297	0.469739	-0.00132753	0.00334326	0.692307	-0.00255001	0.00479275	0.596075
cg00267883	0.021276	0.0139742	0.131591	-0.00675108	0.00786129	0.39288	-0.0287495	0.0112696	0.0125299
cg00267919	-0.0120483	0.0172283	0.486254	0.000579256	0.00969189	0.952481	-0.00125919	0.0138939	0.928
cg00267997	0.00497075	0.0102429	0.628722	-0.00619717	0.00576224	0.285203	-0.00275357	0.00826048	0.739696
cg00268004	0.00386253	0.0173546	0.824408	-0.00795291	0.00976295	0.417578	-0.00932697	0.0139957	0.50695
cg00268009	8.49047e-05	0.00295443	0.977141	-0.00162376	0.00166204	0.331358	0.00135616	0.00238262	0.57073
cg00268019	-0.00405666	0.00855921	0.636749	-0.00323883	0.00481505	0.502996	0.000528795	0.00690264	0.939116
cg00268085	-0.00229095	0.00829677	0.783122	-0.000806741	0.00466741	0.863184	-0.00268597	0.00669099	0.68911
cg00268086	0.00412524	0.0301207	0.891389	-0.00548204	0.0169446	0.747091	0.0157391	0.0242911	0.51877
cg00268121	0.00802601	0.00994334	0.421819	-0.00713427	0.00559371	0.205639	-0.00230171	0.00801888	0.774783
cg00268149	0.00375232	0.0114615	0.744183	-0.00278929	0.00644778	0.666403	-0.00233339	0.00924325	0.801308
cg00268185	-0.0235963	0.00951418	0.0151066	0.00602704	0.00535228	0.263306	0.0115118	0.00767279	0.137231
cg00268219	-0.00438345	0.00977307	0.654917	-0.00605576	0.00549792	0.273804	0.00593562	0.00788156	0.453469
cg00268322	-0.00865559	0.0172933	0.618005	0.00498355	0.0097285	0.609796	0.00532007	0.0139463	0.703808
cg00268330	-0.00558798	0.0152445	0.71486	0.0069135	0.00857591	0.422404	0.00707007	0.012294	0.566755
cg00268338	-0.00255632	0.0029392	0.386895	-0.00137366	0.00165347	0.408428	0.00322256	0.00237034	0.177572
cg00268374	-0.00610483	0.00764923	0.427038	0.0129996	0.00430313	0.00332801	0.00469145	0.00616878	0.449051
cg00268409	0.00523574	0.00715054	0.466051	-0.00272274	0.00402259	0.500331	-0.00529948	0.00576661	0.360699
cg00268443	-0.0628651	0.10286	0.542717	0.0766355	0.0578647	0.188924	0.0303852	0.0829523	0.715053
cg00268509	0.0134438	0.0259009	0.605076	-0.0256704	0.0145707	0.0817023	-0.000351759	0.020888	0.986604
cg00268547	0.0401553	0.0420624	0.342457	-0.0267775	0.0236625	0.260968	-0.0246546	0.0339216	0.469338
cg00268580	-0.00576838	0.00721238	0.426063	0.00254412	0.00405738	0.532318	0.00617959	0.00581648	0.291051
cg00268685	0.0027667	0.00815354	0.735202	-0.00092812	0.00458684	0.840131	0.00284367	0.00657549	0.666498
cg00268698	0.0137351	0.0104231	0.191128	-0.00870084	0.00586362	0.141543	-0.00613902	0.00840582	0.467197
cg00268735	-0.0181958	0.0108393	0.0968859	0.0120936	0.00609775	0.0505639	0.0122567	0.00874145	0.164518
cg00268744	0.00331965	0.01074	0.758008	0.000473194	0.00604188	0.937758	-0.000158546	0.00866136	0.985438
cg00268755	0.00465194	0.0129961	0.721268	0.00187767	0.00731104	0.797933	-0.00326171	0.0104808	0.756404
cg00268840	0.000869948	0.00584091	0.881953	-0.000296498	0.00328585	0.928313	-0.00187749	0.00471045	0.691202
cg00268856	0.0110329	0.0111992	0.327346	0.00484824	0.00630021	0.443708	-0.00432708	0.00903169	0.633098
cg00268927	0.000507686	0.00979257	0.958775	-0.00347752	0.00550889	0.529567	-0.00086111	0.00789729	0.913429
cg00268945	0.00538452	0.00796575	0.500901	0.003565	0.00448119	0.428512	0.00190119	0.00642404	0.76799
cg00268953	0.00158488	0.0178277	0.929371	0.00187808	0.0100291	0.8519	-0.0031809	0.0143773	0.825432
cg00268961	-0.00206634	0.0128196	0.872329	0.00172236	0.00721175	0.811815	-0.000290078	0.0103384	0.977682
cg00268965	0.0213817	0.011695	0.0710153	-0.00320371	0.0065791	0.627545	-0.011497	0.00943151	0.226215
cg00268967	0.0198452	0.0134739	0.144483	0.00542684	0.00757985	0.47598	-0.0148051	0.0108661	0.176641
cg00268971	-0.0114311	0.0147522	0.440567	0.0115485	0.00829899	0.167687	0.00731596	0.0118971	0.540238
cg00269033	-0.019531	0.00774048	0.0134897	0.00433758	0.00435447	0.322018	0.0121929	0.00624236	0.05408
cg00269041	0.0123639	0.00787137	0.119956	-0.00284495	0.0044281	0.522293	-0.00941784	0.00634793	0.141611
cg00269115	-0.000537811	0.00265111	0.839727	-0.000204465	0.0014914	0.891279	0.0024311	0.00213801	0.258697
cg00269140	-0.0122337	0.0145296	0.402157	0.0115796	0.00817373	0.160231	0.00578937	0.0117175	0.622524
cg00269245	0.00209205	0.00541907	0.700422	-0.00321671	0.00304854	0.294341	-0.00214327	0.00437025	0.625099
cg00269287	0.0105852	0.00548461	0.0569437	-0.0056813	0.00308541	0.0690599	-0.00693883	0.00442311	0.120417
cg00269395	-0.00624029	0.00834942	0.45689	0.0129181	0.00469703	0.00727411	0.00522899	0.00673345	0.439568
cg00269406	0.00681092	0.00680274	0.319571	-0.00212094	0.00382694	0.580888	-0.00581526	0.00548612	0.29215
cg00269416	0.000343853	0.00300762	0.909248	-0.0020183	0.00169196	0.236237	0.00256992	0.00242552	0.292358
cg00269440	0.0201889	0.0712325	0.777542	-0.0370216	0.0400724	0.358171	0.00858736	0.057446	0.881524
cg00269445	0.00600705	0.00900134	0.506356	-0.00800668	0.00506377	0.117554	0.00141709	0.0072592	0.845692
cg00269553	-0.00951832	0.0182939	0.604206	0.00325879	0.0102914	0.752284	-0.00847597	0.0147532	0.567136
cg00269606	-0.0124107	0.0252404	0.624199	0.0158292	0.0141992	0.268081	0.00581497	0.0203553	0.775823
cg00269615	-0.00027555	0.00972137	0.977454	0.00423134	0.00546883	0.441244	-0.00135856	0.00783987	0.862836
cg00269643	-0.000248625	0.00319419	0.938141	-0.000210001	0.00179692	0.907241	0.0029087	0.00257598	0.262005
cg00269659	-0.0018483	0.00842028	0.826782	0.00534482	0.00473689	0.262352	-0.00139698	0.00679059	0.8375
cg00269670	0.00708927	0.0108796	0.51641	-0.00444123	0.00612041	0.470051	0.00601988	0.00877394	0.494512
cg00269682	0.000508864	0.00645501	0.937351	-0.0032828	0.00363132	0.368537	-0.000413765	0.00520569	0.936835
cg00269725	0.0387392	0.0305326	0.207981	-0.0300498	0.0171763	0.0838154	-0.0297271	0.0246232	0.230672
cg00269767	-0.00845291	0.00792408	0.289111	0.00292386	0.00445775	0.513657	0.00678213	0.00639043	0.291562
cg00269800	-0.00189634	0.0138211	0.891193	-0.00403442	0.0077752	0.605191	-0.0111911	0.0111462	0.318212
cg00269817	-0.0488329	0.0278145	0.0827486	0.0167052	0.0156473	0.288718	0.0365694	0.0224312	0.10674
cg00269908	-0.0014497	0.0197062	0.941529	0.0184774	0.0110859	0.0992442	-0.00673357	0.0158922	0.672852
cg00269996	0.0148856	0.00885385	0.0963848	-0.00232706	0.0049808	0.641548	-0.00873616	0.00714026	0.224519
cg00270036	-0.014266	0.013198	0.282789	0.00812692	0.00742463	0.276789	0.00923277	0.0106436	0.38814
cg00270048	0.00949935	0.0146759	0.519199	-0.00533656	0.00825606	0.519774	-0.0012785	0.0118355	0.914232
cg00270093	0.00161836	0.00911622	0.859518	0.00217641	0.0051284	0.672359	-0.00196515	0.00735185	0.789886
cg00270110	0.000805755	0.00381996	0.833444	-0.0011175	0.00214895	0.604399	-0.000982237	0.00308063	0.750628
cg00270141	0.0052258	0.007273	0.474407	0.00141078	0.00409148	0.73109	-0.00375059	0.00586536	0.524252
cg00270148	-0.000170503	0.00994561	0.986362	0.00869741	0.00559498	0.12378	-0.00141268	0.00802071	0.860611
cg00270159	-0.00757551	0.00998114	0.449963	0.0107372	0.00561497	0.0592134	0.00538392	0.00804937	0.505396
cg00270259	0.00427346	0.01377	0.757058	-0.00777325	0.00774645	0.318488	0.00651176	0.011105	0.559172
cg00270291	-0.0855275	0.0332966	0.0119558	0.0124169	0.0187312	0.509188	0.0653384	0.0268523	0.0170594
cg00270311	0.00224246	0.00298449	0.454505	-0.00175556	0.00167895	0.298697	-0.00115323	0.00240686	0.633068
cg00270408	0.00182868	0.00480332	0.704367	-0.000307302	0.00270215	0.909724	-0.00119641	0.00387367	0.758186
cg00270418	-0.00453916	0.0103196	0.661158	-0.00272985	0.0058054	0.639397	0.0121441	0.00832236	0.148192
cg00270448	0.0122207	0.0108739	0.264238	-0.00218311	0.00611717	0.722065	-0.00964403	0.0087693	0.274547
cg00270460	0.0120138	0.00908587	0.189631	-0.00624414	0.00511133	0.225225	-0.0156425	0.00732737	0.0356556
cg00270497	-0.00475586	0.00687033	0.490678	0.000525701	0.00386496	0.892129	0.00352244	0.00554063	0.526649
cg00270507	0.0012939	0.00274722	0.638859	-0.00183056	0.00154547	0.23953	0.00158578	0.00221552	0.4761
cg00270520	-0.0209035	0.0142707	0.146668	0.00581235	0.00802809	0.471052	0.0165443	0.0115087	0.154233
cg00270521	-0.00416708	0.0105729	0.694473	-0.00844442	0.00594786	0.159341	-0.000227125	0.00852659	0.978812
cg00270601	-0.00140041	0.0106698	0.895888	0.00394511	0.0060024	0.512792	-0.00450464	0.00860477	0.601985
cg00270616	0.00921836	0.0117622	0.435378	-0.0136355	0.00661691	0.0423882	-0.00726103	0.0094857	0.446111
cg00270625	0.0405014	0.0293066	0.170596	-0.014624	0.0164866	0.377571	-0.0242933	0.0236345	0.306926
cg00270654	-0.00280248	0.00504331	0.579888	0.0032333	0.00283715	0.257642	0.000913498	0.00406721	0.822829
cg00270764	-0.0140992	0.0146043	0.337075	-0.00138901	0.00821577	0.866146	0.0111504	0.0117778	0.346456
cg00270778	-0.00128796	0.00352696	0.715888	-0.00184527	0.00198412	0.354996	0.000145245	0.00284434	0.959394
cg00270789	0.00482964	0.00334801	0.152825	-0.00280473	0.00188345	0.14015	-7.42891e-05	0.00270003	0.978114
cg00270799	-0.0223054	0.0276654	0.422345	0.00429846	0.0155634	0.783072	0.0269452	0.022311	0.230507
cg00270827	0.0509698	0.0291617	0.0841043	0.0109821	0.0164052	0.505036	-0.057703	0.0235177	0.0161857
cg00270856	-0.00783336	0.0159463	0.624526	0.00408079	0.0089707	0.650339	0.00289692	0.01286	0.822313
cg00270974	0.00835975	0.0215101	0.698512	0.00392902	0.0121007	0.74621	-0.00295698	0.0173469	0.865052
cg00271014	-0.00161441	0.00999516	0.872068	-0.0103283	0.00562286	0.0697294	0.00279179	0.00806068	0.729938
cg00271043	0.00994032	0.0141749	0.485055	-0.00879985	0.0079742	0.272907	-0.00317369	0.0114315	0.781972
cg00271096	-0.00161135	0.00784633	0.83778	0.00781413	0.00441402	0.0802627	-0.00112246	0.00632773	0.859626
cg00271126	0.0690831	0.0299549	0.0235313	-0.0277177	0.0168514	0.103698	-0.0579114	0.0241574	0.0187094
cg00271154	0.00113859	0.00409528	0.781669	0.000669148	0.00230383	0.77218	-0.000565985	0.00330267	0.864339
cg00271171	0.0100595	0.0165567	0.545088	-0.0121027	0.00931413	0.197322	-0.0021009	0.0133523	0.875347
cg00271177	0.013549	0.0157035	0.390674	-0.0111642	0.00883411	0.20977	-0.0163864	0.0126642	0.1992
cg00271204	0.0181631	0.0155406	0.245773	-0.0218635	0.00874251	0.0143092	-0.0102674	0.0125329	0.414941
cg00271210	-0.00130048	0.0162399	0.936362	0.00826271	0.00913587	0.368327	0.00871547	0.0130968	0.507554
cg00271211	-0.00443626	0.00813683	0.587039	-0.00705078	0.00457744	0.127194	0.00804892	0.00656201	0.223362
cg00271249	-0.00952699	0.0132404	0.473782	-0.00142287	0.00744848	0.848959	0.00753843	0.0106778	0.482124
cg00271311	0.00105377	0.0125761	0.933419	-0.00672856	0.0070748	0.344271	-0.00893578	0.0101421	0.380772
cg00271390	0.010666	0.00653597	0.106403	-0.00368472	0.00367686	0.319122	-0.0109331	0.00527098	0.0410853
cg00271433	-0.0163182	0.00715046	0.0249801	0.0003862	0.00402255	0.92374	0.00963886	0.00576654	0.0982978
cg00271506	-0.00813475	0.0088245	0.359223	0.00721791	0.00496429	0.149638	-0.000701707	0.00711658	0.921687
cg00271516	0.00206651	0.00936268	0.825842	-0.00783597	0.00526705	0.140521	-0.00466357	0.00755061	0.538462
cg00271522	0.00373361	0.0039554	0.347882	-0.00212682	0.00222514	0.341876	-0.00218676	0.00318986	0.494873
cg00271579	-0.0276502	0.0138578	0.0492141	-0.000382198	0.00779579	0.961013	0.0286773	0.0111757	0.0120395
cg00271604	-0.0175692	0.0126369	0.168064	0.00228501	0.00710899	0.748676	0.0205278	0.0101911	0.0471417
cg00271633	-0.00155849	0.00469114	0.740541	0.000271032	0.00263904	0.918442	-2.08406e-05	0.0037832	0.995618
cg00271682	-0.00424924	0.00331118	0.202874	0.000860957	0.00186273	0.645117	0.00436325	0.00267032	0.105962
cg00271766	0.000863101	0.00673678	0.898358	-0.000408133	0.00378983	0.914494	-0.00326029	0.00543293	0.550037
cg00271807	0.00128924	0.0519708	0.980267	-0.0066992	0.0292366	0.819313	-0.0396857	0.0419123	0.346386
cg00271882	-0.00252319	0.00565834	0.656786	0.00495765	0.00318314	0.123075	-0.00245402	0.00456321	0.592132
cg00271925	0.00851755	0.00304304	0.0063415	-0.00183798	0.00171189	0.286015	-0.00680464	0.00245408	0.00682902
cg00271964	0.018972	0.0320176	0.555056	-0.0227032	0.0180117	0.21095	-0.0212765	0.0258208	0.412242
cg00272009	-0.00639081	0.0208032	0.75944	-0.0225664	0.011703	0.0571616	-0.0067354	0.0167769	0.689082
cg00272070	0.0064029	0.00862753	0.460044	-0.00460138	0.00485348	0.345788	-0.00809211	0.00695773	0.248069
cg00272123	-0.00700415	0.00835254	0.404066	0.00609548	0.00469879	0.198057	0.000268572	0.00673597	0.968289
cg00272200	0.00551708	0.00675184	0.416143	-0.00917741	0.0037983	0.0178249	-0.00502511	0.00544508	0.358686
cg00272286	0.0100652	0.0128594	0.435974	-0.00165328	0.00723418	0.819778	-0.0193903	0.0103706	0.0649637
cg00272317	-0.0240263	0.0138474	0.0863529	0.00960711	0.00778999	0.220877	0.00783309	0.0111674	0.484953
cg00272343	0.001564	0.00927409	0.866479	0.000451448	0.00521721	0.931248	4.41758e-05	0.00747916	0.995301
cg00272446	-0.0105429	0.0140964	0.456575	-0.000350899	0.00793006	0.96481	-0.0037457	0.0113682	0.742596
cg00272484	0.00301744	0.00716572	0.67475	-0.000244372	0.00403114	0.951803	0.00130354	0.00577885	0.822077
cg00272500	-0.0214094	0.0218	0.328848	0.0141063	0.0122638	0.253269	0.0221027	0.0175808	0.212121
cg00272561	-0.00430289	0.0138566	0.756918	-0.0102096	0.00779514	0.193813	0.0104416	0.0111748	0.352747
cg00272608	-0.0129726	0.0254163	0.611091	0.0218485	0.0142982	0.130209	0.00557805	0.0204972	0.786176
cg00272622	-0.0060177	0.0157714	0.703742	0.0107636	0.00887235	0.22843	-0.000803193	0.012719	0.949796
cg00272656	0.00683339	0.0119664	0.569475	-7.22316e-05	0.00673181	0.991464	0.00329447	0.00965041	0.733659
cg00272709	0.00978101	0.0220824	0.658941	-0.0158082	0.0124227	0.206656	-0.0220877	0.0178086	0.218282
cg00272795	0.0747611	0.0806534	0.356581	-0.0405715	0.0453722	0.373744	0.0219669	0.0650436	0.736402
cg00272823	0.0237353	0.0208936	0.259145	-0.0222515	0.0117538	0.0617438	-0.0347274	0.0168498	0.0423594
cg00272903	-0.00598041	0.0247292	0.80949	-0.01953	0.0139116	0.164002	0.0105275	0.0199431	0.59896
cg00272951	-0.00127221	0.00301615	0.674236	0.00262071	0.00169676	0.126174	-0.000864235	0.0024324	0.723244
cg00272971	-0.00834975	0.00759445	0.274674	0.00606544	0.00427232	0.159351	0.0111339	0.0061246	0.072602
cg00272992	-0.0296119	0.0538129	0.583574	-0.00854616	0.0302729	0.778397	0.0179186	0.0433978	0.680725
cg00273037	-0.00870076	0.010392	0.404795	0.00833027	0.00584607	0.157838	0.00515161	0.00838067	0.540394
cg00273068	0.00174655	0.0129969	0.893418	0.0110085	0.0073115	0.135867	0.00834163	0.0104814	0.428337
cg00273072	0.00816489	0.00801881	0.311464	-0.00514527	0.00451105	0.257242	-0.00744399	0.00646683	0.252917
cg00273100	-0.04252	0.0717419	0.554969	-0.0363824	0.040359	0.369886	0.0622452	0.0578568	0.285038
cg00273124	-0.00164262	0.0084706	0.846701	-0.00670822	0.0047652	0.162851	0.00377034	0.00683118	0.582444
cg00273129	0.00192821	0.0152335	0.899574	0.0158751	0.00856972	0.0674303	0.00444106	0.0122852	0.718624
cg00273198	-0.0117513	0.0379108	0.75734	0.039347	0.021327	0.0685295	0.0119774	0.0305734	0.696216
cg00273267	0.00678005	0.0115868	0.559996	0.00743568	0.00651825	0.257179	-0.00431765	0.00934427	0.645216
cg00273340	-0.00682857	0.0114674	0.553106	-0.00149973	0.00645105	0.816726	0.00367644	0.00924793	0.691965
cg00273359	-0.000570321	0.0197708	0.977055	0.00372601	0.0111222	0.738446	-0.00308013	0.0159443	0.847279
cg00273390	0.00887902	0.0102981	0.391004	0.00940265	0.00579328	0.108287	-0.00272692	0.00830498	0.743456
cg00273392	0.0100515	0.0142818	0.48348	-0.00101442	0.00803434	0.899824	-0.000716457	0.0115177	0.950546
cg00273449	-0.00688729	0.00823746	0.405447	0.012196	0.00463405	0.0100842	0.00121566	0.00664316	0.855238
cg00273464	-0.0155331	0.0164877	0.34881	0.00434021	0.00927527	0.641029	0.0172196	0.0132966	0.198813
cg00273504	-0.00273767	0.00438451	0.534039	-0.000121945	0.00246654	0.960685	0.00216195	0.00353592	0.542551
cg00273543	-0.00638426	0.019622	0.745706	-0.00303375	0.0110385	0.784111	-0.0105193	0.0158243	0.508006
cg00273544	-2.70699e-05	0.0083562	0.997423	-0.00481568	0.00470085	0.308539	-0.00588236	0.00673892	0.38518
cg00273574	-0.0103686	0.00770461	0.181955	-0.000402666	0.00433429	0.9262	0.0116383	0.00621344	0.0644946
cg00273657	0.00323702	0.00809958	0.690415	0.00309293	0.00455648	0.49911	-0.00236508	0.00653196	0.718193
cg00273658	0.0106399	0.0269519	0.694	-0.0188479	0.015162	0.217249	-0.0224716	0.0217356	0.304134
cg00273737	-0.00575262	0.0101655	0.572955	-0.00405865	0.00571868	0.479821	0.00983605	0.00819804	0.233548
cg00273754	-0.0158444	0.00849279	0.0655435	0.00628919	0.00477768	0.191589	0.00818051	0.00684907	0.235645
cg00273764	-0.0194887	0.0288114	0.500607	0.00481471	0.0162081	0.767148	0.0184364	0.0232351	0.429714
cg00273839	0.0167239	0.00876496	0.0597629	-0.00379524	0.0049308	0.443611	-0.00902778	0.00706857	0.205019
cg00273853	0.00345303	0.00939068	0.714005	-0.0123802	0.0052828	0.0214391	0.000458816	0.00757319	0.951832
cg00273863	0.0135186	0.0123315	0.276059	0.00799353	0.00693718	0.252439	-0.00351031	0.00994482	0.724978
cg00273875	0.00155382	0.0111488	0.889487	0.0015582	0.00627187	0.804391	-0.00131683	0.00899107	0.883906
cg00274051	-0.00259599	0.0135251	0.848248	0.00237593	0.00760864	0.755602	-0.00332162	0.0109074	0.761469
cg00274125	-0.00396741	0.00667563	0.553882	-0.000318153	0.00375543	0.932685	0.00599638	0.00538361	0.268496
cg00274133	0.0084285	0.00956648	0.380778	0.00683559	0.0053817	0.207496	-0.0159549	0.00771496	0.0416761
cg00274203	-0.0257749	0.0199386	0.199612	0.0129008	0.0112166	0.253308	0.0251482	0.0160796	0.121538
cg00274279	0.000981574	0.00522005	0.851294	-0.000857133	0.00293658	0.771088	0.00437399	0.00420974	0.301744
cg00274357	0.00392946	0.01398	0.779334	0.00289394	0.00786456	0.713808	-0.0130114	0.0112743	0.251702
cg00274365	-0.00197351	0.00213284	0.35743	0.000703629	0.00119985	0.559139	0.000144203	0.00172004	0.933384
cg00274399	0.0109623	0.00375389	0.00447694	-0.0025911	0.00211178	0.22322	-0.00568276	0.00302735	0.0639291
cg00274406	-0.000914554	0.00905685	0.919805	-0.00321835	0.005095	0.529299	0.00719619	0.00730396	0.3273
cg00274428	-0.00476931	0.0108872	0.66245	0.00513879	0.00612469	0.403806	-0.0044564	0.00878007	0.613078
cg00274440	0.00122987	0.00621226	0.843538	-0.000174956	0.00349476	0.96019	0.00377724	0.00500992	0.452962
cg00274446	0.00151851	0.00729576	0.83562	-0.00552238	0.00410429	0.182037	-0.000628014	0.00588372	0.915249
cg00274527	-0.0230951	0.00935457	0.0155565	0.00234057	0.00526248	0.657621	0.0122726	0.00754406	0.107485
cg00274550	-0.00319205	0.00788895	0.686771	-0.00524209	0.00443799	0.240824	0.00307045	0.0063621	0.63061
cg00274587	0.00603834	0.012838	0.63931	-0.0162399	0.00722211	0.0271218	-0.00955671	0.0103533	0.358588
cg00274640	-0.0940554	0.11904	0.431657	0.0826327	0.0669666	0.220627	0.0867345	0.0960003	0.368824
cg00274670	-0.00206507	0.00793257	0.79524	0.00437051	0.00446253	0.330171	0.00464419	0.00639728	0.469856
cg00274691	-0.0118042	0.00776657	0.132253	0.00820353	0.00436914	0.0638647	0.0111825	0.00626341	0.0777678
cg00274815	0.0256991	0.0359593	0.47677	-0.00834298	0.0202292	0.681068	-0.0109444	0.0289996	0.70682
cg00274888	-0.0114483	0.00960127	0.236431	0.000817723	0.00540127	0.880023	0.00702583	0.00774301	0.366773
cg00274909	0.0128665	0.00784073	0.104496	-0.0010161	0.00441086	0.818363	-0.00874908	0.00632321	0.17009
cg00274925	-0.00142651	0.0277244	0.959085	-0.0196377	0.0155966	0.21144	0.00323462	0.0223586	0.885314
cg00274928	-0.00863705	0.0132038	0.514793	0.00724588	0.00742793	0.332085	0.00276939	0.0106483	0.795433
cg00274937	0.00618301	0.0198419	0.756098	-0.0110539	0.0111622	0.324844	0.00809335	0.0160017	0.61432
cg00274965	-0.012938	0.0434268	0.766486	-0.0223231	0.0244301	0.36343	0.0139768	0.0350219	0.69083
cg00275090	-0.0147225	0.0182087	0.421038	-0.00722353	0.0102435	0.482624	0.0284748	0.0146846	0.0558073
cg00275091	0.0122805	0.00835537	0.145315	-0.00388268	0.00470038	0.411097	-0.00702631	0.00673825	0.300021
cg00275103	0.00204546	0.0144934	0.888101	0.00624545	0.00815336	0.4458	-0.0128418	0.0116883	0.275005
cg00275125	-0.00479112	0.0140604	0.73413	0.00326769	0.00790978	0.680559	0.0114813	0.0113391	0.314154
cg00275126	-0.00192075	0.00863994	0.824605	-0.000370007	0.00486047	0.939498	0.00352333	0.00696774	0.614402
cg00275132	-0.0112094	0.0129851	0.390427	0.00240268	0.00730486	0.743029	0.0201549	0.0104719	0.0576164
cg00275149	-0.00962755	0.0217259	0.658793	0.0162738	0.0122221	0.186583	0.0080141	0.017521	0.648552
cg00275232	0.00184215	0.00326232	0.573783	-4.89574e-05	0.00183524	0.97878	-1.72744e-05	0.00263092	0.994777
cg00275234	-0.00592336	0.00617102	0.339844	0.00178895	0.00347155	0.60767	0.00316335	0.00497666	0.526721
cg00275272	-0.00932311	0.0104672	0.375607	-0.00504246	0.00588842	0.39422	-0.000778249	0.00844137	0.92676
cg00275362	-0.0295026	0.0143164	0.0423835	0.00680446	0.00805382	0.400553	0.0219609	0.0115456	0.0605446
cg00275372	-0.0146799	0.0200288	0.46561	-0.00393481	0.0112673	0.727786	-0.00440261	0.0161523	0.785847
cg00275425	-0.00596072	0.0117456	0.613127	0.00359742	0.00660756	0.587564	0.00849493	0.00947229	0.372349
cg00275449	-0.00545047	0.0230274	0.813463	-0.0171413	0.0129543	0.189311	0.000686404	0.0185706	0.970602
cg00275467	0.0551796	0.0219906	0.0139965	-0.0260245	0.012371	0.0383625	-0.0453411	0.0177345	0.0123447
cg00275479	-0.0055218	0.00735868	0.455099	0.000988032	0.00413968	0.811933	0.00907372	0.00593446	0.129981
cg00275503	-0.0100928	0.011942	0.400401	-0.000766848	0.00671806	0.90939	0.00339703	0.00963071	0.725165
cg00275557	0.00252338	0.0025516	0.3255	-0.000821471	0.00143542	0.568639	-0.00130065	0.00205775	0.529037
cg00275577	0.00170224	0.00386262	0.660552	-0.00253571	0.00217295	0.246496	-0.0021583	0.00311504	0.490283
cg00275626	0.0150942	0.00976496	0.125881	-0.00701259	0.00549336	0.205235	-0.0148301	0.00787503	0.063096
cg00275628	0.0306396	0.0123784	0.0152997	-0.00782208	0.00696355	0.264478	-0.0177369	0.00998263	0.0791834
cg00275645	-0.00154348	0.00290092	0.596068	0.00255963	0.00163194	0.120489	-0.000314287	0.00233947	0.89345
cg00275665	-0.0166837	0.0144763	0.252356	0.0172609	0.00814378	0.0369629	0.00953087	0.0116746	0.416565
cg00275686	-0.00532669	0.0103594	0.608452	0.00264068	0.00582774	0.651615	0.0133894	0.00835438	0.112715
cg00275689	-0.0190659	0.0223242	0.395479	-0.00155526	0.0125586	0.901734	0.00886244	0.0180035	0.623803
cg00275741	-0.0196642	0.0205904	0.342277	0.0179833	0.0115833	0.124252	-0.00654279	0.0166053	0.694554
cg00275760	-0.0122729	0.0278828	0.66094	0.0255154	0.0156857	0.10751	0.000230481	0.0224863	0.991846
cg00275764	-0.00811055	0.00678468	0.235247	0.00118694	0.00381678	0.756578	0.00645111	0.00547156	0.241677
cg00275809	0.0045889	0.00821542	0.577922	0.00362748	0.00462165	0.434701	0.00212211	0.00662539	0.749527
cg00275828	0.0101405	0.00706105	0.15464	-0.00958602	0.00397225	0.0179597	-0.00807309	0.00569443	0.159929
cg00275886	-0.00174226	0.0179133	0.922748	-0.00473232	0.0100772	0.63984	-0.0116918	0.0144463	0.420584
cg00275896	0.0150091	0.00997538	0.13613	-0.00589668	0.00561173	0.296339	-0.0100004	0.00804472	0.217247
cg00275942	-0.0307983	0.013684	0.0269867	0.00746139	0.00769802	0.335165	0.0196235	0.0110355	0.0789451
cg00275962	0.00207319	0.0028514	0.469175	2.74929e-05	0.00160408	0.986366	-0.0028977	0.00229953	0.211073
cg00275967	-0.00472548	0.0115511	0.683501	-0.000497427	0.00649819	0.939163	0.00604264	0.00931551	0.518304
cg00276040	0.0160991	0.0158075	0.311356	-0.0011424	0.00889262	0.898084	-0.0138746	0.0127481	0.279507
cg00276068	0.00898585	0.011162	0.423043	-0.00328654	0.00627926	0.602061	-0.00236201	0.00900167	0.79365
cg00276091	-0.028742	0.0230209	0.215269	0.0161258	0.0129506	0.216486	0.0206542	0.0185654	0.269054
cg00276099	-0.00350746	0.00685541	0.610233	-0.00101243	0.00385656	0.793555	0.00225915	0.0055286	0.683839
cg00276145	-0.0261922	0.0187399	0.16585	0.0171555	0.0105423	0.107374	0.0216755	0.0151129	0.155173
cg00276164	-0.0398115	0.0196646	0.0460548	-0.00566154	0.0110625	0.610132	0.0338467	0.0158586	0.0357002
cg00276218	-0.00596934	0.00832257	0.475188	-0.0059902	0.00468193	0.204227	0.0100226	0.0067118	0.139068
cg00276256	-0.0104317	0.0191917	0.588172	0.0117357	0.0107964	0.28011	0.00554678	0.0154773	0.720946
cg00276344	-0.000249935	0.00676001	0.970594	0.00460854	0.00380289	0.228928	-0.00268066	0.00545166	0.624189
cg00276377	-0.00882528	0.00588639	0.137509	0.00311326	0.00331144	0.349804	0.00378771	0.00474713	0.427155
cg00276389	0.00994758	0.0135027	0.463328	-0.0118412	0.00759607	0.122745	0.00978965	0.0108894	0.371188
cg00276426	-0.030614	0.0166194	0.0689536	0.0114081	0.0093494	0.225767	0.00854293	0.0134029	0.525581
cg00276431	0.00923311	0.0085027	0.280592	-0.00052042	0.00478326	0.913617	-0.00778825	0.00685706	0.259233
cg00276455	0.0057784	0.0144865	0.690981	0.00473146	0.0081495	0.563058	-0.00720909	0.0116828	0.538837
cg00276510	0.00425461	0.00850577	0.618225	-0.00474381	0.00478499	0.324307	-0.00421462	0.00685955	0.540582
cg00276532	-0.000506249	0.00324974	0.876575	-0.00141318	0.00182816	0.441664	0.00098062	0.00262077	0.709208
cg00276548	0.0106517	0.0230939	0.645807	0.00211085	0.0129917	0.871316	-0.00982756	0.0186243	0.599099
cg00276606	0.00601414	0.00898036	0.504864	0.000275009	0.00505197	0.956716	-0.010748	0.00724228	0.141492
cg00276752	0.00749081	0.0103718	0.472138	-0.000650985	0.00583476	0.911427	-0.00176748	0.00836445	0.833152
cg00276788	-0.00215239	0.00791299	0.786277	-0.0111118	0.00445152	0.0144848	0.0023093	0.00638149	0.718343
cg00276792	-0.0334087	0.0479354	0.487735	0.0150861	0.0269665	0.577332	0.0112322	0.0386579	0.7721
cg00276797	-0.00356387	0.00287329	0.218262	0.000436154	0.00161639	0.787944	0.00384696	0.00231719	0.100562
cg00276799	0.00460653	0.0094727	0.628009	-0.0051442	0.00532894	0.337117	-0.00684866	0.00763933	0.372517
cg00276826	-0.00193937	0.00491261	0.693999	-0.000378242	0.00276363	0.891462	0.00481151	0.00396181	0.227931
cg00276918	0.0255827	0.0207664	0.221374	-0.0120993	0.0116823	0.303284	-0.0133464	0.0167472	0.427711
cg00276960	0.0089196	0.0107643	0.409634	-0.00123671	0.00605552	0.838663	-0.00853558	0.00868093	0.328272
cg00277030	-0.00762302	0.0105602	0.472359	0.0178358	0.00594072	0.00351785	-0.00407906	0.00851634	0.633191
cg00277039	0.0267131	0.0166624	0.112601	-0.0211733	0.00937359	0.026454	-0.0158276	0.0134375	0.242138
cg00277048	0.0130226	0.00872786	0.139383	-0.0140281	0.00490993	0.00537404	-0.00439298	0.00703865	0.534218
cg00277098	0.00701125	0.00700536	0.319744	5.41023e-05	0.00394092	0.989079	-0.00264097	0.00564952	0.641361
cg00277121	0.0155392	0.0119595	0.197347	0.00388367	0.00672789	0.565297	-0.0142533	0.00964479	0.14315
cg00277198	-0.00462096	0.00753374	0.541271	-0.00272943	0.00423817	0.521302	0.00561607	0.00607564	0.357916
cg00277233	-0.00376918	0.0103497	0.716625	0.00988175	0.00582229	0.0933123	-0.00862561	0.00834656	0.304333
cg00277246	0.0189576	0.0250285	0.450881	-0.029692	0.01408	0.0379042	-0.00164467	0.0201844	0.93525
cg00277263	0.00255333	0.00307358	0.40845	-0.000135799	0.00172907	0.937584	-0.00119707	0.00247871	0.630379
cg00277291	-0.00110605	0.0112565	0.921958	0.000987612	0.00633245	0.876434	-0.00388005	0.00907791	0.670157
cg00277329	-0.000483161	0.00244282	0.843683	-0.00124304	0.00137423	0.368267	-0.000239851	0.00197003	0.903384
cg00277331	-0.00208909	0.0240046	0.930853	0.0132532	0.013504	0.329166	-0.00310799	0.0193587	0.872831
cg00277334	-0.0843428	0.0495154	0.0921539	0.000634732	0.0278553	0.981874	0.0602094	0.0399321	0.135315
cg00277342	0.0126582	0.0124574	0.312458	-0.00580176	0.00700802	0.41006	-0.0101223	0.0100464	0.316528
cg00277358	-0.00314876	0.00362799	0.387888	-0.00148665	0.00204096	0.468367	0.00332956	0.00292582	0.258322
cg00277384	0.0117686	0.0377384	0.75592	0.00230684	0.02123	0.913729	0.0108973	0.0304344	0.721186
cg00277388	-0.0481803	0.0146656	0.00148136	0.0235079	0.00825027	0.00549479	0.0385358	0.0118272	0.0016124
cg00277397	0.0111167	0.0185975	0.551596	-0.0115872	0.0104622	0.271188	-0.015812	0.0149981	0.294748
cg00277475	-0.0025971	0.0112875	0.818577	-0.00956527	0.00634987	0.135679	0.00639592	0.00910288	0.484209
cg00277502	-0.0104864	0.0255395	0.682402	0.0144513	0.0143675	0.317351	0.0151309	0.0205965	0.464586
cg00277591	0.000754545	0.00765062	0.921668	0.00571349	0.00430392	0.187895	-0.00133637	0.0061699	0.829042
cg00277596	-0.00693551	0.0111937	0.537185	0.00300694	0.00629711	0.634223	0.00346222	0.00902725	0.702284
cg00277685	-0.00283676	0.0142472	0.842653	-0.00110088	0.0080149	0.891076	0.0093222	0.0114898	0.419433
cg00277690	-0.0354562	0.0181702	0.0543109	0.0181531	0.0102218	0.0793252	0.0160609	0.0146535	0.276154
cg00277714	-0.0108981	0.0181346	0.549467	0.0100353	0.0102017	0.328061	0.00425718	0.0146248	0.771688
cg00277753	0.00753514	0.0084645	0.375868	-0.0045869	0.00476177	0.338141	-0.00760489	0.00682626	0.268392
cg00277769	0.011153	0.0165563	0.502367	0.00616707	0.0093139	0.509675	-0.00812591	0.013352	0.544418
cg00277797	0.00038018	0.00289731	0.895913	-0.000302145	0.00162991	0.853376	0.000628439	0.00233656	0.788613
cg00277804	-0.00573624	0.013695	0.676378	0.00213272	0.00770425	0.782587	0.00189735	0.0110445	0.864009
cg00277827	-0.00484429	0.0139834	0.729874	0.00856066	0.00786646	0.279562	0.00370135	0.011277	0.743552
cg00277836	-0.00609551	0.0141091	0.666816	0.0124263	0.00793719	0.121164	0.0051937	0.0113784	0.649229
cg00277860	-0.013781	0.0102786	0.183572	0.00358308	0.00578228	0.537136	0.00273278	0.00828922	0.742454
cg00277866	0.00111008	0.00811675	0.89154	-0.00536914	0.00456614	0.242934	0.00612205	0.00654581	0.352303
cg00277891	0.00212959	0.0030864	0.492079	-0.000617978	0.00173628	0.722782	0.000320402	0.00248905	0.89788
cg00277898	-0.000360658	0.00523073	0.945191	0.00238243	0.00294259	0.420409	0.00172571	0.00421836	0.683499
cg00277927	0.00654947	0.0115173	0.571084	-0.00260029	0.00647916	0.689183	-0.00877748	0.00928823	0.347332
cg00277936	0.0111779	0.0121675	0.360871	-0.00548945	0.00684493	0.424805	-0.00359793	0.00981259	0.714781
cg00277996	0.000335251	0.00497564	0.946439	-0.000865785	0.00279909	0.757843	-0.00294119	0.00401264	0.465586
cg00277997	-0.00301838	0.00331896	0.365693	0.000446101	0.00186711	0.811738	0.000736911	0.0026766	0.783742
cg00278028	-0.0024928	0.00402018	0.536869	0.000919487	0.00226158	0.685347	0.00173171	0.0032421	0.594644
cg00278090	0.0014178	0.00601483	0.814219	0.00078768	0.00338369	0.816486	0.00151349	0.0048507	0.755794
cg00278102	0.00323399	0.0115874	0.780849	-0.000959052	0.00651859	0.883381	0.000141264	0.00934475	0.987974
cg00278107	-0.0176587	0.0118727	0.140625	0.00119129	0.00667906	0.858863	0.0165239	0.00957479	0.0880223
cg00278131	-0.000706907	0.00230321	0.759653	0.000566226	0.00129569	0.663214	0.000373042	0.00185744	0.841306
cg00278134	0.00329315	0.0238744	0.890617	-0.0125358	0.0134307	0.353275	-0.0108377	0.0192537	0.574993
cg00278147	-0.0182835	0.0188524	0.334887	-0.00370411	0.0106056	0.727757	0.00203	0.0152037	0.894098
cg00278158	0.0005575	0.00392493	0.887384	0.00326052	0.002208	0.143455	-0.000481255	0.00316529	0.879515
cg00278211	-0.00652334	0.00812506	0.424291	0.00904948	0.00457081	0.0509573	0.00109807	0.00655251	0.867312
cg00278227	0.0045225	0.0111826	0.686916	0.000351265	0.00629084	0.955602	-0.00113544	0.00901826	0.900105
cg00278256	-0.0087259	0.0128133	0.49772	0.0069644	0.00720822	0.336698	0.00827742	0.0103334	0.425343
cg00278329	-0.0185513	0.0225049	0.412062	0.00397212	0.0126603	0.754482	-0.001526	0.0181492	0.93319
cg00278357	0.00456253	0.00894913	0.611493	-0.00999026	0.00503441	0.0504377	-0.000440673	0.0072171	0.951455
cg00278359	0.0354348	0.0277074	0.204415	-0.0272795	0.015587	0.0837018	-0.0370375	0.0223448	0.101096
cg00278366	0.0370445	0.0158516	0.0217933	-0.00973746	0.00891743	0.277937	-0.020697	0.0127836	0.109147
cg00278392	-0.00838547	0.0210208	0.690957	0.0155277	0.0118254	0.192689	0.00510427	0.0169524	0.764077
cg00278472	0.00173688	0.0139308	0.901072	0.00774429	0.00783685	0.325865	0.00465034	0.0112346	0.679967
cg00278494	-0.0117305	0.0133804	0.383124	0.00707226	0.00752723	0.350107	0.00791396	0.0107907	0.465329
cg00278517	0.0103845	0.00884024	0.2434	-0.013643	0.00497315	0.00741684	0.00156345	0.00712928	0.826942
cg00278547	-0.030696	0.0153801	0.0491546	0.00541305	0.0086522	0.533236	0.0251595	0.0124034	0.0456467
cg00278597	-0.000769227	0.0128821	0.952525	-0.000741686	0.00724695	0.918724	-0.00432115	0.0103889	0.678502
cg00278655	0.0144069	0.0095782	0.136254	-0.00948865	0.00538829	0.0818391	-0.00480456	0.00772441	0.535609
cg00278692	0.00293213	0.00622916	0.639053	-0.00915803	0.00350426	0.0106008	-0.00282256	0.00502355	0.575686
cg00278753	-0.00529807	0.0040666	0.196153	0.0017909	0.0022877	0.435897	0.00487731	0.00327954	0.140664
cg00278785	-0.00203743	0.0208548	0.922404	-0.000703765	0.011732	0.952307	-0.00658107	0.0168185	0.696555
cg00278792	0.00419961	0.00907799	0.644823	-0.00767195	0.0051069	0.136733	0.00399988	0.00732102	0.586253
cg00278810	-0.0183866	0.0128837	0.157209	0.000926127	0.00724782	0.898625	0.0210346	0.0103902	0.0460603
cg00278984	-0.00538476	0.0139394	0.700242	0.0106832	0.00784174	0.176687	0.00212313	0.0112416	0.850649
cg00278986	0.0128146	0.0147799	0.388368	-0.013002	0.00831457	0.121589	-0.0193369	0.0119194	0.108441
cg00279001	0.00692934	0.00960066	0.472425	-0.00449866	0.00540093	0.407212	-0.00522043	0.00774253	0.501979
cg00279041	-0.00158131	0.00819455	0.847442	-0.00310286	0.00460991	0.50272	0.00525273	0.00660856	0.428922
cg00279054	-0.0116681	0.00558996	0.0398521	-0.0020975	0.00314468	0.506579	0.0079227	0.00450806	0.0824416
cg00279282	0.0103083	0.0140644	0.465616	0.00949909	0.00791206	0.233248	-0.00361463	0.0113424	0.750748
cg00279363	-0.0164364	0.00979416	0.0969851	0.0118202	0.00550978	0.03478	0.00396212	0.00789857	0.617228
cg00279406	-0.00503974	0.00399937	0.211071	0.00395032	0.00224988	0.0827265	0.00252885	0.00322532	0.435184
cg00279453	0.0114772	0.0138999	0.411284	0.00134865	0.0078195	0.863476	-0.00777591	0.0112097	0.489775
cg00279489	0.000369554	0.0222489	0.986787	-0.0066699	0.0125163	0.595495	-0.0106656	0.0179428	0.553809
cg00279529	-0.00590313	0.0125503	0.639305	0.00871027	0.00706028	0.220715	0.0035112	0.0101213	0.729515
cg00279530	0.014845	0.0152778	0.333973	-0.00234811	0.00859466	0.785357	-0.0069448	0.0123209	0.57447
cg00279557	-0.0121818	0.00931668	0.194558	0.00825952	0.00524117	0.118766	0.00219579	0.00751351	0.770811
cg00279596	-0.00121595	0.00718381	0.865992	-0.00351602	0.00404131	0.38674	0.00625686	0.00579344	0.283201
cg00279662	-0.263885	0.126427	0.0398605	0.11397	0.0711226	0.112767	0.0504639	0.101958	0.621914
cg00279669	-0.00718295	0.00995469	0.472543	0.0120443	0.00560009	0.0343367	-0.00495806	0.00802804	0.538495
cg00279700	0.0094304	0.0175635	0.592718	-0.00464043	0.00988049	0.639804	-0.0143742	0.0141642	0.31307
cg00279708	0.00161805	0.00301998	0.593509	-0.00161815	0.00169892	0.343563	-0.0018861	0.00243549	0.440829
cg00279717	-0.000388855	0.00786548	0.960686	0.00215663	0.00442479	0.627231	-0.0010625	0.00634318	0.867372
cg00279755	-0.000235939	0.0216478	0.99133	-0.0148767	0.0121782	0.225241	-0.0102516	0.0174581	0.558618
cg00279778	0.000992325	0.0109289	0.927867	0.00909652	0.00614814	0.142688	-0.00314085	0.00881369	0.722454
cg00279790	-0.00399037	0.0140451	0.777016	-0.00045419	0.00790119	0.954295	-0.00111506	0.0113268	0.921811
cg00279797	0.00503905	0.0109264	0.645846	0.00124505	0.00614673	0.839967	-0.00385368	0.00881167	0.662975
cg00279814	-0.0331516	0.0241829	0.174026	0.00493576	0.0136043	0.717649	0.00722755	0.0195025	0.711861
cg00279848	-0.00277568	0.0124384	0.823951	0.00562876	0.00699733	0.423401	0.00517053	0.0100311	0.607575
cg00279855	0.0243041	0.0192914	0.211173	-0.0176123	0.0108525	0.10832	-0.0273197	0.0155577	0.0826856
cg00279867	0.00196322	0.0274585	0.94317	-0.0199419	0.015447	0.200207	0.000529721	0.0221441	0.980971
cg00279943	0.000476099	0.00941436	0.959786	2.07293e-05	0.00529613	0.996886	0.000118425	0.00759228	0.987592
cg00280066	0.00911319	0.0067044	0.177652	0.00149192	0.00377162	0.693416	-0.00817059	0.00540682	0.134455
cg00280111	0.00684811	0.0202468	0.736023	0.00531394	0.01139	0.64202	-0.00519716	0.0163282	0.751043
cg00280120	0.00774282	0.0111562	0.489551	-0.003832	0.00627601	0.543108	-0.00442229	0.008997	0.624319
cg00280163	0.00409953	0.00382888	0.287342	-0.00317002	0.00215397	0.144792	-0.00227737	0.00308783	0.46283
cg00280174	0.00926582	0.00922852	0.318208	-0.00840775	0.00519157	0.109045	-0.00183655	0.00744241	0.805682
cg00280220	-0.0133284	0.0139873	0.343346	0.0130239	0.00786864	0.10158	-0.00046547	0.0112801	0.967182
cg00280235	-0.0116724	0.0197201	0.555485	0.0113984	0.0110937	0.307117	-0.000630494	0.0159034	0.968469
cg00280239	0.0205088	0.0118785	0.0878813	-0.00480597	0.00668235	0.473988	-0.0128483	0.00957951	0.18342
cg00280270	-0.00329694	0.0088166	0.709375	4.76093e-05	0.00495985	0.992364	-0.00292342	0.00711021	0.681992
cg00280345	0.00496382	0.0300985	0.869399	-0.0317771	0.0169322	0.0639865	-0.0158036	0.0242732	0.516756
cg00280377	0.0075678	0.01326	0.569693	-0.00232992	0.00745954	0.755547	-0.00179948	0.0106937	0.866766
cg00280394	-0.0248315	0.0126647	0.0531906	-0.00176767	0.00712463	0.80465	0.0202346	0.0102136	0.0508067
cg00280405	0.00633344	0.0083804	0.451892	0.0022319	0.00471446	0.637131	-0.0109014	0.00675844	0.11045
cg00280419	0.0123939	0.0214156	0.5643	-0.0243603	0.0120475	0.0463199	0.00384603	0.0172708	0.824311
cg00280461	-0.0417099	0.0176023	0.0200737	0.0179786	0.00990232	0.0729591	0.0324912	0.0141955	0.0245694
cg00280479	-0.0103049	0.00892923	0.251709	-0.00390263	0.00502321	0.439363	0.00478053	0.00720104	0.508573
cg00280502	0.00322447	0.0029482	0.277173	-0.00314951	0.00165853	0.0609606	0.000601218	0.0023776	0.800981
cg00280504	-0.0209893	0.0127549	0.103543	0.0119751	0.00717539	0.0988153	0.0186479	0.0102863	0.0733795
cg00280524	-0.00719229	0.0106253	0.500306	-0.0068024	0.00597735	0.258306	0.010489	0.00856886	0.224303
cg00280548	0.000793151	0.00780386	0.919285	0.00232303	0.00439012	0.598082	0.00042888	0.00629348	0.945829
cg00280609	-0.0082139	0.0143978	0.569847	-0.000211142	0.00809962	0.979264	-0.00229188	0.0116112	0.843998
cg00280619	0.0492985	0.0341248	0.152232	-0.0197981	0.0191972	0.305325	-0.0470106	0.0275202	0.0912457
cg00280635	0.0115422	0.014585	0.430929	-0.000767233	0.00820492	0.925719	-0.00383941	0.0117622	0.74491
cg00280728	-0.0104736	0.0176839	0.555244	0.00382968	0.00994821	0.701228	0.00521185	0.0142613	0.71568
cg00280758	0.0110464	0.0106863	0.304209	0.0028831	0.00601168	0.632755	-0.0149789	0.00861808	0.0858184
cg00280761	-0.000167553	0.0027582	0.951703	0.0036944	0.00155165	0.0195027	-0.000550308	0.00222437	0.805196
cg00280799	-0.00591629	0.00732769	0.421697	0.00702199	0.00412225	0.0921406	1.12439e-05	0.00590947	0.998486
cg00280812	-0.0120803	0.007075	0.0913856	0.00684728	0.0039801	0.0890021	0.00899308	0.00570569	0.118703
cg00280814	-0.00436838	0.0127261	0.73225	-0.00664552	0.0071592	0.355906	-0.00225687	0.0102631	0.826475
cg00280858	0.00236488	0.00960313	0.806073	0.000186345	0.00540232	0.972564	-0.00496277	0.00774451	0.523369
cg00280870	8.96385e-05	0.00790184	0.990976	0.000236532	0.00444524	0.957689	-0.00450217	0.0063725	0.48181
cg00280895	-0.0102212	0.0102654	0.322228	0.0069519	0.0057749	0.232004	0.00831125	0.00827864	0.318257
cg00280915	0.000125141	0.00344887	0.97114	0.000423452	0.00194019	0.827756	0.00101816	0.00278137	0.715227
cg00280922	0.00299808	0.00371577	0.422004	-0.000196085	0.00209034	0.925485	-0.00184894	0.00299661	0.538878
cg00280984	-0.00988319	0.0324797	0.761652	0.0103953	0.0182717	0.570906	0.00779017	0.0261935	0.76688
cg00280991	0.000830021	0.00373232	0.824546	-0.00165701	0.00209965	0.4322	-0.000395348	0.00300996	0.895811
cg00281009	-0.137759	0.10345	0.186536	-0.0817052	0.0581968	0.163978	0.120791	0.0834282	0.151339
cg00281048	0.0169579	0.0109903	0.126548	-0.00445083	0.00618267	0.473569	-0.00768213	0.0088632	0.388522
cg00281080	-0.0041159	0.00446618	0.359361	-0.00181177	0.00251248	0.472822	0.00160354	0.00360178	0.657301
cg00281090	0.00691106	0.0133061	0.604838	0.00361189	0.00748544	0.630676	-0.00214884	0.0107308	0.841763
cg00281099	0.00233954	0.0137144	0.864951	0.0104053	0.00771513	0.181022	-0.00889572	0.0110601	0.423462
cg00281100	0.0126143	0.009177	0.172883	-0.0162341	0.00516259	0.0022918	0.00350275	0.00740086	0.63722
cg00281129	0.00262033	0.0123626	0.832648	0.00127004	0.00695466	0.855533	-0.00502454	0.00996988	0.615585
cg00281132	-0.0108566	0.0135348	0.424718	0.0107819	0.00761412	0.160417	0.00430814	0.0109153	0.694061
cg00281149	0.0221535	0.00861217	0.0118385	-0.00609492	0.00484484	0.211829	-0.0146133	0.00694535	0.0383288
cg00281153	0.0122056	0.0106968	0.257054	-0.0166758	0.00601759	0.00686009	0.00358329	0.00862655	0.678911
cg00281157	-0.000415731	0.0146169	0.977377	0.0104925	0.00822287	0.205425	0.00130368	0.0117879	0.912199
cg00281200	0.00923019	0.0179834	0.6091	-0.0122803	0.0101167	0.228162	0.0132332	0.0145028	0.364111
cg00281273	0.0165555	0.0271378	0.543454	-0.00451758	0.0152666	0.768018	-0.0241873	0.0218855	0.272203
cg00281323	0.0205598	0.0109917	0.0648573	-0.00915466	0.00618346	0.142435	-0.00877088	0.00886432	0.325247
cg00281333	-0.00394099	0.0198401	0.843021	-0.00655191	0.0111612	0.558743	-0.0167734	0.0160002	0.29746
cg00281369	-0.00284569	0.00637527	0.65647	0.00153724	0.00358646	0.669281	0.00315356	0.00514139	0.541271
cg00281430	0.0167883	0.0123293	0.176902	-0.00746207	0.00693592	0.285035	-0.00259632	0.00994303	0.794632
cg00281467	0.0081911	0.007057	0.249011	-0.00315544	0.00396997	0.428927	-0.00949969	0.00569117	0.0987571
cg00281530	0.0157163	0.0227048	0.490697	-0.0188292	0.0127727	0.14413	0.00445606	0.0183104	0.808311
cg00281551	-0.0201427	0.0310307	0.518009	0.0191056	0.0174565	0.276842	0.0356644	0.0250249	0.157774
cg00281664	0.00243882	0.0218492	0.911388	0.0100318	0.0122915	0.416688	0.00277583	0.0176205	0.875197
cg00281676	-0.0093599	0.0103972	0.370539	0.010356	0.00584901	0.0802202	0.0106823	0.00838488	0.206137
cg00281680	-0.0225656	0.0112416	0.0478918	0.0136187	0.00632406	0.0341139	0.0163282	0.00906588	0.0752402
cg00281717	0.00130904	0.00314129	0.677934	-0.00256997	0.00176716	0.149548	0.000775864	0.00253332	0.760153
cg00281776	-0.0377342	0.014371	0.0102528	0.002329	0.00808451	0.773986	0.0255529	0.0115896	0.0301679
cg00281781	0.00707132	0.00962046	0.464345	-0.00332587	0.00541207	0.540507	-0.0177119	0.00775849	0.0249319
cg00281837	-0.0375241	0.0240111	0.121819	0.0162043	0.0135076	0.233612	0.0202088	0.0193639	0.299613
cg00281842	-8.8347e-05	0.00280286	0.974928	0.000645615	0.00157677	0.683236	0.000900766	0.00226039	0.69126
cg00281852	0.0132752	0.00800098	0.100761	-0.000740476	0.00450101	0.869718	-0.00836198	0.00645245	0.198504
cg00281967	0.000726074	0.002899	0.802839	-0.000903674	0.00163086	0.580958	-4.80131e-05	0.00233792	0.983663
cg00281977	0.0421322	0.0379485	0.270023	0.00229156	0.0213482	0.914771	-0.0341575	0.0306038	0.267516
cg00282145	0.0276163	0.0237791	0.248744	-0.00206065	0.0133771	0.877941	-0.0150592	0.0191768	0.434472
cg00282154	0.0256152	0.0160803	0.114882	-0.00633211	0.0090461	0.48585	-0.0214684	0.0129681	0.101515
cg00282178	-0.00831963	0.0172152	0.630146	0.00868901	0.00968456	0.372145	0.0116125	0.0138833	0.405256
cg00282192	-0.00236374	0.00377186	0.532551	-0.00147894	0.00212189	0.487711	0.00129727	0.00304185	0.670841
cg00282195	-0.00259954	0.0124571	0.835198	-0.00783389	0.00700783	0.266769	-0.00428244	0.0100461	0.670983
cg00282216	-0.00998527	0.00900211	0.270466	0.00210103	0.00506421	0.679276	0.00406785	0.00725982	0.576732
cg00282244	0.014462	0.0124019	0.246833	-0.00815275	0.00697681	0.245852	-0.0132999	0.0100016	0.187151
cg00282245	-0.0279497	0.0231066	0.229786	0.0241882	0.0129988	0.0662299	0.0180882	0.0186345	0.334459
cg00282251	-0.00730292	0.0123599	0.556183	0.00697566	0.00695313	0.318593	0.00453449	0.0099677	0.650328
cg00282267	-0.0150768	0.02511	0.549817	0.00725356	0.0141258	0.608937	0.00195026	0.0202502	0.923502
cg00282347	-6.51253e-05	0.00491599	0.989461	0.00257251	0.00276553	0.354899	0.000939217	0.00396453	0.813301
cg00282362	-0.0193558	0.0110168	0.0825304	-0.00149236	0.0061976	0.810293	0.0157636	0.0088846	0.0796015
cg00282411	-0.00912109	0.0108553	0.403128	0.00440566	0.00610671	0.472616	0.00394759	0.00875431	0.653188
cg00282426	-0.00990003	0.00866676	0.256537	-0.00266689	0.00487555	0.585817	0.00771392	0.00698937	0.272854
cg00282510	-0.0158811	0.0117405	0.179748	0.00999019	0.00660472	0.134095	0.0117234	0.00946823	0.219055
cg00282529	0.00386614	0.0101639	0.704613	0.0116234	0.0057178	0.0451883	-0.00905448	0.00819677	0.272433
cg00282575	-0.00612945	0.00841151	0.46819	-0.000933226	0.00473196	0.844128	0.002606	0.00678353	0.701815
cg00282626	-0.00161125	0.00236507	0.497552	0.00269225	0.00133049	0.0461629	0.000431686	0.00190733	0.821488
cg00282674	0.00258186	0.0100672	0.798214	-0.0015119	0.00566339	0.790146	-0.0058173	0.00811878	0.475632
cg00282683	0.0067339	0.00822325	0.415142	-0.00460387	0.00462605	0.322461	-0.00578232	0.0066317	0.385708
cg00282704	0.0147881	0.0350322	0.673997	-0.0224613	0.0197076	0.257601	-0.0179348	0.0282519	0.527254
cg00282706	0.0137051	0.00953496	0.154289	0.000471396	0.00536397	0.930177	-0.00522938	0.00768954	0.498312
cg00282731	0.0125212	0.00849924	0.144387	-0.0035474	0.00478131	0.460175	-0.00501535	0.00685427	0.466357
cg00282783	0.0149605	0.00979395	0.130342	-0.0034741	0.00550966	0.530029	-0.00803009	0.0078984	0.312194
cg00282787	0.00842132	0.00821203	0.308043	-0.0023174	0.00461974	0.617224	-0.00617219	0.00662265	0.353986
cg00282877	-0.0343772	0.0222359	0.125814	0.00981243	0.012509	0.434968	0.0235996	0.0179323	0.191699
cg00282893	-0.000760098	0.0104866	0.942388	-0.000976301	0.00589931	0.868948	0.000723728	0.00845699	0.932004
cg00282953	0.0026792	0.00785144	0.733767	0.00403633	0.00441689	0.363386	-0.00424303	0.00633185	0.504604
cg00282989	0.00884572	0.0139107	0.526554	-0.00665115	0.00782556	0.397753	-0.00531788	0.0112184	0.636691
cg00283021	-0.00628271	0.0078226	0.424129	-0.000447947	0.00440066	0.919162	0.00678798	0.00630859	0.284977
cg00283022	0.0178442	0.0254441	0.485027	-0.030354	0.0143138	0.0368682	-0.00615053	0.0205196	0.765108
cg00283037	-0.0204313	0.0113988	0.0766248	0.009598	0.00641247	0.138157	0.00436389	0.00919263	0.636207
cg00283046	-0.0185075	0.0136202	0.177797	0.00432469	0.00766216	0.573954	0.0158614	0.0109841	0.152408
cg00283111	-0.000785062	0.00454939	0.863404	0.00144896	0.0025593	0.572779	0.00266236	0.00366889	0.470042
cg00283125	-0.00325058	0.036943	0.930092	-0.0201905	0.0207826	0.334051	-0.0214373	0.029793	0.473781
cg00283157	-0.00581149	0.00849659	0.495849	0.00182653	0.00477983	0.703316	0.00323968	0.00685214	0.637569
cg00283187	-0.00972607	0.00664382	0.146902	0.00334227	0.00373754	0.373717	0.0106374	0.00535796	0.0503302
cg00283247	0.000649405	0.00772099	0.933167	0.00232409	0.0043435	0.593996	0.000672651	0.00622665	0.914228
cg00283283	0.0244617	0.0318834	0.445075	-0.0297784	0.0179363	0.100552	-0.0287957	0.0257126	0.265908
cg00283284	-0.000494364	0.00295824	0.867677	-0.000577769	0.00166418	0.729315	-0.00108518	0.00238569	0.650362
cg00283344	0.0173986	0.0147658	0.241965	-0.00542193	0.00830662	0.515696	-0.0170184	0.011908	0.156624
cg00283409	-0.0018387	0.0131941	0.889498	-0.009195	0.00742247	0.218828	-0.00251497	0.0106405	0.813724
cg00283472	-0.0064479	0.00991249	0.517135	-0.00690424	0.00557635	0.219077	0.0117379	0.007994	0.145702
cg00283524	-0.0141611	0.0131459	0.284428	0.00277343	0.00739533	0.708576	0.0172177	0.0106016	0.108065
cg00283535	-0.00460965	0.0127832	0.719291	0.00706059	0.0071913	0.328973	-0.00625274	0.0103091	0.545783
cg00283576	0.00178264	0.00573128	0.756534	3.79718e-05	0.00322418	0.990631	0.00117557	0.00462203	0.799847
cg00283607	-0.00717467	0.0104527	0.494332	0.00987168	0.00588024	0.0968659	-0.0127	0.00842964	0.135625
cg00283655	-0.0245776	0.00938799	0.0104701	0.0007243	0.00528129	0.891241	0.0169768	0.00757101	0.0275427
cg00283662	-0.00829087	0.0121421	0.496578	0.00163767	0.00683065	0.811099	0.00367313	0.00979211	0.708512
cg00283706	0.00837855	0.00763913	0.275829	-0.00473916	0.00429745	0.273234	-0.00778283	0.00616063	0.209929
cg00283742	-0.00406965	0.0089529	0.650583	0.00353454	0.00503653	0.484733	0.00512829	0.00722014	0.479477
cg00283771	0.00144687	0.00778726	0.853044	-0.0044487	0.00438078	0.312748	-0.00257626	0.00628009	0.682672
cg00283792	-0.0109657	0.0144615	0.450386	0.00844137	0.00813542	0.302396	0.00365336	0.0116626	0.754854
cg00283857	0.0283535	0.0130882	0.0330845	-0.00916889	0.00736284	0.216447	-0.0196537	0.010555	0.0660557
cg00283876	0.000802723	0.0112406	0.943237	0.00522744	0.00632349	0.410738	-0.00202753	0.00906506	0.823555
cg00283887	0.00147323	0.0103016	0.886621	0.000948822	0.00579522	0.870336	0.00306023	0.00830776	0.713522
cg00283929	0.00656106	0.00875733	0.455801	-0.00456222	0.00492651	0.357039	0.000773443	0.00706242	0.913052
cg00283934	0.00273379	0.00890299	0.759546	0.00315086	0.00500845	0.530965	-0.00542087	0.00717988	0.452331
cg00284005	2.29429e-06	0.00258661	0.999294	0.000543915	0.00145512	0.709488	0.000837054	0.00208599	0.689225
cg00284086	0.00802892	0.0196338	0.683618	0.00034703	0.0110452	0.975009	-0.0118151	0.0158339	0.457609
cg00284121	0.0108558	0.0187214	0.563541	-0.00122548	0.0105319	0.907642	-0.0175862	0.015098	0.247357
cg00284129	-0.0186996	0.0242631	0.443021	0.0315042	0.0136494	0.0234222	0.018807	0.0195672	0.339201
cg00284146	0.00270873	0.00650265	0.678052	0.00421443	0.00365812	0.25252	-0.00267087	0.00524412	0.611856
cg00284152	-0.0050767	0.0240499	0.833322	-0.0059682	0.0135295	0.660242	0.0108153	0.0193953	0.578564
cg00284153	-0.0114146	0.0140059	0.417358	0.00486907	0.00787913	0.538247	0.00061198	0.0112952	0.956918
cg00284173	-0.00283804	0.00504753	0.575417	-0.00212738	0.00283953	0.455804	0.00407148	0.00407062	0.320048
cg00284259	-0.00638036	0.0101316	0.530549	0.00784464	0.00569962	0.17233	0.00441272	0.00817072	0.590564
cg00284328	0.00110476	0.00420751	0.793519	-0.00616818	0.00236697	0.0108165	0.00169797	0.00339318	0.618083
cg00284369	-0.0315231	0.0214574	0.145496	0.00261508	0.012071	0.829007	0.0092794	0.0173045	0.593192
cg00284386	-0.0361699	0.0252943	0.156393	0.0228828	0.0142295	0.111517	0.0259332	0.0203988	0.207085
cg00284390	0.00903697	0.00860381	0.296537	-0.00582942	0.00484014	0.231782	-0.0111166	0.00693861	0.112835
cg00284413	0.0299645	0.0198852	0.135551	0.0125903	0.0111866	0.263554	-0.0184734	0.0160366	0.25257
cg00284431	0.00196606	0.0118371	0.868478	-0.00861217	0.00665904	0.19941	0.00196721	0.0095461	0.837225
cg00284438	-0.00365796	0.00282671	0.199147	0.00215296	0.00159019	0.179356	0.00228507	0.00227962	0.319001
cg00284493	-0.00216576	0.00659585	0.743453	0.000332908	0.00371055	0.928721	0.00321706	0.00531927	0.546927
cg00284511	-0.0114539	0.00765248	0.138162	0.00425825	0.00430496	0.325398	0.000548495	0.0061714	0.929389
cg00284516	0.00103038	0.00649323	0.874293	-0.00170557	0.00365282	0.641752	0.0033202	0.00523652	0.527753
cg00284551	-0.0335331	0.0282534	0.238585	0.0146023	0.0158942	0.360841	0.0433043	0.0227851	0.0607503
cg00284585	0.013498	0.00838863	0.111306	-0.00674766	0.00471909	0.156421	-0.00779251	0.00676508	0.252602
cg00284704	0.0070807	0.00979074	0.47154	0.00322017	0.00550786	0.560331	-0.0137711	0.00789581	0.0847565
cg00284708	0.00831686	0.0131214	0.527886	-0.00745445	0.00738153	0.315419	-0.0055356	0.0105818	0.602249
cg00284713	-0.00234106	0.0129628	0.857113	0.0102523	0.00729232	0.163398	0.00605324	0.0104539	0.564094
cg00284720	0.0101721	0.0124308	0.415478	0.00720108	0.00699307	0.306051	-0.00934964	0.0100249	0.353648
cg00284731	-0.0015044	0.0168638	0.929126	0.0130629	0.00948684	0.172145	1.23381e-05	0.0135999	0.999278
cg00284780	-0.00232258	0.00621028	0.709344	0.0041943	0.00349364	0.23326	0.00300809	0.00500833	0.549693
cg00284790	0.00780687	0.012464	0.53276	0.00141664	0.0070117	0.840369	-0.00513539	0.0100517	0.610746
cg00284949	-0.02803	0.0182501	0.128283	0.0150604	0.0102668	0.146091	0.0137404	0.014718	0.353166
cg00284968	-0.00969768	0.00866303	0.266109	0.00910584	0.00487345	0.0651434	0.00737123	0.00698636	0.294375
cg00285026	0.006711	0.00297658	0.0267294	-0.000190119	0.0016745	0.909872	-0.00381836	0.00240049	0.115398
cg00285055	0.017966	0.030208	0.553595	-0.0223558	0.0169937	0.191869	-0.0166668	0.0243614	0.495744
cg00285072	0.00785963	0.00978807	0.424226	-0.000417129	0.00550636	0.939793	-0.00472031	0.00789366	0.551439
cg00285089	-0.00165302	0.00720307	0.819041	0.00613082	0.00405215	0.133994	-0.00613256	0.00580897	0.294094
cg00285123	0.0175612	0.0208181	0.401286	-0.00819668	0.0117114	0.485907	-0.0304475	0.0167889	0.0732762
cg00285174	-0.0123905	0.0202346	0.541946	0.00959587	0.0113831	0.4016	0.00539466	0.0163184	0.741769
cg00285225	-0.0224155	0.0142618	0.119733	0.0174026	0.0080231	0.0328709	0.0139481	0.0115016	0.228598
cg00285237	0.00428318	0.00915626	0.641134	0.00240428	0.00515092	0.641861	-0.00897721	0.00738413	0.227449
cg00285252	-0.000371506	0.00605164	0.951193	-0.00350065	0.0034044	0.306739	0.00205319	0.00488039	0.675034
cg00285294	0.004125	0.0260112	0.874372	-0.00141158	0.0146328	0.923377	-0.0205699	0.0209769	0.329574
cg00285314	0.000689699	0.00547997	0.900141	-0.00321261	0.0030828	0.300316	-0.00132126	0.00441936	0.765693
cg00285315	-0.00395632	0.0149676	0.792169	-0.00908844	0.00842013	0.283476	0.00283399	0.0120707	0.814942
cg00285317	0.00855483	0.0126704	0.501392	0.000475995	0.00712783	0.946914	-0.000717917	0.0102181	0.944152
cg00285319	-0.00274734	0.00304298	0.36916	0.00383646	0.00171185	0.0276249	-0.00200552	0.00245403	0.41608
cg00285343	-0.00976859	0.0192485	0.613119	0.00577543	0.0108284	0.595176	-0.00215608	0.0155231	0.889862
cg00285353	-0.000884268	0.00687764	0.898	-0.00538862	0.00386907	0.16733	0.007675	0.00554652	0.170058
cg00285363	-0.000203959	0.00317575	0.948943	-0.00175973	0.00178654	0.327423	0.00319842	0.00256111	0.215152
cg00285394	0.0256614	0.0123642	0.0409661	-0.0146693	0.00695555	0.0378859	-0.0150903	0.00997117	0.133889
cg00285431	-0.00455884	0.00966619	0.638401	0.00750962	0.00543779	0.170897	0.00629428	0.00779538	0.421668
cg00285483	-0.0026654	0.00323557	0.41237	0.00195033	0.00182019	0.28698	0.00134325	0.00260935	0.608041
cg00285537	0.0137944	0.00882077	0.121567	-0.00741972	0.0049622	0.138553	-0.0114296	0.00711358	0.111821
cg00285587	-0.0268145	0.0240685	0.26838	0.0120901	0.0135399	0.37442	0.0233066	0.0194103	0.233189
cg00285596	-0.027455	0.0237813	0.25154	0.0128564	0.0133783	0.339287	0.0166706	0.0191786	0.387169
cg00285605	0.00743713	0.00905602	0.41381	-0.00244325	0.00509454	0.632757	-0.00662491	0.0073033	0.366912
cg00285620	-0.00897649	0.00890175	0.316127	0.00105622	0.00500775	0.833457	0.011975	0.00717889	0.0989799
cg00285630	0.0126332	0.0103525	0.225725	0.000161147	0.00582391	0.97799	-0.009203	0.00834889	0.273442
cg00285672	-0.0152047	0.0152913	0.32288	0.0120716	0.00860223	0.164168	0.00680985	0.0123318	0.582247
cg00285676	-0.0258226	0.0135038	0.0592132	0.00425103	0.00759667	0.57723	0.0163953	0.0108902	0.135902
cg00285902	-0.0139751	0.0121967	0.25509	0.00222838	0.00686135	0.74615	0.0122734	0.00983612	0.215534
cg00285940	0.0270957	0.0253307	0.287793	-0.0233439	0.01425	0.105083	-0.0372789	0.0204282	0.0715327
cg00285941	-0.00945786	0.00643476	0.145305	0.00263418	0.00361992	0.468803	0.00109172	0.00518936	0.833878
cg00285950	0.00128062	0.00487847	0.793568	-0.000350463	0.00274442	0.898688	-0.000159575	0.00393428	0.967742
cg00285980	-0.00170909	0.0100292	0.865092	-0.00655639	0.00564201	0.248461	0.00525106	0.00808813	0.51794
cg00286014	0.00451434	0.00910936	0.621475	0.00126136	0.00512454	0.806166	-0.00323728	0.00734631	0.660573
cg00286049	0.00612169	0.00670743	0.363996	-0.00282245	0.00377332	0.456523	-0.00506498	0.00540926	0.351744
cg00286052	0.0284771	0.0284289	0.319335	-0.00211602	0.0159929	0.895052	-0.0208607	0.0229267	0.365455
cg00286067	-0.00706649	0.016268	0.665114	-0.00389251	0.00915172	0.67167	0.000258392	0.0131195	0.984333
cg00286102	0.00726335	0.0974879	0.940783	-0.0363019	0.0548426	0.509807	0.0285609	0.0786199	0.717299
cg00286104	-0.00662052	0.0340106	0.846123	0.0212374	0.019133	0.270134	-0.00830473	0.0274281	0.762796
cg00286119	-0.000654284	0.0106721	0.951258	-0.00161442	0.00600365	0.788653	-0.0056286	0.00860656	0.514884
cg00286125	0.000571534	0.0104242	0.956405	0.00906704	0.00586423	0.125781	-0.000463509	0.00840669	0.95616
cg00286160	0.003919	0.00536677	0.467255	-0.0031007	0.00301912	0.307324	-0.00238453	0.00432807	0.583116
cg00286188	-0.0167388	0.00962057	0.0854974	-0.000678016	0.00541213	0.9006	0.0159048	0.00775858	0.0434497
cg00286214	-0.00210399	0.00355244	0.555244	-0.00250786	0.00199846	0.212955	0.00184491	0.00286489	0.521328
cg00286388	0.0201008	0.0132667	0.133448	-0.00407509	0.00746326	0.586483	-0.021487	0.010699	0.0477845
cg00286497	0.00339807	0.0121502	0.780408	-6.23222e-06	0.00683519	0.999275	-0.00524946	0.00979862	0.593541
cg00286510	0.00418526	0.00806526	0.605162	-0.00167626	0.00453717	0.712711	-0.0042329	0.00650429	0.51694
cg00286513	0.00428902	0.00595866	0.473625	-0.0064452	0.00335209	0.0578615	-0.00272896	0.00480541	0.571604
cg00286562	-0.0116059	0.0154451	0.45447	0.0200315	0.00868875	0.0235774	0.00475657	0.0124558	0.703507
cg00286563	0.0119282	0.0264087	0.652652	-0.0206623	0.0148564	0.167917	-0.00475607	0.0212975	0.823826
cg00286621	0.00763846	0.00533391	0.155795	-0.00224953	0.00300064	0.455515	-0.00466645	0.00430157	0.281067
cg00286701	0.00746792	0.00857631	0.386337	-0.00473641	0.00482467	0.329031	-0.00307831	0.00691643	0.657399
cg00286717	0.0108475	0.0121681	0.375192	0.00491409	0.00684525	0.474798	-0.00822372	0.00981304	0.404359
cg00286853	-0.027448	0.028157	0.332416	0.0192599	0.0158399	0.227386	0.0369373	0.0227074	0.10751
cg00286878	0.00840479	0.00715787	0.243593	0.000825331	0.00402672	0.838091	-0.00323034	0.00577252	0.57722
cg00286947	0.00690991	0.00879949	0.434483	0.00180875	0.00495022	0.71573	-0.00420743	0.00709642	0.554826
cg00286986	-0.000405627	0.00477154	0.932454	-0.00018606	0.00268427	0.944902	0.00282298	0.00384804	0.465202
cg00287009	-0.00550326	0.0160807	0.733024	0.00125566	0.0090463	0.889934	-0.00200386	0.0129684	0.877567
cg00287012	0.00433638	0.0290231	0.881583	-0.00488385	0.0163272	0.765576	-0.0320678	0.0234059	0.174273
cg00287016	0.00189797	0.0104564	0.856397	-0.00350052	0.00588234	0.553364	-0.00625449	0.00843266	0.460315
cg00287071	0.0177407	0.0160187	0.271205	-0.0127959	0.00901147	0.159277	-0.00607593	0.0129184	0.639324
cg00287096	-0.00231774	0.0257591	0.928517	0.00583911	0.014491	0.687999	-0.00241338	0.0207736	0.907788
cg00287115	0.00443623	0.0214911	0.836955	-0.00280356	0.01209	0.81718	-0.0159588	0.0173317	0.359766
cg00287165	-0.0280108	0.0125927	0.0287741	0.0135407	0.00708413	0.0593208	0.0295322	0.0101555	0.00463938
cg00287190	0.00576537	0.00883355	0.515732	0.00434886	0.00496938	0.383968	-0.000981912	0.00712388	0.890698
cg00287312	0.00157397	0.00296091	0.596401	-0.00114137	0.00166569	0.495068	-0.000742072	0.00238785	0.756737
cg00287319	-0.0122917	0.0177073	0.489473	-0.00703665	0.00996137	0.481875	-0.000807658	0.0142802	0.95503
cg00287322	-0.0200124	0.016462	0.227476	0.0127515	0.00926084	0.172151	0.000754631	0.0132759	0.954804
cg00287341	0.0158456	0.0205666	0.443168	-0.0132598	0.0115699	0.254988	-0.0128775	0.0165861	0.439667
cg00287370	0.000899643	0.00274925	0.744297	-0.00329299	0.00154661	0.0361335	0.00279327	0.00221715	0.211173
cg00287413	-0.0179412	0.0136625	0.192661	0.0054284	0.00768597	0.481949	0.00919056	0.0110183	0.406551
cg00287477	-0.00160477	0.0281603	0.954689	0.0244902	0.0158418	0.125838	0.0126023	0.0227101	0.580405
cg00287541	-0.00471814	0.00819892	0.566501	-0.00229337	0.00461237	0.620317	0.00371351	0.00661208	0.57585
cg00287579	0.0115997	0.00699764	0.101074	-0.0103782	0.00393658	0.00996127	-0.00361919	0.0056433	0.523037
cg00287589	0.0020819	0.00675808	0.758789	-0.00491587	0.00380181	0.199503	0.000135395	0.0054501	0.980239
cg00287601	0.0162929	0.0117865	0.170492	0.000977272	0.0066306	0.883175	-0.0143987	0.00950533	0.133532
cg00287636	0.00321895	0.00878977	0.715114	-0.00587056	0.00494476	0.238444	-0.00143601	0.00708858	0.839947
cg00287694	0.0171162	0.016784	0.310721	0.00403649	0.00944198	0.670093	-0.00960231	0.0135356	0.480011
cg00287699	-0.0943123	0.0762832	0.219736	-0.00162843	0.0429137	0.969819	0.0474484	0.0615191	0.44268
cg00287711	-0.0070864	0.00419869	0.0951224	0.000654617	0.002362	0.782342	0.005395	0.00338606	0.114806
cg00287713	-0.00209604	0.00766147	0.785069	0.00114304	0.00431002	0.791493	0.000173773	0.00617865	0.977629
cg00287737	-0.00376353	0.00307641	0.224577	-0.000477568	0.00173066	0.78326	0.00289716	0.00248099	0.246176
cg00287753	0.0255704	0.0143838	0.0790266	-0.0144013	0.00809175	0.0786901	-0.0158076	0.0116	0.176567
cg00287773	-0.0125811	0.0114983	0.27697	0.00306914	0.00646844	0.636375	0.00785872	0.00927287	0.399099
cg00287809	0.000555855	0.0123966	0.964341	-0.00241326	0.00697381	0.730163	0.00147851	0.00999734	0.88278
cg00287829	0.00277635	0.00632384	0.661754	0.00397126	0.00355752	0.26744	-0.00472649	0.00509991	0.356664
cg00287831	-0.00206487	0.00385035	0.593166	0.00177008	0.00216604	0.416102	0.000639124	0.00310514	0.837418
cg00287841	0.0144568	0.034643	0.677505	-0.0422019	0.0194887	0.0331547	-0.00733006	0.0279381	0.793673
cg00287868	0.0245422	0.0215215	0.257341	0.000178081	0.0121071	0.988299	-0.0218289	0.0173562	0.211943
cg00287883	0.00331444	0.0270692	0.902837	-0.0205603	0.015228	0.180547	-0.0104454	0.0218302	0.633532
cg00287908	0.00529246	0.0140184	0.706716	-0.00649949	0.00788617	0.412153	-0.003279	0.0113053	0.77249
cg00287915	-0.00468243	0.0083565	0.576726	-0.00105003	0.00470102	0.82379	0.00599726	0.00673916	0.376025
cg00287974	0.00253076	0.0202457	0.900817	-0.00330372	0.0113894	0.772469	0.00392468	0.0163273	0.810618
cg00288050	-0.00053966	0.00274044	0.844357	6.70935e-05	0.00154165	0.965389	0.000726173	0.00221005	0.743283
cg00288127	-0.00201247	0.00612588	0.743327	0.00202076	0.00344616	0.559173	0.0018904	0.00494026	0.702934
cg00288280	0.00420626	0.00331908	0.20851	-0.00230294	0.00186717	0.220833	-0.00398996	0.0026767	0.139761
cg00288324	-0.0118273	0.0204238	0.564057	0.0123394	0.0114896	0.285878	0.00664773	0.0164709	0.687517
cg00288327	-0.0077928	0.00588553	0.189033	0.0010729	0.00331095	0.7467	0.00801471	0.00474643	0.0949665
cg00288376	0.0080768	0.00694801	0.248301	0.00106957	0.00390866	0.785024	-0.0101427	0.00560327	0.0738095
cg00288391	0.00428856	0.00669937	0.523801	-0.00558974	0.00376878	0.141728	-0.00220138	0.00540276	0.684698
cg00288436	0.00279722	0.0175417	0.873684	-0.00431406	0.00986822	0.663099	-0.0113212	0.0141466	0.425781
cg00288463	-0.00467633	0.0134509	0.728956	-0.000919916	0.00756691	0.903526	0.00706421	0.0108476	0.516658
cg00288481	0.043312	0.0430268	0.31697	0.0122215	0.024205	0.614925	-0.0194356	0.0346993	0.576874
cg00288494	-0.000862219	0.00581353	0.882447	0.00478022	0.00327045	0.147527	-0.000359365	0.00468836	0.939082
cg00288559	0.0126949	0.0143649	0.379328	-0.00286096	0.00808108	0.724192	-0.0120107	0.0115847	0.302782
cg00288562	0.000940563	0.003269	0.77426	0.00260769	0.001839	0.159849	-0.00118122	0.00263631	0.655253
cg00288584	0.00305528	0.00305165	0.319576	-0.00113215	0.00171673	0.511371	-0.0015311	0.00246102	0.535515
cg00288589	0.0124335	0.00712345	0.0845223	-0.00241813	0.00400735	0.547834	-0.0097306	0.00574476	0.0939608
cg00288598	-0.008787	0.00604181	0.149528	-0.00234703	0.00339887	0.49174	0.00796942	0.00487246	0.105621
cg00288612	-0.0256711	0.0206885	0.21808	0.00168599	0.0116385	0.885162	0.0144241	0.0166844	0.389731
cg00288652	-0.00161159	0.00618789	0.795152	0.00274354	0.00348105	0.43281	-0.00345642	0.00499027	0.490429
cg00288746	0.0179226	0.00991308	0.0741478	-0.00147005	0.00557668	0.792721	-0.012858	0.00799448	0.111464
cg00288762	-0.000952762	0.018573	0.959208	-0.00782686	0.0104484	0.455866	-0.00297451	0.0149783	0.843059
cg00288763	-0.00134137	0.00768325	0.861822	0.00219576	0.00432227	0.612762	0.00228881	0.00619621	0.712757
cg00288815	-0.0148611	0.00603492	0.0158149	0.00200442	0.00339499	0.556486	0.0120007	0.0048669	0.0156817
cg00288824	-0.00344914	0.0035721	0.336995	0.00302356	0.00200951	0.136128	0.00278	0.00288075	0.337269
cg00288844	0.00828879	0.0209641	0.693552	-0.0129464	0.0117935	0.275412	-0.0110713	0.0169066	0.514334
cg00288882	0.00409632	0.0086837	0.638331	-0.00255841	0.00488508	0.601838	-0.00925912	0.00700304	0.189663
cg00288933	-0.0110829	0.00563419	0.0524353	0.00260623	0.00316956	0.413224	0.00916914	0.00454373	0.0467475
cg00288945	-0.00886335	0.00882259	0.317931	0.00435646	0.00496322	0.382554	0.00516407	0.00711504	0.469957
cg00288957	0.0217475	0.018427	0.241214	0.00568312	0.0103663	0.584969	-0.00981872	0.0148606	0.510578
cg00289052	-0.00321776	0.00721861	0.656904	-0.000324651	0.00406089	0.936468	0.00127341	0.00582151	0.827375
cg00289053	0.00157271	0.00972468	0.871907	0.0035479	0.00547069	0.518392	-0.000805671	0.00784254	0.918419
cg00289081	0.00217291	0.00310505	0.485964	-0.0018067	0.00174677	0.303925	0.000843392	0.00250409	0.737093
cg00289084	0.0052509	0.00247421	0.0367264	-2.06467e-05	0.00139189	0.9882	-0.00315716	0.00199535	0.117303
cg00289094	0.0226942	0.0138265	0.104418	-0.0043025	0.00777819	0.581613	-0.0170516	0.0111505	0.12992
