## Supplementary Data 13 SOX10+InteractionModelResult for "Neuron-Specific DNA Methylation Differences in the Prefrontal Cortex in Parkinson’s Disease" (part 2 of 3)

### Sheet: Sheet 1 (continued)
Supplementary Data 13: Results from linear regression analysis considering PD and GBA1 status in SOX10+ samples
cg00289117	-0.0071778	0.0095051	0.452245	0.00833391	0.00534717	0.122815	-0.0041854	0.00766546	0.58649
cg00289125	-0.000205245	0.00359769	0.95464	0.00114485	0.00202391	0.573113	-0.000965874	0.00290138	0.740029
cg00289134	0.00797993	0.00987888	0.421474	0.00091846	0.00555744	0.869126	-0.0108517	0.0079669	0.176767
cg00289211	0.00445609	0.0211429	0.833578	-0.0247508	0.0118941	0.0404502	-0.0128036	0.0170509	0.454784
cg00289249	-0.00720932	0.00716992	0.317513	0.00884863	0.0040335	0.0309803	0.00463053	0.00578224	0.425469
cg00289254	-0.0429253	0.027095	0.11685	0.0270999	0.0152425	0.078994	0.0485427	0.0218509	0.0289722
cg00289258	-0.00117392	0.00514443	0.820045	0.0041491	0.00289404	0.155335	0.00314206	0.00414877	0.450936
cg00289293	0.00727041	0.00945065	0.443846	-0.00630793	0.00531654	0.238741	-0.0030415	0.00762155	0.690846
cg00289362	-0.000424331	0.00713801	0.952736	-0.0031045	0.00401555	0.441597	0.000891238	0.00575651	0.877328
cg00289429	0.00891254	0.00688197	0.198807	-0.00864357	0.00387151	0.0282032	-0.00724343	0.00555002	0.195375
cg00289431	0.0105357	0.012336	0.395469	0.0036565	0.00693971	0.599639	-0.017325	0.00994845	0.0852178
cg00289496	0.0302791	0.0205026	0.143413	-0.0172652	0.0115339	0.138122	-0.0091597	0.0165345	0.58105
cg00289503	0.00290679	0.00992484	0.770328	0.00186496	0.0055833	0.739184	-0.00916828	0.00800396	0.25523
cg00289558	-0.0114021	0.0266364	0.669686	-0.0169823	0.0149845	0.260263	0.0102987	0.0214811	0.632863
cg00289762	-0.00310415	0.00700335	0.65872	-0.000141258	0.00393979	0.971483	-0.000855899	0.00564791	0.879907
cg00289819	0.000245433	0.0132382	0.985252	-0.0155959	0.00744723	0.0392218	0.00652283	0.010676	0.542843
cg00289933	-0.00594543	0.0102919	0.565007	-0.00110155	0.0057898	0.849562	0.00504339	0.00829999	0.545047
cg00289969	0.0105992	0.0141992	0.457446	0.000163398	0.00798786	0.983728	-0.0138864	0.011451	0.228613
cg00290023	-0.0256625	0.0118811	0.0335921	0.00255082	0.00668379	0.703679	0.0141259	0.00958157	0.144102
cg00290028	0.0016159	0.00243043	0.507939	-0.000157741	0.00136726	0.908424	-0.000270472	0.00196004	0.890572
cg00290033	0.00898304	0.00669515	0.183259	0.000402201	0.00376641	0.91521	-0.0108889	0.00539936	0.046883
cg00290039	-0.0388902	0.0382702	0.312417	0.0117838	0.0215292	0.58558	0.0158376	0.0308633	0.609176
cg00290067	-0.00297512	0.0122675	0.808961	0.00982308	0.00690117	0.158282	0.00167352	0.00989321	0.866074
cg00290086	-0.00974644	0.0173791	0.576401	0.010074	0.00977678	0.305747	0.0102322	0.0140155	0.46736
cg00290101	-0.0219752	0.0191496	0.254373	0.0217279	0.0107728	0.0468596	0.0190538	0.0154434	0.220684
cg00290106	0.0025981	0.00666075	0.697467	0.00539625	0.00374706	0.153504	-0.00188318	0.00537161	0.72677
cg00290158	0.00772834	0.0206228	0.708781	0.000796835	0.0116015	0.945403	0.0140783	0.0166314	0.399656
cg00290174	-0.0311559	0.0378385	0.41259	0.00795671	0.0212863	0.709488	0.0353777	0.0305151	0.24956
cg00290218	-0.00137627	0.0117582	0.907098	0.000628238	0.00661468	0.924557	-0.00248801	0.0094825	0.793664
cg00290303	-0.00588653	0.0174402	0.736552	0.00820045	0.00981112	0.405593	-0.00686648	0.0140648	0.626662
cg00290340	0.0203336	0.0131676	0.126252	-0.023502	0.00740753	0.00210227	-0.0163077	0.0106191	0.128328
cg00290355	0.00189195	0.00826976	0.81959	-0.0104455	0.00465222	0.0273465	0.0065402	0.00666921	0.329545
cg00290373	-0.0131595	0.0104389	0.210896	0.000716584	0.00587251	0.903169	0.0105612	0.00841857	0.213096
cg00290422	0.00201844	0.00947016	0.831731	0.00685234	0.00532751	0.201859	-0.00187052	0.00763728	0.807109
cg00290434	0.0163858	0.0104438	0.120374	-0.00658576	0.00587524	0.265473	-0.0194292	0.00842248	0.0234969
cg00290483	-0.00302477	0.0130483	0.81724	0.00865301	0.00734042	0.241761	0.00812014	0.0105229	0.442453
cg00290498	-0.00378053	0.0101373	0.710128	0.00832132	0.00570283	0.148208	0.00183703	0.00817532	0.822749
cg00290506	0.00180179	0.0037638	0.63337	-0.00281173	0.00211736	0.187753	0.000649881	0.00303535	0.830979
cg00290605	-0.00103085	0.00360172	0.775414	-0.00146656	0.00202617	0.471173	0.000558639	0.00290463	0.847945
cg00290607	0.0228801	0.0419604	0.586991	0.0140617	0.0236052	0.552957	-0.0291816	0.0338393	0.390918
cg00290626	-0.00347976	0.00490121	0.47966	0.000467268	0.00275722	0.865829	0.00385087	0.00395262	0.332694
cg00290627	-0.00170953	0.0166518	0.918472	9.73243e-06	0.00936761	0.999173	0.00333756	0.013429	0.804321
cg00290636	-0.00379643	0.00404928	0.351129	0.000426713	0.00227795	0.851854	0.00264359	0.00326557	0.420469
cg00290637	0.00355673	0.00723204	0.624127	-0.00106288	0.00406844	0.794531	-0.00237484	0.00583233	0.684895
cg00290667	-0.000800886	0.00840669	0.924326	0.00627872	0.00472925	0.187853	-0.00295318	0.00677964	0.664235
cg00290791	-0.0204	0.00910443	0.0276551	0.00630733	0.00512177	0.221542	0.0189638	0.00734234	0.0115116
cg00290868	-0.0082125	0.00778449	0.294423	0.00046111	0.00437922	0.91639	0.00728488	0.00627786	0.249131
cg00290924	0.00146993	0.00243358	0.547438	-0.00122652	0.00136903	0.372832	-0.00200512	0.00196258	0.309832
cg00290944	0.00498694	0.0124397	0.689508	0.00139929	0.00699806	0.841994	-0.00776341	0.0100321	0.441163
cg00290974	-0.000969339	0.0175587	0.956104	-0.00788811	0.00987778	0.426765	-0.0092152	0.0141603	0.516947
cg00290994	-0.0169708	0.0335579	0.614364	-0.00187898	0.0188783	0.920951	0.0178311	0.027063	0.511758
cg00291003	0.0039687	0.00431411	0.36021	-0.00439511	0.00242694	0.0736784	-0.00115719	0.00347914	0.740249
cg00291004	0.0332523	0.0306038	0.28031	-0.0519835	0.0172164	0.00334328	-0.0164499	0.0246807	0.506891
cg00291006	-0.014336	0.0112179	0.204741	-1.32535e-07	0.0063107	0.999983	0.0125522	0.00904673	0.168921
cg00291051	0.00519603	0.00648317	0.425098	-0.00552507	0.00364716	0.133508	-0.00312087	0.0052284	0.552156
cg00291054	-0.0115706	0.0139097	0.407832	-0.00732126	0.007825	0.352117	0.00533503	0.0112176	0.635582
cg00291142	0.0150093	0.00929125	0.109924	-0.0110937	0.00522687	0.0367111	-0.00815467	0.007493	0.279537
cg00291164	0.00467588	0.0193369	0.809508	0.00333221	0.0108781	0.760108	-0.0130778	0.0155944	0.404032
cg00291192	-0.000288701	0.0237929	0.990347	0.0167167	0.0133849	0.215123	0.00286342	0.019188	0.881725
cg00291213	0.00324949	0.00925445	0.726362	-0.00254459	0.00520616	0.626266	0.00160715	0.00746332	0.830018
cg00291222	-0.0267668	0.0213561	0.213512	0.0249054	0.012014	0.0411982	0.0110715	0.0172228	0.522057
cg00291234	-0.00976642	0.00825988	0.240347	-0.00500446	0.00464666	0.284527	0.00554133	0.00666124	0.40781
cg00291292	-0.0271102	0.0212732	0.206002	-0.00569819	0.0119674	0.635196	0.0339361	0.017156	0.0511577
cg00291310	0.00602538	0.0087199	0.491453	0.00497691	0.00490545	0.313192	-0.00881576	0.00703223	0.213416
cg00291316	-0.018778	0.0130221	0.152975	0.00292416	0.0073257	0.690773	0.0165535	0.0105018	0.118681
cg00291329	-0.0018859	0.00350063	0.59148	-0.000100037	0.00196931	0.959606	0.00111741	0.00282311	0.693237
cg00291351	0.000117411	0.00245081	0.961903	-0.000498012	0.00137872	0.718837	0.000262099	0.00197648	0.894816
cg00291366	0.000606668	0.0107422	0.955096	-0.00308698	0.00604313	0.610798	-0.00122638	0.00866316	0.88776
cg00291424	-0.0246038	0.0188734	0.195884	0.0207062	0.0106174	0.0544467	0.0182203	0.0152206	0.234604
cg00291442	-0.0177149	0.0161984	0.277213	0.0205137	0.00911255	0.026956	0.00747366	0.0130633	0.568757
cg00291478	0.00939841	0.00930703	0.315449	-0.00670947	0.00523575	0.203512	-0.0076889	0.00750573	0.308551
cg00291573	-0.00018359	0.0148351	0.990155	0.0124613	0.00834562	0.139099	0.00740058	0.0119639	0.53785
cg00291616	0.0229308	0.0215424	0.29014	-0.00210037	0.0121188	0.862816	-0.00660271	0.017373	0.704852
cg00291661	0.00275797	0.0109997	0.802626	-0.00308189	0.00618795	0.619737	-0.00555269	0.00887076	0.533022
cg00291765	-0.00470862	0.0120388	0.696687	0.00078946	0.00677251	0.907477	0.00626004	0.00970877	0.520805
cg00291837	0.00860375	0.00977296	0.381145	-0.00971393	0.00549786	0.0808418	0.000689793	0.00788148	0.930463
cg00291877	0.00279426	0.00464227	0.548832	0.000132776	0.00261154	0.959571	-0.00131843	0.00374379	0.725586
cg00291884	0.014702	0.0189102	0.439045	-0.00945747	0.0106381	0.376502	-0.00812156	0.0152503	0.595734
cg00291929	-0.0142592	0.0116101	0.222774	0.00316117	0.00653136	0.629631	0.0130294	0.00936306	0.167681
cg00291933	0.00080614	0.012346	0.948092	-0.00216532	0.00694534	0.755981	-0.00882825	0.00995652	0.377753
cg00291946	0.0060099	0.00674521	0.375451	-0.00188914	0.00379457	0.619872	0.00192138	0.00543972	0.724803
cg00291981	-0.00413914	0.00341337	0.228633	-0.000456848	0.00192022	0.81252	0.00207863	0.00275274	0.452269
cg00292001	0.00617467	0.00946337	0.515851	0.00515016	0.00532369	0.336087	-0.00875855	0.0076318	0.254338
cg00292004	-0.0121073	0.0199319	0.545184	0.00268568	0.0112128	0.81128	0.00665851	0.0160742	0.679745
cg00292029	0.00270038	0.0191413	0.888144	-0.00360478	0.0107681	0.738627	-0.00882244	0.0154367	0.569152
cg00292047	0.00569602	0.00346588	0.103983	-0.00124717	0.00194976	0.52412	-0.0042028	0.00279509	0.136381
cg00292073	-0.00358755	0.00894307	0.689314	-0.000339954	0.005031	0.946285	0.00212555	0.00721221	0.768929
cg00292087	-0.00250236	0.00750153	0.739518	0.000244066	0.00422005	0.954016	0.00657343	0.00604967	0.280295
cg00292093	-0.0035126	0.00975912	0.719792	0.000479873	0.00549007	0.930553	-0.000489674	0.00787032	0.950535
cg00292107	0.00729178	0.0046029	0.116869	-0.00477752	0.0025894	0.0685153	-0.00409966	0.00371204	0.272527
cg00292152	0.00154661	0.00811104	0.849231	-0.00875829	0.00456293	0.0582833	0.00469574	0.00654121	0.474806
cg00292282	-0.00913872	0.0110812	0.411847	0.0073132	0.00623381	0.244012	0.00245226	0.00893651	0.784436
cg00292290	0.00187713	0.013636	0.890835	-0.00575708	0.00767106	0.45503	0.000246778	0.0109969	0.982149
cg00292305	-0.020767	0.0231758	0.37275	0.0193351	0.0130378	0.141771	0.0153908	0.0186903	0.412548
cg00292312	0.0278505	0.0109675	0.0129254	-0.0142316	0.00616983	0.023508	-0.0224433	0.00884479	0.0129912
cg00292331	-0.0211992	0.082205	0.797121	-0.0277675	0.0462451	0.549809	0.0304628	0.0662949	0.647045
cg00292334	-0.0166155	0.0100836	0.103091	-0.0106626	0.00567261	0.0635791	0.0152773	0.00813199	0.0637181
cg00292336	0.000774685	0.0163761	0.96238	0.00601781	0.0092125	0.515376	0.00557525	0.0132066	0.673977
cg00292351	-0.00858779	0.0085229	0.3165	0.00545232	0.00479463	0.258661	0.0068332	0.00687336	0.322968
cg00292355	0.0323661	0.0161406	0.0481166	0.00867654	0.00908	0.342001	-0.025781	0.0130167	0.0508683
cg00292396	0.00663684	0.020577	0.747838	0.024289	0.0115758	0.0388499	0.00551707	0.0165945	0.740357
cg00292432	0.0188886	0.0119093	0.116446	-0.00928927	0.00669969	0.169213	-0.014928	0.00960437	0.123831
cg00292435	-0.00142283	0.00313408	0.650995	0.00243407	0.0017631	0.171033	0.00269416	0.0025275	0.28947
cg00292452	0.00767125	0.00981136	0.436461	0.00426003	0.00551946	0.442362	-0.00241348	0.00791244	0.761094
cg00292513	-0.00454771	0.0163576	0.781674	0.000590369	0.00920211	0.948997	0.000381779	0.0131917	0.97698
cg00292540	0.0260918	0.0170344	0.129307	-0.00492331	0.00958283	0.60875	-0.0132217	0.0137375	0.338552
cg00292543	0.00239331	0.00945474	0.800776	0.00284499	0.00531884	0.594123	0.00424358	0.00762485	0.5793
cg00292568	0.000348112	0.00663504	0.958281	-0.000249924	0.00373259	0.946773	0.000551089	0.00535088	0.918213
cg00292636	0.0200189	0.0149505	0.184138	-0.0155112	0.00841053	0.0686291	-0.019724	0.012057	0.105558
cg00292637	0.000336634	0.00901795	0.97031	-0.00404671	0.00507312	0.427281	0.0010382	0.0072726	0.886822
cg00292662	-0.00693687	0.00489407	0.16002	0.00236048	0.0027532	0.393658	0.00409263	0.00394686	0.302708
cg00292664	0.00124635	0.00328618	0.705433	-0.00316938	0.00184867	0.0900967	-0.00121745	0.00265017	0.64713
cg00292669	-0.00917867	0.0128148	0.475798	0.00980603	0.00720908	0.177352	-0.00635621	0.0103346	0.54017
cg00292675	-0.00194461	0.0144534	0.893291	0.0132701	0.00813089	0.106365	-0.00033594	0.0116561	0.977075
cg00292701	-0.00334443	0.0101415	0.742379	0.0043707	0.00570517	0.445742	0.00122036	0.00817867	0.88174
cg00292851	0.00360722	0.00399399	0.368992	0.00174328	0.00224685	0.439974	-0.00271728	0.00322098	0.401251
cg00292862	-0.00667381	0.0196819	0.735383	0.0162877	0.0110722	0.144973	0.0163797	0.0158726	0.305025
cg00292896	-0.0278956	0.0282192	0.325697	-0.00870527	0.0158749	0.584878	0.0153742	0.0227576	0.50115
cg00292905	-0.00570642	0.00893053	0.524555	-0.000468418	0.00502394	0.925935	0.00402099	0.00720209	0.578101
cg00292925	0.0223539	0.0149047	0.137373	-0.00924081	0.00838474	0.27353	-0.0174448	0.01202	0.150373
cg00292947	-0.0134837	0.012859	0.297345	0.00547704	0.00723394	0.451065	0.00254607	0.0103702	0.806648
cg00292971	-0.0140616	0.0194816	0.472406	0.0196583	0.0109595	0.076414	0.00478908	0.0157111	0.761247
cg00292978	0.00287019	0.00935663	0.75978	-0.00707166	0.00526365	0.182689	-0.00584835	0.00754573	0.440458
cg00292986	0.00146273	0.003335	0.662065	-6.33834e-05	0.00187613	0.973129	-0.000918098	0.00268954	0.733676
cg00293012	0.00357865	0.00322296	0.269975	-0.0010262	0.0018131	0.572892	0.000386672	0.00259918	0.88209
cg00293128	-0.00380357	0.010517	0.718505	0.000888828	0.00591644	0.880939	0.00176515	0.00848154	0.835635
cg00293189	-0.00672499	0.00839135	0.425123	-0.00351809	0.00472062	0.45817	0.00350714	0.00676726	0.60563
cg00293190	0.00660161	0.0101013	0.515173	-0.00402921	0.00568259	0.480237	-0.00636147	0.0081463	0.437029
cg00293191	-0.00994448	0.0134188	0.460685	0.00489453	0.00754887	0.518488	0.00215022	0.0108217	0.842976
cg00293235	0.0106266	0.0093559	0.259224	-0.00484011	0.00526324	0.360381	-0.00674524	0.00754514	0.373854
cg00293245	-0.0114998	0.00619108	0.0667055	0.0062578	0.00348284	0.0759272	0.00792926	0.00499284	0.115971
cg00293269	-0.21638	0.132897	0.107189	-0.0766455	0.0747625	0.308184	0.304411	0.107176	0.00563907
cg00293303	0.0362269	0.0284211	0.205907	-0.0203544	0.0159885	0.206466	-0.0420522	0.0229204	0.0700477
cg00293331	-0.0327604	0.0162104	0.0464328	0.0127875	0.0091193	0.164482	0.0148791	0.013073	0.258253
cg00293362	-0.00453534	0.019248	0.814289	0.0169931	0.0108281	0.120282	0.0139895	0.0155227	0.370014
cg00293402	0.025399	0.0117319	0.0331939	0.00785689	0.00659985	0.237177	-0.0239735	0.00946124	0.0131157
cg00293409	0.00117374	0.00693604	0.866023	-0.00195132	0.00390192	0.618302	0.00220564	0.00559362	0.694337
cg00293439	0.00623117	0.0113583	0.584718	-0.0147842	0.00638971	0.0230951	-0.00432079	0.00915999	0.638348
cg00293517	-0.00342722	0.0125871	0.786067	0.00151972	0.00708097	0.830578	0.00754735	0.010151	0.459223
cg00293519	0.014139	0.00989273	0.156603	-0.00453306	0.00556523	0.417617	-0.0147881	0.00797807	0.0672658
cg00293599	0.00627889	0.00807089	0.438748	-0.00575099	0.00454034	0.208743	-0.00293075	0.00650883	0.65366
cg00293616	0.00927848	0.00785112	0.24058	-0.00112628	0.00441671	0.799335	-0.0050492	0.0063316	0.427405
cg00293626	0.00805559	0.0161809	0.619878	-0.0061269	0.00910269	0.502718	0.00431097	0.0130492	0.741939
cg00293631	-0.000426295	0.00328791	0.897146	-0.00305074	0.00184964	0.102763	0.00201211	0.00265156	0.450048
cg00293644	0.0210912	0.0172443	0.22468	0.000746877	0.00970094	0.938812	-0.0113659	0.0139068	0.416047
cg00293660	0.0141271	0.008955	0.118381	-0.0034517	0.0050377	0.495099	-0.0183094	0.00722182	0.0130664
cg00293678	-0.00886269	0.0110609	0.425214	0.0113695	0.0062224	0.071181	0.0078789	0.00892015	0.379582
cg00293718	-0.0123205	0.0246146	0.61799	0.00227462	0.0138471	0.869911	0.00455408	0.0198506	0.819095
cg00293757	-0.00478423	0.0166339	0.774338	0.00168045	0.00935751	0.857907	-0.00163732	0.0134145	0.903143
cg00293796	-0.0198884	0.0242199	0.413854	-0.00406369	0.0136251	0.76624	0.00422638	0.0195324	0.829211
cg00293800	-0.00560212	0.00738702	0.450325	0.00703153	0.00415563	0.0942997	0.00100397	0.00595732	0.866569
cg00293940	0.0356187	0.0189361	0.0633961	-0.0140701	0.0106526	0.19011	-0.0412029	0.0152712	0.00841018
cg00293981	-0.0134318	0.0179909	0.457371	-0.0147688	0.0101209	0.148185	0.0213658	0.0145089	0.144551
cg00293996	-0.0124662	0.0113164	0.273742	0.00543511	0.00636611	0.39564	0.0193485	0.00912617	0.0369115
cg00294025	-0.0162307	0.0108234	0.137424	0.00810302	0.00608878	0.18681	0.00945629	0.0087286	0.281708
cg00294058	-0.000929001	0.00996171	0.925919	-0.00411157	0.00560404	0.465163	0.00544223	0.00803369	0.499975
cg00294065	-0.00832855	0.00949012	0.382633	0.00399375	0.00533874	0.456484	0.00914346	0.00765338	0.235529
cg00294096	-0.00260231	0.00288701	0.369929	-0.00261627	0.00162411	0.11091	0.00440475	0.00232825	0.061913
cg00294109	-7.2744e-05	0.00795394	0.992724	0.00786448	0.00447455	0.0824156	0.00188041	0.00641451	0.770122
cg00294149	0.0108858	0.0143748	0.450974	-0.010869	0.00808665	0.182505	-0.0118928	0.0115927	0.307855
cg00294152	0.0171548	0.0256277	0.505064	0.00338117	0.014417	0.815141	-0.00551392	0.0206676	0.790277
cg00294196	0.0401571	0.0226219	0.0794546	-0.0183178	0.0127262	0.153715	-0.0210655	0.0182436	0.251459
cg00294229	0.00807513	0.0127703	0.528865	-0.00381057	0.00718405	0.597204	-0.00629439	0.0102987	0.542711
cg00294260	0.00264945	0.00774167	0.733021	-0.00358133	0.00435514	0.413194	0.00354691	0.00624333	0.571456
cg00294261	0.0125591	0.00987601	0.206958	-0.00104353	0.00555583	0.851461	-0.00551512	0.00796459	0.490539
cg00294267	0.00479671	0.00663381	0.471622	-0.00571905	0.0037319	0.129118	-0.00199576	0.00534988	0.710042
cg00294382	-0.00070623	0.00863387	0.935	0.0108875	0.00485705	0.0275933	4.61458e-06	0.00696285	0.999473
cg00294419	-0.00466767	0.00350381	0.186366	0.0029611	0.0019711	0.136736	0.00261041	0.00282567	0.358195
cg00294534	0.0334925	0.024687	0.178474	-0.00926634	0.0138879	0.506436	-0.0178914	0.019909	0.371374
cg00294538	-0.00693049	0.00709614	0.33151	0.00420243	0.00399199	0.295455	0.00414648	0.00572273	0.47071
cg00294550	-0.0018092	0.00844097	0.830799	0.00341909	0.00474853	0.473481	-0.00183604	0.00680728	0.788031
cg00294552	-0.023602	0.0129218	0.0712825	0.0153032	0.00726929	0.0382273	0.00967273	0.0104209	0.355931
cg00294558	0.0261825	0.0114995	0.0253085	-0.00250346	0.00646915	0.699734	-0.0324856	0.00927388	0.000736319
cg00294562	-0.00197439	0.00915828	0.829828	-0.00482345	0.00515206	0.351814	0.00638804	0.00738576	0.389521
cg00294572	0.00480588	0.00408091	0.242223	0.00134343	0.00229575	0.559978	-0.00272667	0.00329108	0.409707
cg00294620	-0.0117235	0.00794245	0.143624	0.008036	0.00446809	0.0756425	0.0129094	0.00640525	0.0470171
cg00294636	-0.00180984	0.00956633	0.850396	0.00433818	0.00538162	0.422428	0.00313517	0.00771484	0.685484
cg00294658	0.00098307	0.00271307	0.717993	0.000265955	0.00152626	0.862081	-0.00155655	0.00218798	0.478777
cg00294684	0.00786891	0.011852	0.508532	-0.00846539	0.00666745	0.207671	-0.0062899	0.00955816	0.512274
cg00294718	0.0111605	0.0121439	0.360686	-0.00141189	0.00683164	0.836763	-0.00464282	0.00979353	0.636665
cg00294776	0.00886946	0.00729471	0.227398	-0.00603898	0.0041037	0.144824	-0.0018888	0.00588288	0.748947
cg00294803	-0.0103066	0.0101583	0.313176	0.00642697	0.00571462	0.263902	0.00887619	0.00819222	0.281655
cg00294814	0.00451096	0.0077904	0.564093	-0.00278086	0.00438255	0.527439	-0.00296272	0.00628263	0.63844
cg00294823	-0.00488965	0.00501083	0.331924	0.00114365	0.00281888	0.685974	0.00392043	0.00404102	0.334721
cg00294830	0.00238627	0.00802005	0.766782	0.000526562	0.00451174	0.907366	0.00082988	0.00646783	0.898208
cg00294831	0.0187632	0.009123	0.0427824	-0.00896676	0.00513222	0.0842229	-0.0102638	0.00735731	0.166635
cg00294848	0.00729911	0.00588835	0.218541	-0.00182596	0.00331254	0.582925	-0.00833954	0.0047487	0.0826609
cg00294852	-0.00902394	0.0232866	0.699343	0.00414403	0.0131001	0.752523	-0.00595637	0.0187797	0.751891
cg00294885	0.00759285	0.0130973	0.563631	0.0027861	0.00736796	0.706272	0.00333955	0.0105624	0.752645
cg00294892	0.00233366	0.0138194	0.866302	-0.00631052	0.00777423	0.419219	-0.00418295	0.0111448	0.708352
cg00294916	0.0121954	0.0136868	0.375426	-0.00854939	0.00769959	0.269972	-0.00735882	0.0110378	0.506773
cg00294940	-0.104639	0.0468716	0.0282135	0.0217138	0.026368	0.412533	0.0565654	0.0378	0.138243
cg00294956	-0.0181858	0.00845132	0.0342472	0.00865646	0.00475436	0.0721649	0.0102922	0.00681563	0.13473
cg00294965	0.00157886	0.00955216	0.86911	-0.00316369	0.00537364	0.557595	-0.00865615	0.00770341	0.264313
cg00294989	0.00844892	0.00659235	0.20346	-0.00281277	0.00370858	0.45028	-0.00327769	0.00531645	0.539201
cg00295060	0.0018319	0.0223835	0.934965	7.50271e-06	0.012592	0.999526	-0.00873257	0.0180513	0.629797
cg00295094	-0.0332955	0.0185685	0.0765108	0.00388916	0.0104458	0.710584	0.0297666	0.0149747	0.0500535
cg00295135	-0.0127988	0.0171374	0.457226	0.0156847	0.0096408	0.107458	0.0074654	0.0138206	0.590496
cg00295161	0.00166594	0.012736	0.896239	-0.0128972	0.00716476	0.0753946	0.0060309	0.0102711	0.558644
cg00295182	0.0120383	0.0137224	0.382811	-0.0117615	0.00771967	0.131326	-0.0135669	0.0110666	0.22361
cg00295190	0.000968661	0.00744748	0.896822	-0.00263371	0.00418964	0.531281	0.00310265	0.00600608	0.606787
cg00295206	-0.00308434	0.00414839	0.459228	-0.000976274	0.00233371	0.676757	0.00480737	0.0033455	0.154399
cg00295259	-0.000595659	0.0211082	0.977553	0.0120005	0.0118746	0.315075	0.012917	0.0170228	0.450067
cg00295293	-0.0016738	0.0144895	0.908307	-0.00622604	0.00815119	0.447089	0.00126655	0.0116852	0.913942
cg00295303	0.0143126	0.0175491	0.417023	-0.00349301	0.00987238	0.724352	-0.0225156	0.0141526	0.115341
cg00295308	-0.00833405	0.00906513	0.360513	0.00451844	0.00509966	0.378102	0.00583896	0.00731064	0.426694
cg00295335	-0.00562437	0.0117989	0.634808	0.00316312	0.00663754	0.634906	-0.00346175	0.00951528	0.716903
cg00295339	0.0056461	0.0159901	0.724888	-0.0021503	0.00899537	0.811646	-0.00770966	0.0128953	0.55152
cg00295382	-0.000885941	0.0201394	0.965015	0.0100515	0.0113296	0.377482	-0.000403773	0.0162416	0.980225
cg00295418	0.064658	0.145046	0.656892	0.0446614	0.0815966	0.585576	-0.0344258	0.116973	0.769243
cg00295421	0.00117683	0.00324068	0.717399	-0.00219529	0.00182307	0.231866	0.00126344	0.00261347	0.63003
cg00295426	-0.00958034	0.00816759	0.244085	-0.00391124	0.00459474	0.397026	0.00730773	0.00658681	0.270366
cg00295448	0.00053034	0.00366774	0.885372	-0.00213897	0.00206331	0.302832	-0.000968896	0.00295787	0.744046
cg00295462	0.00329934	0.0152253	0.82896	-0.0127807	0.00856509	0.139353	0.0105169	0.0122785	0.394112
cg00295485	-0.0131659	0.0246168	0.594162	0.00721297	0.0138484	0.603824	0.0077412	0.0198524	0.697558
cg00295547	0.0163788	0.0204689	0.425838	-0.00790402	0.0115149	0.49432	-0.00302812	0.0165073	0.854888
cg00295572	-0.0290883	0.0245487	0.23935	0.0224945	0.01381	0.107045	0.0224254	0.0197975	0.260508
cg00295573	0.00143832	0.0186916	0.938844	0.0102075	0.0105151	0.33443	0.00874728	0.015074	0.563255
cg00295574	-0.00880162	0.00755719	0.247412	0.00474877	0.00425136	0.267141	0.00644602	0.00609456	0.293203
cg00295604	0.0222536	0.0123302	0.0746472	-0.0060211	0.00693647	0.38782	-0.020439	0.00994381	0.0429048
cg00295654	-0.00839108	0.0138343	0.545773	0.00182423	0.00778262	0.815239	0.00973669	0.0111568	0.385278
cg00295663	0.011618	0.024323	0.634121	-0.0160573	0.0136831	0.243868	-0.0187416	0.0196155	0.34206
cg00295692	0.0171194	0.0148263	0.251465	-0.00265085	0.00834066	0.751399	-0.019341	0.0119568	0.10946
cg00295744	0.00575434	0.00462392	0.216746	-0.00168642	0.00260122	0.518526	-0.00491588	0.00372899	0.190949
cg00295748	0.00144522	0.00929627	0.876826	0.00535133	0.00522969	0.309088	0.00148008	0.00749704	0.843969
cg00295764	-0.00957321	0.0158136	0.546539	-0.00273511	0.00889604	0.759251	-0.00495894	0.012753	0.698362
cg00295771	0.000605138	0.0129364	0.9628	0.00596824	0.00727748	0.414455	-0.00419816	0.0104327	0.688396
cg00295780	-0.00962918	0.00981632	0.329408	-0.000493668	0.00552225	0.928977	0.00762977	0.00791645	0.337886
cg00295794	0.036633	0.0230382	0.115526	0.00185909	0.0129603	0.886279	-0.0293167	0.0185794	0.118299
cg00295853	0.016238	0.010871	0.138959	-0.00964302	0.00611559	0.118558	-0.00544272	0.00876703	0.536381
cg00295879	-0.00193101	0.00890035	0.82876	0.00536732	0.00500696	0.286767	-0.0108677	0.00717775	0.133716
cg00295887	0.00407004	0.019497	0.835141	-0.0181671	0.0109682	0.101339	-0.00667524	0.0157235	0.672245
cg00295948	0.00343437	0.00427435	0.423936	-0.000247489	0.00240457	0.918265	-0.000371463	0.00344708	0.914439
cg00296005	-0.00404326	0.00545423	0.46055	0.00614272	0.00306832	0.0484756	-0.00287582	0.0043986	0.515003
cg00296011	0.00887825	0.0365262	0.80854	-0.0179663	0.0205481	0.384389	-0.0261288	0.0294568	0.377572
cg00296018	0.0120808	0.0268197	0.653536	-0.00921123	0.0150876	0.54315	-0.00675696	0.0216289	0.755499
cg00296038	0.000876393	0.0168327	0.958599	-0.0038012	0.0094694	0.689119	-0.00843535	0.0135749	0.536004
cg00296079	0.00438232	0.00629721	0.488381	-0.00451967	0.00354255	0.205493	-0.00221274	0.00507843	0.66415
cg00296080	0.00288008	0.00325284	0.378437	0.00114707	0.00182991	0.532442	-0.00296858	0.00262328	0.260972
cg00296121	-0.0026596	0.0111585	0.812186	-0.00088302	0.00627732	0.888465	0.00870986	0.00899888	0.335849
cg00296158	0.0020926	0.00501315	0.677422	-0.00499064	0.00282019	0.0803776	0.000688199	0.00404289	0.865238
cg00296182	-0.0097234	0.00646983	0.136575	0.00425078	0.00363965	0.24611	0.00357401	0.00521764	0.495217
cg00296226	0.00919967	0.00928401	0.324539	-0.00793999	0.00522279	0.132158	0.00117548	0.00748716	0.875617
cg00296279	-0.00173184	0.00298342	0.563122	0.000121964	0.00167835	0.94224	0.00239805	0.002406	0.321741
cg00296291	0.0028355	0.00298223	0.344401	-0.000453252	0.00167768	0.787687	-0.00155562	0.00240504	0.519494
cg00296348	-0.00921748	0.012893	0.476616	0.00862973	0.00725305	0.237435	0.0143804	0.0103976	0.170273
cg00296378	-0.00391731	0.0108559	0.71911	-0.00717802	0.00610708	0.243133	0.00520939	0.00875484	0.553404
cg00296391	0.00999782	0.00918687	0.27955	-0.00370893	0.00516815	0.474939	-0.006805	0.00740882	0.360956
cg00296426	-0.0250417	0.0166811	0.137009	0.0176677	0.00938411	0.0631581	0.0133282	0.0134526	0.324618
cg00296458	-0.00507438	0.00518124	0.330174	0.000131731	0.00291475	0.964058	0.00571599	0.00417845	0.174927
cg00296473	0.0267139	0.0163364	0.105697	-0.00962201	0.00919017	0.298073	-0.0256953	0.0131746	0.0544278
cg00296501	0.00398129	0.00304297	0.194279	-0.00388429	0.00171185	0.025797	-0.002567	0.00245403	0.298509
cg00296535	0.00424431	0.0102062	0.678564	-0.00319487	0.00574158	0.579368	-0.00789174	0.00823087	0.34038
cg00296565	-0.0050891	0.0073044	0.487881	-0.000117863	0.00410915	0.977185	0.00379181	0.00589069	0.521506
cg00296578	0.0162057	0.0143216	0.261003	0.00656939	0.00805674	0.417128	-0.00693004	0.0115498	0.550093
cg00296643	0.00077519	0.00805339	0.923544	0.0020554	0.0045305	0.651214	-0.00353641	0.00649472	0.587519
cg00296652	0.0104858	0.0063562	0.102697	-0.001544	0.00357573	0.66698	-0.00527614	0.005126	0.306264
cg00296779	-0.00386045	0.011127	0.729491	0.00530002	0.00625959	0.399538	0.00996014	0.00897347	0.270149
cg00296804	0.00820714	0.0143215	0.568114	0.00715732	0.00805667	0.376848	-0.0094753	0.0115497	0.414286
cg00296819	-0.0178051	0.0274252	0.517944	0.000557674	0.0154283	0.97125	0.00148578	0.0221173	0.946598
cg00296903	-0.0311882	0.0143855	0.0329516	0.00823967	0.00809268	0.31149	0.0250536	0.0116013	0.0336245
cg00296936	0.0114556	0.0116621	0.328745	-0.00579212	0.00656061	0.3798	-0.00827071	0.00940499	0.381666
cg00297004	-0.00350592	0.0163689	0.830918	-0.00863221	0.00920843	0.351196	0.0097749	0.0132008	0.46105
cg00297008	0.00229775	0.0100975	0.820538	0.00245537	0.00568045	0.666655	0.00567655	0.00814323	0.487649
cg00297010	0.0456685	0.0809233	0.574007	-0.0802185	0.0455241	0.0816457	-0.0296843	0.0652612	0.650374
cg00297048	-0.00218939	0.00923656	0.8132	0.00751403	0.0051961	0.151829	-0.000705572	0.00744889	0.924759
cg00297075	-0.02494	0.0216955	0.253554	0.00744083	0.012205	0.543716	0.0247703	0.0174965	0.160508
cg00297099	-0.0139222	0.0108249	0.201891	0.000698584	0.00608964	0.90894	0.00475351	0.00872983	0.587513
cg00297145	-0.0410665	0.015118	0.00799435	0.00103366	0.00850476	0.903551	0.0301024	0.012192	0.0155498
cg00297147	-0.00095659	0.0121792	0.937581	-0.0105384	0.00685152	0.127737	0.000106738	0.00982203	0.991355
cg00297334	0.0139622	0.0165428	0.401036	-0.025609	0.00930631	0.00724342	-0.00431715	0.0133411	0.747038
cg00297351	-0.00486913	0.0153555	0.75195	0.00377515	0.00863835	0.663203	-0.00552919	0.0123835	0.656375
cg00297362	0.00228843	0.0140414	0.870923	-0.00387596	0.00789908	0.624913	-0.000253427	0.0113238	0.982197
cg00297371	-0.00867922	0.00669597	0.19842	0.00306223	0.00376687	0.418525	0.00621619	0.00540001	0.252901
cg00297386	0.0217627	0.0220927	0.327388	-0.0191336	0.0124284	0.127395	-0.024196	0.0178168	0.178044
cg00297414	0.011352	0.0157769	0.473786	-0.00619569	0.0088754	0.487036	-0.00621892	0.0127234	0.626257
cg00297423	0.00927035	0.00819278	0.261016	-0.00177247	0.00460891	0.701513	0.000488474	0.00660713	0.941239
cg00297426	-0.00108197	0.0118191	0.927276	-0.0139095	0.00664893	0.0394234	0.00615788	0.00953161	0.519989
cg00297432	0.0130152	0.0137845	0.347747	-0.00702374	0.00775458	0.367627	-0.0153532	0.0111166	0.170867
cg00297451	-0.00580411	0.00407376	0.157889	-1.21052e-05	0.00229173	0.995798	0.00530395	0.00328531	0.110138
cg00297521	0.0153582	0.0174874	0.382288	0.00922945	0.0098377	0.350814	-0.00939646	0.0141029	0.507037
cg00297584	-0.0112383	0.00455702	0.0156664	0.0075316	0.00256359	0.00425217	0.00474627	0.00367504	0.200036
cg00297600	0.0160288	0.0223974	0.476165	-0.0109852	0.0125998	0.385745	-0.0238601	0.0180625	0.190055
cg00297680	-0.0015659	0.00268914	0.561902	0.000799893	0.0015128	0.598356	0.00299214	0.00216868	0.171295
cg00297721	0.0164548	0.0190865	0.391049	-0.0121196	0.0107373	0.262181	-0.00780553	0.0153924	0.613397
cg00297741	-0.00275804	0.00831169	0.740837	0.00518105	0.00467581	0.270964	0.000613602	0.00670303	0.927278
cg00297767	-0.00457249	0.00971251	0.639002	0.00804699	0.00546385	0.144507	0.00709133	0.00783273	0.367841
cg00297776	-0.055428	0.0250028	0.0293017	0.0197121	0.0140655	0.164721	0.0473851	0.0201637	0.0210894
cg00297779	-0.00813931	0.0127718	0.525652	0.00871624	0.0071849	0.228439	0.00884882	0.0102999	0.392695
cg00297812	-0.00567284	0.0217303	0.794681	-0.0084325	0.0122246	0.4922	0.010196	0.0175246	0.562232
cg00297843	0.00215418	0.00788829	0.785449	0.00127655	0.00443762	0.774303	-0.00125288	0.00636157	0.844341
cg00297866	-0.0132272	0.0155739	0.398089	0.0111113	0.00876122	0.208177	0.00625435	0.0125597	0.619791
cg00297876	0.0049021	0.0241489	0.839624	0.00143155	0.0135852	0.916325	-0.0193202	0.0194751	0.323991
cg00297912	-0.00297005	0.0124761	0.812408	0.00871727	0.00701852	0.217639	-0.000424726	0.0100614	0.966428
cg00297966	0.00259846	0.0335792	0.938501	-0.0248016	0.0188902	0.19274	0.00455846	0.0270802	0.866722
cg00297969	0.00512635	0.00777652	0.511543	0.000300178	0.00437474	0.945456	-0.00693923	0.00627143	0.27164
cg00297993	0.0186529	0.00969791	0.0577783	-0.00421152	0.00545564	0.442281	-0.0157775	0.00782096	0.0468157
cg00298000	0.00488901	0.0119654	0.683864	0.00217501	0.00673122	0.747395	-0.00508123	0.00964957	0.599859
cg00298025	0.01092	0.00631852	0.0875751	-0.00218471	0.00355454	0.540444	-0.00901521	0.00509562	0.0804462
cg00298027	0.00117832	0.00755747	0.87647	-0.00647369	0.00425152	0.131551	0.0036265	0.00609478	0.553413
cg00298065	-0.00913278	0.00818591	0.267707	0.00783405	0.00460505	0.0925633	0.00562197	0.00660159	0.396824
cg00298153	0.00456931	0.00389427	0.243936	-0.00173219	0.00219075	0.431329	-0.0024212	0.00314056	0.442878
cg00298218	0.0189657	0.0166784	0.258677	-0.000615913	0.00938259	0.947815	-0.0212732	0.0134505	0.117455
cg00298230	0.000201222	0.00738702	0.978332	-0.00143212	0.00415563	0.731231	-0.000853507	0.00595732	0.886416
cg00298242	-0.0122665	0.0154042	0.428072	0.00740692	0.00866577	0.395102	0.00524256	0.0124229	0.674084
cg00298255	0.00167758	0.00626108	0.789396	-0.00214667	0.00352222	0.543842	0.00360874	0.00504929	0.476751
cg00298324	-0.0295572	0.0262785	0.263855	0.00845623	0.0147832	0.568821	0.0345547	0.0211925	0.106694
cg00298331	-0.0153913	0.0135474	0.259104	0.0149276	0.0076212	0.0534274	-0.00298929	0.0109254	0.785049
cg00298399	-0.0136056	0.0146469	0.355567	0.00859355	0.00823971	0.299932	0.00697834	0.0118121	0.556235
cg00298405	-0.00339532	0.0076159	0.656861	-0.0039313	0.00428439	0.361431	0.00588574	0.0061419	0.340633
cg00298475	-0.0231246	0.0120208	0.0577373	0.0107685	0.00676239	0.115005	0.010624	0.00969425	0.276217
cg00298481	-0.00149708	0.00358086	0.676944	0.000200769	0.00201444	0.920845	0.00250219	0.00288781	0.388674
cg00298532	0.0119042	0.00753616	0.11791	-0.0071057	0.00423953	0.0974012	-0.0140767	0.00607759	0.0229564
cg00298595	-0.00248659	0.00557102	0.656483	-0.000677731	0.00313402	0.829311	0.00334449	0.00449279	0.45868
cg00298639	0.007316	0.00728352	0.318008	-0.0046832	0.0040974	0.256261	-0.00787443	0.00587385	0.183625
cg00298689	-0.00652095	0.008429	0.441294	0.00696893	0.0047418	0.14534	0.0031929	0.00679763	0.639767
cg00298709	0.000592399	0.00721942	0.934795	-0.00287597	0.00406134	0.480801	5.59746e-05	0.00582215	0.992352
cg00298742	-0.00770618	0.0147403	0.602475	0.0102817	0.00829226	0.218419	0.00241044	0.0118874	0.839797
cg00298796	-0.00204535	0.00360081	0.571516	-0.00134407	0.00202566	0.508791	0.00209534	0.0029039	0.472545
cg00298830	-0.00688313	0.0113429	0.545586	-0.00295095	0.00638105	0.644936	0.00889172	0.00914758	0.333794
cg00298883	0.00682584	0.00477831	0.156811	-0.00384223	0.00268808	0.156566	-0.00332488	0.00385351	0.390664
cg00298906	0.0142971	0.0181685	0.433519	-0.00314015	0.0102208	0.75942	-0.0166972	0.0146521	0.257664
cg00298910	-0.00482485	0.00297482	0.108529	0.00268152	0.00167351	0.112791	0.00252376	0.00239906	0.295792
cg00298919	-0.0104142	0.00899843	0.250376	0.00279688	0.00506214	0.58205	0.00995879	0.00725685	0.173572
cg00298921	-0.028058	0.0249111	0.263198	0.000203437	0.0140139	0.988452	0.0118054	0.0200898	0.558336
cg00298922	-0.00292088	0.00813259	0.720368	0.00509419	0.00457506	0.268645	0.00479599	0.00655859	0.466636
cg00299002	0.00687733	0.00857711	0.424891	-0.0012149	0.00482512	0.801814	-0.00315194	0.00691708	0.649785
cg00299036	0.00311638	0.00870567	0.721252	-0.001844	0.00489745	0.707467	-0.000915766	0.00702076	0.896529
cg00299047	-0.0169907	0.0240884	0.482524	0.0212995	0.0135511	0.119715	0.00852823	0.0194263	0.661772
cg00299052	-0.00249471	0.00227755	0.276458	0.000206633	0.00128125	0.87226	0.00225992	0.00183675	0.221945
cg00299070	0.00940781	0.0184041	0.610549	-0.00269611	0.0103533	0.795178	-0.0098883	0.0148421	0.507066
cg00299105	-0.00526937	0.00934297	0.574244	-0.00194927	0.00525596	0.711658	0.000798688	0.00753471	0.915831
cg00299229	-0.0141262	0.0123777	0.256968	0.00130934	0.00696319	0.851296	0.0111946	0.00998211	0.265248
cg00299230	0.0998321	0.0565644	0.0811676	-0.0905647	0.0318207	0.00554618	-0.0353175	0.0456168	0.440948
cg00299240	-0.0105115	0.0117589	0.373891	0.0019628	0.00661508	0.767408	0.0113021	0.00948307	0.236648
cg00299257	0.00509912	0.00309702	0.103362	-0.00240957	0.00174225	0.170282	-0.00463686	0.00249762	0.0668446
cg00299286	-0.0238602	0.00991007	0.0182183	0.00819097	0.00557499	0.14546	0.0128706	0.00799205	0.111014
cg00299334	0.00729821	0.00908632	0.424095	-0.00702008	0.00511158	0.17325	0.00233386	0.00732773	0.75089
cg00299354	-0.000396599	0.018578	0.983018	0.00260091	0.0104512	0.804068	0.00604167	0.0149823	0.687775
cg00299418	0.00266785	0.00361599	0.462673	-0.00190749	0.0020342	0.351051	-0.00378319	0.00291614	0.198029
cg00299454	-0.00519857	0.00821234	0.52842	0.00521423	0.00461992	0.262225	0.00283783	0.0066229	0.66938
cg00299511	0.0113878	0.010923	0.300111	-0.0026506	0.00614484	0.667303	-0.00665181	0.00880896	0.452265
cg00299519	0.0511285	0.0239127	0.0353766	-0.00187662	0.0134523	0.889383	-0.035169	0.0192846	0.0717143
cg00299538	0.014814	0.0141598	0.298434	0.00175171	0.00796571	0.826471	-0.0127448	0.0114193	0.267536
cg00299543	0.00237231	0.0181364	0.896239	-0.00599058	0.0102028	0.558657	0.0235014	0.0146262	0.111807
cg00299558	0.0174151	0.0253726	0.494345	0.0156606	0.0142736	0.275664	-0.0162981	0.020462	0.427955
cg00299603	-0.00128701	0.00851127	0.880166	-0.00380029	0.00478808	0.429581	0.000121113	0.00686398	0.985964
cg00299660	0.00943065	0.0106068	0.37645	-0.0088052	0.00596693	0.143728	-0.00366466	0.00855392	0.66943
cg00299719	-0.0134208	0.00801094	0.0975485	0.00709548	0.00450662	0.119096	0.00491811	0.00646048	0.448608
cg00299736	-0.00343964	0.0159071	0.829324	0.00087245	0.00894868	0.922563	0.0139702	0.0128284	0.279231
cg00299737	-0.00456452	0.0034506	0.189443	0.00107919	0.00194116	0.579706	0.0037346	0.00278276	0.183154
cg00299767	0.00118454	0.00489193	0.809254	-0.000803396	0.002752	0.77105	-0.00172794	0.00394514	0.662503
cg00299785	0.00201739	0.00888176	0.820862	0.00546477	0.00499651	0.277168	-0.00248341	0.00716276	0.729665
cg00299820	-0.00451008	0.0101622	0.65831	-0.00684295	0.00571685	0.234642	0.00694584	0.00819541	0.399081
cg00299829	0.0483666	0.0312764	0.125718	-0.0154233	0.0175948	0.383183	-0.0327407	0.0252231	0.197784
cg00299830	-0.0129438	0.0183943	0.483553	0.00298603	0.0103479	0.773617	0.0143824	0.0148342	0.335027
cg00299861	-0.0155183	0.0150379	0.305024	0.0190945	0.00845969	0.0265654	0.0140387	0.0121274	0.25027
cg00299893	0.0351153	0.0204284	0.0892638	-0.0133887	0.0114921	0.247266	-0.0266516	0.0164746	0.109425
cg00299942	-0.0403961	0.0220895	0.0709445	-0.00416004	0.0124266	0.738624	0.0386236	0.0178142	0.0329439
cg00299943	-0.0106862	0.0125328	0.396244	0.0153775	0.00705042	0.0319396	0.0130862	0.0101072	0.198914
cg00299972	-0.0201334	0.0145668	0.17055	0.0152958	0.00819469	0.0654128	0.00237066	0.0117475	0.840555
cg00300016	-0.00600469	0.00534427	0.264357	0.00591061	0.00300646	0.0525665	-0.000538785	0.00430993	0.900811
cg00300046	0.00629182	0.010942	0.566798	-0.0022861	0.00615549	0.71127	-0.00328262	0.00882423	0.710818
cg00300063	0.00670245	0.00937534	0.476629	-0.000667464	0.00527417	0.899593	-0.00494317	0.00756081	0.515013
cg00300090	-0.00233824	0.00592427	0.694061	0.000200632	0.00333275	0.952137	0.00508068	0.00477767	0.290603
cg00300123	-0.004398	0.00813477	0.590168	-0.00212373	0.00457628	0.643782	-0.000291243	0.00656035	0.964694
cg00300216	0.00255723	0.00754697	0.735564	-0.00166083	0.00424561	0.696637	-0.00146504	0.00608631	0.810359
cg00300233	0.0284136	0.0133728	0.0365131	-0.0120365	0.007523	0.113318	-0.0264779	0.0107846	0.0161204
cg00300275	0.00396321	0.00905001	0.662553	-0.00312215	0.00509116	0.541349	-0.0025561	0.00729845	0.727036
cg00300298	-0.0137035	0.0225082	0.544265	0.0135053	0.0126622	0.28918	0.0197628	0.0181519	0.279342
cg00300303	-0.00679344	0.0148593	0.648706	-0.00343804	0.00835923	0.681898	0.0110661	0.0119834	0.358385
cg00300322	-0.00868291	0.0111415	0.43795	0.00111286	0.00626774	0.859496	0.00230702	0.00898515	0.797985
cg00300468	0.01245	0.0136916	0.365756	0.0136076	0.00770234	0.0808705	-0.0174336	0.0110417	0.118076
cg00300523	0.0160986	0.0150912	0.289104	-0.0105629	0.00848965	0.216843	-0.0170307	0.0121704	0.165345
cg00300627	0.00562081	0.0124144	0.651872	0.00168429	0.00698384	0.810004	0.00102033	0.0100117	0.919065
cg00300637	0.0128987	0.0155138	0.408058	-0.0182068	0.00872742	0.039961	-0.00245849	0.0125112	0.844686
cg00300664	0.00137898	0.00369062	0.7096	-0.0018668	0.00207619	0.371113	-0.000624186	0.00297632	0.83439
cg00300672	0.00961993	0.0126157	0.447851	-0.0035355	0.00709706	0.619656	-0.00428321	0.010174	0.674822
cg00300673	-0.00582524	0.0122673	0.636105	-0.00589299	0.00690107	0.395547	0.00527558	0.00989306	0.595244
cg00300688	-0.0165432	0.0222102	0.458419	0.00425435	0.0124945	0.734322	0.00320003	0.0179115	0.858632
cg00300750	-0.00227764	0.0057021	0.690572	0.00316367	0.00320776	0.326808	0.00253812	0.00459851	0.582434
cg00300794	-0.00825537	0.0317481	0.795471	0.0125108	0.0178601	0.485535	0.00393877	0.0256035	0.878103
cg00300808	-0.0316251	0.014589	0.0329756	0.00658119	0.00820718	0.424857	0.0355786	0.0117654	0.00329804
cg00300822	-0.00320404	0.00269054	0.237027	0.00156232	0.00151359	0.304908	0.00237651	0.00216981	0.276495
cg00300828	-0.022451	0.0271424	0.410466	0.0460642	0.0152692	0.0033694	0.0117504	0.0218892	0.592801
cg00300851	0.00540367	0.0115363	0.640694	0.00114856	0.00648986	0.859947	0.00427731	0.00930357	0.64687
cg00300859	0.000930812	0.00248413	0.708814	-0.000347528	0.00139747	0.804205	0.000445306	0.00200334	0.824628
cg00300876	0.00885909	0.0172749	0.609401	0.0246738	0.00971814	0.0129402	-0.0264258	0.0139315	0.0612458
cg00300908	0.0127248	0.0161542	0.433057	-0.00504635	0.00908769	0.580151	-0.00672443	0.0130277	0.60708
cg00300969	-0.0041594	0.0295791	0.888503	-0.0124693	0.01664	0.455711	0.00300635	0.0238543	0.900006
cg00300999	-0.00768585	0.011463	0.504362	-0.00458078	0.00644861	0.47943	0.00581337	0.00924443	0.531133
cg00301018	0.015186	0.00871172	0.0849193	-0.00890825	0.00490085	0.072634	-0.00881826	0.00702564	0.212862
cg00301026	0.0143027	0.00947656	0.134939	-0.00369961	0.00533111	0.489596	-0.00795434	0.00764244	0.300914
cg00301033	-0.0163932	0.00930893	0.0818319	0.00711842	0.00523681	0.177646	0.0116026	0.00750725	0.125936
cg00301064	-0.00285303	0.00889558	0.749206	0.00436073	0.00500428	0.38599	-0.00105602	0.0071739	0.883321
cg00301120	-0.0109469	0.0147957	0.461417	0.0045319	0.00832344	0.58754	0.023595	0.0119321	0.0512323
cg00301124	0.00946291	0.0129302	0.466275	-0.0017115	0.00727397	0.814549	-0.00524886	0.0104276	0.616013
cg00301159	-0.0114226	0.0110352	0.303553	0.0111214	0.00620793	0.0767763	0.00347877	0.00889941	0.69685
cg00301172	-0.000880811	0.00251829	0.72738	0.00038032	0.00141668	0.788997	0.00156185	0.00203089	0.443999
cg00301180	-0.00596171	0.0193919	0.759266	0.00748093	0.0109091	0.494735	0.0167463	0.0156387	0.28728
cg00301192	-0.00335789	0.00566912	0.555214	4.46101e-05	0.00318921	0.988872	0.00113196	0.0045719	0.805049
cg00301203	-0.00880497	0.00882288	0.321127	-0.000571627	0.00496338	0.908583	0.00180669	0.00711528	0.800173
cg00301370	-0.00242577	0.0177471	0.891602	0.011181	0.00998374	0.265903	0.0017559	0.0143122	0.902646
cg00301372	-0.0222812	0.0222046	0.318492	0.024158	0.0124914	0.0564436	0.00853328	0.0179071	0.634918
cg00301390	0.00102813	0.00737955	0.889526	-0.00154334	0.00415143	0.710996	-8.48027e-05	0.0059513	0.988664
cg00301396	0.00117811	0.0180582	0.948136	-0.00282398	0.0101588	0.7817	-0.0120121	0.0145632	0.411779
cg00301461	0.00400228	0.00941017	0.671683	-0.0043446	0.00529377	0.414112	-0.00793361	0.0075889	0.298792
cg00301483	0.00585704	0.00635408	0.359254	-0.00507832	0.00357454	0.159064	-0.00203272	0.00512429	0.692596
cg00301531	-0.00811538	0.0330822	0.806808	0.0192381	0.0186107	0.304201	-0.000832233	0.0266794	0.975188
cg00301555	0.0140968	0.01285	0.275728	0.00655357	0.00722885	0.367189	-0.00936849	0.010363	0.368531
cg00301576	0.0144645	0.0187364	0.442255	0.0133345	0.0105403	0.209296	-0.0188625	0.0151101	0.215336
cg00301601	0.00174678	0.00278564	0.532298	-0.00117948	0.00156708	0.453733	-0.00125573	0.0022465	0.577652
cg00301619	0.00471712	0.0106308	0.658371	-0.00345124	0.00598044	0.565406	-0.00668295	0.00857329	0.437846
cg00301630	-0.0133483	0.0115626	0.251555	0.0111917	0.00650463	0.0889675	0.00336226	0.00932474	0.719312
cg00301631	0.0871398	0.059557	0.147119	-0.0456023	0.0335043	0.177083	-0.0555409	0.0480302	0.250767
cg00301660	-0.0128618	0.0125104	0.306827	0.00986589	0.00703785	0.164606	0.0162291	0.0100891	0.111417
cg00301677	0.00737065	0.00681592	0.282583	0.00309593	0.00383435	0.421678	-0.00601797	0.00549675	0.276687
cg00301679	-0.00569876	0.0166163	0.732474	-0.0135344	0.00934762	0.151323	0.00208299	0.0134003	0.87684
cg00301762	-0.0347346	0.0217408	0.113828	0.0154672	0.0122305	0.209456	0.0223132	0.0175331	0.206617
cg00301792	0.0171559	0.0241592	0.479573	-0.012466	0.0135909	0.361617	-0.0231366	0.0194833	0.238336
cg00301795	0.0286834	0.0159023	0.0748171	-0.00852792	0.00894597	0.343157	-0.0284503	0.0128245	0.0291915
cg00301811	-0.00791379	0.017458	0.651485	0.0165324	0.00982113	0.0959773	0.00730258	0.0140791	0.605331
cg00301864	0.00402266	0.00610095	0.511453	-0.00484942	0.00343214	0.161324	-0.00138442	0.00492016	0.779106
cg00301879	-0.000851074	0.0169318	0.960029	-0.00272176	0.00952511	0.775768	0.00378383	0.0136548	0.782371
cg00301902	0.0140572	0.0196609	0.47658	-0.000298564	0.0110604	0.978528	-0.0105618	0.0158557	0.507138
cg00301998	0.0029735	0.0120617	0.80587	-0.00896232	0.00678539	0.190104	0.0151388	0.00972722	0.123344
cg00302003	0.00924565	0.00814812	0.259692	-0.00662915	0.00458379	0.151794	-0.00469017	0.00657111	0.477333
cg00302030	-0.00799411	0.00935253	0.39509	-0.00640817	0.00526134	0.226604	0.00411417	0.00754242	0.586858
cg00302076	0.018343	0.00850772	0.0339063	0.00267512	0.00478608	0.577674	-0.0103684	0.00686111	0.13445
cg00302081	-0.0202647	0.0200113	0.314094	-0.00294915	0.0112575	0.793977	0.0128853	0.0161382	0.426846
cg00302160	0.0248456	0.0197212	0.211175	-0.00289376	0.0110943	0.794852	-0.0287695	0.0159043	0.0739999
cg00302195	-0.000253914	0.00284045	0.92898	0.00107955	0.00159792	0.501128	0.00160203	0.0022907	0.486235
cg00302244	-0.0167298	0.015158	0.272843	-0.00549762	0.00852727	0.520851	0.0136928	0.0122243	0.265813
cg00302245	0.0107005	0.00919828	0.247959	-0.00376536	0.00517457	0.468818	-0.00853757	0.00741802	0.252991
cg00302263	-0.0132229	0.00869808	0.132168	0.00192919	0.00489317	0.694375	0.0186928	0.00701463	0.00921585
cg00302270	-0.0101896	0.00934565	0.278659	-0.00206065	0.00525747	0.696078	0.0112228	0.00753687	0.140173
cg00302312	0.00568387	0.00910288	0.534035	-0.00793275	0.0051209	0.125074	-0.00365951	0.00734108	0.619421
cg00302340	0.0178166	0.0150308	0.239185	-0.00353746	0.00845568	0.676744	-0.0184726	0.0121217	0.131237
cg00302379	-0.00558851	0.00970056	0.566068	-0.0137099	0.00545712	0.0138841	0.0128485	0.00782309	0.104206
cg00302479	0.00335493	0.00990596	0.735687	-0.00988666	0.00557268	0.0796223	0.00416898	0.00798874	0.603127
cg00302494	0.00281087	0.0069837	0.688334	-0.00304654	0.00392873	0.440225	-0.00327081	0.00563205	0.562946
cg00302521	-0.000434527	0.00354697	0.902787	-0.00281012	0.00199537	0.162685	0.00203807	0.00286048	0.478112
cg00302533	0.00445726	0.00275127	0.108921	0.00157616	0.00154775	0.311399	-0.00381958	0.00221878	0.0888021
cg00302575	-0.0059894	0.0139093	0.667846	0.00192939	0.00782478	0.805832	0.0093494	0.0112172	0.406908
cg00302587	0.0135619	0.0125457	0.282753	-0.00972845	0.00705766	0.171689	-0.00574316	0.0101175	0.571773
cg00302627	0.000100862	0.0111391	0.992797	0.0012395	0.00626637	0.843672	0.00569282	0.00898319	0.527966
cg00302703	0.00904794	0.00961703	0.349461	-0.00669769	0.00541014	0.219129	-0.00484473	0.00775573	0.533864
cg00302761	0.0107781	0.031684	0.734563	-0.0359024	0.0178241	0.0471438	-0.0227074	0.0255518	0.376682
cg00302763	-0.00147377	0.00748519	0.844382	0.000134211	0.00421085	0.974648	-0.000698121	0.00603648	0.908203
cg00302793	0.00169239	0.00350516	0.630459	0.00160909	0.00197185	0.416764	-2.24819e-05	0.00282676	0.993673
cg00302972	0.0074689	0.0148451	0.616179	-0.00547463	0.00835122	0.513885	-0.00299729	0.0119719	0.802914
cg00302979	0.00994394	0.00914515	0.279958	-0.0133619	0.00514468	0.0110736	-0.000520318	0.00737517	0.943922
cg00302983	0.00855315	0.0030615	0.00643639	-0.00270925	0.00172227	0.119418	-0.00646137	0.00246897	0.0104971
cg00303000	0.00560739	0.0117618	0.634767	-0.00601276	0.0066167	0.366065	-0.00366059	0.0094854	0.700522
cg00303003	-0.0149865	0.0191253	0.435454	0.0130737	0.0107591	0.227681	0.0057642	0.0154237	0.709541
cg00303026	0.0086736	0.00841176	0.305406	-0.0100065	0.0047321	0.0373933	0.00231363	0.00678373	0.733903
cg00303049	0.00508374	0.0140175	0.717751	0.00308108	0.00788566	0.696982	-0.00872415	0.0113045	0.442409
cg00303067	-0.0146745	0.0134501	0.278343	0.00159385	0.00756648	0.833668	0.0202065	0.010847	0.0659346
cg00303111	0.00504673	0.00851028	0.554745	-0.00374079	0.00478753	0.436761	-0.00135909	0.00686318	0.843498
cg00303153	-0.00412638	0.0092834	0.657818	0.00242536	0.00522245	0.643541	0.00606614	0.00748666	0.420054
cg00303157	-0.0233456	0.0202415	0.252	0.0193302	0.011387	0.0932496	0.0108275	0.0163239	0.508939
cg00303183	-0.0330248	0.017024	0.0557082	0.0252239	0.00957697	0.01003	0.0231283	0.0137291	0.095731
cg00303186	0.00705053	0.0158052	0.656667	0.00633727	0.00889133	0.477954	0.00414312	0.0127462	0.745944
cg00303210	-0.0330636	0.0231617	0.157096	0.0190983	0.0130298	0.146408	0.0150048	0.0186789	0.424042
cg00303223	0.00985043	0.0136095	0.471181	-0.0128458	0.00765612	0.0970511	0.0014935	0.0109755	0.892083
cg00303252	0.0270959	0.0175704	0.126755	-0.0106988	0.00988434	0.282136	-0.0131014	0.0141697	0.357791
cg00303259	0.0171096	0.00998774	0.0903463	-0.00462422	0.00561868	0.412806	-0.0087923	0.00805469	0.278104
cg00303262	-0.00448183	0.0120155	0.710075	0.00715451	0.00675943	0.29285	0.00440233	0.00969002	0.650759
cg00303269	-0.00722534	0.0183477	0.694714	0.00215012	0.0103216	0.835484	0.0127463	0.0147966	0.391426
cg00303301	0.00605327	0.00801442	0.452159	0.00780916	0.00450858	0.0868889	-0.00516129	0.00646329	0.426775
cg00303311	-0.00765771	0.00640536	0.23521	0.00108626	0.00360339	0.763803	0.00960715	0.00516565	0.066371
cg00303341	0.00056423	0.00373366	0.880239	-0.00291944	0.0021004	0.168174	-0.00266071	0.00301103	0.379376
cg00303418	0.0140067	0.0135212	0.303185	-0.00544197	0.00760648	0.476298	-0.0250356	0.0109043	0.0241408
cg00303422	-0.0042249	0.0165421	0.799029	0.00215972	0.00930591	0.817033	0.00575493	0.0133405	0.667279
cg00303429	0.00378063	0.00827738	0.649022	-0.00432734	0.00465651	0.355359	-0.00888402	0.00667536	0.186791
cg00303450	0.0142143	0.0136424	0.3004	-0.00420833	0.00767462	0.584894	4.53703e-05	0.011002	0.996719
cg00303507	0.00272251	0.00828388	0.743227	-0.00529595	0.00466016	0.258971	0.00168122	0.0066806	0.801913
cg00303541	-0.00825731	0.0209895	0.695007	-0.00618878	0.0118078	0.601554	-0.00542203	0.0169271	0.749515
cg00303548	-0.00578167	0.00401358	0.153391	0.000809607	0.00225787	0.720805	0.00188202	0.00323678	0.562478
cg00303606	-0.000288097	0.00795273	0.971187	0.00278478	0.00447387	0.53531	0.0105603	0.00641354	0.103341
cg00303641	-0.00627281	0.0204788	0.76012	0.00245979	0.0115205	0.831438	0.00732569	0.0165153	0.65848
cg00303665	-0.00484192	0.00426142	0.259058	0.000188934	0.0023973	0.937368	0.00339742	0.00343666	0.325674
cg00303672	-0.00111315	0.0028902	0.701091	0.000359876	0.0016259	0.825359	0.0019767	0.00233082	0.398781
cg00303676	-0.0151438	0.00890574	0.0927011	0.0044701	0.00501	0.374786	0.00377927	0.0071821	0.600115
cg00303723	0.000112299	0.00451635	0.980221	0.00187765	0.00254071	0.461928	-0.000762942	0.00364225	0.834582
cg00303740	-0.013422	0.0175113	0.445516	0.00215039	0.00985114	0.827727	0.00698219	0.0141221	0.622289
cg00303745	-0.00120385	0.00823138	0.88407	-0.000451739	0.00463063	0.922516	0.0036393	0.00663826	0.58497
cg00303773	0.00849149	0.0230985	0.714069	0.00876503	0.0129942	0.501803	0.0091253	0.0186279	0.625486
cg00303776	0.00157512	0.00435366	0.718405	-0.00135944	0.00244919	0.580315	0.0010655	0.00351105	0.762273
cg00303811	-0.00936383	0.0100148	0.352438	0.00429278	0.00563391	0.448197	0.00470561	0.00807652	0.561686
cg00303876	0.00506383	0.010826	0.641164	-0.00671759	0.00609028	0.273139	-0.000103005	0.00873075	0.990614
cg00303908	-0.00299144	0.0158367	0.850627	-0.00192647	0.00890905	0.829321	0.00690128	0.0127716	0.590361
cg00303919	-0.00948533	0.00723849	0.19359	0.00261887	0.00407207	0.521871	0.00998601	0.00583754	0.0907926
cg00303982	-0.0285902	0.0352147	0.419127	0.0188292	0.0198103	0.344566	0.0352584	0.0283992	0.217826
cg00304072	-0.000930725	0.00380164	0.807184	0.000302242	0.00213864	0.887948	0.00125017	0.00306586	0.684468
cg00304081	-0.00133687	0.0167461	0.936559	0.00506586	0.00942063	0.592161	-0.00874641	0.013505	0.518962
cg00304134	0.0122408	0.0123229	0.323366	-0.00109962	0.00693236	0.874343	-0.0190541	0.00993792	0.0585573
cg00304185	-0.0026687	0.00563082	0.636754	0.00441539	0.00316766	0.166982	-0.00216405	0.00454101	0.634901
cg00304319	0.00650227	0.0152647	0.671209	-0.00339709	0.00858731	0.693395	-0.000624954	0.0123104	0.959631
cg00304388	-0.00291201	0.00236133	0.220897	0.000799923	0.00132838	0.548659	0.00293832	0.00190431	0.12655
cg00304423	-0.00320661	0.0229346	0.889136	-0.00938867	0.012902	0.468804	-0.0130854	0.0184958	0.481204
cg00304596	-0.0330062	0.0246139	0.183507	0.0237591	0.0138467	0.0898297	0.0255908	0.01985	0.200823
cg00304629	-0.00199969	0.00364053	0.58425	0.00246885	0.00204801	0.23136	0.00118206	0.00293593	0.688238
cg00304631	0.0249699	0.0249678	0.320107	-0.0151628	0.0140458	0.283407	-0.0314481	0.0201355	0.122044
cg00304646	0.00330088	0.00436634	0.451748	-0.00232658	0.00245632	0.346231	-0.00145648	0.00352126	0.680191
cg00304673	-0.00273833	0.00319681	0.394085	-0.00130605	0.00179839	0.469692	0.00333168	0.0025781	0.199754
cg00304694	0.0139735	0.0294747	0.636656	0.00175921	0.0165812	0.915756	-0.0255571	0.0237701	0.285338
cg00304695	-0.00465085	0.0140478	0.741404	0.00813964	0.0079027	0.30594	0.00169463	0.0113289	0.881447
cg00304785	-0.00319694	0.0143678	0.824453	0.00241411	0.00808272	0.765917	0.010677	0.011587	0.359415
cg00304793	0.00244038	0.0108173	0.822055	0.00101169	0.00608538	0.868355	0.00362992	0.00872372	0.678387
cg00304844	-0.0097801	0.0093095	0.296442	0.00244939	0.00523713	0.641198	0.000296294	0.00750771	0.968612
cg00304884	-0.0148912	0.0115669	0.201451	0.00108612	0.00650706	0.867834	0.0173676	0.00932823	0.0660825
cg00304894	0.0131572	0.013669	0.338498	0.00284186	0.00768958	0.71262	-0.0140107	0.0110234	0.207199
cg00304947	-0.00893321	0.00947445	0.348417	0.00915278	0.00532993	0.0895762	0.000158185	0.00764074	0.983531
cg00304959	0.00278171	0.00419196	0.508754	-0.00208459	0.00235822	0.379207	-0.00129975	0.00338064	0.70159
cg00305016	0.0277763	0.0233934	0.238395	-0.010507	0.0131602	0.426864	-0.037837	0.0188658	0.0480814
cg00305046	0.000571028	0.00350919	0.871122	-0.000638639	0.00197412	0.747107	0.00204642	0.00283001	0.471595
cg00305071	-0.00920553	0.0155245	0.554776	0.0126808	0.00873342	0.150188	0.0071381	0.0125198	0.570084
cg00305108	0.00717131	0.0124555	0.566304	-0.00263098	0.00700696	0.708238	-0.000842971	0.0100449	0.933317
cg00305126	-0.0109548	0.00658264	0.0997565	-0.00387807	0.00370312	0.297956	0.0138349	0.00530862	0.0108115
cg00305188	0.00104359	0.00316595	0.74249	0.000943633	0.00178103	0.597615	-0.000114316	0.0025532	0.964393
cg00305193	0.00796391	0.00962611	0.41037	-0.00576516	0.00541524	0.290064	-0.00245655	0.00776305	0.752444
cg00305229	-0.00972711	0.0121076	0.42399	-0.00745617	0.00681122	0.276745	0.0106582	0.00976425	0.278114
cg00305281	-0.00169874	0.0102192	0.868371	0.00256547	0.00574891	0.65655	-0.00189019	0.00824138	0.819145
cg00305285	-0.00366477	0.0171129	0.830941	-1.3909e-05	0.00962698	0.998851	0.0108715	0.0138008	0.433039
cg00305320	0.00378009	0.00945965	0.690452	0.00422642	0.0053216	0.429291	-0.00602508	0.0076288	0.431854
cg00305374	-0.00339982	0.00278909	0.226228	-7.25017e-05	0.00156903	0.963253	0.00359385	0.00224928	0.113804
cg00305453	0.030319	0.0190413	0.115035	-0.00660714	0.0107118	0.539009	-0.0317333	0.015356	0.0418235
cg00305491	0.00586057	0.0319725	0.854999	-0.0182173	0.0179864	0.314012	0.00332836	0.0257844	0.897596
cg00305504	0.015107	0.0187173	0.421853	-0.0175961	0.0105295	0.098377	-0.0132636	0.0150947	0.382043
cg00305522	-0.00550092	0.0123114	0.656146	0.00211066	0.0069259	0.761302	0.00515669	0.00992866	0.604849
cg00305585	-0.00280218	0.00813793	0.731444	0.00146152	0.00457806	0.750325	-0.001923	0.0065629	0.770228
cg00305624	-0.00769941	0.0116248	0.509555	0.00513898	0.00653964	0.434158	-0.00512769	0.00937494	0.585842
cg00305629	-0.000172475	0.0128227	0.9893	0.00795964	0.00721352	0.272953	0.00303013	0.010341	0.77022
cg00305639	0.000973271	0.00538915	0.857113	-0.00193216	0.00303171	0.525632	-0.00275227	0.00434612	0.528257
cg00305700	0.00412485	0.0182619	0.821844	-0.00914243	0.0102734	0.376024	-0.0123245	0.0147275	0.405032
cg00305740	0.00329369	0.00901549	0.715768	-0.00745401	0.00507174	0.145331	0.00320897	0.00727061	0.660072
cg00305774	-0.0429892	0.0288535	0.139949	0.0259067	0.0162318	0.114189	0.0287812	0.0232691	0.219536
cg00305791	0.0278361	0.0153056	0.0724807	-0.00683008	0.00861028	0.429843	-0.0175961	0.0123433	0.157657
cg00305797	0.0114882	0.0183718	0.533436	-0.000519758	0.0103352	0.960009	-0.0109871	0.0148161	0.460393
cg00305833	0.0196303	0.0102533	0.0589148	-0.00592338	0.00576806	0.307368	-0.0169088	0.00826883	0.0439602
cg00305878	-0.039093	0.0120112	0.0016303	0.00368963	0.00675702	0.586466	0.0254945	0.00968655	0.0100811
cg00305947	0.00242314	0.0101581	0.812034	0.00461819	0.00571452	0.42126	-0.00633196	0.00819208	0.441704
cg00305993	-0.0132306	0.0159395	0.408836	0.00901693	0.00896689	0.317472	0.0181229	0.0128545	0.162234
cg00305996	0.0154551	0.0182876	0.400419	-0.0118783	0.0102878	0.251489	-0.0196388	0.0147482	0.186549
cg00306003	0.00125957	0.00943789	0.894146	-0.00622206	0.00530936	0.24451	0.000568511	0.00761125	0.940634
cg00306006	-0.0034456	0.00783533	0.661233	0.00365605	0.00440783	0.409175	0.00149324	0.00631886	0.813757
cg00306042	-0.00407348	0.0106705	0.703599	0.00100266	0.0060028	0.867742	-0.00388334	0.00860534	0.652943
cg00306063	0.00210171	0.00866494	0.808936	-0.00579168	0.00487453	0.238083	0.000183335	0.0069879	0.979131
cg00306090	0.00458139	0.00584467	0.435303	-0.0013326	0.00328797	0.686279	-0.00574785	0.00471348	0.226047
cg00306112	0.00431564	0.0124409	0.72953	-0.0147802	0.00699873	0.037635	-0.00531069	0.0100331	0.597964
cg00306118	-0.0172783	0.0215135	0.424133	0.0140884	0.0121026	0.247647	0.0135326	0.0173497	0.437563
cg00306198	0.00136266	0.00332552	0.683014	0.000894068	0.0018708	0.633943	0.000844332	0.00268189	0.753664
cg00306249	-0.0081107	0.00507627	0.113806	0.00589528	0.0028557	0.042029	0.00350307	0.0040938	0.394568
cg00306267	-0.00555728	0.0153393	0.718035	-0.0112093	0.00862927	0.197461	0.0155442	0.0123705	0.212357
cg00306284	0.0150312	0.0107412	0.16533	-0.00412088	0.00604253	0.497106	-0.0121746	0.00866229	0.163527
cg00306298	0.000424954	0.00234657	0.856724	0.00155728	0.00132008	0.241419	-0.00235856	0.00189241	0.216069
cg00306299	0.00147261	0.0106733	0.89059	0.00431143	0.00600436	0.474695	-0.00350901	0.00860757	0.684545
cg00306305	0.0110447	0.00762207	0.151006	0.00431044	0.00428785	0.317621	-0.0107711	0.00614687	0.0833292
cg00306311	0.00317832	0.0136292	0.816168	-0.00265098	0.00766722	0.730381	-0.00928776	0.0109914	0.400481
cg00306350	-0.000264015	0.00300112	0.930106	-0.00335885	0.0016883	0.0498635	0.00306843	0.00242027	0.208331
cg00306378	0.00407229	0.00789354	0.607263	-0.00868618	0.00444057	0.0537382	0.00118601	0.00636581	0.852646
cg00306390	0.00435175	0.00513958	0.399533	0.00137469	0.00289131	0.635681	-0.00194704	0.00414485	0.639737
cg00306395	0.0124827	0.0142646	0.383996	-7.05763e-05	0.00802465	0.993003	-0.00240104	0.0115038	0.835168
cg00306421	-0.00364292	0.00362631	0.31795	0.00338695	0.00204001	0.100547	0.00266786	0.00292447	0.364214
cg00306426	0.00471856	0.0055001	0.393358	-0.0063907	0.00309413	0.0419287	-0.00123527	0.0044356	0.781313
cg00306459	-0.00217973	0.0121741	0.858327	-0.00858646	0.00684862	0.21337	0.00262897	0.00981787	0.789522
cg00306492	0.00535493	0.0109785	0.626971	0.00375102	0.00617603	0.545236	0.000752137	0.00885368	0.932499
cg00306510	0.0137122	0.037683	0.71685	-0.0202229	0.0211989	0.34281	0.00553512	0.0303898	0.855909
cg00306523	-0.0248034	0.0243488	0.31125	0.00175095	0.0136976	0.898587	0.0130747	0.0196363	0.507315
cg00306532	-0.00247239	0.00338777	0.467519	0.0018763	0.00190582	0.327659	-6.52186e-06	0.00273209	0.998101
cg00306562	-0.00524393	0.0198116	0.791889	-0.00605043	0.0111452	0.588638	0.00698957	0.0159772	0.66288
cg00306571	-0.00500179	0.0124646	0.689222	-0.0014437	0.00701208	0.837372	0.00136396	0.0100522	0.892389
cg00306578	-0.00331981	0.0177349	0.851957	-0.00210511	0.00997692	0.833394	0.0163005	0.0143025	0.257614
cg00306664	0.00409267	0.00709615	0.565637	-0.00295872	0.003992	0.460638	0.00332093	0.00572275	0.563245
cg00306702	-0.0103194	0.0111222	0.356128	0.00292605	0.00625688	0.641229	0.00373724	0.00896958	0.67798
cg00306721	0.00527933	0.00695378	0.449832	-0.00838945	0.0039119	0.0348397	-0.00399179	0.00560793	0.47853
cg00306728	0.00689902	0.0078605	0.38259	-0.00705906	0.00442199	0.114121	0.00084079	0.00633916	0.894796
cg00306770	-0.00684361	0.00722298	0.346081	0.00633586	0.00406334	0.122648	-0.000616692	0.00582502	0.915935
cg00306838	0.00505972	0.00818182	0.537959	0.00120765	0.00460275	0.793666	-0.00381391	0.00659829	0.564783
cg00306849	0.00966637	0.00988289	0.330804	-0.00265503	0.0055597	0.634196	-0.0121875	0.00797013	0.129941
cg00306851	-0.00602525	0.0154826	0.698129	0.00811273	0.00870986	0.354263	0.00994645	0.0124861	0.4279
cg00306893	-0.0396522	0.0284776	0.167432	0.0139384	0.0160203	0.386724	0.021017	0.0229659	0.362708
cg00306905	1.45705e-05	0.00349466	0.996683	-0.00149325	0.00196595	0.449623	0.00118298	0.0028183	0.675728
cg00306909	-0.0215834	0.0189894	0.258899	0.0219098	0.0106826	0.0433491	0.0178544	0.0153142	0.246927
cg00306951	-0.00819984	0.0132867	0.538788	0.00600417	0.00747455	0.424052	0.000919274	0.0107152	0.931834
cg00306959	-0.0190006	0.0124026	0.129239	0.00273461	0.00697716	0.696086	0.0182786	0.0100021	0.0711391
cg00307066	7.07723e-05	0.0187305	0.996994	-0.00681925	0.010537	0.519264	0.00414409	0.0151054	0.784485
cg00307073	0.00537818	0.00320158	0.0966588	-0.00181749	0.00180108	0.315784	-0.00402628	0.00258194	0.122617
cg00307150	-0.00745589	0.00814464	0.362553	0.00123475	0.00458183	0.788208	0.00722964	0.00656831	0.274141
cg00307191	-0.0177895	0.0209549	0.398299	-0.00671969	0.0117883	0.570162	0.0228227	0.0168992	0.180435
cg00307203	-0.00302624	0.00763656	0.692889	-0.00266037	0.00429601	0.537398	0.0033248	0.00615856	0.590701
cg00307214	-0.0116594	0.00630191	0.0677672	-0.000255707	0.00354519	0.942669	0.0109905	0.00508222	0.0333861
cg00307236	-0.00456747	0.0118747	0.701465	0.00422542	0.00668019	0.528739	0.00875155	0.00957641	0.363373
cg00307266	-0.00523201	0.00249359	0.0388574	0.00160885	0.00140279	0.254643	0.00274954	0.00201098	0.175147
cg00307276	0.0208323	0.02345	0.376847	-0.00333496	0.013192	0.801032	-0.0245528	0.0189114	0.197694
cg00307290	-0.011608	0.0222239	0.602807	0.00483593	0.0125022	0.699867	0.0254473	0.0179226	0.159311
cg00307357	0.0165218	0.012589	0.192917	-0.00350936	0.00708203	0.621504	-0.00903228	0.0101525	0.376158
cg00307383	-0.00242529	0.0097456	0.80407	0.00826932	0.00548247	0.13518	0.0018198	0.00785941	0.817449
cg00307483	-0.000543086	0.00363792	0.881682	0.00240141	0.00204654	0.243912	0.0035884	0.00293382	0.224668
cg00307497	0.00248024	0.0221844	0.911244	0.00746614	0.01248	0.551265	0.00419346	0.0178907	0.815244
cg00307501	-0.00572692	0.00784984	0.467666	-0.00398104	0.00441599	0.369868	0.00871241	0.00633057	0.172361
cg00307530	0.0131841	0.00771342	0.091056	-0.00258817	0.00433924	0.552455	-0.00598299	0.00622054	0.338873
cg00307557	-0.00283191	0.00951169	0.766636	-0.00113015	0.00535088	0.83323	0.0081325	0.00767077	0.29206
cg00307584	0.0180678	0.0113819	0.116131	-0.00958119	0.00640296	0.138261	-0.013661	0.00917899	0.140374
cg00307662	0.00880144	0.00746688	0.241794	-0.000975968	0.00420055	0.81683	-0.0110068	0.00602172	0.0710803
cg00307685	0.0163812	0.00604818	0.00817264	-0.00957178	0.00340245	0.00609163	-0.00911875	0.0048776	0.0649943
cg00307696	0.00289839	0.0161155	0.857698	-0.00416117	0.0090659	0.647412	-0.00463448	0.0129965	0.722278
cg00307717	0.00679894	0.00826812	0.413203	-0.00671616	0.0046513	0.152434	-0.00640918	0.00666789	0.339177
cg00307725	-0.000358876	0.0100101	0.971485	0.00509002	0.00563129	0.368612	0.00303245	0.00807276	0.708121
cg00307737	-0.0458273	0.0279668	0.104986	0.0282501	0.0157329	0.0761118	0.0314703	0.022554	0.166552
cg00307770	0.00559012	0.0228944	0.807687	-0.0162055	0.0128794	0.211747	-0.00509272	0.0184633	0.783349
cg00307818	0.00877899	0.00861823	0.311258	-0.00998269	0.00484825	0.0425526	-0.00795174	0.00695024	0.255795
cg00307819	-0.0039632	0.00926986	0.67007	0.000962915	0.00521483	0.853944	0.00538695	0.00747575	0.473139
cg00307916	-0.00970262	0.0102151	0.344893	0.0121219	0.00574661	0.0378512	0.0118984	0.00823807	0.152324
cg00308021	-0.0158335	0.0206822	0.446059	-0.0159385	0.0116349	0.17433	0.00550569	0.0166793	0.742143
cg00308065	0.0070847	0.00860443	0.412597	0.00213282	0.00484049	0.660606	-0.00394819	0.00693911	0.570873
cg00308130	-0.0219304	0.040963	0.593792	-0.00877266	0.023044	0.704382	0.0413945	0.0330349	0.213622
cg00308133	-0.00255213	0.00284719	0.372589	0.00091241	0.00160171	0.57042	0.0023031	0.00229614	0.318692
cg00308159	0.0138297	0.0108381	0.20542	-0.00391841	0.00609706	0.522166	-0.0131093	0.00874046	0.13736
cg00308185	-0.00378422	0.00984645	0.701698	-0.00579513	0.0055392	0.298433	0.00182304	0.00794074	0.818969
cg00308222	0.0138481	0.0102117	0.178658	-0.0117446	0.00574465	0.0440039	-0.00199074	0.00823526	0.809569
cg00308344	-0.00140156	0.00545766	0.797949	0.00416682	0.00307025	0.178323	-0.00141472	0.00440137	0.748676
cg00308361	0.0178183	0.0648072	0.784027	-0.0387214	0.0364578	0.291204	-0.0147067	0.0522643	0.779095
cg00308384	0.00135984	0.0222946	0.951507	-0.0161156	0.012542	0.202306	-0.00731294	0.0179796	0.685225
cg00308434	-0.00578306	0.00599407	0.337383	-0.000317257	0.00337201	0.925263	0.00774175	0.00483396	0.112969
cg00308438	-0.0131618	0.0121768	0.282802	-0.00141493	0.00685014	0.836852	0.0199458	0.00982005	0.0453664
cg00308440	0.00085684	0.0356414	0.980877	0.01861	0.0200503	0.355952	-0.00525112	0.0287433	0.855476
cg00308458	-0.0095932	0.0140816	0.49756	-0.00366996	0.00792172	0.644349	0.00415401	0.0113562	0.715429
cg00308460	-0.00228644	0.0207423	0.912486	-0.00823753	0.0116687	0.48215	0.00225513	0.0167278	0.893078
cg00308479	0.00318919	0.0170846	0.852364	-0.00882171	0.00961106	0.361284	0.00182278	0.013778	0.895062
cg00308503	-0.00649711	0.013582	0.633621	0.012963	0.00764066	0.0934359	0.00472539	0.0109533	0.667261
cg00308508	-0.00225438	0.0158596	0.887302	-0.00405177	0.00892197	0.65089	0.00109316	0.0127901	0.932089
cg00308519	0.0185281	0.0109517	0.0943486	-0.00860421	0.00616099	0.166181	-0.0197961	0.00883212	0.0276071
cg00308560	0.080776	0.0280819	0.00508309	-0.0300493	0.0157977	0.0605407	-0.0474173	0.0226469	0.0392598
cg00308563	0.00237124	0.00902191	0.793317	0.00271053	0.00507534	0.594695	-0.00156763	0.00727578	0.829926
cg00308594	-0.0128102	0.0137533	0.354273	0.0171398	0.00773704	0.0294144	0.00525449	0.0110915	0.636899
cg00308618	0.00740793	0.00687075	0.284002	-0.00287062	0.00386519	0.459721	-0.00328176	0.00554097	0.555241
cg00308650	-0.0185302	0.0136365	0.177782	-0.00631374	0.00767129	0.412791	0.0155108	0.0109972	0.162062
cg00308659	-0.000999128	0.00299131	0.739194	0.000861165	0.00168278	0.610152	0.000824826	0.00241236	0.733258
cg00308667	-0.00329138	0.0117497	0.780062	-0.00154423	0.00660988	0.815839	0.000615664	0.00947563	0.948348
cg00308680	0.0040101	0.0130645	0.759635	-0.0136411	0.00734955	0.0669112	0.00143238	0.010536	0.892181
cg00308697	0.0111682	0.00702964	0.115834	-0.00402498	0.00395458	0.311661	-0.0107779	0.00566911	0.0606691
cg00308717	-0.0129784	0.00737643	0.0821009	0.00301616	0.00414967	0.469318	0.00725004	0.00594878	0.226313
cg00308722	0.00096722	0.0116961	0.934288	0.00970672	0.00657974	0.143841	-0.00572536	0.00943241	0.545477
cg00308767	-0.00125729	0.00588841	0.831433	-0.00432673	0.00331257	0.195023	9.11972e-05	0.00474875	0.984723
cg00308770	-0.00519534	0.00804401	0.520107	-0.00431241	0.00452522	0.343307	0.00592524	0.00648715	0.363626
cg00308792	-0.00375097	0.00679946	0.58263	0.00339879	0.00382509	0.376751	0.00421093	0.00548348	0.444656
cg00308816	0.0109629	0.0158329	0.490568	-0.0111136	0.00890693	0.215548	-0.0156159	0.0127686	0.224711
cg00308819	-0.0178892	0.0135685	0.190898	0.00538535	0.00763307	0.482411	-0.0004989	0.0109424	0.963741
cg00308823	0.00678889	0.0068842	0.326856	0.0006698	0.00387276	0.863101	-0.00828719	0.00555182	0.139219
cg00308841	0.00806146	0.0140766	0.56837	-0.00277755	0.00791891	0.726645	-0.00436771	0.0113522	0.701386
cg00308909	0.00218688	0.00428655	0.611252	-0.00520721	0.00241143	0.0336375	-0.00286002	0.00345692	0.410366
cg00308914	-3.60449e-05	0.00952986	0.996991	-0.00757284	0.0053611	0.161438	0.00607539	0.00768542	0.431431
cg00308936	0.00433759	0.0111296	0.697707	-0.00264476	0.00626104	0.673788	-0.00227276	0.00897555	0.800712
cg00308984	0.0145318	0.00964294	0.13552	-0.0027672	0.00542471	0.611297	-0.0047535	0.00777662	0.542662
cg00309051	-0.0131522	0.00845716	0.123624	0.00415662	0.00475764	0.384758	0.00735447	0.00682034	0.283944
cg00309056	0.00492458	0.00319626	0.127096	-0.000923327	0.00179808	0.608929	-0.00375958	0.00257764	0.148379
cg00309106	-0.00142193	0.00280465	0.613475	-0.000434382	0.00157778	0.783744	0.00212395	0.00226183	0.35037
cg00309111	0.00115775	0.00799099	0.885147	0.00121917	0.0044954	0.786891	-0.00497837	0.0064444	0.441954
cg00309133	-0.00143014	0.00305598	0.640997	0.00293213	0.00171917	0.0917436	8.85129e-05	0.00246452	0.971434
cg00309135	0.024588	0.010422	0.0206048	-0.010233	0.00586299	0.0845355	-0.0113023	0.00840491	0.182291
cg00309178	-0.00480701	0.00351457	0.175	0.00204159	0.00197715	0.304723	0.00134609	0.00283435	0.636062
cg00309204	0.0113711	0.00804625	0.161243	-0.00123882	0.00452648	0.784993	-0.000500908	0.00648896	0.938651
cg00309232	-0.0441455	0.025742	0.0900029	0.00400364	0.0144813	0.782859	0.0390372	0.0207598	0.0634751
cg00309313	-0.00190566	0.0109427	0.862162	0.00223784	0.00615589	0.717112	-0.00289289	0.0088248	0.743859
cg00309339	-0.00363002	0.00681659	0.59575	0.00639614	0.00383473	0.0990056	0.00071092	0.00549729	0.897408
cg00309351	0.00851381	0.0123424	0.492199	0.00415606	0.00694332	0.551052	-0.0145196	0.00995363	0.148326
cg00309402	0.00625079	0.0180869	0.7305	-0.00711034	0.0101749	0.486579	-0.00705504	0.0145863	0.629861
cg00309452	0.000446201	0.0115203	0.969195	-0.00502868	0.00648081	0.439942	0.00173594	0.0092906	0.852224
cg00309479	0.00793892	0.0103929	0.447055	-0.0204401	0.00584662	0.000753063	0.00493862	0.00838145	0.557268
cg00309529	0.0252007	0.00987719	0.0125189	-0.00535028	0.00555649	0.338335	-0.0176804	0.00796553	0.0291072
cg00309582	0.00160421	0.0037669	0.671279	0.000918904	0.0021191	0.665656	-0.00121112	0.00303785	0.691131
cg00309650	-0.00422824	0.00817433	0.606319	0.0105748	0.00459853	0.0239221	0.00277896	0.00659225	0.674418
cg00309873	-3.56203e-05	0.00757048	0.996257	-0.00165289	0.00425883	0.698906	4.18256e-05	0.00610527	0.99455
cg00309945	0.0169552	0.0135892	0.21557	-0.000642499	0.00764472	0.933218	-0.0121563	0.0109591	0.270455
cg00309965	0.0238113	0.0208911	0.257579	0.00944454	0.0117525	0.423856	-0.0236543	0.0168478	0.163962
cg00309970	-0.00517854	0.00895692	0.564684	0.00299145	0.00503879	0.5543	0.00296809	0.00722338	0.682179
cg00310014	-0.00282144	0.0127189	0.824978	0.0012613	0.00715513	0.860494	0.0115202	0.0102573	0.264546
cg00310044	-0.00150146	0.0134435	0.911335	-0.000536854	0.00756276	0.943575	0.00960109	0.0108416	0.378344
cg00310046	-0.0386854	0.0149308	0.0112612	0.0102747	0.00839943	0.224611	0.0411738	0.012041	0.000965907
cg00310100	0.00101315	0.0114052	0.929425	0.00311758	0.00641611	0.628289	0.00179338	0.00919784	0.845876
cg00310114	0.0096937	0.00558165	0.0860614	-0.00327848	0.00314	0.299399	-0.00576464	0.00450137	0.203803
cg00310117	0.000140845	0.0194142	0.994229	-0.00113526	0.0109216	0.917457	0.00575832	0.0156567	0.713947
cg00310139	-0.000956906	0.00414143	0.817826	0.00113057	0.0023298	0.628737	0.000964695	0.00333989	0.773407
cg00310145	0.00655998	0.0121941	0.592008	-0.00245705	0.00685989	0.721099	-0.00754915	0.00983403	0.444819
cg00310201	0.00417357	0.0107592	0.699055	-0.00473339	0.00605268	0.436368	0.00818683	0.00867685	0.348086
cg00310255	-0.00301355	0.00765052	0.69464	0.0041589	0.00430386	0.336626	0.00567873	0.00616982	0.359967
cg00310257	-0.000728707	0.00289575	0.801921	-0.000383795	0.00162903	0.814312	-0.000626833	0.0023353	0.789029
cg00310264	0.00982502	0.00997042	0.327216	0.00432052	0.00560894	0.443262	-0.00376178	0.00804072	0.641096
cg00310386	-0.00111274	0.00915944	0.903593	0.0074234	0.00515271	0.15335	-0.000118238	0.0073867	0.987266
cg00310399	-0.00181782	0.0937426	0.984574	0.107018	0.0527357	0.0455537	-0.000598341	0.0755994	0.993704
cg00310404	-0.00537131	0.0109628	0.625426	0.00535962	0.00616722	0.387267	0.00385802	0.00884105	0.66367
cg00310412	0.00657306	0.00820431	0.425266	0.00162328	0.0046154	0.725927	-0.00711399	0.00661643	0.285327
cg00310463	0.0132233	0.013075	0.314724	-0.00160609	0.00735545	0.827677	-0.0107456	0.0105444	0.311057
cg00310497	-0.00159937	0.00629472	0.800047	0.00183526	0.00354114	0.605618	0.00233055	0.00507642	0.64734
cg00310521	0.00243516	0.00776088	0.754462	-0.00373832	0.00436595	0.394269	-0.00391828	0.00625882	0.532966
cg00310523	-0.0126506	0.00762085	0.100599	0.00542726	0.00428717	0.208996	0.00791058	0.00614589	0.201542
cg00310588	0.00501136	0.0172862	0.772595	0.0051746	0.00972451	0.596032	-0.00758388	0.0139406	0.587856
cg00310622	-0.0100279	0.0190212	0.599431	0.0215901	0.0107005	0.046781	0.0112425	0.0153398	0.465635
cg00310728	0.0130504	0.00877512	0.140662	-0.0134539	0.00493651	0.0077974	0.00583543	0.00707676	0.411912
cg00310792	-0.00283318	0.0095711	0.767942	0.0061805	0.0053843	0.254241	-0.00437932	0.00771869	0.571961
cg00310845	0.00843535	0.0095192	0.378042	-0.00833201	0.0053551	0.123447	-0.00355464	0.00767683	0.644523
cg00310855	0.00615238	0.00468469	0.192618	-0.00363535	0.00263541	0.171382	-0.00224919	0.00377801	0.553199
cg00310940	-0.000396502	0.0205444	0.984647	-0.000982883	0.0115574	0.932427	-0.00984366	0.0165682	0.554003
cg00311012	0.00910437	0.0317334	0.774886	-0.00312989	0.0178519	0.861241	0.0108735	0.0255916	0.671994
cg00311035	-0.0174206	0.0117083	0.14048	0.0151587	0.00658657	0.0238123	0.0104158	0.00944221	0.273093
cg00311046	-0.00126803	0.00307556	0.681162	0.000259681	0.00173018	0.88105	0.00141546	0.00248031	0.569723
cg00311113	0.00407037	0.00391125	0.300974	-0.00215631	0.00220031	0.329866	-0.00263921	0.00315426	0.405101
cg00311131	-0.00657063	0.00730984	0.371259	-0.00260533	0.00411221	0.528069	0.00505783	0.00589508	0.393319
cg00311133	-0.00661074	0.00695407	0.344488	-0.00272127	0.00391206	0.48857	0.0116422	0.00560816	0.0409216
cg00311165	0.00397407	0.0101974	0.697721	0.00128067	0.0057366	0.82388	-0.00224269	0.00822373	0.785738
cg00311292	-0.00520666	0.00632052	0.412375	0.00154756	0.00355566	0.664493	0.00240944	0.00509723	0.637642
cg00311303	-0.00489634	0.0173539	0.778517	0.000557872	0.00976258	0.954565	0.0123823	0.0139952	0.378785
cg00311360	0.00516354	0.0125718	0.682308	0.00742924	0.00707235	0.296483	-0.000264589	0.0101386	0.979241
cg00311371	0.0232247	0.00925195	0.0139594	-0.00602743	0.00520476	0.250082	-0.0210959	0.00746131	0.00585088
cg00311629	-0.0138972	0.0208081	0.506023	0.0178528	0.0117058	0.130941	0.00693968	0.0167809	0.680247
cg00311667	-0.00443587	0.00774875	0.56852	0.00497473	0.00435912	0.256982	0.00250531	0.00624903	0.689491
cg00311702	0.00550847	0.0147886	0.710461	0.000265376	0.00831942	0.974628	-0.0111389	0.0119263	0.352964
cg00311751	0.00189567	0.0066179	0.775234	0.00117461	0.00372295	0.753152	-0.0017277	0.00533706	0.746947
cg00311760	0.00115246	0.00993098	0.907889	0.00287977	0.00558675	0.607567	-0.00380331	0.00800891	0.636087
cg00311768	-0.00507833	0.0147432	0.731357	0.00393812	0.0082939	0.636132	-0.0071097	0.0118898	0.551451
cg00311772	-0.00236808	0.00875076	0.787344	-0.00592685	0.00492281	0.231948	-0.000213302	0.00705712	0.975958
cg00311787	-0.0576837	0.0274147	0.0383223	0.0202986	0.0154224	0.191651	0.035342	0.0221088	0.113631
cg00311799	0.00599081	0.0098523	0.544768	-0.00677263	0.00554249	0.225105	-0.000580012	0.00794546	0.941978
cg00311883	0.00671777	0.00818928	0.414332	-0.00662429	0.00460695	0.154136	-0.00339922	0.00660431	0.6081
cg00311915	0.000144355	0.00685259	0.983243	-0.00274984	0.00385498	0.477601	-0.00186882	0.00552632	0.736071
cg00311984	0.0187292	0.0152128	0.221664	-0.00943997	0.00855808	0.27312	-0.0141443	0.0122685	0.252186
cg00312000	0.000985688	0.0115261	0.932051	0.00112579	0.00648412	0.862575	-0.00139041	0.00929534	0.881449
cg00312009	-0.00193928	0.0105972	0.855235	0.00702432	0.00596156	0.241978	0.00461009	0.00854622	0.591001
cg00312027	0.00024583	0.00945943	0.979328	-0.00477399	0.00532148	0.37219	0.000871387	0.00762863	0.909328
cg00312125	-0.0102526	0.00865941	0.239719	-0.00475877	0.00487142	0.331403	0.0114459	0.00698344	0.104909
cg00312217	-0.0220742	0.0119647	0.0685285	0.00498868	0.00673084	0.460634	0.012882	0.00964902	0.18542
cg00312260	0.0041957	0.0121325	0.730329	-0.00317194	0.00682521	0.643307	-0.00192766	0.00978432	0.844286
cg00312344	0.00204248	0.012785	0.873452	-0.00817777	0.00719228	0.258725	-0.000190512	0.0103105	0.985301
cg00312474	-0.000134495	0.00530937	0.97985	0.00154936	0.00298683	0.605297	0.00328352	0.00428178	0.44529
cg00312486	0.0060178	0.0103004	0.560615	-0.00122087	0.0057946	0.833633	0.0016902	0.00830687	0.839254
cg00312508	-0.00574814	0.0104977	0.585428	0.000267275	0.00590558	0.964008	0.000480802	0.00846597	0.954844
cg00312532	0.00193948	0.0081988	0.81357	-0.00535234	0.0046123	0.249114	-0.00097415	0.00661198	0.88322
cg00312594	0.00253975	0.0069814	0.716919	0.00170381	0.00392744	0.665517	-2.29847e-05	0.0056302	0.996752
cg00312625	0.00937011	0.0206153	0.650612	0.00484414	0.0115973	0.677223	-0.0121335	0.0166254	0.467507
cg00312746	-0.0349595	0.0271738	0.201757	0.026905	0.0152868	0.0820035	0.024892	0.0219145	0.259204
cg00312762	-0.0113856	0.0151485	0.454368	-0.00782237	0.00852191	0.361262	0.00605049	0.0122166	0.62169
cg00312767	0.0194596	0.0105072	0.0674951	-0.0117143	0.00591092	0.0507327	-0.010136	0.00847363	0.234953
cg00312768	0.00769339	0.0177533	0.665859	-0.00655642	0.00998729	0.513291	-0.00713895	0.0143173	0.619333
cg00312809	-0.00302697	0.0110669	0.78512	-0.00213046	0.00622576	0.733045	-0.00066264	0.00892496	0.940989
cg00312872	0.00149302	0.0150623	0.921274	-0.0131483	0.0084734	0.124446	0.000877883	0.0121471	0.942556
cg00312896	0.00138866	0.0162823	0.932234	0.0109776	0.00915972	0.234067	-0.00219118	0.013131	0.867868
cg00312921	0.0381203	0.0193671	0.0522926	-0.0165346	0.0108951	0.132822	-0.0225547	0.0156187	0.152392
cg00312944	0.0186396	0.018363	0.312958	-0.0121762	0.0103303	0.241808	-0.00669346	0.014809	0.65243
cg00312955	0.00390027	0.00822512	0.63658	-0.00969162	0.00462711	0.0391898	-0.00411399	0.00663321	0.536778
cg00312965	-0.0107647	0.0140404	0.445386	0.00825852	0.00789852	0.298721	0.0128116	0.011323	0.261041
cg00313071	0.0114397	0.0163543	0.486155	0.00262216	0.00920025	0.77633	0.0106052	0.0131891	0.423586
cg00313094	-0.00975307	0.0115512	0.400853	0.00245837	0.00649821	0.706139	0.00656037	0.00931554	0.483209
cg00313184	-0.0023958	0.00875736	0.785074	0.00126225	0.00492652	0.798404	0.00758632	0.00706244	0.285782
cg00313185	-0.00158821	0.00316338	0.616921	0.00226598	0.00177958	0.206375	0.0017077	0.00255113	0.505061
cg00313219	-0.00246067	0.00372468	0.51063	-0.00160475	0.00209535	0.445878	0.00204475	0.00300379	0.497897
cg00313223	-0.0120137	0.00772142	0.12345	0.00740983	0.00434374	0.0916855	0.0119021	0.00622699	0.0593266
cg00313260	0.0137033	0.0119182	0.253458	-0.0112012	0.00670466	0.0984686	-0.00962504	0.0096115	0.319472
cg00313284	0.00144056	0.00634063	0.820818	0.00313823	0.00356697	0.381446	-0.000318186	0.00511345	0.950529
cg00313297	0.00109774	0.00709507	0.87741	-0.00250031	0.00399139	0.532713	-0.00331929	0.00572187	0.563378
cg00313346	-0.00548791	0.00994319	0.582447	0.00232913	0.00559362	0.678174	0.00817422	0.00801876	0.310912
cg00313401	-0.00873443	0.00631115	0.169992	0.00744592	0.00355039	0.0389456	0.00794287	0.00508968	0.122337
cg00313452	0.00309894	0.00721656	0.668704	0.00316615	0.00405973	0.437621	-0.00423308	0.00581985	0.469009
cg00313477	-0.00518111	0.00894702	0.564062	0.00576046	0.00503322	0.255634	0.00465507	0.0072154	0.520562
cg00313498	-0.00102082	0.00277682	0.714069	-0.000183436	0.00156212	0.906799	0.00111	0.00223938	0.621404
cg00313519	-0.00511929	0.0086166	0.55401	0.000170029	0.00484734	0.972101	0.00360857	0.00694892	0.604902
cg00313533	0.00266237	0.00643814	0.680259	-0.00164238	0.00362182	0.651368	-0.00206626	0.00519208	0.691654
cg00313545	0.0197323	0.0353958	0.578669	0.0169899	0.0199122	0.395925	0.0007003	0.0285452	0.980485
cg00313685	0.0126095	0.00991962	0.207138	-0.00022297	0.00558036	0.968222	-0.0105085	0.00799975	0.192515
cg00313722	-0.00410579	0.0148763	0.783222	-0.00565045	0.00836881	0.501394	0.00308673	0.0119971	0.797578
cg00313750	-0.00226557	0.0043757	0.605969	0.00262972	0.00246158	0.288408	0.00201139	0.00352881	0.570188
cg00313784	0.0120184	0.00798353	0.135928	-0.00754849	0.0044912	0.0964866	-0.00495151	0.00643838	0.443988
cg00313795	-0.00280974	0.00648546	0.665939	0.0043672	0.00364844	0.234633	-0.00136878	0.00523024	0.794182
cg00313852	0.0146807	0.0111963	0.193317	-0.0013987	0.00629856	0.824795	-0.0116627	0.00902933	0.19998
cg00313857	0.00437353	0.00393322	0.269296	-0.0033343	0.00221266	0.13554	-0.00114337	0.00317197	0.719397
cg00313865	-0.00206168	0.00824813	0.803224	-0.00018802	0.00464005	0.967773	0.00693189	0.00665177	0.300315
cg00313872	-0.00992126	0.00804694	0.221003	0.00116468	0.00452687	0.797584	0.00889311	0.00648951	0.174176
cg00313876	0.0085571	0.0119348	0.475346	-0.0117802	0.00671399	0.0829349	-0.00520403	0.00962488	0.590138
cg00313902	0.0239217	0.0133939	0.0776625	-0.00713216	0.00753482	0.346546	-0.011157	0.0108016	0.304579
cg00313957	-0.0192028	0.0146873	0.194588	0.0151352	0.00826244	0.070482	0.0118009	0.0118447	0.32193
cg00313973	0.00623616	0.00357816	0.0849783	-0.00118383	0.00201292	0.558016	-0.00324657	0.00288564	0.263723
cg00313981	-5.53383e-05	0.0053517	0.991774	0.00138277	0.00301064	0.647195	0.00260456	0.00431592	0.547797
cg00314000	-0.000458356	0.010266	0.964493	-0.00742896	0.00577522	0.201813	0.00597191	0.00827909	0.47269
cg00314003	0.000200206	0.0174366	0.990866	0.0051227	0.00980911	0.602863	0.00339358	0.0140619	0.809879
cg00314015	-0.00363168	0.0177902	0.838732	-0.00982926	0.010008	0.328818	-0.0119022	0.014347	0.409091
cg00314018	-0.00488732	0.0044625	0.276524	0.00118764	0.00251042	0.637365	0.0055696	0.00359882	0.12543
cg00314029	-0.0160144	0.0461351	0.729359	-0.0183302	0.0259537	0.481953	0.00266078	0.037206	0.943156
cg00314173	0.00692766	0.0160182	0.666483	-0.00767149	0.00901118	0.396978	0.000547717	0.012918	0.96628
cg00314178	0.000141903	0.00830522	0.986408	0.00332976	0.00467217	0.477995	-0.00419728	0.00669781	0.532558
cg00314194	0.0272433	0.0126097	0.0335485	-0.00948673	0.0070937	0.184678	-0.0179726	0.0101692	0.0807587
cg00314230	-0.00374213	0.00233428	0.112617	0.00146555	0.00131317	0.267549	0.0016463	0.00188249	0.384293
cg00314240	0.00570341	0.00477845	0.235968	-0.00186457	0.00268816	0.48981	-0.00239139	0.00385362	0.536551
cg00314247	-0.024467	0.0178864	0.174945	0.00825195	0.0100621	0.414453	0.00265978	0.0144246	0.854145
cg00314248	0.00340055	0.0107663	0.75289	-0.000131697	0.00605668	0.982703	-0.00547869	0.00868258	0.529735
cg00314250	0.0169882	0.0112521	0.134809	-0.00520977	0.00632997	0.412793	-0.0148706	0.00907436	0.104962
cg00314260	-0.0364844	0.0262067	0.1675	0.000612721	0.0147428	0.966946	0.0272211	0.0211346	0.201245
cg00314276	-0.0259059	0.0205712	0.21136	0.00839565	0.0115725	0.470149	0.0172572	0.0165898	0.301183
cg00314343	-0.00787645	0.00782155	0.316784	0.00103717	0.00440008	0.81422	0.00423115	0.00630775	0.504175
cg00314368	-0.0106281	0.0110278	0.337904	-0.00163177	0.00620379	0.793166	0.0133211	0.00889347	0.137877
cg00314386	0.000413411	0.00265061	0.876428	0.00253949	0.00149112	0.0922073	0.000524314	0.0021376	0.80683
cg00314404	0.000695216	0.015121	0.963437	0.00161878	0.00850644	0.849527	-0.00887871	0.0121944	0.468557
cg00314427	-0.00129806	0.0029637	0.662507	0.0026198	0.00166725	0.119822	4.75897e-05	0.00239009	0.984161
cg00314432	0.00523808	0.00851137	0.53992	0.00829617	0.00478814	0.0867845	-0.00770898	0.00686406	0.26456
cg00314454	0.0019929	0.0120955	0.869521	-0.00669026	0.00680441	0.328287	-0.00542885	0.00975449	0.579298
cg00314544	0.0150748	0.0111278	0.179102	-0.00290596	0.00626002	0.643685	-0.0105403	0.00897408	0.243464
cg00314622	-0.0053579	0.018642	0.774498	0.0044697	0.0104872	0.671036	-0.00882803	0.015034	0.558622
cg00314627	-0.0106114	0.0211955	0.617915	-0.0113355	0.0119237	0.344466	0.0101175	0.0170933	0.555488
cg00314660	0.00675329	0.0160846	0.675647	-0.0161258	0.00904854	0.0782961	-0.0144679	0.0129716	0.267843
cg00314692	0.0213125	0.00805398	0.00969705	-0.00393035	0.00453083	0.388129	-0.0153552	0.00649519	0.0203543
cg00314741	-0.0107579	0.0179809	0.551234	0.0134493	0.0101153	0.187206	0.00171858	0.0145008	0.905938
cg00314749	0.00801932	0.0158149	0.613415	-0.00842677	0.00889677	0.346236	-0.00901309	0.012754	0.481694
cg00314750	-0.00414312	0.00540288	0.445304	-0.000497461	0.00303943	0.87038	0.00175501	0.00435719	0.688118
cg00314771	-0.00750793	0.00485425	0.125658	-0.00313233	0.0027308	0.254584	0.00901805	0.00391475	0.0236854
cg00314860	0.00428271	0.0064197	0.506503	-0.00457287	0.00361145	0.208896	-3.47685e-05	0.00517722	0.994657
cg00314892	-0.00851936	0.0110966	0.444764	-0.00612873	0.00624245	0.328993	0.0176078	0.0089489	0.0523758
cg00314904	0.0069462	0.00474248	0.146698	-0.00397866	0.00266792	0.139585	-0.00568474	0.00382461	0.140885
cg00314943	0.0010048	0.0107787	0.925947	-7.99782e-05	0.00606363	0.989507	-0.00193732	0.00869255	0.82417
cg00314966	-0.00121069	0.00329581	0.714276	0.00122877	0.00185408	0.509291	-6.39739e-05	0.00265793	0.980854
cg00314994	-0.00539593	0.0117558	0.647404	-0.00975333	0.00661331	0.14396	0.0015488	0.00948054	0.870618
cg00315056	-0.00360887	0.00396036	0.364742	-0.00166374	0.00222793	0.457266	0.00356848	0.00319386	0.267017
cg00315154	0.00432257	0.00662572	0.515909	0.00416291	0.00372735	0.267203	-0.0056324	0.00534337	0.294828
cg00315239	0.00309534	0.017038	0.856272	-0.00264984	0.00958486	0.782865	-0.0035004	0.0137404	0.79953
cg00315242	-0.00289687	0.00730532	0.692698	-0.00372418	0.00410966	0.367392	0.00350156	0.00589143	0.553858
cg00315255	-0.0106829	0.0105141	0.312491	-0.000599968	0.00591482	0.919444	0.0125958	0.00847921	0.141113
cg00315280	-0.00366081	0.0124875	0.770116	0.00791844	0.00702496	0.262836	-0.00262427	0.0100707	0.795042
cg00315284	0.00884479	0.00813978	0.28028	0.0064978	0.0045791	0.159552	-0.0103848	0.00656438	0.117367
cg00315310	0.0231848	0.0238828	0.334417	-0.0060146	0.0134355	0.655534	-0.0217223	0.0192605	0.262572
cg00315391	0.00042816	0.00780639	0.956389	-0.011007	0.00439155	0.0141016	0.000629242	0.00629552	0.920619
cg00315394	0.00904398	0.0108661	0.407566	0.00374426	0.00611281	0.541825	0.00429129	0.00876305	0.625606
cg00315395	0.0321722	0.0299258	0.285388	-0.0235098	0.016835	0.166205	-0.00857196	0.0241339	0.723332
cg00315487	-0.014433	0.0175798	0.413945	0.0189844	0.00988968	0.0582611	0.0120784	0.0141774	0.396636
cg00315525	0.0316039	0.0116186	0.00791234	-0.0161857	0.00653613	0.0152563	-0.0241641	0.0093699	0.0116322
cg00315563	-0.021387	0.0200077	0.288125	0.0157292	0.0112555	0.165909	0.0112566	0.0161354	0.48731
cg00315606	0.0147179	0.0124648	0.240993	-0.0042359	0.0070122	0.547402	-0.0102804	0.0100524	0.309359
cg00315619	0.0218067	0.00781123	0.00647402	-0.00381139	0.00439427	0.38819	-0.0153142	0.00629942	0.017157
cg00315628	-0.00124982	0.0141457	0.929803	0.00502848	0.00795776	0.529151	-0.000491515	0.0114079	0.965734
cg00315639	-0.012602	0.00796087	0.117137	-0.00200158	0.00447845	0.656058	0.0112149	0.0064201	0.0842778
cg00315747	-0.0192821	0.0124979	0.126588	0.00733901	0.0070308	0.299521	0.0208643	0.010079	0.0414808
cg00315781	0.00257626	0.0048912	0.599765	-0.0018484	0.00275158	0.50356	-0.00271287	0.00394454	0.493481
cg00315816	-0.00509027	0.025718	0.843575	-0.0181607	0.0144679	0.212832	-0.00189405	0.0207405	0.927452
cg00315837	-0.00087964	0.0181996	0.961564	-0.00421788	0.0102383	0.681398	-0.000472859	0.0146772	0.974374
cg00315853	-0.0020666	0.0104871	0.84425	0.00627512	0.00589957	0.290496	0.00369431	0.00845736	0.663352
cg00315912	0.000760114	0.0169169	0.964267	0.00192928	0.00951674	0.839835	-0.003691	0.0136428	0.787396
cg00315936	0.00319099	0.00649159	0.624299	-0.000415567	0.00365189	0.909669	0.0029402	0.00523519	0.575852
cg00315950	0.00786351	0.0197742	0.691875	-0.0149099	0.0111242	0.183714	-0.00972822	0.0159471	0.543469
cg00315955	0.00292801	0.00700493	0.677006	-0.00338194	0.00394068	0.393189	-0.00110724	0.00564918	0.845078
cg00316015	0.0002316	0.00697935	0.973606	-0.00247149	0.00392629	0.530728	-0.00256478	0.00562855	0.649787
cg00316080	-0.00170994	0.00678233	0.801559	-0.00454081	0.00381545	0.237316	0.00371669	0.00546966	0.49866
cg00316103	0.00309434	0.0144681	0.831158	-0.00103575	0.00813914	0.899038	-0.00480652	0.0116679	0.681418
cg00316109	-0.0101561	0.0249341	0.684797	0.0049123	0.0140268	0.72705	0.0226406	0.0201083	0.263362
cg00316136	-0.00881655	0.00711811	0.218901	-0.00104553	0.00400435	0.794648	0.00756755	0.00574046	0.19095
cg00316151	-0.00406909	0.0107885	0.706987	-0.00974756	0.00606915	0.111964	0.0103264	0.00870045	0.238582
cg00316222	-0.026051	0.0175674	0.141796	0.00541214	0.0098827	0.585376	0.0303474	0.0141674	0.0350496
cg00316223	-0.00584968	0.00426555	0.173867	0.00121502	0.00239962	0.613929	0.00336742	0.00343999	0.330405
cg00316279	-0.0107176	0.0115885	0.35766	0.00667737	0.00651919	0.308617	0.00553733	0.00934562	0.555085
cg00316294	0.0214676	0.0105156	0.044302	-0.0136857	0.00591564	0.0231111	-0.0139571	0.00848039	0.103495
cg00316328	0.00147358	0.00233626	0.529902	-0.00111434	0.00131428	0.398893	0.000381469	0.0018841	0.840035
cg00316341	-0.00149962	0.0102638	0.884183	-0.000525144	0.005774	0.927747	0.00194409	0.00827735	0.814876
cg00316420	-0.00592435	0.00865493	0.495518	0.000574095	0.0048689	0.906417	0.00496497	0.00697984	0.478827
cg00316478	-0.0233091	0.0219605	0.291511	0.0141609	0.0123541	0.254907	0.017973	0.0177102	0.313062
cg00316483	-0.00668701	0.00341681	0.053619	0.000894996	0.00192216	0.642678	0.00350778	0.00275551	0.206487
cg00316485	0.000299947	0.00757742	0.968517	-0.000623732	0.00426274	0.884014	-0.00306843	0.00611087	0.616877
cg00316508	0.0186113	0.0214508	0.388041	-0.0183516	0.0120673	0.132029	-0.0308517	0.0172991	0.0780861
cg00316520	-0.00861085	0.0215167	0.690018	0.0043258	0.0121044	0.721697	-0.00475594	0.0173523	0.784687
cg00316537	-0.00231613	0.0112933	0.837993	0.00187273	0.00635312	0.768886	0.00277603	0.00910755	0.761259
cg00316574	-0.00333339	0.009782	0.734119	0.00127745	0.00550294	0.816987	0.00410911	0.00788877	0.603804
cg00316602	0.00110977	0.00494066	0.822813	-0.00530144	0.0027794	0.059846	-0.00254945	0.00398443	0.523989
cg00316677	-0.00167348	0.00349065	0.632872	0.00039232	0.00196369	0.842124	-0.00121912	0.00281506	0.666061
cg00316759	0.0160562	0.0208404	0.443176	-0.00111158	0.0117239	0.924686	-0.012408	0.0168069	0.462383
cg00316800	-0.0355214	0.0216232	0.10413	0.00630787	0.0121643	0.605417	0.0436555	0.0174382	0.0142112
cg00316803	-0.00629207	0.00735152	0.394467	0.00755694	0.00413565	0.0711691	0.00462554	0.00592869	0.437442
cg00316828	-0.000453533	0.00226801	0.841982	-0.00116499	0.00127589	0.363783	3.29783e-05	0.00182906	0.985657
cg00316839	-0.0113085	0.0164772	0.494385	0.00638856	0.00926939	0.492568	0.00626089	0.0132882	0.638731
cg00316875	-0.0158466	0.011549	0.173637	0.000266191	0.00649696	0.967415	0.00388846	0.00931375	0.677368
cg00316921	-5.89761e-05	0.00801136	0.994144	-0.00758747	0.00450685	0.09594	-0.000201798	0.00646082	0.975156
cg00316939	-0.00066313	0.00970173	0.945666	0.000331576	0.00545779	0.951699	0.00572904	0.00782403	0.466039
cg00317010	-0.00376159	0.00894075	0.675018	-0.00121526	0.00502969	0.809658	-0.00352235	0.00721034	0.626444
cg00317012	-0.00486577	0.0115578	0.674823	-0.007255	0.00650195	0.267645	0.0122696	0.00932091	0.191595
cg00317081	0.0377677	0.0275164	0.173503	-0.0143836	0.0154796	0.355416	-0.02847	0.0221908	0.202992
cg00317246	-0.0161729	0.0178547	0.367597	0.00775372	0.0100443	0.442283	0.00863732	0.014399	0.5502
cg00317325	-0.0208268	0.0297793	0.486228	-0.00110094	0.0167526	0.947757	0.00297407	0.0240157	0.901735
cg00317353	0.00251796	0.0191562	0.895735	0.000194671	0.0107764	0.98563	-0.009047	0.0154486	0.559684
cg00317355	-0.00644294	0.00944219	0.496869	0.0126372	0.00531178	0.0195949	-0.00196055	0.00761473	0.797439
cg00317386	0.00457553	0.0093642	0.626369	-0.00243155	0.00526791	0.645564	-0.00112426	0.00755183	0.882007
cg00317397	-0.0223538	0.00926025	0.0179272	0.00470071	0.00520943	0.369422	0.019876	0.007468	0.00930042
cg00317492	0.00802187	0.00923259	0.387368	-0.00575447	0.00519387	0.271015	-0.0121465	0.00744569	0.106517
cg00317528	0.00947041	0.0129921	0.468045	-0.0118146	0.00730881	0.109696	-0.010926	0.0104776	0.3
cg00317577	-0.00908433	0.0141975	0.523987	0.00520486	0.00798689	0.516369	0.00272656	0.0114496	0.812349
cg00317609	0.00842216	0.0166361	0.613985	0.0139637	0.00935876	0.139389	-0.00486426	0.0134163	0.717831
cg00317626	0.0336452	0.0152765	0.030343	-0.00916648	0.00859389	0.28916	-0.0279475	0.0123198	0.0258328
cg00317648	-0.00156793	0.00373742	0.675892	-0.00402835	0.00210251	0.0587309	0.00343752	0.00301407	0.257285
cg00317680	0.0144513	0.010745	0.182225	-0.0010056	0.00604471	0.868269	-0.00880836	0.00866542	0.312278
cg00317728	-0.00530961	0.00837418	0.527754	0.0087389	0.00471096	0.0670609	0.00452797	0.00675342	0.504376
cg00317754	-0.00259399	0.0119786	0.829077	-0.0121793	0.00673867	0.0742412	0.00644806	0.00966025	0.506271
cg00317764	0.000192113	0.0100562	0.984803	0.00629008	0.0056572	0.269328	0.00068249	0.0081099	0.933131
cg00317805	0.00463465	0.0119734	0.699664	0.00536291	0.00673571	0.42814	-0.0133977	0.00965601	0.168918
cg00317817	-0.000311333	0.0301403	0.991783	0.0292948	0.0169557	0.0876689	-0.00689432	0.0243069	0.777379
cg00317837	-0.0360616	0.0220188	0.105169	0.0273309	0.0123869	0.0300498	0.021684	0.0177573	0.225412
cg00317852	0.00105117	0.0193959	0.956907	0.00250424	0.0109113	0.819025	-0.0103662	0.0156419	0.509305
cg00317879	0.000775246	0.0168696	0.963454	0.00260978	0.00949012	0.783984	0.00406716	0.0136046	0.765704
cg00317886	0.00957782	0.0107759	0.37661	0.00724396	0.00606208	0.235425	0.000198119	0.00869032	0.981865
cg00317892	-0.0109495	0.0147251	0.459172	0.00993804	0.00828372	0.233586	0.000765909	0.0118752	0.948726
cg00317913	0.00396677	0.00764899	0.605387	-0.0126386	0.004303	0.0042615	0.00118671	0.00616859	0.847904
cg00317925	0.00665717	0.0175154	0.704838	-0.0210794	0.00985343	0.0352796	-0.0131911	0.0141254	0.353023
cg00318000	0.00502912	0.00535479	0.350299	-0.00787989	0.00301238	0.0105311	-0.00191915	0.00431841	0.657875
cg00318013	-0.00798449	0.0116057	0.493338	0.00733725	0.00652887	0.264255	0.00462712	0.00935949	0.622315
cg00318034	-0.00250212	0.00797501	0.754483	-0.000833718	0.0044864	0.853019	0.00369182	0.00643151	0.56747
cg00318059	-0.0058977	0.00823162	0.475666	-0.00255375	0.00463076	0.582755	0.00695912	0.00663845	0.29747
cg00318084	0.0102262	0.00949346	0.284446	5.58049e-05	0.00534062	0.991687	-0.00309198	0.00765607	0.687331
cg00318109	-0.0667905	0.0750796	0.376194	-0.0093903	0.0422366	0.824593	0.0669611	0.0605485	0.271886
cg00318111	-0.0268181	0.0208179	0.201164	-0.00785232	0.0117113	0.504362	0.011524	0.0167888	0.494322
cg00318166	0.0110808	0.0606935	0.85557	0.00101145	0.0341436	0.976437	-0.0243979	0.0489467	0.619449
cg00318242	-0.000465724	0.00269557	0.86324	-0.00160246	0.00151641	0.293623	0.00140692	0.00217386	0.519247
cg00318243	-0.000916165	0.0131614	0.944668	-0.00278922	0.00740405	0.707324	0.006106	0.0106141	0.566627
cg00318322	-0.00919888	0.0218072	0.674216	-0.0168949	0.0122678	0.172075	0.00969881	0.0175866	0.582745
cg00318347	0.0161414	0.0257738	0.532815	0.005916	0.0144993	0.684285	-0.0106373	0.0207855	0.610142
cg00318380	-0.00082867	0.00419724	0.843961	0.00232043	0.00236119	0.328527	-0.000658659	0.0033849	0.84618
cg00318405	0.00827215	0.00610483	0.179003	-0.00503526	0.00343432	0.146295	-0.0048994	0.00492329	0.322489
cg00318409	0.000813667	0.00922548	0.929927	0.00377161	0.00518987	0.469391	0.00272284	0.00743996	0.715293
cg00318416	0.00763062	0.015473	0.623173	-0.0116119	0.00870444	0.185759	-0.0122843	0.0124783	0.327685
cg00318436	0.00457014	0.00863847	0.598153	0.00381312	0.00485964	0.43484	-0.000700123	0.00696656	0.920186
cg00318476	-0.0281315	0.0222598	0.209764	-0.0116535	0.0125224	0.35469	0.0298456	0.0179516	0.100084
cg00318495	0.00886591	0.00923158	0.339583	0.00834386	0.0051933	0.111838	-0.0125347	0.00744488	0.0959142
cg00318519	0.0089746	0.00635583	0.161592	-0.00565901	0.00357552	0.117201	-0.00485045	0.0051257	0.346678
cg00318520	0.0231062	0.0158259	0.147971	-0.0142128	0.008903	0.114109	-0.00389506	0.0127629	0.760971
cg00318543	-0.0105071	0.00874936	0.233124	0.00368427	0.00492202	0.456208	0.0054279	0.00705598	0.44387
cg00318550	0.00919907	0.00881571	0.299682	-0.000497634	0.00495935	0.920309	-0.00551535	0.00710949	0.440036
cg00318573	-0.0244635	0.027955	0.383985	0.0126878	0.0157263	0.42204	0.0296427	0.0225445	0.192096
cg00318606	-0.0021467	0.00918975	0.81586	-0.0067137	0.00516977	0.197577	0.00383128	0.00741114	0.606525
cg00318608	0.0134689	0.00511457	0.0100404	-0.00493494	0.00287724	0.0899593	-0.0117436	0.00412469	0.00552927
cg00318621	-0.00728603	0.00827765	0.38123	0.00912085	0.00465666	0.0534304	0.000262097	0.00667557	0.968774
cg00318631	0.0213555	0.0256794	0.407954	-0.0306711	0.0144461	0.0366502	-0.000915464	0.0207093	0.964844
cg00318643	-0.0172313	0.0160738	0.286749	0.00043537	0.00904242	0.961712	0.00455903	0.0129628	0.725933
cg00318678	0.0211057	0.0109266	0.056742	-0.00768492	0.00614682	0.214648	-0.0166474	0.00881181	0.0622723
cg00318682	-0.0208807	0.0120121	0.0857778	0.00919167	0.00675749	0.177357	0.013437	0.00968723	0.169042
cg00318699	0.00250884	0.00715076	0.72657	-0.00275524	0.00402272	0.495259	0.00376929	0.00576679	0.515121
cg00318713	-0.00465427	0.00686685	0.499747	-0.00174316	0.003863	0.652963	0.00246563	0.00553782	0.657283
cg00318735	-0.0147001	0.00793173	0.0673048	-0.00340062	0.00446206	0.448099	0.00794888	0.0063966	0.217406
cg00318737	0.0128639	0.0134123	0.340222	-0.021232	0.00754519	0.00607815	0.00866622	0.0108164	0.425245
cg00318756	-0.0171856	0.0128647	0.185157	-0.00234802	0.00723713	0.746402	0.022137	0.0103748	0.0357469
cg00318766	0.00268763	0.00792394	0.735312	0.00124347	0.00445768	0.78096	-0.00330808	0.00639032	0.606033
cg00318788	0.012951	0.0124539	0.301326	-0.0141917	0.00700602	0.0459389	-0.00944198	0.0100435	0.349827
cg00318799	-0.00182313	0.00263067	0.490181	0.00286294	0.0014799	0.0563725	-0.00128383	0.00212152	0.546693
cg00318864	0.0131975	0.00779139	0.093954	-0.00372872	0.00438311	0.397325	-0.0161419	0.00628342	0.0119459
cg00318865	0.00131665	0.00341353	0.700671	-0.0010739	0.00192031	0.577473	-0.000168039	0.00275287	0.951469
cg00318877	-0.00522063	0.0120828	0.666784	-0.00551883	0.00679729	0.419108	0.0115399	0.00974428	0.239607
cg00318897	-0.00152478	0.00750701	0.839531	-0.00274474	0.00422313	0.517489	0.000422186	0.00605408	0.944568
cg00318947	-0.0134465	0.0113163	0.238047	0.0188761	0.00636609	0.00392626	0.0115018	0.00912614	0.211006
cg00318981	-0.0135689	0.00732748	0.0675286	0.00130999	0.00412213	0.75142	0.0065075	0.0059093	0.273905
cg00318989	-0.00632387	0.0123131	0.608871	0.00906518	0.00692682	0.194161	0.00399879	0.00992997	0.688181
cg00319014	0.00542036	0.00407716	0.187259	-0.00313765	0.00229364	0.174925	-0.00724224	0.00328806	0.0303306
cg00319026	-0.0193735	0.0129063	0.137038	0.0105752	0.00726054	0.148929	0.0219325	0.0104084	0.0380471
cg00319034	0.0128647	0.0212484	0.546497	0.00540771	0.0119534	0.652135	-0.000365123	0.0171359	0.98305
cg00319045	-0.00910604	0.0128494	0.480467	0.00554839	0.00722855	0.444872	0.00744632	0.0103625	0.474369
cg00319052	0.00428966	0.00815724	0.600347	0.00230599	0.00458892	0.616606	-0.0055677	0.00657847	0.399733
cg00319157	0.00376992	0.00681134	0.58139	-0.00627256	0.00383177	0.105331	-0.0024432	0.00549305	0.657609
cg00319168	-0.000761665	0.00767034	0.921134	0.00162608	0.00431501	0.707229	0.00409055	0.0061858	0.510221
cg00319223	0.0401524	0.027857	0.153152	-0.0223847	0.0156712	0.156841	-0.0305676	0.0224655	0.177222
cg00319242	-0.00726485	0.00866138	0.403955	0.00202571	0.00487253	0.678647	0.0114841	0.00698504	0.10385
cg00319334	-0.00058468	0.00623892	0.925556	-0.00249116	0.00350976	0.479782	0.00274785	0.00503143	0.586403
cg00319367	0.00685516	0.0143122	0.633188	-0.00752405	0.00805145	0.352695	-0.0156217	0.0115422	0.179503
cg00319395	-0.00468941	0.00364423	0.201655	-0.00132776	0.00205009	0.51895	0.00226309	0.00293891	0.44341
cg00319415	0.0133607	0.0119258	0.265731	0.00752524	0.00670894	0.26516	-0.00667293	0.00961763	0.489685
cg00319449	-0.00137295	0.00360733	0.704449	5.65352e-05	0.00202933	0.97784	0.000605709	0.00290916	0.835565
cg00319479	0.00955707	0.011982	0.427313	-0.0108604	0.00674055	0.110844	-0.00551609	0.00966295	0.569607
cg00319535	0.00188816	0.0197432	0.924035	0.0101464	0.0111067	0.363544	-0.000770548	0.015922	0.961515
cg00319536	0.0141912	0.0106406	0.185871	-0.00158659	0.00598596	0.791611	-0.0151451	0.0085812	0.0811695
cg00319545	0.00641026	0.005576	0.253526	-0.000253084	0.00313683	0.935885	-0.000859715	0.00449681	0.848838
cg00319567	0.00473511	0.00775914	0.543317	0.0086861	0.00436497	0.0498099	-0.00136728	0.00625742	0.827559
cg00319595	-0.00481348	0.010187	0.637773	0.0105624	0.0057308	0.0687998	0.000762027	0.00821541	0.926316
cg00319627	0.00825718	0.00818176	0.315734	0.000482855	0.00460271	0.916697	-0.00836981	0.00659824	0.208086
cg00319655	-0.0113352	0.0080144	0.160911	0.00572435	0.00450857	0.207671	0.0073979	0.00646328	0.255586
cg00319661	-0.00876713	0.00900751	0.33316	0.00221941	0.00506725	0.662504	0.0100553	0.00726418	0.169911
cg00319686	-0.020212	0.0297268	0.498399	0.000918736	0.0167231	0.956317	0.0104877	0.0239734	0.66288
cg00319692	-0.00126609	0.00816953	0.877207	-0.000945852	0.00459584	0.837434	0.00535285	0.00658838	0.418793
cg00319741	-0.0140449	0.0421338	0.739698	0.00947326	0.0237027	0.690402	0.0321278	0.0339791	0.347076
cg00319761	-0.000622641	0.00395088	0.875149	0.00135338	0.0022226	0.544203	0.00292207	0.00318621	0.361686
cg00319774	0.00980966	0.00746198	0.192174	-0.00343221	0.0041978	0.41586	-0.00607587	0.00601777	0.315526
cg00319798	-0.0237468	0.0140187	0.0939383	-0.0031267	0.00788634	0.692752	0.0331284	0.0113055	0.00434796
cg00319839	0.000732358	0.017034	0.965807	-0.00508199	0.00958262	0.597263	0.0177428	0.0137372	0.200001
cg00319912	0.00761465	0.0100662	0.451466	0.00296063	0.00566282	0.60246	-0.0115248	0.00811796	0.15936
cg00320027	0.0094871	0.00436075	0.0323638	-0.00351816	0.00245317	0.155205	-0.00763808	0.00351676	0.032648
cg00320035	-0.00614972	0.00326969	0.0634194	0.000813643	0.00183939	0.659364	0.00566898	0.00263687	0.0344048
cg00320059	-0.0133988	0.00910273	0.144727	-0.00772554	0.00512081	0.135095	0.00975042	0.00734096	0.18766
cg00320081	0.00394784	0.0136985	0.773899	-0.000531278	0.00770619	0.945198	0.00824736	0.0110472	0.457393
cg00320087	-0.000795883	0.0111196	0.943109	-0.00737906	0.00625543	0.24144	0.00368221	0.0089675	0.682386
cg00320091	-0.000198155	0.00557849	0.971747	0.000332231	0.00313823	0.915938	0.00384457	0.00449882	0.39519
cg00320094	0.00247448	0.0270866	0.927426	-0.00840999	0.0152378	0.582453	-0.0127926	0.0218442	0.559677
cg00320138	0.0022284	0.0081667	0.78562	-0.00572755	0.00459424	0.215939	-0.000409733	0.0065861	0.95054
cg00320159	-0.00221268	0.00362859	0.543628	0.000603899	0.00204129	0.768073	0.00328547	0.00292631	0.26471
cg00320162	-0.000343677	0.00944706	0.971065	-0.00516705	0.00531452	0.333683	-0.0026812	0.00761865	0.725765
cg00320216	-0.0125718	0.00727438	0.0875787	0.00593836	0.00409226	0.150427	0.00735333	0.00586648	0.213479
cg00320217	-0.0147791	0.0139725	0.293177	0.0105271	0.00786036	0.184055	0.017446	0.0112683	0.12528
cg00320243	0.00187775	0.00292336	0.522389	-0.000841622	0.00164456	0.610144	-0.00193876	0.00235756	0.413175
cg00320259	0.00977439	0.015407	0.527516	-0.0106367	0.00866733	0.223127	-0.0029353	0.0124251	0.813815
cg00320269	0.00337968	0.00822781	0.68228	0.003264	0.00462862	0.482628	-0.00033848	0.00663538	0.959436
cg00320288	-0.00968027	0.0102779	0.348935	-0.00376323	0.00578189	0.516889	0.013821	0.00828865	0.0991042
cg00320301	0.00498384	0.0164442	0.762572	0.00019757	0.0092508	0.983011	0.0105589	0.0132615	0.428131
cg00320345	-0.00775991	0.00680631	0.257445	-0.00169419	0.00382895	0.659274	0.00611067	0.005489	0.268736
cg00320414	0.0107094	0.0224287	0.634242	-0.00676347	0.0126174	0.59333	-0.0169078	0.0180878	0.352559
cg00320433	0.0217317	0.0147832	0.145245	0.000894823	0.00831639	0.914568	-0.0226228	0.011922	0.0611484
cg00320447	-0.00304023	0.0122294	0.804269	0.014258	0.00687972	0.0412515	0.00444083	0.00986245	0.653658
cg00320453	-0.022069	0.0155762	0.160185	0.0142587	0.00876253	0.10739	0.00419696	0.0125616	0.739119
cg00320513	-0.0418898	0.0323142	0.198371	0.0468013	0.0181786	0.0117696	0.0246959	0.02606	0.345991
cg00320534	0.00365294	0.00686553	0.596066	-0.00947464	0.00386226	0.016205	0.0040792	0.00553676	0.463303
cg00320539	0.00606519	0.00655724	0.357604	0.00552133	0.00368883	0.138157	-0.000972549	0.00528813	0.854521
cg00320547	-0.00170584	0.0036822	0.644356	-0.000221096	0.00207145	0.915251	0.00162077	0.00296953	0.586633
cg00320556	0.0206289	0.00904956	0.0251396	-0.013084	0.0050909	0.0119109	-0.0147881	0.00729808	0.0458691
cg00320597	0.00139225	0.0117295	0.905796	-0.00231066	0.0065985	0.72707	-0.00169904	0.00945931	0.857882
cg00320608	-0.00865564	0.0180145	0.632119	-0.00806009	0.0101342	0.428634	0.00551036	0.0145279	0.705416
cg00320625	0.00669839	0.00505954	0.189081	-0.00171753	0.00284628	0.547829	-0.00177765	0.0040803	0.664183
cg00320682	0.0109749	0.00701764	0.121558	0.00703895	0.00394783	0.0781574	-0.0134443	0.00565943	0.0197709
cg00320696	-0.00264751	0.0125227	0.833068	-0.00605691	0.00704474	0.39233	0.015789	0.010099	0.121669
cg00320749	0.00404591	0.00429279	0.348613	-0.00400507	0.00241494	0.100912	0.00106365	0.00346195	0.759412
cg00320765	-0.0142793	0.00869977	0.104422	-0.000200763	0.00489412	0.967375	0.014812	0.00701599	0.0376945
cg00320766	0.0336519	0.016248	0.0413788	-0.0213407	0.00914046	0.0219142	-0.0180114	0.0131034	0.17288
cg00320779	0.00928888	0.0119786	0.440222	-0.00325094	0.00673866	0.63074	-0.0119102	0.00966023	0.221009
cg00320790	0.0252801	0.0295949	0.395393	0.0164166	0.0166488	0.326907	-0.0191285	0.023867	0.4251
cg00320806	0.00605533	0.00282876	0.0351681	-0.00204926	0.00159134	0.201325	-0.00325246	0.00228127	0.157611
cg00320845	-0.0104188	0.00970695	0.28616	0.00765107	0.00546072	0.164822	0.00869057	0.00782824	0.270063
cg00320862	0.0143991	0.00754871	0.0598333	-0.00213025	0.00424658	0.617218	-0.0130869	0.00608771	0.0344189
cg00320876	0.00864795	0.0161648	0.594055	-0.0130643	0.00909362	0.154489	0.00245734	0.0130362	0.850933
cg00320902	0.0239844	0.0126457	0.0612709	-0.0200076	0.00711393	0.00610456	-0.0182203	0.0101982	0.0775652
cg00320926	0.00543554	0.00765904	0.479839	-0.00239702	0.00430866	0.579449	-0.000395516	0.00617669	0.949094
cg00320936	-0.00761062	0.0162437	0.640606	0.0065902	0.00913801	0.472775	0.0103137	0.0130998	0.433286
cg00320938	-0.0281187	0.0239322	0.243303	0.0280148	0.0134632	0.0404588	0.0252533	0.0193003	0.194251
cg00321007	-0.00428785	0.0138683	0.757939	0.00802401	0.00780174	0.306637	0.00662164	0.0111842	0.555387
cg00321046	0.0164787	0.0272588	0.547102	-0.0210048	0.0153346	0.17437	0.00301237	0.021983	0.89133
cg00321056	0.00499293	0.0155248	0.748537	-0.00914406	0.00873358	0.298068	-0.00258721	0.0125201	0.836781
cg00321065	0.00112674	0.00237736	0.636754	0.000858529	0.0013374	0.522641	-0.00153405	0.00191724	0.425863
cg00321074	0.00595684	0.026835	0.824862	-0.00654746	0.0150963	0.665595	-0.0174824	0.0216413	0.421445
cg00321108	-0.00528195	0.0128239	0.681461	0.00398949	0.00721417	0.58171	0.0107054	0.0103419	0.303538
cg00321115	-0.00264541	0.016158	0.870339	0.0135035	0.00908979	0.141094	0.00622679	0.0130307	0.63398
cg00321129	-0.00510319	0.014195	0.720108	-0.00215055	0.00798549	0.788346	0.00961048	0.0114476	0.403535
cg00321149	-0.0048053	0.00523686	0.361429	-1.54911e-05	0.00294604	0.995817	0.000435603	0.0042233	0.918093
cg00321150	-0.000217531	0.00229285	0.924639	0.000507936	0.00128986	0.694721	0.000899949	0.00184909	0.627724
cg00321228	-0.00355014	0.0138411	0.79819	0.00456277	0.00778642	0.559434	0.00318107	0.0111623	0.776349
cg00321272	-0.0141106	0.0088453	0.114365	0.00176926	0.00497599	0.723052	0.00652439	0.00713336	0.362973
cg00321286	0.0169873	0.010049	0.0946061	0.0107183	0.00565313	0.061358	-0.0138762	0.00810407	0.0904959
cg00321288	0.000487471	0.0058788	0.93411	-0.00278707	0.00330717	0.401741	0.0010062	0.00474101	0.832433
cg00321357	-0.0100637	0.0123343	0.416828	-0.0158568	0.00693874	0.0247874	0.00958354	0.00994706	0.338053
cg00321360	-0.00304839	0.0031431	0.334864	-0.00203309	0.00176818	0.253441	0.00288714	0.00253478	0.257898
cg00321404	0.037024	0.0313732	0.241246	-0.0137158	0.0176492	0.439238	-0.052508	0.0253012	0.0409799
cg00321406	0.0234538	0.016581	0.160868	-0.00853599	0.00932776	0.362719	-0.0264892	0.0133719	0.0508285
cg00321459	-0.00147837	0.00666014	0.824867	-0.00212454	0.00374672	0.57218	0.0071551	0.00537112	0.186374
cg00321478	0.0012549	0.00750304	0.867568	0.00428563	0.00422089	0.312827	-0.00707211	0.00605088	0.245762
cg00321480	0.00439298	0.00656346	0.505112	-0.000810763	0.00369232	0.826724	-0.00535491	0.00529315	0.314568
cg00321555	0.00192467	0.00932666	0.837002	-0.00321774	0.00524679	0.54133	-0.00563144	0.00752155	0.4561
cg00321603	0.0102286	0.00779798	0.193156	-0.00686395	0.00438682	0.121374	-0.0035592	0.00628874	0.57291
cg00321619	-0.0086479	0.0205816	0.675417	0.0171769	0.0115783	0.14163	0.00322408	0.0165982	0.846449
cg00321638	-0.00471584	0.00807425	0.560728	0.00182142	0.00454223	0.689429	0.00882138	0.00651154	0.179094
cg00321642	-0.00137558	0.00295263	0.642492	0.00159834	0.00166103	0.338649	0.00205607	0.00238117	0.390308
cg00321682	0.00882111	0.0244003	0.718611	-0.00715199	0.0137266	0.603699	0.0105591	0.0196778	0.592945
cg00321703	0.00162764	0.00225634	0.472666	-0.00134886	0.00126932	0.290944	8.48624e-05	0.00181964	0.962912
cg00321711	0.00772507	0.00917247	0.402038	-0.000104699	0.00516005	0.983859	-0.00190379	0.00739721	0.797518
cg00321797	1.26439e-05	0.0132748	0.999242	-0.00138956	0.00746783	0.852831	-0.00407814	0.0107055	0.7042
cg00321824	0.00577075	0.0076423	0.452272	-0.00305077	0.00429924	0.47989	-0.00437878	0.00616319	0.479356
cg00321838	-0.0112227	0.0220171	0.611565	-0.00436147	0.0123859	0.72561	0.00857769	0.0177558	0.630273
cg00321850	-0.00749846	0.00428237	0.0835526	0.00184953	0.00240908	0.444775	0.00550559	0.00345355	0.114607
cg00321855	0.00679665	0.0104457	0.51702	-0.00998576	0.00587633	0.0929164	-0.0124734	0.00842405	0.142388
cg00321883	-0.0056718	0.00896759	0.528773	0.000765209	0.00504479	0.879796	0.00775023	0.00723198	0.286906
cg00321901	-0.00952687	0.0143978	0.509961	0.00848391	0.00809961	0.297863	0.0151296	0.0116112	0.196088
cg00321911	-0.000471801	0.00791591	0.952613	-0.00440476	0.00445316	0.325406	-0.00108867	0.00638384	0.864995
cg00321927	0.00244499	0.00519827	0.639311	0.00401219	0.00292433	0.173672	-0.00111643	0.00419218	0.790644
cg00321931	0.00481767	0.00318978	0.134664	-0.000184245	0.00179444	0.918462	-0.00487627	0.00257242	0.0614121
cg00321996	-0.00859531	0.0139647	0.539868	-0.00968664	0.00785596	0.220963	0.0150108	0.0112619	0.186132
cg00322000	0.00142048	0.0128862	0.912485	-0.000444558	0.00724924	0.951245	0.00211633	0.0103922	0.839117
cg00322003	-0.00697962	0.0145362	0.632352	-0.000625476	0.00817747	0.939211	0.00932799	0.0117228	0.428417
cg00322012	-0.00377604	0.00884248	0.670434	-9.7862e-05	0.00497441	0.98435	0.0005344	0.00713109	0.940439
cg00322062	0.0161686	0.0126619	0.205099	-0.00668388	0.00712307	0.350727	-0.00797309	0.0102113	0.437084
cg00322121	0.0221215	0.0163026	0.178394	-0.0132514	0.00917114	0.152161	-0.0121588	0.0131473	0.357682
cg00322133	-0.0051828	0.0140523	0.713177	-0.00363327	0.00790522	0.646974	0.00660128	0.0113326	0.561768
cg00322201	-0.016017	0.00804858	0.049801	0.00489205	0.00452779	0.282999	0.0184597	0.00649084	0.00558008
cg00322212	-0.00796921	0.00928927	0.393363	0.00350965	0.00522575	0.503655	-7.55884e-05	0.0074914	0.991973
cg00322255	0.0269047	0.0158414	0.0930947	-0.0161672	0.00891172	0.073182	-0.0106593	0.0127754	0.406419
cg00322261	0.0180724	0.0132183	0.175161	-0.00705834	0.00743607	0.345209	-0.00909621	0.01066	0.39589
cg00322262	0.0154135	0.011872	0.197694	-0.00855712	0.00667867	0.203587	-0.00291592	0.00957424	0.761447
cg00322319	0.000300817	0.00388906	0.938527	0.00438255	0.00218782	0.0483469	-0.00028277	0.00313636	0.928373
cg00322486	-0.0106557	0.00928805	0.254497	0.00490136	0.00522507	0.350878	0.0161644	0.00749042	0.0337473
cg00322495	0.0213484	0.0213391	0.319939	-0.0143734	0.0120045	0.234503	-0.0171619	0.0172091	0.32147
cg00322509	0.0132204	0.0072673	0.0724076	-0.00457343	0.00408828	0.266433	-0.000961175	0.00586077	0.870119
cg00322559	-0.00511415	0.0221623	0.818057	-0.00594925	0.0124676	0.634461	-0.00750669	0.017873	0.675543
cg00322618	-0.0133784	0.0124124	0.284162	0.00336256	0.0069827	0.631359	0.010019	0.0100101	0.319722
cg00322636	0.0079991	0.0126465	0.528749	4.01895e-05	0.0071144	0.995506	-0.00857439	0.0101989	0.402864
cg00322649	0.0121834	0.0217452	0.576761	-0.00794686	0.0122329	0.517683	-0.0221271	0.0175365	0.210483
cg00322656	0.000990122	0.00269367	0.714104	-0.00151381	0.00151534	0.320634	-0.00107281	0.00217233	0.622683
cg00322666	-0.0147279	0.00807082	0.0715385	-0.00329083	0.0045403	0.470563	0.0128246	0.00650877	0.0520527
cg00322687	-0.00573409	0.0102574	0.577618	-0.0019489	0.00577038	0.73639	0.000848612	0.00827216	0.918533
cg00322698	0.00652883	0.00649891	0.317939	0.00101025	0.00365602	0.782969	-0.00390439	0.0052411	0.458353
cg00322767	-0.00278495	0.00963216	0.773185	0.00507233	0.00541865	0.35188	-0.00313155	0.00776793	0.687859
cg00322814	0.00961533	0.0100169	0.339821	-0.00087781	0.00563506	0.876579	0.00277315	0.00807816	0.732228
cg00322820	-0.0408558	0.0749717	0.587215	0.00504155	0.0421759	0.905133	0.00849009	0.0604615	0.888659
cg00322833	0.00253608	0.00307273	0.411482	-0.000789012	0.00172859	0.649231	-0.00126856	0.00247802	0.610031
cg00322866	0.00140605	0.00559473	0.802175	0.00521276	0.00314736	0.101362	-0.000686437	0.00451191	0.879438
cg00322915	0.0123654	0.0191761	0.520772	-0.000264873	0.0107877	0.980469	-0.00721159	0.0154647	0.642176
cg00322918	-0.0248489	0.0236139	0.295646	0.0182778	0.0132842	0.172465	0.00121045	0.0190436	0.949468
cg00322919	0.00197814	0.0108153	0.855311	-0.00356792	0.00608425	0.559148	0.00452973	0.0087221	0.604874
cg00322928	0.00843408	0.00912941	0.358187	-0.00306242	0.00513582	0.552569	-0.00905522	0.00736248	0.222122
cg00322942	-0.000739971	0.00264159	0.780064	0.00217704	0.00148605	0.146614	-0.00135369	0.00213033	0.526851
cg00322946	6.32296e-05	0.00291258	0.982731	0.00138764	0.00163849	0.399429	0.00245706	0.00234887	0.298499
cg00322993	-0.0110202	0.0113529	0.334454	-0.00506712	0.00638668	0.42976	0.0128926	0.00915566	0.162732
cg00323014	0.00624387	0.0074966	0.407239	-0.000143331	0.00421727	0.972967	-0.00373375	0.00604569	0.538498
cg00323035	0.00518605	0.0109593	0.637277	-0.00242822	0.00616526	0.694674	0.002842	0.00883823	0.748577
cg00323063	-0.00299454	0.0101532	0.768762	0.00209549	0.00571176	0.714626	0.00504978	0.00818812	0.539068
cg00323069	0.00735786	0.0117105	0.531482	-0.0169944	0.00658781	0.0116086	-0.00802097	0.00944399	0.398089
cg00323100	-0.00445713	0.0054098	0.412302	0.00251344	0.00304332	0.411181	0.00256294	0.00436277	0.558455
cg00323265	0.00390224	0.008005	0.627176	0.00411283	0.00450327	0.36367	-0.0061346	0.00645569	0.344673
cg00323266	0.00256878	0.00254345	0.31538	-0.000673397	0.00143084	0.639109	-0.000663792	0.00205118	0.747025
cg00323286	0.00879651	0.0151039	0.561839	0.00486327	0.00849683	0.568587	-0.00669214	0.0121807	0.584167
cg00323305	0.00635795	0.00428025	0.141134	-0.00430138	0.00240789	0.0776052	-0.00776103	0.00345184	0.0271396
cg00323313	0.0297244	0.0228584	0.196988	-0.00638177	0.0128592	0.620977	-0.0122581	0.0184343	0.507877
cg00323316	-0.000314632	0.00612731	0.959168	0.00115057	0.00344697	0.739358	0.00175515	0.00494141	0.723325
cg00323359	0.00435686	0.00252583	0.0881754	-9.69265e-05	0.00142092	0.945776	-0.00257887	0.00203697	0.20896
cg00323385	-0.00444849	0.0227587	0.845497	-0.00270089	0.0128031	0.833426	-0.00151145	0.0183539	0.934562
cg00323448	0.000472404	0.00194872	0.809041	0.00213919	0.00109627	0.0543099	-0.000248248	0.00157156	0.874861
cg00323457	-0.010555	0.0243798	0.666156	-0.00569699	0.0137151	0.678909	0.0323446	0.0196613	0.103644
cg00323458	-0.0182671	0.0197941	0.358695	0.00276907	0.0111353	0.804213	0.00156771	0.0159631	0.921998
cg00323466	0.0118584	0.0138171	0.393174	-0.00175574	0.00777295	0.821839	-0.0197969	0.0111429	0.0792072
cg00323501	-0.00247567	0.0050859	0.627673	-0.00115962	0.00286111	0.686273	0.00319504	0.00410156	0.438154
cg00323522	0.00472444	0.00779297	0.545969	-0.00175599	0.00438399	0.689759	-0.0113805	0.0062847	0.0737011
cg00323535	0.00988743	0.0187559	0.599453	-0.00144388	0.0105513	0.891477	0.00306067	0.0151258	0.840129
cg00323631	-0.0011781	0.00307984	0.70303	0.000749282	0.00173259	0.6665	0.00273783	0.00248376	0.273447
cg00323636	-0.0018981	0.00923952	0.837725	-0.00717499	0.00519776	0.171083	0.00167903	0.00745128	0.82226
cg00323646	0.0145227	0.012106	0.233616	-0.0027182	0.00681034	0.6908	-0.00685539	0.00976299	0.484485
cg00323680	0.02757	0.0145205	0.0609976	-0.01123	0.00816864	0.172816	-0.0260337	0.0117102	0.0288577
cg00323695	-0.00275213	0.00416864	0.510912	0.00416186	0.0023451	0.079527	-0.0014351	0.00336183	0.670546
cg00323842	-0.00552123	0.0151685	0.716767	0.00404524	0.00853316	0.636672	-0.0107184	0.0122328	0.383388
cg00323861	-0.0526609	0.0332864	0.117351	0.00960216	0.0187255	0.609432	0.034115	0.026844	0.207246
cg00323898	-0.0046402	0.00697064	0.507419	0.00343992	0.00392139	0.38284	0.00390473	0.00562152	0.489198
cg00323916	0.0415568	0.0130933	0.00209461	-0.0161019	0.00736575	0.0315611	-0.0335031	0.0105592	0.00210119
cg00323934	0.0243181	0.0148315	0.104778	-0.00386552	0.00834355	0.644337	-0.0150396	0.0119609	0.212055
cg00323937	0.0610909	0.0478489	0.205169	-0.0366925	0.0269178	0.176442	-0.0702189	0.0385881	0.072325
cg00323962	-0.00201206	0.0131914	0.879132	-0.00793803	0.00742093	0.287792	0.0134927	0.0106383	0.208149
cg00324018	0.00358876	0.00621911	0.565429	-0.00432973	0.00349861	0.219288	-0.000988226	0.00501545	0.844269
cg00324023	0.00198078	0.00952016	0.835678	0.00019348	0.00535564	0.971266	-0.00393256	0.0076776	0.609831
cg00324097	-0.00274042	0.00857181	0.749979	0.00743595	0.00482214	0.126778	-0.00200972	0.0069128	0.77197
cg00324099	0.00658512	0.00782148	0.402191	-0.00506088	0.00440003	0.253291	-0.00237361	0.00630769	0.707628
cg00324108	0.0251378	0.00847511	0.00391505	-0.00466906	0.00476774	0.330209	-0.0193184	0.00683482	0.00586604
cg00324128	0.0130466	0.0226687	0.566452	-0.000622914	0.0127525	0.961156	-0.00837486	0.0182814	0.648043
cg00324161	0.0010423	0.00339279	0.759434	0.00195663	0.00190864	0.308202	-0.00240169	0.00273614	0.382544
cg00324201	0.00330934	0.00507096	0.515772	0.000692876	0.00285271	0.808681	-0.00249125	0.00408951	0.54403
cg00324205	-0.00184037	0.00823468	0.823691	0.00174813	0.00463249	0.706844	0.00151104	0.00664092	0.820554
cg00324223	0.0584363	0.0244358	0.01899	-0.00302606	0.0137466	0.826296	-0.0525028	0.0197064	0.00923068
cg00324257	0.00206744	0.0106719	0.846852	-0.00212679	0.00600357	0.724025	-0.00310168	0.00860644	0.719449
cg00324327	-0.000147618	0.00704993	0.983343	-1.4783e-05	0.00396599	0.997035	-0.00470266	0.00568547	0.410475
cg00324340	-0.00176413	0.00607955	0.77239	0.000188891	0.0034201	0.956085	0.00381606	0.0049029	0.438538
cg00324366	-0.0170671	0.0149553	0.256989	0.00996028	0.00841321	0.239758	0.00782904	0.0120608	0.518004
cg00324422	0.00220114	0.0413013	0.957622	-0.0304621	0.0232344	0.193362	-0.0184034	0.0333077	0.582039
cg00324438	-0.000508253	0.0121202	0.966649	0.0103145	0.00681829	0.134048	-0.0063794	0.0097744	0.515734
cg00324510	0.0114329	0.00851634	0.183018	-0.00299058	0.00479094	0.534157	-0.00972869	0.00686807	0.160281
cg00324520	0.0321517	0.0169978	0.0619605	-0.00434922	0.00956224	0.650389	-0.0282177	0.013708	0.0426057
cg00324562	0.0021154	0.0026926	0.434267	-0.00116461	0.00151474	0.444114	-0.0013644	0.00217147	0.531472
cg00324592	-0.0174427	0.0182437	0.341736	0.0116803	0.0102631	0.258284	0.00698655	0.0147128	0.636102
cg00324612	-0.0728377	0.0869367	0.404479	0.0157419	0.0489069	0.748338	-0.0253997	0.0701108	0.718042
cg00324693	0.00301164	0.00472019	0.525168	-0.000194307	0.00265538	0.941839	-0.00342201	0.00380663	0.371213
cg00324719	0.00716069	0.0106533	0.503306	9.56498e-05	0.00599309	0.987304	-0.00837948	0.00859142	0.332163
cg00324725	-0.00511618	0.00447247	0.255866	0.00294681	0.00251603	0.244785	0.00297609	0.00360686	0.411613
cg00324733	-0.000355273	0.00334849	0.915753	0.000149869	0.00188372	0.936774	0.000768744	0.00270041	0.776585
cg00324748	0.0056723	0.00687047	0.411339	-0.00188244	0.00386504	0.627482	-0.000632391	0.00554075	0.9094
cg00324754	0.00864658	0.0207407	0.67781	0.00740412	0.0116678	0.527409	-0.00454935	0.0167265	0.786293
cg00324827	0.00361243	0.00887537	0.685018	0.00162217	0.00499291	0.746059	-0.00330948	0.00715761	0.644996
cg00324935	0.00155016	0.00858598	0.857154	-0.00678884	0.00483011	0.16351	-0.0011214	0.00692423	0.871727
cg00324979	0.0208029	0.0724072	0.774579	-0.0438703	0.0407333	0.284521	0.0147779	0.0583933	0.800821
cg00325007	-0.0129165	0.020916	0.538529	-0.00750613	0.0117665	0.525238	-0.00216665	0.0168679	0.898098
cg00325023	-0.0161392	0.0154392	0.298832	0.00195217	0.00868547	0.822703	0.00401643	0.0124511	0.747808
cg00325113	-0.017499	0.0118948	0.144944	0.000334406	0.00669153	0.96026	0.0116092	0.00959268	0.229552
cg00325139	0.00162664	0.010893	0.881647	0.0075533	0.00612793	0.221122	-0.00203137	0.00878472	0.817685
cg00325141	-0.00950777	0.0180718	0.600182	0.000901942	0.0101665	0.929515	-0.0053884	0.0145742	0.712509
cg00325149	-0.00358845	0.00357532	0.318385	0.00104618	0.00201132	0.604313	0.00476845	0.00288334	0.101858
cg00325209	-0.00892079	0.0134148	0.507853	0.00588491	0.0075466	0.437669	0.00124671	0.0108185	0.908527
cg00325212	0.0076934	0.00926321	0.408564	-0.00285723	0.00521109	0.584925	-0.0072844	0.00747039	0.332276
cg00325272	-0.0143549	0.0151996	0.347627	-0.00669737	0.00855065	0.435652	0.00762425	0.0122578	0.535613
cg00325350	-0.00372976	0.00481408	0.440631	0.005747	0.0027082	0.036742	0.0024695	0.00388235	0.526431
cg00325378	0.00730398	0.00650321	0.264543	0.00168334	0.00365843	0.646601	-0.00625425	0.00524456	0.236376
cg00325381	-0.00602584	0.0101786	0.555413	0.012716	0.00572604	0.0290289	-0.00523167	0.00820859	0.525615
cg00325383	0.0208839	0.0153789	0.178069	-0.00741255	0.00865151	0.393969	-0.014629	0.0124024	0.24148
cg00325390	0.00372136	0.00315066	0.240842	0.000395528	0.00177243	0.82395	-0.00263132	0.00254087	0.303327
cg00325458	0.00769183	0.00470662	0.105903	-0.0024247	0.00264774	0.362384	-0.00256606	0.00379569	0.500846
cg00325491	0.0028496	0.0115316	0.805418	-0.00508394	0.00648721	0.435402	-0.00837831	0.00929977	0.370179
cg00325499	-0.00323092	0.0156965	0.837411	0.00655275	0.00883022	0.460083	-0.00569394	0.0126586	0.653994
cg00325514	0.00563141	0.0140411	0.689379	-0.00311447	0.00789896	0.694356	-0.00885705	0.0113236	0.436284
cg00325528	0.00182871	0.00508336	0.719931	-0.000661655	0.00285968	0.817581	9.02488e-05	0.00409951	0.982488
cg00325531	0.0320574	0.0525177	0.543218	-0.0519923	0.0295443	0.0820378	-0.0193711	0.0423533	0.648573
cg00325548	-0.024615	0.0179048	0.172814	0.0123983	0.0100725	0.221752	0.00930954	0.0144394	0.520838
cg00325558	0.0287429	0.0202345	0.159124	-0.0147751	0.0113831	0.197803	-0.0366879	0.0163183	0.0271468
cg00325599	-0.00212873	0.00227892	0.352899	0.00273929	0.00128202	0.0354973	0.000435578	0.00183785	0.813224
cg00325661	0.000377181	0.0095092	0.968453	-0.00870422	0.00534947	0.107414	-0.000473847	0.00766876	0.950876
cg00325685	0.0322697	0.0209882	0.127882	-0.00765681	0.0118071	0.518415	-0.0205154	0.0169261	0.228849
cg00325731	0.0099003	0.00870985	0.258867	-0.00749019	0.00489979	0.130058	-0.000420028	0.00702412	0.952457
cg00325750	-0.00145692	0.00755838	0.84761	0.00340822	0.00425202	0.425047	0.00678839	0.00609551	0.26856
cg00325866	-0.00138763	0.0132084	0.916578	-0.0113019	0.00743052	0.131969	0.000259549	0.010652	0.980618
cg00325899	-0.000219328	0.00909481	0.980817	-0.00699306	0.00511636	0.175291	-0.000199415	0.00733458	0.978373
cg00325904	-0.00805854	0.0046212	0.0848059	0.00547151	0.00259969	0.0382725	0.00505494	0.0037268	0.178572
cg00325910	-0.00356401	0.0101104	0.725328	0.00883531	0.00568766	0.124039	-0.000763419	0.00815357	0.925623
cg00325914	0.0057034	0.0201255	0.777566	-0.00875968	0.0113218	0.441253	-0.0104865	0.0162304	0.519954
cg00325917	0.0521043	0.0864084	0.548114	-0.0687817	0.0486097	0.160728	-0.0419414	0.0696847	0.54886
cg00325918	-0.000644133	0.0202235	0.974666	0.00993777	0.0113769	0.384848	0.00246561	0.0163094	0.880194
cg00325919	0.00359104	0.00570502	0.530741	0.000553677	0.0032094	0.863441	-0.0019163	0.00460085	0.678087
cg00325920	0.024975	0.0153784	0.108073	-0.00267806	0.00865127	0.757655	-0.0169436	0.0124021	0.175482
cg00325968	-0.00768613	0.0264751	0.772282	0.0163413	0.0148938	0.275657	0.0176169	0.0213511	0.411621
cg00326036	-0.0051866	0.00989914	0.601681	-0.00180677	0.00556884	0.7464	0.00734555	0.00798324	0.360113
cg00326124	-0.0132851	0.0153705	0.389842	-0.00141675	0.0086468	0.87024	0.00783639	0.0123957	0.528961
cg00326127	-0.00355336	0.00455808	0.437807	0.00519398	0.00256418	0.045944	0.00302538	0.0036759	0.412793
cg00326131	0.00101879	0.0297763	0.972786	0.00894514	0.0167509	0.594728	-0.00276802	0.0240133	0.908503
cg00326161	0.01415	0.0122524	0.251376	-0.00229513	0.00689268	0.739969	-0.00794021	0.00988104	0.423881
cg00326183	0.00855317	0.0155197	0.582998	-0.00481285	0.00873071	0.582905	0.00827868	0.012516	0.510113
cg00326208	0.00998517	0.0128055	0.437699	-0.0152737	0.00720381	0.0369022	-0.00335582	0.0103271	0.746014
cg00326231	-0.0122935	0.0154281	0.427772	0.00144151	0.00867922	0.868482	0.00510195	0.0124421	0.682798
cg00326251	-0.00646578	0.0170573	0.705587	-0.00344728	0.00959571	0.720297	0.00140214	0.013756	0.919053
cg00326259	-0.00831022	0.0034533	0.0182748	0.000214903	0.00194268	0.912177	0.00603824	0.00278494	0.0329405
cg00326300	0.0215214	0.00834658	0.011646	-0.00729576	0.00469544	0.123948	-0.0149701	0.00673117	0.0287997
cg00326434	0.00552553	0.0180284	0.759981	0.0121521	0.010142	0.234171	-0.00220958	0.0145391	0.879567
cg00326440	0.0100969	0.00760359	0.18776	-0.00899967	0.00427746	0.038335	-0.00946706	0.00613197	0.126331
cg00326464	-0.00103069	0.0118192	0.930714	0.00389191	0.006649	0.559871	0.00932832	0.0095317	0.330524
cg00326505	-0.0040644	0.0137511	0.76828	0.00237688	0.0077358	0.759399	0.00856563	0.0110897	0.442022
cg00326554	0.0129526	0.00909043	0.157859	0.00922661	0.00511389	0.0747384	-0.011755	0.00733105	0.112544
cg00326642	0.00287404	0.00690108	0.678122	0.000964602	0.00388226	0.804375	-0.00393804	0.00556543	0.481136
cg00326648	-0.00370676	0.0207805	0.858851	-0.00811577	0.0116902	0.489428	0.010433	0.0167586	0.535249
cg00326651	-0.0135165	0.0177307	0.447978	0.014515	0.00997452	0.149296	0.0072025	0.014299	0.615771
cg00326690	0.00974251	0.0146602	0.508133	-0.00395809	0.00824719	0.632509	-0.00125658	0.0118228	0.915607
cg00326719	-0.00132303	0.00313708	0.67428	5.55911e-05	0.00176479	0.974945	0.000671425	0.00252992	0.791349
cg00326747	-0.00134498	0.00850068	0.874659	0.00330685	0.00478213	0.491135	-0.00283378	0.00685544	0.680382
cg00326749	0.0157853	0.0130879	0.231125	4.12366e-05	0.0073627	0.995544	-0.00354693	0.0105548	0.737663
cg00326788	-0.00514516	0.0456863	0.910598	0.00816844	0.0257012	0.751398	-0.029381	0.036844	0.427416
cg00326813	-0.000734739	0.00347037	0.832834	0.00214128	0.00195229	0.275823	-0.00216189	0.00279871	0.441985
cg00326825	0.000866603	0.00858127	0.919798	0.000656146	0.00482746	0.892206	7.55619e-05	0.00692043	0.991314
cg00326836	-0.000340558	0.00733343	0.963069	-5.41655e-05	0.00412548	0.989555	0.00384766	0.0059141	0.517065
cg00326842	-0.00460356	0.0154856	0.766978	0.00128362	0.00871153	0.883207	-0.0032511	0.0124885	0.79524
cg00326902	0.0131885	0.0168868	0.436976	-0.00886566	0.00949981	0.353337	-0.00461106	0.0136185	0.735755
cg00326908	-0.0350555	0.0176337	0.0500323	0.0133384	0.00991998	0.182332	0.025282	0.0142208	0.0790105
cg00326948	-0.015077	0.0111879	0.181363	-0.00391596	0.00629383	0.535482	0.0141694	0.00902255	0.120028
cg00327017	-0.00297033	0.0188464	0.87514	-0.0023231	0.0106022	0.827085	-0.00688367	0.0151988	0.651768
cg00327031	0.0274862	0.0151852	0.0738202	-0.00621345	0.00854258	0.46901	-0.0277697	0.0122463	0.0258894
cg00327072	-0.00194522	0.0187877	0.917781	-0.0146634	0.0105692	0.168954	0.00418449	0.0151515	0.783082
cg00327106	-0.0145074	0.022081	0.512952	-0.0125761	0.0124219	0.314211	-0.0095553	0.0178074	0.592952
cg00327185	0.00144278	0.00238235	0.546387	-0.0013695	0.00134021	0.30975	0.000125621	0.00192127	0.948021
cg00327187	0.00295665	0.0278738	0.915775	-0.0285268	0.0156806	0.0723959	-0.0130916	0.022479	0.561845
cg00327209	0.00478001	0.0124935	0.702971	-0.00272699	0.00702831	0.698985	-0.00855048	0.0100755	0.398463
cg00327322	-0.0115824	0.0236409	0.625446	-0.00585982	0.0132994	0.660615	0.0114622	0.0190654	0.549305
cg00327330	-0.0661409	0.0377191	0.0831192	0.0230665	0.0212192	0.280084	0.025334	0.0304189	0.407269
cg00327332	0.0337694	0.0160049	0.0378027	-0.0099533	0.00900366	0.272074	-0.0256591	0.0129072	0.0500344
cg00327355	0.00229188	0.00996445	0.81864	-0.0123113	0.00560558	0.0307969	0.00275766	0.00803591	0.73232
cg00327378	-0.0192101	0.0279848	0.494299	0.0330927	0.015743	0.0385078	0.00855541	0.0225685	0.705569
cg00327399	0.0158817	0.0152758	0.301444	-0.00885581	0.00859354	0.30569	0.000962399	0.0123193	0.937915
cg00327483	0.00344368	0.00682643	0.615242	-0.00176841	0.00384026	0.646339	-0.00377241	0.00550522	0.495056
cg00327506	0.00343555	0.00257321	0.1854	-0.00324249	0.00144758	0.0277042	-0.00163606	0.00207518	0.432659
cg00327516	-0.0193416	0.0103342	0.0646991	0.0145647	0.00581357	0.0141422	0.0146711	0.00833407	0.0819408
cg00327524	-8.0429e-05	0.00858783	0.99255	0.000203508	0.00483115	0.966499	0.00593917	0.00692572	0.393551
cg00327537	0.00314001	0.00267735	0.24415	-0.000190769	0.00150616	0.899509	-0.00084709	0.00215917	0.695802
cg00327544	0.00121023	0.00777675	0.876701	0.00305851	0.00437487	0.486394	0.000560674	0.00627162	0.928975
cg00327577	0.00927794	0.00829502	0.266506	-0.00137889	0.00466643	0.768339	-0.00204944	0.00668958	0.760077
cg00327669	-0.00940964	0.00651559	0.152366	0.00891449	0.0036654	0.0171118	0.00608784	0.00525455	0.24987
cg00327686	0.0012343	0.0100153	0.902207	-0.0121155	0.00563419	0.0343668	0.00404017	0.00807692	0.618219
cg00327697	-0.00619849	0.00640529	0.335932	0.00173868	0.00360334	0.630678	0.00332124	0.00516559	0.521984
cg00327717	0.0141885	0.0131268	0.282807	-0.00050254	0.00738458	0.945904	-0.00101845	0.0105862	0.923584
cg00327735	-0.00399101	0.00577956	0.491737	0.00497125	0.00325134	0.129981	0.00153364	0.00466097	0.742935
cg00327772	0.0292405	0.0153305	0.059853	-0.00835058	0.00862427	0.335659	-0.0172517	0.0123634	0.166533
cg00327796	0.0109168	0.00563315	0.0559475	-0.00107358	0.00316897	0.735612	-0.00836892	0.0045429	0.068933
cg00327890	-0.00310851	0.0150913	0.837299	0.000133886	0.00848972	0.987455	0.00407606	0.0121705	0.738515
cg00327939	0.0141192	0.0218248	0.519416	-0.000883457	0.0122777	0.942806	-0.0175582	0.0176008	0.321313
cg00327946	-0.0137665	0.0127831	0.284556	-0.00213876	0.00719122	0.766877	0.00794065	0.010309	0.443279
cg00327947	0.0208608	0.0208553	0.320022	-0.0198813	0.0117323	0.0938176	-0.00243674	0.0168189	0.885148
cg00328051	-0.000558215	0.00457133	0.903098	0.00249125	0.00257164	0.335424	0.00039939	0.00368658	0.913984
cg00328058	0.0150058	0.0111539	0.182092	-0.00499026	0.0062747	0.428655	-0.0165693	0.00899512	0.0689585
cg00328075	0.0064555	0.00857247	0.453501	-0.00842926	0.00482251	0.0840926	-0.00639859	0.00691333	0.357303
cg00328137	0.022418	0.0123898	0.0739266	-0.0146393	0.00697	0.0386637	-0.023605	0.00999188	0.0204399
cg00328147	-0.00902418	0.00665174	0.17848	0.00655427	0.00374199	0.0834587	0.010253	0.00536434	0.0593323
cg00328210	-0.00678041	0.010084	0.503157	-0.0047225	0.00567283	0.407472	0.00625026	0.00813231	0.444278
cg00328212	0.0119555	0.00948681	0.211038	-0.00771608	0.00533688	0.151909	-0.00473433	0.00765071	0.537697
cg00328217	-0.0108212	0.00853288	0.208199	0.00450719	0.00480024	0.350416	0.010019	0.0068814	0.149089
cg00328219	-0.000691801	0.0198546	0.972286	0.0175914	0.0111694	0.11898	0.00498072	0.0160119	0.756514
cg00328246	0.012046	0.00683592	0.0816379	0.000244836	0.0038456	0.949385	-0.00584189	0.00551288	0.292292
cg00328284	-0.0153362	0.00936921	0.105354	-0.00323711	0.00527072	0.540744	0.016684	0.00755587	0.0299304
cg00328376	0.0152336	0.0190192	0.425388	-0.0174533	0.0106994	0.10654	0.0200949	0.0153382	0.193684
cg00328381	-0.00753165	0.00616235	0.225009	0.000358443	0.00346668	0.917892	0.00521476	0.00496967	0.297007
cg00328411	0.00128982	0.0140894	0.927275	0.000775584	0.00792611	0.92228	-0.0110581	0.0113625	0.333209
cg00328418	0.00185647	0.00378033	0.62463	0.00085754	0.00212665	0.687788	-0.00226688	0.00304868	0.459192
cg00328434	0.000948105	0.00854465	0.911911	0.00391748	0.00480686	0.417363	0.0013752	0.0068909	0.842296
cg00328497	-0.0332795	0.0211083	0.118599	0.023579	0.0118746	0.0502942	0.0217423	0.0170229	0.204995
cg00328523	0.000689706	0.0104273	0.947418	-0.00283636	0.00586593	0.629962	0.00244538	0.00840914	0.771913
cg00328582	-0.0199915	0.011942	0.0977972	0.00459463	0.00671806	0.495885	0.013461	0.00963071	0.165837
cg00328586	0.00875979	0.0164275	0.595259	1.50157e-05	0.00924142	0.998707	-0.00630165	0.0132481	0.635533
cg00328593	-0.00666818	0.00350327	0.0603708	0.00197623	0.00197079	0.318824	0.0044173	0.00282524	0.121648
cg00328597	0.00288057	0.0128572	0.823262	0.00459791	0.00723295	0.526687	0.00879493	0.0103688	0.398704
cg00328711	0.0198072	0.00861675	0.0239767	-0.00542549	0.00484742	0.266186	-0.0182301	0.00694904	0.0103178
cg00328720	-0.0130778	0.00786758	0.100149	-0.00447552	0.00442597	0.314793	0.00795671	0.00634487	0.213266
cg00328724	-0.0109013	0.00743043	0.146037	0.00204414	0.00418005	0.626086	0.0087294	0.00599233	0.148866
cg00328729	0.00949671	0.0227188	0.676993	-0.00741103	0.0127806	0.56354	-0.0170825	0.0183217	0.353789
cg00328740	-0.00231309	0.00917803	0.80163	0.00212941	0.00516317	0.681068	0.00852233	0.00740169	0.252795
cg00328759	-0.00166616	0.0256438	0.948348	-0.0220118	0.0144261	0.130765	-0.0113404	0.0206806	0.584881
cg00328782	0.018794	0.0384524	0.626271	0.0133212	0.0216317	0.53966	-0.00880359	0.0310102	0.777183
cg00328785	-0.0400581	0.0192628	0.0405793	0.00151825	0.0108365	0.888908	0.0294265	0.0155347	0.0615929
cg00328799	0.00750013	0.0142731	0.600622	0.000976778	0.00802944	0.903464	-0.00962147	0.0115106	0.405568
cg00328813	-0.00524903	0.00764528	0.494222	-0.00409093	0.00430091	0.344212	-0.00239023	0.0061656	0.699228
cg00328817	-0.0024974	0.0104328	0.811388	0.00198481	0.00586907	0.73606	0.000996117	0.00841363	0.906035
cg00328832	-0.00155412	0.00670029	0.817135	0.00525217	0.0037693	0.167129	0.000865982	0.0054035	0.873054
cg00328865	-0.00067671	0.00783013	0.931333	-0.00482041	0.0044049	0.276903	0.00379706	0.00631467	0.549235
cg00328870	0.00223081	0.013759	0.871585	-0.000208159	0.00774025	0.978608	0.00226268	0.0110961	0.838906
cg00328883	-0.00334487	0.00334726	0.320492	0.00261624	0.00188303	0.168346	0.00248983	0.00269942	0.358953
cg00328900	-0.00123748	0.0029282	0.673648	0.00214196	0.00164728	0.197013	-0.000192888	0.00236147	0.935092
cg00328901	0.0068763	0.00293559	0.0214979	0.00210564	0.00165144	0.20577	-0.00235305	0.00236742	0.323079
cg00328921	0.00838835	0.00756709	0.27076	-0.00581973	0.00425693	0.175193	-0.00835355	0.00610254	0.174648
cg00328965	-0.011837	0.0123539	0.3407	-0.002291	0.00694978	0.742475	0.00771242	0.00996289	0.441011
cg00328971	-0.0230148	0.0260979	0.380338	-0.00823398	0.0146816	0.576384	0.00328376	0.0210469	0.876386
cg00328972	0.000164007	0.00224922	0.942043	0.00084647	0.00126532	0.505323	0.000511031	0.0018139	0.778835
cg00329014	0.000924589	0.00230812	0.689733	-0.00129113	0.00129845	0.32287	-0.0012243	0.0018614	0.512488
cg00329022	-0.00617247	0.00729918	0.400128	0.00523698	0.00410621	0.205649	0.00404858	0.00588648	0.493466
cg00329039	-0.00176484	0.00279973	0.530151	0.00187461	0.00157501	0.237273	0.00144006	0.00225787	0.52532
cg00329040	0.0260932	0.024735	0.294456	-0.0231371	0.0139149	0.100044	-0.0105958	0.0199478	0.596682
cg00329052	-0.016984	0.0197291	0.391738	-0.000228693	0.0110988	0.983609	0.0261405	0.0159107	0.104088
cg00329080	-0.0179571	0.0105888	0.0935735	-0.00361633	0.00595682	0.545409	0.0164524	0.00853942	0.057366
cg00329122	0.00466598	0.0106987	0.663852	-0.00434108	0.00601866	0.472722	-0.0114013	0.00862808	0.189906
cg00329157	0.0116966	0.00882114	0.1884	-0.00657279	0.0049624	0.188881	-0.00269671	0.00711387	0.705576
cg00329180	-0.00692219	0.00945471	0.466096	0.00828558	0.00531882	0.123	0.00106266	0.00762482	0.889489
cg00329201	-0.0288377	0.0321514	0.372287	0.0211469	0.018087	0.245602	0.00236497	0.0259287	0.92754
cg00329237	0.00149192	0.00279909	0.595424	-0.00203157	0.00157465	0.200491	0.00267116	0.00225735	0.239982
cg00329270	0.00521445	0.0038923	0.183919	-0.00104808	0.00218965	0.633416	-0.00257133	0.00313898	0.414985
cg00329272	0.00515955	0.0134638	0.702517	0.0038055	0.00757418	0.616664	-0.00706141	0.010858	0.517225
cg00329300	0.0180933	0.0508033	0.722616	0.0273756	0.0285798	0.340847	-0.00613388	0.0409707	0.881345
cg00329307	-0.0103858	0.0117648	0.379839	-0.000807159	0.00661835	0.90322	0.00464374	0.00948777	0.625788
cg00329429	0.0232436	0.0158939	0.147313	-0.00802348	0.00894125	0.372064	-0.0160985	0.0128178	0.212574
cg00329441	0.00782936	0.00805338	0.333718	0.00430892	0.00453049	0.344254	-0.00991654	0.00649471	0.130507
cg00329447	-0.0396926	0.0169881	0.021819	0.00908945	0.00955681	0.344252	0.0162197	0.0137002	0.239752
cg00329472	0.0157028	0.0130055	0.230631	0.00139974	0.00731636	0.848734	-0.0216921	0.0104884	0.0416609
cg00329527	-0.00164033	0.0159479	0.91832	-0.0126841	0.00897162	0.161072	-0.00350793	0.0128613	0.785706
cg00329558	0.00463674	0.00747916	0.536946	-0.0027477	0.00420746	0.515484	0.00344954	0.00603162	0.568893
cg00329570	-0.00119799	0.00702637	0.865023	0.00638252	0.00395274	0.11008	0.00304326	0.00566647	0.592626
cg00329615	0.00302967	0.00528834	0.568227	0.00099617	0.002975	0.738565	-0.00311786	0.00426482	0.466751
cg00329618	-0.00307218	0.0176717	0.862399	0.00624932	0.00994138	0.531285	0.0193785	0.0142515	0.177504
cg00329656	-0.0125577	0.0187939	0.50583	0.00556494	0.0105727	0.600015	0.0128981	0.0151565	0.397165
cg00329695	0.00146305	0.0178579	0.934897	-0.0213532	0.0100461	0.0364452	0.0135067	0.0144017	0.350975
cg00329697	-0.00432976	0.00900269	0.631795	0.00110274	0.00506454	0.828155	0.00962098	0.00726029	0.188672
cg00329709	0.0191542	0.0215708	0.377064	0.000355133	0.0121348	0.976721	-0.0212717	0.0173959	0.224786
cg00329728	-0.0116752	0.0175764	0.508326	0.0176371	0.00988774	0.0780366	-0.00376786	0.0141746	0.791024
cg00329729	0.0284422	0.035049	0.419346	-0.0326016	0.0197171	0.101924	-0.0394939	0.0282655	0.165976
cg00329745	-0.0135493	0.0129403	0.298038	0.0129501	0.00727967	0.078825	0.00792813	0.0104358	0.449533
cg00329748	0.0058961	0.00911105	0.519287	-0.00381053	0.00512549	0.459262	-0.0060479	0.00734767	0.412752
cg00329770	-0.0014281	0.0158135	0.928254	0.00526232	0.00889603	0.555732	0.0115113	0.0127529	0.369268
cg00329772	-0.00465776	0.022078	0.833417	0.0155058	0.0124202	0.2153	0.0128327	0.017805	0.473048
cg00329803	0.0413104	0.0228919	0.0746814	-0.0217406	0.012878	0.0950409	-0.0239635	0.0184614	0.197787
cg00329943	0.0148587	0.00965733	0.127618	-0.00415255	0.00543281	0.446778	-0.0102289	0.00778823	0.192588
cg00329950	-0.0148519	0.010681	0.168009	-0.00134792	0.0060087	0.82304	0.0135659	0.0086138	0.118995
cg00329972	0.0127889	0.0081344	0.119619	-0.0102071	0.00457607	0.028345	-0.000429789	0.00656005	0.947917
cg00329988	-0.00676603	0.00848781	0.427587	0.00132579	0.00477489	0.781948	0.00272228	0.00684506	0.691848
cg00330035	0.0159851	0.0119796	0.185649	-0.0176021	0.00673923	0.010644	-0.0103116	0.00966105	0.28884
cg00330059	-0.0095249	0.0107335	0.377366	-0.00178123	0.00603819	0.768717	0.00780876	0.00865607	0.369546
cg00330078	0.0311919	0.0211744	0.144418	-0.0246751	0.0119118	0.0413454	-0.0318961	0.0170762	0.0652267
cg00330170	-0.000402974	0.00343537	0.906898	0.000233159	0.00193259	0.904256	0.000241026	0.00277048	0.930878
cg00330182	0.0251535	0.0172771	0.149109	-0.018394	0.00971938	0.0618274	-0.025279	0.0139333	0.0731615
cg00330253	-0.0343074	0.0192422	0.0781676	0.0185328	0.0108248	0.0905308	0.0325609	0.015518	0.0388497
cg00330279	-0.00238152	0.00420236	0.572404	0.00408928	0.00236407	0.0873019	-2.93116e-05	0.00338902	0.993119
cg00330281	-0.00165493	0.00824319	0.841364	-0.0029977	0.00463727	0.519738	0.001466	0.00664778	0.825992
cg00330318	-0.00898441	0.0135808	0.510047	-0.00176875	0.00763998	0.817473	0.00833048	0.0109523	0.448993
cg00330346	-0.026822	0.0327745	0.415428	-0.0114111	0.0184375	0.537633	0.0168166	0.0264312	0.526328
cg00330370	-0.00213968	0.00400373	0.594445	0.0011254	0.00225233	0.618605	0.00405332	0.00322884	0.212792
cg00330375	-0.0167336	0.0159946	0.298433	0.00519974	0.00899789	0.56487	0.0173816	0.012899	0.181394
cg00330405	0.0204445	0.0198762	0.30659	-0.000240875	0.0111815	0.982864	-0.0216448	0.0160293	0.180496
cg00330464	0.00163763	0.00363756	0.653712	-0.00145895	0.00204634	0.477827	0.000443261	0.00293354	0.880254
cg00330490	0.0101796	0.0201564	0.614844	-0.0197488	0.0113391	0.0851867	-0.001942	0.0162553	0.905186
cg00330492	-0.000242253	0.00508742	0.962132	0.00187803	0.00286197	0.513467	0.00175767	0.00410279	0.669438
cg00330501	-0.0225446	0.0143244	0.119233	0.00104511	0.00805828	0.897115	0.026384	0.011552	0.0248683
cg00330502	-0.00293641	0.00325642	0.369749	0.00232036	0.00183193	0.20875	0.000603338	0.00262617	0.818845
cg00330518	-0.0160249	0.0192699	0.407965	0.0161662	0.0108405	0.139589	0.0239841	0.0155404	0.126464
cg00330546	0.00933444	0.0171052	0.586697	-0.00191277	0.00962268	0.842911	-0.0156431	0.0137946	0.259984
cg00330549	-0.00348813	0.0051825	0.502736	0.0020485	0.00291546	0.484205	0.00575573	0.00417947	0.172083
cg00330555	0.0160873	0.0199085	0.421311	0.00230166	0.0111997	0.837664	-0.0162979	0.0160553	0.312937
cg00330581	-0.0211878	0.0135942	0.122809	0.00738391	0.00764753	0.33702	0.0166253	0.0109632	0.133111
cg00330609	-0.00107677	0.0142935	0.940127	-0.000231714	0.00804091	0.977078	-0.00219273	0.0115271	0.849587
cg00330647	0.0195498	0.0147015	0.187148	-0.00220655	0.00827046	0.79027	-0.0185362	0.0118562	0.121668
cg00330669	0.0143214	0.00772766	0.0673147	-0.00597744	0.00434726	0.172747	-0.0086556	0.00623203	0.168495
cg00330694	-0.00192081	0.00764109	0.802127	0.00875224	0.00429856	0.0448551	-0.00631369	0.00616222	0.308468
cg00330735	-0.0162229	0.0144869	0.265941	0.00315054	0.00814973	0.700032	0.0220705	0.0116831	0.0622879
cg00330746	-0.0092166	0.0132106	0.487291	0.0050054	0.00743175	0.502447	0.00710107	0.0106538	0.506879
cg00330789	-0.00288026	0.0156636	0.854543	0.0134337	0.00881167	0.131087	-0.00286455	0.012632	0.821148
cg00330825	0.0104812	0.0113823	0.359744	-0.0039855	0.00640318	0.535329	-0.00372759	0.00917931	0.6857
cg00330857	-0.00195586	0.0137951	0.88759	0.0111809	0.00776053	0.153331	-0.0042654	0.0111251	0.702379
cg00330888	-0.00271332	0.0030707	0.379397	0.000565471	0.00172745	0.744212	0.00312187	0.00247639	0.210884
cg00330929	-0.0184118	0.0213713	0.391375	0.0037473	0.0120226	0.75604	0.00809636	0.017235	0.639728
cg00330936	-0.00122485	0.00514456	0.812387	-0.00346188	0.00289411	0.234952	0.00111252	0.00414887	0.789234
cg00330946	0.0104126	0.00738879	0.16241	-0.000771469	0.00415662	0.853201	-0.00701932	0.00595874	0.24209
cg00330953	0.0212958	0.0164621	0.199298	-0.0114332	0.00926087	0.220391	-0.010245	0.013276	0.442437
cg00330958	0.0139145	0.0226153	0.540019	-0.011477	0.0127224	0.369545	-0.00839735	0.0182382	0.646387
cg00330965	-0.0269336	0.0163216	0.102597	0.01454	0.00918186	0.117009	0.0177035	0.0131627	0.182211
cg00331027	-0.000201624	0.00853985	0.981219	0.00385934	0.00480416	0.424023	-6.18116e-05	0.00688703	0.99286
cg00331032	-0.00856943	0.00798578	0.28627	0.00499555	0.00449247	0.26928	0.0080224	0.0064402	0.216306
cg00331081	0.00102678	0.00784663	0.896198	-0.00679538	0.00441418	0.127411	0.00475072	0.00632797	0.454877
cg00331096	-0.00130089	0.00384319	0.735827	-0.00048032	0.00216201	0.82472	0.0010269	0.00309937	0.741214
cg00331101	-0.00531271	0.0081138	0.514381	0.00169692	0.00456448	0.710992	0.00511678	0.00654343	0.436404
cg00331135	0.00509484	0.0142536	0.721646	-0.00110604	0.00801845	0.890616	-0.000531544	0.0114949	0.963226
cg00331163	-0.0101927	0.019683	0.605913	0.0173942	0.0110728	0.119924	0.0114378	0.0158735	0.473156
cg00331183	-0.00564354	0.0058125	0.334337	0.00574155	0.00326987	0.0827085	0.00442091	0.00468754	0.348292
cg00331199	0.000137182	0.0146263	0.992539	0.00265932	0.00822812	0.747338	-0.0156756	0.0117955	0.187419
cg00331210	-0.0062885	0.00721219	0.385705	0.000632127	0.00405728	0.87656	0.00215928	0.00581633	0.711379
cg00331223	0.00210781	0.00698819	0.763676	-0.00307318	0.00393126	0.436547	-0.00198832	0.00563568	0.725105
cg00331226	-0.00510366	0.0106147	0.631885	-0.00152993	0.00597136	0.798407	0.00249185	0.00856027	0.771688
cg00331237	-0.0076057	0.00368646	0.0421502	0.00156285	0.00207385	0.453172	0.00772457	0.00297297	0.0110426
cg00331257	0.0107222	0.0106026	0.314753	-0.014632	0.00596457	0.0162044	-0.00252822	0.00855053	0.768196
cg00331334	-0.0108205	0.0136613	0.43053	0.00192849	0.00768525	0.802471	0.000266727	0.0110172	0.980742
cg00331343	0.00240322	0.00301305	0.427323	-0.000150284	0.00169501	0.929559	-0.000571986	0.00242989	0.814468
cg00331401	0.0106604	0.0283754	0.708081	-0.0249255	0.0159628	0.122127	-0.0346303	0.0228835	0.133906
cg00331421	-0.00765097	0.00897195	0.396186	-0.0034748	0.00504724	0.493041	0.00574091	0.0072355	0.429733
cg00331433	-0.0030208	0.00253755	0.237188	0.000947405	0.00142752	0.508695	0.00337798	0.00204642	0.102496
cg00331486	0.00269745	0.0106794	0.801199	0.00407792	0.00600779	0.499126	0.000434344	0.00861249	0.959897
cg00331501	-0.0204666	0.0195974	0.299283	0.0218087	0.0110247	0.0511482	0.000810351	0.0158045	0.959228
cg00331508	0.00650322	0.00943487	0.492527	-0.0105899	0.00530766	0.0492241	-0.00515514	0.00760882	0.499915
cg00331518	0.0154755	0.00951095	0.107413	-0.00480669	0.00535046	0.371526	-0.000515945	0.00767017	0.946528
cg00331541	0.00941036	0.0078262	0.232541	-0.000221302	0.00440269	0.960029	-0.00595677	0.0063115	0.347949
cg00331548	-0.0116682	0.00862785	0.179839	0.00297413	0.00485367	0.541672	0.011472	0.006958	0.10289
cg00331559	-0.14021	0.107993	0.197686	0.0392128	0.0607523	0.520371	0.127936	0.0870918	0.145531
cg00331580	3.94661e-05	0.00581064	0.994597	0.00496949	0.00326882	0.132154	-0.000329722	0.00468603	0.94407
cg00331616	0.010726	0.019544	0.584573	-0.0219779	0.0109946	0.0488067	-0.00268213	0.0157614	0.86528
cg00331643	0.00470135	0.0074827	0.531495	-0.000867836	0.00420945	0.837156	0.000957942	0.00603448	0.874246
cg00331677	0.00894883	0.0104215	0.392927	-0.00545008	0.0058627	0.355201	-0.00280673	0.0084045	0.739236
cg00331740	-0.00257206	0.0084016	0.760247	-0.00207814	0.00472639	0.661278	0.00210562	0.00677553	0.756737
cg00331852	0.0143398	0.0139774	0.307837	0.00494188	0.00786311	0.531369	-0.00443962	0.0112722	0.694674
cg00332021	0.0038332	0.00678158	0.573402	0.000564818	0.00381503	0.882653	-0.00138579	0.00546906	0.80058
cg00332048	-0.0018764	0.00346742	0.589818	0.00231008	0.00195062	0.239603	0.00258719	0.00279632	0.357475
cg00332067	-0.00381282	0.0105193	0.717908	0.00676758	0.0059177	0.255994	-0.00034244	0.00848335	0.967896
cg00332070	-0.00981906	0.00994887	0.326467	0.00135194	0.00559681	0.809707	0.0130718	0.00802334	0.106967
cg00332092	0.0054934	0.0246074	0.823883	4.0935e-05	0.0138431	0.997648	0.0056817	0.0198448	0.77534
cg00332126	-0.0163746	0.012958	0.209805	0.0141008	0.00728965	0.0563954	0.00662147	0.0104501	0.528026
cg00332128	0.00399636	0.0107618	0.711302	0.0105671	0.00605411	0.0845217	-0.00973278	0.0086789	0.265263
cg00332139	-0.00249498	0.0069215	0.719391	0.00543976	0.00389374	0.166035	0.00233329	0.00558189	0.676994
cg00332146	-0.00736301	0.0175244	0.675431	0.004814	0.00985849	0.626588	0.000801986	0.0141327	0.95488
cg00332148	0.00956483	0.00982743	0.333176	-0.00973992	0.0055285	0.0817046	-0.00356769	0.00792541	0.653742
cg00332153	-0.0253543	0.0148175	0.0907093	0.0112335	0.00833573	0.181358	0.0170441	0.0119497	0.15744
cg00332155	-0.00225052	0.00754761	0.766296	-0.00746547	0.00424597	0.0823046	-0.00136332	0.00608683	0.823312
cg00332211	-0.0119944	0.0250942	0.633896	0.0230693	0.014117	0.105925	0.00514152	0.0202374	0.800063
cg00332212	0.0100679	0.00606408	0.100549	-0.00467507	0.0034114	0.174163	-0.00922014	0.00489043	0.0627995
cg00332230	-0.0112502	0.0152019	0.461308	0.0143172	0.00855193	0.0977779	0.019609	0.0122597	0.113427
cg00332233	0.0232597	0.0290375	0.425351	0.00697646	0.0163353	0.670401	-0.00614928	0.0234175	0.7935
cg00332248	-0.000251723	0.0127134	0.984249	-0.00108434	0.00715203	0.879852	-0.00336462	0.0102528	0.743594
cg00332249	-0.00726998	0.00385658	0.0628351	0.0019117	0.00216955	0.380721	0.00417599	0.00311016	0.182947
cg00332268	-0.182116	0.13115	0.16858	-0.0102146	0.0737796	0.890214	0.109177	0.105767	0.304889
cg00332269	0.00118795	0.0166742	0.94337	0.00722332	0.00938019	0.443398	-0.0076565	0.013447	0.570598
cg00332305	0.0754669	0.0852521	0.378535	-0.0520753	0.0479593	0.280627	-0.0464325	0.0687522	0.50128
cg00332307	-0.00842264	0.00658598	0.204422	-0.0060629	0.003705	0.105451	0.0077639	0.00531131	0.147493
cg00332378	0.0110605	0.0416642	0.791293	-0.0142033	0.0234386	0.546144	-0.0305152	0.0336004	0.366352
cg00332393	-0.007916	0.00818336	0.336124	0.00708527	0.00460361	0.127502	0.00267294	0.00659953	0.68648
cg00332421	-0.000821601	0.0154874	0.957817	0.00383446	0.00871256	0.660977	0.00484075	0.0124899	0.699302
cg00332509	-0.000262159	0.0130876	0.984065	0.00175702	0.00736254	0.811957	-0.00656847	0.0105546	0.535389
cg00332519	-0.0105246	0.0109306	0.33835	-0.00247922	0.00614907	0.687824	0.00788546	0.00881503	0.373555
cg00332575	-0.00135702	0.00312892	0.665603	-0.000642687	0.0017602	0.715927	0.00136324	0.00252334	0.590434
cg00332588	-0.0237734	0.016588	0.155476	0.00145961	0.00933169	0.876077	0.023797	0.0133775	0.0788344
cg00332659	-0.00954742	0.015283	0.533837	0.00909305	0.0085976	0.293222	0.00916795	0.0123251	0.459023
cg00332660	0.0124228	0.0151789	0.415402	-0.00314691	0.00853899	0.713391	-0.0014927	0.0122411	0.903233
cg00332680	0.00162555	0.00797942	0.839061	-0.0038054	0.00448889	0.398965	0.00443188	0.00643506	0.492882
cg00332745	-0.00210287	0.00350174	0.549757	-0.000737191	0.00196993	0.709171	0.00219493	0.002824	0.439175
cg00332776	0.0551471	0.0186976	0.00411142	-0.0285373	0.0105185	0.0080688	-0.0543112	0.0150788	0.000531002
cg00332822	0.0036833	0.012654	0.771701	0.00493959	0.00711862	0.489639	-0.0108534	0.0102049	0.290547
cg00332850	-0.0244232	0.0138371	0.081147	0.00893278	0.00778418	0.254372	0.0153506	0.011159	0.172553
cg00332855	0.00597273	0.0214548	0.781392	-0.018202	0.0120696	0.13524	-0.0199018	0.0173024	0.253274
cg00332865	0.00879782	0.0111952	0.434139	-0.00239507	0.00629797	0.704677	-0.00676124	0.00902849	0.455998
cg00332877	-0.000217819	0.00481924	0.964056	-0.0010322	0.0027111	0.704354	-0.000561242	0.00388651	0.88552
cg00332882	-0.00363429	0.0114602	0.751928	0.00380319	0.00644701	0.556813	0.0122477	0.00924215	0.188654
cg00332950	-0.00190043	0.0139366	0.891857	-0.0120255	0.00784012	0.128781	-0.00470897	0.0112392	0.676291
cg00332951	0.0113062	0.00632402	0.0773681	-0.00766839	0.00355763	0.0339515	-0.000535913	0.00510005	0.91656
cg00332961	0.00501477	0.00715216	0.485122	-0.00554635	0.00402351	0.17167	-0.00428743	0.00576792	0.459335
cg00332963	0.00937099	0.0112263	0.406205	0.00744106	0.00631542	0.241991	-0.00941442	0.0090535	0.301352
cg00333034	1.9137e-05	0.00518671	0.997065	-0.000175885	0.00291783	0.952075	-0.00250868	0.00418286	0.550267
cg00333103	-0.0117483	0.0139399	0.401717	0.00335494	0.00784201	0.669867	0.00976149	0.011242	0.38767
cg00333142	0.00363726	0.00317343	0.254945	-0.00077473	0.00178524	0.665413	-0.00586775	0.00255923	0.0243306
cg00333154	-0.0141599	0.012078	0.24432	0.00251697	0.00679455	0.711976	0.00534242	0.00974036	0.584798
cg00333184	0.01101	0.0136365	0.421694	-0.00218626	0.00767133	0.776344	-0.0101228	0.0109973	0.359925
cg00333199	-0.000899998	0.0140516	0.949081	-0.00782955	0.00790484	0.324753	-0.00492371	0.011332	0.66503
cg00333226	-0.00372309	0.00507478	0.465183	0.00178775	0.00285486	0.532853	-0.00115461	0.0040926	0.778537
cg00333255	-0.0177214	0.0145839	0.227681	0.00791357	0.00820431	0.3375	0.00283209	0.0117613	0.810293
cg00333302	0.00742966	0.00827462	0.371783	-0.000286782	0.00465495	0.95102	-0.00597374	0.00667313	0.373211
cg00333310	-0.00012719	0.00795943	0.987288	-0.00117259	0.00447764	0.79405	0.00569227	0.00641894	0.377693
cg00333314	-0.00142824	0.00761236	0.851621	0.00134571	0.00428239	0.754107	0.00412831	0.00613904	0.503109
cg00333315	-0.00220366	0.00185334	0.237741	0.00170589	0.00104261	0.1055	0.00172555	0.00149464	0.251533
cg00333335	0.126616	0.112375	0.263028	-0.0838935	0.0632174	0.188041	-0.103947	0.0906256	0.254603
cg00333364	0.00654429	0.00826018	0.430409	0.00161639	0.00464683	0.728815	-0.0104756	0.00666149	0.119536
cg00333435	-0.00102106	0.00842737	0.90385	0.00127512	0.00474088	0.788611	-0.001234	0.00679632	0.856353
cg00333483	0.0086901	0.0104983	0.410121	-0.0117492	0.00590588	0.0498721	-0.0072864	0.0084664	0.391865
cg00333512	-0.00176619	0.00889748	0.843124	0.00471088	0.00500535	0.349285	-0.000327652	0.00717544	0.963686
cg00333528	-0.00676831	0.0174048	0.69834	0.0007515	0.00979119	0.939001	0.01245	0.0140362	0.377585
cg00333583	-0.00436945	0.0287266	0.879465	0.00684438	0.0161604	0.67298	0.0070954	0.0231668	0.760145
cg00333598	0.00217405	0.00782302	0.781761	-0.003371	0.0044009	0.44581	-0.0151398	0.00630893	0.0185911
cg00333617	-0.00572359	0.0123532	0.644312	-0.0103462	0.00694937	0.140243	0.0133918	0.0099623	0.182446
cg00333622	0.0186552	0.0174007	0.286713	-0.0113918	0.00978891	0.247784	-0.0220384	0.0140329	0.12002
cg00333669	-0.00220275	0.00636622	0.730193	-0.00250995	0.00358137	0.485319	0.00197068	0.00513409	0.702054
cg00333678	-0.0286229	0.036761	0.438364	-0.0161668	0.0206802	0.436533	0.0179478	0.0296462	0.546525
cg00333679	-0.00808913	0.00946464	0.395137	0.00784991	0.00532441	0.144088	0.00925812	0.00763283	0.228515
cg00333698	0.0213273	0.0202051	0.294171	-0.00790057	0.0113666	0.488907	-0.0198714	0.0162946	0.226024
cg00333703	-0.00440406	0.0180042	0.807346	-0.0137094	0.0101284	0.179465	-0.0155297	0.0145196	0.287844
cg00333705	-0.000372516	0.019343	0.98468	0.0067109	0.0108815	0.539066	0.000923643	0.0155993	0.952923
cg00333708	-0.00901311	0.0107112	0.402447	0.0172929	0.00602566	0.00518002	0.00754779	0.00863811	0.384701
cg00333740	0.0149588	0.013299	0.263838	0.000679791	0.00748147	0.927815	-0.00178261	0.0107251	0.868387
cg00333755	0.00949816	0.00774838	0.22365	-0.00247083	0.00435891	0.572313	-0.0107148	0.00624874	0.0900429
cg00333800	0.00508372	0.00666174	0.447503	0.00438744	0.00374761	0.244979	-0.00298824	0.00537241	0.579522
cg00333824	-0.00477283	0.00264757	0.074976	0.000200942	0.00148941	0.892999	0.00359888	0.00213515	0.095553
cg00333828	-0.028744	0.0237922	0.230349	0.013233	0.0133845	0.325625	0.0142035	0.0191874	0.461187
cg00333843	0.0382727	0.0326528	0.244426	-0.0158704	0.0183691	0.390034	-0.0230135	0.0263331	0.384615
cg00333848	-0.0146863	0.0116123	0.20943	0.00325188	0.00653258	0.619915	0.0118536	0.00936482	0.209058
cg00333870	-0.000173469	0.0120872	0.988583	0.00754843	0.00679973	0.270083	0.00370216	0.00974779	0.705045
cg00333899	0.0141852	0.0111445	0.206542	-0.0109326	0.0062694	0.084809	-0.00771739	0.00898753	0.392934
cg00333919	-0.101132	0.0935379	0.282673	0.186298	0.0526205	0.000650915	-0.00295397	0.0754344	0.968855
cg00333920	0.00454636	0.0114167	0.691467	-0.000190293	0.00642258	0.976433	-0.000239567	0.00920711	0.979303
cg00333946	-0.00367471	0.00848882	0.666192	0.000657576	0.00477545	0.890804	-0.000354361	0.00684588	0.958839
cg00333985	-0.0065636	0.00668909	0.329259	-0.00376917	0.003763	0.319361	0.00356511	0.00539446	0.510474
cg00334007	-0.0100773	0.0138965	0.470342	-0.00918547	0.00781761	0.243287	0.00986094	0.011207	0.381397
cg00334012	-0.0437814	0.0245839	0.0785015	0.00300808	0.0138298	0.828335	0.0249932	0.0198258	0.21089
cg00334056	-0.00201487	0.0115249	0.86163	0.00664997	0.00648341	0.307947	0.00545338	0.00929432	0.558931
cg00334063	-0.0213017	0.0374825	0.571322	-0.0116655	0.0210861	0.581556	-0.00745095	0.0302281	0.805896
cg00334135	0.00982454	0.0102007	0.338217	0.00620467	0.00573848	0.282649	-0.0119719	0.00822643	0.149269
cg00334168	0.0142272	0.0214021	0.508006	-0.0138907	0.0120399	0.25185	-0.0254574	0.0172599	0.14392
cg00334177	-0.00571123	0.0078815	0.470665	0.00267264	0.0044338	0.548255	0.00684482	0.0063561	0.284576
cg00334245	-0.00125054	0.00832014	0.880882	-0.00129232	0.00468056	0.783139	-0.00408921	0.00670984	0.543862
cg00334257	0.0037202	0.00317845	0.245092	-0.00187351	0.00178806	0.297705	-0.0025143	0.00256328	0.329431
cg00334274	0.00044671	0.0274454	0.987052	-0.00473763	0.0154396	0.759709	-0.0148805	0.0221335	0.503212
cg00334293	0.00355834	0.00481402	0.461845	0.00384606	0.00270816	0.159215	-0.0021861	0.0038823	0.574853
cg00334349	0.000795731	0.0145971	0.956654	0.00517579	0.00821172	0.530194	0.00357908	0.011772	0.761845
cg00334362	0.00143984	0.0175461	0.934791	-0.00498357	0.00987067	0.614945	0.00496739	0.0141501	0.72642
cg00334370	-0.00422952	0.00353036	0.234231	0.00145893	0.00198603	0.464608	0.00440276	0.00284708	0.125721
cg00334399	0.00684738	0.00777657	0.381064	-0.00430361	0.00437477	0.328038	-0.00262369	0.00627148	0.676744
cg00334411	-0.00531824	0.0388505	0.891441	0.0110844	0.0218556	0.613352	0.0252184	0.0313312	0.423125
cg00334424	-0.00959961	0.0174381	0.583422	0.00668663	0.00980993	0.497333	0.00081226	0.0140631	0.954077
cg00334453	-0.00292361	0.0170607	0.864344	0.00109485	0.00959765	0.909448	-0.00368131	0.0137588	0.789685
cg00334498	-0.0105979	0.0127738	0.409056	0.00601537	0.00718599	0.404886	-0.002118	0.0103015	0.837594
cg00334507	0.0130761	0.0218284	0.550738	-0.00626567	0.0122797	0.611203	-0.0191339	0.0176037	0.280142
cg00334532	-0.0218323	0.0168145	0.197655	0.00358437	0.00945915	0.705683	0.0128775	0.0135602	0.344981
cg00334542	-0.000667805	0.00375821	0.859387	-0.000582156	0.00211421	0.783712	0.00148395	0.00303083	0.625667
cg00334550	-0.0102169	0.0141128	0.471086	-0.000232807	0.00793928	0.976675	0.00350138	0.0113814	0.759108
cg00334594	0.00206657	0.00834535	0.805017	-0.00120172	0.00469474	0.798591	-0.00424233	0.00673017	0.53016
cg00334691	0.00522784	0.013165	0.692289	-0.00680013	0.00740609	0.361122	0.00410302	0.010617	0.700124
cg00334782	0.00874589	0.0171943	0.612314	-0.00227472	0.00967278	0.814645	-0.00256113	0.0138665	0.853904
cg00334794	0.0136575	0.0158856	0.39235	-0.002844	0.00893656	0.751081	-0.0144174	0.012811	0.263591
cg00334821	0.00850739	0.0135764	0.532579	-0.00365921	0.00763749	0.633089	-0.0124265	0.0109488	0.259579
cg00334863	-0.00259179	0.0107297	0.809708	-0.00635264	0.00603608	0.295578	-0.00174102	0.00865305	0.841021
cg00334876	-0.00272044	0.0191	0.887076	-0.00410954	0.0107448	0.70307	0.0088587	0.0154033	0.566732
cg00334899	-0.0109421	0.00996671	0.275365	0.00202152	0.00560685	0.719334	0.00645341	0.00803773	0.424278
cg00334933	0.0106747	0.0110356	0.336139	-0.00378376	0.00620814	0.54383	-0.0100622	0.0088997	0.261392
cg00334941	-0.00550395	0.0139935	0.695067	-0.00429503	0.00787215	0.586771	0.00163265	0.0112852	0.885312
cg00334961	0.00640054	0.0185639	0.731108	-0.0340696	0.0104433	0.00159174	-0.00174338	0.014971	0.90757
cg00334968	0.00302799	0.0134854	0.822878	0.00405708	0.00758633	0.594192	-0.00266643	0.0108754	0.806908
cg00334976	0.0107471	0.0126169	0.396719	4.14653e-05	0.00709774	0.995352	-0.00756799	0.010175	0.459059
cg00335003	-0.000470575	0.00245807	0.848637	-0.00142413	0.00138281	0.305987	0.000838078	0.00198233	0.673528
cg00335124	0.0217382	0.0343527	0.528566	0.0141664	0.0193254	0.465546	-0.0281377	0.027704	0.312675
cg00335169	0.00159539	0.00337755	0.637886	0.000327737	0.00190007	0.863465	0.000745089	0.00272385	0.7851
cg00335219	-0.021786	0.0192375	0.26062	0.00809976	0.0108222	0.456262	0.0257568	0.0155142	0.100559
cg00335252	-0.0278647	0.014733	0.0619893	0.0056194	0.00828818	0.499613	0.0239435	0.0118816	0.0470461
cg00335286	-0.0195903	0.028252	0.489942	-0.00654483	0.0158934	0.681526	0.0237205	0.022784	0.30078
cg00335310	0.00253828	0.00262554	0.336404	0.00145146	0.00147702	0.328546	-0.0013846	0.00211738	0.514929
cg00335360	-0.00300391	0.0142012	0.832985	-0.00304016	0.00798902	0.704492	0.00896408	0.0114527	0.435976
cg00335361	-0.0411834	0.0228248	0.0747218	0.0258613	0.0128403	0.0471635	0.0230471	0.0184072	0.213979
cg00335372	-0.0119774	0.0115029	0.30071	0.00907174	0.00647103	0.164587	0.00490139	0.00927658	0.598625
cg00335424	0.0033871	0.0208484	0.871327	0.00270055	0.0117285	0.818446	-0.013938	0.0168134	0.409435
cg00335428	-0.00399166	0.00831653	0.632484	-0.0054615	0.00467853	0.246332	0.00196967	0.00670693	0.76972
cg00335444	-0.00836241	0.00660739	0.209109	0.00020542	0.00371704	0.956058	0.00654876	0.00532858	0.222468
cg00335467	-0.0118193	0.0256027	0.645518	0.0190395	0.014403	0.189743	0.0128808	0.0206475	0.534402
cg00335569	0.00316604	0.00940007	0.73709	0.00393691	0.00528809	0.458636	0.000422841	0.00758076	0.955649
cg00335600	-0.00196405	0.00834265	0.814447	0.00264	0.00469322	0.575247	0.00367088	0.00672799	0.586761
cg00335607	-0.020154	0.0303895	0.509004	0.0254957	0.0170958	0.139574	0.0157366	0.0245078	0.522534
cg00335633	0.00577988	0.00301204	0.0583497	-0.00125336	0.00169445	0.461529	-0.00607058	0.00242908	0.0143734
cg00335712	-0.00171754	0.0033015	0.604255	0.000616229	0.00185729	0.740865	0.00517744	0.00266252	0.0551349
cg00335715	-0.00980788	0.0409335	0.811213	-0.00339107	0.0230274	0.883274	-0.0229664	0.0330111	0.488503
cg00335735	-0.0169269	0.0135172	0.213912	0.00206664	0.0076042	0.786453	0.0181856	0.010901	0.0989467
cg00335757	-0.00162226	0.00737801	0.826494	0.000227794	0.00415056	0.956361	-0.00324611	0.00595005	0.586797
cg00335802	0.00921501	0.0118663	0.43957	-0.0194463	0.0066755	0.00457154	-0.0066685	0.0095697	0.487808
cg00335818	-0.0125107	0.00942262	0.187823	0.00049831	0.00530077	0.925325	0.0111085	0.00759894	0.14747
cg00335872	0.00960049	0.0142437	0.502129	0.00622128	0.0080129	0.439663	-0.00610773	0.0114869	0.596313
cg00335892	-0.0147839	0.0116922	0.209533	0.00589611	0.00657753	0.37257	0.0177329	0.00942925	0.0634475
cg00335908	0.0297875	0.0199025	0.138183	-0.00796259	0.0111963	0.478921	-0.0116347	0.0160506	0.470517
cg00335957	-0.0104418	0.0157941	0.510322	0.00133699	0.00888508	0.880746	0.00669043	0.0127372	0.600766
cg00336022	0.0133176	0.0250977	0.597059	-0.02287	0.0141189	0.108977	0.00496771	0.0202402	0.806709
cg00336028	-0.00781285	0.0265178	0.768998	-0.0234915	0.0149178	0.119034	0.0129112	0.0213855	0.547626
cg00336071	0.00140127	0.00338973	0.680365	-0.000529106	0.00190692	0.782096	0.000982269	0.00273368	0.720246
cg00336108	-0.00379285	0.011007	0.731257	-0.0103113	0.00619207	0.0995467	0.00131818	0.00887667	0.8823
cg00336149	-0.0101222	0.00921839	0.275288	-0.00752227	0.00518588	0.150591	0.00984296	0.00743424	0.189051
cg00336150	-0.00528921	0.00821586	0.521451	0.0023565	0.0046219	0.611473	0.00567471	0.00662574	0.394149
cg00336164	-0.00284033	0.00715214	0.692267	-0.0032741	0.00402349	0.418065	0.00565999	0.0057679	0.329234
cg00336168	-0.00866153	0.0123871	0.486313	0.00439492	0.00696848	0.529938	0.00598405	0.0099897	0.550751
cg00336193	-0.00184435	0.012967	0.887231	-0.00604591	0.00729468	0.409533	0.0198894	0.0104573	0.0605638
cg00336202	0.0142179	0.0162489	0.384036	-0.00209035	0.00914097	0.819667	-0.00518031	0.0131041	0.693597
cg00336220	-0.00138791	0.0110077	0.899962	-0.00279802	0.00619247	0.652533	0.00442261	0.00887725	0.619632
cg00336267	0.0172986	0.0130043	0.187002	-0.0080133	0.00731567	0.276452	-0.00790009	0.0104874	0.453356
cg00336376	0.00117899	0.00284949	0.680095	0.000884307	0.001603	0.582631	-0.00193873	0.00229799	0.401226
cg00336471	-0.00646139	0.0153848	0.675557	0.00350262	0.00865485	0.686715	0.00316496	0.0124072	0.799269
cg00336475	-0.0294849	0.0139668	0.0377044	0.0261703	0.00785716	0.00128298	0.026351	0.0112637	0.0216565
cg00336593	-0.00262894	0.011286	0.816369	0.00627636	0.00634902	0.325686	0.00582907	0.00910167	0.52361
cg00336605	0.000719469	0.0028552	0.801661	-0.000370029	0.00160622	0.818355	0.000994057	0.0023026	0.667045
cg00336669	0.00777661	0.00849708	0.362671	-0.000357805	0.0047801	0.940508	-0.00757705	0.00685254	0.271964
cg00336700	-0.0112162	0.0137004	0.415259	0.000926873	0.00770726	0.904561	0.00994043	0.0110488	0.370829
cg00336706	0.000427642	0.00626912	0.945775	0.00459329	0.00352674	0.196291	0.00144756	0.00505578	0.775331
cg00336791	0.0235556	0.013298	0.0800832	0.00298935	0.00748088	0.690455	-0.0233447	0.0107243	0.0322677
cg00336800	-0.00205204	0.00320528	0.523761	0.00147168	0.00180315	0.416686	0.0026468	0.00258492	0.30877
cg00336867	-0.00523718	0.0128646	0.684958	0.010389	0.00723708	0.154807	0.00781416	0.0103747	0.453417
cg00336887	0.000462823	0.00312464	0.882599	-0.00251897	0.00175779	0.155517	-0.00055458	0.00251989	0.826336
cg00336892	0.00256178	0.0162482	0.875095	0.00287017	0.00914058	0.754288	0.00253262	0.0131035	0.847202
cg00336912	-0.0142525	0.0178246	0.426174	-0.000100691	0.0100274	0.992012	0.0117146	0.0143748	0.417385
cg00336934	0.0242977	0.0179321	0.179013	-0.00315814	0.0100878	0.754999	-0.0228677	0.0144614	0.117526
cg00336938	0.00621567	0.0170091	0.715696	-0.00403534	0.00956859	0.674288	-0.0132559	0.0137171	0.336595
cg00336946	-0.0120841	0.00801561	0.135374	0.00386889	0.00450924	0.39331	0.0112623	0.00646425	0.0850835
cg00336977	-7.83926e-05	0.0142323	0.995618	0.00876487	0.00800649	0.276731	-0.00257654	0.0114777	0.822921
cg00336986	-0.00501245	0.00806759	0.53606	-0.000427108	0.00453849	0.925245	-0.000609597	0.00650617	0.925572
cg00337020	0.00251056	0.00916101	0.784712	-0.000466593	0.0051536	0.928073	0.00247531	0.00738796	0.738416
cg00337070	-0.017211	0.0474325	0.717616	0.00350844	0.0266835	0.895704	0.00480482	0.0382523	0.900338
cg00337090	0.000623157	0.0147143	0.966319	-0.00186782	0.00827764	0.822018	-0.00602874	0.0118664	0.612735
cg00337099	0.0148568	0.0134801	0.273517	-0.00735823	0.00758336	0.334643	-0.015652	0.0108712	0.153603
cg00337157	0.0165413	0.00708001	0.0218274	-0.00288404	0.00398292	0.470991	-0.0136406	0.00570973	0.0191069
cg00337181	0.0782846	0.0470985	0.100167	-0.0689289	0.0264956	0.0109463	-0.0340268	0.0379829	0.372865
cg00337187	0.00436136	0.0224901	0.846699	-0.0146211	0.012652	0.251069	0.0118179	0.0181373	0.51643
cg00337198	-0.00391392	0.0084373	0.643917	3.12478e-05	0.00474647	0.994763	0.0105125	0.00680432	0.126067
cg00337333	-0.00877252	0.0102199	0.3931	0.00966041	0.0057493	0.0965752	0.0044681	0.00824193	0.589155
cg00337351	-0.00377339	0.0120791	0.755509	0.00561251	0.0067952	0.411144	0.00712035	0.00974128	0.466823
cg00337361	-0.0123652	0.0257267	0.63201	0.00687606	0.0144728	0.635932	0.0168891	0.0207475	0.417901
cg00337440	-0.014281	0.0170677	0.405092	-0.000211042	0.00960159	0.982516	0.0157245	0.0137644	0.256495
cg00337466	-0.00754081	0.00819771	0.360245	0.00374626	0.00461169	0.418866	0.00451799	0.0066111	0.496216
cg00337553	0.00249461	0.0100526	0.804611	-0.00515062	0.00565515	0.364984	-0.000668555	0.00810696	0.934469
cg00337558	-0.000997832	0.00707234	0.888133	-0.000298218	0.0039786	0.940426	-0.00201679	0.00570354	0.724512
cg00337569	-0.00582699	0.0252086	0.817753	-0.00888085	0.0141813	0.532838	-0.00419674	0.0203297	0.836945
cg00337593	0.00276552	0.0141415	0.84542	0.0165652	0.00795539	0.0403252	-0.00525205	0.0114045	0.646316
cg00337599	0.0032789	0.00939098	0.727837	0.00146956	0.00528297	0.781558	-0.000725614	0.00757343	0.923897
cg00337658	-0.0177594	0.00960288	0.067878	0.0016066	0.00540218	0.766888	0.0203951	0.00774431	0.0100368
cg00337662	0.00217924	0.00317732	0.49466	-0.000292886	0.00178743	0.870231	-0.0027596	0.00256238	0.284542
cg00337668	0.037397	0.0304799	0.223233	0.00663397	0.0171467	0.699801	-0.0319014	0.0245807	0.19786
cg00337703	0.00141228	0.015321	0.926772	0.00916416	0.00861893	0.290676	0.00198162	0.0123557	0.872961
cg00337803	0.0141773	0.0126271	0.264698	0.00399273	0.00710347	0.57554	-0.0142759	0.0101832	0.164585
cg00337821	0.00248813	0.00433552	0.567555	0.000122078	0.00243898	0.960198	-0.00379527	0.00349641	0.28078
cg00337828	0.0300368	0.0168991	0.0790755	0.0100357	0.00950672	0.294123	-0.024166	0.0136284	0.0797759
cg00337835	0.0112645	0.0145472	0.440879	-0.00974584	0.00818363	0.23701	-0.00614711	0.0117317	0.601659
cg00337840	-0.00570068	0.0112858	0.614782	0.00218365	0.00634892	0.731741	0.0109286	0.00910153	0.233185
cg00337905	0.00533744	0.00321514	0.10058	0.00266549	0.0018087	0.144256	-0.00321703	0.00259288	0.218124
cg00337916	-0.0118237	0.0137953	0.39381	0.011273	0.00776067	0.15002	0.00868683	0.0111253	0.437081
cg00337921	0.00852279	0.0107447	0.429867	-0.00567795	0.00604454	0.350212	0.0053309	0.00866518	0.54006
cg00337945	0.00299728	0.00932606	0.748706	0.0027449	0.00524645	0.602201	-0.00182075	0.00752107	0.809296
cg00337957	0.0141817	0.0115746	0.223868	-0.00839331	0.00651137	0.200886	-0.0102997	0.0093344	0.272964
cg00338002	-0.00128262	0.00774519	0.868863	-0.00220383	0.00435712	0.614306	0.00137127	0.00624617	0.826758
cg00338080	-0.0058147	0.00582592	0.321076	-0.00598202	0.00327741	0.0714794	0.00278871	0.00469835	0.554389
cg00338095	-0.00289011	0.0176467	0.870296	0.0108221	0.00992727	0.278734	0.0259622	0.0142313	0.0716198
cg00338113	-0.00559481	0.00781375	0.475941	0.00259149	0.00439569	0.557054	0.00371494	0.00630146	0.557065
cg00338116	0.00553562	0.00696271	0.428806	0.00216377	0.00391693	0.582115	-0.00510621	0.00561513	0.365729
cg00338122	-0.000124478	0.00275615	0.964083	0.000492749	0.0015505	0.751416	0.000715774	0.00222272	0.748224
cg00338133	0.00267539	0.00793922	0.73696	-0.00180969	0.00446627	0.686356	-0.00248957	0.00640264	0.698371
cg00338177	0.00507948	0.0105718	0.632125	-0.000270645	0.00594726	0.96381	0.00434548	0.00852572	0.611589
cg00338229	0.00554388	0.00291094	0.0602282	-0.00271795	0.00163757	0.100651	-0.00343595	0.00234755	0.146983
cg00338231	0.0340176	0.0180855	0.0634045	-0.0175544	0.0101741	0.0880904	-0.0230103	0.0145852	0.118361
cg00338281	-0.0151328	0.0135872	0.268524	0.00195228	0.00764358	0.79902	0.0223811	0.0109575	0.0441971
cg00338296	0.00459526	0.00441473	0.300878	-0.00307235	0.00248354	0.219464	-0.00243993	0.0035603	0.495009
cg00338329	-0.00254133	0.0078902	0.748178	-0.00126491	0.0044387	0.776359	9.18051e-05	0.00636311	0.988523
cg00338345	-0.000878185	0.00243409	0.719154	6.00677e-05	0.00136931	0.965113	0.00323132	0.00196299	0.10343
cg00338377	0.0212457	0.0136996	0.124659	0.00261748	0.00770681	0.734971	-0.0209711	0.0110481	0.0610691
cg00338391	0.00373432	0.00653058	0.568953	0.00332884	0.00367383	0.367446	-0.00211714	0.00526663	0.6887
cg00338460	0.00305921	0.00229979	0.187006	0.000144065	0.00129376	0.911598	-0.00153789	0.00185468	0.409317
cg00338479	0.0101087	0.0138699	0.468112	-0.00963783	0.00780264	0.220159	-0.00130173	0.0111855	0.907628
cg00338519	0.00856905	0.00787615	0.279681	0.00077126	0.00443079	0.862226	-0.00430338	0.00635178	0.499924
cg00338529	-0.00920524	0.00950378	0.335499	0.003714	0.00534643	0.489157	0.00580737	0.00766439	0.450721
cg00338530	0.00721307	0.00729079	0.325305	-0.00903917	0.00410149	0.0302367	-0.00589979	0.00587972	0.318509
cg00338590	0.00189248	0.0084682	0.823698	-0.00313554	0.00476385	0.512192	0.00126841	0.00682925	0.853098
cg00338615	-0.0163153	0.0176903	0.358995	0.0162238	0.00995181	0.106751	0.0164434	0.0142665	0.252309
cg00338631	0.00718734	0.0111763	0.521899	-0.00132095	0.00628733	0.834095	-0.00031576	0.00901324	0.972136
cg00338638	0.00382957	0.0146594	0.794542	0.00448621	0.00824677	0.587868	-0.00172921	0.0118222	0.884056
cg00338685	0.0247925	0.0185392	0.184693	-0.00466806	0.0104294	0.65559	-0.0304966	0.0149511	0.0444796
cg00338702	0.0052451	0.00364045	0.153319	-0.00327073	0.00204796	0.113963	-0.00144772	0.00293586	0.623202
cg00338735	-0.00386057	0.00351971	0.275807	-0.00409036	0.00198004	0.0418931	0.00266853	0.0028385	0.349819
cg00338758	0.00307331	0.00706891	0.664836	-0.00480892	0.00397667	0.229907	-0.00219873	0.00570078	0.700691
cg00338763	-0.014335	0.0231448	0.537334	-0.0140263	0.0130203	0.284411	0.00353656	0.0186653	0.850174
cg00338801	-0.00259917	0.00255208	0.311353	-0.00103859	0.00143569	0.471415	0.00315907	0.00205814	0.128519
cg00338817	0.00691394	0.00809264	0.395313	-0.00208317	0.00455258	0.648422	-0.00478335	0.00652637	0.46562
cg00338823	0.00316563	0.013061	0.809076	0.00434923	0.0073476	0.555471	-0.00977396	0.0105332	0.356076
cg00338852	-0.00261457	0.0195512	0.893933	0.00641307	0.0109987	0.561386	0.00982808	0.0157672	0.53474
cg00338928	-0.0145815	0.0171835	0.398503	0.0137473	0.00966673	0.15865	0.00118985	0.0138578	0.931778
cg00338940	-0.002103	0.00738625	0.776552	0.0103304	0.00415519	0.0148706	-0.00236564	0.00595669	0.69226
cg00339008	0.0248717	0.0200733	0.21874	-0.0209116	0.0112924	0.0675222	-0.0136534	0.0161883	0.401365
cg00339012	-0.00620772	0.0140703	0.660193	0.00619885	0.00791534	0.435719	-0.00205046	0.0113471	0.85703
cg00339041	0.0120805	0.0295238	0.683437	-0.0158628	0.0166088	0.342244	0.00627603	0.0238097	0.792733
cg00339075	0.014125	0.00968956	0.148593	-0.0021873	0.00545094	0.689227	-0.014516	0.00781422	0.0666831
cg00339104	-0.00195778	0.00446323	0.662031	0.00161872	0.00251082	0.52086	0.00229251	0.0035994	0.525893
cg00339137	2.03035e-05	0.0108524	0.998512	-0.00172956	0.00610512	0.777638	-0.00327765	0.00875202	0.708964
cg00339168	0.02174	0.0408604	0.596075	-0.0166078	0.0229863	0.471967	-0.0414468	0.0329522	0.211914
cg00339195	0.00556631	0.00378663	0.145256	-0.0023116	0.0021302	0.280921	-0.00213567	0.00305375	0.486237
cg00339217	0.00668654	0.00876956	0.447889	-0.00809772	0.00493338	0.104407	-0.00628002	0.00707227	0.377059
cg00339225	-0.0231241	0.0134658	0.0895762	0.0135924	0.00757531	0.0763195	0.00806183	0.0108596	0.459912
cg00339232	-0.00770461	0.00962233	0.425537	3.47371e-05	0.00541312	0.994895	0.00741025	0.00776	0.342321
cg00339241	-0.0110401	0.00827634	0.185787	0.00329218	0.00465592	0.481441	0.00518131	0.00667451	0.439737
cg00339281	-0.00151434	0.00337433	0.654732	-0.000601451	0.00189826	0.752139	0.00138902	0.00272126	0.611071
cg00339300	0.00117118	0.00427042	0.784555	0.000322296	0.00240236	0.893595	-0.000936041	0.00344391	0.786438
cg00339319	-0.00326303	0.00745283	0.662624	0.00718634	0.00419265	0.0901669	0.00454109	0.00601039	0.452014
cg00339331	0.00401106	0.0150784	0.790873	0.00194838	0.00848247	0.81888	0.00626131	0.0121601	0.607955
cg00339356	-0.000118655	0.00440764	0.978586	-0.00114366	0.00247955	0.645808	-0.000656394	0.00355458	0.853934
cg00339396	0.0141731	0.0186939	0.450448	0.00411035	0.0105164	0.696886	-0.0114457	0.0150759	0.449828
cg00339415	0.000941193	0.0086982	0.914088	0.00500371	0.00489324	0.30941	-0.00235173	0.00701473	0.738258
cg00339416	-0.000337179	0.0107952	0.975156	-0.000625491	0.00607291	0.918208	0.00378918	0.00870584	0.664487
cg00339424	0.00555141	0.00859643	0.520161	-0.00445653	0.00483599	0.35938	0.000115084	0.00693265	0.986794
cg00339430	-0.0109595	0.00709521	0.126151	0.00107826	0.00399147	0.787706	0.0126947	0.00572198	0.0291803
cg00339441	-0.0098713	0.00714486	0.170717	-0.00109803	0.0040194	0.785376	0.00722639	0.00576203	0.213229
cg00339488	0.0175003	0.00731802	0.0189912	0.00148638	0.00411681	0.718958	-0.0135514	0.00590167	0.0241256
cg00339514	-0.00392313	0.0191622	0.83827	-0.0133927	0.0107798	0.217509	-0.000373138	0.0154535	0.980793
cg00339556	-0.00242813	0.00399258	0.544703	-1.42021e-05	0.00224606	0.99497	-1.97705e-05	0.00321985	0.995115
cg00339600	-0.00257296	0.0102679	0.802741	-0.00452362	0.00577626	0.435722	0.00763851	0.00828059	0.3589
cg00339609	0.00630583	0.0117339	0.592394	6.20769e-05	0.006601	0.992519	-0.00379493	0.00946289	0.689402
cg00339657	-0.0227344	0.0116407	0.054109	0.00241026	0.00654858	0.713744	0.0170292	0.00938775	0.0732091
cg00339682	-0.00112267	0.00631443	0.859307	-0.00470322	0.00355223	0.189047	0.00856332	0.00509232	0.0963145
cg00339695	0.0288188	0.0311966	0.358217	-0.021333	0.0175499	0.227517	-0.00901537	0.0251588	0.720978
cg00339713	0.00298264	0.00322389	0.357498	0.00102547	0.00181363	0.573273	-0.00274095	0.00259993	0.294761
cg00339718	-0.00121509	0.00780915	0.876718	0.00322787	0.0043931	0.464509	-0.00544144	0.00629775	0.390003
cg00339726	-0.0101294	0.0093644	0.282448	-0.0066905	0.00526802	0.207542	0.00723718	0.00755199	0.340622
cg00339739	-0.00884428	0.00635609	0.167715	0.00303048	0.00357567	0.39908	0.00783052	0.00512592	0.130316
cg00339740	-0.0133728	0.0161173	0.409024	0.014785	0.00906694	0.106665	0.00512679	0.0129979	0.694251
cg00339763	-0.00802268	0.00839774	0.342116	0.00173447	0.00472422	0.714424	0.00599992	0.00677242	0.378152
cg00339769	0.000921675	0.00465404	0.843488	-9.25927e-05	0.00261817	0.971871	-0.00147525	0.00375328	0.695263
cg00339778	-0.00553991	0.0139767	0.692828	0.000457531	0.00786273	0.953734	0.00720036	0.0112716	0.524669
cg00339782	0.000966522	0.0148691	0.948325	-0.00667092	0.00836475	0.427381	-0.00206929	0.0119913	0.863403
cg00339806	-0.0131837	0.0139319	0.34668	0.00812421	0.00783749	0.30287	0.0106877	0.0112355	0.344177
cg00339913	-0.0137227	0.0114823	0.235363	0.00940764	0.00645944	0.148962	0.0116097	0.00925996	0.21337
cg00339939	0.00438228	0.00843349	0.604674	-0.00312219	0.00474433	0.51226	-0.00275482	0.00680125	0.686461
cg00339942	-0.00183365	0.00634224	0.773196	-0.0019603	0.00356787	0.584151	0.00181853	0.00511474	0.723061
cg00339980	-0.0143789	0.0133962	0.28615	0.00841047	0.00753614	0.267559	0.0107921	0.0108035	0.320656
cg00340024	0.00572634	0.0134954	0.672407	0.00404625	0.00759197	0.595449	-0.00695387	0.0108835	0.524582
cg00340052	0.0135775	0.0365566	0.711257	-0.0235509	0.0205652	0.255347	-0.0289285	0.0294813	0.329255
cg00340102	0.00128196	0.00291125	0.660803	-0.00165662	0.00163775	0.314637	-0.00098733	0.0023478	0.675157
cg00340120	0.000755925	0.00692734	0.913363	-0.00630158	0.00389703	0.109579	0.000701493	0.00558661	0.900371
cg00340127	-0.0272811	0.0136856	0.0494226	0.0140779	0.00769892	0.0709735	0.0179702	0.0110368	0.107183
cg00340138	0.014233	0.00770693	0.0682598	-0.00352799	0.00433559	0.418075	-0.0172656	0.00621531	0.00673115
cg00340161	-0.00776203	0.00792374	0.330067	-0.00346565	0.00445756	0.439036	0.00270594	0.00639016	0.673033
cg00340179	-0.025304	0.0318303	0.428848	-0.00928509	0.0179064	0.605433	0.00344827	0.0256698	0.893458
cg00340214	0.00406691	0.0108339	0.708309	0.00269602	0.00609472	0.659357	-0.00399546	0.00873712	0.648624
cg00340225	0.000576333	0.0121537	0.962289	-0.00319739	0.00683717	0.641233	-0.00555395	0.00980145	0.572448
cg00340231	0.00139682	0.019509	0.943089	0.00829663	0.0109749	0.451762	0.0013608	0.0157332	0.931278
cg00340251	-0.00100441	0.0188172	0.957556	-0.00890395	0.0105858	0.402638	0.00156433	0.0151753	0.918139
cg00340255	0.00546494	0.00956699	0.569352	0.00304549	0.00538199	0.572974	-0.0114497	0.00771537	0.141506
cg00340326	0.0142865	0.0192909	0.460985	-0.0115222	0.0108522	0.291361	-0.00869691	0.0155573	0.577614
cg00340328	0.0019244	0.00778461	0.805345	-0.00239491	0.0043793	0.5859	-0.00227959	0.00627796	0.717424
cg00340349	0.0192073	0.00955983	0.0476922	-0.00782812	0.00537796	0.149189	-0.0129583	0.00770959	0.0964736
cg00340382	-0.00673042	0.0165242	0.684806	0.00851475	0.00929581	0.36227	-0.00301508	0.013326	0.821546
cg00340457	0.0245248	0.0194606	0.211036	-0.0116168	0.0109477	0.291645	-0.023652	0.0156942	0.135503
cg00340584	-0.0107943	0.0329014	0.743658	-0.0196365	0.018509	0.291732	0.016024	0.0265336	0.54751
cg00340658	-0.00305447	0.00262705	0.248205	0.000656396	0.00147787	0.658062	0.00342219	0.0021186	0.109951
cg00340744	-0.00131749	0.0109544	0.904553	0.00411924	0.0061625	0.505666	0.00468797	0.00883428	0.59704
cg00340754	0.017058	0.0187873	0.366467	-0.0160789	0.0105689	0.131888	-0.0141743	0.0151511	0.352166
cg00340793	-0.00167459	0.0245193	0.94571	-9.57385e-05	0.0137935	0.994478	0.0124782	0.0197738	0.529704
cg00340847	0.00375277	0.00252187	0.140427	-0.000601661	0.0014187	0.672568	-0.00378997	0.00203378	0.065843
cg00340850	-0.00153698	0.0038509	0.690805	0.000921012	0.00216636	0.671807	0.000306605	0.00310559	0.921588
cg00340855	0.00207814	0.0106635	0.845949	-0.00647871	0.00599883	0.283199	0.000482415	0.00859966	0.955396
cg00340856	-0.00905188	0.0103936	0.386256	0.004172	0.005847	0.477474	0.00441041	0.00838199	0.600136
cg00340919	-0.0371876	0.020925	0.0791153	0.0280013	0.0117715	0.0196127	0.0142812	0.0168751	0.399769
cg00340921	0.00484216	0.00714668	0.499903	0.00267365	0.00402042	0.507839	-0.00394918	0.00576349	0.495079
cg00340928	-0.00293733	0.0188694	0.876665	0.00939439	0.0106151	0.378652	-0.00190324	0.0152173	0.900763
cg00340953	0.00470095	0.0124759	0.707258	-0.011159	0.00701839	0.115555	-0.00664795	0.0100612	0.510561
cg00341042	-0.0121356	0.0111275	0.278533	-0.00212878	0.00625985	0.734643	0.00680909	0.00897383	0.450088
cg00341072	-0.0109988	0.0173936	0.528856	-0.00259993	0.00978489	0.791107	0.0121545	0.0140272	0.388658
cg00341089	-0.00164424	0.00794032	0.836447	-0.00440708	0.00446689	0.326634	-0.000192767	0.00640353	0.976055
cg00341191	-0.00608433	0.00888438	0.495311	0.00287729	0.00499798	0.566346	-0.000307638	0.00716487	0.965853
cg00341204	-0.0137365	0.0114476	0.233494	0.00572789	0.00643992	0.37628	0.0118024	0.00923198	0.204578
cg00341243	0.00117042	0.0176987	0.947429	0.00963238	0.00995653	0.336067	0.00352269	0.0142732	0.805655
cg00341297	0.00300296	0.00924958	0.746237	-0.0104757	0.00520342	0.0472539	0.0032004	0.00745939	0.668977
cg00341374	0.00505014	0.0162914	0.757329	0.00426919	0.00916486	0.642535	0.00217603	0.0131383	0.868846
cg00341387	-0.00528805	0.0074434	0.479379	0.00819005	0.00418734	0.0537605	0.00831423	0.00600278	0.169658
cg00341415	0.00191533	0.00988746	0.846863	-0.00342338	0.00556227	0.539892	-0.000101168	0.00797382	0.989907
cg00341488	-0.0245592	0.00952666	0.0116624	0.00911183	0.0053593	0.0927513	0.0214548	0.00768284	0.00645866
cg00341504	0.0232978	0.00889715	0.0104536	-0.0026037	0.00500516	0.604275	-0.0205373	0.00717517	0.00529463
cg00341522	0.0247187	0.0151706	0.106931	-0.0124604	0.00853431	0.147966	-0.0288383	0.0122344	0.0207139
cg00341602	0.000587946	0.00344897	0.865045	-0.000593518	0.00194024	0.76043	-0.00205757	0.00278144	0.461492
cg00341606	-0.00488761	0.00366223	0.185572	0.00223124	0.00206022	0.281865	0.00334885	0.00295343	0.260031
cg00341693	-0.00494152	0.00739332	0.505704	-0.00389899	0.00415917	0.351186	6.23446e-06	0.0059624	0.999168
cg00341718	-0.00109135	0.00337239	0.747025	-0.000186037	0.00189717	0.922115	-0.00013148	0.00271969	0.961556
cg00341732	-1.15876e-05	0.0123975	0.999256	-0.000293573	0.00697433	0.966523	-0.000413517	0.00999809	0.967106
cg00341782	-0.00181144	0.00290785	0.534988	-0.00158958	0.00163583	0.333946	0.000424466	0.00234506	0.856795
cg00341843	-0.0337715	0.0157249	0.0345888	0.0123388	0.00884617	0.166705	0.0127185	0.0126815	0.318747
cg00341878	0.00619046	0.0218531	0.777654	-0.00701517	0.0122937	0.569754	-0.0160005	0.0176236	0.366498
cg00341885	0.00290918	0.00289737	0.318191	-0.000185802	0.00162994	0.909512	-0.00277008	0.00233661	0.239117
cg00341906	0.0025594	0.0145766	0.861039	-0.00589947	0.00820016	0.473847	-0.0131253	0.0117554	0.267337
cg00341935	-0.00717135	0.00839272	0.395245	-0.00183494	0.00472139	0.698511	0.00393213	0.00676837	0.562807
cg00341950	0.0263739	0.0109785	0.0184688	-0.000586138	0.00617604	0.924613	-0.022163	0.00885368	0.0142185
cg00341966	0.000267402	0.0113371	0.981238	-0.000456344	0.00637779	0.943126	0.00367392	0.00914291	0.688816
cg00341980	-0.00756042	0.00436136	0.0866329	0.00237863	0.00245352	0.335058	0.00665118	0.00351725	0.0620289
cg00342022	0.00486009	0.0130013	0.709473	-0.00350578	0.00731399	0.632938	0.00992305	0.010485	0.346625
cg00342062	0.0477706	0.0226532	0.0379063	-0.0217764	0.0127437	0.091138	-0.0277347	0.0182688	0.13269
cg00342066	0.00802548	0.0162659	0.623008	-0.00607588	0.00915053	0.508492	0.00133574	0.0131178	0.919134
cg00342068	-0.00129073	0.00993655	0.896955	-0.00347318	0.00558989	0.536043	0.00595813	0.00801341	0.459217
cg00342071	0.011643	0.013742	0.399233	0.00452857	0.00773069	0.559568	-0.00237956	0.0110824	0.830503
cg00342105	0.00583972	0.013561	0.667829	0.00484529	0.00762882	0.52705	-0.0157559	0.0109363	0.153344
cg00342132	-0.0251223	0.0253085	0.323701	0.0124393	0.0142375	0.384743	0.0260999	0.0204102	0.204459
cg00342214	-0.0189393	0.0233594	0.419757	0.0258271	0.013141	0.0526351	0.0211462	0.0188383	0.264806
cg00342233	0.0510106	0.0184559	0.00700139	-0.00287925	0.0103825	0.782211	-0.036576	0.0148839	0.0160264
cg00342298	0.000498521	0.00284814	0.861469	-0.00130238	0.00160224	0.418577	-0.00234019	0.0022969	0.311168
cg00342310	-0.0110059	0.0136239	0.421439	0.0114131	0.00766421	0.140151	0.0196963	0.0109871	0.0765817
cg00342313	-0.00947843	0.00839663	0.262142	-0.00255072	0.00472359	0.590612	0.0123529	0.00677153	0.0716283
cg00342358	0.0170327	0.01933	0.38072	-0.0221237	0.0108742	0.0450169	-0.0212748	0.0155888	0.175932
cg00342414	0.00129233	0.00747706	0.863189	-0.000675306	0.00420628	0.872831	-0.000996178	0.00602993	0.869175
cg00342468	0.0203716	0.0204548	0.32211	-0.0182361	0.011507	0.11673	-0.0268639	0.016496	0.107116
cg00342469	-0.00697317	0.00772828	0.369451	-0.00213037	0.0043476	0.62539	0.00545962	0.00623253	0.383505
cg00342506	-0.00268624	0.00963275	0.781025	0.00019159	0.00541898	0.971879	0.00230006	0.0077684	0.767892
cg00342530	-0.00889704	0.0170263	0.60265	0.0137554	0.0095783	0.154643	0.00746573	0.013731	0.588062
cg00342532	-0.00216438	0.00493953	0.66237	0.000960563	0.00277877	0.730438	0.001918	0.00398352	0.63141
cg00342590	-0.0115956	0.00927225	0.214523	0.00294216	0.00521618	0.574208	0.00649156	0.00747767	0.38777
cg00342684	0.00362822	0.0208627	0.86235	-0.00407275	0.0117365	0.729437	-0.0130334	0.0168249	0.440697
cg00342737	-0.00351374	0.00843538	0.678059	-0.00190645	0.00474539	0.688877	0.00538014	0.00680278	0.431218
cg00342761	0.0127161	0.0205132	0.536984	-0.0142876	0.0115398	0.219084	-0.0183328	0.016543	0.270905
cg00342781	0.00424089	0.00905704	0.64081	-0.00284156	0.00509511	0.578513	-0.0085805	0.00730412	0.243376
cg00342816	0.00231707	0.00836453	0.782444	0.00204961	0.00470553	0.66425	-0.00493037	0.00674564	0.466852
cg00342875	-0.00208077	0.0105275	0.84379	0.0138844	0.00592232	0.021389	0.0033826	0.00848997	0.691318
cg00342880	0.0162261	0.0149287	0.280151	-0.00236678	0.00839828	0.778769	-0.0106067	0.0120394	0.380803
cg00342891	0.00217631	0.0120613	0.857238	-0.00307275	0.00678518	0.651802	-0.00799336	0.00972693	0.413503
cg00342953	0.00718329	0.00555219	0.199248	0.00227959	0.00312343	0.467498	-0.00126708	0.00447761	0.777879
cg00343002	-0.0126498	0.0165705	0.447343	0.00627617	0.00932187	0.502599	0.0147818	0.0133634	0.271787
cg00343022	-0.00254314	0.00264669	0.33934	0.00200852	0.00148892	0.180925	0.00186778	0.00213444	0.384003
cg00343063	-0.00026724	0.0115959	0.981668	-0.00185215	0.00652335	0.777158	-0.0025802	0.00935158	0.783286
cg00343078	0.00222397	0.0138695	0.872987	-0.00402459	0.00780242	0.607324	0.00328912	0.0111852	0.769429
cg00343084	-0.00562636	0.0128742	0.6632	0.00150835	0.00724247	0.83552	-0.00265592	0.0103825	0.798717
cg00343092	-0.00371801	0.0143367	0.796003	-0.00427839	0.0080652	0.597166	0.0107154	0.0115619	0.356663
cg00343127	-0.0268548	0.0247097	0.280192	0.000125813	0.0139006	0.9928	0.0203551	0.0199273	0.309932
cg00343163	0.00732395	0.0112936	0.518408	0.000584083	0.00635332	0.926967	-0.00863158	0.00910783	0.345964
cg00343185	-0.00308528	0.00208237	0.142139	0.000967924	0.00117145	0.41097	0.00394342	0.00167934	0.0211868
cg00343217	0.000748414	0.0042162	0.859531	-0.00155164	0.00237186	0.514756	-0.00181871	0.00340019	0.594126
cg00343238	0.00187578	0.00995153	0.850941	-0.000156497	0.00559831	0.977764	0.00353582	0.00802548	0.660639
cg00343240	-0.00270427	0.00390549	0.490556	-0.00175614	0.00219706	0.426338	0.000767126	0.00314961	0.808157
cg00343305	-0.0177022	0.016541	0.287558	0.0109579	0.00930529	0.242242	0.00627317	0.0133396	0.63937
cg00343308	0.0211523	0.0141723	0.139268	-0.0145865	0.00797275	0.0708249	-0.0146885	0.0114294	0.20223
cg00343312	-0.00345752	0.0033634	0.306873	0.000429222	0.0018921	0.821086	0.00421978	0.00271244	0.123491
cg00343367	-0.00312223	0.0333413	0.925612	-0.00958296	0.0187564	0.610734	0.0170464	0.0268884	0.527803
cg00343414	0.0141886	0.00952683	0.1401	-0.0015678	0.0053594	0.770592	-0.0140303	0.00768299	0.0713389
cg00343421	-0.0082604	0.00647712	0.205671	0.00315759	0.00364376	0.388614	0.00476278	0.00522352	0.364455
cg00343433	-0.0147447	0.0264419	0.578564	-0.00109252	0.0148751	0.941624	0.00770456	0.0213242	0.718768
cg00343452	-0.011316	0.0148677	0.448696	0.00220396	0.00836393	0.792797	0.00885591	0.0119902	0.462185
cg00343514	-0.011425	0.0166773	0.495169	0.00427044	0.00938194	0.650143	0.00949375	0.0134495	0.482193
cg00343518	0.0154281	0.0231688	0.507278	-0.0152297	0.0130338	0.24588	-0.0166517	0.0186846	0.37534
cg00343633	-0.00566877	0.00367463	0.126624	0.00391207	0.00206719	0.061834	0.00236107	0.00296343	0.427825
cg00343666	-0.00428755	0.00918896	0.641981	0.00123074	0.00516932	0.812388	-0.00220766	0.00741051	0.766499
cg00343695	-0.00407487	0.0282808	0.885774	0.0236757	0.0159096	0.140414	0.00677806	0.0228073	0.767048
cg00343711	-0.00118595	0.0100156	0.906022	0.00045571	0.00563438	0.935727	0.00236361	0.00807719	0.77052
cg00343728	-0.00333792	0.0169457	0.844315	0.00326623	0.00953293	0.732725	0.0122611	0.013666	0.372147
cg00343736	0.0080416	0.010821	0.45944	-0.00482411	0.00608742	0.430292	-0.0117289	0.00872665	0.182515
cg00343839	-0.00778452	0.00880677	0.37923	-0.00532031	0.00495432	0.285919	0.00576052	0.00710229	0.419585
cg00343906	-0.00138827	0.0118916	0.907339	0.00936668	0.00668974	0.165106	-0.0019499	0.00959011	0.839367
cg00343954	-0.00340304	0.00977454	0.728586	0.00281518	0.00549874	0.610001	0.00124259	0.00788275	0.875119
cg00343981	-0.00900359	0.0217448	0.679875	0.0103891	0.0122327	0.398106	0.019105	0.0175363	0.279031
cg00343986	-0.000937034	0.0166489	0.955249	0.00103986	0.00936597	0.911858	0.00178943	0.0134266	0.894291
cg00344083	0.00155797	0.00481352	0.746987	0.00108602	0.00270788	0.689383	0.00230136	0.0038819	0.554859
cg00344085	0.00626265	0.011894	0.599886	-0.00376837	0.00669107	0.574785	0.00489617	0.00959202	0.611065
cg00344202	0.0010361	0.00773311	0.893734	-8.49991e-06	0.00435032	0.998446	-0.00352173	0.00623643	0.573763
cg00344209	0.0144675	0.00785505	0.0689898	0.0018332	0.00441892	0.679295	-0.0139596	0.00633476	0.0302534
cg00344260	-0.00191314	0.00278145	0.493439	-0.000658136	0.00156473	0.675103	0.00209726	0.00224312	0.352452
cg00344270	0.00745466	0.00978936	0.448462	-0.00594663	0.00550708	0.283279	-0.00658788	0.0078947	0.406356
cg00344307	0.0651337	0.0262331	0.0149978	-0.00984361	0.0147576	0.506567	-0.0652993	0.0211559	0.00273337
cg00344308	-0.0389821	0.0202819	0.0579542	0.0224914	0.0114098	0.0519495	0.0282509	0.0163565	0.0877645
cg00344343	0.0322456	0.0140067	0.0237716	-0.00633485	0.0078796	0.423666	-0.0149374	0.0112958	0.189589
cg00344358	0.00134202	0.00660126	0.839389	0.000407976	0.00371359	0.912779	-0.00564232	0.00532364	0.29221
cg00344372	0.00158269	0.00755479	0.834563	-0.00203799	0.00425001	0.632797	-0.00388728	0.00609262	0.525168
cg00344380	-0.026075	0.00984384	0.00962706	0.00611703	0.00553773	0.272446	0.0183545	0.00793863	0.0231932
cg00344411	-0.00409113	0.0101794	0.688764	0.00777374	0.00572651	0.178215	0.00539152	0.00820926	0.513109
cg00344422	0.00119394	0.01375	0.931009	-0.00581356	0.00773516	0.454382	-0.0186236	0.0110888	0.0967264
cg00344443	-0.011152	0.0102583	0.280058	0.00456263	0.00577091	0.431362	0.00581554	0.00827292	0.484
cg00344445	-0.0283037	0.0144977	0.0541949	0.022876	0.00815578	0.00623717	0.0187729	0.0116918	0.112059
cg00344482	0.00976792	0.0187597	0.603939	0.00188973	0.0105534	0.858314	-0.0196431	0.0151289	0.197667
cg00344494	-0.00228209	0.0112274	0.839417	-0.00532882	0.00631605	0.401208	-0.000897856	0.0090544	0.921243
cg00344517	-0.0550475	0.0262047	0.038632	0.0295251	0.0147416	0.0483818	0.0415555	0.0211329	0.0525177
cg00344527	0.0604182	0.0323451	0.0652185	-0.0113195	0.018196	0.535549	-0.032446	0.0260849	0.21697
cg00344532	-0.0262183	0.0147262	0.0785861	0.014725	0.00828435	0.079071	0.0105437	0.0118761	0.377146
cg00344572	-0.00238913	0.00628243	0.704681	-0.00127826	0.00353423	0.718489	0.00269657	0.00506651	0.595952
cg00344577	0.00151851	0.00867118	0.861401	-0.00324248	0.00487804	0.508036	-0.00141372	0.00699294	0.840272
cg00344614	0.0120958	0.0116635	0.302645	-0.0118678	0.00656138	0.0740283	0.00179585	0.0094061	0.849041
cg00344652	0.0078491	0.00513233	0.129892	-0.0013876	0.00288723	0.632037	-0.00765009	0.00413901	0.0680376
cg00344655	-0.00217227	0.0130696	0.868389	0.00932249	0.00735243	0.208279	0.0114872	0.0105401	0.278858
cg00344672	-0.0069175	0.0178568	0.699437	-0.000428461	0.0100455	0.966079	0.011518	0.0144007	0.426044
cg00344709	-0.01287	0.0174541	0.462935	0.0137051	0.00981897	0.166417	-0.00548366	0.014076	0.697826
cg00344719	-0.00887213	0.00797503	0.269065	-0.00211204	0.00448642	0.639015	0.00864498	0.00643152	0.182474
cg00344734	0.049963	0.0279785	0.0777037	-0.0404677	0.0157395	0.0118784	-0.045769	0.0225635	0.0456441
cg00344738	0.0322888	0.0106815	0.00330915	-0.00269091	0.00600898	0.655427	-0.0137022	0.00861421	0.115401
cg00344766	-0.014597	0.00889489	0.104482	0.00392609	0.00500389	0.434865	0.011737	0.00717335	0.105496
cg00344767	0.00385468	0.00955609	0.687686	-0.00344424	0.00537585	0.523449	-0.00580711	0.00770658	0.453216
cg00344801	0.00573805	0.0106299	0.590744	0.00519558	0.00597993	0.387383	-0.00640506	0.00857255	0.45703
cg00344870	0.000501104	0.00309771	0.871874	9.89616e-05	0.00174264	0.954847	-0.000458331	0.00249817	0.854869
cg00344888	-0.0308031	0.0222988	0.170782	0.0317407	0.0125444	0.0132407	0.0207931	0.017983	0.250813
cg00344900	0.00542129	0.00294367	0.0690102	-0.00104375	0.00165598	0.530194	-0.00383826	0.00237394	0.109621
cg00344920	0.0090988	0.0108666	0.40476	0.00070919	0.00611307	0.907917	-0.00625231	0.00876342	0.477518
cg00344923	0.0197174	0.0142148	0.169036	-0.0148442	0.00799666	0.0668755	-0.00864911	0.0114637	0.452645
cg00344929	-0.00910314	0.0100598	0.368072	-0.00441708	0.00565919	0.437257	0.00289621	0.00811276	0.721981
cg00345025	-0.0140056	0.0107507	0.196174	-0.00238628	0.00604787	0.694152	0.0218145	0.00866995	0.0137458
cg00345047	0.00488453	0.015471	0.752987	0.000732502	0.00870333	0.933124	-0.00288706	0.0124767	0.817563
cg00345059	-0.0025532	0.0115952	0.826247	0.00399031	0.00652297	0.542348	0.00646657	0.00935103	0.491114
cg00345083	0.244552	0.138957	0.0820198	-0.124073	0.0781712	0.11618	-0.129864	0.112063	0.249764
cg00345094	0.000172127	0.00332622	0.958851	-0.000658939	0.00187119	0.725598	0.00109201	0.00268245	0.684961
cg00345121	-0.0183541	0.0188118	0.331997	-0.00305318	0.0105827	0.773662	0.0114675	0.0151709	0.451808
cg00345123	0.00252991	0.0112526	0.822651	0.00886066	0.00633022	0.165231	-8.39861e-05	0.00907472	0.992637
cg00345205	-0.00228505	0.0125288	0.855716	0.00596049	0.00704818	0.400106	0.00929355	0.0101039	0.360283
cg00345230	-0.00427163	0.0096257	0.658334	0.011332	0.00541501	0.0393582	-0.00230744	0.00776272	0.767003
cg00345243	0.00564825	0.00791345	0.477335	-0.00764015	0.00445178	0.0897675	0.00133806	0.00638186	0.83443
cg00345270	0.00843118	0.0133237	0.528565	-0.00854751	0.00749534	0.257333	-0.00408841	0.010745	0.704527
cg00345314	-0.0065972	0.00690503	0.342075	0.00545226	0.00388448	0.164081	0.00561755	0.00556861	0.31594
cg00345343	0.00939892	0.00503462	0.065369	-0.00580415	0.00283226	0.0435165	-0.00442046	0.00406021	0.279351
cg00345344	-0.00899778	0.0109027	0.411525	0.00610115	0.00613343	0.322687	0.01177	0.0087926	0.184262
cg00345366	0.0105042	0.0148161	0.48028	0.01018	0.00833489	0.225321	-0.014116	0.0119485	0.24074
cg00345372	-0.0123448	0.0118111	0.298899	-0.0034489	0.00664443	0.605064	0.00820747	0.00952516	0.391298
cg00345375	0.0129144	0.00832999	0.124774	-0.000375932	0.0046861	0.936249	-0.0115873	0.00671778	0.0881864
cg00345425	0.0240826	0.029906	0.422908	-0.00653431	0.0168239	0.698695	-0.0258129	0.0241179	0.287524
cg00345443	0.00114213	0.0187883	0.95167	0.017078	0.0105695	0.109847	0.000277581	0.015152	0.985427
cg00345466	0.0320927	0.0151802	0.0374359	-0.00290118	0.00853977	0.734901	-0.0107586	0.0122422	0.381981
cg00345522	0.0113022	0.019344	0.560584	-0.00986702	0.0108821	0.36712	-0.010218	0.0156001	0.514239
cg00345542	0.00606111	0.0100528	0.548161	-0.00171954	0.00565527	0.761826	-0.00795711	0.00810713	0.329134
cg00345621	0.00446228	0.00919865	0.628852	0.00475579	0.00517478	0.360679	-0.00953384	0.00741832	0.202222
cg00345656	-0.0100974	0.0107135	0.348608	0.00212484	0.00602694	0.725293	0.0127347	0.00863995	0.144195
cg00345704	0.00343092	0.0149854	0.819457	-0.00555424	0.00843014	0.511769	0.00194248	0.0120851	0.872684
cg00345744	0.0136463	0.018013	0.450797	0.00327808	0.0101334	0.747116	-0.013464	0.0145267	0.356632
cg00345747	0.00532744	0.00909242	0.559481	-0.00358132	0.00511501	0.48574	0.0015406	0.00733265	0.834091
cg00345792	0.00819604	0.00444854	0.0689014	-0.00214348	0.00250256	0.394121	-0.00691774	0.00358755	0.0571612
cg00345862	-0.0116469	0.0156557	0.458965	0.0143937	0.00880726	0.105893	0.0105514	0.0126257	0.405663
cg00345916	-0.0164101	0.0163561	0.318565	-0.00317611	0.00920126	0.73081	0.0238159	0.0131905	0.0745315
cg00345965	0.00256229	0.00262016	0.330892	0.000119145	0.00147399	0.935766	-0.00325724	0.00211305	0.126913
cg00346007	-0.0136511	0.00884089	0.126284	0.00300982	0.00497351	0.546679	0.0102793	0.00712981	0.153053
cg00346009	-0.00132654	0.0027934	0.636087	0.00153044	0.00157145	0.332869	0.00207311	0.00225276	0.360046
cg00346024	-0.046267	0.024996	0.0676458	0.024254	0.0140617	0.0881933	0.0328078	0.0201582	0.107329
cg00346074	-0.0109775	0.0120251	0.363885	-0.00180522	0.00676479	0.790227	0.0155521	0.00969769	0.112491
cg00346095	0.00743478	0.0123659	0.549286	-0.000109292	0.00695655	0.987502	-0.00313182	0.00997259	0.754258
cg00346123	0.00993922	0.0100608	0.325997	0.00227031	0.00565978	0.689331	-0.0040489	0.0081136	0.61905
cg00346145	-0.00156288	0.00726556	0.830198	0.0065626	0.0040873	0.112069	0.00382239	0.00585936	0.515932
cg00346180	0.0117471	0.0102647	0.255663	-0.00989786	0.00577451	0.0901617	-0.0148737	0.00827807	0.0759257
cg00346205	0.00228166	0.0107203	0.831964	0.00711847	0.00603078	0.241151	-0.00298105	0.00864545	0.731088
cg00346236	0.000648368	0.00204753	0.752279	-0.00101263	0.00115186	0.381809	-0.000187134	0.00165125	0.910037
cg00346244	-0.00201186	0.00618866	0.745913	0.00279608	0.00348148	0.42414	0.00749637	0.00499089	0.136801
cg00346247	0.000971671	0.00576099	0.866462	-0.00303748	0.00324089	0.351293	0.00125633	0.00464599	0.7875
cg00346256	0.0103749	0.00985337	0.295356	-0.00503814	0.00554309	0.365971	-0.00614147	0.00794633	0.441744
cg00346266	0.00585536	0.0170955	0.732813	-0.00681587	0.00961721	0.48044	0.00089815	0.0137868	0.948211
cg00346286	-0.0109155	0.00743439	0.14573	0.000685214	0.00418228	0.870248	0.00776058	0.00599552	0.199034
cg00346300	-0.0202376	0.00973706	0.0406873	0.0135499	0.00547766	0.0153634	0.0128259	0.00785252	0.106095
cg00346320	-0.00269063	0.0172785	0.876622	0.00249465	0.00972013	0.798071	0.0025909	0.0139343	0.852938
cg00346326	-0.00693111	0.00679645	0.310711	0.00333735	0.0038234	0.385189	0.00719693	0.00548105	0.192697
cg00346369	-0.00307113	0.00627024	0.625541	-0.00209838	0.00352737	0.553502	0.00215983	0.00505668	0.670369
cg00346376	0.00437632	0.00829522	0.599171	-0.000161494	0.00466654	0.972474	-0.00110954	0.00668974	0.868663
cg00346392	0.000423949	0.0144819	0.976714	-0.00439439	0.0081469	0.591025	0.0067836	0.011679	0.562888
cg00346434	0.00118124	0.00374512	0.753226	-0.00111592	0.00210685	0.597727	-0.00160678	0.00302028	0.596115
cg00346446	0.00531586	0.012374	0.668575	-0.0118129	0.0069611	0.0933583	-0.00243213	0.00997912	0.808034
cg00346493	0.00282427	0.0104836	0.788276	0.00252954	0.00589764	0.669076	0.00805999	0.00845458	0.343127
cg00346501	0.00150915	0.00291999	0.606614	-0.00308639	0.00164266	0.063686	0.00228381	0.00235484	0.33488
cg00346503	0.0121351	0.0168815	0.474212	0.00225325	0.00949683	0.813024	-0.00182507	0.0136142	0.893675
cg00346523	0.000386925	0.00821712	0.962554	0.000177006	0.00462261	0.969545	0.003932	0.00662676	0.554521
cg00346556	0.00263916	0.00204766	0.200941	0.000746381	0.00115193	0.518769	-0.00150675	0.00165135	0.36412
cg00346557	-0.00204654	0.00660791	0.757539	-0.00534425	0.00371733	0.154203	0.00628256	0.005329	0.241713
cg00346623	0.0314706	0.0383922	0.414673	-0.015461	0.0215979	0.47604	-0.0382735	0.0309617	0.219806
cg00346673	-0.00827509	0.0155078	0.595005	-5.65348e-05	0.00872404	0.994845	-0.00374596	0.0125064	0.765271
cg00346716	-0.010192	0.029371	0.729444	0.0152783	0.0165229	0.357754	0.00761816	0.0236865	0.748527
cg00346755	0.000241013	0.0128458	0.985075	-0.000552983	0.00722651	0.939184	-0.00117948	0.0103596	0.909622
cg00346801	0.00655449	0.00705209	0.355293	-0.00394955	0.00396721	0.322295	-0.00838295	0.00568721	0.144176
cg00346883	0.0265473	0.0162157	0.1053	0.00208268	0.00912229	0.819956	-0.0199109	0.0130773	0.131582
cg00346898	-0.00624929	0.0126637	0.622946	0.0053126	0.00712409	0.457891	-0.00038317	0.0102128	0.970159
cg00346951	0.0162426	0.00982339	0.101925	-0.000701715	0.00552622	0.899257	-0.00417908	0.00792214	0.599208
cg00346984	-0.006624	0.012239	0.589771	0.00107265	0.00688514	0.876566	0.00743612	0.00987022	0.453298
cg00346985	0.0123478	0.0205113	0.548776	-0.00255857	0.0115388	0.825051	-0.00415717	0.0165415	0.802175
cg00347056	-0.000477634	0.00816538	0.953492	-0.00202433	0.0045935	0.660553	-0.00292131	0.00658504	0.658438
cg00347071	0.0138906	0.00973473	0.157268	0.00207773	0.00547635	0.705336	-0.00988479	0.00785065	0.211439
cg00347122	0.00286938	0.0151039	0.84978	-0.00159552	0.00849679	0.851498	-0.00803048	0.0121806	0.511496
cg00347198	-0.00282691	0.00616089	0.647514	0.00480276	0.00346586	0.169453	0.00455493	0.0049685	0.361861
cg00347206	-0.00388088	0.00750334	0.606346	-0.00785562	0.00422106	0.0661938	0.00220055	0.00605112	0.717015
cg00347228	-0.0214868	0.02195	0.330407	-0.00736175	0.0123481	0.552637	0.00054583	0.0177017	0.975474
cg00347247	-0.00596865	0.00330728	0.0746633	-0.00158291	0.00186054	0.397282	0.00106344	0.00266718	0.691105
cg00347267	0.0259355	0.01356	0.0591606	-0.00185391	0.00762829	0.808567	-0.0120974	0.0109356	0.271744
cg00347280	0.00012246	0.00317625	0.969336	-1.36733e-05	0.00178683	0.993912	0.000805559	0.00256151	0.753923
cg00347369	-0.00441164	0.00499469	0.379584	0.00287624	0.0028098	0.308907	0.0049844	0.00402801	0.219333
cg00347452	-0.00203358	0.0134278	0.879983	-0.0137257	0.00755393	0.072737	0.000897971	0.010829	0.934108
cg00347500	-0.0230946	0.0204156	0.261143	0.000108269	0.0114849	0.9925	0.0104479	0.0164643	0.527409
cg00347518	-0.00986924	0.010562	0.352738	-0.000622165	0.00594172	0.916852	0.00781222	0.00851778	0.36165
cg00347531	0.0131649	0.00800303	0.103665	0.000510979	0.00450217	0.909905	-0.0134894	0.00645411	0.0396015
cg00347563	-0.0331557	0.0147033	0.0267039	0.0076338	0.00827143	0.358666	0.0232065	0.0118576	0.0536165
cg00347584	0.00741274	0.00670737	0.272207	-0.00369298	0.00377328	0.330497	-0.00858564	0.00540921	0.116175
cg00347599	0.00600412	0.00782557	0.445062	-0.00218847	0.00440234	0.620391	-0.00674419	0.00631099	0.288256
cg00347607	0.012399	0.0107007	0.249818	-0.00179542	0.00601975	0.766236	-0.0129298	0.00862965	0.137761
cg00347616	0.0009138	0.00357334	0.798779	-0.00183068	0.00201021	0.365035	0.00257533	0.00288175	0.374023
cg00347620	-0.0185691	0.0142503	0.196072	0.0181784	0.00801663	0.0258906	0.0134973	0.0114923	0.243489
cg00347643	-0.00788995	0.0158682	0.620319	-0.00329251	0.00892679	0.713168	0.00872952	0.012797	0.496998
cg00347662	-0.0050773	0.00633152	0.424842	-0.00284864	0.00356185	0.426077	0.00103356	0.00510611	0.840075
cg00347673	-0.0280827	0.0151045	0.0664552	0.00505809	0.00849716	0.553245	0.0141119	0.0121811	0.249904
cg00347677	-0.0208556	0.0117178	0.0786781	0.013861	0.00659193	0.0384472	0.0206029	0.00944989	0.0320047
cg00347713	-0.00333053	0.00982074	0.735346	-0.00182395	0.00552473	0.742105	0.00263071	0.00792001	0.740586
cg00347721	-0.00569608	0.0133119	0.669809	0.00462223	0.00748869	0.538734	0.00837827	0.0107354	0.437305
cg00347722	-0.00706815	0.0253265	0.78086	0.00905584	0.0142476	0.526742	0.00341066	0.0204247	0.867777
cg00347729	-0.00837384	0.0164117	0.611209	-0.0130884	0.00923254	0.159952	0.0231319	0.0132354	0.0841211
cg00347744	-0.00673425	0.00886686	0.449663	0.00410236	0.00498812	0.413135	0.00648945	0.00715075	0.366697
cg00347746	0.00384525	0.00946907	0.685701	-0.00680819	0.0053269	0.204701	0.00155289	0.0076364	0.839344
cg00347757	0.0157406	0.0298867	0.599791	-0.0216372	0.016813	0.201611	-5.69398e-05	0.0241024	0.998121
cg00347775	-0.00603944	0.0195751	0.758437	-0.00455837	0.0110121	0.67996	-0.0023948	0.0157865	0.879784
cg00347818	-0.011991	0.0282059	0.671821	-0.0180372	0.0158675	0.258841	0.0134633	0.0227469	0.555506
cg00347824	-0.00618699	0.00336712	0.069634	-0.000788085	0.0018942	0.678421	0.00450432	0.00271544	0.100845
cg00347850	0.0148444	0.00842547	0.0816906	-0.00152581	0.00473982	0.748308	-0.00736581	0.00679479	0.281413
cg00347853	0.0331704	0.0333492	0.322734	-0.0100962	0.0187608	0.591877	-0.000715992	0.0268947	0.978824
cg00347856	0.00389705	0.012643	0.758657	0.00177666	0.00711245	0.803348	-0.0113622	0.0101961	0.268261
cg00347862	-0.0011533	0.00344954	0.738951	0.000847414	0.00194057	0.663448	0.00272528	0.00278191	0.330042
cg00347893	-0.00470938	0.00362287	0.197148	-0.00189228	0.00203808	0.355797	0.00349561	0.00292169	0.234854
cg00347904	-0.00101071	0.00847857	0.905392	-0.00110938	0.00476968	0.816639	0.00286045	0.0068376	0.676753
cg00347918	0.00935683	0.0125242	0.457066	0.00068925	0.00704561	0.9223	-0.00871569	0.0101003	0.390611
cg00347921	0.0048243	0.0263247	0.855029	-0.00628845	0.0148092	0.672178	-0.00794794	0.0212298	0.709056
cg00347929	0.0128322	0.0080314	0.113808	-0.0066229	0.00451813	0.146379	-0.00620143	0.00647698	0.341052
cg00347981	-0.0166686	0.0304727	0.585811	0.00178864	0.0171427	0.917147	-0.00288288	0.024575	0.906892
cg00348031	0.120803	0.126014	0.340454	-0.0381626	0.0708901	0.591753	-0.0887683	0.101625	0.384857
cg00348081	-0.00394017	0.00726829	0.589165	0.00370492	0.00408883	0.367441	0.0022975	0.00586156	0.696069
cg00348113	-0.0155658	0.0135459	0.253734	0.00942043	0.00762037	0.219783	-0.000259544	0.0109242	0.981101
cg00348124	0.00690177	0.00911596	0.451079	-0.00622034	0.00512826	0.228508	0.00550368	0.00735164	0.456145
cg00348145	0.0360612	0.0293511	0.222607	-0.0200884	0.0165117	0.227116	-0.0343372	0.0236704	0.150561
cg00348166	0.0136169	0.0182749	0.458258	-0.0216811	0.0102807	0.0378947	-0.0144193	0.014738	0.330663
cg00348168	0.00286425	0.0152146	0.851124	0.00429798	0.00855908	0.616858	-0.0140445	0.0122699	0.255575
cg00348186	0.00534653	0.0108449	0.623283	0.00181419	0.00610086	0.766913	-0.000219835	0.00874591	0.980006
cg00348222	0.0255799	0.0155259	0.103135	-0.00737005	0.00873424	0.401144	-0.0174678	0.012521	0.166626
cg00348228	0.00391712	0.00921061	0.671705	-6.98209e-05	0.0051815	0.98928	-0.000990932	0.00742797	0.894188
cg00348244	0.000829976	0.00797839	0.917392	0.00599128	0.00448831	0.185485	0.00253095	0.00643423	0.695041
cg00348254	0.00334619	0.00419662	0.427467	-0.00645188	0.00236084	0.00763635	-0.0027442	0.0033844	0.419723
cg00348389	0.00277827	0.0151992	0.855398	-0.00311126	0.00855043	0.716857	-0.00525804	0.0122575	0.669034
cg00348467	-0.00549901	0.0170211	0.747436	0.00351572	0.00957536	0.71441	0.00076064	0.0137268	0.95594
cg00348538	0.0129746	0.0102719	0.21	-0.00562194	0.00577853	0.333363	-0.0153383	0.00828384	0.0675556
cg00348579	0.00538052	0.0172594	0.755998	-0.00174039	0.00970941	0.858169	-0.00649777	0.013919	0.641817
cg00348598	-0.00271427	0.0117917	0.818501	0.0104841	0.00663353	0.117715	-0.00464385	0.00950953	0.626569
cg00348623	0.0227537	0.0159025	0.156146	-0.0105181	0.00894607	0.242987	-0.0264969	0.0128247	0.0418652
cg00348647	-0.0362883	0.0349261	0.30175	0.00649908	0.0196479	0.741627	0.00704903	0.0281664	0.802987
cg00348692	0.00607034	0.00902681	0.503103	-0.00251512	0.0050781	0.621675	-0.00701825	0.00727974	0.337741
cg00348725	0.00201079	0.0123177	0.870714	-0.00481799	0.00692942	0.488767	0.0100886	0.00993371	0.312703
cg00348762	0.000626612	0.00366384	0.86461	-0.000684909	0.00206112	0.740482	-2.16736e-05	0.00295474	0.994165
cg00348763	-0.000669226	0.00288087	0.816864	0.000193178	0.00162066	0.9054	-0.000330885	0.0023233	0.887085
cg00348771	-0.00120089	0.00304737	0.694514	-0.000382058	0.00171432	0.824177	0.00177077	0.00245757	0.473173
cg00348782	0.00348124	0.0110114	0.752665	-0.00460894	0.00619457	0.45891	-0.000283491	0.00888025	0.974608
cg00348831	-0.0123972	0.0172278	0.47374	0.0185468	0.00969162	0.0590243	0.0110986	0.0138935	0.426612
cg00348836	-0.00770211	0.0146021	0.599245	-0.00432662	0.00821454	0.599772	0.0111166	0.011776	0.347841
cg00348854	0.00869713	0.00918655	0.346463	-0.0191101	0.00516797	0.000384556	-0.000832167	0.00740857	0.910831
cg00348858	0.00139301	0.00392744	0.723703	-0.00112911	0.00220941	0.610645	0.000665729	0.00316732	0.834025
cg00348888	-0.000375891	0.011981	0.975045	-0.00244907	0.00674001	0.717236	0.00364286	0.00966217	0.707096
cg00348891	-0.0397824	0.0152226	0.0106014	0.0189988	0.00856361	0.0291827	0.0249907	0.0122764	0.0448975
cg00348900	0.00643107	0.00989939	0.517675	0.00248139	0.00556898	0.657038	-0.00958754	0.00798344	0.233115
cg00348992	-0.0168518	0.0298416	0.57376	-0.000852694	0.0167876	0.95961	-0.00828703	0.0240659	0.731436
cg00349017	0.016777	0.00956165	0.0829293	-0.0118264	0.00537898	0.0306217	-0.012891	0.00771107	0.0982511
cg00349022	-0.00251123	0.00247759	0.31366	0.000235868	0.00139379	0.866019	0.00193112	0.00199807	0.336539
cg00349050	0.00182684	0.00276172	0.510089	9.8135e-05	0.00155363	0.949783	-0.00215918	0.00222721	0.335069
cg00349061	-0.0260865	0.0210896	0.219517	0.008531	0.0118641	0.474076	0.00105824	0.0170078	0.950533
cg00349071	0.0130199	0.0132826	0.329758	-0.00775625	0.00747222	0.302209	-0.00311481	0.0107118	0.771926
cg00349107	-0.000922189	0.00968673	0.924379	0.00420002	0.00544935	0.442999	-0.00126898	0.00781194	0.871344
cg00349137	-0.00351399	0.00988055	0.722986	0.00176205	0.00555838	0.752015	0.00113006	0.00796824	0.887558
cg00349159	0.0296809	0.0333663	0.37622	-0.0242699	0.0187705	0.19952	-0.0448611	0.0269085	0.0991604
cg00349233	-0.00347915	0.00710397	0.625575	0.000541683	0.00399639	0.892503	-0.00107181	0.00572905	0.852041
cg00349360	0.000561549	0.00258941	0.828834	-0.00126237	0.00145669	0.388602	0.000141793	0.00208825	0.946024
cg00349361	0.00755755	0.0162039	0.642121	0.00157026	0.00911566	0.863643	-0.016677	0.0130678	0.205364
cg00349404	-0.0344783	0.0215301	0.112998	0.0166163	0.0121119	0.173707	0.0215145	0.0173631	0.218722
cg00349413	0.000156718	0.00349894	0.96438	-0.00400447	0.00196836	0.0450259	0.000370928	0.00282175	0.895727
cg00349460	-0.00480696	0.0157519	0.760984	0.0106646	0.00886133	0.232127	0.00869857	0.0127032	0.495362
cg00349493	0.00704038	0.00714046	0.326939	-0.00519479	0.00401692	0.199436	-0.00712565	0.00575847	0.219339
cg00349495	-0.0053736	0.00732369	0.465133	-0.00399945	0.00412	0.334432	0.00508776	0.00590624	0.39143
cg00349542	0.00643648	0.0115568	0.57903	0.00962237	0.00650136	0.142556	0.00141015	0.00932006	0.880095
cg00349573	-0.000100605	0.0140207	0.994292	0.0033891	0.00788743	0.668513	-0.00574376	0.0113071	0.612783
cg00349591	0.00913124	0.0103555	0.380384	-0.00516743	0.00582556	0.377567	-0.00126317	0.00835126	0.880133
cg00349599	0.00119743	0.00250813	0.634289	-0.000935418	0.00141097	0.509149	0.000280385	0.0020227	0.890079
cg00349607	-0.0136483	0.00898626	0.132526	0.000661811	0.00505529	0.896152	0.00543582	0.00724704	0.455281
cg00349608	-0.0144088	0.0174974	0.412537	0.01169	0.00984329	0.238293	0.0124969	0.0141109	0.378319
cg00349642	-0.000307499	0.0138173	0.982297	0.00387877	0.00777305	0.619067	0.00566085	0.0111431	0.612759
cg00349687	-0.0264791	0.019082	0.168872	0.0302105	0.0107348	0.00607314	0.00438057	0.0153889	0.776598
cg00349700	-0.00230187	0.00985955	0.815961	-0.00282777	0.00554657	0.611496	0.00663295	0.00795131	0.406508
cg00349723	0.00255361	0.00300164	0.397305	-0.0014465	0.0016886	0.39406	-0.000416179	0.0024207	0.863905
cg00349735	0.000145657	0.00626022	0.981492	-0.000980741	0.00352174	0.781319	-0.00247701	0.0050486	0.624951
cg00349736	0.00607881	0.0152197	0.690598	0.002507	0.00856198	0.770384	-0.00800991	0.0122741	0.515783
cg00349770	-0.0048114	0.0229349	0.834337	-0.00752285	0.0129022	0.561392	-0.00124062	0.018496	0.946679
cg00349772	-0.000205981	0.0160652	0.9898	0.00402354	0.00903763	0.657308	0.00377599	0.0129559	0.771418
cg00349776	-0.000347749	0.00297377	0.907184	0.000433391	0.00167292	0.796213	-7.12326e-05	0.00239822	0.976374
cg00349780	-0.0162337	0.00884061	0.0698143	0.0091931	0.00497336	0.0680116	0.0129176	0.00712958	0.0735446
cg00349895	0.00251995	0.00457965	0.583592	-0.00405475	0.00257632	0.119236	-0.00362189	0.00369329	0.32954
cg00349925	0.00182026	0.00898728	0.83998	-0.00101053	0.00505586	0.842058	-0.00109764	0.00724786	0.879985
cg00349943	0.0189761	0.0194028	0.330845	-0.00926268	0.0109152	0.398485	-0.0216293	0.0156475	0.170508
cg00349948	0.00660032	0.00723554	0.364239	0.00058798	0.00407041	0.885485	-0.0082934	0.00583515	0.158893
cg00349963	0.00479847	0.0117293	0.683493	-0.00625489	0.00659839	0.345846	-0.00171761	0.00945915	0.856343
cg00349975	-0.00970701	0.0252802	0.701954	0.0015082	0.0142216	0.915792	0.00635653	0.0203874	0.755966
cg00349982	-0.00909125	0.00703897	0.200011	0.00563427	0.00395983	0.158437	0.0112863	0.00567663	0.0500076
cg00350003	0.00370407	0.00352376	0.296159	-0.00151468	0.00198232	0.446926	-0.00352944	0.00284176	0.217656
cg00350060	-0.00523651	0.00425059	0.221366	0.00253043	0.00239121	0.292953	0.00581428	0.00342792	0.0935166
cg00350074	0.00703274	0.00791145	0.376548	-0.00172042	0.00445065	0.700052	-0.00434548	0.00638024	0.49767
cg00350158	-0.00135439	0.0173864	0.938091	0.00768503	0.00978088	0.434216	-0.0117893	0.0140214	0.402815
cg00350161	0.0223017	0.0426995	0.602824	-0.0441576	0.0240209	0.0695116	-0.0235478	0.0344353	0.495945
cg00350199	-0.0248349	0.00914612	0.00801764	0.00202821	0.00514522	0.694425	0.0152677	0.00737595	0.0414952
cg00350200	0.00608453	0.0088171	0.492022	-0.000985857	0.00496013	0.842928	-0.00543281	0.00711061	0.446958
cg00350247	0.00362232	0.00249395	0.15006	0.000408208	0.00140299	0.771794	-0.00123288	0.00201126	0.54152
cg00350296	0.00133331	0.0205805	0.948497	-0.0129566	0.0115777	0.266253	-0.00702684	0.0165973	0.673093
cg00350304	-0.0116806	0.00916742	0.206084	-0.00541604	0.00515721	0.296608	0.010904	0.00739314	0.143939
cg00350334	0.00646776	0.0125829	0.608577	0.00337395	0.00707861	0.634841	-0.00122852	0.0101476	0.903925
cg00350353	0.00344042	0.0101692	0.735957	-0.00251673	0.00572074	0.661103	-0.000590546	0.00820099	0.942764
cg00350362	-0.00372177	0.0171188	0.828411	-0.00398566	0.00963034	0.680016	0.000290761	0.0138056	0.983246
cg00350371	0.000652111	0.00290123	0.822698	8.06401e-05	0.00163211	0.96071	-3.60018e-05	0.00233972	0.987759
cg00350405	0.0103106	0.0131144	0.433931	0.00319907	0.00737758	0.665662	-0.00402596	0.0105762	0.704403
cg00350409	0.00430033	0.00969764	0.658574	-0.0083293	0.00545548	0.130529	-0.00770407	0.00782073	0.327379
cg00350432	-0.00426558	0.0113733	0.708557	-0.00525135	0.00639816	0.414079	0.00189124	0.00917211	0.837132
cg00350448	-0.00756794	0.0132814	0.570306	-0.00121312	0.00747156	0.871404	0.00186937	0.0107109	0.861864
cg00350478	0.00157842	0.0197716	0.936558	-0.0149539	0.0111226	0.182377	-0.000139904	0.0159449	0.99302
cg00350503	0.00143993	0.0101644	0.887681	-0.000946779	0.00571805	0.868883	-0.00243937	0.00819714	0.766744
cg00350519	-0.00830821	0.00525514	0.1176	0.00208261	0.00295632	0.483073	0.00337233	0.00423805	0.428407
cg00350533	0.0251039	0.0245877	0.310153	2.56766e-05	0.013832	0.998523	-0.032874	0.0198289	0.101028
cg00350607	0.00404225	0.00730056	0.581245	-0.00449254	0.00410699	0.277099	-0.00531953	0.00588759	0.368805
cg00350615	-0.0107686	0.0135257	0.428157	-0.00549017	0.00760898	0.472558	0.00613779	0.0109079	0.575125
cg00350634	-0.00886601	0.00699206	0.208256	0.00677757	0.00393344	0.0885133	0.000852091	0.0056388	0.880245
cg00350642	-0.00374286	0.00981529	0.70391	0.00411951	0.00552167	0.457688	0.00738151	0.00791562	0.353707
cg00350652	0.00186288	0.00509056	0.715313	0.000425557	0.00286373	0.882219	0.00126275	0.00410532	0.759148
cg00350702	-0.00251236	0.00219035	0.254594	-7.06916e-05	0.0012322	0.954385	0.00220357	0.00176642	0.215649
cg00350735	0.0103538	0.0240882	0.66841	-0.00588533	0.013551	0.665165	-0.0221485	0.0194261	0.257432
cg00350835	0.0114577	0.00714789	0.112654	-0.00349494	0.0040211	0.387212	-0.0129497	0.00576447	0.0272664
cg00350861	-0.00282085	0.0110413	0.798969	0.00628695	0.00621138	0.314331	0.00265417	0.00890435	0.766373
cg00350909	0.000862847	0.00701053	0.902335	-0.00472629	0.00394383	0.234092	0.00252912	0.0056537	0.655768
cg00350914	-0.0115442	0.00993394	0.248448	0.00649209	0.00558842	0.248607	0.0073803	0.0080113	0.359535
cg00350920	2.77901e-05	0.00663842	0.99667	0.000281493	0.0037345	0.940092	-0.00284112	0.00535361	0.597015
cg00350931	0.00550345	0.0101292	0.588328	-0.00201207	0.00569826	0.724886	-0.0046482	0.00816876	0.570842
cg00350932	0.0110086	0.0266136	0.680175	1.56322e-05	0.0149717	0.999169	-0.00812139	0.0214627	0.70608
cg00350942	0.00400859	0.00800955	0.618033	-0.00306118	0.00450583	0.498742	-0.0069695	0.00645936	0.28365
cg00351007	-0.00780772	0.00699891	0.267753	-0.00389431	0.00393729	0.325429	0.00332578	0.00564432	0.557273
cg00351011	0.00130285	0.0029047	0.65491	0.0026267	0.00163406	0.11166	-4.97766e-05	0.00234251	0.983097
cg00351047	-0.0031979	0.00596844	0.593495	0.00673227	0.00335759	0.0481354	-0.000501742	0.00481329	0.917224
cg00351054	0.00448153	0.0122299	0.714947	-0.0130486	0.00688001	0.0612776	-0.00791474	0.00986288	0.424514
cg00351079	0.00951731	0.00717126	0.188014	-0.00166589	0.00403425	0.680692	-0.0099303	0.00578332	0.0896103
cg00351097	-0.0234327	0.0107696	0.0323446	0.00266678	0.00605853	0.660932	0.0212871	0.00868523	0.0162968
cg00351119	0.00185855	0.016968	0.913038	-0.00779385	0.00954546	0.416498	-0.0101197	0.0136839	0.461622
cg00351152	-0.0163539	0.014438	0.260527	0.00206819	0.00812224	0.799621	0.00821839	0.0116437	0.482227
cg00351190	0.00928106	0.00835791	0.269935	-0.00378779	0.00470181	0.42272	0.00271937	0.0067403	0.687631
cg00351202	0.0142227	0.0183643	0.4408	0.0151024	0.010331	0.147469	-0.0117696	0.01481	0.428997
cg00351210	-0.00326224	0.00321031	0.312429	0.00374209	0.00180599	0.0412917	0.00220034	0.00258898	0.397776
cg00351213	-0.0114238	0.0133872	0.395871	0.00139915	0.00753106	0.853057	0.00930673	0.0107962	0.391092
cg00351237	0.0140398	0.0101444	0.169981	-0.00581992	0.00570678	0.310705	-0.00923059	0.00818099	0.262369
cg00351283	-0.0098997	0.00881925	0.264806	0.00441517	0.00496134	0.376023	0.00603077	0.00711235	0.398859
cg00351313	-0.000609056	0.00881208	0.94506	-0.00459018	0.0049573	0.357097	-0.00287632	0.00710657	0.686684
cg00351321	-0.00167533	0.0113981	0.883493	0.00906808	0.00641209	0.160951	-0.00798242	0.00919208	0.38762
cg00351324	0.000405655	0.00574982	0.943921	0.000226012	0.00323461	0.944459	-0.000484091	0.00463699	0.9171
cg00351366	0.00417606	0.0105956	0.694471	0.00423112	0.00596064	0.479744	-0.00094379	0.00854491	0.912312
cg00351437	0.0113845	0.00890006	0.204327	0.00130746	0.0050068	0.794618	-0.00940578	0.00717752	0.193574
cg00351443	-0.0125733	0.0108705	0.250657	-0.000654882	0.00611528	0.91497	0.0116002	0.00876658	0.189306
cg00351472	0.0160493	0.0165064	0.333657	-0.00689826	0.00928581	0.459602	-0.0162099	0.0133117	0.226701
cg00351526	0.0131404	0.00855013	0.12804	-0.00408172	0.00480994	0.398487	-0.0145704	0.00689531	0.0375251
cg00351554	-0.00748166	0.0283467	0.79247	0.0238682	0.0159467	0.138162	-0.000186285	0.0228604	0.993517
cg00351635	-0.00737097	0.0139956	0.5998	0.00861324	0.00787335	0.277057	0.00671589	0.0112869	0.553413
cg00351675	-0.0113594	0.0179004	0.527401	0.0160074	0.01007	0.115634	0.00655468	0.0144359	0.650947
cg00351681	0.00488698	0.00316223	0.12596	-0.00272292	0.00177894	0.129572	-0.00421832	0.00255021	0.101794
cg00351735	0.0193119	0.0106622	0.073634	-0.0162779	0.00599809	0.00805119	-0.00897279	0.00859859	0.299667
cg00351750	-0.00109527	0.00904426	0.903896	2.26211e-05	0.00508792	0.996463	0.00361973	0.00729381	0.620982
cg00351764	0.00559808	0.00766492	0.467184	-0.00372011	0.00431196	0.390706	0.00210346	0.00618143	0.73448
cg00351781	0.00484162	0.0243853	0.843092	-0.0141606	0.0137182	0.304882	-0.00381068	0.0196657	0.846817
cg00351813	0.00429791	0.0107499	0.690299	-0.0020167	0.00604742	0.739592	0.000958043	0.00866931	0.912266
cg00351838	0.0480646	0.0315097	0.130873	-0.0166636	0.017726	0.349847	-0.058275	0.0254112	0.0243003
cg00351892	-0.0156743	0.015874	0.326239	0.0110486	0.00893004	0.219404	0.00638388	0.0128017	0.619297
cg00351914	0.000842317	0.00282369	0.7662	0.0004414	0.00158849	0.781784	-0.000874239	0.00227719	0.702002
cg00351930	0.0024634	0.00637375	0.700098	0.000181346	0.0035856	0.959782	-0.00929363	0.00514016	0.0741367
cg00351948	0.0103548	0.0107241	0.337002	0.00164742	0.00603292	0.78546	-0.00760983	0.00864852	0.381395
cg00351957	0.00427857	0.00777667	0.583639	0.00315803	0.00437483	0.472359	-0.00731785	0.00627156	0.246542
cg00351980	-0.0155762	0.0170797	0.364363	0.000965419	0.00960835	0.920202	0.00272338	0.0137741	0.843738
cg00352005	-0.00506105	0.023761	0.831838	0.0107927	0.0133669	0.421681	-0.00431549	0.0191622	0.822358
cg00352027	0.00388762	0.0113844	0.73358	0.00590157	0.00640439	0.359403	-0.00711495	0.00918104	0.440513
cg00352031	-0.020799	0.0172285	0.230688	0.0242417	0.00969205	0.0142956	0.0104465	0.0138941	0.454208
cg00352043	0.000313525	0.00627422	0.960263	0.00517591	0.00352961	0.146223	0.00397856	0.00505989	0.433882
cg00352106	0.00703043	0.0122178	0.566525	0.00532001	0.00687324	0.441067	-0.00333299	0.00985316	0.735997
cg00352150	-0.000491606	0.0044232	0.911765	-0.00427415	0.00248831	0.089494	-0.000108063	0.00356713	0.975903
cg00352195	0.00552155	0.00515191	0.286867	0.00373028	0.00289825	0.20156	-0.00516036	0.0041548	0.217643
cg00352218	-0.00202475	0.00473898	0.670275	-0.000836795	0.00266595	0.75438	0.000752218	0.00382179	0.844435
cg00352221	0.0123021	0.0155745	0.431793	0.00872341	0.00876155	0.322248	-0.00737327	0.0125602	0.558736
cg00352325	2.43724e-06	0.00313734	0.999382	0.000622595	0.00176494	0.725143	0.000929	0.00253013	0.714401
cg00352334	-0.00413563	0.00869781	0.635665	-0.00350987	0.00489302	0.475143	0.00669754	0.00701441	0.342374
cg00352349	0.00317832	0.00331844	0.340893	0.00162976	0.00186682	0.385113	-0.00273591	0.00267618	0.309531
cg00352360	-0.0056632	0.00545026	0.301719	0.00360249	0.00306609	0.243297	-0.000470082	0.0043954	0.915082
cg00352366	-0.00740985	0.00858865	0.390703	0.00673877	0.00483161	0.166733	0.00962225	0.00692638	0.168396
cg00352369	0.00924403	0.0106658	0.388548	-0.00677187	0.00600014	0.262234	-0.00590744	0.00860153	0.494085
cg00352397	-0.00244009	0.00342832	0.478572	-0.00167184	0.00192863	0.388464	0.00162587	0.0027648	0.558051
cg00352468	-0.0428253	0.0693703	0.538659	0.0334364	0.0390248	0.393965	0.0116088	0.0559442	0.83611
cg00352489	-0.0025908	0.00874631	0.767788	-0.00108967	0.00492031	0.825263	-0.000835308	0.00705353	0.906011
cg00352505	0.00153542	0.0179962	0.932208	0.00850623	0.0101239	0.403147	0.000939574	0.0145132	0.948534
cg00352532	0.00241316	0.00213273	0.26103	5.40081e-05	0.00119978	0.964201	-0.000416473	0.00171995	0.809253
cg00352543	0.000707107	0.0253971	0.977853	-0.0140142	0.0142873	0.329434	-0.0003544	0.0204817	0.986235
cg00352560	0.0185518	0.0268916	0.492154	0.00424328	0.0151281	0.779783	-0.0137294	0.0216869	0.528387
cg00352576	-0.0133152	0.02733	0.627369	0.00753431	0.0153747	0.625364	0.0249676	0.0220405	0.260481
cg00352652	0.014564	0.0286293	0.612274	0.0264553	0.0161056	0.104158	-0.0107792	0.0230883	0.641788
cg00352681	0.0324126	0.0135901	0.0193022	-0.0140254	0.00764523	0.0700746	-0.0147935	0.0109599	0.180667
cg00352690	-0.014338	0.013309	0.284389	0.00854421	0.00748708	0.256995	0.00970077	0.0107331	0.368648
cg00352780	0.0145604	0.00976089	0.139478	-0.00635334	0.00549106	0.2505	-0.0140352	0.00787174	0.078158
cg00352785	0.00362996	0.00800753	0.651475	0.00282615	0.0045047	0.532093	-0.00524276	0.00645773	0.419141
cg00352872	-0.0122924	0.011734	0.2978	0.00413463	0.00660105	0.532758	0.00805831	0.00946297	0.39685
cg00352888	-0.0101106	0.0182321	0.580661	0.0136947	0.0102566	0.185373	0.00748481	0.0147035	0.612035
cg00352903	-0.0214783	0.0184613	0.247913	0.0121562	0.0103855	0.245073	0.0183444	0.0148882	0.221295
cg00352913	-0.00388106	0.00689316	0.574896	0.000297883	0.0038778	0.938949	-0.000170917	0.00555904	0.975544
cg00352957	0.00304538	0.0114727	0.791309	0.00110439	0.00645407	0.86454	-0.000335238	0.00925226	0.971181
cg00353037	0.00692286	0.00684386	0.314627	-0.00575447	0.00385007	0.138711	-0.000418934	0.00551928	0.939674
cg00353112	-0.000511276	0.0028732	0.859188	-0.00079038	0.00161634	0.626106	-0.000488008	0.00231711	0.833695
cg00353139	-0.0164943	0.0122828	0.182886	0.013063	0.0069098	0.0620974	0.0205357	0.00990557	0.0411866
cg00353243	0.00233019	0.0112578	0.836517	0.00146398	0.00633317	0.817745	-0.00300188	0.00907894	0.741728
cg00353330	-0.0350471	0.0205124	0.0911771	0.0233133	0.0115394	0.0464988	0.0257046	0.0165423	0.123932
cg00353337	0.0194508	0.0198735	0.330491	-0.0112211	0.01118	0.318382	-0.0204387	0.0160272	0.205694
cg00353340	-0.00553684	0.00343464	0.110656	0.000769888	0.00193218	0.691294	0.0073213	0.00276989	0.00977772
cg00353353	0.00491279	0.0174763	0.779308	0.00304391	0.00983141	0.757615	-0.00686232	0.0140939	0.627581
cg00353407	-0.00319439	0.00613127	0.603722	-0.000902916	0.0034492	0.794128	1.00229e-05	0.00494461	0.998387
cg00353411	-0.00118602	0.00328199	0.718718	-0.000184614	0.00184631	0.920587	0.00126235	0.00264678	0.634631
cg00353415	0.00382974	0.012177	0.753907	-0.00831014	0.00685026	0.228448	-0.00518275	0.00982023	0.599039
cg00353422	-0.000110364	0.00287373	0.969455	0.00194136	0.00161664	0.23314	0.00076507	0.00231754	0.74212
cg00353432	-0.0195258	0.015972	0.224897	0.0185947	0.00898518	0.0415376	0.010643	0.0128807	0.410961
cg00353531	0.0128691	0.00979334	0.192358	-0.0126496	0.00550932	0.024135	-0.00170608	0.00789791	0.829492
cg00353571	0.00325622	0.0128097	0.799956	-0.00753195	0.00720621	0.298893	-0.00652233	0.0103305	0.529495
cg00353608	-0.00579051	0.00947324	0.542666	-0.00478007	0.00532925	0.372278	0.0152915	0.00763977	0.0485207
cg00353643	0.00572429	0.00933153	0.541227	-0.00738657	0.00524953	0.163046	-0.0063852	0.00752549	0.398556
cg00353676	-0.00113723	0.00727242	0.876108	-0.0088685	0.00409116	0.0329757	0.00311885	0.0058649	0.596263
cg00353773	0.00338366	0.0125374	0.787903	0.011467	0.00705304	0.107688	0.00210632	0.0101109	0.835476
cg00353776	0.00690497	0.0150528	0.647608	-0.00153842	0.00846806	0.856271	-0.00357836	0.0121394	0.768887
cg00353789	0.017519	0.00723037	0.0175168	-0.00811007	0.0040675	0.0493724	-0.00483908	0.00583099	0.408925
cg00353844	-0.000216192	0.00669501	0.974315	-0.000812234	0.00376633	0.829772	0.000905719	0.00539924	0.867179
cg00353899	0.00476923	0.00928004	0.608639	-0.00842868	0.00522056	0.110122	-0.00575368	0.00748396	0.444141
cg00353916	0.00656485	0.0235157	0.780794	0.0114754	0.013229	0.388141	-0.00626933	0.0189645	0.741773
cg00353923	0.00174839	0.00682523	0.798442	-0.00751005	0.00383959	0.0537553	-0.000140511	0.00550426	0.979694
cg00353953	0.0173478	0.0119852	0.151454	-0.0146979	0.00674238	0.0320276	-0.0181835	0.00966556	0.0633584
cg00353970	0.00187849	0.0169607	0.912071	0.00359141	0.00954138	0.707555	-0.00287472	0.0136781	0.834038
cg00354054	0.0266248	0.0121004	0.0304975	-0.0146733	0.0068072	0.0339449	-0.0125287	0.0097585	0.202673
cg00354124	0.0258513	0.00953453	0.00810737	-0.00635028	0.00536372	0.239741	-0.024097	0.00768919	0.00236779
cg00354179	0.00106825	0.00700857	0.879216	-0.000269	0.00394273	0.945765	-0.00261173	0.00565211	0.645204
cg00354219	0.010081	0.010975	0.360932	-0.00082052	0.00617408	0.894589	-0.00578622	0.00885088	0.515041
cg00354258	0.00194234	0.00948881	0.838297	-0.00307774	0.005338	0.565753	0.000978014	0.00765232	0.898604
cg00354269	-0.00955132	0.00707246	0.180442	0.00255817	0.00397867	0.521974	0.0105063	0.00570364	0.0689569
cg00354279	-0.00124068	0.0108977	0.909627	0.00129366	0.00613059	0.833379	0.00566472	0.00878854	0.52095
cg00354381	0.00200548	0.0274846	0.942003	-0.00889159	0.0154617	0.566761	-0.00611768	0.0221652	0.783215
cg00354437	0.00709185	0.0183974	0.700844	-0.00100246	0.0103496	0.923065	-0.0150246	0.0148367	0.314094
cg00354484	0.00553327	0.0174041	0.751319	0.00662942	0.00979084	0.500178	-0.0148415	0.0140357	0.293321
cg00354542	0.0253509	0.0219269	0.250857	-0.0285098	0.0123351	0.0232387	-0.0264877	0.0176831	0.137861
cg00354549	-0.000698789	0.0148131	0.962486	-0.00677909	0.00833325	0.418205	0.00907438	0.0119462	0.449592
cg00354572	-0.00851088	0.00475749	0.0771861	0.00083327	0.00267636	0.756301	0.0053537	0.00383671	0.166534
cg00354690	0.00429023	0.0086205	0.619996	0.00644887	0.00484953	0.187144	-0.00632522	0.00695207	0.365483
cg00354692	-0.0100691	0.02313	0.66443	-0.00924305	0.013012	0.479432	-0.0155935	0.0186534	0.405522
cg00354693	-0.00919993	0.0152846	0.548836	-0.000160282	0.00859846	0.985171	0.00589887	0.0123264	0.633482
cg00354736	0.00457903	0.00953983	0.632467	-0.0109704	0.00536671	0.0440322	0.000781336	0.00769347	0.919346
cg00354743	0.0103138	0.00650134	0.116361	0.00382136	0.00365738	0.299061	-0.0118801	0.00524305	0.0260007
cg00354771	-0.00634844	0.0131975	0.63173	0.0059321	0.00742438	0.426516	0.00892274	0.0106433	0.404187
cg00354775	-0.022783	0.0187362	0.227355	0.0207978	0.0105402	0.051723	0.022741	0.0151099	0.136021
cg00354790	-0.00914005	0.0187613	0.627387	0.00613642	0.0105543	0.5625	-0.00718321	0.0151302	0.636175
cg00354856	-0.0150799	0.0263317	0.568365	0.00172043	0.0148131	0.907813	0.00561283	0.0212354	0.792177
cg00354863	0.0178655	0.0185025	0.336996	0.00162463	0.0104087	0.876337	-0.0303006	0.0149215	0.0454139
cg00354864	-0.0589331	0.104404	0.573918	0.00392881	0.0587331	0.946824	0.0325663	0.0841971	0.699881
cg00354884	-0.00225502	0.00774518	0.771645	0.00556579	0.00435711	0.204938	0.000857561	0.00624616	0.891123
cg00354941	-0.000672783	0.00633773	0.915709	0.00926739	0.00356534	0.011012	0.00204332	0.00511111	0.690322
cg00354992	0.0156208	0.018741	0.406895	0.00550686	0.0105429	0.602801	-0.00274181	0.0151139	0.856477
cg00354996	-0.00933762	0.0163164	0.568641	0.0105096	0.00917894	0.255436	0.00431067	0.0131585	0.744023
cg00355019	-0.00317127	0.00321629	0.32693	-5.92024e-06	0.00180935	0.997397	0.00165323	0.0025938	0.525592
cg00355089	9.05095e-05	0.00292675	0.975402	0.000166776	0.00164647	0.919556	0.00072766	0.0023603	0.758615
cg00355093	-0.0141276	0.00947433	0.139625	0.00162059	0.00532986	0.761827	0.0136791	0.00764065	0.0769657
cg00355158	-0.00362532	0.00313267	0.250407	-0.00124063	0.00176231	0.483369	0.00272797	0.00252636	0.283286
cg00355188	0.000300447	0.00897168	0.973364	-0.00175141	0.00504709	0.729438	0.000802865	0.00723528	0.911905
cg00355212	-0.00239419	0.00293065	0.416241	-0.000640858	0.00164866	0.698459	0.00334452	0.00236344	0.160691
cg00355217	-0.00098213	0.0196315	0.960217	0.00945847	0.0110439	0.394159	-0.00236487	0.015832	0.881613
cg00355235	-0.0021233	0.00919651	0.817962	-0.00301148	0.00517357	0.562047	0.0036165	0.00741659	0.627072
cg00355281	-0.00321538	0.00958377	0.738073	-0.00101853	0.00539143	0.850609	0.0011868	0.0077289	0.878326
cg00355286	-0.00457841	0.00593036	0.442239	-0.00069054	0.00333617	0.836516	0.00467956	0.00478258	0.330624
cg00355314	0.0107793	0.0098012	0.274528	-0.00393607	0.00551374	0.477266	0.00150551	0.00790425	0.849396
cg00355315	-0.00256723	0.00261799	0.329566	-0.000187926	0.00147277	0.898766	0.00285622	0.00211129	0.179698
cg00355325	-0.00942364	0.0069175	0.176706	-2.02785e-05	0.0038915	0.995854	0.00802534	0.00557867	0.153943
cg00355360	-0.000973169	0.00452559	0.830254	0.00423487	0.00254591	0.0999148	0.00095998	0.0036497	0.793164
cg00355377	0.0114696	0.00806789	0.15879	-0.00529815	0.00453865	0.246337	-0.00830285	0.00650641	0.205395
cg00355389	-0.00026816	0.00761827	0.972003	0.00679439	0.00428572	0.116599	-0.000764262	0.00614381	0.901296
cg00355447	0.0166561	0.00973555	0.0907549	-0.00927705	0.00547681	0.0939498	-0.00372338	0.0078513	0.636547
cg00355457	0.0205983	0.0145884	0.16161	-0.00340776	0.00820681	0.679015	-0.0155856	0.0117649	0.188804
cg00355514	-0.00744563	0.0129633	0.56724	-0.00803628	0.00729261	0.273583	0.00872475	0.0104544	0.406307
cg00355584	0.000522355	0.0127595	0.967441	0.0032532	0.00717796	0.651544	0.00152767	0.01029	0.88233
cg00355609	-0.00986538	0.0117669	0.404158	0.00132523	0.00661957	0.841803	0.00105358	0.00948952	0.911858
cg00355613	-0.0154657	0.0151977	0.311742	0.0137249	0.0085496	0.112132	-0.00714014	0.0122563	0.561727
cg00355633	0.0018087	0.00947683	0.849094	-0.000935592	0.00533127	0.861111	-0.00708057	0.00764266	0.356833
cg00355656	-0.0341297	0.0239672	0.158102	0.0154756	0.0134829	0.254275	0.0195064	0.0193285	0.31574
cg00355673	0.0021416	0.0027937	0.445453	0.000121401	0.00157162	0.938609	-0.00294702	0.002253	0.194385
cg00355678	-0.0018199	0.00308648	0.556998	0.00161891	0.00173632	0.353782	0.00157485	0.00248911	0.528632
cg00355690	-0.0101225	0.0243621	0.678822	0.0200147	0.0137051	0.14787	0.0153861	0.019647	0.435728
cg00355699	0.00439635	0.0105487	0.677899	0.00621757	0.00593424	0.297726	-0.0046822	0.00850706	0.583496
cg00355755	-0.00393275	0.0166044	0.813343	-0.00593872	0.00934095	0.526632	0.0143051	0.0133908	0.288417
cg00355768	0.00520655	0.00602202	0.3897	0.00379441	0.00338774	0.26585	-0.00583239	0.00485651	0.233109
cg00355784	-0.0340855	0.0283259	0.232188	0.0151736	0.015935	0.343684	0.0180913	0.0228436	0.430586
cg00355799	0.0177942	0.0080134	0.029041	-0.00378393	0.004508	0.403611	-0.00716774	0.00646247	0.270501
cg00355802	0.0024858	0.00311692	0.427372	-0.00292367	0.00175345	0.099119	-0.000351532	0.00251366	0.889111
cg00355806	0.00874008	0.008341	0.29768	-0.0101316	0.00469229	0.0336523	-0.00202013	0.00672666	0.764668
cg00355829	-0.00692592	0.0109022	0.526956	-0.00218145	0.00613314	0.72296	0.00107283	0.0087922	0.903171
cg00355909	0.00380389	0.00409305	0.355337	0.00117265	0.00230258	0.611879	-0.00188099	0.00330087	0.570284
cg00355945	0.00426872	0.0128837	0.741212	0.00308413	0.00724781	0.671529	-0.00118161	0.0103901	0.909725
cg00355963	-0.00590521	0.00651293	0.367135	0.00358419	0.0036639	0.33073	0.00460665	0.00525241	0.382928
cg00355992	-0.00433173	0.00791366	0.585556	0.00867828	0.00445189	0.0545517	-0.00272819	0.00638203	0.67011
cg00356045	0.0120025	0.00879391	0.175896	-0.00819038	0.00494708	0.101491	-0.00445422	0.00709191	0.531642
cg00356131	-0.0481726	0.0285478	0.0951855	0.0219653	0.0160598	0.175004	0.0435028	0.0230225	0.0622239
cg00356134	-0.0124961	0.00797552	0.120875	0.000271136	0.00448669	0.951954	0.0128849	0.00643192	0.0483338
cg00356204	-0.00365924	0.00259822	0.162671	0.00232788	0.00146165	0.114954	0.00134049	0.00209535	0.524058
cg00356208	0.00880532	0.0136846	0.521666	0.00561455	0.00769838	0.467814	-0.00401267	0.011036	0.717062
cg00356213	0.00509445	0.0028461	0.0770187	-0.00202936	0.00160109	0.208443	-0.00124879	0.00229526	0.587815
cg00356235	0.0116628	0.00927169	0.211874	9.12235e-05	0.00521586	0.986087	-0.00690157	0.00747722	0.358613
cg00356325	4.87239e-05	0.0118856	0.996739	-0.000891343	0.00668632	0.894265	0.00431102	0.00958521	0.65403
cg00356334	-0.00154815	0.00833679	0.853121	-0.0023551	0.00468992	0.616852	-0.00403627	0.00672326	0.549874
cg00356335	-0.0256146	0.146934	0.862023	0.032941	0.082659	0.691249	-0.0516905	0.118496	0.663783
cg00356361	0.0086394	0.0159251	0.588893	0.00369984	0.00895882	0.680659	-0.00749115	0.012843	0.561244
cg00356425	0.00759862	0.0116383	0.515583	0.0016548	0.0065472	0.801073	-0.00315769	0.00938577	0.737373
cg00356433	-0.00681328	0.0159588	0.670511	-0.00578045	0.00897777	0.521398	-0.00622605	0.0128701	0.6298
cg00356435	-0.00860268	0.029312	0.769866	-0.00630307	0.0164897	0.703235	0.000487306	0.0236389	0.983601
cg00356464	-0.00236133	0.00774265	0.761129	0.00603254	0.00435569	0.169683	-0.00234202	0.00624412	0.708538
cg00356499	0.0102968	0.0114652	0.371673	-0.00670682	0.00644986	0.301363	-0.0112387	0.00924622	0.227546
cg00356500	-0.0159283	0.00924479	0.0885337	0.00267595	0.00520073	0.608214	0.0117476	0.00745553	0.118811
cg00356511	0.00177179	0.00391834	0.652291	0.00202022	0.00220429	0.362	-0.00124874	0.00315997	0.693705
cg00356613	-0.00590843	0.00839815	0.483642	-0.00422887	0.00472445	0.373259	0.00481007	0.00677275	0.479518
cg00356628	-0.00845568	0.0108354	0.437339	0.00644273	0.00609556	0.293526	0.000448098	0.00873831	0.959223
cg00356645	0.00114624	0.0119659	0.923911	-0.00506817	0.00673151	0.453588	0.00623141	0.00964998	0.520186
cg00356694	-0.0060329	0.0132645	0.650402	0.00537867	0.00746207	0.47301	0.0106465	0.0106973	0.322439
cg00356764	0.0239148	0.0105853	0.0264271	-0.000896382	0.00595486	0.880704	-0.0228459	0.00853661	0.00893231
cg00356767	-0.012969	0.00963067	0.181679	-0.00186673	0.00541781	0.731281	0.00996664	0.00776672	0.202893
cg00356811	0.00956599	0.0124537	0.444541	-0.0112785	0.00700592	0.111137	-0.011012	0.0100434	0.27598
cg00356815	-0.045757	0.035718	0.203655	0.0109238	0.0200934	0.588106	0.0626553	0.028805	0.032396
cg00356829	-0.00959014	0.0159521	0.549318	0.0184785	0.00897399	0.0425438	0.0138345	0.0128647	0.285247
cg00356834	0.00590277	0.0169192	0.728043	0.00498667	0.00951806	0.6017	-0.00322927	0.0136447	0.813483
cg00356851	-0.00924554	0.0125491	0.463303	-0.00133955	0.00705959	0.849958	-0.00134058	0.0101203	0.89493
cg00356862	0.0212561	0.0158098	0.182369	-0.00208098	0.00889394	0.815565	-0.0146577	0.01275	0.253523
cg00356875	-2.27486e-05	0.00608058	0.997024	-9.61693e-05	0.00342068	0.977637	-0.000898663	0.00490373	0.85503
cg00356888	-0.0212666	0.0212462	0.319689	0.00453281	0.0119522	0.705452	0.0156755	0.0171342	0.362851
cg00356897	0.0100207	0.00972158	0.305574	0.00268241	0.00546895	0.625059	-0.0171774	0.00784004	0.0311898
cg00356916	-0.011311	0.00899389	0.21197	0.00273003	0.00505959	0.5909	0.00343647	0.00725319	0.636867
cg00356981	-0.0107916	0.0181128	0.552893	-8.11775e-05	0.0101895	0.993662	-0.00440808	0.0146072	0.763561
cg00356999	0.00480316	0.00917534	0.601999	-0.0110531	0.00516166	0.0351058	-0.003353	0.00739953	0.651605
cg00357010	0.00494668	0.0097859	0.614522	-0.00848016	0.00550514	0.127175	0.00512428	0.00789191	0.51789
cg00357049	-0.00945308	0.00991574	0.34312	0.000943765	0.00557818	0.86605	0.00751336	0.00799662	0.350102
cg00357062	0.00463388	0.0194898	0.81264	-0.0108289	0.0109641	0.326119	0.0115946	0.0157177	0.46274
cg00357074	0.00533953	0.00935815	0.569793	-0.00670196	0.0052645	0.206472	0.000461585	0.00754695	0.951374
cg00357087	0.0102573	0.0106566	0.338514	-0.000884675	0.00599497	0.883032	-0.00372104	0.00859412	0.666129
cg00357163	0.00291248	0.00282515	0.305507	-0.00105642	0.00158931	0.508038	-0.00121293	0.00227836	0.595858
cg00357176	0.00144425	0.0141323	0.918842	-0.00494534	0.00795022	0.535582	0.00250139	0.0113971	0.826805
cg00357213	-0.00494685	0.017868	0.782564	-0.00401025	0.0100518	0.690925	0.00752104	0.0144098	0.60307
cg00357221	-0.0181781	0.0286642	0.52767	0.0212732	0.0161253	0.19063	-0.00573591	0.0231165	0.804632
cg00357273	-0.00711749	0.00943782	0.452846	0.011068	0.00530932	0.0401028	0.00961966	0.0076112	0.209727
cg00357278	0.0129163	0.00964856	0.184246	-0.00727603	0.00542787	0.183657	-0.0078555	0.00778115	0.315574
cg00357292	0.00970254	0.0100192	0.335596	-0.00365872	0.00563639	0.518008	-0.00268561	0.00808007	0.740425
cg00357350	-0.0151413	0.0075463	0.0479867	0.00309628	0.00424523	0.467789	0.0125424	0.00608577	0.0423661
cg00357354	0.00755505	0.0141552	0.594921	-0.00376082	0.00796312	0.637937	0.00642586	0.0114156	0.574982
cg00357368	0.000989818	0.00256977	0.701068	-0.00125037	0.00144564	0.389515	-0.000546002	0.00207241	0.792832
cg00357486	-0.00798606	0.0100376	0.428472	0.00229387	0.00564672	0.685594	0.0019701	0.00809488	0.808301
cg00357494	-0.000815738	0.00690988	0.906303	-0.000348493	0.00388721	0.928775	-0.000974998	0.00557252	0.861523
cg00357503	-0.00528795	0.00470784	0.264506	0.00252967	0.00264844	0.342206	0.00372998	0.00379668	0.328675
cg00357528	-0.0112582	0.0135091	0.406967	0.0141215	0.00759967	0.0666068	-0.00365606	0.0108945	0.738009
cg00357532	0.00381999	0.00936958	0.684518	-0.000437269	0.00527093	0.934079	-0.00853075	0.00755617	0.262083
cg00357543	-0.00473466	0.00638997	0.460765	-0.00469261	0.00359473	0.195274	0.00251635	0.00515324	0.626591
cg00357546	0.00210847	0.00479141	0.661017	0.000106519	0.00269545	0.96857	0.0024677	0.00386407	0.524783
cg00357551	0.0023553	0.00643168	0.715124	0.00276975	0.00361819	0.446091	0.00045861	0.00518688	0.929753
cg00357578	0.0209634	0.0141183	0.141286	-0.00144542	0.00794235	0.856025	-0.0253706	0.0113858	0.0285026
cg00357593	0.000613464	0.00623079	0.921801	-0.00152876	0.00350518	0.663838	0.0021325	0.00502487	0.672354
cg00357598	-0.0110696	0.011054	0.31947	0.00867434	0.0062185	0.166673	0.0117398	0.00891456	0.191404
cg00357610	0.00180051	0.00309211	0.561912	0.00169	0.00173949	0.334032	0.000410313	0.00249365	0.869694
cg00357663	0.00125493	0.0147618	0.932452	0.00166669	0.00830438	0.841412	0.00521605	0.0119048	0.662391
cg00357671	0.00321665	0.0041949	0.445324	-0.000934624	0.00235987	0.693062	-0.000889953	0.00338301	0.793136
cg00357819	0.00883397	0.0113609	0.438977	-0.0223108	0.00639116	0.000765908	-0.000461584	0.00916208	0.959938
cg00357837	-0.00760327	0.00692908	0.275609	0.00123788	0.00389801	0.751593	0.00338084	0.00558801	0.54678
cg00357860	-0.0134095	0.0109769	0.225233	-0.00110324	0.00617515	0.858632	0.0149928	0.00885241	0.0939962
cg00357888	0.00272119	0.00911132	0.765928	-0.0118486	0.00512564	0.023218	-0.0113833	0.00734789	0.125051
cg00357904	0.027121	0.0551431	0.624108	0.000214381	0.0310212	0.994502	-0.0240702	0.0444706	0.589743
cg00357958	0.024918	0.0277755	0.372188	-0.0161019	0.0156253	0.305698	-0.0300572	0.0223998	0.183217
cg00357971	-0.00914866	0.0172719	0.597711	0.00564271	0.00971644	0.562953	0.00202666	0.0139291	0.884661
cg00357988	-0.00327275	0.0197683	0.8689	-0.000226416	0.0111208	0.983804	-0.0129041	0.0159423	0.420531
cg00357989	-0.0349069	0.0121769	0.00522828	0.00938091	0.00685018	0.17447	0.0247675	0.00982011	0.0135292
cg00357995	-0.00521196	0.0078759	0.509914	0.00384389	0.00443065	0.388073	0.00437451	0.00635158	0.49287
cg00358010	-0.00184081	0.0122213	0.88063	0.00882106	0.00687518	0.202969	-0.00879644	0.00985594	0.374644
cg00358023	0.00026017	0.0110042	0.981193	0.00128263	0.0061905	0.836354	-0.00581856	0.00887442	0.513817
cg00358058	0.00582255	0.00853334	0.496886	-0.0016011	0.0048005	0.739557	-0.00772856	0.00688178	0.26458
cg00358066	0.0196903	0.014286	0.17173	-0.0139381	0.00803668	0.0864873	-0.0144305	0.011521	0.213811
cg00358092	0.0112907	0.00975206	0.250199	-0.00799906	0.0054861	0.148509	0.000140166	0.00786462	0.985822
cg00358104	-0.00774495	0.00849482	0.364491	0.000546126	0.00477883	0.909285	0.00913521	0.00685071	0.185941
cg00358132	-0.0185966	0.0104125	0.0776688	-0.0039869	0.00585765	0.497955	0.0237611	0.00839727	0.00581336
cg00358155	0.00133648	0.00829732	0.872418	-0.0061758	0.00466773	0.189355	-0.000950858	0.00669144	0.887337
cg00358161	-0.0167049	0.0153836	0.280598	0.0139139	0.00865418	0.111595	0.00546356	0.0124062	0.660774
cg00358200	0.0050434	0.0105632	0.634266	0.00332325	0.0059424	0.577465	-0.00435417	0.00851875	0.610587
cg00358206	0.00348897	0.00713644	0.626175	-0.00433624	0.00401466	0.283152	0.00178299	0.00575524	0.757469
cg00358213	-0.00238531	0.0027791	0.393139	-0.000510701	0.0015634	0.744728	0.00309072	0.00224122	0.171502
cg00358220	0.00421395	0.0106074	0.692167	-0.00279248	0.00596727	0.641007	-0.00641018	0.00855441	0.45572
cg00358278	-0.00577862	0.0131516	0.661496	-0.00690656	0.00739851	0.353203	-0.00937787	0.0106062	0.379088
cg00358323	-0.00947824	0.00845186	0.26526	0.00157864	0.00475466	0.740692	0.00857585	0.00681607	0.211771
cg00358325	0.00908638	0.0105005	0.389294	0.000256738	0.00590714	0.965435	-0.00139225	0.00846821	0.8698
cg00358451	-0.000896264	0.0111711	0.936242	-0.00348011	0.00628439	0.581189	0.00557467	0.00900901	0.537711
cg00358456	0.00874666	0.0102998	0.398151	-0.000110352	0.00579422	0.98485	-0.00624365	0.00830634	0.454324
cg00358459	-0.0213259	0.0160564	0.187671	0.0156259	0.00903264	0.0872713	-0.00153291	0.0129488	0.906044
cg00358496	-0.00908972	0.0256867	0.724313	0.0259909	0.0144502	0.0756239	-0.000771352	0.0207152	0.970384
cg00358516	-0.00701696	0.0159832	0.66176	0.0115099	0.00899148	0.203995	0.00794609	0.0128898	0.539235
cg00358551	0.00343883	0.00932323	0.71316	-0.00560264	0.00524486	0.288448	0.00291909	0.00751879	0.698809
cg00358609	-0.00561588	0.0128843	0.664037	0.000166913	0.00724819	0.981682	0.00658028	0.0103907	0.528246
cg00358611	0.00229578	0.00357525	0.522516	0.00307731	0.00201128	0.129725	-0.00142802	0.00288329	0.621683
cg00358660	0.00194152	0.00262322	0.461261	-0.00209599	0.00147571	0.159171	0.00175072	0.00211551	0.410235
cg00358695	0.00440911	0.00292711	0.135697	-0.00283482	0.00164667	0.0887893	-0.00292424	0.00236059	0.218838
cg00358727	-0.00888195	0.00893047	0.32277	-0.00293027	0.00502391	0.561259	0.00684394	0.00720205	0.344666
cg00358880	0.00503423	0.00318304	0.11746	-0.000318273	0.00179064	0.859348	-0.0034241	0.00256699	0.1858
cg00358895	-0.0141718	0.0160756	0.380497	0.0129755	0.00904348	0.155015	0.0133953	0.0129643	0.304422
cg00358927	0.000608477	0.00234004	0.795471	0.000419247	0.00131641	0.750904	-0.00110111	0.00188715	0.561115
cg00358936	-0.0153943	0.0170564	0.369314	0.0137567	0.0095952	0.155326	0.00757195	0.0137552	0.583436
cg00358952	-0.00103474	0.0215817	0.961872	-0.0105557	0.012141	0.387062	0.00557214	0.0174048	0.74964
cg00359010	0.00599737	0.0227579	0.792781	0.0035042	0.0128027	0.784972	-0.000345421	0.0183533	0.985028
cg00359030	-0.000354128	0.00811243	0.965284	-0.000165558	0.00456371	0.971146	-0.00338697	0.00654233	0.606011
cg00359087	-0.00792938	0.0085459	0.356109	-0.00544382	0.00480756	0.260674	0.00641264	0.0068919	0.354768
cg00359110	-0.00144655	0.00975296	0.882443	0.00317825	0.00548661	0.563937	-0.00627983	0.00786535	0.426854
cg00359181	-0.0204136	0.0104657	0.0544084	0.0122865	0.00588754	0.0398958	0.020068	0.00844011	0.0196647
cg00359216	0.00739875	0.016377	0.65258	-0.00300733	0.009213	0.744907	0.00102084	0.0132073	0.938572
cg00359240	0.0093416	0.0104241	0.372703	-0.00967579	0.00586418	0.102638	-0.0082243	0.00840662	0.330696
cg00359257	-0.0172645	0.021805	0.430699	-0.0028644	0.0122666	0.815925	0.0195499	0.0175848	0.26938
cg00359285	0.0160903	0.0198892	0.420775	-0.0130082	0.0111888	0.248243	-0.0157025	0.0160398	0.330372
cg00359325	-0.0023758	0.00303031	0.435213	0.00177701	0.00170473	0.300182	0.00256556	0.00244382	0.296779
cg00359365	-0.00390833	0.0125367	0.755993	0.00403559	0.00705261	0.568688	-0.00122975	0.0101103	0.903476
cg00359421	-0.00854933	0.00482074	0.0797364	-3.23591e-05	0.00271195	0.990508	0.00765394	0.00388772	0.0522408
cg00359423	-0.0133737	0.0117611	0.258686	0.00795655	0.00661631	0.232484	0.00295662	0.00948484	0.756016
cg00359465	0.000712402	0.0127592	0.955605	-0.00715002	0.00717777	0.322012	0.00682966	0.0102897	0.508656
cg00359471	0.00478888	0.00896129	0.594462	-0.00647656	0.00504125	0.202382	-0.00188934	0.0072269	0.794392
cg00359495	0.005114	0.00870886	0.558614	-0.00640312	0.00489924	0.19475	-0.00297593	0.00702333	0.67284
cg00359511	-0.0028389	0.00943069	0.764128	0.000764029	0.00530531	0.885832	0.00427156	0.00760545	0.575836
cg00359521	0.00244309	0.024182	0.919765	0.0150309	0.0136038	0.272318	-0.00553276	0.0195018	0.777326
cg00359590	-0.0148319	0.0170895	0.387894	0.0139827	0.00961381	0.149507	0.00839814	0.0137819	0.543912
cg00359599	0.000963695	0.0202909	0.962231	0.00870751	0.0114148	0.447679	-0.00387361	0.0163637	0.813444
cg00359604	0.00642092	0.0132787	0.629949	0.00175114	0.00747006	0.815222	-0.00656008	0.0107087	0.541782
cg00359608	0.00427514	0.00972637	0.661385	-0.000910972	0.00547165	0.868167	-0.0037834	0.00784391	0.630807
cg00359633	0.0375311	0.0268493	0.165798	-0.0322639	0.0151043	0.0355492	-0.0177106	0.0216529	0.415682
cg00359635	-0.000728927	0.00904909	0.935987	0.000895906	0.00509064	0.86072	-0.00112661	0.0072977	0.877677
cg00359661	0.00410414	0.0139049	0.768592	-0.00403514	0.00782228	0.607297	-0.000140457	0.0112137	0.990036
cg00359683	0.00564377	0.00845227	0.50612	-0.00607816	0.00475489	0.204624	-0.00538082	0.00681639	0.432078
cg00359685	0.00293311	0.00803493	0.715985	-0.00605253	0.00452012	0.184133	0.00207954	0.00647983	0.749055
cg00359695	0.00800414	0.0219186	0.715887	-0.00117087	0.0123305	0.924572	-0.020006	0.0176764	0.260906
cg00359846	0.0186918	0.0157925	0.239877	0.00321428	0.00888421	0.718402	-0.00943504	0.012736	0.460847
cg00359868	-0.000230999	0.00301434	0.939095	0.00111065	0.00169574	0.514258	0.000793715	0.00243094	0.744845
cg00359911	0.00653772	0.00776843	0.402387	-0.00321275	0.00437019	0.464271	-0.00185477	0.00626491	0.767908
cg00359956	-0.0165955	0.0239451	0.490159	-0.00410766	0.0134705	0.761159	-0.00058866	0.0193107	0.975753
cg00359967	-0.0023475	0.00733191	0.749621	0.00314737	0.00412462	0.447535	0.00204675	0.00591287	0.730084
cg00359973	-0.0252823	0.0106157	0.0194704	0.00576172	0.00597193	0.337381	0.0158848	0.00856108	0.0669957
cg00359997	0.0146528	0.0209408	0.486011	-0.006241	0.0117804	0.597647	-0.0175142	0.0168879	0.302637
cg00360027	0.0112608	0.0215424	0.602522	-0.00827705	0.0121188	0.49647	0.00324305	0.017373	0.852363
cg00360052	-0.00146355	0.0104558	0.889012	0.00523337	0.00588202	0.376125	-0.0018492	0.00843219	0.82694
cg00360077	-0.000866901	0.00836992	0.917752	-0.00541541	0.00470856	0.25332	0.00644847	0.00674998	0.34212
cg00360107	-0.000596934	0.00294209	0.839702	-0.000114392	0.00165509	0.945061	0.00167318	0.00237267	0.482622
cg00360108	-0.00635484	0.0193276	0.743118	-0.00879656	0.0108729	0.420752	0.0106254	0.0155869	0.497289
cg00360134	0.00623473	0.0126312	0.622862	-0.00245301	0.00710576	0.730786	0.00493153	0.0101865	0.629543
cg00360175	-0.00111872	0.0483108	0.981579	0.000863185	0.0271776	0.974737	-0.0179238	0.0389606	0.646655
cg00360176	-0.00448727	0.0241465	0.853017	0.00234928	0.0135838	0.863104	0.0138205	0.0194731	0.47982
cg00360230	0.0022403	0.00451439	0.620994	-0.000234269	0.00253961	0.92672	0.000306831	0.00364066	0.933033
cg00360246	-0.000885967	0.016838	0.95816	0.00478993	0.00947234	0.614393	0.00443151	0.0135791	0.744964
cg00360256	-0.0131825	0.00995677	0.18906	0.0108751	0.00560126	0.0555041	0.00792424	0.00802971	0.32651
cg00360267	-0.0033927	0.00229437	0.142914	-0.000681327	0.00129071	0.598966	0.00369444	0.00185031	0.0490622
cg00360298	0.00665826	0.0105372	0.52916	-0.000164126	0.00592779	0.977976	-0.00130794	0.0084978	0.878042
cg00360324	-0.00521103	0.00644547	0.421071	-0.00035765	0.00362595	0.921659	0.00673133	0.00519799	0.198832
cg00360333	0.00817781	0.00784881	0.300405	-0.00440892	0.00441541	0.320857	-0.00526872	0.00632974	0.407529
cg00360343	0.00188454	0.0104961	0.857936	0.0019238	0.00590468	0.745369	0.00385672	0.00846468	0.649821
cg00360349	0.0214479	0.0218573	0.329245	0.000495916	0.012296	0.967923	-0.00230093	0.017627	0.896452
cg00360362	0.000374375	0.00273972	0.891633	-0.00157656	0.00154125	0.309252	0.00125106	0.00220947	0.572731
cg00360365	-0.011266	0.0171189	0.512252	0.000200401	0.00963038	0.983447	-0.00914229	0.0138057	0.509627
cg00360402	0.00731691	0.0147156	0.620316	-0.0100656	0.00827836	0.227392	9.32491e-05	0.0118675	0.993749
cg00360414	0.00984533	0.00665832	0.14293	-0.00801971	0.00374569	0.0351334	-0.01048	0.00536965	0.0542666
cg00360474	0.00307774	0.00718021	0.669268	0.00255384	0.00403929	0.528921	0.000768886	0.00579054	0.894679
cg00360478	0.0186847	0.0261873	0.477489	-0.00205804	0.0147319	0.889228	-0.00181548	0.0211189	0.931697
cg00360531	0.000953954	0.00797614	0.905082	0.00496109	0.00448704	0.271998	-0.00367983	0.00643242	0.568781
cg00360534	-0.00386222	0.00954426	0.68674	-0.0100594	0.0053692	0.0644312	0.00854394	0.00769704	0.270116
cg00360599	-0.00962061	0.0134521	0.476462	-0.00175696	0.00756761	0.816965	7.14606e-05	0.0108486	0.99476
cg00360600	-0.00755619	0.00494567	0.130266	0.00594214	0.00278223	0.0355763	0.00639034	0.00398847	0.112821
cg00360603	0.00750123	0.00919805	0.417052	-0.0040268	0.00517444	0.438606	0.00502019	0.00741784	0.500388
cg00360610	0.025674	0.0242604	0.292932	-0.0221242	0.0136479	0.108706	-0.0289189	0.019565	0.143078
cg00360679	-0.00620874	0.00802984	0.441544	-0.00244049	0.00451725	0.59043	0.00391167	0.00647572	0.547418
cg00360718	-0.00211296	0.0029614	0.47749	-0.000128167	0.00166596	0.938858	0.00143459	0.00238825	0.549646
cg00360721	0.0253338	0.0166447	0.131712	-0.0107164	0.0093636	0.255642	-0.00749334	0.0134232	0.578151
cg00360757	0.00647482	0.00887391	0.467612	0.00140054	0.00499209	0.779735	-0.000632175	0.00715643	0.929817
cg00360761	0.0117777	0.0113313	0.301567	-0.0146807	0.00637452	0.0237201	-0.0148058	0.00913822	0.108892
cg00360769	-0.016478	0.0211798	0.438727	0.0183809	0.0119149	0.126621	0.027438	0.0170806	0.111898
cg00360780	-0.00646866	0.00911897	0.480041	-0.00446929	0.00512995	0.386091	0.00721147	0.00735406	0.329568
cg00360794	-0.0225	0.0124113	0.0733833	0.016809	0.0069821	0.0182285	0.0225016	0.0100092	0.0271589
cg00360798	0.00474284	0.0148029	0.749452	0.00525301	0.00832749	0.529862	-0.0100155	0.0119379	0.403841
cg00360833	0.0238103	0.00868936	0.00748252	-0.0121927	0.00488827	0.0145574	-0.0134142	0.0070076	0.0589544
cg00360840	0.0181774	0.0172552	0.295121	-0.00310429	0.00970703	0.749906	0.000749844	0.0139156	0.957153
cg00360846	-0.000944664	0.00739844	0.8987	-0.000816201	0.00416205	0.844996	0.00111798	0.00596653	0.851813
cg00360866	0.00871827	0.00710075	0.222913	-0.00281849	0.00399458	0.48238	-0.00446113	0.00572645	0.438121
cg00360879	-0.0123551	0.0219305	0.574664	-0.00675686	0.0123372	0.585346	0.00898959	0.017686	0.612568
cg00360939	0.0322589	0.0201997	0.113978	-0.00769732	0.0113635	0.50001	-0.0301871	0.0162902	0.0673406
cg00360969	-0.0150176	0.0159074	0.347815	0.0101442	0.00894885	0.260159	0.0174809	0.0128287	0.176594
cg00361017	-0.0311959	0.0240082	0.197326	0.0113651	0.013506	0.402438	0.0268906	0.0193616	0.168503
cg00361025	0.00223339	0.0154212	0.885191	0.00167084	0.00867533	0.847734	-0.00455109	0.0124366	0.715316
cg00361040	0.0378171	0.0128707	0.00424809	0.00448931	0.00724049	0.536898	-0.0262878	0.0103796	0.0131585
cg00361062	0.0133608	0.00784198	0.0920798	-0.00708638	0.00441157	0.111913	-0.00581772	0.00632422	0.360222
cg00361065	-0.00122043	0.012415	0.921924	0.00470783	0.00698418	0.502095	0.00197154	0.0100122	0.844366
cg00361088	0.00628322	0.0135567	0.644208	0.00981622	0.00762645	0.201544	-0.00960768	0.0109329	0.381996
cg00361146	0.0005827	0.00444961	0.89612	-0.00279591	0.00250316	0.267162	0.00184438	0.00358842	0.608599
cg00361155	0.00193649	0.0119722	0.871887	0.0079983	0.00673505	0.238313	-0.00534896	0.00965506	0.581029
cg00361159	-0.011224	0.011815	0.344816	-0.00443991	0.00664661	0.505945	0.0157539	0.00952827	0.101942
cg00361164	-0.0277746	0.0143514	0.0562761	0.0199786	0.00807352	0.0153263	0.0215343	0.0115738	0.0662576
cg00361201	0.00135149	0.0160836	0.933231	0.0145456	0.00904797	0.111628	0.0020853	0.0129708	0.872657
cg00361219	0.018789	0.0219105	0.393559	-0.00962858	0.0123259	0.436875	-0.0253116	0.0176698	0.155675
cg00361229	-0.000949974	0.00275021	0.730634	-0.000178314	0.00154716	0.908517	0.00230299	0.00221793	0.302051
cg00361260	-0.00862076	0.0104455	0.411507	0.000818914	0.0058762	0.889494	0.00809495	0.00842385	0.3393
cg00361261	-0.0281532	0.01434	0.0528854	0.0104462	0.0080671	0.198857	0.0162653	0.0115646	0.16323
cg00361264	-0.0113787	0.0079056	0.153734	0.000363209	0.00444736	0.935102	0.0105134	0.00637553	0.102833
cg00361320	-0.00468076	0.0129021	0.717662	0.00120567	0.00725818	0.868463	0.00577626	0.010405	0.580255
cg00361343	-0.017127	0.00595368	0.00507909	-3.56591e-05	0.00334929	0.99153	0.0181057	0.00480139	0.0002997
cg00361360	-0.00307383	0.00754023	0.68455	-0.00788441	0.00424181	0.0665254	0.000662407	0.00608087	0.913513
cg00361380	-0.00159906	0.0100565	0.874041	0.00339604	0.00565739	0.549915	-0.000242856	0.00811018	0.976181
cg00361393	-0.00443931	0.00931478	0.634878	-0.000768181	0.0052401	0.883798	0.00034794	0.00751197	0.963165
cg00361399	-0.00392853	0.00874376	0.654363	-0.00125585	0.00491887	0.799098	0.00428184	0.00705147	0.545319
cg00361419	0.00174008	0.00255932	0.498415	-0.00149427	0.00143977	0.302282	8.10595e-05	0.00206399	0.968765
cg00361454	-0.0169555	0.00943386	0.0758388	-0.000467869	0.00530709	0.929958	0.0130715	0.00760801	0.0894146
cg00361467	-0.00176234	0.00385791	0.648971	0.00375499	0.0021703	0.0872292	-0.000731147	0.00311124	0.814773
cg00361526	-0.0150135	0.00853209	0.0820643	0.000489157	0.0047998	0.919067	0.0106756	0.00688077	0.124496
cg00361562	0.00736784	0.00989282	0.458467	0.003892	0.00556529	0.486252	-0.00579726	0.00797814	0.469441
cg00361609	-0.00447297	0.0234727	0.849324	0.0258723	0.0132047	0.0533526	0.0114188	0.0189297	0.547967
cg00361639	0.00120043	0.00351421	0.733501	0.00224341	0.00197695	0.259655	-0.000610215	0.00283406	0.830038
cg00361682	-0.0133758	0.0115283	0.249193	-0.000524785	0.00648533	0.935697	0.0151475	0.00929707	0.106955
cg00361689	0.0177905	0.0144932	0.223022	0.0154522	0.00815329	0.0614632	-0.0152656	0.0116882	0.195053
cg00361695	0.00379523	0.0046798	0.419641	0.00269216	0.00263266	0.309398	-0.00150986	0.00377406	0.690114
cg00361696	0.00235132	0.00385779	0.543819	-0.00033678	0.00217023	0.877046	-0.00139347	0.00311114	0.655368
cg00361806	-0.00930496	0.0115211	0.421551	0.00386632	0.00648131	0.552404	0.00129996	0.00929132	0.889061
cg00361855	0.0243684	0.0192406	0.208791	-0.00524789	0.010824	0.629037	-0.0323756	0.0155167	0.0399304
cg00361898	0.00358114	0.0155054	0.8179	0.000895425	0.00872268	0.918479	0.000883179	0.0125044	0.943859
cg00361978	0.00267099	0.00967001	0.783055	0.000700369	0.00543994	0.897863	-0.000825839	0.00779845	0.915913
cg00361992	-6.31461e-05	0.00812273	0.993816	-0.00840023	0.00456951	0.0695076	0.00347826	0.00655064	0.596818
cg00362054	-0.00592747	0.00783014	0.451139	-0.00845703	0.0044049	0.0582233	0.00801091	0.00631467	0.20804
cg00362062	-0.0356098	0.0208525	0.0913425	0.0202226	0.0117307	0.0883616	0.0316954	0.0168167	0.0628789
cg00362078	-0.0261379	0.0103297	0.0132376	-0.000923689	0.00581105	0.874082	0.0215218	0.00833046	0.0114896
cg00362113	-0.000536772	0.00897343	0.952441	-0.00374794	0.00504808	0.459863	0.00288537	0.00723669	0.691104
cg00362150	0.00794117	0.0053997	0.145073	-0.00548729	0.00303764	0.0743903	-0.00600905	0.00435463	0.17123
cg00362214	0.00526952	0.0111049	0.636344	0.000807318	0.00624714	0.897481	-0.00721013	0.00895562	0.423011
cg00362236	-0.0349052	0.0144445	0.0178099	0.00972703	0.00812584	0.234616	0.0404533	0.0116488	0.000812653
cg00362237	-0.00770605	0.00898408	0.393445	0.000726885	0.00505406	0.885982	0.0164218	0.00724528	0.0259566
cg00362263	0.000966868	0.00281618	0.732201	-0.000378004	0.00158426	0.811991	0.000407474	0.00227113	0.858039
cg00362285	0.0213206	0.035399	0.548582	-0.0348101	0.019914	0.0840707	-0.0203486	0.0285478	0.477928
cg00362322	0.0121565	0.0119252	0.31091	-0.00866012	0.00670863	0.200241	0.00204426	0.00961718	0.832177
cg00362381	-0.00224216	0.00977206	0.819073	0.000941163	0.00549735	0.864471	0.0067607	0.00788075	0.393374
cg00362401	-0.00297985	0.0206933	0.885841	-0.00132749	0.0116412	0.90948	0.00537165	0.0166883	0.748333
cg00362406	0.00564626	0.00888978	0.527043	-0.000200775	0.00500102	0.96807	0.00148719	0.00716923	0.836162
cg00362439	0.00893453	0.011247	0.429179	-0.00256347	0.00632709	0.686379	-0.0116051	0.00907022	0.204211
cg00362478	0.00150009	0.00935928	0.873042	-0.00310205	0.00526514	0.557311	-0.000254069	0.00754786	0.973226
cg00362487	-0.0225445	0.0138533	0.10736	0.0190657	0.00779329	0.0164891	0.0146777	0.0111721	0.192455
cg00362567	0.00452017	0.00805076	0.575962	-0.00515806	0.00452902	0.257948	0.00225466	0.0064926	0.72925
cg00362569	-0.0350311	0.0291661	0.233052	0.0346782	0.0164076	0.0374854	0.0303923	0.0235212	0.199816
cg00362604	0.00412317	0.00507347	0.418664	0.000792938	0.00285412	0.781823	-0.00342216	0.00409154	0.405275
cg00362614	0.00011857	0.00269204	0.964972	-1.82862e-05	0.00151443	0.990394	0.000426851	0.00217101	0.844599
cg00362657	0.00828111	0.0162505	0.611659	-0.00705705	0.00914187	0.442286	0.00567559	0.0131054	0.666058
cg00362665	-0.00179832	0.0102835	0.861595	0.00361707	0.00578509	0.533488	0.000543174	0.00829324	0.947933
cg00362690	-0.000581958	0.0132084	0.96496	-0.0119515	0.0074305	0.111448	0.0106033	0.010652	0.322354
cg00362812	0.0365794	0.0361644	0.31466	-0.0261008	0.0203445	0.203001	-0.0269331	0.029165	0.358375
cg00362816	0.0317531	0.0193498	0.104492	-0.00308989	0.0108854	0.777211	-0.0142342	0.0156048	0.36426
cg00362818	-0.00597492	0.0152183	0.695588	0.00483521	0.0085612	0.573709	0.0057823	0.0122729	0.638746
cg00362839	-0.00144584	0.00746071	0.846799	-0.00314385	0.00419708	0.455891	-0.000798341	0.00601674	0.894755
cg00362854	0.0195203	0.00936345	0.0400937	-0.00330934	0.00526748	0.53152	-0.0133711	0.00755122	0.0801924
cg00362906	0.00236737	0.00334095	0.480517	-0.00206865	0.00187948	0.274156	0.000721791	0.00269434	0.789432
cg00362959	0.00128512	0.00258438	0.620286	0.0012388	0.00145386	0.396567	0.000163863	0.00208419	0.937518
cg00362995	-0.0235434	0.00884962	0.00932878	0.0113627	0.00497842	0.0249641	0.0184137	0.00713684	0.0115954
cg00363006	-0.00816287	0.00912893	0.373752	-0.00233501	0.00513555	0.650501	0.01154	0.00736209	0.120717
cg00363007	-0.0396741	0.0273973	0.151267	0.0125451	0.0154126	0.417945	0.00291255	0.0220948	0.895438
cg00363045	0.000668007	0.0103265	0.948574	0.00265235	0.00580926	0.649143	-0.0107675	0.0083279	0.199535
cg00363066	0.0174914	0.0112586	0.123994	0.000601096	0.00633361	0.924613	-0.0151403	0.00907957	0.0990926
cg00363080	-0.0274378	0.0392101	0.485986	-0.00396338	0.0220579	0.857831	-0.00621436	0.0316213	0.844669
cg00363082	-0.0102022	0.00967556	0.294674	0.00455779	0.00544306	0.40474	0.00666854	0.00780293	0.395164
cg00363112	-0.00691015	0.00521022	0.188303	4.45397e-05	0.00293105	0.987912	0.00332362	0.00420182	0.431149
cg00363153	-0.00682201	0.0109196	0.533809	-0.00167628	0.0061429	0.785606	-0.000698576	0.00880618	0.936958
cg00363177	0.00170053	0.017786	0.924055	0.000486032	0.0100057	0.961371	0.0111603	0.0143437	0.438692
cg00363201	-0.00119117	0.00836279	0.887072	-0.00228882	0.00470455	0.627856	0.00241312	0.00674423	0.721376
cg00363215	0.00449069	0.00768764	0.560671	0.000378486	0.00432475	0.930467	-0.0063676	0.00619976	0.3073
cg00363222	-0.000409231	0.00871386	0.962653	-0.00795838	0.00490205	0.10819	0.00678875	0.00702735	0.336762
cg00363301	0.00219622	0.00948094	0.81737	0.00401185	0.00533358	0.454017	-0.0106313	0.00764598	0.168023
cg00363312	-0.0165209	0.0136647	0.230007	0.0167951	0.0076872	0.0316555	0.0134621	0.01102	0.225235
cg00363318	0.000334613	0.0129272	0.97941	-0.00520688	0.0072723	0.475961	0.00339596	0.0104252	0.745418
cg00363337	-0.00231631	0.0109526	0.833015	-0.00100456	0.00616147	0.870874	0.00792687	0.0088328	0.372021
cg00363357	0.000801687	0.00682682	0.906795	-0.00463231	0.00384048	0.231094	0.00080534	0.00550554	0.884048
cg00363382	-0.0135689	0.00991373	0.174699	0.00852193	0.00557705	0.130216	0.00737008	0.007995	0.359223
cg00363465	-0.000992739	0.00419206	0.813371	-0.00256042	0.00235827	0.280673	-5.30513e-05	0.00338071	0.987517
cg00363486	-0.00422854	0.00612025	0.491505	0.00416548	0.003443	0.229694	0.00167256	0.00493573	0.735545
cg00363658	0.00487289	0.0115357	0.673787	-0.00909495	0.0064895	0.16471	-0.00403602	0.00930305	0.665505
cg00363737	-0.00913218	0.0117319	0.43849	-0.0109864	0.00659985	0.0996673	0.00631917	0.00946124	0.506007
cg00363750	0.00626673	0.00430702	0.149352	-0.00108504	0.00242295	0.655424	-0.0041863	0.00347343	0.231458
cg00363813	0.000545642	0.00319455	0.864784	0.00021324	0.00179712	0.905827	0.000179988	0.00257627	0.944466
cg00363815	0.00121094	0.0127933	0.924812	0.00170504	0.00719694	0.813295	-0.00302803	0.0103172	0.769861
cg00363830	-0.0192836	0.0107516	0.0764396	0.00478495	0.00604837	0.43108	0.0151699	0.00867067	0.0838025
cg00363845	0.00663787	0.015466	0.668869	-0.00924419	0.00870051	0.291023	-0.017835	0.0124727	0.156403
cg00363980	0.00274082	0.00816815	0.738037	0.00545738	0.00459506	0.238274	-0.00231716	0.00658727	0.725886
cg00364001	-0.00724948	0.00650517	0.268241	0.000109275	0.00365954	0.976249	0.00491848	0.00524615	0.351137
cg00364016	-0.027686	0.0202229	0.174592	-0.000842442	0.0113766	0.941144	0.00761945	0.0163089	0.641555
cg00364026	-0.0170585	0.0107094	0.114904	-0.000503303	0.00602464	0.933618	0.00933145	0.00863665	0.282999
cg00364028	-0.0143839	0.015745	0.363538	0.00796948	0.0088575	0.370798	-0.00332776	0.0126977	0.793897
cg00364051	-0.00288647	0.00621079	0.643298	0.00343915	0.00349393	0.327752	0.00615281	0.00500874	0.222682
cg00364074	0.0197418	0.00767033	0.0117929	-0.00170492	0.00431501	0.693748	-0.0151271	0.0061858	0.0165302
cg00364281	-0.0404752	0.0190892	0.0368936	0.0289036	0.0107388	0.00856413	0.0288417	0.0153946	0.0644368
cg00364287	-0.0018809	0.00274966	0.495806	0.000627521	0.00154685	0.685998	-0.00104094	0.00221749	0.639968
cg00364304	-0.0115007	0.0159419	0.472634	0.0163219	0.00896822	0.0722835	-0.00617414	0.0128564	0.632292
cg00364325	0.000361737	0.00624449	0.953941	-0.000993418	0.00351289	0.778024	0.000740786	0.00503592	0.883401
cg00364339	0.00137982	0.00366756	0.707689	0.00285416	0.00206321	0.170178	-0.00286572	0.00295773	0.335348
cg00364343	0.00597434	0.00810768	0.463228	-0.00276097	0.00456104	0.546567	-0.00349255	0.0065385	0.594631
cg00364357	0.00241791	0.0138461	0.861788	6.0729e-06	0.00778924	0.99938	-0.00490381	0.0111663	0.661659
cg00364445	0.00290511	0.0144385	0.841018	-0.00155912	0.00812247	0.848238	-0.0108996	0.011644	0.351888
cg00364457	0.00498878	0.010861	0.647171	-0.00337532	0.00610996	0.582104	-0.0088035	0.00875896	0.317709
cg00364557	-0.00563275	0.0140694	0.6899	0.00756086	0.00791486	0.342148	-0.0107078	0.0113464	0.34799
cg00364611	-0.00221198	0.00689742	0.749227	0.00865859	0.0038802	0.0282808	0.000851805	0.00556247	0.878655
cg00364615	0.00418857	0.0154195	0.786557	-0.0116531	0.00867438	0.182719	-0.00966755	0.0124352	0.439061
cg00364644	0.00401762	0.0124619	0.747948	0.00703298	0.00701056	0.318613	0.000306014	0.01005	0.97578
cg00364683	-0.00269281	0.0119339	0.82202	0.00243734	0.00671351	0.717469	0.00417706	0.00962419	0.665376
cg00364696	0.00965426	0.0110507	0.38478	-0.000299208	0.00621666	0.961726	-0.00741825	0.00891193	0.407519
cg00364704	-0.00680123	0.00943652	0.47305	-0.00394215	0.00530859	0.459772	0.0120813	0.00761015	0.116107
cg00364747	-0.00556784	0.00754514	0.462585	0.000925527	0.00424458	0.827913	0.00274072	0.00608483	0.653556
cg00364753	0.00153193	0.0297087	0.958996	0.0049648	0.0167128	0.767142	0.00739246	0.0239588	0.75842
cg00364758	-0.0279242	0.0196828	0.15964	0.0156684	0.0110727	0.160708	0.0196653	0.0158733	0.218797
cg00364814	-0.0142777	0.00952071	0.13741	-0.00283745	0.00535595	0.597649	0.00836946	0.00767805	0.278771
cg00364843	0.0174201	0.0193265	0.369944	-0.017841	0.0108723	0.104501	-0.00876613	0.015586	0.575299
cg00364907	0.0140857	0.0235341	0.551084	-0.0109242	0.0132393	0.411605	-0.00129338	0.0189793	0.945829
cg00364956	0.02474	0.0317662	0.438251	-0.00336921	0.0178703	0.850906	0.0106977	0.0256181	0.677304
cg00365004	0.00429932	0.0106229	0.686699	0.00638656	0.00597599	0.288229	-0.000119022	0.00856691	0.988948
cg00365061	0.00168286	0.0019605	0.393094	-0.00224247	0.00110289	0.045146	-1.20949e-06	0.00158106	0.999391
cg00365182	0.0017324	0.0390405	0.96471	0.0154463	0.0219626	0.483791	0.0251059	0.0314845	0.427438
cg00365239	-0.0229015	0.00970994	0.0206402	0.00938855	0.0054624	0.0892985	0.0210133	0.00783065	0.00875613
cg00365256	0.0135681	0.011698	0.249351	-0.00380972	0.0065808	0.564178	-0.00982114	0.00943394	0.300807
cg00365268	-0.0114497	0.00884588	0.199047	-0.00118263	0.00497632	0.812724	0.00926885	0.00713383	0.197361
cg00365304	-0.000689557	0.0126043	0.956499	0.00511282	0.00709063	0.472847	0.0116161	0.0101648	0.256341
cg00365336	-0.00532036	0.00976531	0.587302	-0.00327435	0.00549355	0.552736	0.00885516	0.00787531	0.264
cg00365411	-0.00490766	0.00743663	0.511083	-0.000416463	0.00418354	0.920938	0.0043001	0.00599733	0.475338
cg00365413	-0.0141611	0.00655871	0.0336584	0.00238078	0.00368966	0.520498	0.00785519	0.00528932	0.141216
cg00365481	-0.0486256	0.0507636	0.340838	0.0342534	0.0285575	0.233684	0.0312289	0.0409387	0.447683
cg00365487	0.00754273	0.0129975	0.563233	0.00561091	0.00731186	0.444987	-0.00674195	0.0104819	0.521828
cg00365505	0.00444249	0.00348898	0.206385	-0.00303799	0.00196275	0.125381	4.32451e-05	0.00281371	0.987773
cg00365507	-0.00525359	0.00844604	0.535595	-0.00215644	0.00475139	0.65109	0.0059891	0.00681137	0.381729
cg00365524	0.0115276	0.0306318	0.707612	0.0160577	0.0172321	0.354055	0.00100498	0.0247032	0.967645
cg00365569	0.00378543	0.00303913	0.216347	-0.00281417	0.00170969	0.103453	-0.0006834	0.00245093	0.78105
cg00365593	0.00608009	0.00589013	0.304883	-0.000940324	0.00331354	0.777267	-0.00303401	0.00475014	0.524723
cg00365642	0.0036296	0.0165903	0.827348	-0.00197942	0.00933303	0.832546	0.0132918	0.0133794	0.323309
cg00365646	-0.000413356	0.00868451	0.962149	-0.00343346	0.00488554	0.484114	0.00786794	0.00700369	0.264431
cg00365670	-0.000871261	0.00741823	0.906782	0.00345524	0.00417318	0.410011	0.00509043	0.00598249	0.397222
cg00365672	-0.00454602	0.0154535	0.769343	0.00989927	0.0086935	0.258029	0.00152031	0.0124626	0.903195
cg00365680	-0.00303545	0.00869684	0.72793	-0.00133807	0.00489247	0.785136	0.00239254	0.00701363	0.73385
cg00365692	0.00452406	0.0112467	0.688504	-0.010175	0.0063269	0.111497	-0.00827256	0.00906995	0.364304
cg00365749	0.0133507	0.0084049	0.1159	-0.00873915	0.00472824	0.0680384	-0.00833469	0.00677819	0.222228
cg00365764	0.00544766	0.00351996	0.125422	-0.00357788	0.00198018	0.0743252	-0.0014908	0.0028387	0.600831
cg00365800	-0.0131924	0.0317341	0.678664	-0.0135402	0.0178523	0.450276	0.00455747	0.0255922	0.859083
cg00365880	-0.00375898	0.00690008	0.587336	-0.00519824	0.00388169	0.184086	0.0045752	0.00556462	0.413267
cg00365899	-0.012344	0.0121378	0.312045	-0.00110417	0.00682821	0.871921	0.0122551	0.00978861	0.214014
cg00365945	-0.00465994	0.0118805	0.695866	0.0106241	0.00668345	0.115633	0.00965343	0.00958109	0.31653
cg00365963	0.010865	0.00841166	0.199976	-0.0100655	0.00473205	0.0363103	-0.00190268	0.00678365	0.77979
cg00365986	0.00729708	0.00712922	0.308954	0.000282307	0.0040106	0.944048	-0.000868205	0.00574941	0.880327
cg00365989	0.000637391	0.00310801	0.838	0.000712851	0.00174844	0.684513	-0.000795733	0.00250648	0.751665
cg00366037	0.00807826	0.027262	0.767709	-0.00782557	0.0153365	0.611192	-0.0172556	0.0219856	0.434719
cg00366103	0.00442122	0.018694	0.81361	0.00991878	0.0105165	0.348268	-0.00735563	0.0150759	0.626873
cg00366186	0.00160804	0.00307141	0.601953	-0.000391478	0.00172785	0.821302	-0.0011462	0.00247696	0.644729
cg00366205	0.00345813	0.0224362	0.877871	0.0146156	0.0126217	0.250117	0.00712666	0.0180938	0.694662
cg00366223	0.00969648	0.00800458	0.229112	-0.00490665	0.00450304	0.278955	-0.00949225	0.00645535	0.145133
cg00366236	0.0144336	0.0159809	0.368986	-0.0035786	0.00899019	0.691587	-0.00290687	0.0128879	0.822093
cg00366237	0.000127024	0.00255183	0.960416	0.000475254	0.00143555	0.741413	-0.000567916	0.00205794	0.783246
cg00366252	0.0444412	0.021077	0.0379295	-0.0228241	0.011857	0.0575813	-0.0346072	0.0169977	0.0448644
cg00366255	-0.00373386	0.0215275	0.862713	-0.0156442	0.0121105	0.199931	0.015114	0.017361	0.38644
cg00366265	-0.0353842	0.0205268	0.0883785	0.023549	0.0115475	0.0445251	0.0317234	0.016554	0.0586804
cg00366359	0.00777802	0.0103863	0.456	-0.00204423	0.00584287	0.727304	0.0041543	0.00837608	0.621194
cg00366412	0.00067272	0.0056619	0.905702	-0.00124325	0.00318515	0.697271	-0.0043052	0.00456608	0.348422
cg00366413	0.00355008	0.0115564	0.759447	-0.00397361	0.00650117	0.542688	-6.21636e-05	0.00931979	0.994694
cg00366435	-0.0277663	0.0353633	0.434535	0.0341589	0.0198939	0.0896107	0.0127275	0.028519	0.656528
cg00366471	0.00148584	0.00812889	0.855402	0.00819096	0.00457297	0.0768259	-0.00142498	0.00655561	0.828442
cg00366505	0.00135488	0.00657736	0.83729	0.00127022	0.00370015	0.732228	-0.0017464	0.00530436	0.742786
cg00366531	0.00218042	0.00969122	0.822527	0.00212506	0.00545187	0.69767	-0.00319022	0.00781556	0.684161
cg00366537	-0.00651397	0.0175133	0.710861	0.00525319	0.00985226	0.595289	0.00818466	0.0141238	0.563787
cg00366543	0.0205391	0.0222171	0.357858	-0.0107348	0.0124984	0.392814	-0.00574092	0.0179172	0.749441
cg00366594	-0.00106219	0.0110513	0.923656	-0.00316678	0.006217	0.611809	-0.00327532	0.0089124	0.714158
cg00366603	-0.00519553	0.118933	0.965258	-0.020526	0.0669069	0.759758	0.0485622	0.0959147	0.613952
cg00366646	0.015376	0.0212708	0.471747	0.000980821	0.0119661	0.934866	-0.00450999	0.017154	0.793255
cg00366659	0.0310672	0.0324548	0.341158	-0.0561187	0.0182577	0.00284166	-0.0422438	0.0261734	0.110235
cg00366674	0.0103831	0.0113956	0.364791	-0.00777758	0.00641067	0.228404	0.00168694	0.00919004	0.854794
cg00366685	0.00306344	0.00788034	0.698437	-0.0028263	0.00443315	0.525488	-0.00275253	0.00635516	0.666026
cg00366716	0.0326572	0.0308894	0.293401	-0.0290304	0.0173771	0.0984757	-0.0369531	0.024911	0.141665
cg00366722	0.00360585	0.00412881	0.384938	-0.00128742	0.00232269	0.580844	-0.000740082	0.00332971	0.82464
cg00366778	-0.000789041	0.00867674	0.927756	0.00684203	0.00488117	0.16464	-0.000357371	0.00699742	0.959388
cg00366813	-0.00556411	0.0129425	0.66835	2.76765e-05	0.00728092	0.996976	-0.000575348	0.0104376	0.95617
cg00366814	-0.000531421	0.0054341	0.922326	0.000637334	0.003057	0.83535	0.00158901	0.00438237	0.717809
cg00366837	0.00196331	0.00281574	0.487542	-0.000137768	0.00158402	0.930897	-0.00156581	0.00227078	0.492358
cg00366850	-0.0291842	0.0276256	0.293771	0.011226	0.015541	0.472066	0.0155776	0.0222789	0.48633
cg00366859	-0.00662282	0.00269252	0.0159309	0.00398259	0.0015147	0.0101539	0.00497494	0.0021714	0.0244306
cg00366860	-0.00284869	0.0181362	0.87556	-0.00483916	0.0102027	0.636499	-0.00454591	0.0146261	0.756707
cg00366917	-0.0307662	0.0243146	0.209207	0.0349552	0.0136784	0.0123826	0.015716	0.0196087	0.425088
cg00366934	-0.00834946	0.00417382	0.0486452	0.00195252	0.00234801	0.407985	0.004225	0.00336601	0.212847
cg00366997	0.0150383	0.00850112	0.0804836	0.000226692	0.00478237	0.962304	-0.00150107	0.00685579	0.827214
cg00367047	-0.00196346	0.0038574	0.612063	0.000947439	0.00217001	0.663505	0.00388395	0.00311083	0.215266
cg00367070	-0.00809372	0.0209468	0.70017	0.0033648	0.0117838	0.775921	0.00542722	0.0168927	0.74879
cg00367135	0.000414153	0.00475843	0.930848	0.00339961	0.00267689	0.207557	-0.000553242	0.00383747	0.885709
cg00367281	0.00184091	0.0150269	0.902786	0.00375152	0.00845348	0.658327	-0.00643054	0.0121185	0.597054
cg00367297	0.00765484	0.00857876	0.374751	-0.00589357	0.00482605	0.225387	-0.00817746	0.00691841	0.240508
cg00367327	0.00283461	0.00389442	0.468696	-0.00168028	0.00219084	0.445231	-0.000527534	0.00314068	0.867007
cg00367390	-0.0127107	0.010822	0.243465	0.00286166	0.00608799	0.639524	0.0184472	0.00872747	0.0374719
cg00367424	-0.00349497	0.0173385	0.840733	-0.00635337	0.00975393	0.516568	0.00860062	0.0139828	0.540141
cg00367438	0.00530854	0.0113605	0.641496	-0.00614785	0.00639095	0.338798	-0.00909758	0.00916178	0.323532
cg00367461	0.0148708	0.00986875	0.135555	-0.000504257	0.00555174	0.927843	-0.00681601	0.00795873	0.394174
cg00367463	0.0034505	0.00497349	0.489713	-0.000851964	0.00279788	0.761488	-0.00132951	0.00401091	0.741103
cg00367497	-0.0129409	0.00817547	0.117158	0.00543506	0.00459917	0.240602	0.011754	0.00659317	0.0781958
cg00367499	0.0626978	0.0236822	0.00966396	-0.0117042	0.0133226	0.382139	-0.0361202	0.0190987	0.0619986
cg00367515	0.00832965	0.00988051	0.401573	-0.0046283	0.00555836	0.407362	-0.000403423	0.00796821	0.95974
cg00367532	-0.00531032	0.00411658	0.200554	0.000473718	0.00231581	0.838406	0.00485081	0.00331984	0.147659
cg00367546	-0.00188182	0.00590223	0.750636	0.000972543	0.00332035	0.77031	0.00292111	0.0047599	0.541059
cg00367567	0.00654643	0.0101536	0.52083	-0.000775532	0.00571196	0.892322	-0.00474458	0.00818841	0.563834
cg00367584	0.0504931	0.0425495	0.238656	-0.0289838	0.0239366	0.229305	-0.00507524	0.0343144	0.882769
cg00367585	-0.00275802	0.0110056	0.802728	0.00401229	0.00619131	0.518698	0.00454261	0.00887558	0.610111
cg00367596	0.0100492	0.00678334	0.142183	-0.00859785	0.00381602	0.0268281	0.00063181	0.00547047	0.908325
cg00367632	0.0131985	0.019511	0.500582	0.0100631	0.0109761	0.361829	-0.0232591	0.0157348	0.143053
cg00367649	-0.0121306	0.00823515	0.144438	-0.00545026	0.00463275	0.242694	0.00625837	0.0066413	0.348688
cg00367659	0.00195428	0.00291866	0.504938	-0.00179899	0.00164191	0.276319	-9.38628e-05	0.00235377	0.968284
cg00367721	-0.0288065	0.0320562	0.371391	0.0121349	0.0180335	0.502832	0.0229094	0.025852	0.378024
cg00367815	0.00631091	0.0125888	0.617448	-0.00198963	0.00708193	0.779435	-0.00343425	0.0101523	0.735993
cg00367830	0.0108458	0.0223643	0.628951	-0.018085	0.0125812	0.154258	-0.0101679	0.0180359	0.574403
cg00367874	-0.012485	0.0117792	0.292181	-0.00241204	0.00662646	0.716761	0.0106952	0.00949939	0.263386
cg00367897	-0.0218623	0.0242542	0.369931	0.00420958	0.0136444	0.75844	0.00202566	0.01956	0.917761
cg00367947	-0.00157368	0.0115368	0.891823	-0.0197989	0.0064901	0.00304564	0.00633397	0.00930392	0.497857
cg00367962	0.00293261	0.00578256	0.613365	-0.000590382	0.00325302	0.856417	0.000202777	0.00466339	0.965419
cg00367967	0.0444987	0.0327118	0.177323	-0.0291844	0.0184023	0.116473	-0.0256681	0.0263807	0.333319
cg00368022	0.000405593	0.00286988	0.887946	-0.00088264	0.00161447	0.586014	0.000478757	0.00231443	0.836616
cg00368050	0.0122613	0.0223778	0.58518	-0.0147099	0.0125888	0.245876	-0.0111779	0.0180467	0.537317
cg00368055	-0.00208181	0.00330599	0.530575	-0.0019198	0.00185981	0.30488	-0.000527714	0.00266614	0.843571
cg00368059	-0.0198172	0.0163943	0.230097	0.00156201	0.00922277	0.865912	0.0177496	0.0132213	0.18301
cg00368218	0.00836308	0.00671411	0.216335	-0.00253255	0.00377708	0.504354	-0.00456928	0.00541465	0.401109
cg00368230	-0.00407172	0.00679238	0.550465	0.00576184	0.00382111	0.135289	0.000664643	0.00547777	0.903712
cg00368245	-0.00983749	0.0106571	0.358573	-0.00595567	0.00599525	0.323336	0.011208	0.00859452	0.195725
cg00368259	-0.0169235	0.0127971	0.189566	0.0100134	0.00719912	0.16788	0.0143237	0.0103203	0.168793
cg00368292	-0.0086675	0.0108585	0.426964	-0.00297615	0.00610852	0.627362	0.00634802	0.0087569	0.470494
cg00368296	0.0299217	0.0208302	0.154542	-0.00671629	0.0117182	0.568055	-0.0245983	0.0167986	0.146799
cg00368338	0.00846351	0.00981473	0.390934	0.00129451	0.00552136	0.815195	-0.0089711	0.00791517	0.260231
cg00368356	-0.00636066	0.00852821	0.457824	0.0038561	0.00479761	0.423781	0.00950224	0.00687764	0.170711
cg00368363	-0.00357222	0.00461957	0.441502	-0.000718775	0.00259877	0.782772	0.00278958	0.00372549	0.456055
cg00368370	-0.00725799	0.0174027	0.677685	0.0127561	0.00979001	0.196104	0.00116308	0.0140345	0.934148
cg00368415	-0.000854471	0.00255905	0.739276	-0.000645831	0.00143961	0.654852	0.00146291	0.00206376	0.480354
cg00368433	0.00465617	0.0133148	0.72743	0.0110002	0.00749035	0.145638	-0.0131929	0.0107378	0.222597
cg00368452	-0.00410144	0.0107492	0.70374	-0.00201265	0.00604703	0.74008	0.00386813	0.00866874	0.656576
cg00368510	0.00459874	0.00922682	0.619482	0.00171282	0.00519062	0.742224	0.00246021	0.00744103	0.741739
cg00368532	-0.00413314	0.00326767	0.209379	0.000495885	0.00183826	0.788	0.00447898	0.00263524	0.0928542
cg00368565	0.00129272	0.00348217	0.711384	-0.00310223	0.00195892	0.116989	-0.00145099	0.00280822	0.606711
cg00368577	-0.00257895	0.0217864	0.90605	-0.00110658	0.0122561	0.92827	0.00703057	0.0175698	0.690049
cg00368604	-0.0199875	0.00740853	0.00841453	0.00515898	0.00416773	0.219183	0.0100034	0.00597467	0.0977475
cg00368636	0.00854651	0.00699651	0.22526	-0.00477964	0.00393594	0.227974	-0.00227982	0.00564239	0.687189
cg00368687	-0.0040545	0.00566317	0.47599	-0.00220283	0.00318586	0.491175	0.00121469	0.00456711	0.790911
cg00368690	0.00364352	0.00615663	0.555552	-0.00455564	0.00346346	0.191931	-0.000858821	0.00496506	0.863084
cg00368762	-0.00115931	0.0137162	0.932841	0.00773003	0.00771617	0.319285	0.00068499	0.0110615	0.950768
cg00368844	0.00261535	0.0123511	0.832809	-0.00512017	0.00694821	0.463209	-0.00139693	0.00996064	0.888798
cg00368922	-0.00920893	0.0101414	0.366419	0.00334499	0.00570514	0.55922	0.00571849	0.00817863	0.486337
cg00368924	-0.00174325	0.00834454	0.835019	0.00197707	0.00469429	0.674698	-0.00603516	0.00672952	0.372348
cg00368961	-0.0127523	0.0155826	0.415435	-0.00331717	0.00876612	0.706071	0.0266951	0.0125667	0.0365523
cg00368973	-0.00655541	0.00723786	0.367649	0.00354006	0.00407172	0.387062	0.00247676	0.00583703	0.672405
cg00368989	-0.0135003	0.0157346	0.393304	-0.00398203	0.0088516	0.653952	0.0137111	0.0126892	0.282965
cg00369024	0.00115042	0.00267095	0.667765	0.00190764	0.00150257	0.207696	-0.00102029	0.00215401	0.63695
cg00369056	0.00572421	0.0186324	0.759428	-0.00559074	0.0104818	0.595165	-0.00397678	0.0150262	0.791915
cg00369058	0.0147314	0.0162052	0.365892	-0.0173115	0.00911634	0.0609637	-0.0124424	0.0130688	0.343762
cg00369116	0.00117865	0.0148832	0.937065	0.00335724	0.00837264	0.689442	-0.00507862	0.0120026	0.673273
cg00369126	0.000140141	0.00307639	0.963773	-0.00094866	0.00173065	0.585023	0.000718953	0.00248098	0.772685
cg00369142	0.0237182	0.0144965	0.105509	-0.00257475	0.0081551	0.752987	-0.0182185	0.0116908	0.122862
cg00369151	-0.0293743	0.0327874	0.372835	0.0182251	0.0184448	0.325914	0.0198786	0.0264416	0.454252
cg00369181	0.0100311	0.0103248	0.334031	0.000532847	0.00580832	0.927122	-0.00809031	0.00832654	0.333992
cg00369194	-0.00567034	0.0158683	0.721724	0.0143362	0.00892682	0.11199	-0.00905729	0.0127971	0.481029
cg00369202	0.0284935	0.0146819	0.055606	-0.00698554	0.00825942	0.400057	-0.0207238	0.0118403	0.0836796
cg00369228	-0.0023113	0.00992715	0.816456	0.00145314	0.0055846	0.795335	0.00429812	0.00800582	0.592757
cg00369241	-0.000205513	0.0099874	0.983631	-0.0031173	0.00561849	0.580468	0.00733972	0.00805442	0.364732
cg00369310	0.00954962	0.0266753	0.721234	-0.0290929	0.0150064	0.0558558	-0.00764295	0.0215125	0.72326
cg00369314	-0.00866118	0.00771242	0.264592	0.00259824	0.00433868	0.550863	0.00919069	0.00621974	0.143194
cg00369333	-0.0331383	0.0180463	0.0698098	0.00704345	0.0101521	0.489703	0.027464	0.0145536	0.0625606
cg00369357	0.0130883	0.0089479	0.147232	-0.00469636	0.00503371	0.353472	-0.00474374	0.0072161	0.512711
cg00369372	-0.00620625	0.00983035	0.529515	0.00398498	0.00553014	0.473137	0.00310882	0.00792776	0.695934
cg00369376	-0.0333264	0.0126616	0.0100772	0.0159602	0.00712288	0.0276531	0.0229131	0.010211	0.0274343
cg00369414	0.00570441	0.0048459	0.242417	0.00132796	0.0027261	0.627421	-0.00243021	0.00390801	0.535703
cg00369438	0.00553536	0.00386395	0.15565	0.000544704	0.0021737	0.802737	-0.00382156	0.00311611	0.22344
cg00369443	-0.0171493	0.0217228	0.432039	0.00138827	0.0122203	0.909821	0.021718	0.0175185	0.218493
cg00369477	-0.00566719	0.00972285	0.561522	0.00860945	0.00546966	0.119194	0.00147916	0.00784106	0.850823
cg00369590	-0.014793	0.0520455	0.776924	0.0491894	0.0292786	0.0966205	0.0393681	0.0419725	0.350927
cg00369613	-0.00735258	0.00725629	0.313807	0.00080642	0.00408208	0.843868	0.00934468	0.00585189	0.114007
cg00369640	0.00489716	0.00258984	0.0620434	-0.000568439	0.00145694	0.697394	-0.000736315	0.0020886	0.725306
cg00369658	-0.00927727	0.00684514	0.17891	0.00104752	0.00385079	0.78626	0.00428701	0.00552031	0.439558
cg00369659	-0.00640952	0.0139068	0.646054	-0.00555969	0.00782338	0.479246	0.000841568	0.0112152	0.940361
cg00369677	0.0127248	0.00691089	0.0690715	-0.00709633	0.00388777	0.0714689	-0.00930688	0.00557334	0.0986193
cg00369697	0.00423874	0.0129976	0.745138	0.00820408	0.00731192	0.265016	-0.00554621	0.010482	0.598104
cg00369716	-0.00157294	0.00267776	0.558486	0.00159958	0.00150639	0.291308	0.00154986	0.0021595	0.474912
cg00369786	-0.00605957	0.00640091	0.346489	-0.00212562	0.00360088	0.556552	0.00546235	0.00516206	0.292975
cg00369811	-0.00553108	0.00524018	0.294182	-0.00250097	0.00294791	0.398605	0.0051037	0.00422598	0.230514
cg00369852	-0.00038497	0.00465261	0.934251	-0.00159792	0.00261736	0.543155	0.00310814	0.00375213	0.409783
cg00369899	-0.0107653	0.00944677	0.257663	0.00609191	0.00531435	0.254882	0.00745156	0.00761842	0.330801
cg00369908	0.000388948	0.00249595	0.876535	0.000626936	0.00140412	0.656373	0.00157494	0.00201288	0.436135
cg00369909	0.00961657	0.00965431	0.322033	-0.00570476	0.00543111	0.296518	-0.010838	0.00778579	0.167546
cg00369973	0.0185026	0.0172845	0.287437	-0.00481125	0.00972354	0.622015	-0.0170512	0.0139392	0.224614
cg00369990	0.00166321	0.00671601	0.805003	-0.00364535	0.00377815	0.337356	-0.00284268	0.00541618	0.601054
cg00370022	-0.00462751	0.0144405	0.749411	0.00716088	0.0081236	0.380538	0.00574507	0.0116456	0.623056
cg00370047	3.18656e-05	0.0227842	0.998887	-0.0102415	0.0128175	0.426504	0.00281418	0.0183745	0.878638
cg00370079	-0.00827314	0.0111788	0.461295	0.00449377	0.00628873	0.47683	0.00670689	0.00901524	0.458959
cg00370106	-0.0196301	0.0126148	0.123396	0.00236501	0.00709657	0.739758	0.0061569	0.0101733	0.546658
cg00370123	-0.00126591	0.0107063	0.906157	-0.00242565	0.00602292	0.688153	0.000142353	0.00863419	0.986884
cg00370173	-0.00445437	0.0108017	0.681102	-0.00897067	0.00607659	0.143568	0.00128092	0.00871113	0.883445
cg00370179	-0.0066714	0.00491726	0.178459	0.000767825	0.00276625	0.782017	0.00634591	0.00396556	0.113253
cg00370187	0.0136629	0.00835163	0.105546	-0.00769659	0.00469828	0.105082	-0.00426536	0.00673524	0.528245
cg00370227	0.00822996	0.0116459	0.481696	-0.000288429	0.00655149	0.964988	-0.00220501	0.00939192	0.814946
cg00370229	0.00591421	0.00307861	0.0580754	0.000280583	0.0017319	0.871683	-0.00240384	0.00248277	0.335687
cg00370263	0.0157911	0.0089593	0.0815726	-0.00366143	0.00504012	0.469555	-0.0105903	0.00722529	0.146413
cg00370293	-0.00770009	0.00886938	0.387748	0.012561	0.00498954	0.0136965	-0.00434281	0.00715278	0.54537
cg00370296	-0.0141581	0.00980513	0.152429	0.0105015	0.00551595	0.0603146	0.00391537	0.00790742	0.621771
cg00370303	-0.0063529	0.00482103	0.191129	0.00106957	0.00271211	0.694296	0.00331924	0.00388795	0.395658
cg00370414	-0.0149945	0.013646	0.27495	0.00434326	0.00767667	0.573038	0.0108265	0.0110049	0.328011
cg00370495	0.00973765	0.00874328	0.268535	0.00288459	0.0049186	0.559117	-0.00713114	0.00705108	0.314717
cg00370589	-0.00290355	0.0132367	0.826899	0.00661351	0.00744643	0.376969	-6.22957e-05	0.0106749	0.995357
cg00370591	-0.0170179	0.0130137	0.194504	0.00290406	0.00732093	0.692599	0.0104378	0.010495	0.322776
cg00370608	0.0240365	0.0247795	0.33479	-0.0131422	0.0139399	0.348466	-0.0257312	0.0199836	0.201374
cg00370612	-0.00385195	0.00798808	0.630895	-0.00484519	0.00449376	0.283993	0.00832561	0.00644205	0.199726
cg00370748	0.00517521	0.0131894	0.695762	-0.00207461	0.00741979	0.78046	0.00465483	0.0106367	0.662771
cg00370815	0.00215937	0.0086874	0.804298	0.0047905	0.00488717	0.329759	-0.00445784	0.00700602	0.526299
cg00370820	-0.014913	0.00804105	0.067119	0.00461614	0.00452356	0.310403	0.0126339	0.00648477	0.0546853
cg00370824	0.011419	0.0132658	0.391779	-0.000884124	0.00746278	0.905974	-0.0112906	0.0106983	0.294252
cg00370874	-0.00925433	0.0146214	0.528479	0.00169314	0.0082254	0.837406	0.00498699	0.0117916	0.673415
cg00370891	0.00689194	0.00838244	0.413271	-0.00194906	0.00471561	0.680412	-0.00894927	0.00676009	0.189105
cg00370926	-0.0256523	0.0121365	0.0374753	0.00292633	0.00682746	0.66929	0.0132499	0.00978754	0.179403
cg00370962	-0.00547925	0.0151296	0.718136	0.00387596	0.00851129	0.64999	-0.00802005	0.0122014	0.51276
cg00370968	-0.002661	0.0064821	0.682461	-0.00356494	0.00364656	0.331037	0.00334567	0.00522754	0.523888
cg00371107	-0.00764573	0.00531389	0.153874	0.00343341	0.00298937	0.253968	-0.00109448	0.00428543	0.799034
cg00371134	-2.84401e-05	0.0120052	0.998115	-0.00824874	0.00675363	0.225319	0.0114636	0.0096817	0.239694
cg00371195	-0.0131008	0.0114177	0.254432	0.00178454	0.00642314	0.781817	0.0151037	0.00920792	0.10464
cg00371226	0.00750846	0.0138123	0.588134	-0.00594082	0.0077702	0.446648	-0.00240432	0.011139	0.829624
cg00371229	-0.0175126	0.0174016	0.31709	-0.0142203	0.0097894	0.150011	0.00615127	0.0140336	0.662264
cg00371239	0.00335244	0.0056733	0.556145	-0.00302196	0.00319156	0.346395	-0.00276714	0.00457528	0.546921
cg00371245	0.00967243	0.00965818	0.31944	-0.00166332	0.00543328	0.760251	-0.0122984	0.00778891	0.118058
cg00371277	-0.00365395	0.0087959	0.678885	0.0100219	0.0049482	0.0459676	-0.00631705	0.00709352	0.375691
cg00371301	0.00523154	0.00827281	0.528838	-0.00623661	0.00465394	0.183793	-0.00131037	0.00667167	0.84476
cg00371336	0.0012274	0.00515598	0.812413	-0.00344849	0.00290054	0.237785	0.00525432	0.00415808	0.209814
cg00371355	0.0128409	0.0119484	0.285553	-0.00773499	0.00672167	0.25306	-0.0131827	0.00963588	0.174892
cg00371383	0.00116742	0.00959168	0.903415	-0.00505021	0.00539588	0.351956	-0.00664677	0.00773528	0.392604
cg00371385	-0.0179259	0.0239867	0.456928	0.0427815	0.0134939	0.00211701	-0.00214427	0.0193442	0.911998
cg00371418	-0.00630244	0.00666741	0.347206	0.00439657	0.00375081	0.244405	0.00302696	0.00537699	0.574953
cg00371430	0.0119758	0.0146121	0.414748	0.00548705	0.00822016	0.506254	-0.0109946	0.011784	0.353459
cg00371453	-0.00765904	0.00645645	0.238824	0.00602574	0.00363213	0.100799	0.00512671	0.00520685	0.327611
cg00371470	-0.000282047	0.00767111	0.970757	-0.00153318	0.00431545	0.723263	-0.00402929	0.00618643	0.516603
cg00371482	0.00539609	0.00450709	0.234539	-0.000501222	0.0025355	0.843766	-0.00469823	0.00363477	0.19966
cg00371570	-0.0109252	0.00955824	0.256241	0.00198005	0.00537706	0.713609	0.00427982	0.00770831	0.580202
cg00371593	-0.00554159	0.0075831	0.466922	-0.00269347	0.00426593	0.52948	0.00400484	0.00611545	0.514318
cg00371628	-0.0139657	0.0225761	0.537831	0.00303477	0.0127004	0.811719	0.0101958	0.0182067	0.576949
cg00371629	0.00419035	0.00379272	0.272347	-0.0041946	0.00213363	0.0525686	-0.0022848	0.00305867	0.457131
cg00371702	-9.59838e-05	0.00396465	0.980742	0.00116556	0.00223035	0.602619	-0.000581688	0.00319732	0.856071
cg00371748	-0.01066	0.00923277	0.251499	-0.000432325	0.00519397	0.93386	0.00289285	0.00744584	0.698604
cg00371765	0.00278953	0.00696471	0.689776	0.00310614	0.00391805	0.430115	0.000336892	0.00561674	0.952312
cg00371770	-0.0177066	0.0147787	0.234202	0.0044174	0.0083139	0.596578	0.00442564	0.0119184	0.711317
cg00371823	0.00490823	0.0135739	0.718554	-0.00143897	0.00763612	0.850979	-0.00146662	0.0109468	0.893737
cg00371829	0.0192087	0.017377	0.2721	-0.0264509	0.00977556	0.00823211	-0.00474402	0.0140138	0.735802
cg00371841	0.00437157	0.00785421	0.57927	0.000992573	0.00441845	0.822796	-0.00759813	0.00633409	0.233642
cg00371849	0.000114399	0.00670973	0.986437	0.00248866	0.00377461	0.511475	-0.00243063	0.00541111	0.654437
cg00371868	-0.00403847	0.0104679	0.700611	-0.00707073	0.00588878	0.233198	0.00309414	0.00844189	0.714887
cg00371891	-0.00152349	0.00277002	0.583767	-0.000882987	0.0015583	0.572455	0.00218887	0.00223391	0.329945
cg00371926	0.00390699	0.00409763	0.343053	-0.00241819	0.00230515	0.297135	-0.00194344	0.00330456	0.558019
cg00371950	-0.000928401	0.00966392	0.923692	0.00370252	0.00543651	0.497693	-0.00194553	0.00779354	0.803473
cg00372003	0.00263542	0.0176874	0.881907	-0.00433046	0.00995019	0.66451	-0.0143079	0.0142641	0.318675
cg00372099	0.00393395	0.0200749	0.845106	-0.00514175	0.0112933	0.65006	-0.00131219	0.0161895	0.935591
cg00372132	0.0160539	0.0182916	0.382599	0.00268981	0.0102901	0.794418	-0.00981071	0.0147514	0.507807
cg00372150	0.0129883	0.0174627	0.459066	0.0138133	0.00982378	0.163339	-0.0127167	0.0140829	0.369083
cg00372169	-0.00304628	0.00310755	0.329727	-0.000249781	0.00174818	0.886722	0.00209501	0.00250611	0.405521
cg00372249	0.00500016	0.0129563	0.700516	0.000910365	0.00728865	0.900896	-0.00746643	0.0104487	0.476826
cg00372253	0.00514417	0.011191	0.646928	0.00263678	0.00629561	0.676399	-0.00486753	0.00902511	0.591067
cg00372263	0.00910095	0.0228386	0.691268	-0.0229034	0.012848	0.0782153	-0.00902248	0.0184184	0.625492
cg00372278	0.00350052	0.00224814	0.123169	9.30221e-05	0.00126471	0.94154	-0.00183183	0.00181303	0.315187
cg00372293	-0.0143545	0.0238417	0.548726	0.0113246	0.0134124	0.40085	0.0191378	0.0192274	0.322396
cg00372297	0.000406287	0.00375213	0.914028	0.00179067	0.00211079	0.398632	0.000514806	0.00302594	0.865311
cg00372334	0.0127319	0.00829649	0.128593	-0.00849615	0.00466726	0.0722216	-0.00509843	0.00669077	0.448163
cg00372354	0.00184285	0.00336498	0.585364	-0.00159256	0.001893	0.402547	-0.00353912	0.00271372	0.1957
cg00372369	0.00630456	0.00739324	0.396197	-0.00794813	0.00415913	0.0593739	-0.00616271	0.00596233	0.304252
cg00372375	0.0223836	0.021668	0.304523	-0.0195233	0.0121895	0.112943	-0.0234293	0.0174743	0.183562
cg00372410	0.0409167	0.0334893	0.225167	-0.0154331	0.0188397	0.414975	-0.0438048	0.0270077	0.10852
cg00372486	-0.00143613	0.0031305	0.647581	0.00198912	0.00176109	0.261872	0.00138131	0.00252462	0.585719
cg00372529	-0.0159699	0.0146998	0.280372	0.0120916	0.00826948	0.147375	0.00348608	0.0118548	0.769425
cg00372589	-0.013566	0.0150693	0.370537	0.00889501	0.00847736	0.29703	0.00925981	0.0121528	0.448198
cg00372610	0.0040319	0.00279784	0.153236	-0.00200995	0.00157395	0.205075	-0.00128011	0.00225634	0.571978
cg00372692	0.00284419	0.0112337	0.800738	0.00418376	0.00631963	0.509745	-0.00347444	0.00905953	0.702298
cg00372774	-0.015354	0.0574773	0.790015	-0.0279602	0.0323343	0.389624	-0.00206508	0.046353	0.964569
cg00372796	-0.0119495	0.0513616	0.816589	0.00455611	0.0288939	0.87508	0.0209761	0.0414209	0.613878
cg00372801	0.00701073	0.00743255	0.348228	0.00326039	0.00418124	0.437694	-0.00604322	0.00599403	0.316217
cg00372802	0.00149201	0.0391674	0.969703	-0.016819	0.0220339	0.447384	-0.0195537	0.0315868	0.537542
cg00372865	-0.00545517	0.00786194	0.489655	-0.00150542	0.0044228	0.734413	0.00481737	0.00634032	0.449477
cg00372886	-0.0792739	0.0320932	0.0155058	0.0288936	0.0180543	0.113226	0.0581111	0.0258818	0.0273476
cg00372890	-0.00202319	0.00923746	0.827159	-0.00437064	0.00519661	0.402676	0.00247273	0.00744962	0.740762
cg00372908	0.00876653	0.00771182	0.258831	-0.0019593	0.00433835	0.65269	-0.00255153	0.00621926	0.682645
cg00372928	0.00673238	0.031015	0.828675	-0.0130364	0.0174477	0.457023	-0.0142604	0.0250123	0.57009
cg00372940	-0.0149521	0.0040043	0.000340016	0.00162103	0.00225265	0.473738	0.00866708	0.0032293	0.00874594
cg00373020	-0.00349249	0.00821889	0.671958	0.00281442	0.0046236	0.544342	-0.00125283	0.00662819	0.850531
cg00373031	0.00662649	0.00747159	0.37764	-0.00277008	0.0042032	0.511652	0.00213309	0.00602552	0.724208
cg00373061	-0.0230408	0.0134608	0.0906001	0.0119532	0.0075725	0.118167	0.0183883	0.0108556	0.0939451
cg00373080	-0.00186154	0.0148683	0.900659	0.0025144	0.00836427	0.764444	-0.00569433	0.0119906	0.636077
cg00373093	-0.00182459	0.0101963	0.858407	-0.00219499	0.00573604	0.702922	0.010968	0.00822292	0.185822
cg00373101	0.00430004	0.0077255	0.579261	-0.00495885	0.00434604	0.257073	0.000155424	0.00623029	0.980156
cg00373114	-0.019547	0.0110508	0.0805077	0.00977512	0.00621669	0.119573	0.0110553	0.00891197	0.218202
cg00373120	0.00565556	0.00658993	0.393188	-0.00553507	0.00370722	0.139126	-0.00198118	0.0053145	0.710234
cg00373131	-0.0019	0.00236042	0.423098	0.0026038	0.00132787	0.0531678	0.00429223	0.00190358	0.0267149
cg00373138	-0.000697926	0.00205449	0.734915	-0.000693457	0.00115577	0.550106	0.00278364	0.00165686	0.0966167
cg00373148	0.0294511	0.0100259	0.0042572	-0.00506471	0.00564014	0.371735	-0.0272532	0.00808545	0.00112988
cg00373170	0.00255836	0.0142602	0.858047	0.00216946	0.00802221	0.787484	0.00279745	0.0115003	0.808398
cg00373245	-0.0283984	0.0105091	0.00831338	0.00422454	0.00591197	0.47683	0.0250868	0.00847513	0.00398511
cg00373247	0.00631776	0.00821874	0.444201	0.000545781	0.00462352	0.906311	-0.000705199	0.00662807	0.915519
cg00373256	-0.00998076	0.00800394	0.215829	-0.00109462	0.00450268	0.80851	0.00386282	0.00645484	0.551139
cg00373274	0.0171945	0.00927294	0.0671686	-0.00163998	0.00521657	0.754003	-0.0126371	0.00747823	0.0947212
cg00373275	0.0179122	0.00918556	0.0544675	-0.00261392	0.00516741	0.614273	-0.00925997	0.00740777	0.214717
cg00373279	-0.00229012	0.00329698	0.489193	-0.00224153	0.00185474	0.23019	0.000795006	0.00265887	0.765669
cg00373293	0.00477989	0.0119545	0.690278	0.00263457	0.00672511	0.696223	-0.00585824	0.00964082	0.54504
cg00373327	0.00383688	0.00828957	0.64465	-0.00625129	0.00466336	0.183651	0.00111382	0.00668519	0.868072
cg00373371	-0.0279881	0.0260926	0.286466	0.0242986	0.0146786	0.101536	0.0136944	0.0210425	0.516933
cg00373397	0.0044509	0.00902563	0.623185	-0.00450981	0.00507744	0.376937	-0.00639947	0.00727879	0.381775
cg00373422	-0.0110975	0.010016	0.270995	0.00556672	0.00563456	0.325976	0.0116575	0.00807744	0.152636
cg00373436	0.0187801	0.0248023	0.451029	-0.00398747	0.0139528	0.775739	-0.0349104	0.020002	0.0845387
cg00373455	0.00403209	0.00458037	0.381181	0.00180961	0.00257673	0.484416	-0.00184621	0.00369388	0.618505
cg00373467	-0.000700642	0.00829824	0.932911	0.00259401	0.00466824	0.579895	-0.00526834	0.00669218	0.433332
cg00373499	-0.0208922	0.0141338	0.143058	0.0136493	0.00795108	0.0896833	0.0180799	0.0113983	0.116409
cg00373538	-0.0197242	0.0140095	0.162801	0.0121159	0.00788113	0.127927	0.0131535	0.011298	0.24759
cg00373554	-0.00570414	0.0158339	0.719555	0.00578898	0.00890747	0.517508	-0.00170333	0.0127693	0.894198
cg00373606	-0.0114693	0.00795431	0.153007	0.00486366	0.00447476	0.28015	0.00161708	0.00641481	0.801583
cg00373616	-0.00965944	0.0104314	0.35707	-0.000243834	0.00586827	0.966954	0.00722801	0.00841249	0.392647
cg00373643	-0.00012109	0.00230726	0.958267	-0.000433596	0.00129797	0.739159	0.000669982	0.00186071	0.719689
cg00373663	-0.00352681	0.0169103	0.83529	0.0129737	0.00951301	0.176236	0.00522079	0.0136374	0.702803
cg00373665	-0.00302651	0.00264363	0.255493	0.000930685	0.0014872	0.533124	0.0024576	0.00213198	0.252252
cg00373737	0.0133414	0.00919895	0.150649	0.00109103	0.00517494	0.833526	-0.0171934	0.00741857	0.0228739
cg00373767	0.00970161	0.00781527	0.217885	-0.0121511	0.00439654	0.00700393	0.0010811	0.00630268	0.864215
cg00373796	0.00404068	0.0107748	0.708586	-0.00066204	0.00606145	0.913284	-0.00172696	0.00868942	0.842938
cg00373901	-0.00850453	0.00914494	0.35502	0.00401642	0.00514456	0.43714	0.00108867	0.00737501	0.882996
cg00373915	-0.0107848	0.0109779	0.328686	0.00519382	0.00617573	0.402704	-0.00285599	0.00885324	0.747796
cg00373967	0.00119068	0.0103081	0.908315	-0.00107998	0.00579893	0.852702	-0.00138955	0.00831308	0.867647
cg00373971	-0.00189986	0.00422746	0.65428	-0.00243753	0.00237819	0.308294	0.0013325	0.00340927	0.696888
cg00373974	-0.00837911	0.014559	0.566456	0.0167139	0.0081903	0.0443847	0.00437762	0.0117412	0.710194
cg00373987	0.0196202	0.0126971	0.126001	-0.0160061	0.00714285	0.027643	-0.019509	0.0102397	0.0601298
cg00374009	-0.00377714	0.00273182	0.170394	0.00287193	0.00153681	0.0650997	0.00013774	0.00220309	0.950295
cg00374015	0.00528748	0.00589964	0.372657	-0.00127763	0.00331889	0.70123	-0.00424798	0.00475781	0.374461
cg00374016	-0.0283433	0.0315871	0.372089	0.0168162	0.0177696	0.346652	0.0271466	0.0254736	0.289588
cg00374056	0.00782991	0.0154954	0.614651	-0.00604307	0.00871704	0.490044	-0.00889039	0.0124963	0.47876
cg00374071	0.0106726	0.0178895	0.552371	-0.00126433	0.0100639	0.900322	-0.0168157	0.0144271	0.247052
cg00374078	-0.00642194	0.00272465	0.0207227	-9.3758e-05	0.00153277	0.951368	0.00512858	0.00219731	0.0219542
cg00374088	-0.0197102	0.0242794	0.419171	-0.00254422	0.0136586	0.852675	0.0159942	0.0195803	0.416297
cg00374101	0.0184871	0.0107733	0.0898031	-0.00163264	0.0060606	0.788286	-0.0176104	0.00868819	0.0458035
cg00374105	-0.0130335	0.00883166	0.143699	0.000622675	0.00496832	0.900559	0.0131226	0.00712236	0.068895
cg00374136	0.000849736	0.00356736	0.812301	0.000599778	0.00200685	0.765772	-0.00124749	0.00287693	0.665665
cg00374161	0.0459691	0.0202829	0.0259666	-0.0269702	0.0114103	0.0203756	-0.0488662	0.0163573	0.00367613
cg00374173	-0.00960766	0.00736956	0.195858	0.000378202	0.00414581	0.927528	0.00973974	0.00594324	0.104953
cg00374177	0.000489629	0.00339506	0.88567	-0.00116532	0.00190992	0.543396	-0.00190867	0.00273797	0.487636
cg00374187	-0.00214325	0.0148278	0.885414	0.004102	0.00834151	0.624159	0.0147411	0.011958	0.221071
cg00374191	-0.0143564	0.00860105	0.0987673	0.000361204	0.00483859	0.940668	0.0105745	0.00693638	0.131096
cg00374224	0.00338473	0.00401768	0.401895	-0.00116254	0.00226018	0.608337	-0.000742102	0.00324009	0.81939
cg00374229	0.00322614	0.0371903	0.931077	-0.00762134	0.0209217	0.716554	-0.00778948	0.0299924	0.795711
cg00374232	0.0052441	0.00850787	0.539289	0.000906042	0.00478617	0.850306	-0.0106158	0.00686124	0.125528
cg00374252	-0.00678955	0.00893948	0.449654	-0.00659954	0.00502897	0.192951	0.0103676	0.00720931	0.154083
cg00374263	-0.0302693	0.0223132	0.178512	-0.00301482	0.0125525	0.810771	0.0312024	0.0179947	0.0865471
cg00374298	0.00117776	0.00345365	0.733932	-0.000251106	0.00194288	0.897469	0.00216949	0.00278522	0.438185
cg00374333	0.00262271	0.00470173	0.578435	0.00161925	0.002645	0.542044	-0.00212866	0.00379175	0.576006
cg00374346	0.00393087	0.0148688	0.792134	-0.00842704	0.00836456	0.316568	-0.00867794	0.0119911	0.471236
cg00374377	-0.00292039	0.00296055	0.32672	0.000937404	0.00166548	0.575024	0.00282868	0.00238756	0.239415
cg00374382	0.0045524	0.00912579	0.619173	-0.0124476	0.00513378	0.0174421	-0.00598067	0.00735956	0.418695
cg00374388	0.00234207	0.0218689	0.914965	-0.0143624	0.0123025	0.246298	-0.00580358	0.0176363	0.742912
cg00374492	-0.000369193	0.00454999	0.93552	-0.00100679	0.00255963	0.695058	0.00206761	0.00366937	0.574593
cg00374546	0.000223559	0.0115945	0.984662	0.0112104	0.00652258	0.0893077	-0.00115458	0.00935048	0.90202
cg00374554	-0.0481413	0.0217193	0.0293261	0.035778	0.0122183	0.0043743	0.0397659	0.0175157	0.0257185
cg00374562	0.007987	0.0125972	0.527765	0.00642867	0.00708667	0.366893	-0.00287035	0.0101591	0.778217
cg00374596	-0.00272615	0.00285318	0.342045	0.00384063	0.00160508	0.0189235	0.00105389	0.00230097	0.648107
cg00374627	0.0152258	0.0107987	0.1622	-0.00616648	0.00607492	0.312952	-0.00981367	0.00870873	0.262965
cg00374658	-0.0100011	0.0183556	0.587283	0.00424667	0.0103261	0.68192	0.000300575	0.014803	0.983848
cg00374681	0.0237738	0.0124517	0.0595986	-0.015913	0.00700478	0.0256281	-0.00969681	0.0100417	0.336958
cg00374688	0.00195199	0.00645588	0.763117	-0.000458813	0.00363181	0.899768	-0.00306949	0.0052064	0.557049
cg00374717	-0.0596482	0.025889	0.0236628	0.00594881	0.0145641	0.683965	0.0179779	0.0208784	0.39162
cg00374747	0.0149339	0.00929028	0.111658	0.00113516	0.00522632	0.828573	-0.0142738	0.00749221	0.0601419
cg00374836	-0.0114156	0.00891326	0.203768	-0.0010676	0.00501422	0.831903	0.00766007	0.00718816	0.2896
cg00374839	0.00489622	0.0033706	0.150009	-0.000427108	0.00189616	0.822326	-0.00306813	0.00271824	0.262192
cg00374927	-0.00234175	0.0031391	0.457729	0.00074563	0.00176592	0.673921	0.00337061	0.00253155	0.186604
cg00374986	0.00192206	0.00709571	0.787143	0.00463149	0.00399175	0.249189	-0.00920138	0.00572239	0.111552
cg00375025	0.0265888	0.00741543	0.000560454	-0.010544	0.00417161	0.0133365	-0.0169473	0.00598023	0.00574324
cg00375031	0.000663554	0.00325408	0.838908	0.0021113	0.00183061	0.252007	-0.00184289	0.00262428	0.484443
cg00375056	-0.00535713	0.0129925	0.68114	-0.0080674	0.00730904	0.272814	0.00856955	0.0104779	0.415719
cg00375105	-0.0140202	0.0113889	0.221704	-0.00114837	0.00640694	0.858177	0.0149473	0.0091847	0.10735
cg00375132	-0.0411887	0.0282831	0.148993	0.0327552	0.0159109	0.0425877	0.0251875	0.0228091	0.272591
cg00375140	0.0190438	0.0161816	0.242529	-0.000569579	0.00910309	0.950256	-0.0303105	0.0130498	0.0225862
cg00375145	0.0108175	0.0172041	0.531183	-0.00500085	0.00967829	0.606702	-5.66233e-05	0.0138744	0.996753
cg00375146	-0.000598674	0.0181623	0.973782	-0.00145838	0.0102173	0.886836	0.00503861	0.0146471	0.731696
cg00375157	-0.00763738	0.00469454	0.107468	0.000746343	0.00264095	0.778168	0.00893709	0.00378595	0.0205344
cg00375199	-0.0101067	0.00836827	0.230499	-0.00180102	0.00470764	0.70299	0.0115443	0.00674866	0.0908016
cg00375214	0.0160689	0.0206358	0.438324	-0.0299746	0.0116088	0.0115346	-0.00125864	0.0166419	0.93989
cg00375250	0.00405234	0.00462963	0.383874	0.00311363	0.00260443	0.235212	-0.00548705	0.0037336	0.14535
cg00375327	-0.00858176	0.0162159	0.598034	-0.00286435	0.0091224	0.754297	0.00949656	0.0130775	0.469725
cg00375340	-0.000644172	0.0185123	0.972323	0.00191781	0.0104143	0.854333	0.00782624	0.0149294	0.601492
cg00375430	0.00633115	0.0144094	0.661503	-0.00736746	0.0081061	0.365984	-0.000360577	0.0116205	0.975319
cg00375448	0.00302668	0.0032667	0.356797	0.00267997	0.00183771	0.148437	-0.00214038	0.00263446	0.418799
cg00375490	-0.00948338	0.016613	0.569614	-0.00250411	0.00934578	0.789394	-0.00229534	0.0133977	0.864376
cg00375498	0.00380342	0.00980118	0.698944	-0.000125995	0.00551373	0.981823	0.0020094	0.00790423	0.799941
cg00375548	-0.0279274	0.0113252	0.0156748	-0.0045753	0.00637108	0.474643	0.0141112	0.00913329	0.126054
cg00375581	0.000954714	0.0222142	0.96582	0.0144231	0.0124967	0.251675	0.00126602	0.0179148	0.943827
cg00375589	0.0367264	0.0293869	0.21482	-0.0141341	0.0165318	0.394974	-0.0500279	0.0236993	0.0377145
cg00375608	0.0299083	0.0268007	0.267586	-0.00671169	0.0150769	0.657334	-0.00747625	0.0216136	0.730269
cg00375637	0.00148054	0.0113722	0.896724	-0.00166449	0.00639753	0.795356	-0.00833976	0.0091712	0.365741
cg00375638	-0.00143456	0.0146871	0.922421	0.00518296	0.00826237	0.532146	-0.000850372	0.0118446	0.942934
cg00375691	0.0290523	0.0140203	0.0412808	-0.00683562	0.00788723	0.388563	-0.0197937	0.0113068	0.0836214
cg00375799	-0.0250219	0.0122473	0.0441447	0.00458945	0.00688982	0.507139	0.0190381	0.00987694	0.057254
cg00375829	0.00280449	0.00450934	0.535653	-0.000742228	0.00253676	0.77055	0.000828478	0.00363659	0.820335
cg00375871	5.69818e-05	0.00905216	0.994992	-0.00794544	0.00509236	0.122413	0.00604138	0.00730018	0.410234
cg00375905	-0.00357903	0.00911539	0.695571	-0.00554131	0.00512794	0.282926	0.00668076	0.00735118	0.366024
cg00375939	0.00438977	0.0100436	0.663167	-0.00673792	0.00565008	0.23637	-0.00139176	0.0080997	0.863981
cg00375964	0.00389543	0.00316227	0.221404	-0.000378282	0.00177896	0.832115	-0.00123854	0.00255024	0.628459
cg00375970	0.023556	0.0349097	0.501653	-0.0243054	0.0196387	0.219262	-0.0188182	0.0281532	0.505674
cg00375981	0.00279174	0.0133713	0.835115	0.00711462	0.00752213	0.346919	0.000354724	0.0107834	0.973835
cg00375983	-0.029262	0.0212149	0.171416	0.0143038	0.0119346	0.234046	0.0265282	0.0171089	0.124725
cg00375999	-0.00209642	0.00639845	0.743986	0.00493328	0.0035995	0.174125	-0.000446021	0.00516008	0.931322
cg00376022	-0.00799577	0.00519337	0.12737	0.00807551	0.00292157	0.00699771	0.00549368	0.00418823	0.193155
cg00376064	0.00761901	0.0102926	0.461194	-0.00594083	0.00579019	0.307795	-0.00342101	0.00830056	0.681272
cg00376129	0.00295307	0.00502955	0.558663	0.00201282	0.00282941	0.47879	-0.00243885	0.00405612	0.549255
cg00376141	0.0264694	0.0228268	0.249469	-0.0306489	0.0128414	0.0192184	-0.0131956	0.0184088	0.475458
cg00376184	-0.0114783	0.0206423	0.579633	0.0146075	0.0116125	0.211868	0.00128146	0.0166472	0.938822
cg00376199	-0.0211301	0.0203001	0.300881	0.00851189	0.01142	0.458116	0.0302472	0.0163712	0.0681399
cg00376211	-0.00395932	0.00656182	0.547858	-0.00210816	0.0036914	0.569439	0.00654887	0.00529183	0.219293
cg00376252	-0.00396731	0.0078834	0.616091	-0.00508151	0.00443487	0.25509	0.00767476	0.00635763	0.230714
cg00376255	-0.0135621	0.0266134	0.611656	0.007942	0.0149716	0.597168	0.00825915	0.0214626	0.701335
cg00376283	-0.00119167	0.00546321	0.827854	0.00118846	0.00307337	0.699949	-0.0015889	0.00440585	0.719268
cg00376288	0.000232346	0.00816806	0.977373	0.00181056	0.00459501	0.694548	0.00545179	0.00658719	0.410195
cg00376294	-0.00138738	0.0225275	0.951037	0.000906005	0.012673	0.943175	0.00516243	0.0181675	0.776981
cg00376316	-0.00515957	0.00909474	0.571997	0.00831531	0.00511632	0.107811	-2.82277e-05	0.00733452	0.996938
cg00376321	0.00333492	0.0102305	0.745241	-0.00860969	0.00575522	0.138363	-0.000137725	0.00825043	0.986721
cg00376334	0.00602738	0.00343511	0.0829247	-0.00156361	0.00193245	0.420699	-0.00300335	0.00277027	0.281371
cg00376357	0.0115085	0.0101238	0.258824	-0.00242334	0.0056952	0.671544	-0.00836426	0.00816439	0.308515
cg00376448	0.008883	0.0109273	0.418534	0.00168487	0.00614721	0.784683	-0.0150135	0.00881237	0.092094
cg00376464	-0.0152567	0.0237351	0.52209	0.00346952	0.0133524	0.795614	0.00410882	0.0191414	0.830549
cg00376466	-0.00579824	0.0072286	0.424718	0.000389643	0.00406651	0.923891	0.00371765	0.00582956	0.525368
cg00376480	0.0721629	0.0374372	0.057248	-0.00629348	0.0210606	0.765801	-0.0445887	0.0301915	0.143408
cg00376537	0.00583551	0.00714619	0.416446	0.000702074	0.00402015	0.861779	-0.00359357	0.0057631	0.534594
cg00376544	0.000812864	0.00413093	0.844473	-0.00293704	0.00232389	0.209739	-0.0023973	0.00333142	0.473743
cg00376625	-0.000635521	0.0031014	0.838129	0.000954737	0.00174472	0.585664	0.00030494	0.00250114	0.90325
cg00376639	0.00381281	0.00287449	0.18825	0.00166653	0.00161706	0.305658	-0.00437073	0.00231815	0.062787
cg00376654	-0.0212624	0.0151043	0.162867	-0.00249847	0.00849706	0.769445	0.0194541	0.012181	0.113959
cg00376735	-0.0234905	0.0176172	0.185969	0.0129996	0.00991071	0.193164	0.0174523	0.0142075	0.222693
cg00376785	-0.000361032	0.00468463	0.938751	-0.0038359	0.00263537	0.149202	-0.001869	0.00377795	0.622079
cg00376795	-0.0201297	0.0081187	0.0151339	0.006409	0.00456724	0.164183	0.0141398	0.00654739	0.0336195
cg00376816	-0.0179274	0.0138043	0.197565	0.0171297	0.00776571	0.0300953	0.00846972	0.0111326	0.448879
cg00376910	-0.00490402	0.0129433	0.705718	0.0119533	0.00728136	0.104361	-0.00181764	0.0104382	0.862175
cg00376941	0.00442695	0.00707433	0.533138	-0.00511371	0.00397972	0.202303	-0.00559756	0.00570515	0.329308
cg00376954	0.00761753	0.00732398	0.301252	0.000997876	0.00412016	0.809214	-0.00645384	0.00590647	0.277625
cg00376979	-0.000152575	0.0179373	0.993233	0.00839275	0.0100907	0.407893	-0.00081466	0.0144656	0.955222
cg00376992	-0.017396	0.0132533	0.192859	0.00938219	0.00745577	0.2117	0.00678369	0.0106883	0.527338
cg00377054	0.0134955	0.0131253	0.306768	-0.00580321	0.00738373	0.434085	-0.0090704	0.010585	0.393903
cg00377065	0.00757964	0.00878343	0.390594	0.000923441	0.00494119	0.852195	-0.0148279	0.00708346	0.0393014
cg00377074	-0.00599645	0.00900065	0.507072	0.00508446	0.00506339	0.31815	-0.00230302	0.00725864	0.751809
cg00377133	0.000375737	0.00335138	0.910997	0.00156905	0.00188535	0.407609	-0.0017425	0.00270275	0.520848
cg00377159	0.00107746	0.010701	0.920036	-0.00661426	0.00601996	0.274992	-0.00270047	0.00862994	0.755109
cg00377169	0.00182158	0.00359919	0.614092	0.00241234	0.00202476	0.236804	-0.000762393	0.0029026	0.793449
cg00377173	0.00258879	0.0178698	0.885157	0.0104	0.0100528	0.30382	-0.00478715	0.0144112	0.74057
cg00377221	-0.0425368	0.0379205	0.265133	0.0034273	0.0213325	0.872741	0.0375372	0.0305812	0.22304
cg00377239	0.0103532	0.0107357	0.337596	-0.00254042	0.00603947	0.675082	-0.011259	0.00865791	0.196967
cg00377272	-0.00980692	0.0129043	0.449372	0.0010723	0.00725939	0.88292	0.00421797	0.0104067	0.686267
cg00377301	-0.0111929	0.00896905	0.215478	-0.00477086	0.00504561	0.34706	0.00909176	0.00723316	0.212213
cg00377320	-0.00480231	0.00458442	0.297825	0.00028243	0.002579	0.913055	0.00570987	0.00369714	0.126206
cg00377332	-0.000893777	0.0112888	0.93708	-0.00494527	0.00635059	0.438313	-0.0063774	0.00910392	0.485521
cg00377344	-0.0140646	0.0287547	0.626015	0.00439466	0.0161762	0.786531	0.0160919	0.0231895	0.489616
cg00377358	-0.0039506	0.00797549	0.621637	0.00507124	0.00448668	0.261534	0.00254635	0.0064319	0.693175
cg00377410	0.0142893	0.0141192	0.314388	-0.0218044	0.00794286	0.00737914	-0.00479089	0.0113865	0.674999
cg00377497	-0.00622753	0.0357779	0.862232	0.00125803	0.0201271	0.950308	-0.0184105	0.0288533	0.525142
cg00377591	-0.007926	0.0128289	0.538342	-0.00559188	0.00721698	0.440595	0.0112676	0.0103459	0.279196
cg00377653	0.0126988	0.0227041	0.577416	0.00126931	0.0127724	0.921071	-0.02564	0.0183099	0.165052
cg00377681	-0.0016406	0.0146019	0.910807	-0.00258269	0.00821443	0.75398	-0.00607552	0.0117758	0.607242
cg00377691	-0.0137984	0.0152916	0.369421	0.00047093	0.00860242	0.956471	0.00222902	0.012332	0.856994
cg00377695	0.000283292	0.00352206	0.936082	0.00028965	0.00198136	0.88412	0.000792876	0.00284039	0.780813
cg00377727	-0.132109	0.0710204	0.0663213	0.0711117	0.0399531	0.0786695	0.112268	0.0572749	0.0532527
cg00377757	-0.00772684	0.00646329	0.235217	0.00207481	0.00363597	0.569753	0.00728571	0.00521237	0.165818
cg00377772	0.00253506	0.0171047	0.882529	0.00963148	0.00962237	0.319694	0.00356325	0.0137942	0.796788
cg00377793	-0.00494674	0.0179823	0.783916	0.00562604	0.0101161	0.579571	-0.00142444	0.014502	0.921986
cg00377794	-0.0214657	0.0173076	0.218296	-0.00727313	0.00973652	0.457128	0.00640884	0.0139578	0.647293
cg00377849	0.00156788	0.00493392	0.751435	-0.000862162	0.00277562	0.75685	-0.000728831	0.003979	0.855101
cg00377865	-0.0223445	0.0129726	0.0886263	0.00965928	0.00729782	0.18919	0.0174843	0.0104618	0.0983515
cg00377915	-0.00317359	0.022858	0.889905	0.0120404	0.0128589	0.351749	0.00634626	0.018434	0.731493
cg00377916	-0.0576697	0.0157838	0.00044626	0.0192996	0.00887932	0.0325203	0.0457969	0.012729	0.000538073
cg00377924	-0.0101663	0.00882604	0.252612	0.00804743	0.00496516	0.108769	0.00881693	0.00711782	0.218862
cg00377953	0.0210181	0.0197218	0.289565	-0.0125028	0.0110947	0.262949	-0.00846287	0.0159048	0.596048
cg00378007	-0.00144985	0.0151157	0.923813	0.000588002	0.00850346	0.945034	0.00697156	0.0121902	0.568899
cg00378029	0.00606689	0.00360797	0.0963323	-0.00293571	0.00202969	0.151748	-0.00265956	0.00290968	0.363282
cg00378144	0.00174539	0.00401592	0.664941	0.00131181	0.00225919	0.56301	0.00183169	0.00323867	0.573177
cg00378158	0.0268199	0.0303016	0.3786	-0.0282462	0.0170464	0.101203	-0.0263636	0.024437	0.28371
cg00378211	-0.0223802	0.0187939	0.237038	0.0234767	0.0105727	0.0290443	-0.00720043	0.0151565	0.635953
cg00378218	0.00267352	0.00392057	0.497142	-0.000355132	0.00220555	0.872462	-0.00159216	0.00316177	0.615868
cg00378228	-0.0194083	0.011686	0.100435	0.000418786	0.00657405	0.949356	0.0178928	0.00942426	0.0610111
cg00378234	-0.0225666	0.0135117	0.0985693	0.0108968	0.00760114	0.155362	0.0173224	0.0108966	0.115615
cg00378282	0.00562687	0.0177186	0.751592	-0.00181249	0.00996775	0.856145	0.00113219	0.0142893	0.937033
cg00378292	-0.00216244	0.010312	0.834403	0.00791834	0.00580111	0.175865	6.8418e-05	0.00831621	0.993455
cg00378306	0.00676715	0.0127515	0.597015	-0.0010197	0.00717348	0.887299	0.000477341	0.0102836	0.963086
cg00378313	-0.0111144	0.0108179	0.30714	0.00991604	0.00608569	0.106928	0.0144442	0.00872416	0.10148
cg00378473	0.0209881	0.0169734	0.21967	-0.0201952	0.00954855	0.0373571	-0.0117795	0.0136884	0.39191
cg00378488	-0.0225339	0.0205049	0.274892	0.0195934	0.0115352	0.0930569	0.00567471	0.0165363	0.732321
cg00378492	0.0120338	0.0168954	0.478259	0.0123431	0.00950466	0.197582	-0.0234879	0.0136255	0.0883748
cg00378508	0.00416468	0.0131075	0.751466	0.00633925	0.0073737	0.392367	-0.00798787	0.0105706	0.451937
cg00378510	-0.00638306	0.0224464	0.776819	0.0152386	0.0126274	0.230862	0.0202052	0.0181021	0.267491
cg00378636	-0.0218591	0.0153925	0.159231	0.00560173	0.00865915	0.51943	0.0165995	0.0124134	0.184716
cg00378647	-0.0161289	0.0115806	0.167328	-0.00058681	0.00651478	0.928441	0.0197664	0.00933929	0.0372287
cg00378658	-0.00314682	0.0144365	0.82797	0.00495211	0.00812136	0.543645	-0.00625542	0.0116424	0.592467
cg00378694	-0.0161604	0.00950704	0.0928181	-0.000891454	0.00534826	0.868017	0.0129376	0.00766702	0.0951866
cg00378717	-0.00124117	0.00959926	0.897427	-0.00595831	0.00540014	0.272984	-0.00375592	0.0077414	0.628801
cg00378730	-0.000812898	0.00645136	0.900026	0.00163872	0.00362926	0.652757	-0.00237654	0.00520275	0.64899
cg00378856	0.00363248	0.00813747	0.656451	-0.000678976	0.0045778	0.882442	0.00644756	0.00656253	0.328651
cg00378950	0.0202403	0.0166261	0.226828	-0.00478411	0.00935314	0.610329	-0.0144626	0.0134082	0.2838
cg00378994	-0.00925313	0.0129097	0.475488	0.00314569	0.00726245	0.666007	0.00339068	0.0104111	0.745467
cg00378999	-0.000371543	0.0184936	0.984018	0.0127106	0.0104037	0.225185	0.00775183	0.0149143	0.604583
cg00379002	-0.000631862	0.00306804	0.837322	-0.000189964	0.00172595	0.912618	0.00172392	0.00247424	0.487862
cg00379012	0.0090997	0.0100293	0.366808	-0.0141595	0.00564207	0.0139822	-0.00570211	0.00808821	0.482744
cg00379042	0.000146426	0.00720229	0.983827	-0.00672105	0.0040517	0.100838	0.00150164	0.00580834	0.796622
cg00379080	0.00514437	0.00727921	0.481673	0.00090751	0.00409498	0.825145	-0.00292847	0.00587037	0.619169
cg00379090	0.0281163	0.0133207	0.0377346	0.0170734	0.00749367	0.0252122	-0.0349144	0.0107426	0.00165393
cg00379103	-0.00185717	0.0231546	0.936261	-0.000146267	0.0130258	0.991067	0.0121939	0.0186732	0.515509
cg00379107	0.00531914	0.00278165	0.059216	-0.000806185	0.00156484	0.60776	-0.00371542	0.00224328	0.10136
cg00379126	0.00834427	0.0080541	0.303127	0.00168745	0.0045309	0.710499	-0.000361363	0.00649529	0.955763
cg00379148	0.0174752	0.0175084	0.321061	-0.0192428	0.00984948	0.0540267	-0.017419	0.0141198	0.220731
cg00379151	-0.018196	0.049852	0.716019	0.00883862	0.0280447	0.753411	-0.0499789	0.0402035	0.217232
cg00379191	-0.0025371	0.00968109	0.793903	-0.00272319	0.00544617	0.618353	0.00681985	0.00780738	0.384845
cg00379225	0.0052473	0.0105242	0.619354	-0.00850948	0.00592048	0.154305	0.00815427	0.00848733	0.339399
cg00379249	-0.00161909	0.00694082	0.816112	0.000323419	0.00390461	0.934181	0.00224804	0.00559747	0.688974
cg00379266	0.0105824	0.0114525	0.358089	-0.00151501	0.00644271	0.814657	-0.0174148	0.00923597	0.0627726
cg00379272	0.00527701	0.00583965	0.368735	0.0025687	0.00328514	0.436437	-0.00428265	0.00470943	0.365723
cg00379302	0.00259797	0.0028723	0.368291	-0.000218437	0.00161583	0.892785	-0.00270868	0.00231639	0.245529
cg00379323	0.00401401	0.0126176	0.751168	-0.00683029	0.00709813	0.338645	0.00450466	0.0101756	0.659111
cg00379337	-0.00245892	0.0039971	0.540082	0.00098523	0.0022486	0.662387	0.00207653	0.00322349	0.521188
cg00379348	-0.00209794	0.00299883	0.486096	0.000259334	0.00168702	0.878192	0.00224428	0.00241843	0.356041
cg00379371	-0.0159247	0.00648665	0.0161274	0.00517987	0.00364912	0.159415	0.0133793	0.00523121	0.0123142
cg00379377	0.00490194	0.00907935	0.590678	-0.00544562	0.00510766	0.289367	-0.00609698	0.00732211	0.407358
cg00379382	-0.00239205	0.0119068	0.841258	0.00599411	0.00669824	0.37338	-0.00108139	0.00960229	0.910599
cg00379415	-0.0339338	0.0187742	0.0742262	0.0153378	0.0105616	0.15012	0.0340829	0.0151406	0.0269594
cg00379420	-0.0106705	0.0124327	0.393161	0.00626636	0.0069941	0.37281	0.0107142	0.0100264	0.288277
cg00379467	-0.00523458	0.011382	0.646762	0.00307238	0.00640302	0.632579	0.00221328	0.00917908	0.810041
cg00379528	0.00724437	0.0107021	0.5003	-0.00116207	0.00602055	0.847406	-0.00691911	0.00863078	0.424975
cg00379559	-0.0112456	0.010023	0.26503	0.00417336	0.0056385	0.461246	0.00227107	0.00808309	0.77942
cg00379566	0.00200578	0.00876058	0.819454	0.00311942	0.00492833	0.528461	0.000419222	0.00706503	0.952823
cg00379615	-0.00431558	0.00628619	0.494256	-0.0102288	0.00353635	0.00485312	-0.00244568	0.00506955	0.630744
cg00379619	-0.00873049	0.0149991	0.562061	0.0123838	0.00843784	0.145891	0.00445398	0.0120961	0.713628
cg00379630	-0.00866875	0.0074843	0.250003	0.00254758	0.00421035	0.546742	-0.0019242	0.00603577	0.750661
cg00379635	0.00955737	0.0123662	0.441746	0.00294009	0.00695668	0.673634	-0.00931094	0.00997278	0.353136
cg00379649	0.000671027	0.00585584	0.909039	0.003105	0.00329425	0.348581	0.00356491	0.00472248	0.452407
cg00379657	-0.0128084	0.0100613	0.206475	0.00355389	0.00566006	0.53176	0.0036888	0.008114	0.65054
cg00379713	-0.0139435	0.0142811	0.331653	0.00814056	0.00803392	0.313805	0.00588429	0.0115171	0.610732
cg00379720	0.00163632	0.0206234	0.936947	-0.0179268	0.0116019	0.126021	-0.0051369	0.0166319	0.758185
cg00379733	-0.00759721	0.0103893	0.466634	-0.00254605	0.00584456	0.664212	0.00790158	0.00837849	0.348313
cg00379740	0.00584337	0.00699952	0.406157	-0.0027377	0.00393763	0.488786	-0.00353645	0.00564481	0.532669
cg00379799	0.00909713	0.0140284	0.518424	0.00313478	0.00789181	0.692202	0.00159853	0.0113133	0.887971
cg00379830	-0.00806503	0.0138422	0.561677	-0.00619863	0.00778702	0.428237	0.00302269	0.0111631	0.787221
cg00379836	0.00147414	0.00330419	0.656628	-0.00207559	0.0018588	0.267299	-0.00195375	0.00266469	0.465453
cg00379983	0.0113616	0.0105862	0.286199	-0.00345869	0.00595536	0.562932	-0.00221136	0.00853733	0.796245
cg00380086	0.00433787	0.00783606	0.581321	0.00302613	0.00440824	0.494283	-0.000756943	0.00631945	0.90494
cg00380166	-0.00546879	0.00672839	0.418607	-0.00101145	0.00378511	0.789948	0.00417008	0.00542616	0.444312
cg00380172	0.0181918	0.0116603	0.122438	-0.00418421	0.00655957	0.525267	-0.012116	0.0094035	0.201085
cg00380176	-0.0132471	0.0162133	0.416185	0.0206127	0.00912093	0.0263823	0.0117246	0.0130754	0.372415
cg00380247	-0.0104827	0.0127688	0.413965	0.0121854	0.0071832	0.0934741	0.000595109	0.0102975	0.95405
cg00380250	0.00476819	0.0266898	0.858636	-0.0148831	0.0150146	0.324379	0.013794	0.0215242	0.523337
cg00380266	0.00276656	0.0136844	0.840268	0.00788311	0.00769825	0.308734	0.00161856	0.0110359	0.883744
cg00380283	0.0126637	0.00917914	0.171324	-0.0107886	0.0051638	0.0396729	-0.00708613	0.00740259	0.341156
cg00380338	0.000839619	0.00262083	0.749479	0.000488903	0.00147437	0.741007	-0.0023343	0.00211359	0.272526
cg00380350	-0.0166024	0.0277924	0.551847	0.027953	0.0156348	0.077361	0.0154203	0.0224134	0.493327
cg00380376	-0.031007	0.0249971	0.218233	0.00495158	0.0140623	0.725623	0.0195416	0.0201591	0.335113
cg00380408	-0.036522	0.0196261	0.0662176	0.0140087	0.0110408	0.207974	0.0107063	0.0158276	0.500603
cg00380428	-0.00428112	0.0110337	0.698984	-0.000806089	0.00620711	0.89698	0.0015882	0.00889823	0.858767
cg00380431	0.00912584	0.012362	0.462415	-0.00906232	0.00695433	0.196053	-0.00982509	0.00996942	0.327164
cg00380435	0.0147778	0.0175785	0.40289	-0.00797817	0.00988893	0.422046	-0.00240308	0.0141763	0.865795
cg00380437	0.00385178	0.00269186	0.156125	4.72804e-05	0.00151433	0.975166	-0.00206315	0.00217087	0.344614
cg00380464	0.00220822	0.00308676	0.476332	-0.000207995	0.00173648	0.90494	-0.000782531	0.00248934	0.754023
cg00380565	0.0298309	0.0247185	0.230847	-0.0125712	0.0139056	0.36853	-0.0257726	0.0199344	0.199559
cg00380574	-0.030925	0.0212124	0.14856	0.0174697	0.0119332	0.146895	0.0269093	0.0171069	0.119432
cg00380642	-0.0161784	0.00964297	0.0970705	-0.00208702	0.00542473	0.701404	0.0198096	0.00777665	0.0126557
cg00380670	0.021315	0.0113196	0.0631177	-0.0104457	0.00636791	0.104625	-0.0149813	0.00912875	0.104469
cg00380692	-0.00943495	0.00908101	0.301762	0.00663307	0.00510859	0.197656	0.00230106	0.00732344	0.754135
cg00380720	-0.00307325	0.0303066	0.919468	-0.00682908	0.0170492	0.689755	-0.00996133	0.024441	0.684616
cg00380723	0.00141765	0.00839612	0.866319	-0.00349643	0.00472331	0.461188	-0.00404113	0.00677112	0.552214
cg00380725	0.00214422	0.00239368	0.372898	-0.000366544	0.00134658	0.786126	-0.00110555	0.0019304	0.568356
cg00380728	-0.00631213	0.00865712	0.467929	0.00313479	0.00487013	0.521518	0.000998854	0.0069816	0.886574
cg00380780	0.00127328	0.00739281	0.863665	-0.000281424	0.00415889	0.946209	-0.00421045	0.00596199	0.481985
cg00380807	-0.00054748	0.0100144	0.95653	-0.000706351	0.00563366	0.900518	0.00354934	0.00807616	0.661427
cg00380835	-0.00873656	0.0126846	0.492854	0.000176922	0.00713582	0.980278	0.00934142	0.0102296	0.363732
cg00380846	-0.004034	0.00559872	0.473181	0.00245614	0.00314961	0.43766	0.00109479	0.00451513	0.808998
cg00380860	0.00427978	0.014642	0.770773	-0.0103393	0.00823697	0.212837	-0.0106698	0.0118081	0.368763
cg00380904	-0.0437593	0.0195898	0.0281234	0.0225534	0.0110204	0.043796	0.024518	0.0157984	0.124394
cg00380916	-0.0118331	0.0096451	0.223267	0.0120024	0.00542593	0.0296463	0.00575525	0.00777836	0.461396
cg00380924	0.0070137	0.00823026	0.396506	0.00287236	0.00463	0.536666	-0.00235557	0.00663735	0.723546
cg00380930	-0.0122915	0.0174637	0.483464	0.00447923	0.00982437	0.649603	-0.00743913	0.0140838	0.598733
cg00380954	-0.037506	0.0255124	0.145224	0.00361811	0.0143522	0.801576	0.0216842	0.0205746	0.294903
cg00380985	-0.00226021	0.0073897	0.76046	0.0026406	0.00415714	0.527007	0.000851713	0.00595948	0.886694
cg00381006	0.00891874	0.00981731	0.366198	-0.0030348	0.00552281	0.5841	-0.00443764	0.00791724	0.576611
cg00381033	-0.00231711	0.0192836	0.90464	-0.0042821	0.0108481	0.69403	0.00321721	0.0155514	0.836602
cg00381054	0.000409162	0.00343823	0.905553	0.000408113	0.00193421	0.833394	0.0012321	0.00277279	0.657916
cg00381057	0.00522474	0.0026703	0.053676	-0.000912162	0.0015022	0.545324	-0.00338622	0.00215348	0.119564
cg00381076	-0.000549383	0.00246812	0.824387	0.00188583	0.00138846	0.177989	0.000176811	0.00199043	0.929426
cg00381086	0.000810743	0.00286383	0.777791	-0.00220669	0.00161107	0.174387	0.00111521	0.00230956	0.630433
cg00381091	-0.0345322	0.0698109	0.622121	-0.00374638	0.0392727	0.924226	0.0121291	0.0562995	0.829941
cg00381126	0.00658932	0.00783939	0.402965	-0.00109531	0.00441011	0.804453	-0.00775294	0.00632214	0.223466
cg00381131	-0.00104717	0.00390998	0.789487	-0.000971146	0.00219959	0.659963	0.000928082	0.00315323	0.769225
cg00381140	-0.00201395	0.00273359	0.463308	0.000255039	0.0015378	0.868672	0.00335562	0.00220452	0.131682
cg00381179	-0.00300497	0.00443959	0.500335	-0.00176269	0.00249753	0.482257	0.00146454	0.00358034	0.683531
cg00381193	0.033763	0.0184227	0.070351	-0.0185443	0.0103638	0.0771242	-0.0299075	0.0148571	0.047279
cg00381233	0.0169347	0.0245477	0.492156	-0.00728698	0.0138095	0.599097	-0.0213638	0.0197967	0.283569
cg00381298	0.0146344	0.0120577	0.228226	-0.0143494	0.00678318	0.0373189	-0.0133736	0.00972406	0.17265
cg00381310	0.00827204	0.0223576	0.712312	0.00369154	0.0125775	0.769852	-0.0206574	0.0180305	0.255138
cg00381330	-0.00218926	0.00268365	0.416908	-0.000536697	0.00150971	0.723098	0.00211696	0.00216425	0.330776
cg00381361	-0.00418094	0.0148251	0.778615	-0.00807373	0.00833997	0.335752	0.0110493	0.0119558	0.358008
cg00381376	-0.0124972	0.0067977	0.0694887	0.000242441	0.0038241	0.949598	0.00804947	0.00548206	0.145705
cg00381391	0.00364462	0.00702939	0.605469	-0.00230844	0.00395444	0.560928	-0.00105748	0.0056689	0.852465
cg00381442	-0.0252705	0.0241234	0.297815	0.0186647	0.0135708	0.172635	0.0268999	0.0194545	0.170377
cg00381473	0.0290938	0.0220117	0.189801	-0.0112585	0.0123829	0.365816	-0.014546	0.0177515	0.414837
cg00381511	-0.00297242	0.0196853	0.880336	-0.0197149	0.0110741	0.0786046	-0.00748808	0.0158753	0.638364
cg00381514	0.0458754	0.0175718	0.0106773	-0.00855757	0.00988517	0.389093	-0.0280704	0.0141709	0.0508421
cg00381516	-0.00159268	0.0126465	0.900078	-0.00451812	0.00711439	0.52709	0.00484148	0.0101989	0.636213
cg00381541	-0.0293413	0.0126381	0.0226447	0.00350721	0.00710968	0.623073	0.0212466	0.0101921	0.0401057
cg00381549	-0.0112264	0.0405862	0.782754	-0.00104209	0.0228321	0.963703	-0.0136607	0.032731	0.677466
cg00381557	-0.00402553	0.00339656	0.23925	0.000835183	0.00191076	0.663151	0.0030261	0.00273918	0.272387
cg00381570	-0.00235488	0.00250958	0.350718	-0.000260157	0.00141178	0.854236	0.00118283	0.00202387	0.56047
cg00381583	0.00832329	0.010577	0.433517	-0.00468993	0.00595019	0.432774	-0.00709732	0.00852993	0.407713
cg00381622	-0.0207663	0.0111597	0.0662253	0.00793784	0.00627798	0.209545	0.0149724	0.00899983	0.0998683
cg00381684	0.0298763	0.0170394	0.0831439	0.00548613	0.00958564	0.568611	-0.0216526	0.0137415	0.118809
cg00381736	0.000201669	0.0080156	0.979987	-0.00198148	0.00450924	0.661468	-0.00610461	0.00646424	0.347659
cg00381745	0.0120464	0.0310837	0.699321	-0.0080859	0.0174864	0.644968	-0.0409893	0.0250677	0.105717
cg00381753	0.00980451	0.0275444	0.722758	0.00518308	0.0154953	0.738832	0.00206114	0.0222134	0.92629
cg00381755	0.00557628	0.0118027	0.63781	-0.0114958	0.00663968	0.087011	-0.00748796	0.00951834	0.433652
cg00381775	0.00144102	0.00965647	0.881727	0.00700755	0.00543232	0.200559	-0.0052695	0.00778753	0.50046
cg00381789	-0.0150227	0.0146629	0.308489	-0.0137843	0.00824876	0.0983837	0.025132	0.011825	0.0364624
cg00381829	0.00906068	0.0243774	0.711054	-0.00268669	0.0137137	0.845146	-0.00749323	0.0196594	0.704041
cg00381968	-0.0214266	0.0217034	0.326324	0.0227572	0.0122094	0.0657881	0.016439	0.0175029	0.350281
cg00381974	0.000675256	0.00286973	0.81454	-0.000506246	0.00161439	0.754606	-0.00184845	0.00231432	0.426689
cg00381980	-0.0157992	0.0112232	0.162859	-0.00581253	0.00631372	0.359855	0.0118661	0.00905106	0.193381
cg00382053	-0.00938127	0.0114686	0.415645	0.00119365	0.00645173	0.85366	0.0163813	0.00924891	0.0801186
cg00382138	-0.0106136	0.0198933	0.59506	0.0140268	0.0111911	0.213503	0.0085846	0.0160431	0.59398
cg00382147	0.0107698	0.0067135	0.112379	-0.00427522	0.00377673	0.260822	-0.0064603	0.00541415	0.236101
cg00382185	0.0203792	0.00943616	0.0336132	-0.00550832	0.00530839	0.302369	-0.0106211	0.00760986	0.16644
cg00382190	-0.00509232	0.00295146	0.0880977	-0.000536505	0.00166037	0.747395	0.00502092	0.00238023	0.0378489
cg00382227	-0.000138619	0.00845231	0.986954	0.00687873	0.00475491	0.15167	-0.000907095	0.00681643	0.894449
cg00382230	0.0189099	0.0276172	0.495388	-0.016863	0.0155363	0.280817	-0.0133271	0.0222721	0.551179
cg00382369	-0.0169151	0.00853321	0.0506804	0.00208413	0.00480042	0.665276	0.0191273	0.00688167	0.00670201
cg00382463	-0.0031654	0.00328661	0.338218	0.000981406	0.00184891	0.596939	0.00203545	0.00265051	0.444646
cg00382470	-0.0107933	0.00845192	0.205071	0.00224897	0.0047547	0.637426	0.00975855	0.00681612	0.1559
cg00382515	0.00355551	0.00379426	0.351374	0.000126829	0.00213449	0.952758	-0.001727	0.00305991	0.573972
cg00382632	0.0202465	0.0220683	0.361503	-0.0238877	0.0124147	0.0576826	-0.0117975	0.0177971	0.509196
cg00382633	-0.00102252	0.0076319	0.893736	-0.0124105	0.00429339	0.00487918	0.00311681	0.00615481	0.613885
cg00382651	-0.0244715	0.0105829	0.0231754	-0.0035064	0.00595349	0.557447	0.0147337	0.00853466	0.0879197
cg00382665	0.00121867	0.0126929	0.923737	0.000930567	0.00714051	0.896619	0.00374691	0.0102363	0.715244
cg00382680	0.00268547	0.00876819	0.760145	0.000387777	0.00493262	0.937524	-0.00663922	0.00707118	0.350436
cg00382709	-0.0229424	0.0206323	0.269289	0.0263885	0.0116069	0.0255151	0.00705177	0.0166391	0.672776
cg00382740	-0.075046	0.0760415	0.326489	0.0840185	0.0427777	0.05279	0.0228449	0.0613242	0.710428
cg00382771	-0.0144995	0.0120347	0.23162	0.00668587	0.00677019	0.326178	0.00311001	0.00970543	0.749421
cg00382808	-0.000326684	0.0100258	0.974082	-0.00573193	0.00564008	0.312378	0.000933289	0.00808536	0.908377
cg00382859	0.0106671	0.0140807	0.450807	0.00306549	0.00792123	0.699726	6.70461e-05	0.0113555	0.995303
cg00382865	0.0185756	0.027563	0.502184	-0.0140753	0.0155058	0.366581	-0.00457941	0.0222284	0.837271
cg00382919	-0.0113814	0.0115202	0.325983	-0.00340686	0.00648079	0.600475	0.00969158	0.00929056	0.29983
cg00382930	0.000314543	0.00444025	0.943692	0.00405136	0.0024979	0.108526	-0.00311205	0.00358087	0.387253
cg00382999	-0.019158	0.0140189	0.175361	0.00368773	0.00788647	0.641266	0.0172458	0.0113057	0.13087
cg00383006	-0.00354112	0.0114253	0.757369	0.00748268	0.00642741	0.247608	-0.000499381	0.00921405	0.956905
cg00383020	0.00723921	0.00605492	0.235181	-0.00440645	0.00340624	0.199294	-0.00768943	0.00488303	0.119035
cg00383028	0.000175814	0.0100868	0.986134	0.00269121	0.00567439	0.636521	-0.00604996	0.00813455	0.459087
cg00383081	0.0188554	0.0129467	0.148971	-0.0215763	0.00728329	0.00395721	-0.0101538	0.010441	0.333565
cg00383117	-0.0105661	0.00741181	0.157652	0.00231483	0.00416957	0.580235	0.0145395	0.00597731	0.0170947
cg00383136	-0.0109216	0.0146513	0.458065	0.0095704	0.00824223	0.248835	0.00558108	0.0118157	0.637891
cg00383149	0.0112728	0.0172727	0.515751	0.0142384	0.00971691	0.146523	-0.0104946	0.0139297	0.453295
cg00383167	0.0030513	0.00396353	0.443527	-0.00357234	0.00222971	0.112832	-0.00262485	0.00319642	0.413838
cg00383178	-0.000109689	0.00373271	0.976626	0.00138549	0.00209986	0.511166	-0.00200566	0.00301027	0.50704
cg00383190	0.00757286	0.0146823	0.607346	-0.010687	0.00825964	0.199212	-0.00616633	0.0118406	0.603876
cg00383192	0.01082	0.00803713	0.181802	-0.0045637	0.00452135	0.315663	-0.0109729	0.0064816	0.0941322
cg00383197	-0.00702268	0.0125667	0.577745	0.00565165	0.00706948	0.426261	0.00777504	0.0101345	0.445096
cg00383209	-0.00420571	0.00231903	0.0732742	0.000680642	0.00130459	0.603216	0.00314964	0.0018702	0.0958275
cg00383220	0.00425723	0.00706094	0.548163	0.00299305	0.00397219	0.45323	-0.0088355	0.00569435	0.124467
cg00383244	-0.00190119	0.0376111	0.959804	0.00834306	0.0211584	0.694337	0.0145758	0.0303318	0.632074
cg00383290	-0.000885931	0.00308586	0.774739	-0.0006949	0.00173597	0.689944	0.000151626	0.00248861	0.95156
cg00383292	-0.018463	0.0164597	0.265144	0.00799608	0.00925951	0.390263	0.0137507	0.013274	0.303183
cg00383296	0.00309859	0.00310588	0.321279	-0.00235992	0.00174724	0.18039	0.0010368	0.00250476	0.679965
cg00383321	0.0255089	0.0113224	0.0268365	-0.00580946	0.00636949	0.364308	-0.0267537	0.00913101	0.00435185
cg00383384	0.0030869	0.00483552	0.524943	0.00421367	0.00272026	0.125098	-0.00467607	0.00389964	0.23382
cg00383487	0.0115732	0.0074322	0.123145	-0.00181301	0.00418104	0.665659	-0.00391863	0.00599376	0.515015
cg00383542	0.00192149	0.0098958	0.846504	0.00398683	0.00556696	0.475856	0.00667881	0.00798055	0.405003
cg00383598	0.00200315	0.0102246	0.845144	0.00584389	0.0057519	0.312516	-0.0040111	0.00824567	0.627901
cg00383611	0.0225692	0.00868931	0.0110701	-0.002651	0.00488824	0.589016	-0.00942021	0.00700756	0.182431
cg00383715	-0.0257978	0.0111269	0.0228225	-0.00096364	0.00625951	0.878015	0.0303469	0.00897334	0.00108991
cg00383735	-0.000312025	0.0100693	0.975352	-0.00175134	0.00566455	0.757945	-0.00051201	0.00812044	0.949873
cg00383763	-0.00151793	0.015991	0.924599	-9.51293e-05	0.00899589	0.991588	0.0103404	0.0128961	0.42489
cg00383793	0.00109915	0.0138084	0.936743	0.00282548	0.00776803	0.716962	-0.0052842	0.0111359	0.636346
cg00383796	-0.00879947	0.0087233	0.315966	0.00690591	0.00490736	0.162998	0.00621904	0.00703497	0.379181
cg00383808	-0.0184755	0.0141004	0.193631	0.0178337	0.00793231	0.0271492	0.0100608	0.0113714	0.378788
cg00383909	0.00416427	0.00383189	0.280223	-0.00247413	0.00215566	0.254297	-0.00282534	0.00309026	0.363158
cg00383923	-0.00886447	0.0107519	0.411989	-0.00259709	0.00604858	0.668739	0.00687952	0.00867097	0.429755
cg00383977	0.00290034	0.00348503	0.407613	-0.00195693	0.00196053	0.321034	-0.000639264	0.00281053	0.820618
cg00384018	-0.00123131	0.0103041	0.905164	-0.00107142	0.00579668	0.8538	0.0136922	0.00830985	0.103105
cg00384036	-0.0028222	0.00932326	0.762854	0.00343478	0.00524487	0.514312	0.00815242	0.00751881	0.281311
cg00384163	0.00613958	0.00602352	0.310968	-0.00686109	0.00338858	0.0460299	-0.00242305	0.00485772	0.619206
cg00384205	-0.00282463	0.0134265	0.833877	-0.00961305	0.00755319	0.20659	0.000597087	0.0108279	0.956154
cg00384210	0.00148931	0.00638652	0.81617	-0.000980781	0.00359279	0.785526	-0.00210921	0.00515046	0.683189
cg00384221	-0.00822245	0.0047076	0.0843133	0.0032976	0.0026483	0.216489	0.00555923	0.00379648	0.146797
cg00384264	-0.00181917	0.0140822	0.897519	-0.00608442	0.00792204	0.444593	-0.0131027	0.0113567	0.251837
cg00384440	0.0149575	0.0160153	0.352976	-0.0072096	0.00900956	0.425816	-0.0155081	0.0129157	0.233198
cg00384455	0.00508448	0.00778688	0.515548	0.000609793	0.00438057	0.889618	-0.00297437	0.00627979	0.63697
cg00384487	0.00241069	0.00906743	0.790989	-0.00343021	0.00510096	0.503112	-0.000220942	0.0073125	0.975967
cg00384537	0.00986231	0.00844324	0.246043	0.00298402	0.00474981	0.531532	-0.0047525	0.00680911	0.487106
cg00384539	-0.0143011	0.0110076	0.197389	0.0113151	0.00619243	0.0711724	0.0112797	0.00887719	0.207322
cg00384553	0.00095092	0.00909837	0.917007	-0.00470226	0.00511836	0.36085	-0.00306763	0.00733745	0.676944
cg00384577	-0.00504988	0.00363991	0.168957	0.000859231	0.00204766	0.675825	0.00227948	0.00293543	0.439585
cg00384653	0.00850951	0.00977901	0.386652	-0.00313269	0.00550126	0.570553	-0.0132064	0.00788635	0.09769
cg00384685	0.00193392	0.01079	0.858182	0.00180575	0.00607001	0.766821	0.0024024	0.0087017	0.783154
cg00384701	-0.016149	0.0134683	0.233843	0.00261489	0.00757668	0.730854	0.0121561	0.0108616	0.266214
cg00384707	0.0062563	0.0133262	0.639934	-0.00356391	0.00749677	0.635727	0.000838606	0.010747	0.937986
cg00384816	0.00123739	0.00609187	0.839526	0.00688246	0.00342703	0.0477881	-0.00158511	0.00491284	0.747756
cg00384840	-0.0051343	0.00919677	0.578126	0.00877033	0.00517371	0.0937035	0.00201308	0.0074168	0.786725
cg00384847	0.00376831	0.00375535	0.318491	-0.000700784	0.0021126	0.74092	-0.00353802	0.00302853	0.24598
cg00384856	0.0692341	0.0272629	0.0129211	-0.00299117	0.015337	0.845835	-0.0685836	0.0219864	0.00247481
cg00384879	0.00979532	0.00877737	0.267578	-0.0021943	0.00493778	0.65789	0.000517291	0.00707858	0.941915
cg00384910	0.00476249	0.00760147	0.532651	-0.00324865	0.00427627	0.44954	-0.00190003	0.00613026	0.757364
cg00384965	0.0185364	0.0186	0.321796	0.0104421	0.0104636	0.321137	-0.0253664	0.0150001	0.0944848
cg00384993	-0.00383113	0.00996218	0.701519	0.00366023	0.0056043	0.515447	0.000748885	0.00803407	0.925953
cg00385008	0.0087319	0.0142746	0.542364	0.00259913	0.00803031	0.746987	-0.00586636	0.0115119	0.611658
cg00385011	-0.00999012	0.0163967	0.543966	0.00515962	0.00922408	0.577384	0.0106248	0.0132232	0.423931
cg00385040	0.00579335	0.00847588	0.496144	-0.00466918	0.00476817	0.330241	-0.000839439	0.00683543	0.90255
cg00385063	0.000341501	0.0081282	0.966586	-0.00178493	0.00457259	0.69725	-0.00156533	0.00655505	0.811837
cg00385072	-0.00540913	0.0221531	0.807688	0.0178422	0.0124624	0.155902	-0.00166759	0.0178656	0.925852
cg00385142	0.000603034	0.0101715	0.952863	0.00664643	0.00572207	0.248672	-0.000180992	0.0082029	0.982448
cg00385164	-0.0028337	0.00323819	0.383992	0.000749185	0.00182167	0.681914	0.00392677	0.00261146	0.136373
cg00385194	-0.0357226	0.0187884	0.0606493	-0.00392692	0.0105696	0.711166	0.0277218	0.015152	0.0708196
cg00385233	-0.0285416	0.014408	0.0508294	0.015299	0.00810534	0.0625033	0.0211611	0.0116194	0.0720977
cg00385246	-0.0146558	0.00843721	0.0860021	0.00661507	0.00474642	0.167043	0.00745564	0.00680425	0.276291
cg00385421	0.0187282	0.0189442	0.325665	-0.000226332	0.0106572	0.983106	-0.0235527	0.0152777	0.126876
cg00385441	-0.0101738	0.0211048	0.631003	0.0189882	0.0118727	0.113462	-0.0135384	0.0170202	0.428579
cg00385527	0.0109908	0.017992	0.542914	-0.00328186	0.0101216	0.746549	-0.0257683	0.0145098	0.0793242
cg00385561	0.000627269	0.00847225	0.941154	-0.000585378	0.00476613	0.902539	-0.00138817	0.00683251	0.839486
cg00385596	-0.0135973	0.0118689	0.255168	0.0152697	0.00667696	0.0246854	0.00549299	0.00957179	0.567569
cg00385620	-0.00424743	0.0042805	0.32388	-0.000666462	0.00240803	0.782631	0.00130544	0.00345204	0.70625
cg00385640	0.000271301	0.0205135	0.989479	-0.00291388	0.01154	0.801263	-0.0193171	0.0165433	0.246206
cg00385751	-0.00807757	0.0104943	0.443604	-0.000776539	0.00590363	0.895662	0.00210545	0.00846318	0.804133
cg00385761	0.0406098	0.0249544	0.107362	-0.0167744	0.0140383	0.235448	-0.037957	0.0201247	0.0626974
cg00385769	-0.0095891	0.00658455	0.148993	-0.00342516	0.00370419	0.357755	0.0101326	0.00531016	0.0597483
cg00385839	-0.0191069	0.0213079	0.372411	0.00812523	0.011987	0.499715	0.0219684	0.017184	0.204579
cg00385863	-0.0879871	0.0471257	0.0653387	0.0168717	0.0265109	0.526222	0.0705971	0.0380049	0.0666913
cg00385883	-0.00844272	0.0073765	0.255611	0.00439628	0.00414971	0.29241	0.0135871	0.00594883	0.0248652
cg00385906	0.00525403	0.00321062	0.105443	-0.00135565	0.00180616	0.454986	-0.00346849	0.00258923	0.183952
cg00385908	-0.00145865	0.0125671	0.907871	0.000312634	0.00706971	0.964831	0.00442594	0.0101348	0.663431
cg00385925	0.00294135	0.00551462	0.595168	0.00298921	0.00310229	0.338005	-9.34613e-05	0.00444731	0.983283
cg00385956	8.2236e-05	0.0206216	0.996828	-0.00385532	0.0116008	0.740458	-0.00302452	0.0166304	0.85612
cg00385983	0.0219003	0.0160767	0.176721	-0.00569015	0.00904406	0.530933	-0.0104581	0.0129652	0.422131
cg00386007	-0.0292124	0.0198556	0.144918	0.00591774	0.0111699	0.597636	0.0157739	0.0160127	0.327376
cg00386008	-0.0124679	0.0113197	0.273818	0.0146961	0.00636797	0.0234392	0.007165	0.00912883	0.434709
cg00386013	-0.0142457	0.015517	0.361177	0.0122606	0.00872919	0.163798	0.00257133	0.0125138	0.837688
cg00386034	0.000779669	0.00448643	0.862448	-0.00445921	0.00252388	0.0808497	-0.000512928	0.00361811	0.8876
cg00386051	-0.0188042	0.011521	0.106343	0.00169501	0.00648121	0.794319	0.0146188	0.00929117	0.119339
cg00386069	0.00884034	0.0104277	0.398947	-0.00227353	0.00586621	0.699307	-0.00614345	0.00840953	0.467073
cg00386101	0.0081724	0.011349	0.473441	-0.00811103	0.00638449	0.207399	-0.00111343	0.00915252	0.903461
cg00386141	0.00398401	0.0134493	0.767782	-0.00757944	0.00756602	0.319296	-0.00371966	0.0108463	0.732488
cg00386279	0.00874498	0.00777764	0.264019	-0.00546115	0.00437537	0.215401	-0.00285746	0.00627234	0.649865
cg00386329	0.0143602	0.0114729	0.214127	-0.00484982	0.00645418	0.454474	-0.00692712	0.00925241	0.456116
cg00386338	0.000651961	0.00272367	0.811396	-0.000937513	0.00153222	0.54226	-0.000296425	0.00219652	0.892969
cg00386361	-0.000309951	0.00297773	0.917343	0.00146785	0.00167515	0.383363	0.00136668	0.00240141	0.57078
cg00386386	0.00595966	0.0124719	0.633987	-0.00189953	0.00701619	0.787251	-0.0160715	0.0100581	0.113783
cg00386405	-0.0137851	0.0228703	0.54828	0.0140446	0.0128659	0.278087	0.013262	0.0184439	0.474085
cg00386408	-0.00196005	0.01373	0.88682	0.00535595	0.00772392	0.489934	0.00707739	0.0110727	0.524426
cg00386413	-0.00390007	0.02002	0.846008	0.00331044	0.0112624	0.769523	-0.00180099	0.0161453	0.911444
cg00386456	-0.00018772	0.0100074	0.985078	0.000673795	0.00562974	0.905015	0.000730976	0.00807054	0.928045
cg00386460	0.00744465	0.00674455	0.272794	0.00223987	0.0037942	0.556529	-0.00703445	0.00543919	0.199415
cg00386551	0.000109317	0.004466	0.980529	-0.000561583	0.00251238	0.823662	-0.00308807	0.00360164	0.39363
cg00386554	-0.00506923	0.00739916	0.495139	0.00012863	0.00416245	0.97542	0.000119248	0.0059671	0.984103
cg00386645	-0.0139068	0.0106626	0.195666	0.00064064	0.00599832	0.915197	0.00933892	0.00859893	0.280524
cg00386663	-0.00307099	0.00392539	0.436188	-0.00121497	0.00220826	0.583628	-0.00119734	0.00316566	0.706205
cg00386668	0.013707	0.01086	0.210343	-0.00685936	0.00610936	0.2647	-0.00999944	0.00875811	0.25677
cg00386674	0.00601269	0.00729215	0.41194	-0.00260545	0.00410226	0.527053	0.00438017	0.00588081	0.458432
cg00386725	-0.0177594	0.0156697	0.260248	0.0204536	0.0088151	0.0227214	0.0169133	0.0126369	0.184334
cg00386732	0.00309972	0.00744516	0.678211	0.000655198	0.00418834	0.876062	-0.00212133	0.00600421	0.724733
cg00386853	-0.0065061	0.01212	0.592803	0.0111603	0.00681819	0.105361	-0.00284474	0.00977425	0.771726
cg00386866	0.00126547	0.00931018	0.892204	-0.00222752	0.00523752	0.671692	-0.00193629	0.00750826	0.797117
cg00386900	-0.000726775	0.00777286	0.925725	-0.00229835	0.00437269	0.600524	-0.00278247	0.00626848	0.658255
cg00386925	0.00282424	0.00269974	0.298474	-0.0011117	0.00151876	0.466193	-0.002193	0.00217722	0.316674
cg00386940	-0.0216409	0.00940678	0.0238652	0.00635807	0.00529186	0.232901	0.0106369	0.00758617	0.164514
cg00386961	0.0163468	0.0158412	0.305038	-0.0103099	0.0089116	0.25055	-0.0214189	0.0127753	0.0972974
cg00386987	0.0056688	0.0101416	0.577656	-0.00251238	0.00570524	0.660791	-0.00551135	0.00817878	0.502229
cg00386999	0.0602991	0.0368145	0.105136	-0.034395	0.0207103	0.100444	-0.0406976	0.0296893	0.174051
cg00387012	0.0271786	0.0193796	0.164429	-0.0157577	0.0109022	0.152029	-0.00914635	0.0156288	0.559949
cg00387037	0.138383	0.0752836	0.069533	-0.0550626	0.0423514	0.197068	-0.098389	0.0607131	0.108817
cg00387056	0.000927308	0.00681055	0.892019	-0.00147244	0.00383133	0.701704	0.00129281	0.00549242	0.81448
cg00387090	0.000937157	0.00954181	0.921992	-0.0041627	0.00536782	0.440201	0.00353851	0.00769506	0.646804
cg00387107	0.00276556	0.00254532	0.280317	-0.00188816	0.00143189	0.190828	-0.00139819	0.00205269	0.497627
cg00387115	0.0024132	0.0035352	0.496703	-0.000923858	0.00198876	0.643448	-0.000948874	0.00285099	0.740088
cg00387117	0.00708774	0.00897809	0.432046	0.000308739	0.0050507	0.951401	-0.000979163	0.00724045	0.892746
cg00387133	-0.000589503	0.00807702	0.941989	-0.000532099	0.00454379	0.907053	0.00516467	0.00651377	0.430052
cg00387156	0.00494121	0.00319554	0.125752	-0.00267724	0.00179768	0.140116	-0.00337223	0.00257707	0.194212
cg00387170	-0.000261963	0.00643095	0.967603	0.00175119	0.00361778	0.629595	0.00163429	0.00518629	0.753444
cg00387200	0.0163404	0.0373567	0.662918	-0.0346024	0.0210153	0.103347	-0.00905134	0.0301266	0.764572
cg00387212	0.0216212	0.00990432	0.0317928	-0.00247422	0.00557176	0.658124	-0.010169	0.00798742	0.206444
cg00387217	-0.0117874	0.0158896	0.460237	0.0144153	0.00893884	0.110526	0.00456431	0.0128143	0.722582
cg00387220	-0.00438883	0.00841866	0.603499	0.00201724	0.00473599	0.671229	0.00504726	0.00678929	0.45928
cg00387245	0.00811663	0.0100667	0.42233	0.00859611	0.00566313	0.132748	-0.00988045	0.0081184	0.226956
cg00387357	-0.0028728	0.00760006	0.706375	-0.00271459	0.00427547	0.527186	-0.00336709	0.00612912	0.584199
cg00387361	-0.0063901	0.00757183	0.401077	0.00423139	0.0042596	0.323345	0.00656382	0.00610636	0.285455
cg00387390	0.008489	0.0117915	0.473546	-0.0140803	0.00663341	0.0366931	-0.0117078	0.00950935	0.221648
cg00387426	-0.021156	0.0126039	0.0969184	0.000415507	0.00709044	0.953407	0.00755617	0.0101645	0.459298
cg00387445	-0.0065703	0.0169454	0.699182	-0.00438261	0.00953276	0.646876	0.00706458	0.0136657	0.60653
cg00387457	-0.00213128	0.00260262	0.415135	0.00135001	0.00146412	0.359108	0.000879458	0.0020989	0.676267
cg00387551	-0.0204918	0.0307007	0.50628	0.0126092	0.0172709	0.467346	0.0337307	0.0247588	0.17668
cg00387552	-0.00523618	0.0116034	0.652951	0.00188368	0.00652761	0.773612	0.000433755	0.00935768	0.963138
cg00387582	0.00874363	0.0102273	0.394995	-0.00212497	0.00575347	0.712796	-0.00885819	0.00824792	0.285866
cg00387621	-0.000694756	0.00740779	0.925499	0.00383173	0.00416731	0.36045	0.00653978	0.00597407	0.276743
cg00387658	0.00422955	0.0102263	0.680212	-0.00289723	0.00575288	0.615835	-0.00335433	0.00824706	0.685228
cg00387702	0.00256071	0.00924437	0.782451	-0.00416603	0.00520049	0.425317	-0.0078715	0.00745519	0.294032
cg00387731	0.017177	0.0553873	0.757225	0.00778315	0.0311585	0.803351	-0.0297597	0.0446675	0.507056
cg00387738	0.00190418	0.0134211	0.887512	-0.0104427	0.00755017	0.170255	0.00640447	0.0108236	0.555612
cg00387768	-0.013746	0.0109874	0.214341	-0.00315313	0.00618103	0.611282	0.0202721	0.00886085	0.0246307
cg00387771	0.00120224	0.00317782	0.706134	-0.000800499	0.00178771	0.655452	-0.00160836	0.00256278	0.531957
cg00387774	-0.0137684	0.00910461	0.134181	0.00811906	0.00512187	0.11664	0.0086549	0.00734248	0.24179
cg00387776	-0.0077214	0.00831956	0.355983	0.00322797	0.00468023	0.492259	8.06482e-05	0.00670937	0.990438
cg00387802	-0.0300171	0.0149354	0.0476254	0.0113937	0.00840205	0.17867	0.0311494	0.0120448	0.0114091
cg00387819	-0.0110475	0.0334451	0.741973	-0.00931725	0.0188148	0.621731	0.0137318	0.0269721	0.611992
cg00387872	0.0116093	0.0205272	0.573184	-0.00768036	0.0115477	0.50779	0.00639285	0.0165543	0.700333
cg00387940	0.00295388	0.0106799	0.782772	-0.00127552	0.00600806	0.83238	-0.00166066	0.00861288	0.847567
cg00387941	-0.0109607	0.0164353	0.506642	0.0062605	0.00924581	0.50017	0.0129975	0.0132544	0.329565
cg00387945	-0.000518625	0.0205082	0.979884	-0.00810326	0.0115371	0.484369	-0.0141685	0.016539	0.394034
cg00387964	0.012344	0.0112926	0.277435	0.00164925	0.00635274	0.795791	-0.0117927	0.00910701	0.198861
cg00387982	0.017265	0.0247978	0.488183	-0.00547956	0.0139502	0.695455	0.00207919	0.0199984	0.91744
cg00388000	-0.0198941	0.0144155	0.171189	0.0067702	0.00810954	0.406146	0.0196635	0.0116255	0.0944212
cg00388154	-0.0242046	0.0179947	0.182172	0.0194293	0.0101231	0.0583002	0.0143969	0.014512	0.323979
cg00388195	0.00493482	0.0083902	0.557981	-0.00235102	0.00471997	0.6197	-0.00114768	0.00676634	0.865715
cg00388197	-0.00596007	0.0103844	0.567521	0.00947783	0.00584183	0.108419	-0.00182785	0.00837458	0.827748
cg00388204	0.00779348	0.00867724	0.371642	0.00335924	0.00488145	0.493222	-0.00486018	0.00699782	0.489246
cg00388210	-0.0105188	0.0190357	0.581999	0.0125874	0.0107087	0.243101	0.0137637	0.0153514	0.37248
cg00388248	0.013245	0.0125087	0.292661	-0.0142637	0.00703687	0.0457973	0.0055532	0.0100877	0.583427
cg00388262	-0.0103768	0.00698047	0.140833	0.00352502	0.00392692	0.371904	0.0105524	0.00562945	0.0642978
cg00388287	-0.00598017	0.0206906	0.773264	0.000683375	0.0116397	0.95332	-0.0128492	0.0166861	0.443404
cg00388301	0.00312087	0.00986485	0.752503	0.00120621	0.00554955	0.828454	0.00218379	0.00795558	0.784368
cg00388374	-0.00693299	0.00320061	0.0330999	0.00209518	0.00180053	0.247822	0.00584283	0.00258115	0.0261426
cg00388391	-0.00378983	0.0211008	0.857889	0.00212698	0.0118704	0.85822	-0.00956619	0.0170169	0.575488
cg00388439	-0.0240969	0.0129647	0.0665374	0.0045675	0.00729339	0.532828	0.0245651	0.0104555	0.0211175
cg00388442	0.00124527	0.0232361	0.957386	-0.00690005	0.0130717	0.59897	-0.00322616	0.0187389	0.863718
cg00388471	-0.00218317	0.00770103	0.77749	-0.000617482	0.00433228	0.886998	0.000272493	0.00621056	0.965106
cg00388479	-0.00237869	0.00266856	0.375246	0.000247514	0.00150122	0.869434	0.00151932	0.00215208	0.482134
cg00388518	-0.00206578	0.00901974	0.819396	-0.004184	0.00507413	0.411921	0.00542747	0.00727404	0.45764
cg00388521	0.000391064	0.00285458	0.891359	0.000350381	0.00160587	0.827805	0.000837002	0.0023021	0.717073
cg00388556	0.00551008	0.00552356	0.321324	0.00380788	0.00310732	0.223789	0.000765969	0.00445451	0.863883
cg00388596	0.0027622	0.0140473	0.844582	0.00600155	0.00790242	0.44968	0.00205828	0.0113285	0.856259
cg00388637	0.00209703	0.00956095	0.826917	-0.00100856	0.00537859	0.851705	0.00200519	0.0077105	0.795447
cg00388645	0.00385007	0.0134639	0.775608	-0.00350392	0.00757421	0.644825	-0.00798818	0.010858	0.463944
cg00388660	-0.0211862	0.0259665	0.416837	0.0158054	0.0146077	0.282316	0.0066811	0.0209409	0.750475
cg00388673	0.0134596	0.0160543	0.404169	0.00139796	0.00903145	0.877355	-0.0165194	0.0129471	0.205459
cg00388716	0.00170356	0.00259785	0.513752	0.00116389	0.00146144	0.428018	0.000498351	0.00209505	0.812554
cg00388732	-0.00462313	0.00920053	0.616626	0.00687808	0.00517583	0.187442	0.0073865	0.00741983	0.322315
cg00388777	-0.00161069	0.009596	0.8671	-0.00236945	0.0053983	0.66183	0.00312077	0.00773876	0.687766
cg00388838	-0.0103772	0.0102683	0.315072	0.00265024	0.0057765	0.647551	0.0134737	0.00828094	0.107424
cg00388861	0.00734424	0.0103177	0.47853	-0.0037882	0.00580428	0.515739	-0.00407211	0.00832075	0.625825
cg00388870	0.00131145	0.00372473	0.725641	-0.00135837	0.00209538	0.518557	-0.000876475	0.00300384	0.771162
cg00388871	-0.00191156	0.0131941	0.885148	0.00128222	0.00742242	0.863259	0.00136534	0.0106404	0.898202
cg00388881	0.00190557	0.00346831	0.584155	0.00107929	0.00195112	0.581602	-0.00193535	0.00279704	0.49087
cg00388897	-0.0328324	0.0159412	0.0424976	0.0058892	0.00896786	0.513148	0.0253945	0.0128559	0.0514772
cg00388905	0.00387272	0.00583011	0.508321	0.000173405	0.00327977	0.957959	-0.00756146	0.00470173	0.111494
cg00388932	-0.00464099	0.0131375	0.724766	0.00258695	0.0073906	0.72718	0.00214864	0.0105948	0.839775
cg00388987	0.00172627	0.00262134	0.511968	-0.00245072	0.00147465	0.100217	-0.00165814	0.002114	0.435008
cg00389045	-0.000392518	0.0205514	0.984807	0.0006069	0.0115614	0.958258	-0.0138198	0.0165739	0.406713
cg00389081	-0.0186249	0.0112166	0.100505	0.000865151	0.00631	0.89127	0.00995084	0.00904572	0.274412
cg00389108	-0.00916576	0.00803073	0.256936	0.010567	0.00451775	0.0216822	0.00575625	0.00647644	0.37662
cg00389181	0.00668581	0.0096358	0.489667	-0.00702421	0.0054207	0.198548	-0.00639608	0.00777086	0.412763
cg00389225	-0.00883524	0.00850483	0.301821	-0.00580657	0.00478446	0.22825	0.00970695	0.00685879	0.160647
cg00389253	-0.0183104	0.0159502	0.2542	0.00332107	0.00897293	0.712213	0.0172243	0.0128632	0.184128
cg00389259	0.0133823	0.0152425	0.382442	-0.0054939	0.00857481	0.52344	-0.0163669	0.0122925	0.186598
cg00389267	-0.00612343	0.00878192	0.487533	0.00349604	0.00494034	0.481098	0.0116819	0.00708225	0.102743
cg00389276	0.0158313	0.0106046	0.139172	0.00277655	0.00596568	0.64282	-0.0112859	0.00855213	0.190491
cg00389300	-0.000897198	0.0105838	0.932643	-0.000117944	0.005954	0.984242	0.00240289	0.00853539	0.778995
cg00389348	0.00989112	0.00976448	0.31395	0.00133272	0.00549309	0.808886	-0.0028574	0.00787464	0.717609
cg00389386	0.00300812	0.0193303	0.876704	-0.00114047	0.0108744	0.916721	-0.0171881	0.015589	0.273324
cg00389397	-0.00745886	0.00786185	0.345442	0.00561823	0.00442275	0.207443	0.0059307	0.00634025	0.35223
cg00389406	0.00346558	0.00694387	0.619008	-0.00234526	0.00390633	0.549855	-0.00252264	0.00559993	0.653514
cg00389420	-0.00168399	0.00281832	0.551752	-0.00237771	0.00158547	0.137401	0.00194013	0.00227286	0.395722
cg00389446	-0.00322386	0.00669785	0.63152	-0.000387775	0.00376793	0.918273	0.00181572	0.00540153	0.737587
cg00389463	0.00137077	0.0195112	0.944155	-0.00887662	0.0109762	0.420936	0.0108115	0.0157349	0.493891
cg00389484	0.00123489	0.00740103	0.867881	-0.00456967	0.00416351	0.275499	0.00291951	0.00596862	0.626
cg00389515	-0.00062059	0.00420652	0.883063	0.00197362	0.00236641	0.40661	0.00279117	0.00339238	0.412937
cg00389547	6.13724e-07	0.0101424	0.999952	-0.00699755	0.00570566	0.223426	0.0070015	0.00817938	0.394408
cg00389552	0.00388298	0.0117065	0.740936	0.00700005	0.00658558	0.290821	-0.00192345	0.00944079	0.839045
cg00389554	0.00169222	0.0136434	0.901582	0.00013651	0.00767518	0.985851	8.36126e-05	0.0110028	0.993955
cg00389576	0.00980364	0.00815729	0.232769	-0.0152478	0.00458895	0.00131611	-0.00604647	0.0065785	0.360631
cg00389594	0.00473005	0.00270327	0.0837695	-0.000892899	0.00152074	0.558662	-0.00377177	0.00218007	0.0872389
cg00389614	-0.000191251	0.00828327	0.981633	-0.00843704	0.00465982	0.0737371	0.00285747	0.0066801	0.669909
cg00389619	0.0712431	0.0578084	0.221198	-0.0269771	0.0325206	0.409122	-0.0562946	0.04662	0.230581
cg00389672	0.0060384	0.0158746	0.704612	0.000653511	0.0089304	0.941836	-0.00297274	0.0128022	0.816937
cg00389713	0.00284389	0.00245737	0.250396	0.000560019	0.00138241	0.68642	-0.00295504	0.00198176	0.139633
cg00389714	0.00294447	0.00815814	0.719051	-0.00709639	0.00458943	0.12576	0.000206169	0.00657919	0.975075
cg00389747	0.000703539	0.00273145	0.797361	-6.63387e-05	0.0015366	0.965665	-0.00139669	0.0022028	0.527749
cg00389785	0.0235163	0.0216975	0.281505	-0.00266449	0.0122061	0.827725	-0.0172007	0.0174981	0.328396
cg00389857	-0.00324671	0.00529392	0.541322	0.00550996	0.00297814	0.0677686	0.000935027	0.00426932	0.827167
cg00389918	0.0116296	0.0128996	0.369845	0.00291389	0.00725677	0.689029	-0.00527462	0.010403	0.613447
cg00389919	-0.00333696	0.00789477	0.673597	-0.00210749	0.00444126	0.636343	-0.00157407	0.00636679	0.805326
cg00389976	0.000929498	0.00393885	0.814014	-0.00354999	0.00221583	0.112843	-0.0024851	0.00317651	0.436191
cg00390026	-0.0131546	0.0259003	0.612844	0.0227615	0.0145704	0.121964	0.0117808	0.0208875	0.574232
cg00390049	-0.0160652	0.0151773	0.292826	-0.00118419	0.00853811	0.89002	0.0117827	0.0122398	0.338454
cg00390058	-0.00553142	0.00754792	0.465672	-0.00477653	0.00424614	0.263794	0.00934106	0.00608708	0.128603
cg00390120	-0.00155232	0.00705896	0.82647	0.00374462	0.00397107	0.348367	0.00292592	0.00569275	0.608604
cg00390143	0.00703207	0.00941895	0.457372	0.00366349	0.0052987	0.491202	0.00142352	0.00759598	0.85179
cg00390169	0.00574282	0.0117911	0.62748	0.00903478	0.0066332	0.176779	-0.00279554	0.00950906	0.769484
cg00390176	0.00110556	0.00321692	0.731943	0.00186378	0.0018097	0.305988	-0.000217232	0.00259431	0.933465
cg00390191	-0.0923078	0.0500237	0.0684789	0.00789991	0.0281412	0.779605	0.076996	0.040342	0.0596914
cg00390215	-0.000135579	0.0294741	0.996341	0.0162681	0.0165809	0.329312	0.000735403	0.0237696	0.975391
cg00390253	-0.00327577	0.00770754	0.671904	-0.00277252	0.00433594	0.524264	0.0092994	0.00621581	0.138334
cg00390259	0.00476898	0.0243176	0.844991	-0.0272976	0.0136801	0.049199	-0.0158062	0.0196111	0.422503
cg00390320	0.0155242	0.011839	0.193296	-0.0100285	0.00666013	0.135838	-0.0116393	0.00954765	0.226188
cg00390337	-0.00750713	0.00840977	0.374556	0.00316373	0.00473098	0.505483	0.00394124	0.00678212	0.562696
cg00390450	0.0070517	0.00684827	0.306069	-0.00620813	0.00385255	0.110792	-0.00502079	0.00552284	0.36587
cg00390483	-0.00395149	0.00850308	0.643326	0.00131962	0.00478347	0.783317	0.00107307	0.00685737	0.876023
cg00390484	0.0107412	0.00726527	0.142989	0.000476087	0.00408713	0.907543	-0.00683155	0.00585913	0.246889
cg00390511	-0.0112465	0.0136753	0.413153	-0.00241368	0.00769314	0.754483	0.00992227	0.0110285	0.370827
cg00390596	0.00700788	0.00348131	0.047279	-0.00119078	0.00195844	0.544791	-0.00454594	0.00280753	0.10911
cg00390654	-0.00590519	0.00758357	0.43833	0.00113621	0.0042662	0.790631	0.00142516	0.00611583	0.8163
cg00390663	0.00225045	0.0174786	0.897856	0.00569219	0.00983272	0.564186	-0.0122021	0.0140957	0.389113
cg00390682	-0.00227026	0.00258228	0.381789	0.00259826	0.00145268	0.0772423	0.00123282	0.0020825	0.555426
cg00390694	0.00137785	0.00224731	0.541439	0.000951069	0.00126424	0.453958	-0.00194121	0.00181236	0.287157
cg00390714	0.00399777	0.0129367	0.758058	0.00536971	0.00727762	0.462644	-0.00323232	0.0104329	0.757455
cg00390724	-0.00832697	0.0100234	0.408438	-0.0110653	0.00563872	0.0529894	0.0102154	0.00808341	0.209775
cg00390735	-0.0029725	0.00267906	0.27033	-0.000258417	0.00150713	0.864267	0.00226016	0.00216055	0.298478
cg00390775	-0.000537388	0.00346321	0.877055	0.0018342	0.00194825	0.349137	0.00224572	0.00279293	0.423597
cg00390784	0.00300253	0.0075994	0.693758	0.00100113	0.0042751	0.815411	0.000142344	0.0061286	0.981524
cg00390808	0.000962505	0.00772955	0.901195	-0.00196507	0.00434832	0.652482	-0.00698758	0.00623355	0.265461
cg00390848	0.0238062	0.0206235	0.251602	-0.0338549	0.0116019	0.00450584	-0.0182788	0.016632	0.274864
cg00390918	0.0153272	0.00871408	0.0821931	-0.0117892	0.00490217	0.0183481	-0.00681629	0.00702753	0.334828
cg00390941	-0.00974524	0.00926306	0.295756	0.00310827	0.00521101	0.552439	0.00833306	0.00747026	0.267781
cg00390945	0.00147442	0.00299401	0.623665	-0.00281522	0.0016843	0.0983115	0.000532756	0.00241454	0.825898
cg00390969	0.00074313	0.00247323	0.764553	-0.0011208	0.00139133	0.422743	0.00020964	0.00199455	0.916539
cg00390985	0.0126842	0.0224233	0.573107	-0.0109406	0.0126144	0.388215	-0.0126239	0.0180834	0.487025
cg00391018	0.000229921	0.0150841	0.987874	-0.00301224	0.0084857	0.723485	0.00327309	0.0121647	0.788532
cg00391025	-0.00397639	0.00887646	0.655314	0.00448494	0.00499352	0.371642	0.00482813	0.00715849	0.501848
cg00391044	0.00960078	0.0139915	0.494464	-0.00687174	0.00787104	0.385101	-0.00259791	0.0112836	0.81846
cg00391066	-0.0045472	0.0133921	0.735038	-0.00738696	0.00753383	0.329619	0.0081551	0.0108002	0.452281
cg00391067	0.0127771	0.00964978	0.189027	-0.000961979	0.00542856	0.859767	-0.012136	0.00778214	0.122602
cg00391103	-0.00294816	0.0133291	0.825481	-0.00309391	0.00749838	0.680931	-0.00106331	0.0107493	0.921436
cg00391229	-0.019067	0.00956092	0.0493289	0.000277952	0.00537857	0.958907	0.0128394	0.00771048	0.0995574
cg00391247	-0.00840127	0.0156348	0.592435	0.00773251	0.0087955	0.381802	0.0103998	0.0126088	0.411792
cg00391320	-0.00975968	0.0117666	0.409178	0.00246035	0.00661937	0.71105	0.00317201	0.00948924	0.738996
cg00391332	-5.18578e-05	0.003687	0.988811	0.00139906	0.00207415	0.50181	-0.0017984	0.00297341	0.546905
cg00391352	-0.0703072	0.0358382	0.0530588	0.0171008	0.020161	0.398704	0.0277242	0.0289019	0.340153
cg00391354	0.00273306	0.00783049	0.727932	-0.00333035	0.0044051	0.451727	-0.000400225	0.00631496	0.949615
cg00391379	-0.00983808	0.0219535	0.655197	0.00566844	0.0123501	0.647421	-0.00247435	0.0177045	0.889182
cg00391399	-0.0103355	0.0106281	0.333576	0.00846297	0.00597891	0.160584	0.00744858	0.0085711	0.387275
cg00391418	-0.000211512	0.00815451	0.979368	-0.00112801	0.00458738	0.806357	0.00158907	0.00657626	0.809643
cg00391448	0.000934933	0.0074036	0.899808	-0.0089064	0.00416495	0.0353529	0.00320496	0.00597069	0.592821
cg00391452	0.00228518	0.0234864	0.922719	-0.0211191	0.0132125	0.11366	0.0121377	0.0189408	0.523361
cg00391479	0.0233076	0.013511	0.0881474	-0.0226105	0.00760075	0.00381604	-0.0173709	0.0108961	0.114596
cg00391562	-0.016312	0.0105584	0.126078	0.0127789	0.00593972	0.0342791	0.00496258	0.00851491	0.561564
cg00391575	0.00392068	0.00451162	0.387284	-0.00217511	0.00253804	0.393854	-0.00464684	0.00363843	0.205025
cg00391637	0.0247353	0.0169331	0.147764	-0.0189493	0.00952582	0.0498888	-0.0129549	0.0136558	0.345476
cg00391668	0.0151912	0.0116734	0.196654	-0.00558466	0.00656696	0.397482	-0.0128952	0.00941409	0.174366
cg00391696	0.000439109	0.0028315	0.877126	-0.0014053	0.00159288	0.380135	0.000419813	0.00228348	0.854571
cg00391739	0.00835394	0.0197711	0.673703	0.00914277	0.0111224	0.413368	-0.00698696	0.0159445	0.66235
cg00391741	-0.00379953	0.00892654	0.671443	0.000831444	0.0050217	0.868888	0.000999805	0.00719888	0.889871
cg00391767	-0.00418413	0.0111867	0.709316	0.0022825	0.00629317	0.717734	0.00140089	0.0090216	0.876968
cg00391821	0.0111159	0.0186436	0.552605	-0.0156473	0.0104881	0.139425	0.00133783	0.0150352	0.929307
cg00391868	0.0191066	0.0216671	0.380358	0.00696606	0.012189	0.569166	0.00168831	0.0174736	0.923255
cg00391884	0.0160558	0.0130862	0.223236	-0.00939868	0.00736172	0.205187	-0.0143677	0.0105534	0.176978
cg00391977	-0.00121763	0.0164825	0.941284	-0.00631035	0.00927239	0.498004	-0.00348704	0.0132925	0.7937
cg00391990	-0.0119152	0.0156108	0.447417	-0.00292423	0.00878198	0.739969	0.0210968	0.0125894	0.0974609
cg00392001	0.00896599	0.0150145	0.551991	-0.0137154	0.00844653	0.108124	-0.00412694	0.0121086	0.734074
cg00392003	-0.000907286	0.00669904	0.892588	0.000982937	0.0037686	0.79486	-0.00300904	0.00540249	0.57901
cg00392007	-0.0140922	0.00899499	0.120906	0.0026539	0.0050602	0.60132	0.00909831	0.00725408	0.213195
cg00392075	0.0117349	0.00699459	0.0970773	-0.00699073	0.00393486	0.07921	-0.00917729	0.00564084	0.107453
cg00392135	-0.00982254	0.0127188	0.442086	0.0056017	0.00715504	0.43586	-0.00123847	0.0102571	0.90418
cg00392155	-0.120937	0.069067	0.0835507	0.012449	0.0388542	0.749449	0.078264	0.0556996	0.163633
cg00392156	-0.00139346	0.0170536	0.935069	-0.000550093	0.00959367	0.95441	-0.000774502	0.013753	0.955223
cg00392196	0.00411379	0.0217247	0.850262	-0.00650117	0.0122214	0.596149	0.0030881	0.0175201	0.860508
cg00392242	-0.0217586	0.0221868	0.329523	0.0135871	0.0124814	0.279412	0.00225032	0.0178927	0.900213
cg00392257	0.00951608	0.0119748	0.429014	-0.0106584	0.00673649	0.117319	-0.00900764	0.00965713	0.353593
cg00392377	-0.00858297	0.00610377	0.163317	0.003418	0.00343373	0.322357	0.00508316	0.00492243	0.304696
cg00392396	0.0280666	0.0105732	0.00948013	-0.0146258	0.00594805	0.0159635	-0.0167665	0.00852686	0.0525257
cg00392462	-0.00162561	0.0142946	0.909727	-0.00451773	0.00804156	0.575732	0.00869578	0.011528	0.452744
cg00392505	0.00714043	0.00812978	0.382254	-0.000705811	0.00457347	0.877718	-0.00250428	0.00655632	0.703441
cg00392540	-0.00779624	0.0101707	0.445477	0.000525378	0.00572158	0.927054	6.66402e-06	0.0082022	0.999354
cg00392547	-0.00484189	0.0158611	0.760908	-0.00626507	0.00892277	0.484507	0.0114539	0.0127913	0.373078
cg00392760	0.0064098	0.00468663	0.175018	-0.00247528	0.0026365	0.350467	-0.00248111	0.00377957	0.513306
cg00392832	0.000428801	0.00243936	0.860881	0.00195573	0.00137228	0.15777	-0.00133593	0.00196724	0.498928
cg00392843	0.00458794	0.00823311	0.578818	-0.00705681	0.0046316	0.131315	-0.00569427	0.00663965	0.393516
cg00392872	-0.00456485	0.00305411	0.138707	0.00125012	0.00171811	0.468851	0.00233352	0.00246301	0.346107
cg00392914	0.000720547	0.00608596	0.906034	0.000625079	0.00342371	0.855567	-0.000983615	0.00490807	0.841641
cg00392943	-0.000338418	0.00275284	0.90245	0.000281032	0.00154863	0.85643	-0.000179395	0.00222005	0.935786
cg00392978	-0.00794726	0.0148244	0.593295	0.0111546	0.0083396	0.184612	-0.000789011	0.0119553	0.947535
cg00392986	-5.55102e-05	0.00854695	0.994833	-0.0027255	0.00480815	0.572311	-9.56235e-05	0.00689275	0.988964
cg00393031	-0.0152809	0.0131855	0.249737	0.0221722	0.00741762	0.00365773	0.0130719	0.0106336	0.222349
cg00393047	-0.0209078	0.028219	0.460788	0.0117713	0.0158748	0.460431	0.0188237	0.0227574	0.41047
cg00393050	0.0085337	0.00714189	0.235457	-0.00426445	0.00401772	0.29151	-0.00421636	0.00575963	0.466149
cg00393087	0.00404011	0.0121333	0.739971	-0.00819011	0.00682568	0.233513	-0.00101217	0.00978499	0.917857
cg00393130	-0.00940246	0.00923357	0.311429	-0.000651119	0.00519442	0.900543	0.00847424	0.00744648	0.25831
cg00393158	0.0165247	0.0252064	0.513868	-0.0139245	0.0141801	0.328898	-0.0222577	0.0203279	0.27664
cg00393182	0.00183822	0.010626	0.863068	-0.00168466	0.00597772	0.778764	-0.0101992	0.00856939	0.237287
cg00393193	0.00446731	0.00773176	0.564935	-0.00267303	0.00434956	0.540492	-0.00279282	0.00623533	0.655363
cg00393246	0.00978214	0.0117188	0.406203	-0.0271104	0.00659249	9.00709e-05	-0.0145027	0.0094507	0.128604
cg00393247	-0.00725326	0.0188034	0.700652	0.00223969	0.010578	0.832824	-0.0119394	0.0151641	0.433271
cg00393248	0.0118046	0.0279942	0.674324	-0.00927041	0.0157484	0.557651	-0.0226243	0.0225761	0.319124
cg00393254	0.00790982	0.00992182	0.427548	-0.00692874	0.0055816	0.21789	-0.00095593	0.00800152	0.905186
cg00393263	0.00296684	0.0160416	0.853711	0.00817927	0.00902432	0.367309	-0.00644809	0.0129369	0.61947
cg00393279	0.00168273	0.00265515	0.527938	-0.0013107	0.00149368	0.382689	-0.000105196	0.00214127	0.960933
cg00393283	-0.0206422	0.017357	0.237643	0.0124975	0.00976429	0.204057	0.0187875	0.0139976	0.183108
cg00393340	0.00151707	0.00778765	0.846011	0.000989963	0.00438101	0.82177	-0.000367498	0.00628041	0.953476
cg00393348	0.00301976	0.007934	0.704442	-0.000635084	0.00446333	0.887188	0.00309985	0.00639843	0.629298
cg00393356	0.0173812	0.0214508	0.42004	-0.00645029	0.0120673	0.594373	-0.0141137	0.0172991	0.41686
cg00393373	0.00658425	0.00650137	0.314055	-0.00226084	0.0036574	0.538126	-0.00537344	0.00524308	0.308336
cg00393376	0.0043552	0.00435606	0.320244	-0.00181786	0.00245054	0.460241	-0.00112027	0.00351298	0.750588
cg00393407	-0.00224476	0.0094537	0.812881	0.00218695	0.00531825	0.68195	0.000702713	0.00762401	0.926779
cg00393411	0.015678	0.0192829	0.418459	-0.00494871	0.0108477	0.649412	-0.0100798	0.0155508	0.518613
cg00393417	0.00100006	0.00364156	0.784272	-0.00193428	0.00204859	0.347742	0.000777475	0.00293676	0.791851
cg00393435	-0.00331151	0.00393964	0.402952	0.0025444	0.00221628	0.254168	0.00354308	0.00317715	0.267919
cg00393470	0.0130195	0.0188116	0.490761	-0.0216801	0.0105826	0.0435802	-0.0212579	0.0151707	0.164781
cg00393487	-0.00269636	0.00924621	0.771289	0.000522408	0.00520153	0.920237	0.00256428	0.00745668	0.731778
cg00393504	-0.0118341	0.016477	0.474592	-0.00149787	0.00926926	0.872008	0.0159496	0.013288	0.233358
cg00393511	0.0173186	0.0144428	0.233813	-0.0139407	0.00812489	0.0898404	-0.0164506	0.0116475	0.16149
cg00393528	0.0112955	0.018357	0.539984	-0.0061677	0.0103269	0.55193	-0.0263778	0.0148041	0.078356
cg00393531	-0.0146188	0.0139357	0.297142	0.0146344	0.00783963	0.0653885	0.00352479	0.0112385	0.754567
cg00393533	0.00551062	0.0192547	0.775424	0.0128875	0.0108319	0.237446	0.00920403	0.0155281	0.554933
cg00393560	-0.00871054	0.0102584	0.398203	-0.00169075	0.00577093	0.770254	0.0145496	0.00827295	0.0822285
cg00393585	0.0179456	0.0360225	0.619646	0.0128398	0.0202647	0.52804	-0.0321741	0.0290506	0.271193
cg00393673	-0.0302546	0.0173272	0.0844109	0.0212236	0.00974754	0.0322274	0.0150906	0.0139736	0.283226
cg00393798	-0.000326014	0.00525572	0.950684	-0.00207408	0.00295665	0.484909	0.00200063	0.00423852	0.638127
cg00393814	-0.00490866	0.0153877	0.75051	-0.0162395	0.00865647	0.0640877	0.0175106	0.0124095	0.161876
cg00393825	-0.00683288	0.00813044	0.403038	0.00425785	0.00457384	0.354535	0.00469702	0.00655685	0.475737
cg00393837	-0.000282791	0.00230509	0.902649	0.000422795	0.00129675	0.745193	0.00134269	0.00185896	0.472105
cg00393839	-0.00119736	0.0354673	0.973148	0.00827523	0.0199524	0.679371	0.000324895	0.0286029	0.990964
cg00393957	-0.0295361	0.016449	0.0761097	0.0205972	0.00925352	0.0286687	0.0229883	0.0132654	0.0867312
cg00393992	-0.0192935	0.0116046	0.10008	0.0112643	0.00652824	0.0880753	0.017798	0.00935858	0.0605869
cg00394021	0.0106903	0.00510015	0.0390492	-0.00614802	0.00286913	0.0349868	-0.00700498	0.00411306	0.0922017
cg00394026	0.0249203	0.0162189	0.128131	-0.0146575	0.00912406	0.111881	-0.0177397	0.0130798	0.178607
cg00394028	0.00413709	0.00873728	0.637071	0.00215551	0.00491523	0.662109	-3.45823e-05	0.00704625	0.996096
cg00394040	-0.00127302	0.00433304	0.769632	0.00273215	0.00243758	0.265511	0.00354636	0.00349441	0.31305
cg00394062	0.00988847	0.00903787	0.276995	-0.00187668	0.00508433	0.712963	-0.0114885	0.00728866	0.118692
cg00394150	0.00133536	0.0104552	0.89867	0.00212536	0.00588163	0.71873	-3.24922e-05	0.00843164	0.996934
cg00394153	-0.00163566	0.00218856	0.456905	0.0026514	0.00123119	0.03411	-0.000463677	0.00176498	0.793411
cg00394180	-0.0282711	0.0291226	0.334421	0.0265004	0.0163831	0.109466	0.0190053	0.0234861	0.42065
cg00394214	0.00490688	0.0074447	0.511607	-0.00585137	0.00418808	0.166005	-0.00495251	0.00600384	0.411742
cg00394221	0.000761611	0.0130056	0.95344	0.00406615	0.0073164	0.579836	-0.00605773	0.0104885	0.565087
cg00394247	0.00898106	0.00959179	0.351757	0.000341236	0.00539594	0.949724	-0.0107709	0.00773537	0.167427
cg00394254	-0.000143465	0.00806131	0.985843	0.00883179	0.00453495	0.0547768	0.00204657	0.00650111	0.753683
cg00394261	-8.96135e-05	0.0154785	0.995394	-0.0142513	0.00870754	0.105399	0.00334226	0.0124827	0.78954
cg00394301	0.012418	0.0157664	0.433109	-0.00857321	0.00886953	0.336491	-0.0158012	0.012715	0.217387
cg00394303	0.00422992	0.0116986	0.718568	-0.00122412	0.00658115	0.852885	-0.00033574	0.00943444	0.971695
cg00394313	0.0149277	0.0191343	0.43747	-0.00526979	0.0107642	0.625701	-0.0112823	0.015431	0.466701
cg00394316	-0.00670024	0.013791	0.628329	0.00640082	0.00775822	0.41166	-0.00822143	0.0111218	0.461813
cg00394358	0.00203651	0.00327921	0.536237	-0.00149699	0.00184475	0.419353	-0.00014265	0.00264454	0.957109
cg00394381	0.00456143	0.0195836	0.816383	-0.0112736	0.0110169	0.309072	-0.00128066	0.0157934	0.935562
cg00394385	-0.0160307	0.0144343	0.269874	0.018818	0.00812014	0.0228836	0.0110192	0.0116407	0.346517
cg00394402	0.0225121	0.00859445	0.0104307	0.00168866	0.00483488	0.727754	-0.016719	0.00693106	0.018009
cg00394420	0.0144871	0.01221	0.238734	-0.0107276	0.00686886	0.122057	-0.00571415	0.00984688	0.563248
cg00394421	-0.00977723	0.0173582	0.574738	0.0119462	0.00976499	0.224571	0.00814249	0.0139986	0.562333
cg00394488	0.00224456	0.0102857	0.82778	-0.00660939	0.00578631	0.256559	0.000963342	0.00829499	0.907819
cg00394522	2.23772e-05	0.00876005	0.997968	0.00237528	0.00492804	0.631049	-0.00911468	0.00706461	0.200484
cg00394581	0.00218705	0.00974363	0.822938	-0.00293646	0.00548136	0.593553	0.00314962	0.00785782	0.689554
cg00394583	-0.00895069	0.00910791	0.328526	-0.00113318	0.00512373	0.825495	0.00305152	0.00734515	0.678861
cg00394616	0.00321489	0.0214642	0.881294	-0.011661	0.0120749	0.336921	-0.0143232	0.01731	0.410298
cg00394658	0.00171291	0.0109565	0.876138	0.000866912	0.00616367	0.88848	-0.0053322	0.00883596	0.547806
cg00394712	0.00313142	0.00918261	0.733933	-0.00562533	0.00516575	0.279247	-0.00134174	0.00740539	0.856655
cg00394760	-0.00704223	0.0163795	0.668325	-0.00168286	0.00921439	0.85552	0.0102708	0.0132093	0.438998
cg00394763	-0.0182261	0.0175133	0.300966	0.00555772	0.00985227	0.574168	0.0277594	0.0141238	0.0526285
cg00394791	0.0313527	0.0187428	0.0980472	0.00236041	0.0105439	0.8234	-0.0237984	0.0151153	0.119096
cg00394793	0.00469198	0.00343286	0.175297	0.00132373	0.00193118	0.494925	-0.00339088	0.00276846	0.224024
cg00394823	-0.0211471	0.0124385	0.0927626	0.0104436	0.00699736	0.13927	0.00566265	0.0100311	0.573894
cg00394830	0.00217768	0.0074197	0.769856	-0.0013552	0.00417401	0.746225	-0.00572176	0.00598367	0.341668
cg00394844	-0.0002099	0.0136297	0.987749	-0.0146773	0.00766752	0.058957	-0.00809478	0.0109918	0.463492
cg00394870	-0.0233468	0.0117103	0.0493919	0.00818826	0.00658773	0.217302	0.0291868	0.00944387	0.00270078
cg00394874	0.0102631	0.0121652	0.401238	-0.00810995	0.00684363	0.239306	-0.00645187	0.00981072	0.51255
cg00394901	-0.0227132	0.0186929	0.227703	0.0158845	0.0105158	0.134617	0.0127292	0.015075	0.400821
cg00394906	0.00137587	0.0164207	0.933421	-0.00658164	0.0092376	0.478117	-0.0139091	0.0132426	0.296543
cg00395009	-0.0201094	0.0221939	0.367458	0.0102642	0.0124854	0.413321	0.0186825	0.0178985	0.299534
cg00395036	-0.0163769	0.0106832	0.129001	0.00668903	0.00600993	0.268848	0.017216	0.00861556	0.0488863
cg00395056	-0.00588053	0.00889123	0.510154	-0.000229351	0.00500183	0.963535	0.010128	0.0071704	0.16146
cg00395063	0.00132842	0.00457527	0.772257	0.00422315	0.00257385	0.104537	-0.00300612	0.00368976	0.41751
cg00395120	0.0168089	0.0271043	0.536815	-0.018743	0.0152478	0.222377	-0.0120147	0.0218585	0.583994
cg00395129	-0.00358376	0.00615473	0.561921	-0.00194941	0.00346239	0.5749	0.00400121	0.00496353	0.422422
cg00395130	-0.0306215	0.0375955	0.417634	0.0269652	0.0211496	0.205793	0.0326028	0.0303191	0.285274
cg00395140	0.0145168	0.010495	0.170225	-0.0143766	0.00590407	0.0169813	-0.00324088	0.0084638	0.702742
cg00395210	0.00187523	0.00568544	0.74234	-0.00267523	0.00319839	0.405258	-0.00120217	0.00458507	0.793807
cg00395230	0.0056361	0.0246123	0.819423	-0.0132738	0.0138459	0.340435	-0.0126916	0.0198488	0.524274
cg00395262	-0.00058937	0.00342519	0.863792	0.00111738	0.00192687	0.563518	0.00236828	0.00276227	0.393654
cg00395277	-0.0168841	0.0181714	0.355439	0.0169817	0.0102225	0.100354	0.0218885	0.0146545	0.138972
cg00395291	0.00375376	0.00485595	0.441653	0.000741789	0.00273175	0.786631	-0.00431913	0.00391611	0.273178
cg00395296	0.00370095	0.00733605	0.615224	-0.00250458	0.00412695	0.545547	-0.00496147	0.00591621	0.404033
cg00395347	0.00250855	0.0093107	0.788255	0.00194525	0.00523781	0.711274	0.000862594	0.00750869	0.908812
cg00395420	0.0171105	0.0272282	0.531419	-0.0146613	0.0153175	0.3412	-0.0213662	0.0219584	0.333299
cg00395468	-0.005763	0.0110159	0.60223	-0.00527018	0.0061971	0.397477	0.00202689	0.00888389	0.820075
cg00395486	-0.000576175	0.0193286	0.976289	0.00161064	0.0108734	0.882594	-0.00401413	0.0155877	0.7974
cg00395501	-0.000239752	0.0101435	0.981198	0.00613143	0.00570629	0.285638	-0.00192434	0.00818028	0.814587
cg00395506	-0.0039076	0.00707041	0.581941	0.000967967	0.00397752	0.808313	0.00460789	0.00570199	0.421277
cg00395579	-0.00611638	0.0122539	0.618973	0.00523441	0.00689354	0.449761	0.0128561	0.00988227	0.196798
cg00395605	-4.38511e-05	0.00331147	0.989466	-0.00171734	0.00186289	0.359209	0.00127225	0.00267056	0.635014
cg00395621	-0.0140964	0.0122528	0.253177	0.00431671	0.00689289	0.532825	0.00996697	0.00988133	0.315997
cg00395625	-0.0260136	0.0179681	0.151361	0.00237065	0.0101081	0.815137	0.0129063	0.0144905	0.375619
cg00395632	-0.000576057	0.00350582	0.869874	3.48622e-05	0.00197223	0.985938	0.00252762	0.0028273	0.373843
cg00395657	0.000923192	0.0152378	0.951832	0.00251244	0.00857216	0.770165	-0.0115242	0.0122887	0.351009
cg00395667	-0.00962537	0.0114649	0.403515	-0.00786191	0.00644966	0.22623	0.00766855	0.00924594	0.409203
cg00395697	0.00298339	0.00310606	0.339524	-0.0013467	0.00174734	0.443014	-0.000833356	0.0025049	0.740188
cg00395705	-0.00656568	0.0247999	0.791846	0.00948506	0.0139514	0.498438	-0.0144362	0.0200001	0.472395
cg00395733	-0.0104085	0.013908	0.456294	0.00830313	0.00782404	0.29159	0.0178448	0.0112162	0.115326
cg00395783	0.0234193	0.0170338	0.172784	-0.00683761	0.00958249	0.477459	-0.00893385	0.013737	0.517221
cg00395795	-0.0023062	0.00382696	0.548366	2.01576e-05	0.00215289	0.992551	-0.00128846	0.00308628	0.677379
cg00395806	0.0211922	0.0123586	0.0900298	-0.0103596	0.00695241	0.139907	-0.0109244	0.00996665	0.276134
cg00395825	-0.0122185	0.00846523	0.15259	-0.000365865	0.00476218	0.938942	0.007755	0.00682685	0.259167
cg00395894	0.000307243	0.00672618	0.963674	-0.00436206	0.00378386	0.252222	0.000670059	0.00542438	0.901981
cg00395929	-0.000114909	0.019595	0.995335	0.00103963	0.0110233	0.925084	-0.00207449	0.0158026	0.895868
cg00395931	-0.00243793	0.00277833	0.382699	0.000749796	0.00156297	0.632655	-0.000655444	0.0022406	0.770594
cg00395951	0.00800305	0.00856825	0.352931	-0.00169294	0.00482014	0.726291	0.000614129	0.00690993	0.929389
cg00395956	-0.00740586	0.0150128	0.62307	0.000634478	0.00844555	0.940291	0.0067512	0.0121072	0.578569
cg00395990	-0.00311751	0.0198526	0.875591	0.0145349	0.0111682	0.19662	0.00153335	0.0160103	0.923927
cg00395995	0.000958605	0.00482464	0.84298	0.00270335	0.00271414	0.322065	-0.000950738	0.00389087	0.807548
cg00396059	-0.00218095	0.00494267	0.660153	0.00344198	0.00278054	0.219168	0.00229605	0.00398606	0.566123
cg00396096	-0.0154007	0.0217777	0.481392	0.0171032	0.0122512	0.166338	0.00592382	0.0175628	0.736727
cg00396101	0.00243234	0.0182292	0.894168	0.00760798	0.010255	0.460205	-0.0216572	0.0147011	0.144399
cg00396149	0.0050232	0.00442026	0.258982	-0.000978371	0.00248665	0.694973	-0.0050951	0.00356475	0.156583
cg00396158	0.00279229	0.00537038	0.604455	-0.00490738	0.00302115	0.108006	-0.0034557	0.00433098	0.427151
cg00396263	-0.00627114	0.0109444	0.568157	0.00541006	0.00615685	0.382038	0.00428708	0.00882618	0.628413
cg00396361	-0.000467048	0.00839854	0.955782	0.0091992	0.00472467	0.0548298	-0.00453756	0.00677307	0.504711
cg00396407	-0.000390937	0.00226821	0.863568	0.00075253	0.001276	0.556917	0.00136737	0.00182921	0.456812
cg00396427	-0.00142889	0.00780199	0.855121	0.00318415	0.00438907	0.470155	0.000592143	0.00629197	0.925243
cg00396484	-0.00382367	0.00956757	0.690418	-0.0025562	0.00538231	0.636057	-0.00659868	0.00771584	0.394838
cg00396520	-0.000720662	0.00391492	0.854388	0.00216754	0.00220237	0.327816	0.00242908	0.00315722	0.443804
cg00396604	-0.00920222	0.0104328	0.380239	-0.00273082	0.00586906	0.642913	0.0129678	0.00841361	0.126963
cg00396625	-0.00364187	0.00439658	0.409798	0.00277316	0.00247333	0.26535	0.000156404	0.00354566	0.964919
cg00396673	-0.0194965	0.0344163	0.572553	0.0212722	0.0193612	0.275	0.0041149	0.0277553	0.882492
cg00396677	-0.00650306	0.00435512	0.139088	-0.00105933	0.00245001	0.666561	0.00405496	0.00351222	0.251519
cg00396687	0.00216223	0.00528828	0.683662	-0.000809796	0.00297496	0.786126	-0.00254654	0.00426477	0.552021
cg00396699	0.00422149	0.0136383	0.757674	0.0121512	0.00767232	0.116961	-0.00240142	0.0109987	0.82769
cg00396730	-0.012874	0.0235959	0.586769	0.0259966	0.0132741	0.0534569	0.00882717	0.0190291	0.643921
cg00396783	0.022258	0.0266716	0.406326	-0.0122751	0.0150043	0.415584	-0.011443	0.0215095	0.596116
cg00396865	-0.00144674	0.0108392	0.894135	-0.00164362	0.0060977	0.788162	-0.00521358	0.00874139	0.552477
cg00396894	-0.00990111	0.014842	0.506514	0.0163061	0.00834946	0.0541158	0.0145791	0.0119694	0.226581
cg00396899	0.030821	0.0158766	0.0555367	0.00611911	0.00893149	0.495134	-0.0230182	0.0128038	0.0757644
cg00396910	0.00146522	0.00762596	0.848094	0.00190509	0.00429004	0.658119	0.00150932	0.00615001	0.806724
cg00396966	0.00173634	0.0184915	0.92541	0.0180552	0.0104026	0.0862489	0.00243672	0.0149126	0.870591
cg00396981	-0.00540912	0.00748468	0.471852	0.00189415	0.00421056	0.653959	0.0107531	0.00603607	0.0784082
cg00396991	-0.0110262	0.013168	0.404744	-0.00120068	0.00740778	0.871625	0.010601	0.0106195	0.320985
cg00397059	-0.00428525	0.0351117	0.903151	-0.00653979	0.0197524	0.741392	0.0213334	0.0283161	0.45329
cg00397103	0.0102876	0.00890549	0.251247	-0.000247168	0.00500985	0.960767	-0.00200686	0.0071819	0.780592
cg00397104	-0.00418106	0.0148568	0.779069	0.0111348	0.00835779	0.186335	-0.0026901	0.0119813	0.822889
cg00397113	0.00215009	0.00866021	0.804523	0.00238009	0.00487187	0.626428	0.00170727	0.0069841	0.80747
cg00397144	0.00756578	0.00339333	0.0284101	-0.000449934	0.00190894	0.814234	-0.00252738	0.00273657	0.358331
cg00397154	-0.00398193	0.016475	0.809599	-0.000767218	0.00926814	0.934221	0.00580816	0.0132864	0.66311
cg00397179	-0.00245683	0.00413544	0.554029	0.000628982	0.00232643	0.787536	0.0025648	0.00333506	0.444
cg00397190	-0.0226221	0.0247959	0.364174	0.000215833	0.0139491	0.987691	0.0278028	0.0199968	0.168049
cg00397274	-0.0400838	0.0331408	0.229824	0.0300889	0.0186436	0.110257	0.0283505	0.0267267	0.291806
cg00397283	0.00483527	0.00289775	0.0988706	0.000411559	0.00163015	0.80129	-0.00476306	0.00233691	0.04464
cg00397286	-0.000664159	0.00838644	0.937064	0.00733071	0.00471786	0.123943	-0.00112154	0.00676331	0.868687
cg00397287	0.0495572	0.0264756	0.0646732	-0.0257806	0.0148941	0.0870925	-0.043263	0.0213515	0.0458768
cg00397303	-0.00937515	0.0189653	0.622348	0.0115481	0.0106691	0.282142	0.016822	0.0152947	0.2745
cg00397306	-0.00288158	0.0201303	0.886514	0.0079257	0.0113245	0.485917	0.00504776	0.0162343	0.756613
cg00397324	-0.00391522	0.00952043	0.681929	-0.00488358	0.00535579	0.364437	5.57658e-05	0.00767782	0.994222
cg00397326	-0.00573394	0.0199127	0.774083	-0.0105203	0.011202	0.350318	0.0163614	0.0160587	0.311167
cg00397337	0.004629	0.0117497	0.694591	-0.00301937	0.00660986	0.648981	-0.00893151	0.0094756	0.348567
cg00397376	0.00229072	0.0132008	0.862648	0.00038981	0.00742621	0.958261	-0.00681562	0.0106459	0.523757
cg00397394	-0.0240249	0.0221139	0.280367	0.0217751	0.0124404	0.0836653	0.0123318	0.0178339	0.491148
cg00397422	-0.0174701	0.0116001	0.135768	0.0120163	0.00652576	0.0690557	0.0125513	0.00935503	0.18328
cg00397459	0.0124816	0.00756578	0.102685	-0.00320709	0.00425619	0.453225	-0.0097299	0.00610148	0.114496
cg00397479	-0.00337958	0.00625822	0.590593	-0.00196983	0.00352061	0.577283	0.00559662	0.00504699	0.2706
cg00397519	-0.0122289	0.0114478	0.288442	-3.51071e-05	0.00644006	0.995663	0.00639389	0.00923217	0.490469
cg00397522	0.011436	0.034649	0.742172	-0.00468636	0.0194921	0.810581	-0.0231333	0.027943	0.410059
cg00397545	0.00400563	0.0254661	0.875388	-0.0045191	0.0143262	0.753198	-0.0100999	0.0205374	0.624143
cg00397559	-0.00448558	0.010113	0.658499	-0.0085063	0.00568916	0.138572	0.00946989	0.00815572	0.248838
cg00397575	-0.00926966	0.00916141	0.314498	0.00691396	0.00515382	0.183325	0.00175952	0.00738829	0.812338
cg00397585	0.00452505	0.00870308	0.604459	-0.00940369	0.00489599	0.058123	-0.00835902	0.00701867	0.236981
cg00397616	0.00417603	0.0187629	0.824405	-0.00906817	0.0105552	0.392692	-0.015104	0.0151315	0.321024
cg00397619	0.00661939	0.00312215	0.0369095	-0.00341293	0.00175639	0.0553083	-0.0049056	0.00251788	0.0546784
cg00397635	-0.00340438	0.00808517	0.67477	-0.000313944	0.00454837	0.945133	0.00111858	0.00652034	0.864197
cg00397673	0.00159565	0.00363992	0.662227	0.00501182	0.00204766	0.01644	-0.00473582	0.00293544	0.11038
cg00397678	-0.00252157	0.0110537	0.8201	-0.00232206	0.00621833	0.709765	0.00236696	0.00891431	0.791249
cg00397714	-0.0416732	0.0233838	0.0782981	0.020286	0.0131548	0.126764	0.0303363	0.0188581	0.111398
cg00397739	0.0124163	0.0268119	0.644485	-0.0201559	0.0150832	0.185014	-0.0133071	0.0216226	0.539918
cg00397740	0.00386867	0.00251304	0.127411	-0.00169483	0.00141373	0.233924	-0.00145578	0.00202666	0.474532
cg00397849	0.011787	0.00936097	0.211416	-0.00326762	0.00526609	0.536587	-0.0141888	0.00754922	0.0636019
cg00397851	-0.00245173	0.00279151	0.382269	0.00173767	0.00157039	0.271623	-0.000437497	0.00225124	0.846376
cg00397859	-0.00413356	0.00305272	0.179307	0.000429923	0.00171733	0.802926	0.00280643	0.00246189	0.257509
cg00397871	-0.0148138	0.0236166	0.532169	0.0123366	0.0132857	0.355746	0.00441642	0.0190458	0.817185
cg00397874	-0.0138674	0.0124135	0.26709	-0.0040037	0.0069833	0.567939	0.0098635	0.0100109	0.327287
cg00397910	0.0149546	0.0174288	0.393281	0.00379393	0.00980468	0.69976	0.00556472	0.0140556	0.693164
cg00397911	0.0394951	0.027907	0.160651	-0.0211622	0.0156993	0.18125	-0.048827	0.0225058	0.0328341
cg00397976	-0.000988572	0.00276165	0.721257	-0.000447692	0.00155359	0.77392	0.00233195	0.00222715	0.298043
cg00397989	0.0171283	0.00967917	0.0803794	-0.00666467	0.0054451	0.224343	-0.00337027	0.00780584	0.667007
cg00398030	0.00236438	0.00585555	0.687386	0.00012185	0.00329409	0.970579	7.06675e-05	0.00472225	0.988095
cg00398048	0.0021933	0.0171236	0.898383	-0.000123396	0.00963303	0.98981	-0.00475121	0.0138095	0.731655
cg00398064	-0.0133555	0.00829438	0.111064	0.00349983	0.00466607	0.45529	0.00766974	0.00668906	0.254761
cg00398083	0.0394889	0.0333079	0.239095	-0.0403499	0.0187376	0.0341185	-0.0340827	0.0268614	0.207964
cg00398130	-0.00752449	0.00589299	0.20513	-0.000443088	0.00331515	0.893991	0.00934254	0.00475244	0.0525816
cg00398213	-0.0394709	0.0154648	0.0124888	0.0206665	0.00869984	0.0197739	0.0302225	0.0124717	0.0175029
cg00398248	-0.0044778	0.01814	0.805622	-0.00617211	0.0102048	0.546907	0.00118835	0.0146291	0.935449
cg00398265	0.00844949	0.00714879	0.240523	-0.00555811	0.00402161	0.170574	-0.00173743	0.0057652	0.763872
cg00398268	-0.00104393	0.00908554	0.908795	-0.00643216	0.00511114	0.211672	0.00167368	0.0073271	0.819866
cg00398276	0.00725712	0.00394569	0.0693697	-0.00273763	0.00221968	0.220848	-0.00529651	0.00318203	0.0996939
cg00398420	-0.0482845	0.0356435	0.179119	0.0207333	0.0200515	0.304068	0.0545891	0.028745	0.0609458
cg00398421	0.00688983	0.0133016	0.605825	-0.000121757	0.00748292	0.987056	-0.014703	0.0107272	0.174099
cg00398492	0.00247269	0.026761	0.926598	0.0189785	0.0150546	0.210887	-0.0258676	0.0215816	0.234017
cg00398510	-0.0320551	0.0172559	0.0666839	0.00180842	0.00970744	0.85266	0.0103669	0.0139161	0.458352
cg00398526	0.0155821	0.0100914	0.126282	-0.00503807	0.00567701	0.37734	-0.012158	0.00813831	0.138898
cg00398527	-0.0140756	0.0087236	0.11034	-0.00206956	0.00490753	0.6743	0.0110387	0.00703522	0.12035
cg00398637	0.0118574	0.0103158	0.253599	0.00183417	0.00580326	0.752733	-0.00634574	0.00831929	0.44771
cg00398641	-0.00680989	0.0199915	0.734216	-0.00372147	0.0112464	0.741532	0.0136201	0.0161223	0.400597
cg00398662	-0.0149879	0.0184072	0.417781	-0.00581925	0.0103551	0.575616	0.0194388	0.0148446	0.193899
cg00398673	-0.00802719	0.0114527	0.485282	0.00400275	0.00644283	0.536083	0.00592688	0.00923615	0.522792
cg00398728	-0.0107501	0.0151287	0.47929	0.00313682	0.00851075	0.713363	0.00271299	0.0122006	0.824564
cg00398764	-0.0261658	0.0255609	0.308898	0.0296386	0.0143795	0.0423428	0.0297063	0.0206138	0.153234
cg00398767	0.0408833	0.0217315	0.0633555	-0.00656696	0.0122252	0.592557	-0.0247893	0.0175255	0.160877
cg00398781	0.0070883	0.00745784	0.344578	0.000868694	0.00419546	0.836462	-0.00227717	0.00601443	0.705916
cg00398816	0.00240308	0.011116	0.829364	0.00773546	0.00625339	0.219493	-0.00784791	0.00896458	0.383804
cg00398872	0.00949499	0.0142483	0.506963	-0.0116497	0.00801548	0.149796	-0.00953443	0.0114906	0.409
cg00398880	0.00932458	0.00980605	0.344351	-0.00138598	0.00551647	0.802232	-0.00593792	0.00790816	0.454811
cg00398903	0.00674156	0.0242974	0.7821	0.00890977	0.0136687	0.516264	-0.00884567	0.0195948	0.65283
cg00398911	0.0066829	0.0159239	0.675781	-0.00727928	0.00895814	0.418724	-0.0139921	0.012842	0.278987
cg00398932	0.0252511	0.0400137	0.529693	-0.0263456	0.02251	0.245113	-0.0288649	0.0322693	0.373581
cg00398938	0.0108746	0.01632	0.506998	0.0141471	0.00918093	0.127049	-0.00878399	0.0131614	0.50632
cg00399008	-0.00642188	0.017683	0.717382	0.000717502	0.00994771	0.94267	0.0145934	0.0142606	0.309052
cg00399027	0.00443981	0.00922812	0.631669	-0.00237172	0.00519135	0.648936	-0.00934076	0.00744208	0.212873
cg00399059	0.0138465	0.0243963	0.571826	0.00120561	0.0137243	0.930207	-0.0179581	0.0196745	0.363952
cg00399069	-0.00176236	0.008956	0.84447	-0.00208269	0.00503827	0.680374	0.00748017	0.00722264	0.3033
cg00399090	0.000206975	0.00951911	0.982704	-0.00386308	0.00535505	0.472649	-0.000722981	0.00767676	0.925189
cg00399107	-0.0122832	0.00783471	0.120645	0.00337084	0.00440748	0.446509	0.00884754	0.00631836	0.165066
cg00399115	-0.00509748	0.00256312	0.0499426	0.00173406	0.00144191	0.232463	0.00269887	0.00206705	0.19519
cg00399139	0.00151744	0.00610942	0.804442	0.000867026	0.0034369	0.801442	0.00185781	0.00492699	0.707063
cg00399146	-0.00475387	0.0086562	0.584317	0.00140065	0.00486961	0.77433	0.00865324	0.00698086	0.218547
cg00399160	-0.0190333	0.0161395	0.241568	0.00799635	0.00907938	0.380955	0.0170917	0.0130158	0.192665
cg00399162	0.00423534	0.0126012	0.737618	0.00202015	0.00708889	0.776357	-0.00193678	0.0101623	0.849306
cg00399232	-0.00256151	0.0105541	0.808821	-0.00499637	0.00593732	0.402418	0.00167142	0.00851147	0.844787
cg00399295	0.0390366	0.0122494	0.00201295	-0.00970317	0.00689102	0.162752	-0.0237505	0.00987865	0.0183794
cg00399354	0.00926153	0.0175164	0.598367	-0.00133596	0.00985398	0.892477	-0.0109082	0.0141262	0.442139
cg00399378	0.00233344	0.0104882	0.824472	-0.00538584	0.00590019	0.363917	0.00413173	0.00845825	0.626464
cg00399390	0.00386092	0.0035581	0.280942	0.00131528	0.00200164	0.51289	-0.004209	0.00286946	0.146113
cg00399407	-0.00779164	0.0225982	0.731103	-0.0109239	0.0127128	0.3926	-0.00411519	0.0182245	0.821894
cg00399441	0.0183953	0.0249617	0.463188	0.00184118	0.0140424	0.895994	-0.0206699	0.0201305	0.307431
cg00399450	-0.00704838	0.00708956	0.322951	-0.000797845	0.00398829	0.841922	0.00546298	0.00571743	0.342036
cg00399483	0.00276268	0.00391243	0.482039	0.00034724	0.00220097	0.875015	0.00046599	0.00315521	0.882938
cg00399510	-0.00658268	0.00366597	0.0761094	-0.00102088	0.00206232	0.621867	0.00506661	0.00295645	0.0902197
cg00399546	0.0181198	0.00741089	0.016549	-0.00679463	0.00416906	0.106849	-0.0155995	0.00597657	0.0106956
cg00399591	0.00459946	0.0279048	0.869472	-0.00634647	0.0156981	0.68702	-0.0180434	0.022504	0.424914
cg00399596	0.000335491	0.00388517	0.93139	0.00121175	0.00218563	0.580749	-0.00063367	0.00313322	0.840211
cg00399614	0.0216183	0.0161585	0.184501	0.0060084	0.0090901	0.510411	-0.0109678	0.0130312	0.402341
cg00399650	-0.00146771	0.0030269	0.629001	0.00338988	0.0017028	0.0497194	0.00162784	0.00244106	0.506669
cg00399673	-0.00794083	0.0114383	0.489431	0.00992218	0.00643473	0.126795	0.00475536	0.00922453	0.607533
cg00399683	-0.00732608	0.00905685	0.420831	-0.00224898	0.005095	0.660038	0.00584081	0.00730396	0.426127
cg00399754	0.00156472	0.0139424	0.910908	-0.00132229	0.0078434	0.866523	0.00941643	0.0112439	0.404679
cg00399776	-0.0154558	0.0182812	0.400234	0.0212051	0.0102842	0.0422712	0.0124225	0.014743	0.401815
cg00399791	0.00204469	0.00518232	0.694162	0.000847331	0.00291535	0.772031	-0.00045232	0.00417932	0.91407
cg00399807	0.00755914	0.0100573	0.454361	-0.00314156	0.00565779	0.580173	-0.00369683	0.00811075	0.649701
cg00399845	0.0031382	0.00327147	0.340147	-0.000126507	0.00184039	0.945358	0.000657869	0.0026383	0.803689
cg00399861	0.00715774	0.0247574	0.773197	0.00556913	0.0139274	0.690257	-0.000968133	0.0199658	0.96144
cg00399880	0.0120949	0.0203571	0.554	0.00427133	0.0114521	0.710096	-0.0101823	0.0164172	0.536769
cg00399940	0.00675339	0.00596804	0.260988	-0.000195291	0.00335737	0.953751	-0.00282133	0.00481297	0.559299
cg00399951	-0.0145605	0.0163441	0.375513	0.0196703	0.00919451	0.0352748	-0.0105591	0.0131808	0.425309
cg00400028	0.000428044	0.0111602	0.969495	-0.00154847	0.00627828	0.805782	0.00550894	0.00900026	0.542115
cg00400041	0.0143238	0.00686447	0.0399152	0.00117951	0.00386166	0.760777	-0.013271	0.0055359	0.0187095
cg00400085	-0.0190994	0.0148411	0.201612	-0.000280407	0.00834896	0.973286	0.0119041	0.0119687	0.322751
cg00400096	-0.000984481	0.00335672	0.770018	-4.94326e-05	0.00188835	0.979177	0.00105764	0.00270705	0.696997
cg00400102	0.0047088	0.00525534	0.372782	-0.00320164	0.00295644	0.281898	0.000603826	0.00423821	0.887044
cg00400126	0.00268775	0.00783115	0.732286	-0.00166332	0.00440547	0.7067	0.00236183	0.00631549	0.709354
cg00400165	0.00136341	0.007112	0.84843	0.0036247	0.00400091	0.367513	0.00111727	0.00573552	0.846015
cg00400189	0.00720761	0.00982139	0.465048	0.00343095	0.0055251	0.536278	-0.00984129	0.00792053	0.217468
cg00400217	-0.00147418	0.00798278	0.853927	0.00955956	0.00449078	0.0361722	-0.00311823	0.00643778	0.629373
cg00400221	0.0016865	0.0142482	0.906057	-0.00308966	0.00801545	0.700858	-0.00806744	0.0114906	0.48454
cg00400226	0.0264952	0.0160054	0.101533	0.0033587	0.00900397	0.710059	-0.0264692	0.0129077	0.0433811
cg00400259	-0.000724862	0.0142934	0.959673	0.00341891	0.00804086	0.671771	-0.000425952	0.011527	0.97061
cg00400262	0.000546928	0.0057433	0.924357	0.00116989	0.00323094	0.718184	0.00315025	0.00463173	0.498261
cg00400263	0.00163315	0.043493	0.970135	-0.0404211	0.0244673	0.102215	0.0075475	0.0350752	0.830142
cg00400334	-0.0022207	0.00295752	0.454806	-0.00273567	0.00166377	0.103817	0.00165995	0.00238511	0.488349
cg00400340	-0.0359858	0.0195119	0.0686237	0.00147858	0.0109766	0.893165	0.0146369	0.0157355	0.354911
cg00400448	0.000361893	0.0151	0.980936	-0.00846002	0.00849462	0.322113	0.000686052	0.0121775	0.955205
cg00400452	0.000385129	0.0152509	0.979912	0.00322884	0.00857952	0.707599	0.00810851	0.0122992	0.511504
cg00400494	0.015162	0.0111168	0.176206	0.00325813	0.00625386	0.603736	-0.00103254	0.00896525	0.908581
cg00400532	-0.0430734	0.0231583	0.0663512	0.0370173	0.0130279	0.00562134	0.0222395	0.0186762	0.23705
cg00400547	0.00165053	0.00761569	0.82894	0.00558614	0.00428427	0.195797	-0.00194625	0.00614173	0.752104
cg00400587	-0.00668009	0.0162181	0.681456	0.00545607	0.0091236	0.551419	0.00219858	0.0130792	0.866906
cg00400591	0.00669616	0.00744983	0.37128	-0.000660512	0.00419096	0.875143	-0.000568447	0.00600797	0.924843
cg00400614	0.00178955	0.00248099	0.472702	-0.00183878	0.0013957	0.191225	-0.000938344	0.00200082	0.640284
cg00400632	0.00198494	0.00241828	0.414052	-0.000455839	0.00136042	0.738397	-0.00111353	0.00195024	0.569526
cg00400654	0.00118597	0.00634677	0.852214	0.000102428	0.00357042	0.977181	-0.00133364	0.0051184	0.795063
cg00400665	0.0146196	0.0254797	0.567637	-0.0325455	0.0143338	0.0257039	-0.0156533	0.0205483	0.448301
cg00400685	-0.00938267	0.0106968	0.382878	-0.0013619	0.00601755	0.821495	0.00947338	0.00862649	0.27523
cg00400733	-0.00410776	0.00387369	0.291956	0.00246545	0.00217918	0.261082	0.00115865	0.00312397	0.711642
cg00400743	0.0253281	0.0206482	0.223342	0.0119445	0.0116158	0.306729	-0.0349205	0.0166519	0.0389568
cg00400755	0.0157086	0.0161536	0.333585	-0.0084025	0.00908732	0.357771	-0.00929233	0.0130272	0.477612
cg00400760	0.00954166	0.0118031	0.421115	0.00383203	0.00663992	0.565384	-0.0102384	0.00951869	0.285144
cg00400810	-0.00332713	0.006053	0.583989	0.00524918	0.00340516	0.126901	0.00463677	0.00488149	0.344872
cg00400827	0.00109703	0.00731077	0.881075	-0.0025266	0.00411273	0.540635	0.00403009	0.00589583	0.496119
cg00400832	-0.00317597	0.0071915	0.65988	0.00212251	0.00404563	0.601198	0.00711457	0.00579964	0.223312
cg00400861	0.0104436	0.00798795	0.194594	-0.00362627	0.00449368	0.421936	-0.00912822	0.00644194	0.160138
cg00400869	0.0217862	0.010406	0.039273	-0.0102875	0.00585396	0.0824573	-0.0116863	0.00839197	0.167387
cg00400885	-0.00786898	0.0120805	0.516561	0.00923678	0.00679601	0.177695	0.00443403	0.00974245	0.65018
cg00400915	0.00688586	0.0075369	0.363501	-0.00623442	0.00423995	0.145145	-0.00169874	0.00607819	0.780555
cg00400948	0.00561246	0.00537832	0.29966	0.000481523	0.00302562	0.873929	-0.00633043	0.00433739	0.148113
cg00400952	-0.00963434	0.0143923	0.505048	0.00524067	0.00809649	0.519197	0.00935925	0.0116068	0.422284
cg00400964	-0.0218292	0.0176753	0.22023	0.0204022	0.00994341	0.0432632	0.00613278	0.0142544	0.668112
cg00400987	-0.00549622	0.0119069	0.645549	0.00730279	0.00669835	0.27869	-0.000784238	0.00960245	0.935101
cg00400992	0.0332599	0.0335871	0.324859	-0.0240961	0.0188947	0.205683	-0.0372471	0.0270866	0.17271
cg00400999	-0.0132602	0.0114457	0.249891	-0.000775027	0.00643884	0.904476	0.00493169	0.00923043	0.594539
cg00401032	-0.0093843	0.0227971	0.681636	-0.00512617	0.0128247	0.690372	-0.000257389	0.0183849	0.988863
cg00401074	0.00658834	0.00692184	0.343888	-0.000497568	0.00389394	0.898625	-0.00564174	0.00558217	0.315042
cg00401085	-0.00182424	0.0199086	0.927207	-0.00441349	0.0111997	0.694516	0.00861553	0.0160555	0.592938
cg00401091	-0.0187551	0.0155023	0.229697	-0.00159138	0.00872093	0.855642	0.0209239	0.0125019	0.0978745
cg00401094	-0.000833626	0.0114588	0.942176	-0.00136877	0.00644625	0.832353	-0.00395435	0.00924105	0.669798
cg00401101	-0.0266821	0.0306569	0.386564	-0.00685684	0.0172463	0.691934	0.0291907	0.0247235	0.241021
cg00401123	0.00519027	0.00836738	0.536721	-0.00873868	0.00470713	0.0668502	0.00179604	0.00674793	0.790759
cg00401134	0.023154	0.0104648	0.0296083	-0.00759954	0.00588703	0.20024	-0.0172939	0.00843938	0.0435273
cg00401161	0.000720939	0.00805155	0.928863	0.00517353	0.00452946	0.256581	0.00176159	0.00649323	0.78682
cg00401233	0.00339548	0.0159311	0.831732	-0.00955222	0.00896218	0.289516	0.00250192	0.0128478	0.846065
cg00401234	-0.0137292	0.0156799	0.383718	-0.00354659	0.00882083	0.688642	0.0130253	0.0126451	0.305903
cg00401237	0.00430714	0.0698761	0.950994	-0.000865023	0.0393093	0.982495	-0.00478281	0.0563521	0.932561
cg00401265	-0.0069389	0.0155744	0.657069	0.00373389	0.00876153	0.671062	0.00767223	0.0125601	0.542935
cg00401266	-0.0224591	0.0130512	0.0889161	0.0214996	0.00734204	0.00437339	0.0191622	0.0105252	0.0721867
cg00401413	0.0047644	0.0162132	0.769581	-0.00614854	0.00912084	0.502065	0.00189092	0.0130752	0.885355
cg00401429	-0.0011948	0.0176045	0.946049	-0.0152171	0.00990355	0.128123	0.0144352	0.0141973	0.312154
cg00401433	-0.0290944	0.0248703	0.245333	0.0189329	0.013991	0.179572	0.01706	0.0200568	0.397392
cg00401463	0.00251433	0.0241736	0.917405	0.0191156	0.013599	0.163471	0.0133487	0.019495	0.495379
cg00401471	0.019298	0.00988007	0.0540831	-0.012396	0.00555811	0.0283659	-0.0102641	0.00796786	0.201177
cg00401491	0.00816816	0.0244168	0.738804	-0.0199903	0.0137359	0.14926	-0.000601214	0.0196911	0.975714
cg00401503	-0.0320732	0.0219723	0.148055	0.0114704	0.0123607	0.356049	0.0155822	0.0177197	0.381678
cg00401552	-0.0257879	0.0228504	0.262262	0.0135051	0.0128547	0.296419	0.0121921	0.0184279	0.510008
cg00401660	0.00364606	0.00647993	0.575141	-0.00724929	0.00364534	0.0499574	0.00109889	0.00522579	0.83395
cg00401665	-0.0980868	0.0533768	0.0696111	0.0141041	0.0300276	0.639767	0.0342384	0.0430461	0.428603
cg00401678	-0.0183287	0.00897452	0.0442203	0.00110483	0.00504869	0.827304	0.0193754	0.00723757	0.00891186
cg00401691	0.00657377	0.0128995	0.611642	-0.00778617	0.00725671	0.286325	0.00220204	0.0104029	0.832867
cg00401721	0.012605	0.00760722	0.101211	-0.00292663	0.0042795	0.495916	-0.00687594	0.0061349	0.265533
cg00401727	0.00247596	0.00741056	0.739117	-0.00325615	0.00416887	0.436935	-0.00322336	0.0059763	0.591051
cg00401745	0.00866937	0.0188182	0.646196	0.00144811	0.0105863	0.89152	0.00414409	0.015176	0.785463
cg00401753	-0.0163949	0.00768055	0.0356731	0.0100099	0.00432076	0.0229267	0.00998213	0.00619404	0.110763
cg00401761	0.00112818	0.00767241	0.883446	-0.00566064	0.00431618	0.193222	0.00408717	0.00618747	0.510684
cg00401796	-0.0081859	0.00907883	0.369792	0.00240532	0.00510737	0.638883	-0.00474143	0.00732169	0.518997
cg00401797	0.00752186	0.00618133	0.227023	-0.00334195	0.00347736	0.339248	-0.00579166	0.00498498	0.24856
cg00401844	0.0103256	0.0151406	0.497105	0.00157438	0.00851745	0.853794	-0.0200545	0.0122102	0.104195
cg00401880	0.000824441	0.00269593	0.760498	-0.000731322	0.00151662	0.630899	-0.000914179	0.00217416	0.6752
cg00401972	-0.00962918	0.00914654	0.295432	0.00878116	0.00514546	0.0915503	0.00298783	0.0073763	0.686452
cg00402042	-0.00353267	0.0365087	0.923143	-0.00693666	0.0205383	0.736389	-0.0156024	0.0294427	0.597546
cg00402069	-0.00988743	0.00793191	0.215991	0.00926733	0.00446216	0.0408328	0.00335532	0.00639675	0.601272
cg00402074	0.00862922	0.00798073	0.282641	-0.00214233	0.00448962	0.634463	-0.00506628	0.00643612	0.433375
cg00402108	-0.0106248	0.0122519	0.388277	-0.00570371	0.00689239	0.41025	0.00252885	0.00988062	0.798615
cg00402115	-0.00706279	0.0171166	0.680918	0.00213217	0.00962908	0.825288	0.0155909	0.0138038	0.261881
cg00402120	-0.013781	0.00967016	0.157788	0.010347	0.00544002	0.0605563	0.00770662	0.00779857	0.325855
cg00402143	-0.0184692	0.0238051	0.439989	0.00743102	0.0133917	0.580423	0.00527803	0.0191978	0.784038
cg00402156	-0.0153546	0.016167	0.344933	0.0163316	0.00909486	0.0760962	0.0112783	0.013038	0.389454
cg00402173	0.00897712	0.00841515	0.289091	-0.00230552	0.00473401	0.627504	-0.00611256	0.00678646	0.370293
cg00402222	0.0105719	0.00993327	0.290209	-0.0102146	0.00558804	0.071068	-0.0110214	0.00801076	0.17249
cg00402290	0.00410703	0.0118186	0.729071	-0.00272187	0.00664865	0.683286	-0.00999813	0.00953121	0.297157
cg00402311	0.00690264	0.0261807	0.792685	0.00383958	0.0147282	0.794957	-0.00252336	0.0211136	0.905151
cg00402312	-0.00758067	0.0184561	0.682297	0.0128702	0.0103826	0.218538	0.00648848	0.0148841	0.66399
cg00402343	-0.00464656	0.0082424	0.574417	0.000577382	0.00463683	0.901197	0.0034724	0.00664715	0.602758
cg00402350	-0.0250373	0.0146703	0.0915341	0.00786264	0.00825288	0.343436	0.00893189	0.011831	0.45236
cg00402352	-0.0382407	0.0123516	0.00265655	0.00493128	0.00694849	0.479838	0.024676	0.00996104	0.01522
cg00402381	0.0138599	0.0155655	0.375752	-0.0159682	0.0087565	0.0717297	-0.00265732	0.0125529	0.832856
cg00402385	0.00848732	0.00809124	0.297174	-0.00256843	0.00455179	0.574058	0.000377559	0.00652524	0.953995
cg00402417	-0.0285846	0.0118544	0.018049	0.00647546	0.00666876	0.334297	0.0128528	0.00956003	0.182386
cg00402420	0.0119345	0.00967577	0.22081	-0.0095287	0.00544318	0.0836271	-0.00667339	0.00780309	0.394832
cg00402516	0.000900392	0.00753905	0.905216	-0.00145581	0.00424115	0.732252	-0.00741823	0.00607992	0.225794
cg00402524	-0.0165871	0.0156946	0.293565	0.00794869	0.0088291	0.370513	0.0161895	0.012657	0.204345
cg00402533	0.00125713	0.0188102	0.946872	0.00115119	0.0105818	0.913626	0.00106577	0.0151696	0.944154
cg00402547	0.00682527	0.0116559	0.559719	0.00259007	0.00655711	0.69383	-0.00826732	0.00939997	0.381607
cg00402551	-0.00315308	0.0105501	0.76577	0.00721135	0.00593503	0.227712	0.000832252	0.00850818	0.922307
cg00402554	-0.0118115	0.0106097	0.268729	-0.00815118	0.00596859	0.175643	0.0103875	0.0085563	0.228104
cg00402559	0.00140473	0.011501	0.903077	-0.000691147	0.00647	0.915181	0.00683927	0.00927509	0.462922
cg00402586	0.00521022	0.00292162	0.0781012	-0.00170993	0.00164358	0.301118	-0.00363394	0.00235616	0.126712
cg00402668	0.00416379	0.00915517	0.650411	0.00248776	0.00515031	0.630315	-0.00466006	0.00738325	0.529625
cg00402737	0.00661247	0.00895608	0.462352	0.00787647	0.00503831	0.121694	-0.00933588	0.0072227	0.199661
cg00402783	-0.00791076	0.0112272	0.482979	0.00549013	0.00631592	0.387157	-0.00368284	0.00905422	0.685211
cg00402790	0.0218037	0.011744	0.0668355	-0.0143373	0.00660668	0.0327875	-0.0101742	0.00947104	0.285752
cg00402801	0.00840834	0.00951156	0.379183	-0.00446305	0.0053508	0.406569	-0.00487835	0.00767067	0.526502
cg00402828	0.00880523	0.0181862	0.62951	-0.00286648	0.0102308	0.78002	-0.0200724	0.0146664	0.174733
cg00402830	0.000261791	0.0148383	0.985965	0.00120517	0.00834742	0.885545	0.00330607	0.0119665	0.783005
cg00402873	0.004618	0.00491466	0.350066	-0.00249965	0.00276478	0.368495	-0.00368481	0.00396346	0.355162
cg00402910	0.00881191	0.0127832	0.492491	-0.00212991	0.00719132	0.767816	-0.00462605	0.0103091	0.654766
cg00402941	-0.0136123	0.0100206	0.17792	0.00776669	0.00563714	0.17189	0.00899196	0.00808115	0.268971
cg00402956	-0.0176497	0.0115553	0.130373	0.00271257	0.00650054	0.677523	0.0105577	0.00931887	0.260425
cg00402980	0.000216176	0.0093975	0.981701	-0.00255093	0.00528664	0.630675	-0.000440131	0.00757869	0.953825
cg00403165	0.00624067	0.0221654	0.778973	-0.000529764	0.0124693	0.966211	0.00529679	0.0178755	0.767711
cg00403186	0.0120922	0.0222619	0.588428	-0.00159408	0.0125236	0.899015	-0.0130205	0.0179533	0.470294
cg00403202	0.0497057	0.033399	0.140389	-0.0114489	0.0187889	0.543922	-0.0223109	0.0269349	0.409804
cg00403246	-0.000346761	0.00823664	0.966518	0.000846304	0.00463359	0.855511	-0.00483362	0.0066425	0.468808
cg00403251	0.0225944	0.0152249	0.141495	0.00834474	0.00856487	0.332673	-0.0165682	0.0122782	0.180793
cg00403315	0.0111869	0.00714385	0.121077	0.000114738	0.00401883	0.97729	-0.00569084	0.00576121	0.326061
cg00403398	-0.0165585	0.00902592	0.0700717	0.00314336	0.0050776	0.53753	0.00777167	0.00727902	0.288687
cg00403457	0.00174284	0.00276691	0.530458	-0.00205937	0.00155655	0.189371	-0.00336178	0.0022314	0.135625
cg00403478	-0.0043155	0.0161027	0.789349	-0.00175806	0.00905868	0.846581	0.00641496	0.0129861	0.62259
cg00403483	0.0183622	0.0116922	0.120022	-0.00244508	0.00657755	0.711018	-0.0153425	0.00942928	0.107414
cg00403484	-0.00637835	0.0126085	0.614253	0.00145919	0.00709303	0.8375	0.00240396	0.0101682	0.813677
cg00403498	0.00046045	0.0056024	0.93469	0.00538088	0.00315167	0.0914151	-0.00481829	0.0045181	0.289244
cg00403532	-0.0206477	0.0168984	0.225133	0.00268314	0.00950635	0.77844	0.0185019	0.0136279	0.178167
cg00403541	-0.00442613	0.0179831	0.806177	0.00584812	0.0101165	0.564741	0.00759729	0.0145026	0.60174
cg00403579	0.0375354	0.0249993	0.136942	-0.0299626	0.0140635	0.0360182	-0.0253138	0.0201608	0.212704
cg00403616	-0.013749	0.0392146	0.72675	-0.00784418	0.0220605	0.723039	0.0389913	0.0316249	0.221
cg00403661	0.00548315	0.0148557	0.712975	-0.0101389	0.00835719	0.228414	-0.00798133	0.0119805	0.507091
cg00403716	0.0731967	0.0832072	0.381507	-0.0153613	0.0468089	0.74359	-0.0361716	0.0671031	0.591265
cg00403724	0.00906497	0.0120445	0.453756	0.00526595	0.00677574	0.439212	-0.00129818	0.0097134	0.893997
cg00403729	0.000805772	0.00971757	0.934111	-0.00983897	0.0054667	0.0754401	-0.000401402	0.00783681	0.95927
cg00403784	-0.00208135	0.00702071	0.767603	-3.68903e-06	0.00394956	0.999257	-0.000920185	0.0056619	0.87128
cg00403807	-0.0209574	0.0117477	0.0779991	0.00508979	0.00660874	0.443341	0.0214311	0.009474	0.0262424
cg00403874	-0.0119045	0.0189733	0.532055	0.00682816	0.0106736	0.524072	-0.000167784	0.0153012	0.991277
cg00403919	0.00277282	0.0175015	0.874491	-0.00764043	0.00984561	0.439888	-0.0131855	0.0141142	0.352846
cg00403955	-0.00492021	0.00402057	0.224425	0.00493897	0.00226181	0.0317443	0.00386763	0.00324242	0.236258
cg00403963	0.00545964	0.00969263	0.574729	0.0098111	0.00545266	0.0755166	-0.00444255	0.00781669	0.571302
cg00404025	-0.0119343	0.00936105	0.205824	-0.00376179	0.00526613	0.476977	0.00894115	0.00754929	0.239568
cg00404077	0.00406989	0.00832262	0.62609	-0.00463884	0.00468196	0.324599	-0.00698283	0.00671184	0.301116
cg00404142	-0.000999716	0.0137661	0.942278	-0.0011367	0.00774424	0.883653	0.0011519	0.0111018	0.917606
cg00404178	0.0294018	0.0210171	0.165468	-0.00635057	0.0118233	0.592587	-0.00957114	0.0169494	0.573773
cg00404187	-0.00386383	0.0166269	0.816798	-0.00100965	0.00935357	0.914296	0.0153056	0.0134089	0.256885
cg00404280	0.00108942	0.00798252	0.891768	0.0073726	0.00449063	0.104332	0.00211861	0.00643757	0.742889
cg00404394	0.00688972	0.00948224	0.469472	-0.0104642	0.00533431	0.0530734	0.00691407	0.00764702	0.36847
cg00404400	0.000141283	0.00817843	0.986258	-0.000706004	0.00460084	0.878406	-0.00333541	0.00659555	0.614372
cg00404435	0.00149862	0.0142734	0.916628	0.00525018	0.00802962	0.514973	-0.0015383	0.0115109	0.894004
cg00404436	0.00126459	0.0137956	0.927179	0.00934602	0.00776082	0.231833	0.00440631	0.0111256	0.693058
cg00404538	-0.0351107	0.0291929	0.232427	0.0144039	0.0164227	0.382919	0.0315488	0.0235428	0.183797
cg00404599	-0.0448047	0.0288887	0.124631	0.0365395	0.0162516	0.0271399	0.0201263	0.0232975	0.390083
cg00404641	-0.00183525	0.0121616	0.880408	0.00729508	0.00684163	0.289317	0.00920301	0.00980784	0.350733
cg00404703	-0.0123427	0.0240495	0.609127	0.0223487	0.0135292	0.102248	0.00198788	0.0193949	0.918605
cg00404717	-0.0150511	0.00941789	0.113722	0.00153384	0.00529811	0.772898	0.0198541	0.00759513	0.0105819
cg00404743	-0.0096433	0.0109771	0.382151	0.0113227	0.00617523	0.0702191	0.00149136	0.00885253	0.866616
cg00404755	0.0009146	0.0106509	0.931771	-0.00465184	0.00599176	0.439684	-0.00170305	0.00858951	0.843306
cg00404838	0.00157966	0.00273359	0.564881	-0.00125804	0.0015378	0.415601	0.000218428	0.00220453	0.921307
cg00404844	-0.00879427	0.0152786	0.566411	0.0065046	0.0085951	0.451274	0.00261528	0.0123215	0.832418
cg00404861	-0.00116106	0.00954587	0.90348	0.00204474	0.0053701	0.704329	0.00113904	0.00769834	0.882725
cg00404862	-0.00730082	0.0175328	0.678161	0.0148813	0.00986324	0.135068	0.00532384	0.0141395	0.707467
cg00404923	0.0029802	0.0119462	0.803601	0.00628261	0.00672043	0.352513	-0.00638597	0.0096341	0.50922
cg00404943	0.00346336	0.00734228	0.638349	-0.00345945	0.00413046	0.404634	-0.00573208	0.00592123	0.335764
cg00404947	-0.00124639	0.00298266	0.67709	-0.000358343	0.00167792	0.831399	0.00395071	0.00240539	0.104193
cg00404964	0.00220567	0.0122185	0.857175	-0.00421561	0.00687363	0.541315	0.0025215	0.00985372	0.798651
cg00404986	0.00146724	0.0101594	0.885509	0.00801741	0.00571524	0.164315	0.00478795	0.00819311	0.560507
cg00404997	0.0125327	0.0142809	0.382646	-0.00228847	0.00803386	0.776449	-0.0090309	0.011517	0.435139
cg00404999	0.0113756	0.0167018	0.497658	-0.00563955	0.00939571	0.549953	-0.0075628	0.0134693	0.575944
cg00405043	0.0012559	0.0071592	0.861163	-0.00550277	0.00402747	0.175445	0.00214546	0.00577359	0.711116
cg00405044	-0.0182628	0.00942216	0.0559077	6.42592e-05	0.00530051	0.990356	0.015355	0.00759857	0.046451
cg00405060	-0.00226575	0.00308203	0.464272	-0.00111163	0.00173382	0.523154	0.0036484	0.00248552	0.145833
cg00405069	-0.0133991	0.0121438	0.272978	0.00745646	0.00683157	0.27815	0.0117247	0.00979343	0.234556
cg00405070	0.00119442	0.00322652	0.712163	0.000345084	0.00181511	0.84967	0.001999	0.00260205	0.444475
cg00405078	-6.19415e-05	0.0101918	0.995165	0.00622966	0.00573349	0.280312	0.00626677	0.00821926	0.447903
cg00405086	-0.0017155	0.0041923	0.683421	0.00246192	0.00235841	0.299497	0.000658264	0.00338091	0.846092
cg00405112	0.000967759	0.0100339	0.923391	-0.00480185	0.00564465	0.397332	-0.00017624	0.00809191	0.982675
cg00405152	-0.00498579	0.00499308	0.320851	0.000665925	0.0028089	0.813167	0.0023689	0.00402671	0.557893
cg00405190	0.00693186	0.0170348	0.685087	-0.0169466	0.00958305	0.0805832	-0.0123837	0.0137378	0.369908
cg00405198	-0.00434889	0.00488259	0.375608	0.00872966	0.00274674	0.00206715	0.00340275	0.0039376	0.389928
cg00405232	0.00178384	0.00260259	0.49495	-0.000355998	0.00146411	0.808475	-0.00123661	0.00209888	0.557305
cg00405356	0.00378892	0.00444697	0.396595	-0.000599439	0.00250168	0.811206	-0.00762173	0.00358629	0.0364689
cg00405365	-0.00204184	0.0100967	0.840221	0.00494194	0.00567998	0.386716	0.00193132	0.00814256	0.813082
cg00405484	0.022267	0.0153778	0.151295	-0.0226129	0.00865088	0.0105851	-0.021535	0.0124015	0.0861011
cg00405494	-0.0032524	0.00915859	0.723379	0.00866631	0.00515224	0.0962301	-0.0021307	0.00738602	0.773684
cg00405512	-0.00337985	0.00349472	0.336223	0.0017043	0.00196598	0.388439	-0.000934581	0.00281834	0.741003
cg00405554	0.00174384	0.00653452	0.790219	-0.000591543	0.00367604	0.872539	0.000998598	0.00526981	0.850157
cg00405567	0.0142839	0.00787911	0.0733794	-0.00903899	0.00443245	0.0445288	-0.00748891	0.00635416	0.241853
cg00405568	-0.00122978	0.00308725	0.691377	-0.000225736	0.00173676	0.896893	0.00131478	0.00248974	0.598821
cg00405596	0.0324198	0.0176426	0.069617	0.00255979	0.00992497	0.797096	-0.0323098	0.014228	0.0256833
cg00405620	0.00659671	0.00456538	0.152151	-0.000362321	0.00256829	0.888145	-0.003541	0.00368178	0.338898
cg00405626	-0.00191134	0.00820171	0.816289	0.00340277	0.00461394	0.46285	-0.00154137	0.00661433	0.816294
cg00405670	-0.00278238	0.00846615	0.74323	0.00125856	0.0047627	0.792224	-0.00522646	0.00682759	0.4461
cg00405677	-0.0024174	0.00446489	0.589631	0.00181953	0.00251176	0.470805	0.000457907	0.00360074	0.899106
cg00405699	-0.0249812	0.031719	0.433134	0.00461037	0.0178438	0.796743	0.0129061	0.02558	0.615188
cg00405713	-0.0155112	0.011124	0.166834	0.010756	0.0062579	0.0892924	0.00743273	0.00897105	0.409694
cg00405728	0.0028143	0.0122856	0.819362	0.00355758	0.00691135	0.608068	-0.00828777	0.0099078	0.405225
cg00405769	0.000552064	0.0144548	0.969624	0.00347215	0.00813166	0.670465	0.00836834	0.0116572	0.474806
cg00405789	0.0449647	0.0266658	0.0954188	-0.0113989	0.0150011	0.449433	-0.0399795	0.0215049	0.0664745
cg00405803	-0.00799235	0.00874421	0.363293	0.00928031	0.00491912	0.0626312	0.00463836	0.00705183	0.512474
cg00405824	0.0118812	0.0149451	0.428835	-0.0058019	0.00840751	0.49202	-0.00273885	0.0120526	0.820782
cg00405843	0.00129242	0.00222491	0.562855	0.000907118	0.00125164	0.470601	0.00034394	0.0017943	0.848446
cg00405932	0.00270952	0.0269282	0.920089	-0.0323383	0.0151487	0.0356621	-0.00340374	0.0217165	0.875825
cg00405939	-0.0260229	0.0340356	0.44664	0.0251863	0.019147	0.191907	0.0306575	0.0274483	0.267177
cg00405942	-0.0109753	0.00889746	0.220776	0.000741809	0.00500533	0.882533	0.00587702	0.00717542	0.415049
cg00406010	-0.00543997	0.0218224	0.803743	0.0103512	0.0122764	0.401491	0.00317521	0.0175988	0.857251
cg00406023	0.0176219	0.0304817	0.564715	-0.0137125	0.0171477	0.426131	-0.0201448	0.0245822	0.4148
cg00406098	0.0099347	0.00817361	0.227556	-0.00455622	0.00459813	0.324554	-0.011307	0.00659167	0.089924
cg00406169	-0.0369614	0.021739	0.0927424	-0.00589041	0.0122294	0.631286	0.0384159	0.0175315	0.0311702
cg00406188	0.00262484	0.0154512	0.865509	0.00317126	0.0086922	0.716137	0.00679867	0.0124607	0.586765
cg00406211	0.00716929	0.0152671	0.63985	0.0128148	0.00858863	0.139386	-0.00981267	0.0123123	0.427682
cg00406225	-0.0162953	0.0124909	0.195558	0.00476481	0.00702685	0.499558	0.00923122	0.0100734	0.362051
cg00406319	0.0110076	0.00548835	0.0480772	-0.00522189	0.00308751	0.0944444	-0.00729731	0.00442612	0.102902
cg00406338	-0.00874714	0.0104238	0.40374	-0.00257107	0.00586401	0.662173	0.00200455	0.00840638	0.812102
cg00406369	0.017355	0.0124877	0.168229	-0.0126669	0.00702505	0.0749154	-0.0114322	0.0100708	0.25949
cg00406377	0.00483489	0.00995907	0.628588	0.00364523	0.00560255	0.517035	-0.0124861	0.00803156	0.123751
cg00406392	-0.0197194	0.0254455	0.440511	-0.00612031	0.0143146	0.670054	0.00662367	0.0205207	0.747655
cg00406411	-0.0172475	0.0177328	0.333495	0.0311617	0.00997573	0.00244204	0.00443294	0.0143008	0.757335
cg00406460	0.0101437	0.0321069	0.752826	0.020702	0.018062	0.254944	0.0102183	0.0258928	0.694099
cg00406461	-0.000223079	0.00755724	0.97652	-0.00513135	0.00425138	0.230787	0.00182538	0.00609459	0.765284
cg00406489	0.0119933	0.0141544	0.399196	0.000700966	0.00796267	0.930059	-0.0147173	0.0114149	0.200791
cg00406542	-0.0166886	0.0104389	0.1136	-0.00139765	0.00587248	0.812454	0.00998184	0.00841852	0.239045
cg00406621	0.00524673	0.0127272	0.681196	-0.00687592	0.00715977	0.3396	-0.0136153	0.0102639	0.188222
cg00406711	-0.0193128	0.0238334	0.420017	0.00397262	0.0134076	0.767728	-0.00144882	0.0192206	0.940091
cg00406719	0.000410896	0.0104115	0.968612	0.00275577	0.00585705	0.639199	0.00375308	0.0083964	0.656021
cg00406733	-0.00303674	0.00694225	0.66291	0.0125453	0.00390542	0.0018605	0.000583958	0.00559863	0.917174
cg00406826	0.00230457	0.00282661	0.417172	-0.00159351	0.00159013	0.319128	-0.000985781	0.00227954	0.666511
cg00406870	0.00555052	0.00467983	0.238907	-0.00202978	0.00263268	0.442849	-0.00145173	0.00377409	0.701452
cg00407017	0.00225142	0.024362	0.926585	0.00197742	0.013705	0.885617	-0.0198596	0.0196469	0.314967
cg00407040	0.00198199	0.00675559	0.769942	0.00166232	0.00380041	0.662928	-3.4911e-05	0.0054481	0.994902
cg00407062	0.003053	0.0131365	0.816782	0.00975706	0.00739005	0.19028	-0.0028084	0.010594	0.79158
cg00407089	-0.0120862	0.0203181	0.553523	-0.00595823	0.0114301	0.60353	0.00289796	0.0163857	0.860039
cg00407090	-0.026589	0.0127143	0.0394895	0.016221	0.00715255	0.0258733	0.0243867	0.0102536	0.0196314
cg00407093	0.00437344	0.00391625	0.267251	-0.00340516	0.00220312	0.125914	-0.00532675	0.00315829	0.0953486
cg00407100	-0.00467133	0.0137833	0.735512	-0.00360569	0.00775391	0.643109	-0.002376	0.0111157	0.831252
cg00407105	0.014926	0.00939328	0.115772	-0.00312286	0.00528427	0.556107	-0.0121973	0.00757528	0.111073
cg00407150	-0.0146805	0.0269895	0.587912	0.0136812	0.0151832	0.370094	0.0122796	0.0217659	0.574126
cg00407231	-0.00637621	0.00661629	0.337923	-0.000340457	0.00372204	0.927334	0.000874425	0.00533575	0.870214
cg00407245	0.009514	0.0205206	0.644096	-0.00368073	0.011544	0.750627	-0.0215793	0.016549	0.195766
cg00407259	0.00524387	0.00733818	0.476813	-0.003771	0.00412815	0.363572	-0.00505576	0.00591793	0.395333
cg00407291	-0.00722868	0.0153563	0.639038	0.0122535	0.00863878	0.159723	-0.00510416	0.0123842	0.681266
cg00407329	-0.0115137	0.0200278	0.566887	0.00138551	0.0112668	0.902419	0.0148463	0.0161516	0.360598
cg00407401	0.00470038	0.0150782	0.756006	0.00357134	0.00848235	0.674794	-0.00564312	0.0121599	0.64378
cg00407413	0.00750968	0.0112182	0.505043	-0.00123064	0.0063109	0.845857	-0.010627	0.00904702	0.243417
cg00407452	0.0204887	0.0221954	0.358563	-0.0157017	0.0124862	0.212006	-0.0251551	0.0178996	0.163564
cg00407457	-0.00465742	0.00459038	0.313174	0.00236678	0.00258235	0.361987	0.00281374	0.00370195	0.449315
cg00407468	-0.005566	0.00725333	0.444987	0.00426264	0.00408042	0.299143	0.0048399	0.0058495	0.410325
cg00407484	-0.00215453	0.012893	0.867682	0.00481934	0.00725307	0.508197	-0.0102527	0.0103977	0.326905
cg00407537	-0.00450168	0.00938181	0.63258	-0.00161772	0.00527781	0.759964	0.00276615	0.00756603	0.715571
cg00407546	-0.0203879	0.00943191	0.0334616	0.0117974	0.00530599	0.0288413	0.0104095	0.00760643	0.174756
cg00407600	-0.00398808	0.0035479	0.264149	0.00140751	0.0019959	0.482614	0.00404133	0.00286123	0.161471
cg00407623	-0.00359505	0.00267359	0.182315	-0.000755046	0.00150405	0.616959	0.00350284	0.00215613	0.107952
cg00407659	-0.00626614	0.00811588	0.442206	0.00789101	0.00456565	0.0875578	-0.000862129	0.00654511	0.895516
cg00407709	-0.0126681	0.0151739	0.406135	0.0101152	0.00853618	0.239329	0.0144214	0.0122371	0.241885
cg00407769	0.00255072	0.01248	0.838541	0.0144038	0.0070207	0.0432853	-0.0101963	0.0100646	0.313891
cg00407812	0.0122689	0.0139265	0.380813	-0.00675086	0.00783445	0.391283	-0.0143121	0.0112311	0.20602
cg00407815	0.0153277	0.0136794	0.265658	-0.00587239	0.00769547	0.447518	-0.00620681	0.0110319	0.575171
cg00407820	-0.0107383	0.0122651	0.383759	0.00123349	0.00689982	0.858543	0.00704487	0.00989127	0.478272
cg00407866	0.00408487	0.00779705	0.601712	0.000182682	0.00438629	0.966877	-0.00688863	0.00628799	0.276382
cg00407867	0.00126278	0.012225	0.917972	0.00880811	0.00687727	0.203763	0.00568582	0.00985894	0.565655
cg00407901	0.00263291	0.00592543	0.657926	-0.00123083	0.0033334	0.712867	-0.000943875	0.00477861	0.843891
cg00407926	-0.00746098	0.0108717	0.494409	0.00707957	0.00611599	0.250289	0.00645086	0.0087676	0.463901
cg00407944	0.00469296	0.0159777	0.769688	-0.00265049	0.00898837	0.768804	-0.0142745	0.0128853	0.271068
cg00407962	0.00187258	0.00602309	0.756638	-0.00329443	0.00338833	0.333667	-0.00402462	0.00485736	0.409673
cg00407988	-0.018279	0.00866435	0.0378266	0.00476113	0.0048742	0.331438	0.0177167	0.00698743	0.0130586
cg00408021	-0.00816017	0.00920092	0.377643	-0.00595589	0.00517605	0.253098	0.00444135	0.00742015	0.551063
cg00408026	0.00359103	0.00206678	0.0859211	-0.00391149	0.00116269	0.00115347	7.67853e-05	0.00166677	0.963364
cg00408067	-0.00553452	0.0177511	0.755967	0.00441644	0.00998601	0.659422	0.0126383	0.0143155	0.379813
cg00408068	0.0113516	0.0158733	0.476482	0.0234122	0.00892963	0.0103609	-0.0103177	0.0128011	0.422491
cg00408117	-0.000523625	0.00347128	0.880455	-0.00391986	0.00195279	0.0478938	0.00106766	0.00279944	0.70387
cg00408168	0.00179168	0.0173301	0.917901	0.00995596	0.00974921	0.310054	-0.00445762	0.013976	0.750548
cg00408210	0.000942825	0.00877097	0.914651	-0.00558725	0.00493418	0.260669	0.000585404	0.00707341	0.934236
cg00408224	0.00237146	0.0102721	0.817976	-0.00902113	0.00577867	0.122214	-0.000108849	0.00828404	0.989547
cg00408231	-0.0367682	0.0228566	0.111402	-0.00149896	0.0128582	0.907471	0.0120201	0.0184329	0.516094
cg00408260	-0.0163801	0.0149728	0.27705	0.00929628	0.00842309	0.272853	0.0250465	0.012075	0.0410813
cg00408263	-0.0180177	0.0205223	0.382443	0.00269197	0.011545	0.816188	0.0165938	0.0165504	0.318889
cg00408268	0.00282262	0.0159067	0.859578	0.000429381	0.00894844	0.961842	0.00568436	0.0128281	0.658806
cg00408278	-0.0115154	0.0140461	0.414604	0.000826123	0.00790172	0.916979	0.0152776	0.0113275	0.181013
cg00408285	-0.00527784	0.00468132	0.262736	0.00316454	0.00263352	0.23284	0.00429204	0.00377529	0.258784
cg00408308	-0.00427184	0.00662671	0.520897	0.00246913	0.00372791	0.509547	0.00362275	0.00534416	0.499683
cg00408315	0.0190597	0.0120874	0.11855	0.000500123	0.00679987	0.941542	-0.0194674	0.00974798	0.0490171
cg00408348	-0.0173194	0.0166785	0.302017	0.0160032	0.00938262	0.091731	0.0143316	0.0134505	0.289665
cg00408365	-0.000167263	0.0023022	0.942253	6.36978e-05	0.00129512	0.960889	0.000972249	0.00185663	0.601876
cg00408446	-0.00667187	0.010376	0.52195	0.00415722	0.00583713	0.478289	0.00981719	0.00836784	0.243991
cg00408517	-0.0419239	0.0380565	0.273736	0.0345181	0.021409	0.110601	0.0433676	0.030691	0.161295
cg00408567	0.00417302	0.0184078	0.821202	-0.00543768	0.0103554	0.600878	-0.0019928	0.0148451	0.893531
cg00408568	0.00385374	0.00872748	0.659926	-0.00319926	0.00490971	0.516405	-0.00135454	0.00703834	0.847848
cg00408597	-0.000853853	0.00254746	0.738316	0.00124086	0.00143309	0.389002	-1.45859e-05	0.00205442	0.994352
cg00408605	-0.0479029	0.0205177	0.0219167	0.0138562	0.0115424	0.233296	0.0355809	0.0165467	0.0343687
cg00408623	0.00473305	0.00779472	0.545329	-0.000896343	0.00438498	0.83852	-0.00106954	0.00628611	0.865301
cg00408646	0.00470863	0.0132316	0.722825	0.000350143	0.00744354	0.962592	-0.000231689	0.0106707	0.982728
cg00408678	-0.0108058	0.0176836	0.542791	0.00214571	0.00994807	0.829745	-0.00443299	0.0142611	0.756679
cg00408720	0.00391357	0.0156173	0.802734	-0.00586792	0.00878561	0.506006	-0.000100566	0.0125947	0.993648
cg00408725	0.00529942	0.022197	0.811878	-0.00062483	0.0124871	0.960209	0.0105105	0.0179009	0.55866
cg00408747	0.00129841	0.00526714	0.80588	-0.000201167	0.00296307	0.946031	-0.0038682	0.00424772	0.365054
cg00408764	-0.0232195	0.0243992	0.343974	0.0146198	0.013726	0.289837	0.0132361	0.0196769	0.502982
cg00408773	-0.0300319	0.0217513	0.170994	0.0172895	0.0122364	0.161319	0.0293137	0.0175415	0.098379
cg00408776	-0.00446737	0.00857076	0.603559	0.000845802	0.00482155	0.861166	-0.000800806	0.00691195	0.908038
cg00408876	0.0140963	0.00865026	0.106891	-0.00341332	0.00486627	0.484954	-0.0101286	0.00697607	0.150208
cg00408906	-0.00308088	0.00265427	0.249003	-0.00141759	0.00149318	0.345121	0.00419902	0.00214056	0.0530762
cg00408964	-0.00366247	0.00258103	0.159556	0.000157243	0.00145198	0.914016	0.000464004	0.00208149	0.824133
cg00408980	0.00600309	0.0114132	0.600274	-0.000115668	0.0064206	0.985669	0.0020727	0.00920428	0.822373
cg00408997	-0.00272352	0.0110841	0.806495	-0.0019961	0.00623545	0.749662	0.00420449	0.00893885	0.639301
cg00409000	-0.00876671	0.0118987	0.463286	0.000711803	0.00669371	0.915564	0.00768723	0.0095958	0.425305
cg00409012	0.0212011	0.00610043	0.000805774	-0.00456708	0.00343184	0.186815	-0.0160287	0.00491974	0.00161337
cg00409021	0.00295855	0.0196662	0.880775	0.0206397	0.0110634	0.0655484	0.000994941	0.0158599	0.950126
cg00409049	0.0106274	0.0146281	0.469527	0.00505604	0.00822918	0.540589	-0.00866889	0.011797	0.464459
cg00409104	-0.0115176	0.00948803	0.228146	0.00610753	0.00533756	0.255731	0.00503226	0.00765169	0.512529
cg00409126	0.00281984	0.0097314	0.7727	-0.003395	0.00547448	0.536817	0.000600023	0.00784796	0.939236
cg00409171	-0.0175766	0.024307	0.471599	0.00398905	0.0136741	0.771209	-0.00490948	0.0196025	0.802843
cg00409183	0.00268009	0.00273335	0.329614	1.60426e-05	0.00153767	0.9917	-0.00185055	0.00220433	0.40354
cg00409201	0.00861496	0.0110828	0.439124	-0.00549042	0.00623472	0.381006	-0.00906549	0.00893781	0.313325
cg00409245	-0.018842	0.0147865	0.206039	0.0136071	0.00831824	0.105576	0.00834172	0.0119247	0.486127
cg00409260	0.0281554	0.018486	0.131454	-0.00769009	0.0103995	0.461658	-0.0323113	0.0149082	0.0330051
cg00409309	-0.010028	0.0147593	0.498706	0.00440339	0.00830294	0.597258	0.00294607	0.0119027	0.805108
cg00409356	-0.0250763	0.0125804	0.0494377	0.00190335	0.0070772	0.788627	0.0258612	0.0101456	0.0125984
cg00409412	0.00989528	0.0328686	0.764107	-0.00643864	0.0184905	0.728541	-0.0118711	0.0265072	0.655404
cg00409447	0.0131407	0.00826701	0.115652	-0.00717982	0.00465067	0.126346	-0.00872608	0.00666699	0.194114
cg00409456	-0.0069724	0.00935877	0.458319	0.00924129	0.00526485	0.0828142	0.00225748	0.00754745	0.76559
cg00409480	0.00704277	0.0141125	0.619037	-0.00480515	0.0079391	0.546625	-0.000211972	0.0113811	0.985184
cg00409552	-0.00782416	0.004295	0.0720192	0.00658682	0.00241618	0.00778117	0.0072797	0.00346373	0.0385402
cg00409576	0.00306785	0.00315252	0.333243	-0.00168814	0.00177347	0.343854	-0.000841656	0.00254237	0.74142
cg00409590	0.00946078	0.00740744	0.20501	-0.000504001	0.00416712	0.904018	-0.00710355	0.00597379	0.237704
cg00409636	-0.000877754	0.00275974	0.751222	-0.000647363	0.00155252	0.677747	-0.000631858	0.00222562	0.777175
cg00409684	-0.0194512	0.0114117	0.0919398	0.00761376	0.00641972	0.238929	0.0211264	0.00920303	0.0241617
cg00409696	0.000747726	0.00744173	0.920202	-0.00115616	0.00418641	0.783088	0.00382608	0.00600144	0.525495
cg00409700	-0.00367441	0.0131967	0.781356	-0.00466082	0.00742392	0.531811	0.0106511	0.0106426	0.319764
cg00409711	-0.00881184	0.0185297	0.635614	0.015716	0.010424	0.135347	-0.00406974	0.0149434	0.786019
cg00409729	-0.00861357	0.00856742	0.317564	0.00726847	0.00481967	0.135241	-0.000779836	0.00690926	0.910401
cg00409766	0.000438626	0.00660953	0.947245	-0.00385011	0.00371825	0.303389	0.000196007	0.00533031	0.970753
cg00409773	0.00571949	0.00685479	0.406406	-0.0038386	0.00385622	0.322352	-0.00681533	0.0055281	0.22103
cg00409812	0.0204421	0.0167678	0.226169	-0.011161	0.00943286	0.240027	-0.0110393	0.0135225	0.416576
cg00409816	0.0131655	0.013023	0.314916	-0.0073785	0.00732621	0.316727	-0.0070649	0.0105025	0.502972
cg00409833	0.000775465	0.00994977	0.938061	-0.00133429	0.00559732	0.81216	-0.00424849	0.00802407	0.597861
cg00409842	0.00933323	0.0217142	0.668413	-0.000429911	0.0122155	0.972008	-0.01029	0.0175116	0.558351
cg00409844	0.0228081	0.00972977	0.0214028	-0.00699926	0.00547356	0.204469	-0.0147987	0.00784665	0.0627118
cg00409849	0.00865486	0.0266247	0.745928	-0.0139985	0.0149779	0.352637	-0.00993783	0.0214717	0.644666
cg00409861	-0.00296388	0.00786396	0.707192	0.00237358	0.00442393	0.592993	-0.0021465	0.00634195	0.73585
cg00409905	-0.000962183	0.01261	0.939357	-0.0108266	0.00709387	0.130676	-0.000384514	0.0101694	0.969927
cg00409965	-0.000410681	0.00357932	0.908924	0.00332477	0.00201358	0.102392	0.000304418	0.00288657	0.916259
cg00409987	0.00740565	0.00843077	0.382199	-0.0108697	0.0047428	0.0243873	5.52067e-05	0.00679906	0.99354
cg00409988	-0.00885271	0.00913573	0.335284	-0.00181205	0.00513938	0.725275	0.00359752	0.00736758	0.626601
cg00409995	-0.00411331	0.0193565	0.832224	0.0100805	0.0108892	0.357202	-0.00796238	0.0156102	0.611321
cg00410034	0.0264821	0.0187263	0.160966	-0.00709663	0.0105346	0.502363	-0.0216677	0.015102	0.155025
cg00410048	-0.035556	0.0371417	0.341127	-0.00364516	0.0208943	0.861921	0.0227316	0.0299532	0.450009
cg00410106	0.0024437	0.0071303	0.732655	0.00493618	0.00401121	0.221868	-0.00141944	0.00575028	0.805622
cg00410199	0.00559337	0.00586359	0.342831	-0.00177102	0.00329861	0.59274	-0.0009277	0.00472873	0.844935
cg00410206	0.00953824	0.0135254	0.482607	-0.00151839	0.00760881	0.842304	-0.00160192	0.0109076	0.883588
cg00410216	-0.00588934	0.0052666	0.266613	0.00263239	0.00296277	0.376784	0.00201551	0.00424729	0.636332
cg00410248	0.0108692	0.00952051	0.256802	-0.00228872	0.00535584	0.670218	-0.00250235	0.00767789	0.745288
cg00410323	-0.00727744	0.00947249	0.444455	-0.0013927	0.00532882	0.794453	0.00363654	0.00763916	0.635267
cg00410370	-0.00930533	0.0105621	0.380795	0.00859539	0.00594178	0.151686	0.0115969	0.00851786	0.176962
cg00410419	-0.000458515	0.00209847	0.827564	-0.000574844	0.00118051	0.627551	0.00264629	0.00169233	0.121605
cg00410422	-0.0275374	0.0222141	0.218522	-0.0148674	0.0124967	0.237474	0.0196969	0.0179147	0.274663
cg00410459	-0.00558893	0.00955972	0.560343	-0.0048076	0.0053779	0.37387	-0.00290231	0.00770951	0.707514
cg00410467	-0.00242579	0.00512415	0.637139	0.000435279	0.00288263	0.880333	0.00127426	0.00413241	0.758564
cg00410483	0.0141036	0.0251752	0.576804	-0.0167419	0.0141625	0.24045	-0.00437448	0.0203027	0.829923
cg00410521	0.00271812	0.00322873	0.402233	-0.00196677	0.00181635	0.281954	-0.00204525	0.00260384	0.43436
cg00410534	0.00225244	0.0236893	0.924473	-0.0225922	0.0133266	0.0936848	-0.00689173	0.0191044	0.719189
cg00410576	-0.00623732	0.00433779	0.154133	0.00229147	0.00244026	0.350376	0.00428582	0.00349824	0.223909
cg00410585	-0.0055769	0.00826576	0.501698	-0.00591668	0.00464997	0.206697	0.00327524	0.00666599	0.624455
cg00410600	-0.00827616	0.0202276	0.683457	0.00818038	0.0113792	0.47418	0.00945783	0.0163127	0.563594
cg00410640	0.000144979	0.00887596	0.987006	0.004295	0.00499324	0.39212	-0.00218533	0.00715809	0.760888
cg00410650	-0.00533567	0.00805095	0.509291	-0.0037766	0.00452912	0.406703	0.00479429	0.00649275	0.462301
cg00410753	-0.00200477	0.0135663	0.882869	-0.000980209	0.00763181	0.898106	-0.000108778	0.0109406	0.99209
cg00410787	-0.000224605	0.0103115	0.982673	-0.00399248	0.00580082	0.493162	0.00131099	0.00831579	0.875106
cg00410788	0.00384216	0.00287178	0.184496	7.64175e-05	0.00161554	0.962384	-0.00395534	0.00231597	0.0913123
cg00410831	-0.00840796	0.00962828	0.384984	0.006251	0.00541647	0.251704	0.00725508	0.0077648	0.352768
cg00410872	0.00787995	0.00885684	0.376137	0.0011457	0.00498249	0.818687	-0.00478369	0.00714267	0.504842
cg00410883	0.000960891	0.00343396	0.780295	0.000551691	0.0019318	0.775892	-0.000627108	0.00276934	0.821398
cg00410895	0.0211119	0.0120198	0.0826166	-0.0067827	0.00676182	0.318666	-0.0134792	0.00969344	0.167992
cg00410898	-0.002681	0.00606355	0.659503	0.00195768	0.0034111	0.567541	0.00164484	0.00489	0.737422
cg00410926	0.00402843	0.023443	0.863972	-0.020462	0.0131881	0.124485	0.00174994	0.0189058	0.92647
cg00410951	-0.000245723	0.0121108	0.98386	-0.00112343	0.00681304	0.869418	0.00585597	0.00976686	0.550384
cg00411010	0.0126861	0.010125	0.213663	-0.00387587	0.00569593	0.49806	-0.0114676	0.00816542	0.163839
cg00411011	-0.00489574	0.0100076	0.625957	0.00383213	0.00562983	0.497923	0.00534061	0.00807067	0.509934
cg00411072	0.011056	0.013201	0.404654	-0.0105166	0.00742631	0.160392	-0.0111012	0.010646	0.300019
cg00411097	0.0118872	0.00923905	0.201718	0.00457239	0.0051975	0.381487	-0.00985481	0.0074509	0.189505
cg00411107	0.00108383	0.0209975	0.958955	-0.00115543	0.0118123	0.922309	0.0027565	0.0169336	0.871076
cg00411120	0.0124937	0.0139057	0.37148	-0.0107118	0.00782277	0.174509	-0.012361	0.0112144	0.273466
cg00411159	0.0144449	0.0316618	0.649391	-0.0297827	0.0178116	0.0981821	0.00208499	0.0255339	0.935112
cg00411203	0.021235	0.0146843	0.151826	-0.010256	0.00826077	0.217823	-0.00664259	0.0118423	0.576326
cg00411300	-0.00324722	0.00534377	0.54503	0.00194808	0.00300618	0.518715	0.00586521	0.00430952	0.177115
cg00411372	0.00341841	0.00830106	0.681519	0.00395735	0.00466983	0.399135	-0.0036034	0.00669445	0.5918
cg00411413	0.00596786	0.0114029	0.602082	0.00307409	0.00641477	0.633012	-0.00607607	0.00919592	0.510569
cg00411431	0.0161849	0.0238286	0.498843	0.0155476	0.013405	0.249361	-0.00825251	0.0192167	0.668687
cg00411447	-0.000849324	0.00675004	0.900168	-0.00451417	0.00379729	0.237834	0.00465714	0.00544362	0.394667
cg00411544	0.012193	0.0116269	0.297296	-0.00625644	0.00654083	0.341522	-0.007544	0.00937664	0.423322
cg00411569	0.00543686	0.0229581	0.813369	0.0133114	0.0129153	0.305618	-0.00297492	0.0185147	0.872728
cg00411579	0.0182244	0.0183159	0.322558	-0.0149593	0.0103037	0.15023	-0.0178643	0.014771	0.229855
cg00411595	0.0184235	0.00841881	0.0313862	-0.00768548	0.00473607	0.108345	-0.0138116	0.00678941	0.0450396
cg00411647	-0.00997364	0.0135949	0.465194	-0.000479627	0.00764794	0.950142	0.00830981	0.0109637	0.450586
cg00411697	-0.0104147	0.0141304	0.463128	0.0065859	0.00794918	0.409708	0.00970837	0.0113956	0.396641
cg00411716	-0.0116793	0.0201144	0.563018	0.00155171	0.0113155	0.891251	0.00510682	0.0162214	0.75367
cg00411763	0.0078611	0.0184967	0.671911	-0.011078	0.0104055	0.290056	0.00215828	0.0149168	0.8853
cg00411772	-0.00280213	0.0172479	0.871327	0.00377745	0.00970293	0.69802	0.00295421	0.0139097	0.832315
cg00411784	-0.00177529	0.0111178	0.873512	-0.00953246	0.00625442	0.131192	0.00208344	0.00896605	0.816809
cg00411838	0.0196874	0.0131098	0.136872	-0.000929078	0.00737502	0.900048	-0.00871215	0.0105725	0.412223
cg00411843	0.00169501	0.0224215	0.939917	-0.0128856	0.0126134	0.309878	0.000445682	0.018082	0.980394
cg00411896	0.0116243	0.0106951	0.280163	-0.00668837	0.00601664	0.269425	-0.00207281	0.00862518	0.810661
cg00411901	-0.0249798	0.0139798	0.0775266	0.0158368	0.00786445	0.0472019	0.01546	0.0112741	0.173895
cg00411917	7.17681e-05	0.00900921	0.993663	-0.00134571	0.0050682	0.791252	0.00439699	0.00726554	0.546669
cg00411928	-0.00970979	0.0209645	0.644437	-0.00332135	0.0117937	0.778919	0.00987777	0.0169069	0.560604
cg00411948	0.0232701	0.0198102	0.243416	-0.0152729	0.0111444	0.174153	-0.0119452	0.0159761	0.45671
cg00412010	-0.000263748	0.0132568	0.984174	-0.0153214	0.00745772	0.0430048	-0.000425044	0.010691	0.96838
cg00412029	0.00235664	0.0101689	0.81729	-0.00285384	0.00572062	0.61916	0.00811571	0.00820082	0.325168
cg00412067	0.00456015	0.0116994	0.697676	0.00553173	0.00658158	0.402994	-0.0145091	0.00943505	0.127816
cg00412094	0.00589613	0.00999442	0.556795	0.0101392	0.00562244	0.0748778	-0.0177265	0.00806008	0.0305724
cg00412142	0.0104919	0.00863549	0.227742	-0.003588	0.00485796	0.462196	-0.00697285	0.00696416	0.319549
cg00412148	0.00928372	0.0123253	0.453398	-0.00507163	0.00693372	0.466519	-0.00832163	0.00993987	0.40483
cg00412189	0.00768124	0.0277683	0.782744	-0.00862312	0.0156213	0.582389	-0.00247716	0.0223939	0.91218
cg00412239	0.0022934	0.00331401	0.490803	-0.00164047	0.00186432	0.38138	-0.00220062	0.00267261	0.412585
cg00412251	-0.00578559	0.00550259	0.296041	0.00326478	0.00309553	0.294562	-0.000892062	0.00443761	0.841161
cg00412252	-0.00188678	0.011248	0.867183	-0.00336898	0.00632764	0.595823	0.00195877	0.00907101	0.829554
cg00412260	0.0176083	0.0173426	0.312835	-0.0184448	0.00975622	0.0620886	-0.00495461	0.0139861	0.724027
cg00412262	-0.00330879	0.00916595	0.719005	-0.000953472	0.00515638	0.853739	0.00161901	0.00739195	0.827157
cg00412294	-0.018541	0.0261097	0.479574	0.0153779	0.0146882	0.29809	0.00760383	0.0210564	0.718908
cg00412308	0.0121826	0.00986222	0.220129	0.000778899	0.00554807	0.888683	-0.0131185	0.00795347	0.102756
cg00412337	-0.00752961	0.00869013	0.38868	-0.00467591	0.0048887	0.341546	0.000458018	0.00700822	0.948045
cg00412340	0.000235374	0.00817381	0.977095	-0.00296342	0.00459824	0.521008	0.00411215	0.00659183	0.534413
cg00412368	-0.0236799	0.0114529	0.0417189	-0.0016953	0.0064429	0.79309	0.0147253	0.00923625	0.114582
cg00412425	0.00106385	0.0028941	0.71409	-0.00131576	0.0016281	0.421258	0.00113455	0.00233397	0.628144
cg00412514	0.0234864	0.0097329	0.0179668	-0.00259712	0.00547532	0.63648	-0.0257886	0.00784917	0.00148011
cg00412516	-0.00132543	0.0035627	0.710796	-0.000654164	0.00200422	0.74493	0.00217399	0.00287316	0.451349
cg00412526	-0.00506036	0.0114447	0.659497	0.00662079	0.00643828	0.306704	0.000771534	0.00922963	0.933576
cg00412534	0.00104748	0.00326395	0.749054	-0.00381474	0.00183616	0.040767	-0.001008	0.00263223	0.702718
cg00412554	0.00800492	0.0142734	0.576389	-0.00260169	0.0080296	0.746725	-0.00781474	0.0115109	0.499045
cg00412609	-0.02251	0.00809148	0.00665518	0.00701657	0.00455192	0.126922	0.0160168	0.00652543	0.0161468
cg00412644	0.0107069	0.00914389	0.244898	-0.00464598	0.00514397	0.368977	-0.00741967	0.00737416	0.317189
cg00412675	-0.0413973	0.0203668	0.045215	0.0175371	0.0114575	0.129575	0.0339162	0.0164249	0.0419776
cg00412749	0.00331827	0.00351674	0.348067	0.00158069	0.00197837	0.426524	-0.000260217	0.0028361	0.927111
cg00412772	-0.00178191	0.00806586	0.825685	0.00695769	0.00453751	0.128898	4.45673e-05	0.00650477	0.994549
cg00412775	-0.00827231	0.0107926	0.445516	0.00634036	0.00607149	0.299314	0.00214548	0.00870381	0.80589
cg00412782	0.00871716	0.0113498	0.444588	0.00327735	0.0063849	0.609075	-0.00975671	0.0091531	0.289467
cg00412791	0.00357233	0.00748626	0.634455	-0.00290512	0.00421146	0.49219	-0.00120482	0.00603735	0.842301
cg00412805	-0.00659957	0.00789204	0.405369	0.00195243	0.00443973	0.661224	0.00915838	0.00636459	0.153835
cg00412815	-0.00156901	0.00868462	0.857061	0.007132	0.0048856	0.148031	-0.00650963	0.00700378	0.35529
cg00412842	-0.0118793	0.0068039	0.0844319	0.00621782	0.00382759	0.107977	0.00770664	0.00548706	0.16381
cg00412851	0.0587923	0.0292921	0.0479159	-0.0592849	0.0164785	0.000538299	-0.0280346	0.0236228	0.238629
cg00412896	-0.00746088	0.00863564	0.390039	-0.00520094	0.00485805	0.287388	1.05205e-05	0.00696427	0.998798
cg00412931	0.00279119	0.00819235	0.734165	-0.00501591	0.00460867	0.279511	-0.00288833	0.00660679	0.663093
cg00412942	0.0315966	0.0838433	0.707222	-0.0630711	0.0471667	0.184727	-0.0647661	0.0676161	0.340855
cg00413030	-0.00182813	0.0637771	0.977199	-0.0186015	0.0358783	0.605484	0.0230762	0.0514335	0.654817
cg00413066	-0.00321999	0.00955179	0.736866	0.00143194	0.00537344	0.790512	0.00208938	0.00770311	0.786866
cg00413089	-0.0113989	0.0487574	0.815712	-0.0124027	0.0274289	0.652295	0.00861027	0.0393208	0.827195
cg00413097	0.00227214	0.00902416	0.801815	0.00147123	0.00507661	0.77267	-0.00161477	0.0072776	0.824938
cg00413099	-0.000330894	0.00270257	0.902842	-7.31303e-05	0.00152035	0.961749	0.00140999	0.00217951	0.519421
cg00413112	0.00298419	0.00251928	0.2395	-0.000932138	0.00141724	0.512499	-0.00167791	0.00203169	0.411191
cg00413124	0.0187673	0.0155021	0.229394	-0.00140613	0.00872084	0.872289	-0.0143752	0.0125018	0.25343
cg00413145	0.0053676	0.0076432	0.484429	-0.00460517	0.00429974	0.287186	-0.000824926	0.00616392	0.893852
cg00413196	0.0175627	0.0123109	0.157358	0.00281187	0.00692559	0.685754	-0.0201576	0.00992821	0.0454492
cg00413238	-3.98447e-05	0.00984784	0.996781	0.00291424	0.00553998	0.600231	-0.000968771	0.00794186	0.903201
cg00413250	-0.0126727	0.0154538	0.414489	0.00345957	0.00869365	0.691671	0.0014094	0.0124628	0.910227
cg00413278	0.0368695	0.0188402	0.0536343	-0.0165967	0.0105987	0.121083	-0.0213126	0.0151938	0.164343
cg00413348	0.0165719	0.0214348	0.441591	-0.00249885	0.0120583	0.836326	-0.0101759	0.0172863	0.557644
cg00413370	-0.00222865	0.00765435	0.771637	-0.00758086	0.00430601	0.0819152	0.006438	0.00617291	0.299931
cg00413380	-0.00808249	0.0102903	0.434378	-0.000294889	0.00578892	0.959493	0.0152696	0.00829873	0.0692601
cg00413403	-0.00658533	0.0211412	0.756188	0.00591223	0.0118931	0.620393	0.0173293	0.0170494	0.312317
cg00413455	0.014954	0.0169955	0.381405	-0.00354064	0.00956093	0.712062	-0.0143883	0.0137061	0.296799
cg00413510	0.0407798	0.022039	0.067738	-0.00978071	0.0123982	0.432378	-0.0285634	0.0177736	0.111747
cg00413543	0.00520562	0.0094952	0.584966	-0.0038625	0.0053416	0.471605	-0.00273236	0.00765748	0.722109
cg00413583	0.0118693	0.0077612	0.129898	-0.00661371	0.00436612	0.133538	-0.00831466	0.00625908	0.187596
cg00413587	0.00611832	0.0141143	0.665761	0.00871023	0.00794008	0.275742	-0.0121805	0.0113825	0.287604
cg00413596	-0.0135291	0.0208613	0.518393	0.021631	0.0117357	0.068788	-0.00237346	0.0168238	0.888142
cg00413606	0.0163942	0.00805899	0.045042	-0.00969551	0.00453365	0.0353403	-0.00856489	0.00649924	0.191101
cg00413617	-0.000533471	0.00358646	0.882107	0.000984894	0.00201759	0.626698	0.00174971	0.00289233	0.546825
cg00413620	-0.0104585	0.0144306	0.470602	0.0124753	0.00811807	0.128074	0.00367917	0.0116377	0.752669
cg00413721	0.0103189	0.0114035	0.368079	-0.00395653	0.00641512	0.539048	-0.00514723	0.00919643	0.577157
cg00413728	-0.014667	0.0175331	0.405203	0.00706819	0.0098634	0.47558	0.0154485	0.0141397	0.277675
cg00413734	-0.205417	0.14128	0.149637	0.0936145	0.0794784	0.242139	0.118529	0.113937	0.301149
cg00413784	0.020033	0.0111046	0.0747706	-0.011397	0.006247	0.0716067	-0.0210321	0.00895542	0.0211687
cg00413838	-0.0102551	0.02925	0.726755	0.0173654	0.0164548	0.29426	0.0159951	0.0235889	0.499564
cg00413849	-0.000722501	0.00385011	0.851593	0.00070595	0.00216591	0.745273	6.28301e-05	0.00310495	0.983903
cg00413852	0.00196468	0.00530118	0.711849	-0.00125416	0.00298222	0.675149	-0.000216482	0.00427518	0.959734
cg00414013	0.00774871	0.0104613	0.460917	-0.0039166	0.00588511	0.507527	-0.00213048	0.00843663	0.801243
cg00414041	-0.00955331	0.00893395	0.28795	-0.00204114	0.00502586	0.68567	0.00541355	0.00720485	0.454502
cg00414077	-0.0103916	0.00683014	0.131864	0.00509746	0.00384235	0.188177	0.00528358	0.00550822	0.34017
cg00414093	-0.0175023	0.0133805	0.194386	0.00210651	0.00752733	0.780274	0.013486	0.0107908	0.214814
cg00414136	0.0136233	0.0143353	0.344637	-0.0174263	0.00806446	0.0335179	-0.00623028	0.0115608	0.591356
cg00414153	0.0246589	0.0110235	0.0279076	-0.018852	0.00620136	0.0031444	-0.0188375	0.00888999	0.0370118
cg00414171	0.00568485	0.00293659	0.0562076	-0.00160326	0.001652	0.334554	-0.00492967	0.00236823	0.0403889
cg00414191	0.00798346	0.00821228	0.333741	-0.00674712	0.00461988	0.147852	-0.00460142	0.00662285	0.489089
cg00414260	0.000155494	0.00215293	0.942593	0.00113217	0.00121115	0.352543	-0.00101993	0.00173625	0.558468
cg00414286	-0.000130273	0.00739673	0.985989	6.59471e-05	0.00416109	0.987392	-0.000259436	0.00596514	0.965411
cg00414292	-0.0155018	0.0126563	0.224021	0.0165314	0.00711988	0.0226322	-0.000551871	0.0102067	0.957007
cg00414342	-0.012233	0.0137073	0.374675	0.00931451	0.00771114	0.230425	0.00604707	0.0110543	0.58579
cg00414354	0.0110651	0.0153986	0.47437	0.00168324	0.0086626	0.846396	-0.00983897	0.0124183	0.430395
cg00414398	-0.0021358	0.00262139	0.417488	0.00208956	0.00147469	0.160152	0.00277898	0.00211404	0.192203
cg00414502	0.00385087	0.0123966	0.756836	6.16029e-05	0.00697382	0.992973	-0.00234214	0.00999736	0.815334
cg00414512	-0.0181594	0.0260444	0.48755	0.0169615	0.0146515	0.250243	-0.000249711	0.0210037	0.990542
cg00414536	-0.00428162	0.00819397	0.602658	0.00718518	0.00460958	0.122772	-0.000565609	0.00660809	0.931991
cg00414561	0.00122504	0.00976898	0.900502	0.00708608	0.00549562	0.200755	-0.0017146	0.00787827	0.828234
cg00414565	-0.0109532	0.0102112	0.286458	-0.00276648	0.00574441	0.631331	0.0101514	0.00823492	0.221079
cg00414572	0.0155953	0.0161394	0.336643	-0.00742725	0.00907935	0.415623	-0.0199146	0.0130157	0.129721
cg00414638	-0.00428744	0.00958598	0.655824	0.0041373	0.00539267	0.445084	0.00361207	0.00773068	0.641525
cg00414647	0.0117935	0.00921913	0.204293	-0.000303361	0.00518629	0.953493	-0.00576513	0.00743483	0.440242
cg00414682	-0.00597549	0.00988704	0.547204	0.00858143	0.00556203	0.12658	-0.00194522	0.00797348	0.807848
cg00414689	-0.0200318	0.0167365	0.234676	0.0195172	0.00941525	0.0412068	-0.00311664	0.0134973	0.817941
cg00414709	-0.0099478	0.011426	0.38641	0.00658294	0.00642779	0.308677	0.0074374	0.00921459	0.421843
cg00414717	0.0221568	0.0152929	0.151065	-0.0176482	0.00860316	0.0433098	-0.0180535	0.0123331	0.146931
cg00414785	0.00413304	0.0121446	0.734456	0.00256201	0.00683204	0.708595	-0.0116037	0.00979411	0.239412
cg00414828	-0.00698029	0.0111263	0.532099	0.00635366	0.00625919	0.312942	0.00237644	0.00897289	0.791769
cg00414854	0.00115448	0.00928448	0.901335	-0.00113571	0.00522306	0.828385	-0.00806361	0.00748754	0.284555
cg00414868	0.0198599	0.0190784	0.300844	0.00209982	0.0107327	0.845353	-0.011877	0.0153859	0.442289
cg00414890	-0.0130058	0.0369011	0.725372	0.0136206	0.020759	0.513513	-0.0169761	0.0297592	0.569877
cg00414898	-0.0120171	0.00698743	0.0891048	0.0131394	0.00393083	0.00123536	0.00858078	0.00563506	0.131534
cg00414963	0.0306182	0.0271179	0.262042	-0.000167961	0.0152554	0.991241	-0.0112821	0.0218694	0.607274
cg00415011	0.00447547	0.0128456	0.728398	-0.000989665	0.0072264	0.891393	0.0112171	0.0103594	0.281962
cg00415024	0.0527708	0.0735286	0.474916	0.00965254	0.0413641	0.816046	-0.0797489	0.0592977	0.182238
cg00415042	0.00680963	0.0122678	0.580295	-0.00152503	0.00690132	0.82564	-0.00761344	0.00989342	0.443703
cg00415057	0.00214528	0.00978043	0.826908	0.00264096	0.00550206	0.632464	0.00218422	0.0078875	0.782513
cg00415065	0.000769811	0.00558966	0.890787	-0.00262528	0.00314451	0.406126	0.00155501	0.00450782	0.730977
cg00415077	-0.00116618	0.00826734	0.888158	-0.00232123	0.00465086	0.619	-0.00320404	0.00666726	0.632062
cg00415119	-0.00272834	0.00793242	0.731735	0.00113329	0.00446245	0.800139	0.00563144	0.00639716	0.381177
cg00415242	-0.000751444	0.00916237	0.934828	-0.00542308	0.00515436	0.29572	-0.000758243	0.00738906	0.918509
cg00415245	0.0191846	0.0129317	0.14163	0.00312877	0.00727481	0.668224	-0.0201772	0.0104288	0.0563471
cg00415263	0.00364575	0.00342279	0.289829	-0.00137079	0.00192552	0.478472	-0.0035532	0.00276034	0.201507
cg00415333	0.0228301	0.0101344	0.0268511	-0.00968959	0.00570117	0.0928669	-0.0164336	0.00817293	0.0475234
cg00415389	-0.000838774	0.0610005	0.989061	-0.0246776	0.0343163	0.474038	0.0284621	0.0491943	0.564412
cg00415398	-0.00487234	0.0136237	0.721502	-0.00292377	0.00766414	0.703794	-0.0095393	0.010987	0.387709
cg00415424	-0.0251222	0.0116871	0.0344314	0.0229202	0.00657468	0.000777874	0.00153782	0.00942516	0.870779
cg00415455	-0.00280395	0.0131338	0.831455	-0.011063	0.00738853	0.138016	0.013197	0.0105919	0.216204
cg00415497	0.00270815	0.00334915	0.420998	-0.00174533	0.00188409	0.356886	-0.000139973	0.00270094	0.958791
cg00415582	0.000557108	0.0025708	0.828957	-0.000940777	0.00144622	0.51712	0.000895922	0.00207324	0.666737
cg00415613	-0.000862684	0.00913487	0.924983	-0.00375777	0.00513889	0.466643	0.00320073	0.00736689	0.665044
cg00415642	0.000539243	0.00308706	0.861748	9.34155e-05	0.00173665	0.957228	-0.00106007	0.00248958	0.67133
cg00415665	0.0207135	0.0477062	0.665252	-0.0332609	0.0268375	0.218629	-0.0318904	0.038473	0.40948
cg00415666	-0.00470623	0.0193441	0.808366	0.00435133	0.0108822	0.690263	0.00839085	0.0156002	0.592073
cg00415670	0.013626	0.0110705	0.221776	-0.00213546	0.00622777	0.732526	-0.0139429	0.00892785	0.122066
cg00415702	-0.00314048	0.00315794	0.322817	0.00161094	0.00177652	0.367079	0.00194705	0.00254675	0.446672
cg00415704	0.0170395	0.0295083	0.565164	-0.00420746	0.0166001	0.800525	-0.00967315	0.0237972	0.68541
cg00415713	0.0256557	0.0328761	0.437337	0.00377077	0.0184947	0.838932	-0.0246947	0.0265132	0.354279
cg00415729	-0.0116587	0.0136232	0.394516	0.000671734	0.00766382	0.930361	-0.00231525	0.0109865	0.833598
cg00415735	0.0135418	0.0106753	0.208074	-0.00946504	0.00600545	0.118723	-0.0045203	0.00860914	0.600909
cg00415748	0.00642817	0.00965445	0.507326	-0.000725622	0.00543118	0.894032	-0.0066049	0.0077859	0.398645
cg00415763	0.00687861	0.0156009	0.660397	-0.00143221	0.00877642	0.870757	-0.0080855	0.0125815	0.52218
cg00415822	-0.00732422	0.00797097	0.360768	-0.000202557	0.00448413	0.964076	0.00591953	0.00642825	0.359729
cg00415827	0.0817292	0.0310867	0.01016	-0.00317869	0.0174881	0.856201	-0.0858976	0.0250701	0.000944829
cg00415852	0.0235405	0.0419781	0.576423	-0.0046914	0.0236151	0.843003	-0.0219922	0.0338536	0.517684
cg00415924	-0.0217987	0.0142161	0.128895	0.0140798	0.00799735	0.0819101	0.00427505	0.0114646	0.710159
cg00415939	-0.00337979	0.0290426	0.907631	0.0160854	0.0163382	0.327648	0.000357578	0.0234216	0.987855
cg00415971	0.00297944	0.00604937	0.623621	0.00257851	0.00340312	0.450732	-0.00286302	0.00487856	0.558855
cg00415978	0.00103302	0.00317613	0.745795	-0.00219596	0.00178676	0.222457	0.00118394	0.00256142	0.645104
cg00415993	-0.0161338	0.0143322	0.26346	0.00389119	0.00806271	0.630609	0.00903941	0.0115583	0.436348
cg00416077	0.0130203	0.0145484	0.373334	-0.00095825	0.00818433	0.90707	-0.00436504	0.0117327	0.710788
cg00416130	-0.00163874	0.0114153	0.886191	-0.00196204	0.00642179	0.76071	0.00639078	0.00920599	0.489451
cg00416162	-0.010693	0.0107611	0.323203	-0.00333417	0.00605374	0.583242	0.0139319	0.00867837	0.112124
cg00416176	-0.000888462	0.00400051	0.824779	-0.0022364	0.00225052	0.323176	0.00312098	0.00322624	0.336101
cg00416177	0.0369894	0.0346911	0.289329	0.0324666	0.0195157	0.0998728	-0.0195718	0.0279769	0.486106
cg00416203	-0.00584201	0.00976234	0.551149	-0.000837443	0.00549188	0.879164	0.00799787	0.00787291	0.312573
cg00416206	0.00751234	0.0118829	0.528954	0.000646922	0.00668481	0.923133	-0.0132632	0.00958303	0.169971
cg00416208	-0.00255459	0.00603685	0.673243	-0.00342187	0.00339608	0.316508	0.00794306	0.00486846	0.106478
cg00416232	-0.00104639	0.0413225	0.979857	0.00249337	0.0232463	0.914836	-0.0033917	0.0333248	0.919173
cg00416243	0.000670425	0.0116396	0.954204	0.00651905	0.00654796	0.322278	-0.00464177	0.00938686	0.622231
cg00416255	0.0179908	0.0112167	0.112438	-0.00185661	0.00631003	0.769298	-0.0170521	0.00904578	0.0628353
cg00416409	5.42504e-05	0.0103384	0.995825	0.00311999	0.00581592	0.593045	-0.000332194	0.00833744	0.968311
cg00416458	-0.00424037	0.0122932	0.730994	-0.00311145	0.00691563	0.653917	0.0019427	0.00991393	0.845112
cg00416475	-0.000275949	0.00819968	0.973232	-0.00745126	0.00461279	0.109942	0.00183111	0.00661269	0.782523
cg00416492	-0.00346207	0.00352693	0.329077	0.00027503	0.0019841	0.890081	0.0019417	0.00284432	0.496678
cg00416522	-0.000188226	0.0109097	0.986275	-0.000376393	0.00613733	0.951242	0.00465868	0.0087982	0.597836
cg00416538	0.00931289	0.00796109	0.245351	-0.00201196	0.00447857	0.6544	-0.00730646	0.00642028	0.258306
cg00416610	0.0215635	0.0121704	0.0800135	-0.013223	0.00684658	0.0567755	-0.0151144	0.00981495	0.127289
cg00416641	-0.0100904	0.015147	0.507107	0.0145461	0.00852104	0.0914584	0.0112278	0.0122154	0.360617
cg00416645	-0.00978042	0.0239887	0.684512	-0.0105084	0.013495	0.438326	0.00728294	0.0193459	0.707513
cg00416689	-0.00894454	0.0103248	0.388755	0.00253519	0.00580829	0.663597	0.00153407	0.00832651	0.854265
cg00416710	0.0112465	0.0143741	0.436143	-0.0160231	0.00808624	0.0507641	-0.00991941	0.0115921	0.394566
cg00416727	0.00141902	0.0102741	0.890475	0.00647309	0.00577978	0.265888	-0.00276563	0.00828564	0.739363
cg00416802	0.00225571	0.00779957	0.773125	0.000633301	0.00438771	0.885577	0.000239836	0.00629002	0.969674
cg00416873	-0.00310523	0.0143813	0.829567	-0.00392588	0.00809033	0.628743	0.00638624	0.0115979	0.583328
cg00416882	0.0137081	0.0168259	0.41752	-0.00954098	0.00946555	0.31633	-0.0199557	0.0135694	0.145079
cg00416922	-0.00610535	0.0070921	0.391734	0.00160084	0.00398972	0.689249	0.00195994	0.00571948	0.732686
cg00416934	-0.00223199	0.00532305	0.67605	0.00389342	0.00299452	0.197053	-0.000344179	0.00429281	0.936286
cg00416945	-0.00472575	0.00825826	0.568666	-0.00305883	0.00464575	0.512051	0.00424247	0.00665994	0.525828
cg00417025	0.0037203	0.00952248	0.697007	-0.00488049	0.00535695	0.364841	-0.00257992	0.00767947	0.737737
cg00417059	-0.0205412	0.0196198	0.298085	0.00837557	0.0110373	0.450046	0.00664805	0.0158226	0.675427
cg00417068	-0.0119975	0.0184461	0.517183	0.0145448	0.010377	0.164665	0.0186386	0.014876	0.213666
cg00417071	0.0164631	0.0378718	0.664878	0.0098455	0.0213051	0.645176	0.00816623	0.030542	0.789827
cg00417078	-0.00671082	0.00797777	0.402602	0.000708731	0.00448796	0.874896	0.000743876	0.00643374	0.908226
cg00417094	-0.0103042	0.0110888	0.355397	0.00152217	0.00623812	0.807811	0.0124826	0.00894268	0.166395
cg00417120	0.00736715	0.00637258	0.250891	-0.00674201	0.00358494	0.0634444	0.000986212	0.00513921	0.848279
cg00417147	0.0129841	0.00919807	0.161714	-0.013048	0.00517444	0.0135472	0.000810747	0.00741785	0.913225
cg00417151	-0.00594594	0.00667701	0.375706	0.00869061	0.00375621	0.0231001	0.00102778	0.00538473	0.849083
cg00417165	0.00228409	0.00443632	0.607987	0.000436005	0.00249569	0.861728	-0.000885676	0.0035777	0.805076
cg00417197	-0.0159972	0.0101423	0.118448	-0.00720253	0.00570564	0.210275	0.0177823	0.00817935	0.0324818
cg00417207	0.0164356	0.00818531	0.0478257	-0.0112092	0.00460471	0.0170141	-0.00845483	0.0066011	0.20374
cg00417231	-0.00478763	0.01751	0.785191	-0.00294241	0.00985037	0.76589	0.00359308	0.014121	0.799764
cg00417252	0.00122996	0.00286376	0.668652	-0.00121138	0.00161103	0.45417	-0.00124355	0.0023095	0.591676
cg00417288	0.0130716	0.0160965	0.419015	-0.000703353	0.00905521	0.93827	0.00191881	0.0129811	0.882839
cg00417291	0.003107	0.00401081	0.440692	-0.00265938	0.00225631	0.24183	-0.00026042	0.00323455	0.936019
cg00417297	-0.00194456	0.00315305	0.539066	-0.000296561	0.00177378	0.867616	0.00161196	0.0025428	0.52783
cg00417304	0.00947974	0.0102628	0.35826	-0.00820442	0.00577345	0.158957	-0.00132394	0.00827655	0.87329
cg00417323	-0.00671933	0.0107467	0.533486	-0.00155131	0.00604566	0.798109	0.0165451	0.00866678	0.0596336
cg00417408	-0.000140634	0.00521295	0.978541	-0.00240437	0.00293258	0.414578	0.00334005	0.00420402	0.429123
cg00417419	-0.0023787	0.00602352	0.693904	-0.000289228	0.00338858	0.932181	-0.000643581	0.00485771	0.894913
cg00417421	0.00561843	0.00646486	0.387255	0.000982802	0.00363686	0.787636	-0.00308369	0.00521363	0.555778
cg00417424	0.010304	0.0172122	0.551001	-0.00738875	0.00968285	0.447531	-0.00300751	0.0138809	0.828988
cg00417439	-0.00355342	0.0197197	0.857427	-0.0103274	0.0110935	0.354518	0.00473081	0.0159031	0.766827
cg00417456	0.0153126	0.0198373	0.442308	0.00612556	0.0111596	0.584511	-0.000908952	0.0159979	0.954824
cg00417544	-0.00686432	0.0164319	0.677187	0.0100433	0.00924388	0.280337	0.0147534	0.0132516	0.268706
cg00417570	0.0125864	0.0161915	0.439114	0.00247186	0.00910868	0.786761	-0.0163041	0.0130578	0.215234
cg00417576	0.0274629	0.0185875	0.143238	-0.00944644	0.0104565	0.368866	-0.0225006	0.01499	0.137051
cg00417605	0.00788513	0.0100871	0.436559	-0.00518307	0.00567456	0.363622	-0.00124203	0.00813479	0.879011
cg00417638	-0.0203912	0.0843157	0.809483	-0.00234782	0.0474324	0.960638	-0.0231223	0.067997	0.734659
cg00417652	-0.0450726	0.0175141	0.0118018	0.0153639	0.0098527	0.122628	0.0369833	0.0141244	0.0104583
cg00417689	0.016519	0.00956064	0.0876535	-0.00872661	0.00537842	0.108394	-0.0195895	0.00771025	0.0128797
cg00417692	0.0108643	0.00910616	0.236161	-0.000215861	0.00512274	0.966488	-0.00817498	0.00734373	0.268764
cg00417693	0.0119848	0.0212522	0.574287	-0.0174387	0.0119556	0.148356	-0.013817	0.017139	0.422395
cg00417710	0.0073121	0.0141702	0.607181	0.00718464	0.00797157	0.369984	-0.013889	0.0114277	0.227585
cg00417714	0.000137621	0.0206966	0.99471	0.016873	0.011643	0.150963	-0.00408871	0.0166909	0.807073
cg00417719	0.0229596	0.0174525	0.191863	0.00449565	0.00981803	0.648194	-0.0297532	0.0140747	0.0374497
cg00417735	-0.021555	0.0136399	0.117753	0.0158697	0.00767322	0.0416613	0.0123053	0.011	0.266436
cg00417742	-0.00696505	0.00625913	0.268939	0.000409296	0.00352112	0.907736	0.00351369	0.00504772	0.488268
cg00417757	0.0107355	0.009017	0.237133	-0.000275404	0.00507258	0.956829	-0.0148467	0.00727183	0.0442845
cg00417785	-0.00258681	0.0224334	0.908471	-0.00375083	0.0126201	0.76703	-0.00137622	0.0180916	0.939542
cg00417807	-0.00668046	0.00616836	0.281862	0.000360086	0.00347006	0.917597	0.000127324	0.00497452	0.97964
cg00417819	-0.0152832	0.0302479	0.61468	-0.00895501	0.0170162	0.600076	0.0291413	0.0243937	0.235557
cg00417823	0.00256746	0.00746191	0.731639	0.00303563	0.00419776	0.471569	-0.00551272	0.00601771	0.362215
cg00417826	0.0081934	0.0146515	0.577483	-0.00882468	0.00824233	0.287356	-0.00881827	0.0118158	0.45754
cg00417835	-0.00332448	0.00284266	0.245474	0.000460841	0.00159916	0.773913	0.00379258	0.00229249	0.101745
cg00417851	0.00931027	0.00632981	0.145021	-0.00311173	0.00356089	0.384654	-0.0056085	0.00510472	0.275006
cg00417922	-0.00175158	0.00714225	0.80686	-0.00191835	0.00401793	0.634269	0.000604557	0.00575992	0.916655
cg00417929	-0.0381633	0.0160295	0.0195092	0.0240212	0.00901753	0.00924095	0.0229187	0.0129271	0.0798252
cg00417963	-0.0139039	0.00936653	0.141395	-0.00480045	0.00526921	0.364852	0.0098356	0.00755371	0.196403
cg00417990	-0.020436	0.0319013	0.523506	-0.0102236	0.0179463	0.570401	0.00990488	0.0257271	0.7012
cg00418027	-0.00241769	0.00345587	0.486093	0.00258314	0.00194413	0.187507	0.00194677	0.00278701	0.486762
cg00418037	0.0104081	0.00757833	0.173239	0.00200506	0.00426325	0.639337	-0.00820365	0.0061116	0.183071
cg00418044	-0.00155511	0.0202555	0.938983	0.0182892	0.0113949	0.112195	0.0132796	0.0163352	0.418522
cg00418068	0.0118575	0.0250232	0.636815	-0.0150762	0.014077	0.287208	-0.0237074	0.0201801	0.243359
cg00418071	-0.0042993	0.00832004	0.606679	-0.000769217	0.0046805	0.86985	0.0064088	0.00670976	0.342212
cg00418087	-0.00237709	0.00843325	0.778728	0.00372168	0.00474419	0.434944	0.00831007	0.00680106	0.225131
cg00418146	0.00268338	0.0029983	0.373331	0.000541748	0.00168671	0.748858	-0.00163533	0.002418	0.500677
cg00418150	-0.0010246	0.0271576	0.969993	0.0143694	0.0152777	0.349604	0.0156569	0.0219014	0.476642
cg00418163	-0.0184486	0.0179348	0.306564	0.0177948	0.0100894	0.0813726	0.0151238	0.0144637	0.298693
cg00418171	0.0125622	0.019528	0.521766	-0.0115267	0.0109856	0.297036	-0.00561207	0.0157485	0.722457
cg00418183	0.0176512	0.0100682	0.0831784	0.00401745	0.00566393	0.480077	-0.018743	0.00811955	0.0234064
cg00418190	-0.000271998	0.00872042	0.97519	-0.00167934	0.00490574	0.732954	0.00266589	0.00703265	0.705578
cg00418216	-0.0111092	0.0126166	0.381058	0.00174068	0.00709758	0.806854	0.0213611	0.0101748	0.0387454
cg00418219	0.00423852	0.0111704	0.705307	-0.00152066	0.00628401	0.809372	-0.00454893	0.00900848	0.614893
cg00418282	-0.002845	0.00433851	0.513752	0.00205509	0.00244066	0.402138	0.00319199	0.00349882	0.36419
cg00418303	0.00263237	0.00677081	0.69841	-0.00542592	0.00380897	0.157961	0.00104697	0.00546037	0.848404
cg00418313	-0.0130251	0.0169673	0.444819	-0.00193209	0.00954511	0.840074	0.0193015	0.0136834	0.162019
cg00418432	0.0302582	0.0122876	0.0158161	-0.00671594	0.00691249	0.334024	-0.0233646	0.00990944	0.0206793
cg00418458	-0.00545599	0.0104656	0.603494	0.00605313	0.00588748	0.306803	-4.99504e-06	0.00844003	0.999529
cg00418469	0.00211349	0.00244098	0.389018	-0.00407684	0.00137319	0.00388299	-0.00266374	0.00196855	0.179596
cg00418479	-0.00508617	0.00955067	0.595737	-0.0049862	0.00537281	0.356012	0.00490038	0.00770221	0.526336
cg00418511	-0.00437868	0.00274205	0.114007	-0.00070263	0.00154256	0.649914	0.00329759	0.00221134	0.139607
cg00418528	0.00573545	0.0162108	0.724361	0.0124642	0.00911949	0.175302	-0.00789484	0.0130733	0.547525
cg00418550	0.00573674	0.00961994	0.552534	0.00481817	0.00541177	0.375811	-0.0185044	0.00775807	0.0192938
cg00418575	0.0283077	0.0143333	0.0515179	-0.0216302	0.00806329	0.00877824	-0.025488	0.0115592	0.0301543
cg00418613	-0.0142885	0.00997923	0.155861	-0.000113256	0.0056139	0.983952	0.0114933	0.00804783	0.156921
cg00418629	-0.0203096	0.00911925	0.0285828	0.00250127	0.00513011	0.627112	0.0181595	0.00735429	0.015541
cg00418663	-0.0153901	0.00827105	0.0662408	0.00360956	0.00465295	0.440044	0.00765058	0.00667025	0.254612
cg00418686	-0.00152625	0.00746454	0.838478	-0.00140319	0.00419924	0.739086	5.41995e-05	0.00601983	0.992837
cg00418695	0.00501134	0.00881055	0.570999	-0.00335056	0.00495645	0.500876	0.000626094	0.00710534	0.929992
cg00418735	-0.00941613	0.0096117	0.330038	-0.00326946	0.00540714	0.547018	0.0119069	0.00775143	0.12823
cg00418743	-0.00390946	0.00528616	0.461601	-0.00220152	0.00297377	0.461151	0.000815248	0.00426306	0.848797
cg00418799	0.0126865	0.0117337	0.282663	-0.00834443	0.00660087	0.209635	-0.0107521	0.00946271	0.259041
cg00418828	-0.00696811	0.00802616	0.387744	-0.0068763	0.00451518	0.131489	0.0075806	0.00647276	0.244809
cg00418839	0.0235999	0.0176584	0.184962	-0.0109525	0.00993387	0.273338	-0.0217314	0.0142407	0.130723
cg00418844	-0.0153306	0.0132165	0.249314	0.00247709	0.00743507	0.739832	0.0164913	0.0106586	0.125522
cg00418859	-0.0172116	0.014137	0.22679	0.00977702	0.00795289	0.222326	0.012399	0.0114009	0.27987
cg00418882	0.00574227	0.00419822	0.174984	-0.00185891	0.00236174	0.433417	-0.00330433	0.00338568	0.331848
cg00418913	-0.00556987	0.00364843	0.130562	0.00174017	0.00205245	0.398903	0.00166697	0.00294231	0.572511
cg00418927	0.00200987	0.00364183	0.582476	-0.00196492	0.00204874	0.340235	-0.00199371	0.00293698	0.499089
cg00418943	-0.0198342	0.0164491	0.231243	0.00948324	0.00925356	0.308355	0.0223893	0.0132655	0.095118
cg00418999	-0.00183894	0.0116512	0.874963	-0.00260983	0.00655449	0.6915	-0.00468425	0.00939622	0.619401
cg00419012	0.0187719	0.0235625	0.427855	-0.000863031	0.0132553	0.948241	-0.0191771	0.0190022	0.31574
cg00419040	0.00251311	0.002796	0.371287	-0.000854736	0.00157291	0.58827	-0.00222791	0.00225486	0.325933
cg00419061	-0.0044408	0.0134643	0.742348	0.00613019	0.00757447	0.42059	0.00821058	0.0108584	0.451651
cg00419071	-0.0127865	0.0162232	0.432795	0.000217162	0.00912651	0.981072	0.0144659	0.0130834	0.271989
cg00419092	-0.0167711	0.0112132	0.138446	0.0148296	0.00630805	0.021043	0.0188757	0.00904293	0.0398518
cg00419117	0.0371472	0.0323935	0.254703	-0.000884806	0.0182232	0.961389	-0.0527516	0.0261239	0.0466089
cg00419139	0.00503921	0.0217755	0.817548	0.0051328	0.01225	0.67627	0.00173236	0.017561	0.92165
cg00419159	-0.0178458	0.00852995	0.0394099	0.00828714	0.00479859	0.0878013	0.00645563	0.00687905	0.350673
cg00419186	0.00233392	0.00958481	0.808204	0.00228938	0.00539201	0.67221	-0.00657288	0.00772974	0.397527
cg00419220	-0.00533436	0.0124364	0.669058	0.00784391	0.00699618	0.265373	0.00175957	0.0100294	0.86115
cg00419228	0.00456807	0.00731851	0.534181	0.00689534	0.00411709	0.0976471	-0.00686702	0.00590207	0.247885
cg00419298	-0.00436246	0.00344433	0.208772	0.000547764	0.00193764	0.778096	0.00143087	0.00277771	0.607801
cg00419310	-0.0083623	0.0176321	0.636527	-0.0147423	0.00991909	0.140913	0.0215834	0.0142196	0.132758
cg00419314	-0.00555351	0.00800628	0.489797	0.00549129	0.00450399	0.226139	-0.00075393	0.00645672	0.90732
cg00419321	0.0123472	0.0297778	0.679447	-0.0186249	0.0167518	0.269351	0.00599001	0.0240146	0.803628
cg00419333	0.000692858	0.0037258	0.852918	0.00233562	0.00209598	0.268278	0.00117031	0.0030047	0.697886
cg00419381	-0.00596822	0.011073	0.591303	0.0032142	0.00622919	0.607201	0.00399007	0.00892989	0.65614
cg00419390	0.0409267	0.022213	0.0688929	-0.0156313	0.0124961	0.214404	-0.0314467	0.0179138	0.0827862
cg00419474	0.00628138	0.019894	0.752972	-0.0131953	0.0111915	0.241673	-0.00792125	0.0160437	0.62277
cg00419509	-0.024424	0.025813	0.346734	0.00517067	0.0145213	0.722666	0.012875	0.0208171	0.537912
cg00419564	0.00292548	0.0070288	0.678302	-0.00286003	0.0039541	0.471477	-0.0066693	0.00566843	0.242652
cg00419568	0.0101029	0.00441099	0.0244743	-0.00619392	0.00248144	0.0144879	-0.00577275	0.00355727	0.108335
cg00419604	-0.0525089	0.0273925	0.0586093	0.0310712	0.0154099	0.0469243	0.0302992	0.0220909	0.173808
cg00419617	0.00161451	0.00792758	0.839108	0.00572078	0.00445972	0.203061	0.00334955	0.00639325	0.601698
cg00419676	-0.00226353	0.00731731	0.75782	0.00143462	0.00411641	0.728317	0.00827571	0.0059011	0.164437
cg00419680	0.00418204	0.00959408	0.664016	-0.0010146	0.00539722	0.851337	-0.012574	0.00773722	0.107836
cg00419692	0.0017502	0.00227676	0.444188	0.000134748	0.00128081	0.916461	-0.00279299	0.00183611	0.131936
cg00419702	-0.00364242	0.00559481	0.51678	-0.00495891	0.0031474	0.118843	0.00166311	0.00451198	0.713343
cg00419711	-0.005892	0.0132073	0.656647	-0.00671762	0.00742986	0.368477	0.0155891	0.0106511	0.146988
cg00419730	0.0218458	0.0420925	0.605112	0.0089622	0.0236795	0.706018	-0.0337939	0.0339458	0.322308
cg00419733	-0.0101394	0.0155909	0.517228	0.00759666	0.00877079	0.388856	0.0112657	0.0125734	0.372785
cg00419757	-0.0101416	0.0242578	0.676946	-0.0160618	0.0136464	0.242484	0.00728375	0.0195629	0.710578
cg00419759	-0.00502558	0.00293908	0.0909303	0.00116398	0.00165341	0.483363	0.00378268	0.00237025	0.114223
cg00419796	0.00528121	0.0238488	0.825277	-0.00214405	0.0134163	0.873411	-0.0117617	0.0192331	0.542476
cg00419822	0.00556677	0.0094612	0.557838	-0.0110914	0.00532247	0.0401735	0.00211633	0.00763006	0.782171
cg00419847	-0.020838	0.0149446	0.166846	-0.00023034	0.00840719	0.978206	0.0175144	0.0120522	0.149845
cg00419883	0.0396692	0.0181563	0.0316505	-0.0185207	0.010214	0.0733198	-0.0287731	0.0146423	0.0526722
cg00419897	0.00504781	0.0242815	0.835814	-0.00068877	0.0136597	0.959903	-0.00309323	0.019582	0.87486
cg00419912	-0.0163253	0.00671282	0.0171163	-0.000486487	0.00377635	0.897801	0.0087362	0.0054136	0.110288
cg00419963	-0.00315917	0.00584976	0.590574	0.00212788	0.00329083	0.519628	0.00121406	0.00471758	0.797532
cg00419990	0.00392954	0.0117996	0.739936	0.00764358	0.00663794	0.252756	-0.00530753	0.00951585	0.578477
cg00419999	-0.0298055	0.0160267	0.0663826	0.00481856	0.00901597	0.594427	0.0324185	0.0129249	0.0140339
cg00420018	-0.0165243	0.0199976	0.410939	0.0056995	0.0112498	0.613726	0.000110292	0.0161272	0.994559
cg00420193	0.0104642	0.0148698	0.483526	-0.00269789	0.0083651	0.747853	-0.00131497	0.0119918	0.912941
cg00420212	0.00417446	0.0123808	0.736819	0.00334067	0.00696493	0.632714	-0.00189074	0.00998461	0.850258
cg00420217	-0.00782398	0.00925995	0.400524	0.00587235	0.00520926	0.262792	0.010667	0.00746776	0.156839
cg00420246	0.00742768	0.010214	0.469097	-0.00460834	0.00574595	0.42478	-0.00408578	0.00823713	0.62116
cg00420275	0.00904331	0.00782778	0.251211	-0.00172681	0.00440358	0.695937	-0.000952874	0.00631277	0.880378
cg00420300	0.00750438	0.0103594	0.470807	0.00222744	0.00582776	0.703258	-0.0108279	0.00835441	0.198457
cg00420327	-0.0117888	0.00829714	0.159024	-0.00197635	0.00466762	0.673061	0.00949148	0.00669129	0.159706
cg00420347	-0.00502067	0.00810014	0.537031	0.00120169	0.0045568	0.792639	0.000346867	0.00653242	0.957777
cg00420348	-0.00343526	0.00662973	0.605693	0.00723592	0.00372961	0.0556797	0.000774834	0.0053466	0.885116
cg00420350	-0.0173588	0.0127527	0.177052	0.00881289	0.00717414	0.222678	0.0149748	0.0102845	0.149063
cg00420354	0.00393016	0.00892551	0.660817	0.00595006	0.00502112	0.239317	-0.00511485	0.00719804	0.479284
cg00420361	-0.00101046	0.00443432	0.820292	0.000140524	0.00249456	0.955209	-0.00105142	0.00357609	0.769464
cg00420377	0.026274	0.0184409	0.157885	0.00839073	0.0103741	0.420879	-0.0180743	0.0148718	0.227602
cg00420390	-0.000675175	0.00939549	0.942881	0.000274028	0.00528551	0.958774	0.00513384	0.00757707	0.499897
cg00420391	0.00852664	0.0127642	0.505934	-0.00819425	0.00718058	0.257004	-0.0115533	0.0102938	0.26487
cg00420410	-0.0219573	0.00816742	0.00863801	0.00655272	0.00459464	0.157483	0.0154197	0.00658667	0.0215711
cg00420492	-0.00855509	0.00834266	0.308054	-0.00843112	0.00469323	0.0759767	0.00990677	0.006728	0.144588
cg00420510	0.02133	0.0205247	0.301642	-0.00356418	0.0115463	0.758316	-0.00717267	0.0165523	0.66587
cg00420526	0.00595335	0.0227264	0.793988	-0.00469693	0.0127849	0.714248	-0.00968917	0.0183279	0.59842
cg00420532	-0.0127613	0.00846449	0.135357	0.00353119	0.00476176	0.460391	0.0094872	0.00682625	0.168215
cg00420566	-0.000610991	0.00723963	0.932941	0.00282314	0.00407271	0.490083	-0.00236571	0.00583846	0.686352
cg00420568	0.00236598	0.00344248	0.493771	-0.00292391	0.00193659	0.134798	-0.00173316	0.00277621	0.53411
cg00420715	-0.00270031	0.00272583	0.324675	0.00195529	0.00153344	0.205747	0.00118267	0.00219827	0.591983
cg00420717	0.00292591	0.0125991	0.816917	0.0100116	0.00708774	0.161448	-0.00767717	0.0101607	0.451991
cg00420722	-4.07071e-05	0.00369416	0.991234	0.00186276	0.00207818	0.372601	-0.0011602	0.00297919	0.697928
cg00420742	0.00878769	0.016138	0.587499	0.0083894	0.00907853	0.358054	-0.0214087	0.0130146	0.103667
cg00420808	0.00485517	0.00354275	0.174154	0.000733469	0.001993	0.713771	-0.00555434	0.00285707	0.0551956
cg00420847	0.00160955	0.0071804	0.823172	-0.000831048	0.00403939	0.837489	-0.00220703	0.00579069	0.704055
cg00420859	-0.00301121	0.00509228	0.55587	0.00217462	0.0028647	0.449889	0.00217278	0.00410671	0.598128
cg00420869	0.00196536	0.00667878	0.76927	0.00331409	0.0037572	0.38023	-0.0039038	0.00538615	0.470575
cg00420877	0.0235854	0.0279333	0.400845	-0.01728	0.0157141	0.27459	-0.016806	0.022527	0.457702
cg00420879	-0.00777035	0.0165778	0.64047	-0.00431851	0.00932597	0.644502	0.00980474	0.0133693	0.465346
cg00420884	0.0112393	0.00814259	0.17111	-0.00237419	0.00458068	0.605591	-0.0102813	0.00656665	0.121137
cg00420895	0.000236132	0.00668539	0.971907	0.00251039	0.00376092	0.506264	-0.00687972	0.00539148	0.205418
cg00420922	-0.000244072	0.00362263	0.946442	0.00326433	0.00203794	0.112914	-0.00478186	0.00292149	0.105373
cg00420929	0.00830315	0.0145977	0.570993	-0.00598716	0.00821205	0.467963	-0.00685457	0.0117724	0.561935
cg00420997	-0.0267061	0.0247385	0.283404	0.014498	0.0139169	0.300476	0.0378411	0.0199506	0.0612584
cg00421032	0.000769663	0.0131614	0.953504	-0.00185739	0.00740402	0.802526	0.00333168	0.0106141	0.754372
cg00421089	0.0158462	0.0133638	0.239023	-0.000635046	0.0075179	0.932881	-0.00970081	0.0107773	0.370603
cg00421139	-0.00748102	0.00369063	0.0457927	0.000921222	0.00207619	0.658381	0.00556442	0.00297633	0.0649885
cg00421144	0.00709848	0.0278431	0.799381	0.00326492	0.0156633	0.835381	-0.0152472	0.0224543	0.498961
cg00421164	0.0113323	0.0281382	0.688152	-0.0199865	0.0158294	0.210179	-0.00704431	0.0226923	0.756995
cg00421173	0.000900304	0.00923288	0.92255	0.00596526	0.00519403	0.25399	-0.00487261	0.00744592	0.514621
cg00421199	-0.00163986	0.0287875	0.954707	0.0109348	0.0161946	0.501376	0.00405843	0.0232159	0.861643
cg00421205	-0.00933006	0.0155193	0.549312	0.00203094	0.00873048	0.816611	0.00779981	0.0125156	0.534818
cg00421221	0.0216732	0.030349	0.477102	-0.025424	0.0170731	0.140155	-0.00597343	0.0244752	0.807772
cg00421223	-0.0138276	0.0315125	0.661921	0.00893371	0.0177276	0.615606	0.0346798	0.0254135	0.175975
cg00421262	-0.0530781	0.034587	0.12859	0.0294983	0.0194572	0.133214	0.0298599	0.027893	0.287417
cg00421335	0.00613932	0.00920067	0.506408	-0.00396584	0.00517591	0.445673	-0.0116585	0.00741995	0.119844
cg00421356	-0.00383753	0.0109899	0.727812	0.00736925	0.00618244	0.236593	-0.000255805	0.00886286	0.977042
cg00421363	-0.00810905	0.00664431	0.225669	-0.00496547	0.00373781	0.187588	0.00811186	0.00535836	0.133768
cg00421368	0.00263998	0.00959671	0.783913	-0.0122129	0.0053987	0.0262365	-0.000921374	0.00773934	0.905516
cg00421369	0.0146729	0.0135494	0.281906	-0.00731302	0.00762234	0.340069	-0.0145747	0.010927	0.185826
cg00421385	-0.00706189	0.00751642	0.350121	-0.00242416	0.00422842	0.567954	0.00252745	0.00606167	0.677761
cg00421541	-0.00418683	0.0130595	0.749303	0.010753	0.00734672	0.146978	-0.00138876	0.0105319	0.895405
cg00421585	-0.000534607	0.00582834	0.927132	-0.00761898	0.00327878	0.0225275	0.00373086	0.00470031	0.429553
cg00421601	0.00248395	0.0044437	0.577643	0.0024683	0.00249984	0.326258	-0.00416844	0.00358366	0.248012
cg00421624	0.0116302	0.0158499	0.465108	-0.0142578	0.00891648	0.113523	-0.0079593	0.0127823	0.53516
cg00421645	0.0102416	0.0102211	0.319189	-0.00765528	0.00574998	0.186631	-0.00791278	0.00824291	0.339803
cg00421664	-0.00768646	0.00716436	0.286364	0.00237596	0.00403037	0.557081	0.00168156	0.00577776	0.77173
cg00421693	-0.00608869	0.0199378	0.76082	0.0135807	0.0112162	0.229321	0.00316463	0.016079	0.84444
cg00421735	0.00896063	0.0233314	0.701894	-0.0108407	0.0131253	0.411148	-0.0142255	0.0188158	0.451714
cg00421765	0.0244087	0.0193283	0.210098	-0.00875379	0.0108733	0.423024	-0.0185301	0.0155875	0.237836
cg00421815	0.029355	0.012792	0.0242089	-0.00812929	0.00719623	0.261798	-0.0216965	0.0103162	0.0384087
cg00421829	0.00827628	0.0221228	0.709258	0.0141458	0.0124454	0.258887	-0.00879025	0.0178411	0.623498
cg00421846	-0.0250862	0.0218706	0.254589	0.0253957	0.0123035	0.0420572	0.0276793	0.0176377	0.120288
cg00421848	-0.027931	0.0157826	0.0803578	0.023195	0.00887862	0.0106277	0.0152346	0.012728	0.234658
cg00421894	-0.0119562	0.00894919	0.185112	0.00741268	0.00503444	0.144607	0.00337122	0.00721714	0.641614
cg00422037	0.00432833	0.00886145	0.626492	-0.000684776	0.00498508	0.891067	0.00372026	0.00714639	0.604013
cg00422068	0.0452343	0.0460668	0.328922	-0.0712824	0.0259152	0.00726764	-0.0138841	0.0371509	0.709541
cg00422120	-0.0118765	0.00923767	0.202052	0.0071102	0.00519672	0.174853	0.0100325	0.00744979	0.181664
cg00422169	-0.0161991	0.0335052	0.629997	-0.00109034	0.0188486	0.954006	0.00681141	0.0270205	0.801585
cg00422192	-0.00765135	0.0101613	0.453535	-0.00250086	0.00571629	0.662861	0.00840605	0.00819462	0.307896
cg00422230	-0.000186415	0.00248923	0.940479	-0.00102054	0.00140034	0.468136	-0.000122861	0.00200746	0.951342
cg00422258	-0.00769913	0.00788269	0.331483	0.00145457	0.00443447	0.743707	0.00658313	0.00635705	0.303343
cg00422267	0.00560676	0.0237064	0.813607	-0.00242653	0.0133362	0.856055	0.00287502	0.0191182	0.88082
cg00422311	0.0031632	0.0123394	0.798301	0.00281959	0.00694165	0.685627	-0.0052846	0.00995124	0.59677
cg00422312	0.00256613	0.00824669	0.756433	-0.00224154	0.00463924	0.630218	-0.000944383	0.00665061	0.887416
cg00422347	0.0016666	0.00253018	0.511876	-6.37334e-05	0.00142338	0.964391	-0.000808591	0.00204049	0.692896
cg00422418	-0.00959875	0.00822531	0.246483	-0.00371681	0.00462721	0.424071	0.00796033	0.00663337	0.233457
cg00422452	0.0200443	0.0185126	0.281987	-0.0112882	0.0104144	0.281474	-0.0258507	0.0149296	0.0869908
cg00422474	-0.0105373	0.00585364	0.0753891	0.00734024	0.00329301	0.0284494	0.00445055	0.00472071	0.348469
cg00422488	-0.0142566	0.0277173	0.608339	0.00672633	0.0155926	0.667285	-0.00500988	0.0223529	0.823196
cg00422492	-0.00653465	0.0232429	0.779281	0.00236607	0.0130755	0.856834	0.0102768	0.0187444	0.584952
cg00422503	0.00771961	0.0141813	0.587626	-0.00219389	0.00797783	0.783985	-0.00648931	0.0114367	0.571929
cg00422519	0.0183934	0.0132068	0.167338	0.000731585	0.00742962	0.921792	-0.0156565	0.0106508	0.145258
cg00422532	-0.00123532	0.00300748	0.682291	0.0016689	0.00169188	0.326728	-0.000385648	0.0024254	0.874043
cg00422566	-0.0130449	0.0126497	0.305351	0.00124231	0.00711617	0.861828	0.00842906	0.0102014	0.410968
cg00422578	-0.00617741	0.00925062	0.506081	0.000404048	0.00520401	0.938296	0.009111	0.00746024	0.225359
cg00422626	-0.00209392	0.0144571	0.885182	0.0083663	0.00813296	0.306544	-0.00349888	0.011659	0.764833
cg00422638	0.00687556	0.0096744	0.479218	-0.00875138	0.00544241	0.111544	-0.00787495	0.007802	0.315671
cg00422643	-0.000474538	0.00774589	0.951293	-0.000515243	0.00435751	0.906154	0.00101855	0.00624673	0.870864
cg00422673	0.00017545	0.00896697	0.984435	-0.00900806	0.00504444	0.0777079	0.00168391	0.00723148	0.816431
cg00422699	-0.0100737	0.0237658	0.67273	0.00518896	0.0133696	0.698902	-0.00625205	0.0191661	0.745072
cg00422714	0.00934267	0.00534493	0.0840837	-0.00555132	0.00300683	0.068339	-0.00486746	0.00431046	0.261982
cg00422716	-0.00215216	0.0129103	0.868001	-0.00333088	0.00726278	0.647675	0.00220599	0.0104116	0.832709
cg00422840	-0.00714239	0.0157903	0.652186	0.00320253	0.00888297	0.719349	0.00315495	0.0127342	0.804923
cg00422909	0.0544188	0.0336531	0.109572	-0.0185413	0.0189318	0.330176	-0.0500485	0.0271398	0.0686526
cg00422913	0.00540241	0.00294719	0.0702924	-0.00421685	0.00165796	0.0127882	-0.00164667	0.00237678	0.490314
cg00422918	0.0126094	0.0127077	0.323885	-0.00366375	0.00714881	0.609632	-0.00718527	0.0102482	0.485141
cg00422932	-0.0190083	0.0220907	0.391954	0.025285	0.0124273	0.0450047	0.00629408	0.0178152	0.72474
cg00422935	-0.00127101	0.0030771	0.680607	-0.00304927	0.00173105	0.081746	0.00215668	0.00248155	0.387246
cg00422971	-0.00531998	0.0133087	0.690352	0.00656593	0.00748689	0.382964	0.00686665	0.0107329	0.524038
cg00422978	0.0149391	0.008621	0.0867445	-0.00709804	0.00484981	0.147	-0.00878049	0.00695247	0.210068
cg00422995	0.00121008	0.00702966	0.863737	-0.000692795	0.00395459	0.861349	-5.16986e-05	0.00566913	0.992745
cg00422998	-0.0040952	0.0106491	0.701526	0.0109492	0.00599075	0.0711049	0.00757684	0.00858806	0.380128
cg00423014	-0.00183307	0.0113099	0.87163	-0.00551806	0.00636247	0.388229	0.00129527	0.00912095	0.887408
cg00423030	0.00300696	0.00496634	0.546481	0.000847156	0.00279385	0.762462	-0.00165107	0.00400514	0.681204
cg00423039	-0.011713	0.0159982	0.466092	0.00859805	0.00899991	0.34211	-0.00289818	0.0129019	0.822804
cg00423048	0.0532607	0.0381906	0.166769	-0.00931791	0.0214844	0.665601	-0.057293	0.0307991	0.0663132
cg00423055	0.00659697	0.00863017	0.446741	-0.00393769	0.00485497	0.419594	-0.00543563	0.00695986	0.436974
cg00423068	0.014135	0.0143652	0.327922	-0.0135267	0.00808127	0.0978388	-0.00542542	0.0115849	0.640757
cg00423086	0.00366553	0.0192965	0.849795	-0.00409534	0.0108554	0.706918	-0.00831301	0.0155618	0.594603
cg00423114	-0.0161392	0.00839264	0.0578259	-0.00342731	0.00472135	0.469883	0.015128	0.00676831	0.0280309
cg00423124	0.00349299	0.0030277	0.251865	-0.000228591	0.00170326	0.893555	-0.00410143	0.00244171	0.0966809
cg00423153	0.0298636	0.0231761	0.20105	-0.01372	0.0130379	0.295635	-0.027359	0.0186905	0.14694
cg00423167	0.00745154	0.010193	0.466763	-0.00146058	0.00573417	0.799558	0.00224435	0.00822024	0.785494
cg00423185	-0.000230813	0.0121139	0.984843	0.00443377	0.00681476	0.517051	0.00128663	0.00976933	0.895532
cg00423195	0.00580482	0.0105369	0.583146	0.00190307	0.00592764	0.74896	-0.00857449	0.0084976	0.315816
cg00423237	-0.0133927	0.0157676	0.398056	0.0135046	0.00887021	0.131604	0.00213385	0.0127159	0.867132
cg00423247	0.0196883	0.0274168	0.474659	-0.0110065	0.0154235	0.477417	-0.0249336	0.0221105	0.262627
cg00423277	0.0013895	0.00653772	0.832198	0.00266125	0.00367785	0.471304	-0.00423706	0.00527239	0.423851
cg00423291	-0.0176515	0.0120023	0.145072	0.0048056	0.006752	0.478581	0.0168137	0.00967936	0.0859977
cg00423364	-0.00127775	0.0090109	0.887573	0.00362521	0.00506915	0.476476	0.00151732	0.00726691	0.835105
cg00423398	-0.00537033	0.00684691	0.435019	0.00356998	0.00385178	0.356635	0.0102328	0.00552174	0.0673249
cg00423403	0.0171447	0.0122021	0.163648	-0.00013124	0.0068644	0.984791	-0.0137505	0.0098405	0.165948
cg00423443	0.00913419	0.017514	0.60335	-0.00120851	0.00985265	0.902667	-0.012841	0.0141243	0.365844
cg00423453	0.021304	0.0142894	0.139692	-0.00108598	0.00803864	0.892856	-0.0152087	0.0115238	0.190458
cg00423482	0.0190612	0.0241321	0.431803	0.00733547	0.0135757	0.590377	-0.0344591	0.0194615	0.080208
cg00423486	0.00251162	0.00642219	0.696713	-0.0012046	0.00361285	0.739638	-0.00657909	0.00517922	0.207449
cg00423487	0.00807692	0.00693561	0.247456	0.000804035	0.00390168	0.837226	-0.00557666	0.00559327	0.32158
cg00423549	0.0240309	0.0166949	0.153705	-0.0244922	0.00939183	0.0107617	-0.0232998	0.0134637	0.0871582
cg00423597	-0.00370033	0.00480019	0.442921	0.00105368	0.00270038	0.697368	0.00615853	0.00387115	0.115349
cg00423647	-0.0044894	0.0206207	0.828174	0.0018163	0.0116003	0.875952	0.00892226	0.0166297	0.592996
cg00423655	-0.00547908	0.0107325	0.611017	0.011462	0.00603768	0.0610359	0.00305237	0.00865534	0.725218
cg00423675	0.00871169	0.0248085	0.726339	0.0188428	0.0139562	0.180557	-0.00575782	0.020007	0.774208
cg00423679	0.00191234	0.00713858	0.789435	-0.00237329	0.00401586	0.556103	0.000322673	0.00575696	0.955434
cg00423693	-0.00118122	0.00890731	0.894813	0.000518929	0.00501088	0.917762	0.00891499	0.00718337	0.217998
cg00423697	0.00757594	0.00971274	0.437557	-0.00256242	0.00546398	0.640295	0.00180437	0.00783291	0.818367
cg00423700	0.013047	0.015906	0.414365	-0.00632266	0.00894805	0.48175	-0.00645358	0.0128275	0.616192
cg00423702	-0.0104109	0.0154514	0.502277	0.00871374	0.00869231	0.318964	0.00313485	0.0124609	0.801977
cg00423704	0.0225781	0.0307156	0.464321	-0.0354659	0.0172793	0.0431961	0.0031401	0.0247708	0.899425
cg00423729	-0.00269961	0.00300694	0.371832	0.00177753	0.00169158	0.296322	0.00210472	0.00242497	0.387873
cg00423759	-0.00555044	0.0150816	0.713767	-0.000475792	0.00848426	0.95541	0.000287252	0.0121627	0.981213
cg00423771	0.00831948	0.00781173	0.289893	-0.000401937	0.00439455	0.92734	-0.00857239	0.00629983	0.177195
cg00423811	-0.0178883	0.0147227	0.227727	-0.00548272	0.00828239	0.509779	0.0136698	0.0118733	0.252833
cg00423826	0.0105259	0.00371905	0.00580275	-0.00186121	0.00209218	0.376191	-0.00646935	0.00299926	0.0338304
cg00423845	-0.00407238	0.0241869	0.866691	-0.0187864	0.0136065	0.170995	0.0117948	0.0195057	0.546998
cg00423871	0.00687831	0.0078108	0.381009	-0.00778574	0.00439403	0.0799965	-0.00842181	0.00629908	0.184793
cg00423969	0.000566205	0.0114625	0.960719	-0.00411958	0.0064483	0.52463	0.0045857	0.00924399	0.621123
cg00423987	0.00349638	0.0134678	0.795792	-0.00211594	0.00757643	0.780709	0.000959983	0.0108612	0.929778
cg00424059	0.00160135	0.00248436	0.52094	0.000775824	0.0013976	0.580275	0.000713181	0.00200353	0.722751
cg00424064	-0.00324267	0.0174466	0.852995	0.00886701	0.00981472	0.368846	0.00265782	0.0140699	0.850621
cg00424066	-0.0038423	0.00891721	0.667642	-0.00177468	0.00501645	0.724386	0.00631231	0.00719135	0.382546
cg00424115	-0.00696869	0.0162589	0.669293	-0.00958673	0.00914656	0.297553	0.0045529	0.0131121	0.729278
cg00424152	-0.0246887	0.0928195	0.790894	0.00773238	0.0522163	0.882628	-0.0295561	0.0748549	0.693946
cg00424166	0.0118614	0.0393983	0.764102	0.0136676	0.0221638	0.539104	-0.00198558	0.0317731	0.950317
cg00424168	0.0134875	0.0248383	0.588541	-0.0139057	0.013973	0.322472	-0.0155698	0.020031	0.439149
cg00424169	0.00239785	0.0112603	0.831878	0.000517034	0.00633459	0.93514	-0.00458403	0.00908098	0.615009
cg00424276	0.000774274	0.00481854	0.872722	-0.000333544	0.00271071	0.90236	0.000860399	0.00388595	0.825302
cg00424286	0.00224811	0.00793137	0.777525	-0.00234627	0.00446186	0.600361	0.00593206	0.00639632	0.356336
cg00424297	-0.0016801	0.00290274	0.564256	-0.000307234	0.00163296	0.851211	0.00131281	0.00234094	0.576407
cg00424315	-0.0024581	0.0114136	0.829998	-0.000235674	0.00642081	0.970807	0.00212662	0.00920458	0.81784
cg00424353	0.015578	0.0390888	0.69124	-0.0234766	0.0219897	0.288716	-0.0157708	0.0315235	0.618167
cg00424354	0.0375103	0.019471	0.0573876	-0.0205238	0.0109536	0.0644072	-0.0252935	0.0157026	0.110933
cg00424367	-0.00262709	0.0106394	0.805564	0.00764231	0.00598525	0.20513	-0.00300596	0.00858019	0.726952
cg00424402	0.0189767	0.00703803	0.00845165	-0.00742359	0.0039593	0.0642299	-0.0105677	0.00567587	0.0660792
cg00424451	-0.0198434	0.0193355	0.307676	0.0132078	0.0108773	0.228015	0.0158105	0.0155932	0.313492
cg00424467	-0.00368769	0.0186091	0.843388	0.00966203	0.0104687	0.358649	0.0185397	0.0150075	0.220099
cg00424485	0.000719693	0.010865	0.947342	0.00182068	0.00611217	0.766523	0.00148657	0.00876213	0.865682
cg00424545	-0.00243499	0.00321652	0.451127	-0.000602634	0.00180948	0.739922	0.00198092	0.00259399	0.447185
cg00424572	-0.00278239	0.00308048	0.368955	0.00363245	0.00173295	0.0390461	0.000731465	0.00248428	0.769141
cg00424588	-0.00492321	0.00781563	0.530438	-0.00314799	0.00439675	0.475965	0.00936537	0.00630298	0.141015
cg00424677	0.0145845	0.00801717	0.0724086	-0.00838902	0.00451012	0.0663383	-0.00492359	0.00646551	0.448456
cg00424690	0.00642348	0.0103238	0.535477	-0.00764648	0.00580776	0.191512	-0.006403	0.00832574	0.443989
cg00424709	0.000677144	0.00372146	0.85605	-0.000707877	0.00209353	0.736103	-0.00264728	0.0030012	0.380223
cg00424740	-0.0123674	0.0128234	0.33756	-0.00208888	0.00721389	0.772856	0.0129283	0.0103415	0.21468
cg00424785	-0.0147978	0.00714346	0.041342	0.00473869	0.00401861	0.241615	0.00977533	0.0057609	0.0933858
cg00424800	-0.0138823	0.00808643	0.0896692	-0.00385855	0.00454909	0.398707	0.0083102	0.00652136	0.206029
cg00424802	0.0163974	0.0125196	0.193815	-0.00569766	0.00704302	0.420785	-0.00233004	0.0100966	0.818044
cg00424866	-0.0172644	0.0123071	0.164319	0.00384728	0.00692345	0.579884	0.00905937	0.00992514	0.363945
cg00424923	-0.00216258	0.0131168	0.869437	-0.000985592	0.00737897	0.89406	0.0014632	0.0105782	0.890313
cg00424946	0.00379232	0.00281889	0.1821	-0.00167876	0.00158579	0.29277	-0.00184462	0.00227332	0.419389
cg00424967	-0.0134979	0.0197211	0.495559	0.00615502	0.0110943	0.580493	0.00850873	0.0159042	0.594048
cg00424969	-0.00518592	0.0137244	0.706476	-0.00257011	0.00772079	0.740044	0.00430527	0.0110682	0.698266
cg00425017	0.00403174	0.0120931	0.73966	-0.00345154	0.00680309	0.613224	-0.01354	0.0097526	0.168659
cg00425057	0.00592396	0.00778152	0.448593	-0.00410504	0.00437756	0.351031	0.000395849	0.00627547	0.949852
cg00425065	0.0180588	0.0161024	0.265232	0.00944101	0.0090585	0.300262	-0.00526147	0.0129859	0.686371
cg00425078	-0.011895	0.00855826	0.168193	0.00832766	0.00481452	0.0873141	0.00322157	0.00690187	0.641861
cg00425162	0.0301759	0.0237145	0.206679	-0.0234573	0.0133408	0.0822943	-0.00222911	0.0191248	0.907487
cg00425177	-0.0228684	0.0167892	0.17677	-0.00253433	0.00944492	0.789097	0.0165916	0.0135398	0.223811
cg00425213	0.00652979	0.0138023	0.63736	-0.0115058	0.00776462	0.142084	0.00162431	0.011131	0.884325
cg00425214	-0.000861421	0.00251283	0.732589	0.00383079	0.00141361	0.00813903	0.000951805	0.00202649	0.639785
cg00425217	-0.00701853	0.00682388	0.306621	0.00732235	0.00383883	0.0598402	0.00327018	0.00550317	0.553933
cg00425250	0.00560681	0.012953	0.666213	0.0135869	0.00728679	0.0656905	-0.00463369	0.010446	0.65847
cg00425277	0.00283147	0.0092691	0.760752	-0.0116616	0.00521441	0.0279437	0.00872904	0.00747514	0.246176
cg00425361	-0.00886847	0.0139836	0.527651	0.0181193	0.0078666	0.0237027	0.00019952	0.0112772	0.985926
cg00425411	-0.00401234	0.016394	0.807244	0.000873213	0.00922255	0.92479	0.00746656	0.013221	0.573732
cg00425431	-0.00401907	0.0180836	0.824653	-0.00336201	0.0101731	0.74185	-0.00243572	0.0145837	0.867754
cg00425598	-0.00185157	0.00973877	0.849665	-0.00750198	0.00547862	0.174507	0.00375432	0.0078539	0.633864
cg00425636	-0.000250029	0.012443	0.984016	-0.00801644	0.00699991	0.255332	-0.00221161	0.0100348	0.826092
cg00425661	-0.0162452	0.0147703	0.274502	0.0197883	0.00830916	0.0194752	0.0159581	0.0119116	0.183911
cg00425671	-0.0036858	0.0226245	0.870974	0.0180543	0.0127276	0.159696	-0.00370231	0.0182457	0.839687
cg00425678	-0.00222954	0.0162079	0.890914	-0.00732484	0.00911787	0.424014	0.0132119	0.013071	0.314989
cg00425708	-0.00378717	0.0040755	0.355389	0.00282339	0.0022927	0.221545	0.00189405	0.00328672	0.565953
cg00425710	-0.0244975	0.0108733	0.0268354	0.0111659	0.00611689	0.0714486	0.0110526	0.00876889	0.210963
cg00425750	0.00911002	0.0132166	0.492522	0.00312027	0.00743513	0.675788	-0.0133748	0.0106587	0.212981
cg00425764	-0.00415096	0.0308212	0.893184	-0.0019902	0.0173387	0.908887	-0.012342	0.024856	0.620795
cg00425792	-0.00158495	0.00311885	0.61264	0.00209552	0.00175453	0.235666	0.00166937	0.00251522	0.508674
cg00425817	0.0101193	0.0100212	0.315462	-0.00325966	0.00563749	0.564651	-0.0115457	0.00808165	0.156775
cg00425827	0.0242627	0.035936	0.501404	-0.0292913	0.0202161	0.151041	-0.0401212	0.0289809	0.169858
cg00425828	-0.00151603	0.00954319	0.874156	-0.0029302	0.0053686	0.586631	-0.00175725	0.00769618	0.81994
cg00425843	-0.00286366	0.0172488	0.868535	0.0158679	0.00970347	0.105687	0.00140574	0.0139105	0.919744
cg00425845	0.0143575	0.00971604	0.143181	-0.00722302	0.00546583	0.189885	-0.00762512	0.00783557	0.333244
cg00425865	0.0017369	0.00221488	0.435106	-0.000412554	0.001246	0.741382	-0.0032157	0.00178621	0.0753613
cg00425918	-0.0129928	0.0199285	0.516179	-0.0105358	0.0112109	0.349993	-0.00342006	0.0160715	0.83199
cg00425944	0.0010375	0.0115473	0.928619	-0.00384152	0.00649601	0.555845	0.0110653	0.00931238	0.238051
cg00425988	-0.00410605	0.00264079	0.123695	0.00347731	0.00148559	0.0215904	0.00165144	0.00212968	0.440233
cg00425998	-0.00426371	0.0172833	0.805738	-0.0146904	0.00972283	0.134518	0.00324892	0.0139382	0.816249
cg00426039	0.00718902	0.016297	0.660242	-0.0059116	0.00916801	0.520789	-0.00892103	0.0131428	0.499125
cg00426056	0.00328682	0.00360924	0.365045	-0.00115419	0.0020304	0.571225	-0.00251191	0.0029107	0.39057
cg00426089	0.000858759	0.0120526	0.943365	-0.0129767	0.00678029	0.0590008	0.0023624	0.00971992	0.808554
cg00426120	0.00547114	0.0150799	0.717647	0.0154628	0.00848331	0.0718593	0.00419942	0.0121613	0.730714
cg00426127	-0.013197	0.008817	0.138159	-0.00407362	0.00496007	0.413783	0.0206264	0.00711054	0.00473705
cg00426172	0.0121893	0.0120546	0.314803	0.00341185	0.00678139	0.616181	-0.00987689	0.00972149	0.31252
cg00426182	-0.00781188	0.00486174	0.111806	-0.000582816	0.00273501	0.831764	0.00774878	0.00392079	0.05136
cg00426193	0.00249866	0.00722887	0.73046	-0.0058536	0.00406666	0.153706	0.00128684	0.00582978	0.825828
cg00426200	0.0170437	0.0151944	0.265145	0.00487957	0.00854771	0.569598	-0.0165034	0.0122536	0.18162
cg00426310	-0.00809215	0.00807785	0.319298	0.00697472	0.00454426	0.128537	0.009444	0.00651445	0.150822
cg00426377	0.00139392	0.0106314	0.895996	-0.0059485	0.0059808	0.322754	-0.000853493	0.0085738	0.920939
cg00426382	4.84273e-06	0.00953412	0.999596	-0.00636145	0.0053635	0.238902	-0.00177583	0.00768887	0.817899
cg00426486	-0.00495395	0.0241867	0.838202	0.0102877	0.0136064	0.451687	-0.00504831	0.0195056	0.796405
cg00426498	0.000206517	0.00333388	0.950752	0.00125083	0.0018755	0.506622	-0.00166502	0.00268863	0.537388
cg00426517	0.00180993	0.00376466	0.631917	0.00228058	0.00211784	0.284598	-0.0020995	0.00303604	0.49112
cg00426518	-0.00812062	0.0119879	0.499992	-0.00231818	0.0067439	0.731887	-0.00313874	0.00966775	0.746235
cg00426585	-0.00739962	0.0181033	0.683755	0.0055317	0.0101842	0.588436	0.00786534	0.0145995	0.591475
cg00426626	0.000532791	0.00296865	0.857994	-0.000911655	0.00167004	0.586573	0.000557913	0.00239409	0.816293
cg00426709	-0.0153796	0.0294041	0.602306	0.00785654	0.0165415	0.636034	-0.00485398	0.0237132	0.838299
cg00426762	-0.00608364	0.0204826	0.767179	-0.00642531	0.0115226	0.578566	-0.00108946	0.0165183	0.947569
cg00426822	0.0236333	0.0343615	0.49346	-0.0248372	0.0193303	0.202324	-0.0283759	0.0277111	0.308746
cg00426855	-0.01951	0.0132759	0.145366	0.0133134	0.00746846	0.0782198	0.00359563	0.0107064	0.737821
cg00426903	0.0111025	0.0115859	0.340638	0.00798538	0.00651772	0.223892	-0.00667614	0.00934351	0.476862
cg00426916	-0.0026893	0.00758358	0.723751	-0.00439011	0.0042662	0.306378	6.39243e-05	0.00611584	0.991685
cg00426921	-0.00102487	0.00282044	0.71723	-0.000378139	0.00158666	0.812204	0.00164629	0.00227457	0.471186
cg00426963	0.000142276	0.00336817	0.966405	-0.00281843	0.00189479	0.140593	-0.000417434	0.00271629	0.878228
cg00426968	0.0060146	0.00509713	0.241293	-0.00510666	0.00286743	0.0784985	-0.00209219	0.00411062	0.61209
cg00426976	-0.00534485	0.0217904	0.806827	-0.00341478	0.0122584	0.781254	0.000384268	0.017573	0.982605
cg00427023	-0.00185016	0.0137117	0.892984	0.00262188	0.00771363	0.734768	0.0100045	0.0110579	0.368162
cg00427086	0.00378824	0.00430033	0.380845	-6.47612e-05	0.00241918	0.978706	-0.00247035	0.00346803	0.478217
cg00427150	-0.0065167	0.00427403	0.131041	0.00167366	0.00240439	0.488275	0.00519058	0.00344682	0.1358
cg00427173	0.00662803	0.0100461	0.51119	0.00130762	0.00565151	0.817579	-0.00609027	0.00810174	0.454294
cg00427223	-0.00104159	0.0155768	0.946844	-0.0158252	0.00876287	0.0744676	-0.00727017	0.012562	0.564294
cg00427237	0.000281978	0.00335971	0.93331	0.00294162	0.00189003	0.123331	-0.000407408	0.00270946	0.880833
cg00427260	-0.021969	0.0100172	0.0310292	0.00935546	0.00563526	0.100566	0.00853125	0.00807845	0.293937
cg00427296	-0.00562414	0.00545336	0.305318	-0.00296836	0.00306783	0.336001	0.00436492	0.0043979	0.32377
cg00427553	-0.010336	0.0146165	0.481408	-0.0129598	0.00822261	0.118713	0.00761333	0.0117876	0.520098
cg00427554	-0.00114815	0.00500404	0.819074	-0.00048048	0.00281506	0.864879	0.00126731	0.00403554	0.754262
cg00427601	-0.00320645	0.018471	0.862598	-0.00962685	0.010391	0.356831	0.0164222	0.0148961	0.273377
cg00427604	-0.00769854	0.0104952	0.465252	0.00162633	0.00590413	0.783635	0.0111852	0.00846389	0.189874
cg00427618	-0.00365961	0.0154103	0.812857	-0.00284662	0.00866918	0.743447	0.000454432	0.0124277	0.970917
cg00427635	-0.0292184	0.0237571	0.222136	0.0182277	0.0133647	0.176212	0.0218128	0.0191591	0.258107
cg00427638	0.0218382	0.0159824	0.17542	0.00425078	0.00899104	0.637582	-0.0185733	0.0128891	0.153257
cg00427669	-0.00862522	0.0102625	0.403008	0.00148778	0.00577325	0.797259	0.00448704	0.00827627	0.589128
cg00427800	-0.00247281	0.00283475	0.385492	-0.000200904	0.00159471	0.900044	0.00192719	0.00228611	0.401593
cg00427822	-0.00118086	0.00245913	0.632323	0.000574866	0.00138341	0.678791	0.00102704	0.00198319	0.605892
cg00427847	-0.000710948	0.0118854	0.952442	0.00133007	0.00668621	0.842794	0.00836697	0.00958505	0.385166
cg00427854	0.000895185	0.00839087	0.91529	0.00476731	0.00472035	0.315386	0.00100578	0.00676688	0.882195
cg00427885	-0.0171931	0.00711657	0.017837	0.00260419	0.00400348	0.517136	0.0102236	0.00573921	0.0784251
cg00427939	-0.0373677	0.0169	0.0297129	0.00311267	0.00950722	0.74417	0.028599	0.0136291	0.0388402
cg00427986	-0.0313294	0.0155016	0.0464225	0.00962457	0.00872056	0.272854	0.0236592	0.0125014	0.0618254
cg00428012	-0.00641802	0.00677287	0.346015	0.0019995	0.00381013	0.601098	0.0072617	0.00546203	0.187244
cg00428025	0.00958185	0.00864853	0.271023	-0.00763777	0.0048653	0.120166	-0.00244803	0.00697467	0.726465
cg00428032	0.00517629	0.0215412	0.810678	0.00605805	0.0121182	0.618427	-0.0067979	0.017372	0.696545
cg00428051	0.00353339	0.0201851	0.861457	0.000345714	0.0113553	0.975783	0.00317055	0.0162785	0.846038
cg00428125	0.115529	0.0775741	0.140116	-0.0737142	0.0436399	0.0948564	-0.0450704	0.0625602	0.473235
cg00428134	0.00770457	0.0162258	0.636122	0.000655987	0.00912793	0.942877	-0.00403063	0.0130854	0.758817
cg00428179	0.00820883	0.0131256	0.533379	-0.0163886	0.00738389	0.0291151	-0.0105991	0.0105852	0.319518
cg00428193	0.00110681	0.0133481	0.934111	-0.00905951	0.00750906	0.230981	0.00421412	0.0107647	0.696424
cg00428214	0.00997986	0.00470661	0.0368872	0.0006618	0.00264774	0.80323	-0.00500849	0.00379568	0.190537
cg00428263	0.0109452	0.00975383	0.264961	-0.00376018	0.00548709	0.495033	-0.00679519	0.00786605	0.390094
cg00428296	-0.0239456	0.0103022	0.0224937	0.00400972	0.00579556	0.490911	0.0136676	0.00830825	0.103649
cg00428334	-0.0320987	0.0237145	0.179469	-0.0146843	0.0133408	0.274131	0.0153463	0.0191247	0.42454
cg00428349	0.00628609	0.00738591	0.39711	-0.000266943	0.004155	0.948925	-0.00869867	0.00595643	0.147871
cg00428377	-0.000286857	0.00761036	0.970021	0.00180258	0.00428127	0.674789	0.00253562	0.00613743	0.680544
cg00428422	-0.0194346	0.0102567	0.0615167	0.0131428	0.00577	0.0252486	0.0152952	0.00827161	0.0679169
cg00428468	0.100418	0.078637	0.205088	-0.034458	0.0442378	0.438187	-0.0645815	0.0634174	0.311398
cg00428476	0.00252339	0.0129046	0.845435	-0.00684523	0.00725957	0.348392	-0.0109686	0.010407	0.294886
cg00428487	-0.0172664	0.0162248	0.290251	0.00188486	0.00912737	0.836889	0.0144214	0.0130846	0.2735
cg00428492	0.00310924	0.00777563	0.690255	0.001992	0.00437424	0.649988	-0.00781871	0.00627072	0.215873
cg00428511	0.00918946	0.00921528	0.321499	-0.00821987	0.00518413	0.116548	-0.0102788	0.00743174	0.170259
cg00428512	-0.00178467	0.0209173	0.932207	0.000679353	0.0117672	0.954097	-0.0131733	0.0168689	0.437019
cg00428526	0.0185458	0.0199983	0.356363	-0.0216322	0.0112502	0.0578507	-0.0172719	0.0161278	0.287228
cg00428550	0.00764265	0.0189013	0.686975	0.0113401	0.0106331	0.28922	0.00304909	0.0152431	0.841935
cg00428568	-0.0110386	0.0172225	0.523286	0.00406743	0.00968863	0.67568	0.00648989	0.0138892	0.641508
cg00428598	0.0401113	0.0277357	0.1518	-0.0199148	0.0156029	0.205309	-0.041802	0.0223677	0.0650869
cg00428601	0.000511839	0.0040396	0.899473	-0.00247573	0.00227251	0.279044	0.00132146	0.00325776	0.686031
cg00428624	-0.000405165	0.00390603	0.91763	0.000297803	0.00219737	0.892516	0.001969	0.00315005	0.5336
cg00428636	-0.00879553	0.0209431	0.675565	0.00575983	0.0117817	0.626186	0.00138389	0.0168897	0.93489
cg00428638	0.00496446	0.0100571	0.622844	0.00952625	0.00565773	0.0958972	-0.00663286	0.00811066	0.415761
cg00428668	0.0190667	0.0203208	0.350756	0.00781921	0.0114316	0.495837	-0.000504537	0.0163878	0.975511
cg00428671	-0.0075737	0.0191386	0.693296	-0.0017666	0.0107666	0.870056	0.00212804	0.0154345	0.890665
cg00428680	-0.000239417	0.0114001	0.983294	0.00544319	0.00641323	0.398408	0.00583672	0.00919372	0.527226
cg00428692	-0.0011152	0.0158006	0.943898	0.00426419	0.00888875	0.632652	0.0153583	0.0127425	0.231441
cg00428709	0.0146282	0.0130562	0.2657	-0.000579187	0.00734488	0.937333	-0.00735262	0.0105293	0.486894
cg00428715	-0.00836105	0.00774842	0.283611	0.00408308	0.00435894	0.351559	0.00668471	0.00624877	0.287754
cg00428727	-0.0144713	0.0110401	0.193458	0.00704405	0.00621071	0.259908	0.00692714	0.00890339	0.438709
cg00428735	0.00632571	0.00286506	0.0299454	-0.00171904	0.00161176	0.289191	-0.00406516	0.00231055	0.0821086
cg00428781	-0.0101282	0.0189406	0.59423	0.0140045	0.0106552	0.192268	0.00217049	0.0152748	0.88734
cg00428890	0.0158448	0.00732931	0.0334413	-0.0028811	0.00412316	0.486609	-0.0169388	0.00591077	0.00524198
cg00428904	2.55759e-05	0.0153454	0.998674	0.00391836	0.00863267	0.651058	0.00253678	0.0123754	0.838073
cg00428927	-0.00173689	0.0102014	0.86521	0.00554442	0.00573887	0.336726	0.000163002	0.00822699	0.984239
cg00428944	0.00478737	0.00540922	0.378632	0.00368559	0.003043	0.229186	-0.00772202	0.0043623	0.0802845
cg00429044	0.00855429	0.0134404	0.526187	-0.0094383	0.00756102	0.215355	-0.0125924	0.0108391	0.248587
cg00429081	-0.000121919	0.00258516	0.962496	-0.00173127	0.0014543	0.237186	-0.000179176	0.00208482	0.931714
cg00429105	0.023787	0.0221562	0.286038	-0.0156713	0.0124641	0.212083	-0.0156449	0.017868	0.383725
cg00429107	-0.00754541	0.0113248	0.507041	-0.00398193	0.00637086	0.53363	0.0010701	0.00913297	0.907003
cg00429217	-0.0142669	0.0126346	0.261992	0.00203952	0.00710767	0.774851	0.0195753	0.0101892	0.0580612
cg00429268	-0.00624467	0.0152679	0.683563	0.0100446	0.00858907	0.245488	0.00548922	0.0123129	0.656868
cg00429310	-0.034999	0.0163561	0.0352364	0.0147993	0.00920126	0.111456	0.0345231	0.0131905	0.0104903
cg00429350	0.00314282	0.0162853	0.847431	0.00661416	0.00916142	0.472302	-0.0130884	0.0131334	0.3218
cg00429402	0.00216367	0.00327269	0.510319	-0.00136821	0.00184108	0.459436	-0.00337856	0.00263929	0.203992
cg00429476	0.015407	0.0101249	0.131796	-0.00724251	0.00569583	0.207003	-0.0154901	0.00816529	0.0612153
cg00429477	0.00480589	0.0118449	0.685958	-0.0037579	0.00666347	0.57427	-0.00482634	0.00955244	0.614693
cg00429497	-0.00491311	0.0101518	0.629655	-0.000894323	0.00571096	0.875933	0.00510737	0.00818697	0.534402
cg00429509	-0.00969132	0.0110206	0.381674	-0.000295534	0.00619974	0.962092	0.00499248	0.00888766	0.575777
cg00429513	-0.000475212	0.0113568	0.966721	0.00689755	0.00638887	0.283365	-0.000781817	0.00915879	0.932174
cg00429523	0.00968743	0.0171687	0.57407	0.0038986	0.00965839	0.687485	-0.0172359	0.0138458	0.216609
cg00429525	-0.00959947	0.0171476	0.577078	0.000300279	0.00964652	0.97524	0.0137724	0.0138288	0.322115
cg00429618	0.00203737	0.00672451	0.762648	0.00213124	0.00378293	0.574656	-0.00157508	0.00542303	0.772185
cg00429622	0.0130969	0.0154965	0.400398	-0.00353487	0.00871765	0.68614	-0.0160202	0.0124972	0.203363
cg00429635	0.00103648	0.00983001	0.916275	-0.00730758	0.00552995	0.189896	0.0032703	0.00792748	0.680992
cg00429671	0.0325641	0.0149702	0.0323874	-0.0126674	0.00842159	0.136247	-0.021887	0.0120728	0.0733742
cg00429683	0.0115228	0.00930112	0.218806	-0.0127419	0.00523242	0.0169751	-0.00532967	0.00750096	0.47932
cg00429706	0.000540395	0.00812936	0.947156	0.000596442	0.00457323	0.896542	0.00284256	0.00655598	0.66569
cg00429726	0.00467969	0.066776	0.944294	0.0200872	0.0375654	0.594235	0.0109113	0.053852	0.839919
cg00429739	0.00213459	0.0124212	0.863964	0.00159462	0.00698764	0.820035	0.000392598	0.0100172	0.968829
cg00429758	0.0032284	0.00834112	0.699689	0.00638481	0.00469236	0.177212	-0.00294545	0.00672676	0.66259
cg00429767	0.00243787	0.0475761	0.959253	0.00381778	0.0267643	0.886909	0.0327517	0.0383681	0.395716
cg00429803	0.00488334	0.0143837	0.735066	0.0107128	0.00809165	0.189074	0.00409729	0.0115998	0.724798
cg00429829	-0.00276689	0.012131	0.820128	0.00538871	0.00682437	0.431942	-0.00263074	0.00978311	0.788653
cg00429862	-0.00810319	0.00478699	0.0941648	0.00240437	0.00269296	0.374465	0.00606739	0.0038605	0.119745
cg00430022	0.022158	0.0132205	0.0974082	-0.0110379	0.00743732	0.141474	-0.0169082	0.0106618	0.116482
cg00430027	-0.00547069	0.00823052	0.508053	0.00194657	0.00463015	0.675245	0.00636148	0.00663757	0.340576
cg00430036	-0.00181237	0.00694206	0.794669	0.0042618	0.00390531	0.278231	0.00121121	0.00559848	0.829236
cg00430037	0.00626321	0.0117001	0.593833	-0.00528077	0.006582	0.424614	-0.0157468	0.00943565	0.0988241
cg00430039	-0.0122477	0.0234233	0.602414	0.00969881	0.013177	0.463731	0.00922132	0.0188899	0.626692
cg00430080	-0.0125603	0.00838731	0.137959	0.00781822	0.00471835	0.10121	0.00978328	0.00676401	0.15175
cg00430138	0.0111171	0.0109513	0.312917	-0.000987688	0.00616071	0.873009	-0.00813777	0.00883172	0.359436
cg00430155	0.00265198	0.00602135	0.660744	0.0025513	0.00338736	0.453421	-0.00212551	0.00485596	0.662705
cg00430242	0.00712152	0.00796095	0.37355	-0.00334323	0.00447849	0.457421	-0.00821803	0.00642017	0.204016
cg00430271	0.000803114	0.00895889	0.928781	0.00196695	0.0050399	0.697309	-0.0064485	0.00722497	0.374629
cg00430287	-0.0120198	0.0265409	0.65179	0.0175855	0.0149308	0.242164	0.0136458	0.0214041	0.525492
cg00430315	-0.00135616	0.00774782	0.861467	-0.000525216	0.0043586	0.904371	0.00768666	0.00624829	0.222015
cg00430355	-0.000396966	0.00796034	0.960345	0.00372301	0.00447815	0.408093	-0.000430221	0.00641967	0.946726
cg00430372	-0.00162115	0.0140504	0.908415	-0.00490482	0.00790414	0.536563	0.00320016	0.011331	0.778304
cg00430385	-0.000399302	0.00964121	0.967061	-0.00194424	0.00542374	0.720881	-0.00224231	0.00777523	0.773749
cg00430389	0.006494	0.0101254	0.523018	-0.00548255	0.00569615	0.338528	0.00468244	0.00816574	0.567871
cg00430484	-0.00339418	0.0125483	0.78744	0.00230003	0.00705915	0.745359	0.00120551	0.0101197	0.905457
cg00430542	-0.0179104	0.0373811	0.633077	0.0232942	0.021029	0.271109	0.0270954	0.0301463	0.371299
cg00430557	-0.0287816	0.0136512	0.0379438	0.00173365	0.00767959	0.82194	0.0241481	0.0110091	0.031004
cg00430559	0.00208536	0.00913734	0.820021	0.00780093	0.00514028	0.132824	-0.0145619	0.00736888	0.051383
cg00430562	0.013721	0.00873515	0.11995	-0.0138601	0.00491403	0.0059661	-0.0074061	0.00704453	0.296089
cg00430581	-0.016888	0.0222389	0.449721	-0.0142344	0.0125107	0.25841	0.00187364	0.0179348	0.917043
cg00430613	0.053905	0.062638	0.39189	0.059806	0.0352375	0.0933129	-0.0207131	0.0505149	0.682808
cg00430637	-0.0257187	0.0117556	0.0314306	0.0133402	0.00661322	0.0468297	0.0145792	0.00948041	0.127807
cg00430724	-0.00617897	0.00595919	0.302732	-0.00132461	0.00335239	0.693741	0.00370023	0.00480583	0.443466
cg00430732	-0.00173907	0.0219315	0.936984	-0.0147253	0.0123378	0.235988	-0.00180515	0.0176869	0.918948
cg00430888	-0.00356887	0.00295442	0.230407	0.00386329	0.00166203	0.0224872	0.00127881	0.00238261	0.59286
cg00430895	-0.00266403	0.0161002	0.86897	0.00112207	0.00905728	0.901698	0.00745351	0.0129841	0.56745
cg00430945	0.00235131	0.00279841	0.403136	-8.79956e-05	0.00157427	0.955556	-6.46449e-06	0.0022568	0.997721
cg00431050	-0.019336	0.0106859	0.0739111	0.00796976	0.00601146	0.188471	0.00438298	0.00861776	0.612351
cg00431114	-0.00551578	0.0118465	0.642691	0.00584567	0.00666436	0.382875	-0.00034282	0.00955373	0.971459
cg00431146	-0.0086424	0.0105069	0.413069	0.00854904	0.00591075	0.151756	0.0120978	0.00847339	0.157031
cg00431187	-0.00566815	0.0137065	0.680255	0.0120976	0.0077107	0.120377	0.00508208	0.0110537	0.646861
cg00431198	0.00741533	0.00762069	0.333288	-0.000335296	0.00428708	0.937844	-0.00775324	0.00614576	0.210559
cg00431235	0.00169519	0.00517846	0.744204	-0.00246433	0.00291318	0.39997	0.000771129	0.00417621	0.853945
cg00431236	-0.00164734	0.00367947	0.6555	0.00164274	0.00206991	0.429623	0.00215555	0.00296733	0.469572
cg00431289	0.0161042	0.0179651	0.372561	-0.0234126	0.0101064	0.0229315	-0.000968997	0.0144881	0.946832
cg00431295	-0.00559447	0.00677639	0.411352	-0.000969636	0.00381211	0.799834	0.00726655	0.00546487	0.18718
cg00431303	-0.0147849	0.0200729	0.463416	0.0143173	0.0112922	0.208297	0.022995	0.0161879	0.159118
cg00431315	0.00851653	0.0161428	0.599169	0.0216729	0.00908126	0.0192269	-0.0116772	0.0130185	0.372266
cg00431317	0.00493227	0.0129751	0.704794	0.0122131	0.00729923	0.097964	-0.00928082	0.0104638	0.377613
cg00431324	-0.00422746	0.0111196	0.704758	-0.00543326	0.00625539	0.387527	-0.00078808	0.00896745	0.930177
cg00431327	0.00245445	0.0105503	0.816598	-0.00947888	0.00593516	0.113961	-0.00316316	0.00850837	0.710989
cg00431336	-0.0106767	0.00768576	0.168416	0.00193938	0.00432368	0.654899	0.0080268	0.00619824	0.198822
cg00431427	-0.000938937	0.0136705	0.945403	0.0157959	0.00769047	0.043052	0.00776182	0.0110247	0.483333
cg00431447	-0.00234833	0.00408287	0.566698	-0.00261562	0.00229685	0.257994	0.000899316	0.00329267	0.785418
cg00431450	0.077455	0.0607261	0.205614	-0.0778495	0.0341619	0.0251835	-0.0407106	0.048973	0.408141
cg00431501	0.000273198	0.00761307	0.971458	0.00130683	0.00428279	0.761009	0.00281554	0.00613962	0.647702
cg00431510	-0.00708632	0.0197674	0.720869	0.00209667	0.0111203	0.8509	0.00179151	0.0159416	0.910787
cg00431516	-0.0192896	0.0223926	0.391427	0.0206194	0.0125972	0.105364	0.0158503	0.0180587	0.382577
cg00431545	0.00127876	0.00472895	0.7875	-0.000861468	0.00266031	0.746868	0.00262644	0.0038137	0.492897
cg00431549	-0.00162238	0.0235227	0.945175	0.006603	0.0132329	0.619079	0.000145002	0.01897	0.993919
cg00431564	0.00982086	0.00828895	0.239393	-0.00972283	0.00466302	0.0400604	0.000301218	0.00668469	0.964164
cg00431565	-0.0239932	0.0207175	0.250063	-0.00465757	0.0116548	0.690434	0.00522461	0.0167078	0.755271
cg00431574	0.0392592	0.0306056	0.203069	-0.00344818	0.0172174	0.841746	-0.030681	0.0246821	0.21727
cg00431590	0.0128444	0.00925591	0.168856	-0.00455113	0.00520699	0.384558	-0.00776883	0.0074645	0.300934
cg00431602	0.0425146	0.0160225	0.00950786	-0.0223058	0.00901359	0.0153224	-0.0152162	0.0129215	0.242247
cg00431653	0.0313511	0.0127304	0.015808	-0.00620305	0.0071616	0.388844	-0.0302063	0.0102665	0.00419911
cg00431655	0.00408802	0.0121437	0.73722	-0.0082107	0.00683152	0.232746	-0.00024675	0.00979336	0.979958
cg00431673	0.013806	0.0217535	0.527358	-0.0071276	0.0122376	0.561816	-0.0279716	0.0175433	0.114551
cg00431699	-0.0235924	0.0105629	0.0281408	0.0148999	0.00594223	0.0140619	0.0149833	0.00851851	0.0821913
cg00431767	-0.03126	0.0145776	0.0348574	0.0187959	0.00820076	0.0243792	0.0192112	0.0117562	0.105931
cg00431806	-0.0115776	0.011556	0.319249	-0.0052857	0.00650091	0.418449	0.00662977	0.00931941	0.478788
cg00431835	0.0134431	0.0173191	0.439787	-0.000765291	0.00974301	0.937577	-0.0145784	0.0139671	0.299552
cg00431837	0.00196261	0.00239478	0.414773	-0.00309714	0.00134721	0.023962	-3.8141e-05	0.00193129	0.98429
cg00431874	-0.00106768	0.00342954	0.756322	0.000252121	0.00192932	0.896338	0.00184567	0.00276578	0.506375
cg00431894	0.00978107	0.0284437	0.73179	0.000656199	0.0160012	0.967385	0.0026537	0.0229386	0.908173
cg00431895	-0.0135857	0.0122057	0.268817	-0.00486963	0.00686639	0.480143	0.0010354	0.00984334	0.916475
cg00431912	-0.00538163	0.0132478	0.685595	0.00141948	0.00745263	0.849397	0.0113796	0.0106838	0.289835
cg00431924	-0.00378252	0.00888555	0.671408	-0.00456202	0.00499864	0.364006	0.00510364	0.00716582	0.478279
cg00431926	0.020863	0.00856433	0.016938	0.00100063	0.00481793	0.835969	-0.00999467	0.00690677	0.151552
cg00432023	0.00107056	0.00238914	0.655225	0.00151508	0.00134403	0.262802	-0.00119422	0.00192674	0.53704
cg00432041	-0.0022567	0.00919675	0.806753	0.00388312	0.0051737	0.454997	0.000189364	0.00741679	0.979691
cg00432049	0.0166582	0.0162918	0.30945	-0.00417166	0.00916506	0.650147	-0.00647713	0.0131386	0.623295
cg00432058	-0.00305031	0.0105912	0.774045	0.00695662	0.00595819	0.246244	-0.00473469	0.00854139	0.580814
cg00432059	0.00229861	0.00446776	0.608245	-0.00106845	0.00251337	0.671832	-0.00420635	0.00360305	0.246297
cg00432177	-0.0508708	0.0247694	0.0430708	0.0140989	0.0139342	0.314496	0.0106274	0.0199755	0.596097
cg00432203	0.00383013	0.0231636	0.86906	0.0185656	0.0130309	0.157894	-0.0038739	0.0186805	0.836211
cg00432207	0.0124866	0.0130585	0.341683	-0.000432057	0.00734617	0.953238	0.00245515	0.0105311	0.816219
cg00432221	-0.00240823	0.00970163	0.804556	0.0043803	0.00545773	0.424452	-0.00151168	0.00782395	0.847254
cg00432233	-0.00210498	0.00787479	0.789881	0.00346185	0.00443002	0.436708	-0.00090398	0.00635068	0.887145
cg00432262	-0.0314119	0.0165589	0.0612269	0.00309044	0.00931534	0.740888	0.0397123	0.0133541	0.00382701
cg00432309	-0.00890129	0.00716024	0.217228	0.00359491	0.00402805	0.374661	0.00478078	0.00577443	0.410032
cg00432318	0.00585076	0.0265814	0.826315	-0.0162827	0.0149536	0.279282	-0.0143499	0.0214367	0.50505
cg00432369	0.0106101	0.020333	0.603154	-0.00840577	0.0114385	0.464442	-0.0113391	0.0163977	0.491133
cg00432400	-0.0428303	0.0200767	0.0357796	0.0207935	0.0112943	0.0691007	0.0191244	0.016191	0.240827
cg00432454	0.0175848	0.0197888	0.376713	0.00354301	0.0111324	0.751067	0.000601469	0.0159589	0.970024
cg00432495	-0.0117098	0.0235837	0.620809	0.00650295	0.0132672	0.62529	0.0156228	0.0190193	0.413707
cg00432497	0.00203948	0.00908811	0.822976	0.00411557	0.00511259	0.423072	-0.00355126	0.00732918	0.62925
cg00432578	0.0177495	0.0135686	0.194357	-0.00962596	0.00763313	0.210732	-0.0222436	0.0109425	0.045197
cg00432583	0.00430335	0.00927779	0.643953	0.00102249	0.0052193	0.845151	-0.00828181	0.00748215	0.27147
cg00432659	-0.0114516	0.0231193	0.621648	-0.00411903	0.013006	0.752245	0.0160665	0.0186447	0.391267
cg00432789	-0.00236603	0.00685956	0.731003	0.00641058	0.0038589	0.100349	-0.00234233	0.00553195	0.673059
cg00432837	0.00347894	0.0111133	0.755016	-0.00515124	0.00625189	0.412274	0.00229931	0.00896242	0.798146
cg00432840	0.0212322	0.0220338	0.33797	-0.0108531	0.0123953	0.383726	-0.0174816	0.0177693	0.328001
cg00432872	-0.00495614	0.00714897	0.490033	0.00811538	0.00402171	0.0467564	0.0052359	0.00576534	0.366357
cg00432884	0.0256233	0.0203297	0.210978	-0.0106708	0.0114366	0.353444	-0.028851	0.0163951	0.0820505
cg00432898	0.00167811	0.0076757	0.827465	0.005425	0.00431803	0.212428	-0.00547051	0.00619013	0.379325
cg00432937	0.00946686	0.0187236	0.614438	-0.0068457	0.0105331	0.517495	-0.00556388	0.0150998	0.713436
cg00433050	-0.00132026	0.00730528	0.857012	0.00144841	0.00410965	0.725379	0.000635723	0.0058914	0.914324
cg00433059	-0.0118993	0.0104137	0.256388	0.00198948	0.00585829	0.734995	0.00817155	0.00839818	0.333307
cg00433081	-0.00436898	0.00584311	0.456697	0.00292056	0.00328709	0.376783	0.00238659	0.00471222	0.61384
cg00433107	0.0115978	0.0125739	0.358947	-0.00384633	0.00707357	0.58803	-0.0146381	0.0101404	0.152542
cg00433119	-0.0129646	0.00948826	0.175424	0.00928683	0.0053377	0.0855037	0.0111165	0.00765188	0.149968
cg00433147	0.0167579	0.0168507	0.322806	-0.0137614	0.00947948	0.150265	-0.0169922	0.0135893	0.214583
cg00433159	-0.0115912	0.0260493	0.657471	0.0174247	0.0146542	0.237727	-0.00714493	0.0210076	0.734612
cg00433177	-0.0172441	0.00961996	0.0766049	0.0123743	0.00541179	0.0247091	0.0129459	0.00775809	0.098856
cg00433188	-0.00786707	0.0100388	0.435416	0.00185471	0.00564743	0.743405	0.00041524	0.0080959	0.959215
cg00433220	0.0134107	0.00869429	0.126673	-0.00139871	0.00489104	0.775594	-0.0113671	0.00701158	0.108679
cg00433284	-0.00123406	0.0027441	0.65406	0.00260205	0.00154371	0.0955443	0.00172165	0.002213	0.438746
cg00433364	0.00425307	0.00916973	0.643965	-0.00527333	0.0051585	0.309559	0.00110859	0.00739499	0.88119
cg00433369	0.0113098	0.013761	0.413448	-0.0056595	0.00774133	0.466744	-0.00923027	0.0110976	0.40789
cg00433410	-0.0277815	0.0191442	0.150412	0.027698	0.0107697	0.0118543	0.0231669	0.015439	0.137178
cg00433418	0.0133383	0.0105903	0.211303	-0.010723	0.00595765	0.0754287	-0.0109554	0.00854062	0.203072
cg00433521	0.0126619	0.0202817	0.534102	0.00302838	0.0114096	0.791326	-0.0164752	0.0163563	0.316665
cg00433563	-0.0020766	0.0166033	0.900762	-0.00516368	0.00934033	0.581826	-0.00334502	0.0133899	0.803332
cg00433579	0.00663097	0.00970548	0.496327	0.00346299	0.0054599	0.527614	-0.0106452	0.00782706	0.177411
cg00433611	-0.0126789	0.0191693	0.510133	-0.013442	0.0107838	0.216007	0.0200422	0.0154592	0.198328
cg00433654	0.00462704	0.0122585	0.706775	-0.0106003	0.0068961	0.127972	-0.00856525	0.00988593	0.388706
cg00433709	-0.0220933	0.00830742	0.00935232	0.0036051	0.00467341	0.442605	0.018654	0.00669958	0.00661005
cg00433770	-0.00145548	0.00282773	0.608086	-0.00117784	0.00159076	0.461081	0.00164699	0.00228044	0.47214
cg00433861	0.0184659	0.018173	0.312458	-0.0161804	0.0102234	0.117207	-0.0199831	0.0146558	0.176325
cg00433866	-0.0242814	0.0201765	0.232144	0.0204249	0.0113504	0.0754916	0.0135812	0.0162715	0.406248
cg00433887	0.00249488	0.00918918	0.786663	-0.00294338	0.00516945	0.570599	-0.00596354	0.00741068	0.423225
cg00433890	-0.00932739	0.0144795	0.521194	-0.00634875	0.00814556	0.437902	0.0179496	0.0116771	0.127969
cg00433892	-0.00779983	0.0145204	0.592557	0.00852507	0.00816854	0.299608	0.0136417	0.0117101	0.247294
cg00433917	-0.0109729	0.0189366	0.563815	0.00838513	0.0106529	0.433401	0.00923289	0.0152715	0.547068
cg00433921	0.0141712	0.00782991	0.0738488	-0.0023677	0.00440478	0.592307	-0.00479567	0.00631449	0.449672
cg00433990	0.0260336	0.0223038	0.246382	-0.0123597	0.0125472	0.327391	-0.0227708	0.017987	0.208988
cg00434010	-0.00600732	0.0107627	0.5782	0.0036298	0.00605461	0.550428	0.00431152	0.00867962	0.620655
cg00434020	-0.00716142	0.0123618	0.563906	0.0112628	0.00695422	0.109032	0.00936456	0.00996926	0.350216
cg00434021	-0.00283899	0.00832385	0.733895	-0.00531532	0.00468265	0.259521	0.00697781	0.00671284	0.301533
cg00434119	0.00690177	0.0119928	0.566478	-0.00475235	0.00674663	0.483107	0.00171553	0.00967167	0.859634
cg00434123	0.0184601	0.0252324	0.466423	-0.00967343	0.0141947	0.497418	0.00649578	0.0203488	0.750342
cg00434133	-0.00989259	0.00759127	0.196041	-0.00455009	0.00427053	0.289684	0.0080976	0.00612204	0.189484
cg00434151	0.0131338	0.0255273	0.608238	-0.00525961	0.0143606	0.715086	-0.02201	0.0205867	0.288035
cg00434211	0.00353969	0.0247818	0.886759	0.0153442	0.0139412	0.27416	-0.0276709	0.0199854	0.169813
cg00434219	0.00298055	0.00868277	0.732241	0.00402804	0.00488456	0.41188	-0.00199262	0.00700228	0.776667
cg00434237	0.0231053	0.0149828	0.126759	-0.0144372	0.00842868	0.0903837	-0.00921585	0.012083	0.447746
cg00434384	-0.0149506	0.00878594	0.0924763	0.000239526	0.0049426	0.961462	0.0134465	0.00708549	0.0611239
cg00434395	0.0106082	0.00839076	0.209587	-0.00351786	0.00472029	0.458169	-0.00562627	0.00676679	0.408047
cg00434413	-0.0205122	0.0143087	0.15537	0.00414175	0.00804949	0.608212	0.0208438	0.0115394	0.0744075
cg00434461	-0.0127982	0.0112694	0.25929	-0.000834091	0.00633967	0.895638	0.00248726	0.00908827	0.784996
cg00434535	-0.00334623	0.0181671	0.854302	-0.00787341	0.0102201	0.443205	-0.00217589	0.014651	0.882288
cg00434557	0.00983537	0.015231	0.520183	-0.0158837	0.00856833	0.0672414	-0.00579198	0.0122832	0.638465
cg00434573	-0.0320401	0.0262727	0.22602	0.0290043	0.0147799	0.0529854	0.0344115	0.0211878	0.108053
cg00434575	-0.00433093	0.007427	0.561348	-0.00179224	0.00417812	0.669038	0.00964128	0.00598956	0.111175
cg00434743	-0.0152608	0.0127155	0.233407	0.0069948	0.00715321	0.330921	0.00475061	0.0102545	0.644355
cg00434785	0.0231806	0.0107035	0.0331358	-0.0127339	0.00602137	0.0373763	-0.0114006	0.00863196	0.190132
cg00434806	0.00257724	0.00770933	0.738976	-0.00219455	0.00433695	0.614157	-0.000401277	0.00621725	0.94869
cg00434857	0.00140028	0.00693743	0.840521	0.00499358	0.00390271	0.204197	-0.00385963	0.00559474	0.492157
cg00434884	-0.0234485	0.0127926	0.0703065	0.00176828	0.00719656	0.806498	0.0118165	0.0103167	0.255265
cg00434885	0.000649962	0.0138292	0.962624	-0.00108318	0.00777973	0.889597	0.0104787	0.0111527	0.350101
cg00434886	0.0323605	0.0453149	0.477106	-0.0337063	0.0254923	0.189643	-0.0420579	0.0365445	0.253015
cg00434985	0.0223985	0.0227186	0.326975	-0.00151267	0.0127805	0.906063	-0.0328071	0.0183215	0.0769127
cg00434991	0.00177234	0.0039554	0.655235	-0.00158713	0.00222514	0.477631	-0.00160536	0.00318986	0.616076
cg00435006	-0.000596182	0.0030667	0.846323	0.00158571	0.0017252	0.36062	0.00238187	0.00247317	0.338237
cg00435017	0.00310555	0.0155658	0.842339	0.0159286	0.00875665	0.0724278	-0.0104188	0.0125531	0.408879
cg00435063	-0.0176622	0.0266183	0.508784	0.0100152	0.0149743	0.505421	0.0178643	0.0214665	0.407633
cg00435064	0.0195096	0.0120081	0.107927	-0.0119147	0.00675523	0.0813623	-0.0214987	0.00968399	0.0290787
cg00435082	-0.00216339	0.00277468	0.437739	0.00121552	0.00156092	0.438306	0.00324978	0.00223766	0.150097
cg00435168	-0.0120804	0.0109273	0.27205	0.0126556	0.00614721	0.0425788	0.00881899	0.00881237	0.319787
cg00435173	0.019398	0.0190092	0.310411	-0.0166112	0.0106938	0.124056	-0.0226033	0.0153301	0.14406
cg00435196	0.0133084	0.0194475	0.49563	0.00682745	0.0109403	0.534258	-0.00822078	0.0156836	0.601528
cg00435203	-0.00120371	0.0064314	0.85198	-0.000650607	0.00361804	0.857719	0.00141004	0.00518665	0.78639
cg00435214	0.00920615	0.00798193	0.25199	-0.00809171	0.0044903	0.0750837	-0.00677872	0.00643708	0.295292
cg00435238	-0.00885262	0.00984841	0.371251	0.00409638	0.0055403	0.461714	0.0115675	0.00794232	0.148955
cg00435244	-0.00587644	0.0136321	0.667506	0.00568472	0.00766886	0.460571	0.00495789	0.0109937	0.653157
cg00435245	-0.00349453	0.00758185	0.646042	0.00342051	0.00426523	0.424817	0.0019086	0.00611444	0.755694
cg00435273	0.000735494	0.0102675	0.943062	-0.011185	0.00577607	0.0561362	-0.00196676	0.00828031	0.812823
cg00435305	-0.000910316	0.00370443	0.806478	0.00119971	0.00208396	0.566347	0.000466837	0.00298747	0.876195
cg00435374	0.0112288	0.0142998	0.434497	0.00335207	0.00804447	0.677954	-0.0152547	0.0115322	0.18945
cg00435408	0.00155716	0.00404064	0.700922	0.00153172	0.00227309	0.502235	-0.00300591	0.0032586	0.358903
cg00435469	-0.00552669	0.00425302	0.197294	-0.000988004	0.00239257	0.680685	0.00435225	0.00342988	0.207932
cg00435490	-0.0360861	0.0100336	0.000540461	0.00223942	0.00564451	0.692552	0.025786	0.00809171	0.00201351
cg00435526	-0.000675308	0.00389875	0.862897	-0.000892937	0.00219327	0.684939	0.00212004	0.00314418	0.501967
cg00435528	0.00520561	0.0203559	0.798777	-0.00711591	0.0114514	0.535998	-0.0139827	0.0164162	0.396738
cg00435553	0.0126338	0.0256456	0.623544	-0.00791636	0.0144272	0.584641	0.00135687	0.0206821	0.947846
cg00435576	0.00332478	0.0149776	0.82486	-0.00430712	0.0084258	0.610548	0.000358923	0.0120788	0.976364
cg00435606	0.0132216	0.0158221	0.405698	0.00543299	0.00890083	0.543231	-0.00414049	0.0127598	0.746361
cg00435616	-0.0138119	0.040596	0.734525	-0.0277236	0.0228376	0.22813	0.0198875	0.0327389	0.545168
cg00435621	-0.00789445	0.00565792	0.166563	-0.00135243	0.00318291	0.671982	0.00668135	0.00456287	0.146804
cg00435692	-0.00283622	0.0076071	0.710197	-0.00165016	0.00427943	0.700755	0.0024244	0.0061348	0.693694
cg00435723	-0.00449488	0.0085328	0.599721	0.00262153	0.00480019	0.586407	-4.42565e-05	0.00688134	0.994884
cg00435752	-0.0361053	0.0282116	0.204097	0.0186629	0.0158707	0.242902	0.0190959	0.0227515	0.403641
cg00435974	-0.00590986	0.00751196	0.43363	0.00574333	0.00422591	0.177718	0.00520372	0.00605808	0.392772
cg00436005	-0.00600283	0.00849413	0.481683	-0.000900688	0.00477844	0.850942	0.00550784	0.00685015	0.423613
cg00436050	0.000933623	0.0169516	0.956207	-0.00102688	0.00953626	0.914502	-0.00511327	0.0136707	0.709314
cg00436051	0.00408271	0.00259675	0.119611	0.000782988	0.00146082	0.593364	-0.00388857	0.00209417	0.0667955
cg00436174	0.00331069	0.00956362	0.730066	-0.000602905	0.00538009	0.911038	-0.00118329	0.00771265	0.87843
cg00436183	0.0180961	0.00809842	0.0280722	-0.00403863	0.00455583	0.377863	-0.0152687	0.00653103	0.0217431
cg00436253	0.00945587	0.0204892	0.645616	-0.0160581	0.0115264	0.167204	-0.0152653	0.0165237	0.358185
cg00436254	-0.0129826	0.0119971	0.282247	0.00969516	0.00674904	0.154524	0.011944	0.00967512	0.220416
cg00436282	0.0158405	0.00884155	0.076757	-0.00310913	0.00497388	0.533585	-0.00903672	0.00713033	0.208487
cg00436301	0.000570958	0.00255558	0.823747	0.000203161	0.00143766	0.887956	-0.0012354	0.00206096	0.550481
cg00436317	0.00353479	0.0089998	0.695477	0.00271255	0.00506291	0.593517	-0.00561316	0.00725796	0.441443
cg00436357	0.00688352	0.00360652	0.0596843	-0.00237672	0.00202888	0.244693	-0.00344286	0.0029085	0.239823
cg00436420	-0.0104564	0.00563939	0.0671828	-0.00443803	0.00317249	0.165477	0.0162275	0.00454793	0.000593951
cg00436435	0.021237	0.0121034	0.0829264	-0.000548153	0.00680887	0.936024	-0.0103287	0.00976088	0.292975
cg00436476	-0.00110584	0.011102	0.920891	-0.00346731	0.00624549	0.580236	0.000689805	0.00895326	0.938769
cg00436488	0.00596311	0.00659565	0.368499	-0.00146413	0.00371044	0.694128	-0.0072871	0.00531911	0.1743
cg00436496	0.0190172	0.0274548	0.490404	0.010726	0.0154449	0.489283	0.0018767	0.0221411	0.932651
cg00436527	0.0202108	0.014423	0.164768	-0.012103	0.00811375	0.139491	-0.0161717	0.0116315	0.168056
cg00436603	-0.0289858	0.0198576	0.148063	-0.0132223	0.0111711	0.239864	0.0165213	0.0160143	0.305158
cg00436610	0.00110295	0.00329729	0.738825	-0.0019333	0.00185492	0.300248	-0.000749892	0.00265912	0.778623
cg00436633	0.00207582	0.0101007	0.837664	0.0015415	0.00568224	0.78683	-0.00217427	0.0081458	0.790178
cg00436663	-0.00331199	0.0035623	0.355142	-0.00390885	0.002004	0.0544088	0.00374875	0.00287285	0.195452
cg00436712	0.00232881	0.0186701	0.901028	0.0164616	0.010503	0.120753	-0.00573121	0.0150566	0.704417
cg00436722	-0.00598121	0.00265893	0.0270663	-0.000399499	0.0014958	0.790054	0.00392068	0.00214432	0.0709966
cg00436874	0.0053153	0.00785049	0.500203	-0.00316182	0.00441636	0.475995	0.00042589	0.00633109	0.946525
cg00436883	-0.00644571	0.00988181	0.51598	0.000645568	0.00555909	0.907825	-0.000178644	0.00796926	0.982168
cg00436914	-0.0124622	0.00938804	0.187911	0.0115816	0.00528132	0.0310435	0.0133454	0.00757106	0.0815478
cg00436969	0.00514551	0.040831	0.900014	-0.00586932	0.0229698	0.798936	0.0360458	0.0329284	0.276753
cg00436990	-0.0107157	0.0126813	0.400485	-0.0017242	0.00713397	0.809603	0.00740435	0.0102269	0.471051
cg00437011	-0.000779803	0.00433057	0.857527	0.00149466	0.0024362	0.541168	0.000798914	0.00349242	0.819608
cg00437019	-0.0154571	0.0105864	0.147951	0.00261871	0.00595545	0.661258	0.0142229	0.00853746	0.0994069
cg00437059	0.00840728	0.00908158	0.357196	-0.0061948	0.00510891	0.228662	-0.00365253	0.00732391	0.61927
cg00437074	0.00581234	0.0152197	0.703493	0.00348162	0.00856199	0.685297	-0.0052571	0.0122741	0.669509
cg00437124	0.0140075	0.0137957	0.312817	0.00411737	0.00776087	0.597129	-0.0131714	0.0111256	0.239761
cg00437134	0.0011851	0.00285142	0.678737	0.00117449	0.00160409	0.466068	-0.000799651	0.00229955	0.728893
cg00437166	0.00337675	0.00519028	0.517065	-0.000795493	0.00291983	0.785941	-0.000931904	0.00418574	0.824351
cg00437173	0.00209143	0.0111165	0.851217	0.00107861	0.00625367	0.863473	-0.00179821	0.00896498	0.841505
cg00437192	0.0248184	0.0146426	0.0937471	-0.00772999	0.00823732	0.350692	-0.03017	0.0118086	0.0124027
cg00437227	0.0391764	0.0233897	0.097621	-0.0112778	0.0131581	0.393797	-0.0227112	0.0188628	0.231924
cg00437228	-0.00618734	0.00901784	0.494503	0.000941065	0.00507305	0.853277	0.00955783	0.0072725	0.1923
cg00437239	-0.0251853	0.0234112	0.28507	0.00169675	0.0131702	0.897794	0.0169488	0.0188802	0.371878
cg00437258	-0.0051321	0.00998514	0.608604	-0.00416949	0.00561722	0.45997	0.0058755	0.00805259	0.467616
cg00437305	-0.0109947	0.0139579	0.433061	0.00732027	0.00785215	0.353842	0.00445276	0.0112565	0.693411
cg00437311	0.00648051	0.0145935	0.658122	0.000341012	0.00820969	0.966965	-0.00657769	0.011769	0.577701
cg00437334	0.0112881	0.0131465	0.392956	0.00149254	0.00739567	0.840546	-0.00537546	0.0106021	0.613455
cg00437360	0.00343557	0.019001	0.856947	0.000206837	0.0106892	0.984607	-0.000822015	0.0153235	0.957345
cg00437395	-0.00393109	0.00975385	0.687938	0.00436691	0.00548711	0.428337	-0.000704994	0.00786607	0.928796
cg00437399	0.00175705	0.00522547	0.737513	0.00186512	0.00293963	0.527475	-0.00351245	0.00421412	0.406901
cg00437411	0.00691402	0.0115248	0.550151	-0.00733968	0.00648335	0.260784	-0.00250389	0.00929424	0.788273
cg00437441	0.00473394	0.0260116	0.856022	0.0158075	0.0146331	0.283083	-0.0076654	0.0209773	0.71571
cg00437443	0.00644546	0.00359454	0.0765094	-0.00334601	0.00202213	0.101675	-0.00272103	0.00289884	0.350564
cg00437467	0.00637377	0.00997805	0.524684	-0.0083733	0.00561323	0.139478	-0.00288966	0.00804687	0.720408
cg00437684	-0.0246334	0.014966	0.103465	-0.00195408	0.00841922	0.81702	0.0173068	0.0120694	0.155257
cg00437719	-0.0158741	0.0108223	0.146122	0.00278732	0.00608816	0.648246	0.0142226	0.00872771	0.106889
cg00437794	-0.00289814	0.0136773	0.832697	-0.000538638	0.00769429	0.944354	0.0119412	0.0110302	0.28205
cg00437864	-0.0112047	0.0182826	0.541606	0.0109062	0.010285	0.291969	0.00582783	0.0147441	0.693638
cg00437879	-0.0126301	0.0132695	0.343887	-0.00256873	0.00746484	0.731613	0.0272207	0.0107013	0.012778
cg00437969	-0.0076862	0.0100197	0.445143	-0.00243828	0.00563667	0.666419	0.00863004	0.00808048	0.288539
cg00437985	-0.00516254	0.00545593	0.346716	0.00413653	0.00306928	0.18133	-0.00159358	0.00439998	0.718118
cg00438026	0.0138902	0.020606	0.502085	-0.0161489	0.0115921	0.167223	-0.0182045	0.0166179	0.276402
cg00438157	-0.00562464	0.00723559	0.439106	0.00604185	0.00407044	0.141422	-0.00115392	0.0058352	0.843712
cg00438164	0.00165591	0.00983103	0.86664	0.00269923	0.00553053	0.626763	-0.00233708	0.00792831	0.768884
cg00438215	-0.0267358	0.0362234	0.462498	-0.00217937	0.0203778	0.915082	0.0241278	0.0292127	0.411152
cg00438222	-0.00121996	0.00360011	0.735545	0.00199802	0.00202527	0.326666	0.00213492	0.00290334	0.464161
cg00438235	-0.0032464	0.0114255	0.776998	-0.00303798	0.00642753	0.637673	0.00344311	0.00921422	0.709578
cg00438286	0.0147063	0.015945	0.358976	0.00289082	0.00897	0.748034	-0.0145291	0.012859	0.261707
cg00438290	-0.00485859	0.010832	0.654904	-0.0128533	0.00609362	0.0378602	0.00806521	0.00873554	0.358483
cg00438309	-0.0201171	0.0401267	0.617428	0.0200739	0.0225736	0.376371	0.0323428	0.0323604	0.320411
cg00438486	0.00275767	0.0077361	0.722374	-0.00290295	0.00435201	0.506555	-0.00383736	0.00623884	0.540148
cg00438499	0.00317773	0.00750165	0.672924	-0.000759033	0.00422011	0.85769	-0.00508995	0.00604976	0.402514
cg00438513	0.00857686	0.0127505	0.502981	-0.000376504	0.00717287	0.958261	-0.00697011	0.0102827	0.499709
cg00438541	-0.00370529	0.0030456	0.227123	0.00294571	0.00171333	0.0892016	0.00215757	0.00245615	0.382183
cg00438564	0.012757	0.00855624	0.139673	-0.000668879	0.00481338	0.889809	-0.0126457	0.00690024	0.0703563
cg00438569	-0.00322301	0.00972604	0.741173	0.00462237	0.00547146	0.400586	0.00089919	0.00784364	0.909001
cg00438593	-0.00541578	0.00942647	0.567127	-0.00304987	0.00530293	0.566723	0.00686441	0.00760204	0.369094
cg00438616	-0.0118768	0.0182431	0.516783	-0.00592009	0.0102628	0.565565	0.00835437	0.0147123	0.571633
cg00438646	-0.00237999	0.0215942	0.912499	0.00661485	0.012148	0.587508	0.00619665	0.0174148	0.722852
cg00438722	0.00184968	0.0212087	0.930707	-0.011319	0.0119311	0.345465	-0.000682445	0.0171039	0.968266
cg00438740	0.00686855	0.0114079	0.548719	-0.005479	0.00641761	0.395646	-0.00314042	0.00919999	0.733682
cg00438747	-0.00710903	0.00838501	0.398916	0.00275775	0.00471705	0.560342	0.0121679	0.00676215	0.0755029
cg00438763	-0.0370732	0.0211062	0.0826029	0.00388941	0.0118735	0.744041	0.0291978	0.0170212	0.0899203
cg00438774	0.0077052	0.00946268	0.417764	-0.00302072	0.00532331	0.571902	-0.000192409	0.00763125	0.979944
cg00438775	-0.00967735	0.00322801	0.00356365	0.00529708	0.00181595	0.00451993	0.00666418	0.00260326	0.0122373
cg00438776	0.00416184	0.00874704	0.635438	-0.00792021	0.00492071	0.111201	-0.00433841	0.00705411	0.540186
cg00438838	-0.00743053	0.00904924	0.413874	0.00279741	0.00509072	0.584095	0.00105734	0.00729783	0.885146
cg00438852	0.0034829	0.006503	0.593645	-0.00884183	0.00365832	0.0177918	-0.00104186	0.0052444	0.843002
cg00438885	0.0092314	0.0111101	0.408358	-0.00403199	0.00625009	0.520594	0.00228066	0.00895984	0.799691
cg00438946	0.0054288	0.0104035	0.603151	-0.000477687	0.00585259	0.935141	-0.0124625	0.00839	0.141137
cg00438952	-0.00473317	0.0278428	0.865417	-0.00671251	0.0156632	0.669333	-0.0227086	0.0224541	0.314726
cg00439084	0.00230616	0.00439373	0.601036	0.000503009	0.00247173	0.839227	-0.00300371	0.00354336	0.398986
cg00439087	-0.0316594	0.012898	0.016144	0.00806607	0.0072559	0.26942	0.0260348	0.0104017	0.0142304
cg00439089	-0.00331676	0.00760224	0.663735	0.00084238	0.0042767	0.844322	0.0048229	0.00613089	0.433671
cg00439156	0.00797043	0.0111405	0.476294	0.00258212	0.00626718	0.681371	-0.0191694	0.00898435	0.0357536
cg00439196	-0.00563997	0.00453742	0.217289	0.00315354	0.00255256	0.220069	0.00318271	0.00365923	0.386873
cg00439198	0.00424834	0.00740837	0.567854	-0.000241467	0.00416764	0.953933	-0.00730214	0.00597454	0.225007
cg00439230	0.0278599	0.0238705	0.246423	-0.0276011	0.0134285	0.042909	-0.0146038	0.0192505	0.45018
cg00439261	0.0127817	0.0191202	0.505631	0.00932565	0.0107562	0.388382	-0.00206434	0.0154196	0.893816
cg00439267	0.00264224	0.00289863	0.364584	-0.00211665	0.00163065	0.197783	-0.00122405	0.00233762	0.601897
cg00439288	-0.000610897	0.00580502	0.916436	-0.00360141	0.00326566	0.273221	-0.000563891	0.0046815	0.90441
cg00439318	0.0148005	0.00844211	0.0831763	-0.00332337	0.00474918	0.485976	-0.0112722	0.0068082	0.101474
cg00439323	0.00362928	0.0114143	0.751296	-0.00980044	0.00642122	0.130658	-0.00201034	0.00920517	0.827647
cg00439378	0.0137509	0.0162263	0.399129	-0.00448842	0.00912825	0.624194	-0.000991358	0.0130858	0.93979
cg00439384	-0.00287928	0.00405671	0.479798	-0.00129264	0.00228214	0.572604	0.0027679	0.00327157	0.399901
cg00439392	-0.0137351	0.0158127	0.387503	0.00668778	0.00889554	0.45424	0.00302561	0.0127522	0.813025
cg00439465	-0.00111344	0.0134668	0.9343	-0.0101259	0.00757585	0.184917	-0.00211828	0.0108604	0.845822
cg00439542	-0.00372648	0.00860782	0.666171	0.00222314	0.0048424	0.647335	-0.00230328	0.00694184	0.74086
cg00439630	-0.0115978	0.0161483	0.474598	-0.00696261	0.00908433	0.445537	0.00809967	0.0130229	0.535635
cg00439656	-0.0666441	0.126084	0.598482	-0.0265268	0.0709295	0.709344	0.0624436	0.101681	0.540782
cg00439658	0.0203057	0.0150059	0.179586	-0.0090874	0.0084417	0.284754	-0.0185852	0.0121016	0.128311
cg00439733	0.00202696	0.0130385	0.876828	0.00705789	0.00733489	0.338661	-0.00674776	0.010515	0.522776
cg00439735	0.0125619	0.00740236	0.0933529	-0.000829324	0.00416426	0.842619	-0.0042622	0.00596969	0.4772
cg00439750	0.0106918	0.0156457	0.496234	-6.27023e-05	0.00880162	0.994333	-0.00910402	0.0126176	0.472561
cg00439752	0.00382667	0.00686798	0.578872	0.00446963	0.00386364	0.250576	-0.00601242	0.00553874	0.280759
cg00439764	-0.00423443	0.00788866	0.592826	0.000634913	0.00443783	0.886575	0.00465638	0.00636187	0.466231
cg00439790	0.0305423	0.0150959	0.0461936	-0.0163324	0.00849234	0.0578045	-0.0269585	0.0121742	0.0294779
cg00439969	-0.00957532	0.0189982	0.615556	0.0119191	0.0106876	0.267895	0.00496103	0.0153212	0.746884
cg00439970	-0.00133858	0.0131322	0.919051	0.00126971	0.00738763	0.863949	0.0144581	0.0105906	0.175798
cg00439981	0.0105814	0.00865992	0.22513	-0.00995532	0.00487171	0.0440999	-0.000567954	0.00698386	0.935376
cg00440023	0.00213549	0.0164685	0.897133	-0.00301762	0.00926451	0.745438	0.00545768	0.0132812	0.682155
cg00440032	-0.000906703	0.00616143	0.883356	0.000194047	0.00346616	0.955487	0.00341474	0.00496893	0.493816
cg00440043	-0.00270749	0.0135143	0.841691	0.00324229	0.00760256	0.670841	0.000849638	0.0108987	0.938045
cg00440049	-0.00732492	0.0178935	0.683304	0.0191511	0.0100661	0.0604886	0.0139125	0.0144304	0.337726
cg00440069	-0.00549479	0.00745815	0.463304	0.00654574	0.00419564	0.122445	0.00685084	0.00601468	0.257895
cg00440105	0.0139676	0.0173223	0.4223	-0.0182271	0.00974478	0.0648632	-0.00485391	0.0139697	0.729104
cg00440136	-0.00451142	0.00981006	0.646779	-0.00998078	0.00551873	0.0740602	0.0118041	0.0079114	0.13939
cg00440194	-0.00678596	0.00832081	0.417042	-0.00473714	0.00468094	0.314407	0.0020673	0.00671038	0.758779
cg00440217	-0.0502388	0.0486916	0.305103	0.0321116	0.0273918	0.244349	-0.00945489	0.0392677	0.810305
cg00440232	-0.01197	0.0111146	0.284544	0.0144417	0.00625263	0.023329	0.00445591	0.00896348	0.620389
cg00440252	-0.00262647	0.00757545	0.729667	0.00676782	0.00426163	0.115981	0.00147269	0.00610928	0.810091
cg00440256	-0.00207892	0.0057283	0.717565	0.00179243	0.0032225	0.57952	0.00568315	0.00461963	0.222009
cg00440263	0.000846192	0.00240513	0.725838	-0.00104549	0.00135303	0.44184	0.00165885	0.00193964	0.394825
cg00440316	0.0109022	0.0207917	0.601398	0.00555364	0.0116965	0.636139	-0.0261132	0.0167676	0.1231
cg00440347	0.0139181	0.0097749	0.158148	-0.00892938	0.00549895	0.108114	-0.00356695	0.00788304	0.652074
cg00440448	-0.00283777	0.00761942	0.710493	0.000595579	0.00428636	0.88982	0.00713391	0.00614474	0.2489
cg00440468	0.00260132	0.0132075	0.84433	-0.00251488	0.00742996	0.735837	-0.00937456	0.0106513	0.381267
cg00440472	-0.0306451	0.0162003	0.0619436	0.0167572	0.00911358	0.069451	0.0134068	0.0130648	0.307722
cg00440517	0.00985645	0.00747812	0.191032	-0.0127371	0.00420688	0.00326186	-0.000891644	0.00603079	0.882812
cg00440531	0.0110466	0.0167184	0.510562	-0.00149918	0.00940508	0.873731	-0.00415232	0.0134827	0.758856
cg00440538	0.00530128	0.00708906	0.456638	-0.00712237	0.00398801	0.0776742	0.00179942	0.00571702	0.753725
cg00440671	0.01294	0.0163847	0.431863	-0.00323589	0.00921732	0.726407	-0.0103932	0.0132135	0.433729
cg00440682	0.00958548	0.0113933	0.402525	-0.00217031	0.00640937	0.735735	-0.00500071	0.00918819	0.587692
cg00440691	0.000207728	0.00915807	0.981957	0.00539162	0.00515194	0.298287	-0.00414216	0.00738559	0.57638
cg00440702	0.0195054	0.0142615	0.175012	-0.0102035	0.00802289	0.206912	-0.0052345	0.0115013	0.65018
cg00440797	0.00341546	0.0519542	0.947739	-0.0153053	0.0292272	0.601874	-0.0272156	0.0418988	0.517731
cg00440836	-0.0293798	0.0217464	0.180274	0.0380508	0.0122336	0.00254356	0.0299776	0.0175375	0.0910371
cg00440859	0.00212818	0.0193507	0.912685	0.0104303	0.0108859	0.340704	0.010317	0.0156055	0.51033
cg00440905	-0.00791054	0.00679064	0.247311	0.00085809	0.00382013	0.822811	0.00832295	0.00547636	0.132274
cg00440967	-0.00907259	0.0100559	0.369491	0.00553091	0.00565701	0.330993	0.00477058	0.00810964	0.557917
cg00440980	0.00245311	0.00790465	0.757064	-0.00451924	0.00444682	0.312377	0.00278795	0.00637476	0.662973
cg00440987	0.0180428	0.0117596	0.128668	-0.00115509	0.00661544	0.861805	-0.0172729	0.0094836	0.072073
cg00441012	-0.00413924	0.0109186	0.705559	-0.00625287	0.00614234	0.31157	0.00127292	0.00880538	0.885399
cg00441027	-0.00680066	0.00435769	0.122332	-0.0017708	0.00245146	0.472064	0.00424199	0.00351429	0.230754
cg00441079	0.00189107	0.00996409	0.849927	0.000991039	0.00560538	0.860085	0.00326858	0.00803561	0.685206
cg00441136	-0.0104146	0.0096283	0.28246	-0.00108145	0.00541648	0.842224	0.00898871	0.00776481	0.250262
cg00441262	-0.0074843	0.00811559	0.359028	0.00341121	0.00456549	0.457021	0.0092496	0.00654487	0.161231
cg00441269	-0.0161809	0.0157888	0.308349	0.00237635	0.00888213	0.789699	0.0136661	0.012733	0.286182
cg00441271	0.00433791	0.0136453	0.751338	-0.00739419	0.0076763	0.338155	-0.00661447	0.0110044	0.549389
cg00441382	0.00173358	0.00229196	0.451517	0.000395824	0.00128936	0.7596	0.000240644	0.00184837	0.896722
cg00441403	-0.0119344	0.0528093	0.821752	0.00767579	0.0297083	0.796744	-0.0128241	0.0425885	0.76406
cg00441434	0.0107216	0.00753679	0.158521	0.00605602	0.00423988	0.156856	-0.00700199	0.0060781	0.25255
cg00441437	0.020988	0.0276682	0.450215	-0.0291085	0.015565	0.064908	-0.0208858	0.0223133	0.351911
cg00441476	0.0132254	0.0336188	0.695015	-0.023619	0.0189125	0.215146	-0.0109018	0.0271121	0.68862
cg00441550	-0.0144291	0.0137546	0.297135	0.00262216	0.00773777	0.735538	0.00932417	0.0110925	0.40294
cg00441573	-0.00669433	0.00566719	0.240801	0.00662003	0.00318812	0.0408711	0.00674554	0.00457035	0.143656
cg00441638	-0.00114267	0.0248017	0.963361	0.0226266	0.0139524	0.108571	0.0040685	0.0200015	0.839301
cg00441701	-0.00088108	0.0172992	0.959499	0.00211872	0.00973182	0.828177	0.00711304	0.0139511	0.611474
cg00441703	-0.00441178	0.0152558	0.773143	0.00529811	0.00858228	0.538667	-0.00267997	0.0123032	0.828086
cg00441709	0.00307521	0.0102135	0.764078	0.000179516	0.00574567	0.975148	0.00126448	0.00823673	0.878354
cg00441725	0.013059	0.0176654	0.461798	-0.0103705	0.00993783	0.299659	-0.00420773	0.0142464	0.768444
cg00441741	-0.000158945	0.00449657	0.971885	0.00020293	0.00252958	0.936249	-0.00187119	0.00362629	0.60719
cg00441754	0.00589015	0.00664977	0.378242	0.00560833	0.00374088	0.137527	-0.00635992	0.00536275	0.23895
cg00441758	0.0132709	0.005973	0.0289529	-0.00500813	0.00336016	0.139809	-0.0102225	0.00481697	0.0367316
cg00441765	0.000523523	0.0153791	0.972924	-0.00679715	0.00865161	0.434257	-0.0122173	0.0124026	0.32739
cg00441808	-0.026368	0.0225114	0.244744	0.0118573	0.012664	0.351769	0.0340336	0.0181545	0.0642727
cg00441898	0.00222851	0.00460316	0.629541	0.00167665	0.00258955	0.519075	-0.00460289	0.00371225	0.218418
cg00441899	0.00392878	0.00438926	0.373267	-0.00432855	0.00246921	0.0832059	-0.00389105	0.00353975	0.274765
cg00441907	-0.00718763	0.0201749	0.722524	0.00414433	0.0113495	0.715904	0.00748173	0.0162702	0.646803
cg00441918	0.00743358	0.0125242	0.554398	-0.00335852	0.0070456	0.634811	-0.00477287	0.0101002	0.637745
cg00441951	0.0122265	0.00852576	0.155221	-0.00408452	0.00479624	0.396824	-0.0117633	0.00687567	0.0907553
cg00442006	0.00834113	0.00997499	0.405385	-0.0127047	0.00561151	0.0261178	-0.00699863	0.00804441	0.386751
cg00442023	-0.0039497	0.0103906	0.704802	0.00539836	0.00584529	0.358341	0.00101963	0.00837955	0.90344
cg00442066	0.049975	0.0239355	0.0397992	-0.016651	0.0134651	0.21964	-0.0407777	0.0193029	0.0375763
cg00442109	-0.048044	0.0259622	0.0677104	0.0111198	0.0146052	0.448551	0.043601	0.0209374	0.0403081
cg00442112	-0.00512256	0.0389417	0.895655	-0.00359899	0.0219069	0.869896	0.0386061	0.0314048	0.222349
cg00442137	-0.0227155	0.0166416	0.175861	0.020819	0.00936189	0.0288133	0.0138519	0.0134208	0.304944
cg00442174	-0.0113128	0.0191703	0.556674	0.0162999	0.0107844	0.134388	-5.19989e-05	0.01546	0.997324
cg00442205	-0.164611	0.0814871	0.0465238	0.0185669	0.0458412	0.686476	0.0900187	0.0657159	0.174352
cg00442220	0.0120055	0.00841957	0.157557	-0.00424395	0.00473649	0.372778	-0.00659643	0.00679002	0.334062
cg00442225	-0.0269786	0.0179219	0.135943	0.0132535	0.0100821	0.192195	0.0236863	0.0144532	0.104947
cg00442258	-0.0101094	0.0161801	0.53377	0.00637171	0.00910222	0.485828	-0.00184231	0.0130485	0.888055
cg00442267	0.0084608	0.00794068	0.289667	0.00160766	0.00446709	0.719822	-0.00477538	0.00640382	0.457902
cg00442282	0.00627617	0.00722373	0.387388	0.00614304	0.00406377	0.134329	-0.00946014	0.00582563	0.108104
cg00442308	-0.0121863	0.0121362	0.318167	0.0122294	0.00682733	0.0768126	-0.00378676	0.00978735	0.699795
cg00442389	0.026342	0.0116108	0.0258175	-0.00779176	0.00653177	0.236227	-0.0147339	0.00936365	0.119312
cg00442390	-0.018215	0.017101	0.289829	0.0112034	0.00962033	0.247458	0.0164515	0.0137913	0.23623
cg00442420	-0.00884443	0.00833321	0.291538	-0.00735304	0.00468791	0.120478	0.00798726	0.00672038	0.237941
cg00442458	-0.0218172	0.0133548	0.106029	0.00503839	0.00751285	0.50427	0.0147797	0.0107701	0.173583
cg00442507	0.0467566	0.0387626	0.231076	-0.0191307	0.0218062	0.382793	-0.0271547	0.0312604	0.387479
cg00442513	0.0018118	0.00805189	0.822507	-0.00653991	0.00452965	0.152471	-0.00418211	0.0064935	0.52128
cg00442529	-0.0130158	0.0116349	0.266427	0.00465608	0.00654533	0.478809	0.0140541	0.00938309	0.137887
cg00442542	-0.0193267	0.00951878	0.0454445	-0.00144533	0.00535486	0.787884	0.02116	0.00767649	0.00714899
cg00442581	0.00281508	0.00584095	0.631077	0.00364846	0.00328588	0.26998	-0.00256391	0.00471048	0.587661
cg00442621	-0.00544395	0.010942	0.620102	-0.00749001	0.00615553	0.22705	0.00687194	0.00882428	0.438287
cg00442670	-0.00915039	0.0138491	0.510577	0.00494258	0.00779091	0.527521	0.00300036	0.0111687	0.788857
cg00442674	-0.00467964	0.00721999	0.518634	-0.00623254	0.00406166	0.128625	0.00878654	0.00582261	0.134998
cg00442704	0.0222698	0.0135163	0.103121	0.00245962	0.0076037	0.747129	-0.0129078	0.0109003	0.239647
cg00442802	-0.000498307	0.0247989	0.984016	-0.0205857	0.0139508	0.143749	0.00610354	0.0199992	0.760969
cg00442814	-0.00178763	0.0044272	0.687387	-0.00311914	0.00249056	0.213864	0.00058296	0.00357035	0.870687
cg00442839	0.00253578	0.00880446	0.774039	-0.00342065	0.00495302	0.491687	-0.00512948	0.00710042	0.47202
cg00442869	0.00459775	0.00334908	0.173414	-0.0033643	0.00188405	0.0777189	-0.00200816	0.00270089	0.459219
cg00442907	0.0177942	0.0093216	0.0596461	-0.00294175	0.00524394	0.576286	-0.0212238	0.00751747	0.00591985
cg00442924	-0.0147688	0.00997394	0.142374	0.00486776	0.00561092	0.388082	0.00691924	0.00804356	0.392087
cg00442931	-0.00103836	0.00306547	0.735649	0.00252355	0.0017245	0.14706	-0.000492049	0.00247217	0.84271
cg00443094	-0.00986961	0.0158265	0.534551	0.000797733	0.00890331	0.928816	0.0013181	0.0127634	0.91799
cg00443111	-0.00389696	0.00794144	0.624894	0.00214556	0.00446752	0.632278	-0.00170798	0.00640443	0.790356
cg00443121	-0.00258224	0.00997713	0.796403	-0.00341131	0.00561272	0.544952	0.00812568	0.00804613	0.315416
cg00443163	-0.000357146	0.00314117	0.909745	0.00380566	0.00176709	0.0341006	-0.00299941	0.00253322	0.2397
cg00443188	0.0275495	0.0175598	0.120386	-0.0151516	0.00987838	0.12879	-0.0156338	0.0141612	0.272715
cg00443194	-0.00300163	0.0136773	0.826817	-0.00190147	0.00769425	0.805405	0.0093011	0.0110301	0.401458
cg00443276	-0.00542115	0.0042263	0.203077	0.00213372	0.00237754	0.372013	0.00463433	0.00340833	0.177519
cg00443307	-0.000247595	0.0118683	0.983405	-0.00278179	0.00667658	0.677986	0.00421141	0.00957125	0.66105
cg00443451	0.00841298	0.00963254	0.38491	-0.00734227	0.00541886	0.179024	-0.000343203	0.00776823	0.964864
cg00443467	0.00205856	0.00879122	0.815423	0.00015744	0.00494557	0.974679	0.00211237	0.00708975	0.766471
cg00443516	-0.00704087	0.0149023	0.637803	-0.00801336	0.0083834	0.341853	0.0184381	0.0120181	0.128695
cg00443543	0.134964	0.127013	0.290973	-0.0768009	0.0714521	0.28548	-0.0759149	0.10243	0.460654
cg00443596	-0.00117499	0.00238217	0.623112	0.00104855	0.00134011	0.436131	0.00197147	0.00192112	0.307704
cg00443645	-0.000361989	0.00366189	0.921488	-0.00245216	0.00206002	0.237222	0.00419445	0.00295316	0.15917
cg00443673	0.00427005	0.00453573	0.349154	-0.00497423	0.00255161	0.0545393	-0.00048973	0.00365787	0.893811
cg00443745	-0.0061578	0.010258	0.549909	-0.00884996	0.00577072	0.128843	0.0105408	0.00827265	0.206075
cg00443788	-0.000893956	0.010683	0.933508	0.00621089	0.00600982	0.304321	-0.00313846	0.0086154	0.71655
cg00443794	0.00104476	0.00416273	0.802436	5.06021e-05	0.00234178	0.982811	-0.00165854	0.00335707	0.62255
cg00443797	0.00874247	0.0144498	0.546776	-0.0100994	0.00812886	0.217503	-0.00015007	0.0116532	0.989755
cg00443869	-0.00464358	0.00335212	0.169596	0.00104703	0.00188576	0.580196	0.00387248	0.00270335	0.155675
cg00443917	0.0266468	0.0141372	0.0628648	-0.0111169	0.00795299	0.165804	-0.0114693	0.011401	0.317275
cg00443946	0.00625427	0.0188069	0.740292	-0.014786	0.01058	0.165886	0.0154706	0.015167	0.310613
cg00443971	-0.00351158	0.00686742	0.61044	0.00533449	0.00386332	0.170959	0.00388369	0.00553828	0.485066
cg00443981	-0.00638785	0.00952146	0.504109	-0.00647212	0.00535637	0.230282	0.00752187	0.00767865	0.330072
cg00444050	-0.000696252	0.00710461	0.922163	0.00117908	0.00399675	0.768706	-0.0021046	0.00572957	0.714292
cg00444059	0.014627	0.0186819	0.435832	-0.0108719	0.0105096	0.303851	-0.0153893	0.0150661	0.309938
cg00444120	1.92437e-05	0.00665462	0.997699	-0.000805126	0.00374361	0.83023	-0.00251111	0.00536667	0.641047
cg00444151	-0.00685863	0.00957131	0.475597	-0.00801856	0.00538442	0.140132	0.00668188	0.00771886	0.389115
cg00444181	0.00083524	0.0116673	0.943098	0.00195259	0.00656351	0.766816	-0.00657648	0.00940914	0.486494
cg00444239	0.00404537	0.0284239	0.887162	-0.0220825	0.0159901	0.170895	-0.00320582	0.0229227	0.889107
cg00444282	-0.00544882	0.00348796	0.121961	0.00127559	0.00196218	0.517389	0.00487357	0.00281289	0.0867966
cg00444341	0.00739747	0.00859578	0.391883	-0.00159828	0.00483562	0.741819	0.00588549	0.00693213	0.398257
cg00444360	-0.00361291	0.0270701	0.894141	-0.00577294	0.0152285	0.705568	-1.7588e-05	0.0218309	0.999359
cg00444362	0.00468136	0.00742532	0.530086	-0.00349034	0.00417717	0.405737	-0.0109048	0.0059882	0.0721179
cg00444390	-0.0142624	0.0160665	0.377202	0.00440165	0.00903835	0.627514	0.00907641	0.012957	0.485526
cg00444642	-0.0148634	0.0179825	0.410809	-0.00414761	0.0101162	0.68284	0.00498572	0.0145021	0.731852
cg00444719	-0.0173481	0.00945453	0.0700181	-0.0026	0.00531872	0.626215	0.005998	0.00762468	0.433671
cg00444740	-0.00598738	0.0100927	0.554595	-0.00281462	0.00567771	0.621363	0.012433	0.0081393	0.130343
cg00444847	-0.00337486	0.00357549	0.347902	0.000328267	0.00201142	0.870747	0.00461226	0.00288348	0.113409
cg00444883	0.000446616	0.010451	0.966013	-0.00464188	0.00587928	0.431998	0.00804342	0.00842827	0.342618
cg00444884	0.00362184	0.00452722	0.425932	-0.00101309	0.00254682	0.691784	-0.0036994	0.00365101	0.313815
cg00444898	0.00247004	0.0111356	0.82499	-0.00605817	0.0062644	0.336248	0.00146788	0.00898036	0.870549
cg00444906	-0.0111524	0.00768175	0.150236	0.00530387	0.00432143	0.223083	0.000371021	0.006195	0.952384
cg00444915	-0.00745433	0.0183379	0.685398	-0.00456406	0.0103161	0.659309	-0.00354131	0.0147887	0.811326
cg00445013	0.00896442	0.00817108	0.275699	-0.000852853	0.0045967	0.853251	-0.00513261	0.00658963	0.438206
cg00445108	0.00551336	0.00754225	0.466792	0.00662266	0.00424295	0.122272	-0.00757562	0.0060825	0.216379
cg00445126	-0.031735	0.0174682	0.0727827	0.00415142	0.00982686	0.673759	0.0272224	0.0140873	0.0566403
cg00445137	-0.0200927	0.0101153	0.0502148	-0.0025673	0.00569045	0.653024	0.0131911	0.00815757	0.109577
cg00445142	-0.0266661	0.0259846	0.307695	0.0200783	0.0146178	0.173193	0.0206312	0.0209554	0.327649
cg00445187	-0.0571593	0.0228659	0.0143493	5.58438e-05	0.0128634	0.996546	0.0557028	0.0184404	0.00333052
cg00445232	0.0174678	0.0093738	0.0658497	-0.00188505	0.00527331	0.721625	-0.009005	0.00755957	0.236889
cg00445257	0.00959941	0.0119756	0.42503	-0.0116751	0.00673697	0.0867242	-0.0103231	0.00965781	0.288145
cg00445305	-0.00824447	0.0075834	0.280033	-0.00208085	0.0042661	0.626972	0.00869016	0.00611569	0.158986
cg00445318	-0.00589945	0.00804726	0.465514	0.00306774	0.00452705	0.499836	0.00952118	0.00648978	0.146038
cg00445377	0.00603054	0.00820375	0.464305	0.00174883	0.00461508	0.705679	-0.00654706	0.00661598	0.325187
cg00445379	-0.0065145	0.0121558	0.593416	-0.000182413	0.00683834	0.978781	0.00583655	0.00980313	0.553174
cg00445405	-0.0466622	0.0231838	0.0473106	0.00848319	0.0130422	0.517162	0.0336533	0.0186967	0.0754153
cg00445426	0.00385485	0.00715878	0.591654	-0.00227726	0.00402723	0.573247	-0.0044641	0.00577325	0.441526
cg00445443	-0.0134657	0.00827387	0.107332	0.00785602	0.00465453	0.0951114	0.0103084	0.00667252	0.126087
cg00445452	-0.00307705	0.00956291	0.748417	-0.000708149	0.00537969	0.895585	-0.00166233	0.00771208	0.829856
cg00445456	0.0048918	0.00703838	0.488939	0.000749247	0.0039595	0.850365	-0.0013423	0.00567615	0.813629
cg00445475	0.00511008	0.00496522	0.306317	-9.35287e-05	0.00279322	0.973367	-0.00662232	0.00400424	0.101851
cg00445518	0.00274484	0.00919857	0.766127	0.0051519	0.00517473	0.322276	-0.00223129	0.00741826	0.764314
cg00445523	-0.00759209	0.0101055	0.454558	0.0119099	0.00568494	0.039148	-0.00529385	0.00814967	0.517716
cg00445566	-0.00243495	0.00299864	0.41905	-0.00100174	0.00168691	0.5542	0.00179867	0.00241828	0.459059
cg00445591	0.0113326	0.00892523	0.207645	-0.0022748	0.00502096	0.65166	-0.0103643	0.00719782	0.153564
cg00445682	0.000383797	0.0115365	0.973539	0.00623976	0.00648995	0.339053	9.51807e-05	0.0093037	0.991861
cg00445717	-0.0124445	0.0115682	0.285084	-0.000698917	0.0065078	0.914727	0.0192586	0.00932929	0.0420363
cg00445737	-0.0243999	0.0274477	0.376535	0.0111706	0.0154409	0.471394	-0.00207166	0.0221354	0.925655
cg00445755	0.00610873	0.00727946	0.403726	-0.00551342	0.00409512	0.181773	-0.00510176	0.00587057	0.387273
cg00445757	-0.00650851	0.00965363	0.502011	0.00454316	0.00543073	0.405182	0.00745155	0.00778524	0.341212
cg00445781	0.00756582	0.0209451	0.71883	-0.0131176	0.0117828	0.268727	-0.00956035	0.0168914	0.572891
cg00445790	-0.00816555	0.00754599	0.282266	-0.000359721	0.00424506	0.932668	0.00703687	0.00608552	0.250786
cg00445959	-0.0233554	0.0125136	0.0654343	0.00639616	0.00703963	0.366134	0.0188905	0.0100917	0.0646621
cg00445997	0.000832642	0.00401487	0.836202	0.000573613	0.0022586	0.800133	-0.0035893	0.00323782	0.27075
cg00446003	0.00151204	0.00330061	0.648044	-0.00065236	0.00185678	0.726204	-0.00136129	0.0026618	0.610385
cg00446011	-0.00216497	0.00910766	0.812679	0.0134877	0.00512359	0.0100665	-0.00012629	0.00734494	0.986322
cg00446023	0.00600694	0.00917525	0.514436	-0.0171195	0.00516161	0.00134146	0.000195534	0.00739945	0.97898
cg00446042	-0.0105784	0.0120037	0.380659	0.00237666	0.00675275	0.725743	0.0147452	0.00968044	0.131423
cg00446046	0.0154209	0.0163138	0.347204	0.0020507	0.00917747	0.823722	-0.0114249	0.0131564	0.387627
cg00446055	-0.0017997	0.0157615	0.909361	0.00465395	0.00886674	0.601035	-0.00390021	0.012711	0.759717
cg00446087	-0.00109226	0.00366935	0.76668	-0.000347326	0.00206422	0.866778	-0.000466484	0.00295917	0.875114
cg00446096	-0.0103045	0.00890461	0.250427	0.00582229	0.00500936	0.248374	0.00567796	0.00718119	0.431336
cg00446115	0.0221421	0.0125344	0.0809006	-0.00612339	0.00705132	0.387619	-0.0205384	0.0101085	0.0452969
cg00446123	0.00563815	0.00724339	0.438504	-0.00351752	0.00407483	0.390439	-0.00146662	0.00584149	0.802366
cg00446184	-0.0358256	0.0159543	0.0273295	0.00294007	0.0089752	0.744037	0.0218004	0.0128664	0.0938579
cg00446211	-0.000982455	0.00270701	0.717558	-0.00181359	0.00152285	0.237	0.00255522	0.00218309	0.245087
cg00446213	-0.00757841	0.0158591	0.633978	0.0192985	0.00892169	0.033341	0.00523296	0.0127897	0.683456
cg00446250	-0.0107522	0.00670171	0.112337	-0.000775314	0.0037701	0.837558	0.00506054	0.00540465	0.351755
cg00446340	-0.000945972	0.00684409	0.890396	0.000461711	0.0038502	0.904831	-7.12189e-05	0.00551947	0.989735
cg00446413	-0.00167331	0.00371016	0.653133	-0.00384325	0.00208718	0.0690576	0.00213105	0.00299209	0.478273
cg00446414	-0.00343296	0.0287441	0.905215	0.0116606	0.0161702	0.472818	0.0272611	0.0231809	0.242873
cg00446464	0.0184799	0.0189182	0.331423	-0.0223234	0.0106426	0.0389144	-0.0163737	0.0152567	0.286214
cg00446470	0.000489231	0.00573707	0.932243	0.000718673	0.00322744	0.824322	0.00132334	0.00462671	0.775558
cg00446472	-0.00208061	0.0135611	0.878427	-0.00149707	0.00762889	0.844893	-0.00141265	0.0109364	0.897529
cg00446491	-0.00100801	0.00235224	0.669347	0.00110399	0.00132327	0.406458	0.00235601	0.00189698	0.21766
cg00446536	0.00605036	0.00861725	0.484521	0.00249608	0.0048477	0.607959	-0.00640122	0.00694945	0.359599
cg00446595	-0.00271864	0.00317335	0.394013	0.000853591	0.00178519	0.63377	0.000783973	0.00255917	0.760096
cg00446665	0.000927676	0.0113718	0.935175	-0.00190128	0.00639731	0.767039	-0.00659023	0.00917089	0.474356
cg00446684	-0.00211858	0.00335407	0.529315	0.00212768	0.00188686	0.262649	5.31792e-05	0.00270491	0.98436
cg00446697	0.0128442	0.0191367	0.503923	-0.0126717	0.0107655	0.242453	-0.00820009	0.0154329	0.59657
cg00446722	-0.00718552	0.0117527	0.542572	0.00047649	0.00661159	0.942716	0.0160761	0.00947808	0.0935207
cg00446758	0.0141369	0.0113388	0.215908	-0.00689521	0.00637876	0.28277	-0.00708269	0.00914429	0.440756
cg00446763	-0.00988443	0.0129597	0.447751	0.00790438	0.00729058	0.281346	0.00927975	0.0104515	0.377105
cg00446780	-0.00777749	0.0102239	0.448931	-0.00610129	0.00575153	0.29178	0.010306	0.00824513	0.214748
cg00446788	-0.0196848	0.016571	0.238179	0.0185286	0.00932213	0.0500762	0.0184992	0.0133638	0.169898
cg00446803	0.00999938	0.00900566	0.269982	-0.00679671	0.0050662	0.183306	-0.00959039	0.00726268	0.190212
cg00446807	0.0197757	0.0130971	0.134768	-0.0151466	0.00736786	0.0428731	-0.0137182	0.0105622	0.197524
cg00446839	0.0296304	0.0253941	0.246545	-0.0208086	0.0142856	0.148909	-0.0365263	0.0204792	0.0780614
cg00446855	-0.0257131	0.0176269	0.148322	0.00380756	0.00991616	0.701955	0.0197922	0.0142154	0.16746
cg00446900	0.00368757	0.0130071	0.777479	0.00810151	0.00731723	0.271339	-0.00456469	0.0104897	0.664549
cg00446925	0.00417898	0.00444658	0.349973	-0.00057684	0.00250146	0.818178	-0.00378933	0.00358597	0.293639
cg00446965	-0.036789	0.0230483	0.114162	0.0131299	0.012966	0.314104	0.017067	0.0185874	0.361111
cg00446966	0.00386545	0.00423474	0.363931	-0.00278078	0.00238229	0.246364	-0.00293917	0.00341514	0.391863
cg00447018	0.00572591	0.0221887	0.796988	0.0137552	0.0124824	0.273588	3.41343e-05	0.0178943	0.998482
cg00447052	-0.0360048	0.0433192	0.408216	0.0187695	0.0243695	0.443315	0.0392491	0.0349351	0.264394
cg00447068	-0.022407	0.00927554	0.017847	0.0059191	0.00521803	0.259834	0.015763	0.00748033	0.0380418
cg00447085	-0.00905455	0.0205856	0.661163	0.00825304	0.0115806	0.478007	0.00101332	0.0166014	0.951472
cg00447110	-0.00198639	0.0123624	0.872726	-0.0042098	0.00695454	0.546572	0.00716153	0.00996972	0.474525
cg00447208	-0.00313764	0.0123642	0.800288	-0.00895415	0.0069556	0.201473	0.00464734	0.00997123	0.642354
cg00447259	-0.021212	0.013832	0.128856	0.00243888	0.00778129	0.754723	0.0230452	0.0111549	0.0418803
cg00447324	-0.0108614	0.00816056	0.186759	-0.00145968	0.00459079	0.751296	0.0113372	0.00658115	0.0885827
cg00447376	0.00952303	0.00933251	0.310427	0.000957624	0.00525008	0.855702	-0.00546726	0.00752627	0.469575
cg00447381	-0.00461321	0.00955726	0.630556	0.00165312	0.00537651	0.759238	0.00597352	0.00770752	0.440476
cg00447385	-0.013002	0.0139768	0.354872	0.0130398	0.00786276	0.100919	0.00221881	0.0112717	0.844417
cg00447469	0.00397279	0.00524142	0.450571	0.00106142	0.0029486	0.719759	-0.00725892	0.00422699	0.0895697
cg00447494	-0.0080296	0.0111077	0.471733	-0.0025721	0.00624871	0.681654	0.00665085	0.00895787	0.459856
cg00447543	0.0149395	0.0104332	0.155834	-0.00496433	0.00586929	0.400031	-0.01459	0.00841394	0.0865394
cg00447574	0.00169454	0.00894344	0.850174	-0.00355297	0.0050312	0.482003	0.0013126	0.0072125	0.856024
cg00447581	-0.031738	0.0218006	0.149123	0.00205334	0.0122641	0.867432	0.0197741	0.0175813	0.26387
cg00447582	0.00590674	0.0115389	0.610051	-0.0048889	0.00649132	0.453445	-0.00924544	0.00930566	0.323272
cg00447593	0.0284658	0.0193607	0.145176	-0.00967084	0.0108915	0.377087	-0.00181778	0.0156136	0.907592
cg00447661	0.012153	0.00663972	0.070702	-0.0018584	0.00373523	0.620098	-0.00857065	0.00535465	0.113176
cg00447672	-0.00135094	0.00769168	0.860997	-0.00404432	0.00432702	0.352608	0.00129328	0.00620302	0.835344
cg00447817	0.0103242	0.0390792	0.792277	0.0313684	0.0219843	0.157285	-0.0151144	0.0315157	0.632755
cg00447833	-0.00736708	0.00799482	0.359407	0.000266789	0.00449755	0.952837	0.00824683	0.00644748	0.20435
cg00447837	-0.018129	0.0169682	0.288362	0.0104864	0.00954562	0.275066	0.00125762	0.0136842	0.926991
cg00447867	-0.00410815	0.00915399	0.65473	-0.000508098	0.00514965	0.921635	0.00444716	0.0073823	0.548506
cg00447875	-0.0101584	0.0151495	0.50433	-0.00944424	0.00852249	0.270921	0.0154774	0.0122175	0.208678
cg00447940	-0.00791712	0.0165202	0.632998	-0.00909547	0.00929354	0.330512	0.0136566	0.0133228	0.308245
cg00447947	0.0011481	0.011865	0.923142	0.00635921	0.00667475	0.34343	0.00160836	0.00956861	0.866914
cg00447970	-0.0051002	0.00854607	0.552235	0.00853568	0.00480766	0.0794059	0.000235724	0.00689204	0.972796
cg00448005	-0.0112422	0.011293	0.322317	0.00625633	0.00635294	0.327521	-0.00406186	0.00910729	0.65673
cg00448021	0.000573467	0.0106861	0.957328	0.000437164	0.00601155	0.942199	0.00731361	0.00861788	0.398457
cg00448082	-0.00911937	0.0125289	0.468696	0.00901356	0.00704825	0.204435	-0.00528496	0.0101041	0.602298
cg00448143	0.011701	0.0111325	0.296206	0.00997762	0.00626267	0.11483	-0.00919209	0.00897788	0.308807
cg00448162	0.00010877	0.0242794	0.996436	-0.0151658	0.0136586	0.269981	0.0070239	0.0195803	0.720692
cg00448191	-0.0138759	0.021633	0.522975	0.0169543	0.0121698	0.167209	0.0136019	0.0174461	0.43776
cg00448194	-0.0177973	0.0157127	0.260537	0.0177033	0.0088393	0.0483867	-0.00385075	0.0126716	0.761956
cg00448220	0.017345	0.0121273	0.156314	0.00850758	0.00682232	0.215815	-0.0117637	0.00978017	0.232388
cg00448235	0.00781814	0.00887707	0.380957	-0.00527244	0.00499386	0.294059	-0.00404403	0.00715898	0.573637
cg00448292	0.00789948	0.00825548	0.341343	-0.0047243	0.00464419	0.311921	-0.000499265	0.00665769	0.940398
cg00448300	-0.00227426	0.0149049	0.879088	0.0127232	0.00838489	0.132876	0.00226592	0.0120202	0.850927
cg00448322	-0.00336996	0.0106554	0.752574	-0.00241983	0.00599425	0.687454	0.00930568	0.00859309	0.281904
cg00448395	0.00897732	0.0108293	0.409433	-0.00435341	0.00609208	0.476814	-0.00602628	0.00873333	0.492054
cg00448409	0.00428841	0.00472261	0.366414	-0.00216738	0.00265674	0.416894	-0.00109203	0.00380859	0.775018
cg00448482	0.000265014	0.0031135	0.932368	-0.00149626	0.00175153	0.395362	0.00114659	0.00251091	0.649092
cg00448525	0.0246722	0.00938094	0.0101333	-0.0095401	0.00527732	0.074182	-0.00681182	0.00756533	0.370451
cg00448540	0.00884276	0.0089173	0.324187	-0.00714536	0.0050165	0.158	-0.00877465	0.00719143	0.225781
cg00448560	0.0193274	0.020211	0.341643	-0.0197641	0.0113699	0.0857813	-0.0214971	0.0162993	0.190746
cg00448563	-0.019604	0.0136746	0.155353	-0.000741094	0.00769277	0.92348	0.0111686	0.011028	0.314055
cg00448578	-0.0266099	0.0230796	0.252157	0.00476243	0.0129836	0.714677	0.00349361	0.0186127	0.851559
cg00448659	0.00754937	0.0125953	0.550514	0.00109161	0.00708558	0.877927	0.01056	0.0101576	0.301466
cg00448707	-0.0119158	0.0178478	0.506176	0.0122246	0.0100404	0.226769	0.0141737	0.0143935	0.327552
cg00448720	-0.0143578	0.0137131	0.298062	-0.0061198	0.00771443	0.429816	0.017372	0.0110591	0.119935
cg00448752	-0.0200317	0.0135891	0.144149	-0.00469308	0.00764466	0.540919	0.00479971	0.010959	0.66252
cg00448761	0.00309595	0.00964351	0.748969	0.0038921	0.00542503	0.475074	-0.00707682	0.00777708	0.365417
cg00448770	-0.00621098	0.00747298	0.408232	-0.000715352	0.00420399	0.865288	0.0012433	0.00602664	0.837049
cg00448814	-0.00415897	0.0135833	0.760215	0.0212646	0.00764139	0.00663879	-0.0037583	0.0109544	0.732379
cg00448868	0.0049674	0.00596952	0.407669	0.000934049	0.0033582	0.781581	-0.00505411	0.00481417	0.296767
cg00448875	0.000262181	0.0206023	0.989876	-0.00895436	0.01159	0.441906	0.00197458	0.0166149	0.905679
cg00448889	-0.00166845	0.0178617	0.925798	-0.00901498	0.0100483	0.372163	0.00213196	0.0144047	0.88269
cg00448919	0.0306908	0.0181901	0.0952275	0.00121912	0.010233	0.905449	-0.0298374	0.0146696	0.0450736
cg00448952	0.0270287	0.0183107	0.143608	0.0124584	0.0103008	0.229842	-0.0164727	0.0147668	0.26777
cg00449000	-0.0215037	0.0157093	0.174654	0.0198702	0.0088374	0.0271366	0.0270076	0.0126689	0.0359092
cg00449021	0.00243796	0.00832233	0.77028	0.00502815	0.00468179	0.285872	-0.00572179	0.00671161	0.396321
cg00449067	0.0187325	0.0232201	0.42207	-0.00693676	0.0130627	0.596778	-0.0289661	0.0187261	0.125618
cg00449068	0.00375793	0.0168684	0.824242	0.00387692	0.00948945	0.683897	-0.00175519	0.0136036	0.897644
cg00449123	-0.0123114	0.0197312	0.534326	-0.00452844	0.0110999	0.684321	0.0101089	0.0159124	0.526949
cg00449124	-0.0226174	0.00982148	0.0237302	0.00858115	0.00552515	0.124113	0.0189876	0.00792061	0.0187101
cg00449164	0.00488325	0.0131589	0.711488	0.000217593	0.00740266	0.976619	0.00247474	0.0106121	0.816167
cg00449189	-0.0181005	0.0145224	0.216047	0.0158868	0.00816968	0.0551296	0.0146307	0.0117117	0.215007
cg00449201	0.0160152	0.0103144	0.124208	0.0060557	0.00580242	0.299606	-0.0129834	0.00831809	0.122272
cg00449297	0.00211914	0.0108963	0.846262	-0.00443142	0.00612978	0.471706	-0.00478635	0.00878738	0.587396
cg00449344	0.00910995	0.00409416	0.0287222	-0.00335829	0.0023032	0.1485	-0.00597692	0.00330177	0.0737957
cg00449347	0.00933939	0.0263175	0.723563	-0.0209301	0.0148051	0.161099	-0.00354807	0.021224	0.867631
cg00449364	-0.0386435	0.0462642	0.405903	-0.0393047	0.0260263	0.134703	0.0519929	0.0373101	0.167091
cg00449384	0.013971	0.0114499	0.22577	-0.00703249	0.00644124	0.27801	-0.00771807	0.00923387	0.405587
cg00449427	-0.0110958	0.00669915	0.101349	0.00360109	0.00376866	0.342017	0.00746664	0.00540258	0.170577
cg00449480	-0.007704	0.0141501	0.587559	0.008647	0.00796027	0.280431	0.0130528	0.0114115	0.255907
cg00449482	0.0199888	0.0124937	0.113329	-0.00704883	0.00702845	0.318756	-0.00944852	0.0100757	0.351026
cg00449491	0.012361	0.0138806	0.3757	-0.00302501	0.00780867	0.699435	-0.00698387	0.0111942	0.534374
cg00449542	0.00745807	0.00747752	0.321402	0.000261018	0.00420654	0.950668	-0.00597479	0.0060303	0.324598
cg00449577	0.0325747	0.0165959	0.0529382	-0.00188919	0.00933616	0.840125	-0.0295889	0.0133839	0.0297362
cg00449594	-0.00818659	0.0215198	0.704582	0.00950628	0.0121061	0.434494	0.0064108	0.0173548	0.712752
cg00449612	0.00227444	0.00913766	0.804032	0.00344798	0.00514046	0.504196	-0.00975543	0.00736913	0.189111
cg00449638	-0.0150117	0.00910092	0.102743	-0.00558585	0.0051198	0.278343	0.00165425	0.00733951	0.822217
cg00449658	-0.00210371	0.0112933	0.852669	0.00679431	0.00635312	0.287897	0.000940443	0.00910754	0.918
cg00449715	-0.0131713	0.0243206	0.589532	0.0142903	0.0136817	0.299225	0.0231332	0.0196135	0.24151
cg00449728	-0.00904321	0.0203038	0.657167	0.011782	0.0114221	0.305228	0.0271847	0.0163742	0.100556
cg00449738	0.0054159	0.0121381	0.656595	0.000824347	0.0068284	0.904195	-0.00859947	0.00978888	0.382153
cg00449756	0.00339134	0.00774835	0.662724	0.00153043	0.0043589	0.726379	-0.0023047	0.00624872	0.713173
cg00449763	0.00124865	0.0233631	0.957502	-0.0222916	0.0131431	0.0935327	-0.0114842	0.0188414	0.543806
cg00449767	-0.00286331	0.0253306	0.910267	0.0171977	0.01425	0.230833	-0.0090456	0.0204281	0.659034
cg00449798	-0.00311384	0.00407079	0.446437	0.000406054	0.00229006	0.859686	0.00307828	0.00328292	0.351074
cg00449812	-0.0148286	0.0160123	0.35703	0.014442	0.00900786	0.112587	0.0166846	0.0129133	0.19984
cg00449868	0.0201542	0.0279909	0.473484	-0.0152053	0.0157465	0.33697	-0.0194609	0.0225735	0.391052
cg00449899	-0.000282833	0.00375022	0.94006	0.00147064	0.00210971	0.487654	0.00328922	0.00302439	0.279862
cg00449929	-0.00156719	0.00262921	0.552714	-0.000157666	0.00147908	0.915359	0.00308077	0.00212034	0.149917
cg00449930	0.0155157	0.0232641	0.506617	-0.0267673	0.0130874	0.043921	-0.01587	0.0187615	0.399994
cg00449934	-0.0326124	0.0201293	0.108905	0.0172244	0.0113239	0.131953	0.0377453	0.0162334	0.0224465
cg00449941	0.000239085	0.00235983	0.919539	-0.00082833	0.00132754	0.534326	2.20816e-05	0.0019031	0.99077
cg00449997	0.0127879	0.00699358	0.0709788	-0.00494268	0.00393429	0.212447	-0.00603349	0.00564003	0.287754
cg00450003	-0.0151962	0.0126494	0.23296	0.0176844	0.00711604	0.0149093	0.0156571	0.0102012	0.128541
cg00450015	0.0272551	0.0339378	0.424164	0.00852286	0.019092	0.656436	-0.01008	0.0273694	0.71357
cg00450029	0.0598445	0.0431395	0.168998	-0.0116244	0.0242685	0.633175	-0.0612956	0.0347902	0.0816873
cg00450057	-0.00193421	0.00926501	0.835131	0.00974364	0.00521211	0.0650071	0.00307206	0.00747184	0.681996
cg00450060	-0.00204056	0.00407153	0.617541	0.000672965	0.00229047	0.769619	0.00566086	0.00328351	0.0883389
cg00450164	0.00198934	0.010342	0.847922	-0.0103723	0.00581795	0.0781864	0.00495605	0.00834035	0.553939
cg00450165	0.0120195	0.0196481	0.542343	-0.000562186	0.0110532	0.959555	-0.0117862	0.0158454	0.459033
cg00450252	-0.012494	0.00645968	0.0564226	0.00208793	0.00363395	0.567104	0.0110846	0.00520946	0.0362517
cg00450275	-0.004121	0.00648767	0.527001	0.00106707	0.00364969	0.770714	0.00469095	0.00523203	0.372474
cg00450304	-0.00534789	0.0037338	0.155728	0.00122021	0.00210048	0.562831	0.00341483	0.00301115	0.259957
cg00450319	-0.0103895	0.0214928	0.63006	-0.000831332	0.0120909	0.945345	0.00539734	0.017333	0.756266
cg00450339	0.015581	0.0146649	0.291031	0.00395549	0.00824985	0.632841	-0.00325789	0.0118266	0.783623
cg00450381	-0.00394248	0.00838099	0.639269	0.000204075	0.00471479	0.965577	0.00276307	0.00675891	0.683712
cg00450384	-0.00838482	0.00673985	0.216895	0.00350551	0.00379156	0.357814	-0.00155151	0.0054354	0.775997
cg00450389	0.00522287	0.00858794	0.544701	0.000713315	0.00483121	0.882971	-0.00282306	0.00692581	0.684581
cg00450425	0.00191817	0.00819998	0.815606	-0.000510103	0.00461296	0.91221	-0.00392204	0.00661294	0.554698
cg00450475	0.0022309	0.00819317	0.786062	0.00554562	0.00460913	0.232247	-0.00484907	0.00660744	0.465042
cg00450487	0.00151246	0.00698809	0.829168	0.00504746	0.0039312	0.202649	-0.00165224	0.00563559	0.7701
cg00450497	-0.0371806	0.0322883	0.252747	0.0361689	0.018164	0.0496665	0.0405375	0.0260391	0.123236
cg00450508	0.00322397	0.00535913	0.549051	0.0042809	0.00301482	0.159279	-0.00295484	0.00432191	0.496031
cg00450516	-0.00468232	0.0264419	0.859867	-0.00747966	0.0148751	0.616383	-0.0108394	0.0213242	0.612552
cg00450531	0.00141248	0.0134469	0.91659	0.00951268	0.00756467	0.212012	-0.00196817	0.0108444	0.856413
cg00450560	-0.0201884	0.0229322	0.38115	0.0135097	0.0129007	0.297973	0.0148878	0.0184938	0.423057
cg00450571	-0.00521131	0.00806337	0.51983	0.00393542	0.00453611	0.38807	-0.00190101	0.00650276	0.77074
cg00450573	0.00560755	0.00634224	0.379104	-0.00178452	0.00356788	0.618252	-0.00370408	0.00511474	0.470934
cg00450617	-0.01853	0.0177608	0.299764	0.0174983	0.00999147	0.0834977	0.00747145	0.0143233	0.603286
cg00450651	-0.0103967	0.0169742	0.541843	0.00426446	0.00954899	0.656309	0.008682	0.013689	0.527633
cg00450695	0.00137819	0.00854449	0.872243	0.000418698	0.00480677	0.930792	-0.00176061	0.00689077	0.798952
cg00450764	-0.0014504	0.0224345	0.948604	-0.0122776	0.0126207	0.333405	0.0148108	0.0180924	0.415292
cg00450824	-8.21127e-05	0.00559714	0.988329	0.000982044	0.00314871	0.75589	-0.00161247	0.00451385	0.721807
cg00450859	-0.00963257	0.00865367	0.268795	0.0161083	0.00486819	0.00137496	0.00450018	0.00697882	0.520771
cg00450930	-0.0020205	0.00341535	0.555694	0.000696437	0.00192133	0.717896	9.20472e-06	0.00275434	0.997341
cg00450979	0.0166635	0.0120558	0.170532	-0.00988612	0.0067821	0.148614	-0.00351408	0.00972251	0.718669
cg00450990	-0.00339775	0.00948306	0.721009	-0.00145052	0.00533477	0.786359	0.00227991	0.00764769	0.766341
cg00451011	-0.00125442	0.0148553	0.932903	-0.0104049	0.00835697	0.216531	-0.00684576	0.0119802	0.56922
cg00451039	-0.000835032	0.00282539	0.768298	-0.00185054	0.00158945	0.247574	0.00131264	0.00227856	0.566083
cg00451054	-0.0232536	0.0222078	0.298026	0.0267158	0.0124932	0.0353521	0.00492865	0.0179097	0.783834
cg00451058	0.0133452	0.00918434	0.149895	-0.0034191	0.00516672	0.509919	-0.00843193	0.00740678	0.258149
cg00451102	0.0223484	0.00977969	0.0247918	-0.00734914	0.00550164	0.185178	-0.0127908	0.0078869	0.108553
cg00451105	-8.93358e-05	0.00894048	0.992051	-0.00614869	0.00502954	0.224891	0.00367052	0.00721012	0.612016
cg00451194	0.00154779	0.0094558	0.870366	-0.00898685	0.00531944	0.0948006	-0.00190209	0.0076257	0.803629
cg00451215	0.00344662	0.0035163	0.329777	0.00154577	0.00197812	0.436719	-0.00115021	0.00283575	0.686049
cg00451227	0.0103283	0.00806889	0.204024	-0.000494746	0.00453922	0.913464	-0.0109283	0.00650722	0.0967453
cg00451261	-0.00442593	0.00752944	0.558214	0.00908478	0.00423575	0.0348238	0.00198004	0.00607217	0.745162
cg00451292	0.0133378	0.0251576	0.597376	-0.0069966	0.0141526	0.622321	-0.0228068	0.0202885	0.264127
cg00451355	0.013508	0.00863288	0.121365	-0.00489366	0.00485649	0.316482	-0.0151624	0.00696205	0.0321867
cg00451388	0.00238657	0.0105065	0.82085	0.00122439	0.0059105	0.836385	-0.000638569	0.00847303	0.940101
cg00451397	9.86287e-05	0.0141849	0.994469	0.00063822	0.00797982	0.936442	0.0098573	0.0114395	0.391283
cg00451413	-0.00178593	0.00619187	0.773719	-0.000350255	0.00348328	0.920142	0.00185917	0.00499348	0.710582
cg00451467	-0.00421266	0.0120414	0.727319	0.00453758	0.00677399	0.504767	-0.00613329	0.00971089	0.529351
cg00451486	-0.0252937	0.0285151	0.377566	0.0220095	0.0160414	0.17366	0.0278768	0.0229962	0.228782
cg00451491	0.00927122	0.011985	0.441333	-0.0102515	0.00674227	0.132102	-0.00521012	0.00966541	0.591263
cg00451501	-0.00453942	0.0101702	0.656482	-0.00975728	0.00572132	0.0917674	0.00994888	0.00820182	0.228487
cg00451610	0.000705362	0.00849219	0.933999	-0.00306635	0.00477735	0.522697	-0.000525824	0.00684859	0.93898
cg00451635	-0.0052786	0.00832382	0.527682	0.014694	0.00468263	0.0023383	0.00188495	0.00671281	0.779547
cg00451642	-0.010002	0.0190675	0.601256	0.00755487	0.0107266	0.483162	0.015949	0.0153771	0.302589
cg00451649	0.00905144	0.00893297	0.313811	-0.00283658	0.00502531	0.573929	-0.00821844	0.00720406	0.257154
cg00451651	0.0201534	0.0111505	0.0742378	-0.0153486	0.00627282	0.0164712	-0.0230368	0.00899242	0.0121767
cg00451702	-0.00148604	0.0066944	0.824859	-0.00123894	0.00376599	0.74298	0.00141168	0.00539875	0.794353
cg00451771	-0.00761017	0.00803712	0.346385	0.00176143	0.00452135	0.697822	0.00188079	0.0064816	0.77239
cg00451807	-0.0085748	0.0103226	0.408482	0.00257896	0.00580708	0.658094	0.00392368	0.00832476	0.638615
cg00451812	0.000895666	0.00314223	0.776306	-0.00209888	0.00176769	0.238394	0.00148955	0.00253408	0.55822
cg00451892	0.00117268	0.019343	0.9518	-0.0124982	0.0108816	0.253958	0.00625802	0.0155993	0.6893
cg00451898	-0.00759752	0.00692556	0.275728	0.000533212	0.00389603	0.891465	0.00716734	0.00558517	0.202881
cg00451901	-0.0105085	0.0065182	0.110631	0.000125809	0.00366687	0.972711	0.00485684	0.00525665	0.358132
cg00452011	-0.00211036	0.0102001	0.836587	0.00467803	0.00573817	0.417209	0.00598475	0.00822598	0.468893
cg00452012	0.00866545	0.0225125	0.701261	-0.0077664	0.0126646	0.541357	-0.0034488	0.0181554	0.849793
cg00452016	0.00450769	0.00291829	0.12615	-0.00266686	0.00164171	0.107984	-0.00281397	0.00235348	0.235153
cg00452034	0.00151902	0.00930362	0.870692	-0.0108603	0.00523382	0.0410076	0.00232669	0.00750297	0.757242
cg00452039	0.00883337	0.0159657	0.581529	-0.0118887	0.00898161	0.189161	0.00311971	0.0128756	0.809135
cg00452076	-0.0171552	0.0159515	0.285211	0.0142983	0.00897363	0.11479	0.0165547	0.0128642	0.201628
cg00452079	0.016879	0.0176651	0.342032	-0.00440152	0.00993762	0.658952	-0.0176766	0.0142461	0.218092
cg00452094	-0.00506258	0.0104399	0.628975	-0.00151719	0.00587304	0.796776	-0.00143747	0.00841932	0.864839
cg00452133	-0.00874613	0.0280134	0.755643	0.0245627	0.0157591	0.122799	0.0118105	0.0225916	0.602487
cg00452177	-0.00464596	0.0107751	0.667432	-0.00302602	0.00606161	0.61892	0.00557783	0.00868965	0.52267
cg00452199	0.000485587	0.0227716	0.983037	0.00406084	0.0128104	0.752024	-0.00204902	0.0183643	0.911423
cg00452252	0.0150998	0.00996943	0.13358	-0.00264416	0.00560838	0.638516	-0.00507518	0.00803992	0.529573
cg00452257	-0.000952556	0.00425705	0.823481	0.00323241	0.00239483	0.180683	-0.000648016	0.00343313	0.850736
cg00452266	0.00685783	0.0118411	0.564016	-0.00431658	0.0066613	0.518726	-0.00833613	0.00954934	0.385148
cg00452270	-0.0107503	0.00896953	0.234038	0.00146458	0.00504588	0.77233	0.0048732	0.00723355	0.502334
cg00452308	0.0184874	0.0116158	0.115194	-0.0098843	0.00653458	0.134087	-0.00872952	0.00936768	0.35404
cg00452393	0.00337674	0.00281773	0.234096	0.00112142	0.00158514	0.481216	-0.00123874	0.00227238	0.587092
cg00452395	0.0202532	0.0149614	0.179424	-0.0114371	0.00841668	0.177787	-0.0272508	0.0120658	0.0264736
cg00452398	-0.00290227	0.00266849	0.279843	0.000771425	0.00150118	0.60867	0.00232309	0.00215203	0.283423
cg00452400	-0.00508579	0.00811351	0.532451	-0.00297164	0.00456432	0.516764	0.0055158	0.0065432	0.401604
cg00452412	0.00701716	0.00931251	0.453219	0.000655942	0.00523883	0.900655	-0.0104909	0.00751014	0.166081
cg00452446	-0.00359167	0.00805558	0.656831	-0.00764286	0.00453173	0.0953625	0.00449592	0.00649648	0.49079
cg00452500	0.0471533	0.0241294	0.0539672	-0.00280269	0.0135742	0.836916	-0.0292729	0.0194593	0.136208
cg00452522	0.000613301	0.00270293	0.821045	0.000193162	0.00152056	0.899214	0.000547219	0.0021798	0.802388
cg00452553	0.00783556	0.0271181	0.773329	-0.0130076	0.0152555	0.396249	-0.0217885	0.0218696	0.321935
cg00452561	0.0028239	0.00415724	0.49881	-0.00131058	0.00233869	0.576686	-0.0016099	0.00335264	0.632327
cg00452622	0.00294628	0.012481	0.813953	0.00180991	0.00702129	0.797204	-0.00310687	0.0100654	0.75833
cg00452639	-0.00558494	0.00663802	0.402509	0.00142966	0.00373427	0.702787	0.00784263	0.00535328	0.146606
cg00452654	-0.0200948	0.0159977	0.212518	0.0184724	0.00899962	0.0431898	0.00477084	0.0129014	0.712458
cg00452694	0.0337639	0.0172347	0.0533832	-0.00930588	0.00969551	0.339871	-0.0263174	0.013899	0.0616972
cg00452709	0.0020803	0.0196055	0.915747	0.00200722	0.0110292	0.856023	0.00140711	0.015811	0.929294
cg00452755	-0.00820515	0.017334	0.637172	0.0137979	0.00975136	0.160729	0.00597881	0.0139791	0.669954
cg00452806	-0.00966182	0.00941264	0.307581	0.00261823	0.00529516	0.622258	-0.00207234	0.0075909	0.785512
cg00452835	-0.00745576	0.00976441	0.447241	0.0103906	0.00549305	0.061951	0.00626598	0.00787458	0.42841
cg00452836	-0.00775922	0.0146265	0.597155	0.00667449	0.00822826	0.419535	0.00669665	0.0117957	0.571721
cg00452882	0.0084356	0.0338804	0.803976	0.0257083	0.0190597	0.180973	-0.0107432	0.0273231	0.695162
cg00452887	0.00760843	0.00683116	0.268512	-0.00862743	0.00384292	0.0273631	-0.00201035	0.00550904	0.716079
cg00452949	0.00208885	0.00560347	0.710242	-0.00613225	0.00315227	0.0550392	-0.000835996	0.00451896	0.853672
cg00452958	-0.00637362	0.0035585	0.0768377	0.002892	0.00200186	0.152232	0.0029378	0.00286978	0.308881
cg00453007	-0.0342614	0.0121463	0.00596253	0.0258083	0.00683298	0.000293487	0.0225647	0.00979545	0.0236868
cg00453058	0.0191814	0.00763257	0.013855	-0.00545645	0.00429376	0.207272	-0.0163911	0.00615534	0.00926477
cg00453065	0.0134728	0.00936891	0.154096	-0.00769833	0.00527056	0.147804	-0.00861348	0.00755563	0.257485
cg00453111	-0.000541579	0.00289442	0.852019	0.00197778	0.00162828	0.227865	0.000918619	0.00233422	0.694903
cg00453122	0.0115228	0.00851325	0.179478	-0.0107386	0.00478919	0.0275481	-0.00839872	0.00686557	0.224593
cg00453183	0.0087596	0.016595	0.598982	0.00814565	0.00933567	0.385377	-0.0153696	0.0133832	0.254015
cg00453190	-0.00749017	0.0527788	0.887482	0.0322723	0.0296911	0.280139	-0.0101672	0.0425639	0.811781
cg00453193	-0.00570383	0.00542067	0.295672	0.00582723	0.00304944	0.0593857	0.00260999	0.00437154	0.552067
cg00453202	-0.0158973	0.0103235	0.127296	0.0126542	0.00580756	0.0321051	0.00993307	0.00832545	0.236151
cg00453232	-0.00155669	0.0145614	0.915116	0.0110426	0.00819165	0.181231	-0.00169573	0.0117432	0.885525
cg00453258	0.0412075	0.0379724	0.280902	-0.0129703	0.0213617	0.545352	-0.00715851	0.0306231	0.815732
cg00453264	-0.000234116	0.0109888	0.983052	-0.00774522	0.00618183	0.213678	-0.00442574	0.00886199	0.618783
cg00453272	-0.00169593	0.00799594	0.832538	0.00243709	0.00449818	0.589377	0.00144193	0.00644838	0.823596
cg00453291	0.00699497	0.00716963	0.332012	-0.000536859	0.00403333	0.894425	-0.00733342	0.005782	0.208147
cg00453349	0.00896823	0.00539912	0.100387	-0.00258316	0.00303732	0.397451	-0.00731089	0.00435416	0.0968132
cg00453368	0.0185547	0.0219019	0.399278	0.00741817	0.0123211	0.548729	-0.0129567	0.017663	0.465239
cg00453374	0.0021649	0.00371174	0.561264	-0.00360971	0.00208807	0.0874883	0.000911477	0.00299336	0.761492
cg00453565	0.00488345	0.00652473	0.456254	0.000803513	0.00367054	0.827246	-0.0062279	0.00526192	0.239879
cg00453583	-0.0287831	0.0160398	0.0762918	0.00959454	0.00902332	0.290655	0.0105108	0.0129354	0.41874
cg00453596	0.00267113	0.00886727	0.763971	-0.00440928	0.00498835	0.379235	0.00407353	0.00715108	0.570425
cg00453602	0.00436482	0.0092791	0.639279	0.00544416	0.00522003	0.299934	-0.000629324	0.0074832	0.933176
cg00453605	-0.0431177	0.0204734	0.0381513	0.0325885	0.0115175	0.00581591	0.0254423	0.016511	0.127048
cg00453636	-0.00498338	0.014902	0.738893	0.00815997	0.00838323	0.333132	0.00399734	0.0120178	0.740242
cg00453679	0.00390514	0.00324779	0.232547	-0.00212641	0.00182707	0.247747	-0.00498785	0.0026192	0.0602487
cg00453717	0.00311003	0.0100364	0.757414	-0.00160065	0.00564606	0.777484	0.00506555	0.00809393	0.533093
cg00453735	0.001655	0.013684	0.90402	-0.00253482	0.00769802	0.742753	-0.00142071	0.0110355	0.897868
cg00453773	0.00912324	0.0145015	0.530956	0.000193947	0.00815794	0.981089	0.00533491	0.0116949	0.649427
cg00453774	-0.0204233	0.0109038	0.0645005	0.0106599	0.00613404	0.0858616	0.0221656	0.00879348	0.0135805
cg00453817	0.0194278	0.0355807	0.586482	-0.0277929	0.0200162	0.168607	-0.0159113	0.0286943	0.580686
cg00453864	-0.00623053	0.0116752	0.594974	0.00019412	0.00656799	0.976491	0.0082503	0.00941557	0.383369
cg00453903	0.00275302	0.0103128	0.790153	0.00746912	0.00580153	0.201436	0.000254759	0.00831682	0.975635
cg00453932	-0.00872118	0.0082631	0.294216	0.00586728	0.00464847	0.210331	0.00952452	0.00666384	0.156588
cg00453938	-0.0196502	0.0116973	0.0966507	0.0218652	0.00658043	0.00131595	0.0131663	0.0094334	0.166437
cg00454010	0.000120338	0.0176558	0.994578	-0.00586471	0.00993242	0.556448	-0.00651313	0.0142387	0.648532
cg00454042	-0.00452073	0.00634957	0.47843	0.00115942	0.003572	0.746291	0.00337684	0.00512066	0.511387
cg00454044	0.0087182	0.00901212	0.336096	-0.0024215	0.00506984	0.634141	-0.00340938	0.00726789	0.640198
cg00454132	-0.00135735	0.00405041	0.738365	-0.000866285	0.00227859	0.704757	0.00248256	0.00326648	0.449352
cg00454138	-0.00950704	0.022678	0.676114	-0.00728317	0.0127577	0.569584	-0.00342254	0.0182888	0.851998
cg00454146	-0.00033364	0.00308997	0.91427	-0.00236232	0.00173829	0.177743	0.00152534	0.00249193	0.542097
cg00454233	0.0412785	0.0443285	0.35439	-0.00552946	0.0249374	0.825053	-0.048442	0.0357491	0.178989
cg00454274	-0.0264119	0.0195032	0.179251	0.0122342	0.0109717	0.267962	0.0141793	0.0157285	0.36987
cg00454290	-0.00892414	0.00264453	0.00111579	0.00299973	0.0014877	0.0469203	0.00480675	0.0021327	0.0267795
cg00454305	-0.0173002	0.0116624	0.141663	0.00405378	0.00656077	0.538305	0.00708533	0.00940523	0.453328
cg00454346	-0.00953735	0.0124486	0.445715	-0.0116757	0.00700304	0.0991495	0.0108168	0.0100392	0.284327
cg00454409	0.00116154	0.00318566	0.716304	-0.00142927	0.00179212	0.427366	-0.00152789	0.0025691	0.553611
cg00454443	-0.0113779	0.0216187	0.60005	0.00661643	0.0121618	0.587842	0.00426962	0.0174346	0.807129
cg00454447	-0.00135759	0.00858161	0.874676	0.00297587	0.00482765	0.539263	0.00540658	0.00692071	0.436845
cg00454487	0.000286887	0.0130608	0.982527	0.00441571	0.00734748	0.549451	-0.0102654	0.010533	0.332528
cg00454517	-0.00331565	0.00469678	0.482155	0.000294658	0.00264221	0.911467	0.00242782	0.00378775	0.52327
cg00454530	0.0202205	0.0154655	0.194582	-0.00497103	0.00870022	0.569258	-0.00335442	0.0124722	0.788619
cg00454541	-0.000671762	0.0116991	0.954345	1.79814e-05	0.00658141	0.997826	-0.00438027	0.00943481	0.643643
cg00454549	-0.0178274	0.00958157	0.06626	0.00513515	0.00539019	0.343451	0.0178696	0.00772713	0.0231628
cg00454577	-0.00216242	0.00318686	0.499272	0.00122245	0.0017928	0.497175	-0.00256523	0.00257007	0.321055
cg00454592	-0.0148544	0.0194812	0.447874	-0.0140541	0.0109593	0.203193	0.00689283	0.0157108	0.661969
cg00454611	0.00124074	0.00962757	0.897762	0.00165527	0.00541606	0.76064	-0.00239253	0.00776422	0.758724
cg00454650	0.0241341	0.0245447	0.328265	-0.0198193	0.0138078	0.154853	1.24841e-05	0.0197943	0.999498
cg00454696	-0.00652992	0.0190557	0.732688	0.00600551	0.0107199	0.576803	-0.0159684	0.0153676	0.301708
cg00454719	0.0239608	0.0129006	0.0667259	-0.0131117	0.00725733	0.0743513	-0.0112822	0.0104038	0.281239
cg00454721	-0.00306835	0.00306358	0.319401	0.00334521	0.00172344	0.0555716	0.00138148	0.00247065	0.577525
cg00454734	-0.0196362	0.0207657	0.34703	0.00714989	0.0116819	0.542139	0.00414848	0.0167466	0.804948
cg00454742	-0.00174777	0.00282643	0.537987	0.00280268	0.00159003	0.0815527	0.00070607	0.00227939	0.7575
cg00454745	0.0288613	0.014074	0.0433788	-0.0138819	0.00791746	0.0831512	-0.0192515	0.0113501	0.0935168
cg00454749	0.00165756	0.00723813	0.819415	-0.00187208	0.00407187	0.646862	-0.000447357	0.00583724	0.939091
cg00454768	0.0276453	0.119005	0.816861	0.0125149	0.0669471	0.852156	-0.0313879	0.0959724	0.744433
cg00454770	0.0127238	0.0250536	0.612863	-0.00274315	0.0140941	0.846146	-0.00463554	0.0202046	0.819086
cg00454787	0.00148393	0.0180124	0.934535	-0.00752651	0.010133	0.459668	0.015905	0.0145262	0.276647
cg00454853	0.0159342	0.015272	0.299738	-0.0030675	0.00859136	0.721943	-0.00470267	0.0123162	0.703541
cg00454856	-0.00449144	0.00244089	0.0692457	0.00102093	0.00137314	0.459229	0.00391263	0.00196847	0.0500698
cg00454862	0.0104517	0.00772123	0.179445	-0.0100892	0.00434364	0.0225827	-0.00187225	0.00622685	0.764397
cg00454864	-6.74814e-06	0.0122992	0.999564	-0.00872829	0.006919	0.210581	0.00210131	0.00991876	0.832729
cg00454872	-0.0157041	0.00791684	0.0505249	0.00150491	0.00445368	0.736269	0.0118977	0.0063846	0.0658451
cg00454932	-0.00040245	0.00251654	0.873322	0.000797102	0.0014157	0.574887	0.00234388	0.00202948	0.251361
cg00454997	0.00135954	0.00222215	0.542294	0.00136692	0.00125009	0.277282	-0.0018507	0.00179207	0.304665
cg00455003	-0.00315352	0.0122123	0.796858	-0.00672052	0.00687015	0.330742	0.00449504	0.00984874	0.649261
cg00455018	4.80178e-05	0.00728835	0.994759	-0.00118218	0.00410012	0.773797	0.0015835	0.00587774	0.78827
cg00455164	-0.00630501	0.00892004	0.481601	0.00398076	0.00501804	0.429818	-0.00138238	0.00719363	0.848069
cg00455178	0.00145769	0.00340943	0.670063	0.00212197	0.001918	0.271699	-0.000906495	0.00274956	0.742447
cg00455216	-0.000503124	0.00261951	0.848147	0.00127436	0.00147363	0.389595	0.000931989	0.00211253	0.660208
cg00455327	-0.00103869	0.0345659	0.976098	-0.0247088	0.0194453	0.207309	-0.00487027	0.0278759	0.861721
cg00455331	0.0080531	0.0163653	0.623928	0.00316411	0.0092064	0.731932	-0.00861099	0.0131979	0.51587
cg00455333	-0.00206894	0.00296033	0.486531	0.0016667	0.00166536	0.319761	0.000669786	0.00238738	0.779736
cg00455362	0.002428	0.00628218	0.700099	-0.00275642	0.00353409	0.437585	-0.00527015	0.00506631	0.301181
cg00455379	0.0092419	0.00761011	0.227949	-0.00692626	0.00428113	0.109399	-0.00322695	0.00613723	0.600398
cg00455402	0.000259939	0.00500133	0.958671	-0.00435612	0.00281354	0.125272	-0.00427684	0.00403336	0.291982
cg00455418	0.00294517	0.00751718	0.696192	-0.00242632	0.00422885	0.567649	0.00080445	0.00606229	0.894746
cg00455424	-0.0258828	0.0143325	0.0744768	-0.00174118	0.00806286	0.829543	0.0187361	0.0115585	0.108727
cg00455439	0.00461981	0.00381306	0.229032	0.00029159	0.00214507	0.892194	-0.006669	0.00307507	0.0328968
cg00455450	-0.00233204	0.00422427	0.582358	-0.00146827	0.0023764	0.538324	0.00351519	0.0034067	0.305071
cg00455467	0.00613251	0.00805913	0.4488	-0.00993402	0.00453373	0.0311782	-0.00380013	0.00649935	0.560303
cg00455494	-0.00590879	0.0116089	0.612081	-0.00119829	0.0065307	0.854854	0.0171499	0.00936212	0.0704781
cg00455514	0.00871108	0.0120666	0.472327	-0.00951723	0.00678817	0.164547	-0.00645655	0.00973122	0.508813
cg00455523	0.00265776	0.0152458	0.862022	-0.00590389	0.00857663	0.493095	0.0068128	0.0122951	0.58096
cg00455526	0.00325204	0.00445742	0.467653	-0.000546636	0.00250756	0.827955	-0.00430908	0.00359472	0.233967
cg00455535	-0.0107272	0.00880249	0.226345	0.00250178	0.00495191	0.614715	0.0121665	0.00709883	0.0901977
cg00455545	-0.0349142	0.016321	0.0352855	0.00380955	0.00918151	0.679249	0.037267	0.0131622	0.00578453
cg00455546	0.0121776	0.0122465	0.322863	-0.00445257	0.00688936	0.519829	-0.0082242	0.00987628	0.407335
cg00455558	-0.0122186	0.00787209	0.124345	0.00568994	0.00442851	0.202337	0.00406595	0.00634851	0.523599
cg00455673	-0.0124104	0.0140032	0.377981	0.000651362	0.00787759	0.934296	0.0155626	0.011293	0.171795
cg00455738	-0.0179808	0.0104689	0.0895205	-0.00163143	0.00588936	0.782442	0.0123469	0.00844271	0.14731
cg00455747	0.0101218	0.0088473	0.255811	-0.00545719	0.00497712	0.275976	-0.00647532	0.00713497	0.366683
cg00455758	-0.000723493	0.00322724	0.823153	0.001069	0.00181551	0.557546	0.000521814	0.00260263	0.841572
cg00455796	0.00473975	0.018222	0.795407	-0.00492416	0.010251	0.632205	-0.00583852	0.0146953	0.692138
cg00455823	0.000401704	0.0165217	0.980659	-0.0071771	0.0092944	0.44214	0.00247113	0.013324	0.853307
cg00455876	0.0542728	0.0254359	0.0357485	-0.0249192	0.0143092	0.0852165	-0.0369669	0.020513	0.0750714
cg00455883	0.00252006	0.00679385	0.71161	0.000423512	0.00382193	0.912028	-0.00038049	0.00547895	0.944798
cg00455904	0.0135129	0.0103744	0.196255	0.000481734	0.0058362	0.934409	-0.0212418	0.00836651	0.0129415
cg00455960	0.00455655	0.00834263	0.586375	-0.00880073	0.00469321	0.0641985	-0.0010107	0.00672798	0.880944
cg00455988	-0.0166512	0.0123149	0.179926	-0.00473208	0.00692787	0.496432	0.0229695	0.00993148	0.0231501
cg00456037	0.00509562	0.00903652	0.574312	-0.00625595	0.00508357	0.221859	-0.0019166	0.00728757	0.79319
cg00456065	0.0135903	0.00847971	0.112714	-0.00707601	0.00477033	0.141683	-0.00761545	0.00683853	0.268586
cg00456162	-0.0185588	0.0148509	0.214847	0.0112811	0.00835448	0.180501	0.0137956	0.0119766	0.2526
cg00456216	-0.00324172	0.0153589	0.833342	0.0130215	0.00864026	0.1355	0.000372258	0.0123863	0.976094
cg00456257	-0.00985284	0.00635572	0.124802	-0.00390696	0.00357546	0.277606	0.00883214	0.00512562	0.0885003
cg00456299	-0.00690224	0.0134708	0.609709	0.00758607	0.00757808	0.319642	0.00339497	0.0108636	0.755419
cg00456326	-0.000169442	0.0192121	0.992984	0.0060753	0.0108079	0.575518	-0.0102293	0.0154938	0.510898
cg00456370	0.00535704	0.00740107	0.471164	-0.00127275	0.00416353	0.760587	-0.00235779	0.00596865	0.693811
cg00456387	-0.0010356	0.00309678	0.738892	0.00096582	0.00174212	0.580764	0.00108154	0.00249742	0.666065
cg00456395	0.00353173	0.00732862	0.631109	-0.00366235	0.00412277	0.376875	-0.0032818	0.00591022	0.580164
cg00456448	0.00939393	0.0113469	0.410056	0.00492765	0.00638331	0.44228	-0.00842312	0.00915083	0.359929
cg00456513	0.00210133	0.0127107	0.869085	0.00187503	0.00715052	0.793784	-0.00413255	0.0102507	0.68785
cg00456551	0.00526662	0.00831283	0.528074	0.000699146	0.00467645	0.88151	-0.00166865	0.00670395	0.804034
cg00456557	0.0294716	0.0200345	0.144971	-0.0173058	0.0112705	0.128377	-0.0293363	0.0161569	0.0729411
cg00456581	0.00512771	0.0207941	0.805816	-0.0236568	0.0116979	0.0462879	0.00621439	0.0167695	0.711875
cg00456582	-0.000623098	0.00245517	0.800271	-0.000404121	0.00138118	0.770547	0.00206801	0.00197999	0.299237
cg00456593	0.00379473	0.00333906	0.258955	-0.0012195	0.00187841	0.517949	-0.00229527	0.00269281	0.396403
cg00456597	-0.000994308	0.00328947	0.763184	0.00264179	0.00185052	0.157071	0.00228673	0.00265281	0.391112
cg00456637	0.00308407	0.00336861	0.362503	0.000802235	0.00189504	0.67312	-0.00453424	0.00271664	0.0987849
cg00456651	0.02218	0.0191867	0.250915	-0.0229335	0.0107936	0.0365133	-0.0376013	0.0154733	0.0171996
cg00456672	-0.0039684	0.0177274	0.823406	-0.00571007	0.0099727	0.568447	-0.0100261	0.0142964	0.485029
cg00456683	-0.0112868	0.0114396	0.326617	0.00860946	0.00643543	0.184523	0.00262146	0.00922554	0.776985
cg00456685	0.003939	0.073442	0.957353	-0.000597682	0.0413154	0.988492	0.0143249	0.0592279	0.80947
cg00456774	0.0200951	0.0101279	0.0504681	-0.00255091	0.00569755	0.655494	-0.00814209	0.00816775	0.321663
cg00456776	-0.00559264	0.00907755	0.539478	2.04595e-05	0.00510665	0.996813	0.00649801	0.00732066	0.377246
cg00456797	-0.00318981	0.0118132	0.787798	-0.00514824	0.00664561	0.440676	0.00376196	0.00952684	0.69392
cg00456868	-0.00399761	0.00443626	0.37007	-0.00325604	0.00249565	0.195522	0.00282614	0.00357766	0.431761
cg00456869	0.0104688	0.0308057	0.73482	-0.0165932	0.01733	0.341039	-0.0348013	0.0248435	0.164908
cg00456888	0.0217862	0.0090058	0.0176907	-0.00675419	0.00506629	0.18604	-0.0225817	0.0072628	0.00255223
cg00456892	-0.0345292	0.0268634	0.202158	0.0241169	0.0151122	0.114234	0.0406469	0.0216642	0.0640565
cg00456950	0.00455013	0.00756772	0.54927	-0.00220369	0.00425728	0.606062	-0.00658385	0.00610304	0.283737
cg00456979	-0.0306719	0.0216531	0.16028	0.017553	0.0121811	0.153258	0.0253856	0.0174623	0.149701
cg00457009	-0.0178517	0.0109784	0.107637	0.00221574	0.00617599	0.720659	0.0109693	0.00885362	0.218771
cg00457019	0.0103312	0.0114164	0.368055	0.00935155	0.00642238	0.149052	-0.000868365	0.00920683	0.925079
cg00457082	0.009677	0.0172976	0.577332	0.00364869	0.00973091	0.708625	-0.00963649	0.0139498	0.491575
cg00457087	0.0263032	0.012415	0.0370368	-0.0131762	0.00698413	0.06263	-0.0243916	0.0100121	0.0169302
cg00457095	-0.00980464	0.0150924	0.517674	0.00117237	0.00849032	0.890501	-0.00486825	0.0121713	0.690177
cg00457115	0.00296149	0.0446005	0.947215	-0.0461053	0.0250903	0.0696193	0.023223	0.0359684	0.520244
cg00457155	-0.0178212	0.0231664	0.443866	0.00483837	0.0130325	0.711371	0.0158269	0.0186827	0.399297
cg00457165	0.00931445	0.0113046	0.412274	-0.0164371	0.0063595	0.0114546	-0.0122789	0.00911669	0.181605
cg00457166	0.00421236	0.0102828	0.683092	-0.00151066	0.00578467	0.79461	0.0011008	0.00829264	0.894709
cg00457167	0.010013	0.0229288	0.663435	-0.000890384	0.0128988	0.945129	-0.0213478	0.0184911	0.251534
cg00457195	0.018895	0.0207255	0.364516	-0.0196136	0.0116593	0.0961943	-0.0101857	0.0167142	0.543882
cg00457234	-0.00115994	0.0158594	0.941867	0.00223932	0.00892182	0.802424	-0.00490026	0.0127899	0.702576
cg00457239	-0.00448154	0.0115374	0.698664	0.0136008	0.00649044	0.0390999	0.00931103	0.0093044	0.319806
cg00457246	0.0105979	0.0171579	0.538446	0.00438883	0.00965232	0.65049	-0.00691349	0.0138371	0.618624
cg00457247	-0.00486456	0.0096833	0.61671	0.00661276	0.00544742	0.228139	0.00812725	0.00780917	0.300951
cg00457258	-0.00133585	0.00398661	0.738388	0.000766844	0.0022427	0.733248	0.000149896	0.00321503	0.962923
cg00457361	-0.00975733	0.00971197	0.317907	0.0106104	0.00546355	0.0554455	0.00389112	0.00783229	0.620609
cg00457367	0.0116735	0.0186627	0.533319	-0.000482536	0.0104988	0.963449	-0.0049455	0.0150506	0.743273
cg00457384	0.0133891	0.0162043	0.410965	-0.00660746	0.00911587	0.470547	-0.0137799	0.0130681	0.294657
cg00457403	-0.0128569	0.00928565	0.1698	0.00744429	0.00522372	0.157792	0.00958997	0.00748848	0.203807
cg00457425	0.0016498	0.0100068	0.869439	-0.00732205	0.00562939	0.196883	0.00325486	0.00807004	0.687721
cg00457450	-0.0249924	0.0183857	0.177636	0.0119235	0.010343	0.252221	0.0179025	0.0148273	0.230628
cg00457494	-0.00140351	0.0208395	0.946462	0.00496943	0.0117234	0.672718	-0.00425549	0.0168062	0.800717
cg00457495	-0.00918425	0.0111972	0.41438	-0.00389638	0.00629906	0.537857	0.0133396	0.00903005	0.143304
cg00457596	0.015427	0.0154687	0.321448	-0.0101304	0.00870206	0.247627	-0.0205101	0.0124749	0.103847
cg00457650	0.0137761	0.00852782	0.109923	-0.0138178	0.00479739	0.00502714	-0.0054177	0.00687732	0.433027
cg00457684	-0.0179256	0.0137031	0.194352	-0.00555195	0.00770878	0.473371	0.0143701	0.011051	0.196995
cg00457692	0.0135115	0.0141318	0.341729	-0.00894619	0.00794996	0.263624	-0.00619816	0.0113967	0.587964
cg00457704	-0.0594492	0.0338639	0.082771	0.0294299	0.0190504	0.1261	0.0328468	0.0273098	0.232414
cg00457717	0.0101888	0.0138545	0.464112	-0.000400312	0.00779395	0.959158	0.000621265	0.0111731	0.955788
cg00457720	-0.00788087	0.00997861	0.431856	-0.00185446	0.00561355	0.741945	0.00393772	0.00804733	0.625876
cg00457779	0.0125463	0.010706	0.244513	-0.0011689	0.00602273	0.846576	-0.0145627	0.00863391	0.0953309
cg00457867	0.0202608	0.00958445	0.0374523	-0.0052051	0.00539181	0.337098	-0.00778404	0.00772946	0.316764
cg00457913	0.0016749	0.00378521	0.659263	-0.00111238	0.0021294	0.602756	-0.000182815	0.00305261	0.952385
cg00457915	-0.00362213	0.0105774	0.732864	-0.000319761	0.00595039	0.95727	0.00425882	0.0085302	0.618884
cg00457932	0.0119893	0.0120915	0.324232	0.00468419	0.00680215	0.492929	-0.00286347	0.00975125	0.76974
cg00457954	-0.0147854	0.0235503	0.531802	0.0141875	0.0132484	0.287253	0.00915774	0.0189923	0.630916
cg00458002	-0.0116372	0.0110756	0.29637	0.00478834	0.00623066	0.444313	0.00482918	0.00893199	0.590155
cg00458016	6.15055e-05	0.00294179	0.983368	-0.00116193	0.00165493	0.484531	0.00161577	0.00237243	0.497683
cg00458039	-0.00282274	0.00423302	0.506681	0.00435472	0.00238132	0.0709516	0.00482061	0.00341375	0.161566
cg00458156	-0.00483586	0.0108276	0.656282	-0.00833748	0.00609114	0.174672	0.00779423	0.00873198	0.374588
cg00458157	0.0271036	0.052023	0.603726	-0.0434893	0.0292659	0.140977	0.00470881	0.0419543	0.9109
cg00458209	0.0104084	0.0125662	0.409828	-0.00919021	0.00706923	0.197105	-0.00168999	0.0101341	0.867953
cg00458210	0.00675189	0.00348605	0.0560884	-0.00299829	0.00196111	0.130008	-0.00352867	0.00281135	0.212865
cg00458211	-0.000744345	0.0113471	0.947852	0.000788292	0.00638342	0.90201	0.00327579	0.00915098	0.721252
cg00458212	-0.010519	0.0109992	0.341612	-0.00455529	0.00618769	0.463645	0.00628892	0.0088704	0.480278
cg00458261	-0.00112528	0.0110854	0.919385	0.00186727	0.00623619	0.765346	0.00641972	0.00893992	0.474667
cg00458268	-0.00584789	0.0103008	0.571726	0.000363604	0.00579478	0.950115	0.00599466	0.00830713	0.472503
cg00458274	0.0030673	0.0110307	0.781635	-0.0121934	0.00620543	0.0526863	0.001145	0.00889582	0.89789
cg00458295	0.00404257	0.00665585	0.545224	0.00140941	0.0037443	0.707547	-0.00132614	0.00536766	0.805457
cg00458317	-0.0144424	0.0130952	0.273193	-0.000105002	0.00736678	0.988661	0.0092408	0.0105607	0.384029
cg00458322	0.00586398	0.012864	0.649664	0.00056543	0.00723674	0.937906	-0.00823765	0.0103743	0.42938
cg00458337	0.0108854	0.0145971	0.457892	-0.0182635	0.00821171	0.0287942	-0.00322483	0.0117719	0.784794
cg00458351	-0.0116181	0.0089988	0.200179	-0.000118158	0.00506234	0.981433	0.00989211	0.00725715	0.176456
cg00458433	-0.00831323	0.00817341	0.311989	-0.00377573	0.00459802	0.41385	0.00627278	0.00659151	0.343975
cg00458449	0.0154607	0.0104664	0.143323	-0.00243843	0.00588794	0.679815	-0.00138834	0.00844068	0.869742
cg00458461	0.00651289	0.0187055	0.728566	-0.00269591	0.0105229	0.79842	-0.0161234	0.0150852	0.288176
cg00458505	-0.00567352	0.00759435	0.457082	-0.000680012	0.00427226	0.873913	0.00183152	0.00612452	0.765634
cg00458555	-0.000731597	0.00335809	0.82806	0.000359807	0.00188912	0.849401	0.00054534	0.00270816	0.840891
cg00458564	0.0347777	0.0212499	0.105411	-0.00316517	0.0119543	0.791826	-0.0293896	0.0171371	0.0899956
cg00458607	0.0124735	0.0116468	0.287212	-0.0108489	0.00655202	0.101449	-0.00810403	0.00939268	0.390674
cg00458652	-0.0276012	0.0103048	0.00887686	-0.000232117	0.00579703	0.968155	0.0247063	0.00831036	0.00383655
cg00458681	0.003973	0.0136294	0.771378	0.00931251	0.00766734	0.227894	-0.00482938	0.0109916	0.661507
cg00458691	-0.0038979	0.0076747	0.612847	0.00388328	0.00431747	0.370962	-0.00251545	0.00618932	0.685457
cg00458731	0.0980542	0.0515206	0.0603987	-0.046451	0.0289833	0.112715	-0.0153024	0.0415492	0.713568
cg00458739	-0.00595625	0.00700779	0.397742	0.00049356	0.00394229	0.900664	0.00967083	0.00565149	0.0906911
cg00458754	-0.0272388	0.0203584	0.184476	0.0211529	0.0114528	0.0682321	0.0211002	0.0164182	0.202223
cg00458793	0.0138424	0.00860882	0.111558	-0.0060747	0.00484296	0.213158	-0.00836848	0.00694265	0.231405
cg00458829	-0.00288699	0.00786555	0.7145	-0.0138866	0.00442483	0.00233573	0.012302	0.00634323	0.0557703
cg00458846	-0.0158098	0.0117246	0.181102	0.00885573	0.00659578	0.182965	0.0107791	0.00945542	0.257491
cg00458868	0.0629946	0.0205246	0.00288028	-0.022221	0.0115463	0.0576354	-0.0443362	0.0165522	0.00887511
cg00458878	-0.0145066	0.0208193	0.487838	0.00843304	0.0117121	0.473482	0.00504064	0.0167899	0.764744
cg00458882	0.0114953	0.00955838	0.232454	-0.00166911	0.00537714	0.757011	-0.00554017	0.00770842	0.474287
cg00458890	0.00221787	0.0068729	0.747717	0.00113765	0.0038664	0.769292	-0.00203238	0.0055427	0.714771
cg00458910	-0.00609917	0.0118055	0.606751	0.000767738	0.00664129	0.908242	0.00669647	0.00952066	0.483752
cg00458927	-0.000293266	0.0234814	0.990064	-0.00396573	0.0132096	0.764746	0.00440994	0.0189367	0.816416
cg00458932	0.00343656	0.0209385	0.870021	0.0136044	0.0117791	0.251344	0.00192177	0.016886	0.909658
cg00458963	-0.000256462	0.010282	0.980159	-0.00157348	0.00578419	0.786258	-0.0029984	0.00829196	0.718546
cg00458965	-0.0030146	0.00670988	0.654375	0.00234311	0.0037747	0.53643	0.00323708	0.00541123	0.551287
cg00459043	-0.00634692	0.00437073	0.150144	0.00318915	0.00245879	0.198128	0.00373215	0.00352481	0.292681
cg00459068	0.00247275	0.0082768	0.765855	-0.00666328	0.00465618	0.156079	0.00893024	0.00667489	0.184502
cg00459078	-0.00644952	0.00394016	0.105355	0.00911073	0.00221657	9.07328e-05	0.00102999	0.00317757	0.746625
cg00459116	-0.0094599	0.0117651	0.423603	0.00340765	0.00661855	0.607985	0.00245252	0.00948805	0.796657
cg00459119	-0.00548701	0.0081116	0.500598	0.007117	0.00456325	0.122562	9.37185e-05	0.00654166	0.988603
cg00459129	-0.00460129	0.00485259	0.345709	-5.01842e-05	0.00272987	0.985376	0.00411714	0.00391341	0.295754
cg00459207	0.0107546	0.0105977	0.313079	0.00231472	0.00596184	0.698798	-0.00747846	0.00854662	0.384029
cg00459218	-0.010764	0.00709592	0.132997	0.000877808	0.00399186	0.826477	0.00845935	0.00572255	0.143038
cg00459232	-0.0179448	0.0122284	0.145939	0.0157754	0.00687918	0.0243048	0.0166702	0.00986168	0.0946161
cg00459243	-0.00343577	0.00762467	0.653416	0.00278772	0.00428932	0.517496	-0.000237166	0.00614897	0.969324
cg00459285	0.00377302	0.0138984	0.786687	-0.00307775	0.00781866	0.694832	0.00489091	0.0112085	0.663683
cg00459299	0.014915	0.0132385	0.263067	-0.0105563	0.00744745	0.160008	0.00104374	0.0106763	0.922352
cg00459312	-0.000642342	0.00825387	0.938152	-0.00304852	0.00464328	0.513247	-0.00204953	0.0066564	0.758908
cg00459347	-0.0278541	0.0243179	0.255251	0.00492356	0.0136802	0.719812	0.0257137	0.0196113	0.193333
cg00459354	-0.000835275	0.0287171	0.976864	-0.0147456	0.016155	0.363953	-0.00414542	0.0231591	0.858366
cg00459440	-0.00322654	0.00736805	0.662562	0.00213973	0.00414495	0.607037	-0.00473988	0.00594202	0.427274
cg00459445	-0.00825162	0.0175821	0.640042	0.00469431	0.00989093	0.636284	0.00238617	0.0141792	0.866757
cg00459447	-0.00465631	0.00719443	0.51924	0.000853273	0.00404729	0.833528	0.000586765	0.00580201	0.919684
cg00459469	0.0038084	0.00828029	0.646737	0.00141557	0.00465814	0.761952	-0.00376854	0.0066777	0.574004
cg00459500	-0.00161615	0.0125919	0.898176	0.00306894	0.00708366	0.665936	-0.000895158	0.0101548	0.929964
cg00459507	0.0119829	0.00656631	0.071528	-0.00862615	0.00369393	0.0218882	-0.0119577	0.00529545	0.0265001
cg00459509	0.0131684	0.108573	0.903751	0.0162277	0.0610787	0.791125	-0.0471062	0.0875597	0.59199
cg00459550	-0.00396311	0.00722022	0.58452	0.00570113	0.00406179	0.164081	0.00371988	0.0058228	0.52464
cg00459574	-0.00168496	0.0178263	0.924918	-0.000586212	0.0100283	0.953523	-0.00259801	0.0143762	0.85702
cg00459589	0.0224815	0.0220769	0.311413	-0.0010191	0.0124196	0.934795	-0.00935064	0.0178041	0.600815
cg00459593	0.00203965	0.00949724	0.830467	-0.00442794	0.00534275	0.409552	-0.0046368	0.00765912	0.546529
cg00459601	0.000195103	0.0178696	0.991314	-0.0105317	0.0100527	0.297769	0.00536928	0.0144111	0.710389
cg00459613	0.0141232	0.0119574	0.240849	-0.0093752	0.00672674	0.167035	-0.000434955	0.00964315	0.964129
cg00459617	0.0206067	0.0273734	0.453649	0.00155414	0.0153991	0.919848	-0.00600375	0.0220755	0.786309
cg00459623	-0.0320329	0.016546	0.0561926	0.00201648	0.00930808	0.82901	0.0399512	0.0133436	0.00360508
cg00459625	0.00812994	0.0155195	0.601743	-0.00148983	0.0087306	0.864908	-0.000164286	0.0125158	0.989558
cg00459629	0.0056178	0.0124849	0.65388	0.00464615	0.00702349	0.51007	0.000981019	0.0100686	0.922611
cg00459667	0.00294545	0.00669435	0.661061	0.000513109	0.00376596	0.891946	-0.00680655	0.00539871	0.21084
cg00459683	-0.00107772	0.00783531	0.890924	0.00756089	0.00440782	0.089927	-0.00611826	0.00631885	0.335664
cg00459695	0.0117327	0.00675817	0.0861746	1.5806e-05	0.00380186	0.996693	-0.01358	0.00545018	0.0146572
cg00459739	0.0123753	0.0162088	0.447283	-0.0209416	0.00911842	0.0240993	-0.0040268	0.0130717	0.758795
cg00459757	-0.00903041	0.00784484	0.252908	0.0044785	0.00441318	0.31308	0.00537509	0.00632653	0.397928
cg00459767	0.0140342	0.0145187	0.336473	0.00730794	0.00816763	0.373451	-0.0221011	0.0117087	0.0624956
cg00459801	0.000990471	0.0165998	0.95256	0.00184103	0.00933835	0.844183	-0.0047288	0.013387	0.724785
cg00459802	-0.00453697	0.012788	0.723631	0.00992122	0.00719401	0.171484	-0.00482213	0.010313	0.641283
cg00459816	-0.00873658	0.0137548	0.527027	0.0161616	0.00773789	0.0397322	0.00936205	0.0110927	0.401047
cg00459845	-0.012938	0.0321423	0.68831	-0.0137494	0.0180819	0.449121	0.0213354	0.0259214	0.412765
cg00459891	-0.0127744	0.0156366	0.416236	0.0114813	0.00879647	0.19534	0.0164929	0.0126102	0.194433
cg00459898	-0.0312624	0.0215207	0.149998	0.0158946	0.0121066	0.192756	0.0121302	0.0173555	0.486507
cg00459909	-0.00939608	0.00930822	0.315629	0.00370486	0.00523641	0.48118	0.00691045	0.00750668	0.359879
cg00459913	-0.00859436	0.0178023	0.630502	0.00868844	0.0100148	0.388079	0.00711345	0.0143568	0.621542
cg00459937	-0.00094921	0.00386895	0.806784	5.75082e-05	0.00217651	0.978982	0.00197979	0.00312014	0.527446
cg00459953	-0.0031533	0.00377297	0.405632	-2.38941e-05	0.00212251	0.991044	0.00112756	0.00304274	0.711876
cg00459955	-0.00664052	0.00839224	0.430989	0.00911887	0.00472112	0.0567529	0.00227146	0.00676799	0.737986
cg00459975	0.000550277	0.00317914	0.862992	-0.00186706	0.00178845	0.299468	0.00071971	0.00256384	0.779611
cg00459997	-0.0130239	0.0203285	0.523458	0.0162714	0.011436	0.158446	0.00810226	0.0163941	0.622427
cg00460091	8.78118e-05	0.00757324	0.990776	-0.00834165	0.00426039	0.0535156	0.00203239	0.0061075	0.740127
cg00460092	0.0073147	0.00297673	0.0160311	-0.00296176	0.00167458	0.0805384	-0.00448103	0.0024006	0.065402
cg00460149	-0.00315053	0.00529053	0.553089	0.00179025	0.00297623	0.549097	0.00246825	0.00426659	0.564452
cg00460155	-0.037663	0.038557	0.331434	0.0156737	0.0216906	0.471905	0.00470315	0.0310946	0.880134
cg00460179	-0.0238554	0.0213826	0.267718	-0.00335588	0.0120289	0.780935	0.01709	0.0172441	0.324467
cg00460235	0.00462828	0.00391523	0.240454	-0.000952756	0.00220255	0.666422	-0.00383843	0.00315747	0.227477
cg00460266	-0.0145327	0.024827	0.559858	-0.00725313	0.0139666	0.604888	-4.45103e-05	0.0200219	0.998231
cg00460268	0.0142197	0.0272945	0.603739	-0.0265681	0.0153547	0.0872078	-0.0176301	0.0220118	0.425401
cg00460286	-0.00779346	0.00846492	0.359825	-0.00168381	0.00476201	0.72452	0.0109442	0.0068266	0.112608
cg00460322	0.0180316	0.0197599	0.364067	-0.00869169	0.0111161	0.436445	-0.00462925	0.0159355	0.772142
cg00460323	-0.0410636	0.0350072	0.244071	0.0252399	0.0196936	0.203457	0.0410065	0.0282318	0.150047
cg00460368	0.0214634	0.015315	0.164716	-0.0150922	0.00861557	0.0834263	-0.0233264	0.0123509	0.0623511
cg00460436	-0.00308769	0.0173712	0.859344	-0.00480933	0.00977231	0.62389	-0.0042836	0.0140091	0.760526
cg00460457	0.00571026	0.0102963	0.580628	-0.00636109	0.00579225	0.275215	-0.00476191	0.00830351	0.567833
cg00460463	0.00194761	0.0129394	0.880712	-0.00117581	0.00727915	0.872059	0.00389628	0.0104351	0.709793
cg00460471	-0.00414668	0.00901916	0.64686	0.00473561	0.0050738	0.353285	0.00995054	0.00727357	0.174905
cg00460485	0.0071522	0.0089698	0.427461	-0.00258917	0.00504603	0.609206	-0.00494572	0.00723376	0.496025
cg00460575	-0.00590793	0.0134482	0.661551	0.0161763	0.00756537	0.0353703	-0.00523055	0.0108454	0.630844
cg00460589	-0.00376202	0.0126021	0.766031	-0.0062548	0.00708938	0.380115	0.00679916	0.010163	0.505302
cg00460593	-0.00398377	0.00233116	0.0911138	0.00148158	0.00131141	0.261755	0.00319791	0.00187998	0.0925926
cg00460639	0.00767331	0.00996362	0.443356	0.00169991	0.00560511	0.762419	0.00157994	0.00803523	0.844589
cg00460684	0.00135525	0.00207193	0.514815	-0.000556686	0.00116558	0.634159	-0.000625727	0.00167093	0.708981
cg00460689	0.00205547	0.00321328	0.5241	0.000990898	0.00180765	0.585013	-0.00167727	0.00259137	0.519213
cg00460690	-0.00402513	0.00737746	0.586771	0.000997713	0.00415025	0.8106	0.00251774	0.00594961	0.673234
cg00460691	-0.00330088	0.0085819	0.70147	0.00224126	0.00482781	0.643664	-0.00283371	0.00692094	0.683246
cg00460763	0.00396717	0.0204541	0.846674	-0.0118553	0.0115066	0.305791	-0.0108141	0.0164953	0.513862
cg00460772	-0.00214967	0.0130676	0.869726	0.0157123	0.00735131	0.0354419	0.00109873	0.0105385	0.91721
cg00460776	-0.00361694	0.00464807	0.438636	0.00221199	0.00261481	0.399958	0.00133162	0.00374847	0.723288
cg00460789	-0.0046871	0.0115199	0.685125	0.0134035	0.00648059	0.0416553	0.00339931	0.00929028	0.715349
cg00460793	-0.00289295	0.00846178	0.733282	0.00383707	0.00476024	0.422454	0.00479175	0.00682406	0.484483
cg00460795	-0.00147295	0.0160308	0.927008	-0.00730634	0.00901825	0.420104	-0.0125921	0.0129282	0.332817
cg00460800	-0.0081432	0.00802432	0.313074	0.0016549	0.00451415	0.714826	0.00586435	0.00647128	0.367385
cg00460807	-0.000278063	0.003366	0.934356	0.0011705	0.00189357	0.538134	0.00145369	0.00271454	0.593688
cg00460818	0.0143488	0.0111627	0.202137	-0.00368375	0.00627967	0.559017	-0.00492119	0.00900225	0.586043
cg00460843	-0.00778247	0.00773177	0.317004	0.000344203	0.00434957	0.937111	0.0055298	0.00623535	0.377664
cg00460911	-0.00573327	0.00637623	0.371106	0.00215132	0.003587	0.550265	0.00185748	0.00514216	0.718827
cg00460916	-0.0329727	0.0270843	0.226818	0.0267384	0.0152365	0.0828811	0.0175522	0.0218424	0.423878
cg00460944	0.00687296	0.0065841	0.299504	0.000453987	0.00370394	0.902738	-0.00162557	0.0053098	0.760243
cg00460977	0.0101503	0.0102951	0.32696	0.00340912	0.00579156	0.557667	0.00319467	0.00830252	0.701359
cg00460983	-0.0194032	0.0106606	0.0722657	0.00202319	0.0059972	0.73668	0.0187812	0.00859731	0.0316752
cg00461005	0.00630145	0.00399051	0.118026	-0.00268133	0.00224489	0.235639	-0.00424499	0.00321818	0.190689
cg00461015	-0.00277209	0.00331267	0.405044	-0.000608602	0.00186357	0.74479	0.00347629	0.00267153	0.196693
cg00461022	0.000802326	0.00868249	0.926592	-0.00547236	0.0048844	0.26571	0.00268156	0.00700206	0.7027
cg00461060	-0.00743703	0.00530642	0.164701	0.00385302	0.00298517	0.2003	0.00223612	0.0042794	0.60266
cg00461077	0.0277649	0.0257714	0.284371	-0.02509	0.0144979	0.0871539	-0.0113519	0.0207836	0.586362
cg00461082	0.0105492	0.0157357	0.504422	0.0044216	0.00885223	0.618725	-0.0080173	0.0126902	0.529231
cg00461149	-0.00541435	0.0116572	0.643503	-0.00299504	0.00655786	0.649045	0.00723353	0.00940105	0.443766
cg00461155	0.0022404	0.0132644	0.866274	-0.00405582	0.00746197	0.588187	-0.00251193	0.0106971	0.814911
cg00461164	0.0156763	0.00942202	0.0998359	-0.00606227	0.00530043	0.255946	-0.00998899	0.00759846	0.192178
cg00461216	0.00800082	0.0021901	0.000447081	-0.00303313	0.00123206	0.0158433	-0.00375388	0.00176622	0.0364579
cg00461311	0.00417685	0.0140246	0.766565	-0.0109883	0.00788965	0.167328	0.00826804	0.0113102	0.466776
cg00461389	-0.00221685	0.00813262	0.785831	-0.00179623	0.00457507	0.695588	0.00697327	0.00655861	0.290692
cg00461506	-0.0180088	0.0103763	0.0862647	0.000865877	0.00583728	0.882429	0.0202377	0.00836805	0.017722
cg00461577	0.0210467	0.0222271	0.346377	-0.00537355	0.012504	0.668469	-0.0198969	0.0179252	0.270131
cg00461578	-0.0260942	0.0243796	0.2875	0.0104069	0.0137149	0.450072	0.0199554	0.0196611	0.313001
cg00461584	0.00502952	0.016429	0.76025	-0.00123052	0.00924229	0.894397	0.00335931	0.0132493	0.800459
cg00461630	0.00347369	0.0093605	0.711486	0.00247257	0.00526582	0.639879	-0.00198327	0.00754885	0.793399
cg00461650	0.00520902	0.00761628	0.495878	0.00118211	0.0042846	0.783296	-0.00582047	0.0061422	0.346009
cg00461682	0.0113471	0.00999677	0.259533	0.0027511	0.00562376	0.625966	-0.0101396	0.00806197	0.211943
cg00461685	-0.00916881	0.0225675	0.685556	0.0154593	0.0126955	0.226709	-0.00494209	0.0181998	0.786629
cg00461708	0.00124344	0.0128589	0.923193	0.00453988	0.00723385	0.531956	-0.00426357	0.0103701	0.682005
cg00461735	0.00855575	0.00414083	0.0418545	-0.0024764	0.00232945	0.290757	-0.00701575	0.0033394	0.0386114
cg00461753	-0.00641925	0.0130747	0.624715	0.0044149	0.00735527	0.549945	0.00731222	0.0105442	0.489897
cg00461770	-0.00743608	0.00599783	0.218463	0.000365499	0.00337413	0.913994	0.00149126	0.004837	0.758607
cg00461841	-0.00996229	0.0163412	0.543724	0.00355686	0.00919285	0.699785	0.00958093	0.0131784	0.469214
cg00461978	0.00141882	0.0025719	0.582627	-0.000699191	0.00144684	0.630159	0.000456946	0.00207413	0.82616
cg00461991	0.00453429	0.00684341	0.509394	-0.00780459	0.00384981	0.0457687	-0.000766563	0.00551892	0.88986
cg00462004	-0.018344	0.01887	0.333746	0.0183419	0.0106155	0.0876475	0.0105255	0.0152179	0.491039
cg00462007	0.0163958	0.00851251	0.0574364	-0.00149873	0.00478878	0.755072	-0.0195851	0.00686497	0.00543896
cg00462104	-0.00106476	0.0353627	0.97605	0.0171273	0.0198936	0.391689	-0.020033	0.0285185	0.484315
cg00462107	-0.0121761	0.0132358	0.360207	0.00139377	0.00744589	0.85196	0.0167981	0.0106741	0.119265
cg00462168	0.000680115	0.00451877	0.88072	0.00488706	0.00254207	0.0578956	-0.0003163	0.00364419	0.931038
cg00462170	-0.00310702	0.0117159	0.791501	-0.00618054	0.00659089	0.351035	-0.000380257	0.0094484	0.967992
cg00462202	-0.00281484	0.00454887	0.537702	0.00380968	0.002559	0.140257	-0.000868896	0.00366847	0.813339
cg00462240	0.00782189	0.0149989	0.603377	-0.00665637	0.00843776	0.432378	0.00618483	0.012096	0.610458
cg00462271	0.00193322	0.0194596	0.921098	-0.0116195	0.0109472	0.291507	-0.00967724	0.0156933	0.539117
cg00462311	0.00118164	0.00343288	0.731536	0.00248018	0.00193119	0.202536	0.00203464	0.00276847	0.464402
cg00462316	-0.015765	0.010988	0.155028	0.00248747	0.00618137	0.688389	0.00957614	0.00886132	0.282902
cg00462334	0.000199895	0.00623127	0.974484	0.00559308	0.00350545	0.114304	0.00092376	0.00502526	0.85459
cg00462362	0.0338221	0.0164656	0.0430377	-0.0240343	0.00926284	0.011149	-0.0257488	0.0132788	0.0558081
cg00462416	0.0202359	0.0134983	0.137542	-0.0155679	0.00759357	0.0434323	-0.000317568	0.0108858	0.976795
cg00462443	-0.00346614	0.00709928	0.626638	0.00123458	0.00399375	0.757981	0.000432695	0.00572527	0.939934
cg00462460	8.99915e-05	0.00345132	0.979259	0.00118574	0.00194157	0.543021	-0.00072384	0.00278334	0.795445
cg00462480	-0.0088423	0.0134573	0.512916	0.0116396	0.00757052	0.127888	0.00507216	0.0108528	0.641437
cg00462492	-0.00243178	0.00521044	0.6419	0.00539292	0.00293118	0.0692809	-8.99678e-05	0.004202	0.982968
cg00462515	-0.00176444	0.011843	0.881918	0.00102592	0.0066624	0.877985	0.00487327	0.00955091	0.611205
cg00462525	0.000139051	0.00419161	0.973614	-0.00139553	0.00235802	0.555541	0.00241694	0.00338035	0.47657
cg00462559	0.000145926	0.00675487	0.982815	-0.000482183	0.00380001	0.899327	-0.00429883	0.00544752	0.432229
cg00462560	0.00351076	0.00740315	0.636556	0.00306376	0.0041647	0.46397	-0.0013649	0.00597033	0.819719
cg00462644	-0.000263212	0.0148873	0.985935	0.0104643	0.00837495	0.214921	-0.0115428	0.012006	0.339067
cg00462672	-0.00219506	0.0101722	0.829668	-0.000333895	0.00572244	0.953608	-0.000113249	0.00820342	0.989018
cg00462688	0.00650317	0.015719	0.680127	0.000394357	0.00884287	0.964534	0.00354747	0.0126767	0.780279
cg00462700	0.00735646	0.0155305	0.636944	-0.000700894	0.0087368	0.936248	-0.0145502	0.0125247	0.2486
cg00462748	-0.0111057	0.0127175	0.384981	0.0112695	0.00715436	0.118928	0.0179596	0.0102562	0.0835348
cg00462763	0.00283235	0.00652728	0.665442	0.000791236	0.00367197	0.829909	-0.00113185	0.00526397	0.830268
cg00462842	0.010726	0.00832768	0.201243	-0.000586949	0.0046848	0.900591	-0.00502535	0.00671592	0.45636
cg00462951	-0.0044013	0.0132117	0.739851	-0.0012915	0.00743233	0.862461	0.00265135	0.0106547	0.804081
cg00462958	0.00598769	0.0101335	0.556169	-0.000950883	0.00570069	0.867922	-0.00291222	0.00817224	0.722458
cg00462971	0.0166456	0.023372	0.47829	-0.0235986	0.0131481	0.0762349	0.0140491	0.0188485	0.458104
cg00462994	-0.00116339	0.0038759	0.764789	-0.00207858	0.00218042	0.343143	0.00188329	0.00312575	0.548439
cg00463004	-0.00935679	0.0157612	0.554317	-0.00288356	0.0088666	0.745817	-0.00288449	0.0127108	0.821021
cg00463006	0.0778618	0.0507401	0.128615	-0.0137132	0.0285442	0.632163	-0.053191	0.0409197	0.197154
cg00463011	-0.00370845	0.0084103	0.660375	-0.00478972	0.00473128	0.314243	-0.000195334	0.00678255	0.977092
cg00463052	-0.0115173	0.0133003	0.388959	-0.00405258	0.00748218	0.58949	0.00498238	0.0107261	0.643471
cg00463065	-0.0177011	0.00878137	0.0469838	-0.00781442	0.00494003	0.117396	0.0146011	0.0070818	0.042283
cg00463083	0.000905488	0.00698098	0.897104	-0.0113546	0.00392721	0.00487007	-0.000417498	0.00562987	0.941059
cg00463109	0.00396283	0.0139491	0.77703	-0.00487943	0.00784715	0.535732	0.00018897	0.0112493	0.986637
cg00463202	0.00655226	0.0100127	0.514623	-0.000245777	0.00563271	0.965299	-0.00334292	0.0080748	0.679921
cg00463239	-0.0121109	0.00779892	0.124163	-0.00539148	0.00438734	0.222511	0.00826612	0.0062895	0.19229
cg00463356	0.000429451	0.00211224	0.839374	-0.00057214	0.00118825	0.631401	-0.00104905	0.00170343	0.539642
cg00463367	-0.0502253	0.0261087	0.0577388	0.039584	0.0146876	0.0084808	0.0346597	0.0210555	0.103434
cg00463399	-0.0034431	0.0105303	0.744495	-0.00653078	0.00592392	0.273381	0.00721838	0.00849227	0.397716
cg00463449	0.0128987	0.0159255	0.420238	-0.00415769	0.00895903	0.643778	-0.0136004	0.0128433	0.292623
cg00463465	-0.019497	0.0153399	0.207196	-0.0087755	0.00862956	0.312081	0.026372	0.0123709	0.0359123
cg00463475	0.00114581	0.00881862	0.896928	0.00631363	0.00496099	0.20661	0.00716881	0.00711184	0.31631
cg00463485	0.0275307	0.0114536	0.0184058	-0.017251	0.00644334	0.00890512	-0.0156664	0.00923688	0.0935327
cg00463491	0.0288175	0.0182824	0.118685	-0.00646845	0.0102849	0.531085	-0.0241428	0.014744	0.105231
cg00463502	0.00499768	0.0123094	0.68576	-0.0120536	0.00692478	0.0853649	-0.000932835	0.00992704	0.925355
cg00463507	-0.0016822	0.00444328	0.705933	-0.00516735	0.0024996	0.0417505	0.00293853	0.00358331	0.414476
cg00463518	-0.00594578	0.00672989	0.379465	0.00702485	0.00378595	0.0669902	0.00170054	0.00542737	0.754801
cg00463551	-0.00493468	0.00335776	0.145353	0.00142419	0.00188894	0.452954	0.00215013	0.00270789	0.429394
cg00463561	0.0108502	0.015536	0.486839	-0.0051422	0.00873991	0.557851	-0.00974275	0.0125291	0.438959
cg00463562	0.0025411	0.00359018	0.481011	-0.000293897	0.00201968	0.884648	-0.00271518	0.00289533	0.351015
cg00463571	-0.0309195	0.00768194	0.000123233	0.0065498	0.00432153	0.133326	0.0195445	0.00619516	0.00222108
cg00463594	0.0004055	0.00283205	0.886485	0.00105666	0.00159319	0.508975	-0.00118575	0.00228393	0.604989
cg00463617	0.0038586	0.0124808	0.757953	0.00325797	0.00702116	0.643819	-0.00872101	0.0100652	0.388682
cg00463631	0.00364847	0.0055014	0.509004	0.000415144	0.00309486	0.893609	0.000762889	0.00443665	0.863884
cg00463719	0.00795748	0.0205266	0.699232	-0.00575736	0.0115474	0.619359	-0.00628323	0.0165538	0.705216
cg00463732	-0.000210385	0.0173143	0.990334	-0.00386871	0.0097403	0.692226	-0.00488426	0.0139632	0.727359
cg00463743	0.000297285	0.016745	0.985877	0.0116953	0.00942005	0.217826	0.000788024	0.0135042	0.953603
cg00463746	0.00932737	0.01511	0.538688	-0.00590969	0.00850024	0.488802	-0.00858617	0.0121856	0.482974
cg00463760	-0.00873966	0.0179548	0.627682	0.00353654	0.0101006	0.727107	0.0167319	0.0144798	0.25111
cg00463767	-0.024014	0.0154881	0.124742	0.0193683	0.00871296	0.0288743	0.0131882	0.0124905	0.294024
cg00463782	-0.0231803	0.0167563	0.170173	0.0152268	0.00942641	0.109945	0.0115177	0.0135133	0.39643
cg00463840	-0.00153144	0.008444	0.856514	0.00563733	0.00475024	0.238634	-0.000446822	0.00680973	0.947838
cg00463844	-0.0141863	0.0258384	0.584418	0.0215481	0.0145356	0.141923	0.0152282	0.0208376	0.466908
cg00463848	-0.00893029	0.00880682	0.313451	0.00574332	0.00495435	0.249601	0.00798932	0.00710233	0.263803
cg00463859	0.000407083	0.0184559	0.982454	-0.00957478	0.0103825	0.359033	0.0035123	0.0148839	0.814016
cg00463885	-0.00911649	0.00412755	0.0298873	0.00184286	0.00232199	0.429605	0.00362619	0.0033287	0.279069
cg00463890	0.00521586	0.00720769	0.471266	-0.000902966	0.00405474	0.824308	-0.0034051	0.0058127	0.55956
cg00463901	-0.0350479	0.0961352	0.716339	-0.000581995	0.0540816	0.991439	0.0642896	0.077529	0.409295
cg00463949	0.00444343	0.0107063	0.679167	0.000387136	0.00602294	0.948901	-0.0106952	0.00863421	0.218865
cg00463957	0.0455092	0.0257435	0.0806835	-0.041862	0.0144822	0.00487974	-0.0330447	0.020761	0.115171
cg00463974	-0.00945231	0.0245772	0.701497	-0.0111581	0.0138261	0.421901	0.0132112	0.0198205	0.506868
cg00463982	0.00924752	0.00666711	0.169058	-0.00517682	0.00375064	0.171129	-0.00607201	0.00537674	0.261944
cg00464046	0.00152701	0.0142937	0.915175	0.00448845	0.00804101	0.578178	7.99276e-05	0.0115272	0.994484
cg00464210	-0.012154	0.00768276	0.117366	0.0104069	0.004322	0.0182077	0.00410011	0.00619582	0.509919
cg00464241	0.00225867	0.00243664	0.35657	-0.00276779	0.00137075	0.04662	-0.000773361	0.00196504	0.694892
cg00464269	0.000303309	0.00516022	0.953267	0.000755995	0.00290292	0.795165	0.00328715	0.00416149	0.431786
cg00464274	-0.00847392	0.0120407	0.483497	0.00503583	0.00677358	0.459258	0.00252506	0.00971029	0.795463
cg00464333	0.00097828	0.0188888	0.958816	-0.020523	0.010626	0.0567679	0.00659436	0.015233	0.666185
cg00464392	-0.0131923	0.014032	0.349802	-0.00236848	0.00789383	0.764878	0.0157658	0.0113162	0.167193
cg00464492	-0.00412805	0.0100313	0.68173	-0.00210423	0.00564321	0.710167	0.00934552	0.00808985	0.251239
cg00464519	-0.00603844	0.0068951	0.38363	0.00998089	0.00387889	0.0118137	-0.00292595	0.0055606	0.600125
cg00464520	-0.0313125	0.017972	0.0850745	0.0109871	0.0101103	0.280232	0.01768	0.0144937	0.225899
cg00464596	0.00392649	0.0139432	0.77893	-0.00953164	0.00784384	0.227664	0.000926166	0.0112446	0.93455
cg00464603	0.00963624	0.00954349	0.315496	-0.0108448	0.00536877	0.046535	-0.0101382	0.00769642	0.191289
cg00464640	-0.0105868	0.0078204	0.179407	0.00404246	0.00439943	0.360769	0.00607517	0.00630682	0.338145
cg00464647	-0.0175752	0.0105483	0.0993604	0.00810043	0.00593401	0.175828	0.0109861	0.00850672	0.200045
cg00464681	0.00540274	0.0136429	0.693089	-0.00972666	0.00767492	0.208498	-0.00691845	0.0110024	0.531158
cg00464738	0.0352424	0.0159888	0.030213	-0.000858169	0.0089946	0.924214	-0.0274714	0.0128943	0.0360186
cg00464757	-0.00551584	0.0151736	0.717122	0.00615822	0.00853603	0.47262	-0.00477213	0.0122369	0.697527
cg00464768	-0.00507489	0.00876322	0.564045	-0.00522197	0.00492982	0.292481	0.00590494	0.00706716	0.405753
cg00464773	0.0030696	0.00608961	0.615515	-0.00518503	0.00342576	0.133852	0.00318477	0.00491101	0.518413
cg00464788	-0.0168218	0.0158008	0.290064	0.00862894	0.00888887	0.334424	0.0187073	0.0127427	0.145774
cg00464796	-0.02115	0.0183144	0.251396	0.00670034	0.0103029	0.517229	0.0134263	0.0147697	0.3659
cg00464814	0.00397821	0.00834786	0.634902	-0.0119948	0.00469615	0.0124268	-0.000789654	0.00673219	0.906903
cg00464834	-0.00599103	0.0160089	0.709165	0.00746418	0.00900595	0.409536	0.00612283	0.0129105	0.636537
cg00464852	0.0123584	0.017359	0.478458	-0.0113042	0.00976544	0.250282	-0.0174625	0.0139993	0.215681
cg00464927	0.0056756	0.00439199	0.199769	-0.00381747	0.00247075	0.126046	-0.00299814	0.00354195	0.39967
cg00464946	-0.0389931	0.0346656	0.263825	0.0586666	0.0195014	0.0034554	0.0360692	0.0279563	0.200481
cg00464949	-0.00510592	0.011407	0.655571	0.0102154	0.00641709	0.115119	0.00450448	0.00919925	0.625638
cg00465013	0.00376972	0.0228436	0.869318	-0.00392841	0.0128509	0.760586	-0.00567116	0.0184224	0.758957
cg00465058	-0.00270006	0.0135922	0.843013	0.00578397	0.0076464	0.451482	0.00234694	0.0109615	0.830976
cg00465073	0.00626226	0.00841384	0.458759	-0.00799858	0.00473327	0.0947192	-0.00549513	0.00678541	0.420291
cg00465079	-0.00757035	0.0180505	0.675982	0.018676	0.0101544	0.0693776	0.00126355	0.0145569	0.931034
cg00465090	-0.00632714	0.0165999	0.704039	-0.00344534	0.0093384	0.713088	-0.00388251	0.0133871	0.772508
cg00465131	-0.00599028	0.0158844	0.707026	0.00519762	0.00893589	0.562337	0.00331084	0.0128101	0.79668
cg00465137	-0.00276297	0.018612	0.882338	-0.00682984	0.0104703	0.515964	0.00854156	0.0150098	0.570812
cg00465149	0.00380573	0.00630579	0.547764	0.00188547	0.00354737	0.596451	-0.0037865	0.00508535	0.458574
cg00465155	0.0172481	0.0175823	0.329379	-0.00463397	0.00989105	0.640625	-0.00759592	0.0141794	0.593563
cg00465188	-0.0133867	0.0314544	0.671482	-0.0134056	0.0176949	0.450786	0.0220432	0.0253666	0.387302
cg00465198	0.00315119	0.00647297	0.627637	0.000741924	0.00364142	0.839039	0.000121729	0.00522017	0.981451
cg00465206	0.00996952	0.00972764	0.308335	0.00353571	0.00547236	0.519953	-0.0105292	0.00784493	0.183117
cg00465247	0.0127697	0.0125922	0.313414	-0.0141187	0.00708383	0.0494598	-0.000525495	0.0101551	0.958852
cg00465250	7.95971e-05	0.00319559	0.980186	-8.27149e-05	0.00179771	0.963409	0.000882323	0.00257711	0.732918
cg00465267	-0.00149564	0.0105755	0.887868	-0.000943056	0.00594931	0.874427	0.0020402	0.00852866	0.811513
cg00465273	-0.00699984	0.0168594	0.67905	-0.000448129	0.00948438	0.962425	-0.00290642	0.0135964	0.831243
cg00465277	-0.00325141	0.00964669	0.736911	0.00911379	0.00542682	0.0967472	0.0070797	0.00777965	0.365381
cg00465278	-0.000393428	0.00322826	0.90329	-0.00295148	0.00181608	0.107824	-0.0009196	0.00260345	0.724795
cg00465284	0.000712763	0.00329681	0.829351	-0.00247747	0.00185464	0.185173	0.00118269	0.00265873	0.657572
cg00465312	-0.0140109	0.0239089	0.559421	0.00652381	0.0134502	0.628898	0.0110269	0.0192815	0.568907
cg00465315	0.0120211	0.0121625	0.325773	-0.00371705	0.00684209	0.588371	-0.00617767	0.00980851	0.530497
cg00465319	-0.00239649	0.0109635	0.827495	0.00994727	0.00616763	0.11049	-4.40201e-06	0.00884163	0.999604
cg00465337	0.00253834	0.015754	0.872379	0.00707153	0.00886256	0.427146	0.00459679	0.012705	0.718392
cg00465359	0.00472809	0.00409176	0.251118	0.000168224	0.00230185	0.941913	-0.000809791	0.00329983	0.806735
cg00465373	-0.00413702	0.00349687	0.240081	0.000366069	0.00196719	0.85282	0.00387152	0.00282007	0.173412
cg00465413	0.0092019	0.00835125	0.273633	-0.000203963	0.00469806	0.965473	0.0019023	0.00673493	0.778282
cg00465464	-0.00452192	0.0119769	0.706703	0.00499617	0.0067377	0.460419	-0.00343415	0.00965886	0.723063
cg00465476	0.00141209	0.00458298	0.758748	-0.00052715	0.00257819	0.838479	-0.000377133	0.00369598	0.918966
cg00465487	-0.00489824	0.0123725	0.693172	-0.00448238	0.00696024	0.521311	0.00054648	0.00997789	0.956451
cg00465686	0.0357919	0.0207658	0.0884162	-0.0104164	0.011682	0.375091	-0.0199274	0.0167467	0.237389
cg00465739	0.0115238	0.0102515	0.264133	-0.00364555	0.00576706	0.528996	-0.0103159	0.0082674	0.215539
cg00465841	0.000130425	0.00289416	0.964161	0.00142971	0.00162813	0.38235	-0.000256747	0.00233401	0.912667
cg00465883	-0.0143544	0.0177038	0.419739	-0.00496656	0.00995941	0.619292	0.0120646	0.0142774	0.400476
cg00465941	-0.00101079	0.00258477	0.696733	-0.000403403	0.00145408	0.782125	0.000907125	0.0020845	0.664538
cg00465958	0.00162249	0.0174188	0.926007	-0.0125609	0.00979907	0.203384	0.00953659	0.0140475	0.499057
cg00465975	0.000851817	0.00688617	0.901845	-0.00253713	0.00387387	0.514278	0.00250035	0.0055534	0.653686
cg00466071	0.00676005	0.0188401	0.720626	-0.0114891	0.0105987	0.281426	-0.00890964	0.0151938	0.55916
cg00466073	-0.00113229	0.00770004	0.883441	-0.00107812	0.00433172	0.804046	-0.00284717	0.00620976	0.647764
cg00466116	-0.00465975	0.0206284	0.821829	-0.00198226	0.0116046	0.864775	-0.0015017	0.0166359	0.928286
cg00466121	-0.00624746	0.00538235	0.249	0.000487754	0.00302788	0.872407	0.00500933	0.00434063	0.251712
cg00466136	0.0327158	0.0129096	0.0131027	-0.0218286	0.00726237	0.00348229	-0.0123335	0.010411	0.239456
cg00466158	-0.000383989	0.00264913	0.885094	0.000680815	0.00149029	0.648956	-0.00184428	0.00213641	0.390423
cg00466209	0.00231549	0.0143199	0.871928	0.0127038	0.00805575	0.118513	-0.00860016	0.0115484	0.458502
cg00466223	0.0156867	0.011879	0.190198	-0.011571	0.00668261	0.0869899	-0.0136012	0.00957988	0.159332
cg00466225	-0.0038714	0.00719531	0.591952	0.00275376	0.00404778	0.498155	0.00263825	0.00580272	0.650515
cg00466249	0.0096956	0.0282419	0.732216	-0.0152744	0.0158877	0.339078	-0.0240777	0.0227759	0.293435
cg00466301	0.00601008	0.00447339	0.18268	-0.00364212	0.00251654	0.151499	-0.00341634	0.0036076	0.346331
cg00466309	-0.00385083	0.00899999	0.669827	0.00221044	0.00506302	0.663519	-0.00138706	0.00725811	0.848899
cg00466326	0.0177544	0.0129754	0.174821	-0.00335988	0.00729942	0.646481	-0.00737815	0.0104641	0.482681
cg00466334	-0.0476245	0.022469	0.0369589	0.0088231	0.0126401	0.487067	0.04216	0.0181203	0.0223619
cg00466364	-0.00528	0.0032113	0.10383	0.00422688	0.00180654	0.0216403	0.000459215	0.00258978	0.85968
cg00466402	0.002771	0.0125374	0.825608	0.00175147	0.00705302	0.804479	-0.000115063	0.0101109	0.990947
cg00466425	-0.000756872	0.0130033	0.953721	0.0112587	0.00731511	0.127494	-0.0029736	0.0104866	0.777436
cg00466436	0.0110306	0.0122424	0.370125	0.000365689	0.00688707	0.957778	-0.00522927	0.00987299	0.597732
cg00466437	0.0152909	0.0182886	0.405448	-0.00224954	0.0102884	0.827448	-0.0200426	0.014749	0.177768
cg00466466	0.0126098	0.0242318	0.604148	-0.0309999	0.0136318	0.0254796	0.0127408	0.0195419	0.516177
cg00466488	-0.00574251	0.00590956	0.33394	0.00145301	0.00332447	0.663172	0.00382736	0.00476581	0.424164
cg00466492	-0.00694733	0.0154199	0.653466	0.0127084	0.00867458	0.146607	-0.00506872	0.0124355	0.684591
cg00466500	0.000293487	0.00818734	0.971489	-0.00262103	0.00460585	0.570812	0.000551043	0.00660274	0.933685
cg00466544	-0.00444306	0.00449143	0.325359	-0.000247824	0.00252669	0.922098	0.00224175	0.00362215	0.537638
cg00466827	0.00211627	0.0099711	0.832428	0.000237624	0.00560932	0.966309	-0.0091413	0.00804127	0.258817
cg00466839	0.00932874	0.00889957	0.297507	-0.00352006	0.00500652	0.483918	-0.00793847	0.00717712	0.271813
cg00466840	0.00208037	0.00847942	0.806782	-0.0024056	0.00477017	0.615354	0.00312866	0.00683829	0.648464
cg00466866	-0.0347583	0.0194888	0.0780746	0.0222724	0.0109636	0.0453291	0.0292002	0.0157169	0.0666482
cg00466870	-0.0132708	0.0162403	0.416127	-0.0016692	0.00913611	0.855466	0.0305569	0.0130971	0.022005
cg00466873	-0.000991245	0.00325053	0.761151	0.0011553	0.00182861	0.529221	0.00210872	0.00262142	0.423399
cg00466874	0.00682489	0.00838382	0.417888	0.0017679	0.00471638	0.708711	-0.00462978	0.00676119	0.49536
cg00466892	0.0146168	0.0159782	0.362885	-0.0182716	0.00898866	0.0451998	-0.00343606	0.0128857	0.790379
cg00466898	0.0113818	0.0208647	0.586833	-0.00629025	0.0117376	0.593422	-0.0217927	0.0168265	0.198778
cg00466935	-0.0112548	0.00734729	0.129277	0.00271139	0.00413328	0.513602	0.00693687	0.00592528	0.244981
cg00466973	0.0145961	0.0103349	0.161509	-0.00295052	0.00581399	0.613129	-0.0170034	0.00833467	0.0444463
cg00466990	-0.00283831	0.00792298	0.721054	-0.00286741	0.00445713	0.521742	0.00328746	0.00638955	0.608233
cg00467126	0.00840131	0.0137894	0.543979	-0.0096291	0.00775736	0.217915	-0.00664659	0.0111206	0.551641
cg00467151	-0.105913	0.0704555	0.136477	0.0860484	0.0396353	0.0327187	0.0624631	0.0568194	0.274729
cg00467160	-0.0163388	0.011207	0.148552	0.00188892	0.00630461	0.765206	0.0155137	0.009038	0.0897139
cg00467202	-0.00561902	0.00295952	0.0610065	0.00183235	0.0016649	0.274187	0.00337978	0.00238673	0.160408
cg00467218	0.023267	0.0182982	0.207002	-0.0120383	0.0102938	0.245484	-0.0183991	0.0147567	0.215886
cg00467278	-0.0271669	0.0165587	0.104567	0.00688702	0.00931523	0.461744	0.0247963	0.0133539	0.0667953
cg00467292	-0.00578303	0.0348563	0.868621	-0.00606482	0.0196087	0.757856	-0.00378138	0.0281101	0.893309
cg00467296	-0.00556089	0.0152525	0.716324	-0.00594354	0.00858042	0.490394	0.00474825	0.0123005	0.700446
cg00467326	-0.00750351	0.00369778	0.0455675	0.00339293	0.00208022	0.10658	0.0036472	0.0029821	0.224699
cg00467338	0.0323979	0.0229662	0.16199	-0.0105297	0.0129198	0.417347	-0.0211803	0.0185213	0.256014
cg00467399	-0.00245826	0.00957803	0.798064	-0.0110993	0.0053882	0.0424641	0.00876167	0.00772428	0.259856
cg00467420	0.00360266	0.0036037	0.320288	-8.21095e-05	0.00202729	0.967788	-0.00395349	0.00290623	0.177316
cg00467513	-0.00835296	0.00669942	0.215889	0.00110003	0.00376881	0.771092	0.00343864	0.0054028	0.526191
cg00467529	0.000901043	0.00407824	0.82567	-0.00109057	0.00229425	0.635757	-0.00163143	0.00328893	0.621148
cg00467547	-0.0393357	0.0143841	0.00759847	0.00724778	0.0080919	0.372952	0.0223757	0.0116002	0.0570794
cg00467553	-0.00318156	0.00929091	0.732867	0.0138389	0.00522668	0.00965636	-0.00485773	0.00749273	0.518522
cg00467592	-0.0123719	0.0056664	0.0317643	0.00338016	0.00318768	0.291974	0.00969147	0.00456971	0.0368516
cg00467600	-0.00583995	0.00324949	0.0758572	0.00157646	0.00182803	0.390904	0.00338764	0.00262058	0.199616
cg00467636	0.0107926	0.0130214	0.409518	0.00795283	0.00732531	0.280697	-0.00819821	0.0105012	0.437154
cg00467652	-0.00428766	0.00929229	0.645675	0.00319912	0.00522745	0.542181	-0.00660552	0.00749384	0.380555
cg00467679	0.00468143	0.0104651	0.65577	0.00550872	0.00588723	0.352075	-0.00910313	0.00843967	0.283812
cg00467722	0.00431252	0.0232122	0.853055	0.000191558	0.0130582	0.98833	-0.0163196	0.0187197	0.38578
cg00467835	-0.00149075	0.0075493	0.843933	0.00304113	0.00424692	0.475906	-0.00044049	0.00608819	0.942492
cg00467887	0.00176859	0.0142766	0.901702	0.0173928	0.00803139	0.0331428	-0.00694721	0.0115134	0.547849
cg00467934	-0.00695612	0.0120169	0.564212	0.0165935	0.00676018	0.0161441	0.0107522	0.00969108	0.270345
cg00467960	-0.001673	0.00909217	0.854448	0.000300947	0.00511487	0.953219	0.00307778	0.00733245	0.675729
cg00468042	-0.0131324	0.0101304	0.198369	-0.00266978	0.00569895	0.640648	0.0113553	0.00816975	0.168183
cg00468044	0.000219532	0.0108807	0.98395	0.00582333	0.00612103	0.344117	-6.63661e-05	0.00877483	0.993983
cg00468091	-0.0192951	0.0135954	0.159485	0.0167051	0.00764817	0.0317022	0.0157627	0.0109641	0.154201
cg00468125	-0.0105177	0.00918155	0.255207	-0.00426513	0.00516515	0.411257	0.00520483	0.00740453	0.484023
cg00468144	-0.00521549	0.00327822	0.115334	-0.000331144	0.00184419	0.857925	0.00229805	0.00264375	0.387165
cg00468146	-0.0052736	0.00372007	0.159961	0.00683713	0.00209276	0.00156852	1.29342e-06	0.00300008	0.999657
cg00468163	0.0145385	0.00978526	0.141044	-0.00304809	0.00550478	0.581226	-0.00110138	0.0078914	0.889332
cg00468228	-0.0228795	0.0123107	0.0665591	0.0142931	0.00692551	0.042084	0.0189862	0.0099281	0.0591969
cg00468320	-0.0175498	0.0140331	0.214513	0.00552952	0.00789446	0.485572	0.00744644	0.0113171	0.512329
cg00468356	-0.0260744	0.0153704	0.0934677	0.0150297	0.00864672	0.0857978	0.0203005	0.0123955	0.105177
cg00468380	-0.0362531	0.027243	0.186838	0.0241927	0.0153258	0.118151	0.0381306	0.0219704	0.0862678
cg00468395	0.0122452	0.0115388	0.291598	-0.00256859	0.00649126	0.693318	-0.0119027	0.00930558	0.204344
cg00468400	0.00710528	0.013948	0.611784	0.0143598	0.00784657	0.070744	0.00344384	0.0112485	0.760231
cg00468410	-0.00266775	0.00876145	0.7615	0.00546903	0.00492882	0.2703	-0.0069347	0.00706574	0.329154
cg00468455	-0.0101724	0.0123884	0.413874	0.010539	0.00696919	0.134185	0.00418127	0.00999071	0.676626
cg00468511	-0.0207785	0.0211821	0.329403	0.0115483	0.0119162	0.335229	0.0014377	0.0170825	0.933125
cg00468518	0.00198981	0.00314974	0.529253	-0.000809375	0.00177191	0.648993	0.000512743	0.00254013	0.840511
cg00468565	-0.00262194	0.00703084	0.710136	-0.00166655	0.00395525	0.674562	0.000247382	0.00567007	0.965302
cg00468566	-0.00971847	0.0102831	0.34729	0.00559554	0.00578483	0.336149	0.00816995	0.00829287	0.327333
cg00468587	0.00416897	0.0101169	0.681318	-0.00446543	0.00569133	0.434868	-0.00715503	0.00815884	0.382976
cg00468631	-0.000337963	0.0484761	0.994454	-0.0236931	0.0272706	0.387395	0.0142085	0.0390939	0.717175
cg00468670	-0.00896741	0.0189639	0.637519	0.0162067	0.0106683	0.132437	0.00561968	0.0152936	0.714194
cg00468729	0.00389714	0.0106172	0.714488	-0.00342335	0.0059728	0.568052	0.0011726	0.00856233	0.891395
cg00468775	-0.0059885	0.00994574	0.548699	-0.00143173	0.00559506	0.798653	0.000341106	0.00802082	0.966178
cg00468820	-0.000416321	0.00404924	0.918352	0.000709279	0.00227793	0.756282	-0.000324801	0.00326554	0.921005
cg00468823	0.0256375	0.0224724	0.257141	-0.0122154	0.0126421	0.336658	-0.0133783	0.0181231	0.462431
cg00468844	0.0121473	0.0140144	0.388506	-0.00743324	0.00788393	0.348438	-0.000763344	0.011302	0.94631
cg00468846	-0.00330641	0.0175553	0.851057	0.00353575	0.00987587	0.721217	-0.00219421	0.0141576	0.877201
cg00468918	-0.00495907	0.0186552	0.791016	0.00559445	0.0104946	0.595371	-0.00510344	0.0150446	0.735281
cg00468928	-0.00916081	0.00742291	0.220557	0.00681656	0.00417581	0.106297	0.00209773	0.00598626	0.726887
cg00469015	-0.00866628	0.0145916	0.554142	0.00116246	0.00820864	0.88772	0.00999021	0.0117675	0.398286
cg00469029	0.00898099	0.00917522	0.330441	-0.00624603	0.00516159	0.229596	-0.00170495	0.00739942	0.818321
cg00469083	-0.0220414	0.0226127	0.332458	0.0258974	0.012721	0.0448843	0.0345615	0.0182362	0.0614631
cg00469187	-0.000818204	0.0163974	0.96032	0.0053934	0.00922448	0.56031	0.00344274	0.0132238	0.795228
cg00469205	0.00372604	0.0139552	0.790117	0.00612862	0.00785063	0.437175	0.00240958	0.0112543	0.83098
cg00469241	0.0536879	0.0388745	0.170881	-0.0350502	0.0218692	0.112706	-0.0575265	0.0313506	0.0700125
cg00469256	-0.00519904	0.00662417	0.434719	0.00343917	0.00372648	0.358671	0.000852726	0.00534211	0.873556
cg00469264	-0.00407641	0.0092176	0.659438	0.000456809	0.00518543	0.930009	0.00305535	0.0074336	0.682093
cg00469274	-0.00719984	0.00884046	0.417681	-0.000170578	0.00497327	0.972719	0.0082927	0.00712945	0.248019
cg00469284	-0.000468981	0.0142311	0.973788	0.00519014	0.00800584	0.518542	-0.00333637	0.0114768	0.771985
cg00469310	-0.003494	0.00836383	0.677182	0.00586687	0.00470514	0.215857	0.00123099	0.00674508	0.855623
cg00469340	-0.0133961	0.0141737	0.347266	0.00292235	0.00797351	0.714898	0.0170826	0.0114305	0.138754
cg00469356	0.00231796	0.00276351	0.403949	-0.000253577	0.00155464	0.870819	-0.00186635	0.00222866	0.404698
cg00469380	-0.0193368	0.0250238	0.441821	0.0099133	0.0140773	0.483231	0.0214706	0.0201806	0.290378
cg00469395	-0.0182747	0.0162983	0.265335	0.0141987	0.00916876	0.125194	0.00339877	0.0131439	0.796583
cg00469430	0.00182809	0.0171682	0.915451	0.0105249	0.00965808	0.278902	0.00124181	0.0138454	0.928744
cg00469473	-0.0114081	0.00797682	0.156337	0.00102007	0.00448742	0.820723	0.00803002	0.00643297	0.215363
cg00469497	0.00847215	0.0141016	0.549576	0.00935721	0.00793297	0.241476	-0.0116492	0.0113724	0.30858
cg00469508	0.000335128	0.00282472	0.90584	0.00190615	0.00158907	0.233653	0.000278017	0.00227802	0.903153
cg00469540	0.0026886	0.0111011	0.809214	0.00454378	0.006245	0.468866	-0.00925233	0.00895255	0.304308
cg00469541	-0.00774615	0.00861799	0.37128	-6.19209e-06	0.00484812	0.998984	0.00704233	0.00695004	0.313802
cg00469547	-0.0158186	0.0126076	0.213033	0.00486113	0.00709251	0.494964	0.0103234	0.0101675	0.31283
cg00469602	-0.0119576	0.0170969	0.486211	0.00752396	0.00961801	0.436225	0.0194133	0.0137879	0.162781
cg00469630	-0.00550713	0.0104201	0.598521	-0.00421481	0.00586188	0.474101	-0.000948693	0.00840333	0.91038
cg00469635	0.0042333	0.00239206	0.0803591	-0.000633004	0.00134568	0.639275	-0.00290901	0.0019291	0.135271
cg00469672	-0.000493666	0.00826266	0.952498	0.00114273	0.00464823	0.806398	-0.000972141	0.00666349	0.884353
cg00469757	-0.0117614	0.0108859	0.283008	-0.0073531	0.00612394	0.233198	0.0152122	0.00877901	0.0867599
cg00469771	-0.00530398	0.0190261	0.781095	0.00579735	0.0107033	0.589481	0.0108891	0.0153437	0.479847
cg00469795	0.00284098	0.00460374	0.538816	-0.0016501	0.00258987	0.525748	-0.00240908	0.00371272	0.518171
cg00469797	-0.0123329	0.0147479	0.40536	-0.00382166	0.00829654	0.646238	0.00675615	0.0118935	0.571497
cg00469800	-0.00982844	0.0154359	0.526013	0.00300251	0.00868357	0.73037	-0.000165214	0.0124484	0.989442
cg00469856	-0.00385256	0.00627871	0.541124	0.00181383	0.00353214	0.608918	0.00329014	0.00506351	0.51759
cg00469867	-0.0132404	0.0244959	0.590255	-0.00164035	0.0137803	0.905528	0.00227931	0.0197549	0.908416
cg00469874	-0.0265664	0.0219018	0.2285	0.000122408	0.0123211	0.992097	0.0137565	0.0176629	0.43824
cg00469897	0.0328049	0.0304052	0.283674	-0.0398812	0.0171047	0.0220884	-0.0323518	0.0245205	0.190586
cg00469922	0.00535814	0.00812574	0.511419	0.000494678	0.0045712	0.914079	-0.0020873	0.00655306	0.75087
cg00469952	-0.0134488	0.031337	0.668889	0.0185187	0.0176289	0.296476	0.0345084	0.025272	0.175705
cg00469995	-0.000527053	0.00248258	0.832381	0.0027081	0.00139659	0.0558103	0.000165309	0.00200209	0.934389
cg00470044	0.0118816	0.00790104	0.13634	-0.00458807	0.00444479	0.30489	-0.0087261	0.00637185	0.174458
cg00470050	0.0083438	0.00641383	0.196806	-0.00468234	0.00360815	0.197898	-0.00595119	0.00517248	0.253145
cg00470051	0.0104013	0.00743658	0.165552	-0.00209634	0.00418351	0.617599	-0.00892959	0.00599729	0.140205
cg00470117	-0.00227071	0.00751679	0.763326	0.00149259	0.00422863	0.724983	-0.00806271	0.00606197	0.187061
cg00470144	0.00518748	0.0124228	0.677308	-0.000787944	0.00698854	0.910496	-0.00169019	0.0100184	0.866427
cg00470154	0.0215074	0.016938	0.20763	-0.00704563	0.0095286	0.461689	-0.00792575	0.0136598	0.563297
cg00470183	0.00186161	0.00682187	0.785601	-0.00472415	0.0038377	0.221724	0.00249613	0.00550155	0.651191
cg00470192	0.0194823	0.0124405	0.121054	-0.00645456	0.00699849	0.358994	-0.00531535	0.0100327	0.597631
cg00470277	-0.0343919	0.0171178	0.0476966	0.00862083	0.00962975	0.373193	0.0264799	0.0138048	0.0584471
cg00470280	-0.00344001	0.0048953	0.484152	-0.000386371	0.00275389	0.888755	0.00288071	0.00394785	0.467585
cg00470351	-0.0132319	0.00617145	0.0348847	0.00212631	0.0034718	0.541874	0.010021	0.00497701	0.0472304
cg00470352	0.012079	0.00698722	0.0874872	-0.00351167	0.00393071	0.37417	-0.0066519	0.00563489	0.241101
cg00470404	-0.000492322	0.00635427	0.938425	-0.000716614	0.00357465	0.841591	0.000131048	0.00512445	0.979658
cg00470447	-0.00423989	0.0219321	0.847171	-0.0114127	0.0123381	0.357585	-0.00494474	0.0176873	0.780491
cg00470469	-0.0120521	0.0189057	0.525523	0.00123817	0.0106355	0.907596	0.0242167	0.0152466	0.115924
cg00470472	-0.000467305	0.0144355	0.974251	0.0052447	0.00812081	0.520126	0.0069889	0.0116416	0.549879
cg00470505	-0.00104845	0.020478	0.959287	-0.00449907	0.0115201	0.697113	0.0160044	0.0165147	0.335243
cg00470519	0.00318424	0.00243497	0.194496	-0.00163287	0.00136981	0.236564	-0.000839138	0.0019637	0.670223
cg00470636	0.000505261	0.00658064	0.938979	0.00140607	0.00370199	0.70503	0.00390123	0.00530701	0.464297
cg00470641	-0.0134382	0.0307006	0.662701	0.00362906	0.0172709	0.834072	0.0214204	0.0247587	0.389384
cg00470748	-0.00482998	0.00574929	0.40321	-0.00367421	0.00323431	0.259145	0.00248919	0.00463656	0.592766
cg00470761	0.0369861	0.0313066	0.240733	-0.0081506	0.0176118	0.644696	-0.0103258	0.0252475	0.683581
cg00470768	0.00442372	0.0176389	0.802579	0.00602434	0.00992292	0.545394	-0.00964489	0.014225	0.4996
cg00470786	0.00282228	0.00895803	0.753491	-0.00256319	0.00503941	0.612329	-0.0052435	0.00722427	0.469944
cg00470808	-0.00704565	0.0100935	0.48706	0.00039597	0.0056782	0.944568	0.013754	0.00814001	0.0947544
cg00470817	0.0111979	0.0228854	0.625887	-0.0144372	0.0128744	0.26528	-0.0139874	0.0184561	0.450624
cg00470855	0.00510233	0.0069541	0.465141	-0.00343629	0.00391208	0.382215	-0.00265982	0.00560819	0.636521
cg00470869	0.000657689	0.00871285	0.940006	0.00238941	0.00490148	0.627169	0.00358719	0.00702654	0.611011
cg00470905	0.00601969	0.0145528	0.680176	-0.010694	0.00818678	0.194991	-0.004854	0.0117362	0.680215
cg00470924	-0.00673485	0.00649032	0.302364	-0.004004	0.00365118	0.2759	0.00538501	0.00523417	0.306484
cg00470934	-0.000173789	0.00459423	0.969914	-0.0013346	0.00258452	0.606928	0.00444122	0.00370505	0.233979
cg00470947	-0.0107841	0.0384127	0.77959	0.030933	0.0216094	0.155965	0.0188027	0.0309782	0.545493
cg00470955	-0.0017763	0.00284674	0.534314	0.000926639	0.00160146	0.564374	-7.99076e-05	0.00229578	0.972316
cg00470972	0.00741605	0.00989494	0.455638	0.00217332	0.00556648	0.697196	0.0013779	0.00797985	0.86332
cg00470974	0.00932776	0.00555643	0.0968768	-0.00488335	0.00312581	0.121941	-0.00550652	0.00448102	0.222518
cg00471000	-0.000981553	0.0109097	0.928522	0.00877974	0.00613732	0.156226	0.00506551	0.00879819	0.566309
cg00471012	0.000655592	0.010203	0.948918	-0.00415653	0.00573979	0.470956	0.000355127	0.0082283	0.965676
cg00471037	0.0019117	0.00992628	0.84774	-0.00563331	0.00558411	0.315929	-0.0024072	0.00800513	0.764372
cg00471056	-0.00205774	0.00801977	0.798121	-0.00470104	0.00451158	0.300369	0.00969683	0.0064676	0.137503
cg00471059	-0.00814224	0.00813902	0.319958	-0.00684305	0.00457867	0.138735	0.00811715	0.00656377	0.219619
cg00471110	0.00847813	0.0137082	0.537918	0.00136036	0.00771165	0.860397	-0.00330866	0.0110551	0.765451
cg00471133	-0.00575619	0.0161071	0.721701	0.00854947	0.00906119	0.348086	-0.00976139	0.0129897	0.454445
cg00471141	-0.00727718	0.0238512	0.76103	-0.000535241	0.0134177	0.968274	-0.00293425	0.019235	0.879116
cg00471142	0.017199	0.00663681	0.011247	-0.0122849	0.00373359	0.00145772	-0.0117544	0.00535231	0.0308053
cg00471162	-0.00990391	0.0137528	0.473414	0.00603151	0.00773672	0.437795	0.00193435	0.011091	0.86196
cg00471190	-0.00854344	0.00669494	0.205395	0.0059931	0.00376629	0.115267	0.00304003	0.00539918	0.574881
cg00471262	-0.00625445	0.00815653	0.445323	0.00193279	0.00458852	0.674655	-0.000550396	0.00657789	0.933513
cg00471293	0.0113985	0.0131737	0.38934	0.001438	0.00741096	0.84661	-0.00902172	0.010624	0.398165
cg00471309	-0.00602391	0.00805068	0.456376	0.00435422	0.00452898	0.339071	0.00262208	0.00649253	0.68733
cg00471346	0.00671892	0.007638	0.381518	0.00504731	0.00429682	0.24341	-0.0111421	0.00615972	0.0740091
cg00471368	-0.0208776	0.0193132	0.282756	0.00875394	0.0108648	0.422656	0.0316101	0.0155753	0.0455358
cg00471371	0.0106009	0.00972275	0.278652	0.00486052	0.00546961	0.376704	-0.0243368	0.00784098	0.00259463
cg00471393	0.0504703	0.0226024	0.028179	0.00173793	0.0127151	0.891605	-0.0565175	0.0182278	0.00261977
cg00471400	0.00372541	0.0101026	0.713225	0.00827362	0.00568328	0.149136	-0.00730274	0.00814729	0.372603
cg00471443	-0.0051495	0.0148079	0.728886	0.00145612	0.00833032	0.861654	0.0102447	0.011942	0.393377
cg00471476	-0.00678022	0.0083176	0.417256	-2.58076e-05	0.00467913	0.995612	0.00508161	0.00670779	0.450805
cg00471536	0.00136271	0.00946529	0.885865	0.0039863	0.00532477	0.456145	-0.00489142	0.00763335	0.523379
cg00471562	0.00232795	0.00279035	0.406457	-0.000422239	0.00156973	0.788591	-0.000326143	0.0022503	0.885107
cg00471617	0.0196603	0.0214052	0.360966	-0.00615896	0.0120417	0.610348	0.00554671	0.0172624	0.748758
cg00471645	-0.031954	0.0242786	0.191666	0.0134281	0.0136581	0.328319	0.0258034	0.0195797	0.191089
cg00471652	-0.00491527	0.0119909	0.682898	0.000191453	0.00674557	0.977424	-0.00111392	0.00967014	0.908565
cg00471664	-0.00498642	0.00259401	0.0579206	0.00203628	0.00145928	0.166531	0.0028666	0.00209196	0.174205
cg00471673	-0.0107307	0.0116327	0.3589	0.00966903	0.00654408	0.143231	-0.00717638	0.0093813	0.44641
cg00471696	-0.010138	0.0178206	0.570927	0.00796015	0.0100251	0.429394	0.015927	0.0143715	0.270887
cg00471768	0.00305474	0.0112079	0.785858	0.004432	0.00630507	0.484022	0.00262755	0.00903866	0.771988
cg00471821	0.0109625	0.00861436	0.206635	-0.00654447	0.00484607	0.180451	-0.0121641	0.00694711	0.0835609
cg00471826	-0.0114225	0.00779337	0.14643	0.00796127	0.00438422	0.072913	0.00613205	0.00628502	0.332001
cg00471903	0.00654191	0.00820561	0.427528	-0.00271582	0.00461613	0.557869	-0.00484803	0.00661748	0.465811
cg00471957	0.00885331	0.0274749	0.748068	0.00518789	0.0154562	0.737962	-0.0241346	0.0221574	0.279128
cg00471966	-0.001221	0.00289286	0.674036	0.00133176	0.0016274	0.415453	0.000840728	0.00233297	0.719466
cg00471989	0.0012032	0.0037371	0.748274	0.000369636	0.00210234	0.860853	-0.00138804	0.00301382	0.646291
cg00472027	-0.0113439	0.0192259	0.556734	0.0128563	0.0108157	0.237878	0.0098441	0.0155048	0.527196
cg00472029	0.00267173	0.0250776	0.915406	-0.0134147	0.0141076	0.344359	0.00295102	0.020224	0.884333
cg00472067	0.0135161	0.0133472	0.314098	-0.0037791	0.00750856	0.616051	-0.016759	0.0107639	0.123197
cg00472099	-0.00241364	0.00279858	0.390866	-0.00113311	0.00157436	0.473668	0.00482998	0.00225694	0.0352155
cg00472136	0.00527054	0.010379	0.612904	0.00324436	0.00583879	0.579906	-0.00337353	0.00837023	0.687931
cg00472235	0.0130596	0.00688761	0.0613441	-0.00264354	0.00387468	0.496929	-0.00922301	0.00555457	0.100511
cg00472243	0.0032048	0.00649406	0.622934	-0.000158641	0.00365329	0.965465	-0.00556288	0.00523718	0.291159
cg00472246	0.00745294	0.00831433	0.372572	-0.000912823	0.00467729	0.845733	-0.00584186	0.00670515	0.386072
cg00472276	-0.000877867	0.00346121	0.800394	0.000896748	0.00194713	0.646299	0.0010142	0.00279132	0.717253
cg00472277	0.00928279	0.0227119	0.683773	-0.00360107	0.0127767	0.778746	-0.0152473	0.0183161	0.407487
cg00472281	0.00369547	0.0146517	0.801479	0.019634	0.00824242	0.019447	0.00146885	0.011816	0.901363
cg00472292	0.000680658	0.0037847	0.857703	-0.00163761	0.00212912	0.443936	0.00021901	0.0030522	0.942966
cg00472304	0.014788	0.0121457	0.226765	0.00362625	0.00683268	0.596996	-0.0114394	0.00979502	0.246122
cg00472324	-0.000934977	0.00437904	0.831439	0.00275444	0.00246346	0.266668	-0.000250261	0.00353151	0.943672
cg00472330	-0.0040097	0.0152535	0.793287	-0.00529104	0.00858099	0.539146	0.0188522	0.0123013	0.129105
cg00472373	0.00375759	0.00931707	0.687739	0.00143554	0.00524139	0.784837	-0.00256184	0.00751382	0.733983
cg00472393	0.00284803	0.00379188	0.454675	0.000435946	0.00213315	0.838555	-0.00246598	0.00305799	0.422259
cg00472411	-0.00412403	0.014841	0.781779	0.000942388	0.00834894	0.910396	-0.00540724	0.0119687	0.652576
cg00472440	0.0219712	0.0190946	0.253102	-0.0117923	0.0107418	0.275395	-0.0128849	0.015399	0.405086
cg00472445	0.00295694	0.0105394	0.77973	-0.00228429	0.00592905	0.700999	-0.0029801	0.00849961	0.726744
cg00472454	-0.00565519	0.0137061	0.680936	0.00601168	0.00771048	0.437747	0.00549455	0.0110534	0.620408
cg00472519	-0.0109284	0.0123033	0.376912	0.0135152	0.00692132	0.0541464	0.0096142	0.0099221	0.33531
cg00472520	0.0133164	0.0144794	0.360343	-0.00127189	0.00814552	0.876288	-0.00447839	0.011677	0.702291
cg00472528	-0.00771103	0.0101314	0.448703	0.0144002	0.00569951	0.0133713	0.00128169	0.00817056	0.875722
cg00472613	-0.040536	0.0209724	0.0565877	0.0247518	0.0117982	0.0388804	0.0148035	0.0169134	0.383901
cg00472640	-0.0045649	0.00590233	0.441427	-0.00208825	0.0033204	0.531091	0.00411273	0.00475998	0.390007
cg00472654	0.00236217	0.00522354	0.652264	0.00173059	0.00293854	0.557471	-0.00162486	0.00421256	0.700669
cg00472685	-0.0312524	0.0358189	0.385388	0.013803	0.0201502	0.495204	0.029422	0.0288864	0.311311
cg00472687	0.0091465	0.010715	0.395716	-0.0057529	0.0060278	0.34259	-0.00905876	0.00864117	0.297461
cg00472691	-0.0326377	0.0230324	0.160127	0.0201844	0.012957	0.122997	0.0189334	0.0185746	0.310944
cg00472710	0.00776921	0.0177726	0.663114	-0.00236127	0.0099981	0.813868	-0.00637852	0.0143328	0.65743
cg00472722	0.00793715	0.0141835	0.577221	-0.0104382	0.00797905	0.19433	-0.00728043	0.0114384	0.526167
cg00472748	-0.0146716	0.00941045	0.122695	-0.00137517	0.00529392	0.795674	0.0157085	0.00758913	0.0415009
cg00472758	-0.0182086	0.0111291	0.105512	0.00951101	0.00626079	0.132438	0.0160439	0.00897518	0.0774076
cg00472766	0.00967256	0.00877641	0.273525	-0.0038339	0.00493724	0.439593	-0.0106144	0.0070778	0.137403
cg00472783	-0.0169012	0.0113383	0.13976	0.000802631	0.00637846	0.90016	0.0214848	0.00914386	0.0211097
cg00472801	0.0046556	0.00863188	0.591056	0.00448086	0.00485593	0.358744	-0.00996781	0.00696124	0.155839
cg00472810	-0.00106449	0.00291788	0.716155	-0.00123822	0.00164148	0.452735	0.00346427	0.00235315	0.144664
cg00472814	0.00133575	0.0025882	0.607128	-0.00109865	0.00145601	0.452596	-0.00137573	0.00208727	0.511609
cg00472837	-0.00383583	0.0079681	0.63147	0.000300778	0.00448252	0.94666	-0.000887227	0.00642594	0.890512
cg00472840	-0.0106735	0.0221911	0.631765	0.0251587	0.0124838	0.0470316	0.0206834	0.0178962	0.251024
cg00472841	0.0190375	0.0176399	0.283538	-0.01113	0.00992349	0.265198	-0.0185348	0.0142259	0.196128
cg00472879	0.00574328	0.00828636	0.490136	0.00151249	0.00466156	0.746387	-0.00561973	0.0066826	0.402735
cg00472898	-0.000654514	0.00849443	0.938763	0.00235118	0.00477861	0.623972	-0.000988033	0.0068504	0.88566
cg00472908	-0.0173933	0.0220959	0.433371	0.0126847	0.0124302	0.310403	0.0169283	0.0178194	0.344809
cg00472967	-0.00775661	0.00743898	0.300044	0.00235938	0.00418485	0.574382	0.00609351	0.00599922	0.312646
cg00473025	-0.00160238	0.0125079	0.898365	-0.00287942	0.00703643	0.683411	-0.00721655	0.0100871	0.476308
cg00473031	-0.000868069	0.00361348	0.81073	-7.64836e-05	0.00203279	0.970075	-0.000213651	0.00291412	0.941727
cg00473044	0.011581	0.00962508	0.232234	-0.00155767	0.00541466	0.774296	-0.0166382	0.00776222	0.0349316
cg00473045	0.0455648	0.0315112	0.151858	-0.00239149	0.0177269	0.893004	1.57657e-05	0.0254125	0.999506
cg00473057	-0.00415206	0.0164325	0.801131	0.00299791	0.00924426	0.746508	0.00639435	0.0132521	0.630681
cg00473112	-0.000770337	0.00483945	0.873906	-0.0011245	0.00272247	0.680616	-0.00181413	0.00390281	0.643244
cg00473119	-0.0138839	0.0128331	0.282365	0.0108832	0.00721935	0.135389	0.0078572	0.0103493	0.449834
cg00473167	0.00447682	0.00421349	0.291019	-0.00329074	0.00237033	0.168672	-0.000683632	0.003398	0.841033
cg00473179	0.00781251	0.0283365	0.783444	0.0182187	0.0159409	0.256294	-0.0027112	0.0228522	0.90584
cg00473245	0.000514794	0.00573263	0.928657	-0.00282453	0.00322494	0.383585	-0.00402918	0.00462312	0.385921
cg00473257	0.00171864	0.00625475	0.784158	-0.00262241	0.00351866	0.458155	-0.000556351	0.00504419	0.912435
cg00473311	0.00192032	0.00619493	0.757333	0.000900322	0.00348501	0.796768	-0.000368058	0.00499595	0.941445
cg00473354	0.00334671	0.00821669	0.684807	0.0016222	0.00462236	0.726498	0.00265602	0.00662641	0.689555
cg00473384	0.00516724	0.00409219	0.210147	-0.000831624	0.0023021	0.718811	-0.00197517	0.00330018	0.551096
cg00473386	0.0124316	0.00880275	0.161528	-0.00335846	0.00495206	0.49949	-0.00749857	0.00709904	0.293834
cg00473413	-0.00785564	0.011992	0.514189	0.0121734	0.00674619	0.0746962	0.00314687	0.00967103	0.745685
cg00473416	-0.0403208	0.0335141	0.232278	0.012396	0.0188536	0.512644	0.0430291	0.0270277	0.115088
cg00473501	-0.00265253	0.0126687	0.834655	-0.00741093	0.00712685	0.301354	0.00447605	0.0102167	0.662418
cg00473531	-0.0329533	0.0238171	0.170104	0.0123452	0.0133985	0.359456	0.0351359	0.0192074	0.0708636
cg00473597	-0.0260827	0.0154688	0.0954352	0.00667807	0.00870212	0.444966	0.0256279	0.012475	0.0430137
cg00473624	0.00406992	0.00647392	0.531254	-0.00411745	0.00364195	0.261421	-0.00577096	0.00522094	0.272128
cg00473633	-0.0147989	0.0177741	0.407397	0.0151097	0.00999897	0.134464	-0.00542326	0.0143341	0.706115
cg00473639	-0.00354638	0.0177888	0.842457	0.00381072	0.0100072	0.704304	0.0111781	0.0143459	0.438037
cg00473702	0.0106806	0.0110824	0.33791	-0.00967969	0.00623449	0.124234	-0.0168833	0.00893749	0.0622961
cg00473730	-0.000512104	0.0128708	0.968355	-0.00222716	0.00724055	0.759142	0.00254975	0.0103797	0.806547
cg00473737	-0.00572038	0.00844979	0.500254	-0.00237449	0.0047535	0.618701	0.00508197	0.0068144	0.457864
cg00473749	0.020652	0.036351	0.571446	-0.0137735	0.0204496	0.502436	-0.0264492	0.0293156	0.369487
cg00473755	0.00567249	0.0121249	0.641099	-0.00133988	0.00682098	0.844738	-0.0065132	0.00977824	0.507157
cg00473769	-0.0130146	0.0136057	0.341503	0.00173919	0.00765399	0.820794	0.0166225	0.0109724	0.133499
cg00473851	0.00064703	0.0132553	0.961183	-0.0021796	0.00745687	0.770774	-0.0003271	0.0106898	0.975661
cg00473916	0.0208633	0.0141656	0.144495	-0.0112295	0.00796897	0.162439	-0.02834	0.011424	0.0150817
cg00473929	-0.0217148	0.0160217	0.178901	0.0095188	0.00901313	0.293913	0.0104099	0.0129208	0.422682
cg00473977	0.00885705	0.00709123	0.215089	-0.00372843	0.00398923	0.352629	-0.00414055	0.00571878	0.471037
cg00473985	-0.000709908	0.00955744	0.940964	-0.00676228	0.00537661	0.211937	-0.00162117	0.00770767	0.833912
cg00474031	0.00816104	0.0138859	0.558278	-0.00386678	0.00781163	0.621876	-0.00472483	0.0111984	0.674149
cg00474039	0.00846594	0.0129961	0.516531	-0.000311327	0.00731104	0.966134	-0.000422552	0.0104808	0.967935
cg00474040	0.00622845	0.0112203	0.580282	0.000869723	0.00631209	0.890735	-0.00170805	0.00904873	0.850729
cg00474044	-0.00146613	0.00914656	0.873031	-0.00683983	0.00514547	0.187309	0.00500275	0.00737631	0.499475
cg00474052	0.0018455	0.00828685	0.824301	0.00239333	0.00466183	0.609012	-0.00100688	0.00668299	0.880599
cg00474080	0.00312497	0.0177169	0.860412	-0.026276	0.00996677	0.0099606	-0.00269859	0.0142879	0.850643
cg00474090	0.0014248	0.00295654	0.631106	0.000389525	0.00166323	0.815394	-0.00221547	0.00238433	0.355427
cg00474091	-0.0396052	0.0251581	0.119144	0.0121217	0.0141529	0.394138	0.0295656	0.0202889	0.148737
cg00474194	0.000543962	0.00470451	0.908222	-0.00129613	0.00264656	0.625578	-0.000748687	0.00379399	0.844036
cg00474209	-0.0018144	0.00398263	0.649854	-0.00286309	0.00224046	0.204762	-0.000547631	0.00321182	0.865018
cg00474218	0.00138702	0.0172854	0.936233	0.00409443	0.00972406	0.674772	0.00656473	0.01394	0.638898
cg00474242	-0.000141543	0.00477467	0.97642	-0.00495671	0.00268603	0.068466	-0.00211893	0.00385057	0.583564
cg00474281	-0.0109107	0.0134018	0.41785	-0.00763682	0.00753929	0.313966	-0.000948808	0.010808	0.930252
cg00474328	0.0048126	0.00741728	0.518194	-0.00172412	0.00417265	0.680505	-0.00343536	0.00598172	0.567276
cg00474373	-0.288861	0.134823	0.0350113	0.0446475	0.0758456	0.557649	0.192747	0.108729	0.0798565
cg00474426	-0.00506288	0.0167742	0.763522	0.00922178	0.00943644	0.331217	0.00450466	0.0135277	0.739957
cg00474464	0.0011209	0.00828737	0.892731	-0.00412732	0.00466213	0.378499	0.000286055	0.00668341	0.965961
cg00474500	-0.0200283	0.0154011	0.196964	0.00172529	0.00866403	0.842635	0.0130857	0.0124204	0.295065
cg00474517	0.00971373	0.0115756	0.403735	0.00679995	0.00651193	0.29934	-0.00680884	0.00933521	0.467779
cg00474549	-0.0091317	0.0150687	0.546126	0.00283432	0.008477	0.738936	0.00464845	0.0121522	0.703032
cg00474561	0.0104414	0.0103689	0.316796	-0.00730984	0.00583308	0.21358	-0.0103065	0.00836204	0.221146
cg00474592	-0.014414	0.0120628	0.235443	0.00235084	0.006786	0.72988	0.0152032	0.0097281	0.121812
cg00474657	-0.0240714	0.0154753	0.123549	0.00495609	0.00870575	0.570661	0.0303942	0.0124802	0.0169655
cg00474696	0.00110119	0.0111783	0.921758	-0.00459087	0.00628842	0.467365	0.00427168	0.00901479	0.63682
cg00474713	-0.00983164	0.0130624	0.453729	0.00083247	0.00734835	0.91007	0.0130664	0.0105343	0.218252
cg00474734	-0.000327178	0.0107755	0.975849	0.00402079	0.00606185	0.508937	-0.00371516	0.00869	0.67008
cg00474746	-0.00219804	0.00693639	0.752107	0.0049142	0.00390212	0.211345	0.000656272	0.0055939	0.906884
cg00474798	-0.00917596	0.00971255	0.347463	0.00593984	0.00546387	0.28006	0.00910672	0.00783276	0.248227
cg00474840	0.0254632	0.0354778	0.474897	-0.00856627	0.0199583	0.668858	-0.00753087	0.0286113	0.793024
cg00474850	-0.00648033	0.0216393	0.765312	0.0182913	0.0121734	0.136657	-0.000408303	0.0174512	0.981389
cg00474854	-0.00832032	0.00843659	0.326825	0.00685584	0.00474607	0.152266	0.00659164	0.00680375	0.335382
cg00474873	-0.0187389	0.0142795	0.192954	-0.00365827	0.00803305	0.649981	0.0170574	0.0115158	0.142247
cg00474889	-0.0240193	0.0211945	0.260283	0.010625	0.0119231	0.375376	0.0131445	0.0170924	0.44401
cg00474902	0.016998	0.00879449	0.0565908	-0.00260279	0.00494741	0.600194	-0.0141262	0.00709238	0.0496096
cg00474970	0.00925481	0.0222131	0.677994	-0.00599052	0.0124962	0.632893	-0.00513591	0.0179139	0.77504
cg00475034	-0.00792691	0.0172359	0.646757	0.0137685	0.00969618	0.159267	0.0130139	0.0139	0.351795
cg00475036	-0.00460774	0.0035306	0.195385	0.000739657	0.00198617	0.710519	0.00334911	0.00284728	0.242779
cg00475085	0.00213634	0.00303775	0.483813	-0.000865982	0.00170891	0.613646	-0.00214284	0.00244981	0.384205
cg00475109	-0.0124315	0.0103983	0.235205	0.00626055	0.00584967	0.287541	0.0047971	0.00838582	0.568799
cg00475112	0.0223009	0.0122096	0.0712858	-0.00199465	0.00686863	0.772218	-0.0117439	0.00984655	0.236307
cg00475131	0.0130606	0.00938453	0.167638	-0.0050107	0.00527934	0.345253	-0.00483851	0.00756822	0.524335
cg00475140	-0.000953696	0.00666827	0.886613	0.000764775	0.00375129	0.838942	0.00336899	0.00537767	0.532681
cg00475161	0.00898576	0.0082584	0.279637	0.0021931	0.00464583	0.638095	-0.00689392	0.00666005	0.303551
cg00475193	-0.000355833	0.00196838	0.856975	0.000633725	0.00110733	0.568629	-0.000452468	0.00158741	0.776311
cg00475194	-0.0196721	0.0103346	0.060358	0.00708998	0.00581382	0.226026	0.0133944	0.00833443	0.111738
cg00475235	-0.0213184	0.0197143	0.282593	0.00812564	0.0110904	0.465775	0.00481301	0.0158987	0.762836
cg00475258	-0.0210026	0.00818311	0.0120223	-6.42422e-05	0.00460347	0.988898	0.0200779	0.00659933	0.00312148
cg00475260	0.00034532	0.00263834	0.896175	-0.00420322	0.00148422	0.00577513	0.00038772	0.00212771	0.855841
cg00475310	-1.43306e-05	0.00248451	0.995411	0.00153423	0.00139768	0.275437	-9.04908e-05	0.00200365	0.964083
cg00475320	0.011599	0.0105756	0.275839	-0.00354149	0.0059494	0.553246	-0.00256226	0.0085288	0.764587
cg00475322	0.0177721	0.0158448	0.265175	-0.00408928	0.00891361	0.647571	-0.0146617	0.0127782	0.254433
cg00475343	0.0149573	0.010044	0.140143	0.00697434	0.00565034	0.220485	-0.00963706	0.00810007	0.237457
cg00475403	-0.000437265	0.00722553	0.951886	-0.000565422	0.00406478	0.889698	-0.00680191	0.00582708	0.246356
cg00475423	0.0229416	0.0212391	0.283127	-0.00541377	0.0119482	0.65163	-0.0070403	0.0171285	0.682085
cg00475427	-0.00744882	0.0122806	0.545766	-0.000325528	0.00690855	0.962528	0.00266939	0.00990379	0.788173
cg00475456	0.0634675	0.0370092	0.0900051	-0.00120843	0.0208198	0.953851	-0.0447087	0.0298463	0.137848
cg00475472	0.011379	0.0107026	0.290699	-0.00767749	0.00602081	0.205727	-0.0106381	0.00863116	0.221152
cg00475490	-0.0112616	0.0126861	0.377203	0.0191188	0.00713669	0.0088656	0.00974525	0.0102308	0.343526
cg00475509	0.00235009	0.0273103	0.931628	-5.51711e-05	0.0153636	0.997143	-0.0128905	0.0220246	0.55991
cg00475539	0.00798411	0.022654	0.725383	0.0128477	0.0127442	0.316258	0.0112792	0.0182695	0.538637
cg00475558	0.0172504	0.0139025	0.218089	-0.0123119	0.00782096	0.119151	-0.00555548	0.0112118	0.621523
cg00475606	0.00297593	0.00283009	0.295995	-0.00093658	0.00159209	0.557911	0.00168575	0.00228235	0.462184
cg00475652	-0.0112022	0.00967176	0.250013	0.00310624	0.00544093	0.569572	0.010316	0.00779987	0.189518
cg00475711	0.0194885	0.0269144	0.470996	-0.000751345	0.0151409	0.960539	-0.00730355	0.0217053	0.737333
cg00475745	0.0112862	0.00790231	0.156895	-0.00451196	0.00444551	0.31301	-0.00082343	0.00637288	0.897498
cg00475761	0.00798293	0.0159303	0.617586	-0.00958601	0.00896174	0.287801	-5.51326e-05	0.0128471	0.996586
cg00475787	-0.036629	0.0189538	0.0566231	0.0184652	0.0106626	0.0869421	0.0191027	0.0152854	0.214828
cg00475790	0.00656438	0.01154	0.570966	-0.00350213	0.00649191	0.59098	0.00172308	0.00930651	0.853555
cg00475815	-0.000116954	0.00297909	0.968777	0.00066445	0.00167591	0.692751	-0.000947702	0.00240251	0.694227
cg00475820	0.00339918	0.00383621	0.378076	-0.0016169	0.00215809	0.455787	-0.00222013	0.00309374	0.474959
cg00475883	-0.019451	0.0129338	0.136318	0.0107833	0.00727603	0.14203	0.00766442	0.0104306	0.464483
cg00475973	0.0143635	0.0211683	0.499274	-0.00751696	0.0119084	0.529583	-0.00845985	0.0170714	0.621485
cg00476022	-0.0259688	0.0228486	0.258917	0.00840195	0.0128536	0.515093	0.0165443	0.0184264	0.371799
cg00476032	-0.0131281	0.0124889	0.296154	0.000235397	0.00702574	0.97335	0.00809314	0.0100718	0.4239
cg00476037	0.00170884	0.0033906	0.61557	-0.00247839	0.00190741	0.197338	-0.00135069	0.00273438	0.622605
cg00476054	0.00865803	0.00898726	0.338096	-0.00472438	0.00505585	0.352725	-0.01009	0.00724784	0.167514
cg00476149	0.0155903	0.00900499	0.0870275	-0.00216458	0.00506583	0.670248	-0.00726053	0.00726214	0.320256
cg00476211	-0.00106046	0.0116063	0.927414	0.00554356	0.00652921	0.398244	-0.00730337	0.00935997	0.437395
cg00476243	0.0137233	0.0212885	0.520899	-0.000724017	0.011976	0.951935	-0.00479774	0.0171683	0.780576
cg00476270	0.0112344	0.019906	0.573986	-0.00878675	0.0111983	0.434838	-0.00217926	0.0160533	0.892339
cg00476282	-0.00819816	0.00803107	0.310244	-0.00631196	0.00451794	0.166024	0.00312818	0.00647672	0.630346
cg00476305	-0.0078605	0.014987	0.601305	0.0120944	0.00843107	0.155097	0.0100539	0.0120864	0.407832
cg00476317	-0.000752123	0.00260173	0.77322	-0.00283621	0.00146362	0.055968	0.00104492	0.00209819	0.619763
cg00476327	-0.0324441	0.0163919	0.0510224	0.0267287	0.00922141	0.0047685	0.0280784	0.0132194	0.0365731
cg00476358	0.00303243	0.00351914	0.391279	-0.00185199	0.00197972	0.352189	8.1092e-05	0.00283803	0.977272
cg00476430	-0.0262197	0.0308348	0.397532	-0.0195449	0.0173464	0.263023	0.00458564	0.024867	0.854134
cg00476489	-0.00405963	0.00860682	0.638367	0.0100445	0.00484184	0.0410563	0.00541145	0.00694104	0.437773
cg00476535	0.00268167	0.0166382	0.872338	-0.00284515	0.00935997	0.761894	-0.00541044	0.013418	0.687798
cg00476577	-0.0328009	0.0125912	0.0108418	0.0167361	0.00708326	0.0204219	0.0260784	0.0101542	0.0119695
cg00476580	0.00759177	0.00673841	0.263065	-0.00210704	0.00379075	0.579781	-0.00267696	0.00543424	0.623559
cg00476608	-0.00112506	0.0146094	0.938797	0.00780322	0.00821863	0.345081	0.000190746	0.0117819	0.987121
cg00476617	0.00417302	0.0220161	0.850118	-0.00776419	0.0123853	0.532414	-0.0131238	0.017755	0.461848
cg00476653	0.0127394	0.0131093	0.333918	-0.00276516	0.00737476	0.708632	-0.0128023	0.0105721	0.229273
cg00476675	-0.000553764	0.0122943	0.964179	-0.00168135	0.00691625	0.808513	0.00269005	0.00991482	0.786806
cg00476722	-0.00167042	0.0084289	0.84338	0.00534165	0.00474175	0.263118	0.0034216	0.00679755	0.616014
cg00476771	0.0101508	0.00937558	0.282008	-0.013119	0.00527431	0.014824	0.000193553	0.00756101	0.979637
cg00476790	0.0147097	0.010739	0.174374	-0.00233277	0.00604131	0.70036	-0.00986622	0.00866055	0.257814
cg00476814	0.0140527	0.0166197	0.400182	-0.00262921	0.00934954	0.779231	0.00102662	0.0134031	0.939125
cg00476882	-0.0261474	0.0157499	0.100566	0.00919482	0.00886022	0.302323	0.0192309	0.0127016	0.133723
cg00476896	-0.00237998	0.00613285	0.698933	-0.000776237	0.00345008	0.822526	-0.00202941	0.00494588	0.682602
cg00476900	-0.00138713	0.00882999	0.875544	-0.00323084	0.00496738	0.51718	0.00639371	0.00712101	0.371793
cg00476906	-0.00177924	0.0125157	0.887289	0.0061834	0.0070408	0.382297	0.000773936	0.0100934	0.93906
cg00476922	-0.00682256	0.0101147	0.501812	0.00923667	0.00569011	0.108231	-0.000409447	0.00815708	0.960084
cg00476944	-0.00263198	0.00828733	0.751574	0.0029285	0.0046621	0.53159	-0.00110746	0.00668338	0.868784
cg00476948	-0.0136677	0.0108589	0.211599	0.00053928	0.00610878	0.929862	0.0177864	0.00875727	0.0453755
cg00476955	0.0142989	0.00749004	0.0596288	-0.0045849	0.00421358	0.279616	-0.00727358	0.0060404	0.231872
cg00476986	-0.00985217	0.0100639	0.330377	0.00595981	0.00566153	0.295469	0.00717227	0.00811611	0.379346
cg00477011	-0.00882057	0.0150141	0.558434	-0.000271554	0.00844629	0.974427	0.00468691	0.0121082	0.699661
cg00477015	-0.00138043	0.00772848	0.858664	-0.00144898	0.00434772	0.739748	-0.00158974	0.00623269	0.799289
cg00477017	-0.0109963	0.00658499	0.0986174	-0.000520901	0.00370444	0.888507	0.0097341	0.00531052	0.0703056
cg00477021	0.00605068	0.00753606	0.424274	-0.00130944	0.00423947	0.758177	-0.00927476	0.00607751	0.130703
cg00477061	-0.0017241	0.0034374	0.617267	0.00142473	0.00193374	0.463288	-0.00112915	0.00277212	0.684795
cg00477086	-0.0272415	0.0229974	0.2395	0.0229958	0.0129374	0.0790676	0.0187819	0.0185465	0.314079
cg00477109	0.00101511	0.0072628	0.889174	-0.00453713	0.00408575	0.269925	0.00189117	0.00585714	0.747577
cg00477111	0.000342896	0.014928	0.981728	0.00626849	0.00839789	0.457463	-0.0115139	0.0120388	0.341583
cg00477203	0.00697088	0.00697435	0.320388	-0.000820284	0.00392348	0.834893	-0.00273708	0.00562452	0.62777
cg00477225	0.00251884	0.00728888	0.730517	-0.00204831	0.00410041	0.618692	-0.00456344	0.00587817	0.439705
cg00477226	-0.00421517	0.0083606	0.615446	-0.00383761	0.00470332	0.416817	0.00872307	0.00674247	0.199256
cg00477236	0.0058592	0.00783923	0.456873	-0.00173637	0.00441002	0.694763	-0.000928767	0.006322	0.883551
cg00477287	-0.00350111	0.0100603	0.728692	0.00165243	0.00565951	0.771018	-0.00301226	0.00811322	0.711355
cg00477302	-0.0125699	0.0110189	0.257175	-0.000698758	0.00619878	0.910514	0.00692722	0.00888629	0.437827
cg00477365	0.0257397	0.0116805	0.0302531	-0.00899456	0.00657095	0.174657	-0.0141428	0.00941982	0.136963
cg00477538	0.00297499	0.00528488	0.574968	0.00167042	0.00297305	0.575694	-0.00649358	0.00426203	0.131324
cg00477577	-0.0144258	0.0286098	0.615408	-0.0344646	0.0160947	0.0351075	0.00488247	0.0230726	0.832915
cg00477582	-0.00159676	0.017318	0.926754	-0.00361842	0.00974237	0.711256	9.88955e-05	0.0139662	0.994367
cg00477633	-0.00315312	0.0110412	0.775898	0.0149154	0.00621134	0.0185164	-0.00215914	0.0089043	0.80899
cg00477673	-0.00976217	0.00715248	0.175898	-0.00486281	0.00402369	0.230189	0.0106857	0.00576817	0.0674207
cg00477721	-0.00698806	0.00723625	0.336933	0.00380245	0.00407081	0.35291	0.00828553	0.00583573	0.159325
cg00477752	0.00492227	0.012958	0.704994	0.00221615	0.00728962	0.76186	-0.00211421	0.0104501	0.840154
cg00477776	-0.0232095	0.0167548	0.169603	0.00315317	0.00942556	0.738801	0.0160394	0.0135121	0.238518
cg00477817	-0.00656616	0.010021	0.514082	0.000496576	0.00563738	0.930015	0.00758466	0.0080815	0.350636
cg00477882	-0.0101734	0.00780182	0.195759	-0.00240688	0.00438897	0.584861	0.00733102	0.00629183	0.247212
cg00477904	-0.0176113	0.0105592	0.0990219	0.00193909	0.00594014	0.744895	0.0100473	0.00851551	0.24134
cg00477971	0.0176083	0.0133413	0.190434	-0.00908324	0.00750527	0.229538	-0.0121715	0.0107592	0.261126
cg00477972	-0.00297632	0.00311817	0.342532	0.000757557	0.00175415	0.666932	0.00295541	0.00251467	0.243169
cg00477978	0.00649282	0.00669658	0.33501	-0.00325304	0.00376722	0.390286	-0.00354146	0.00540051	0.513747
cg00477990	0.00587437	0.0130349	0.65338	-0.00197072	0.0073329	0.788773	-0.000172018	0.0105121	0.986983
cg00478022	-0.00402981	0.0425534	0.924776	-0.0144617	0.0239387	0.547378	0.0163744	0.0343175	0.634485
cg00478049	-5.93903e-05	0.00279511	0.983098	0.00126472	0.00157241	0.423458	-0.00140632	0.00225414	0.534375
cg00478064	0.00138391	0.00331161	0.677076	0.00113376	0.00186297	0.54443	0.000398875	0.00267067	0.881628
cg00478127	0.00188179	0.00302699	0.535822	-0.000105987	0.00170286	0.950517	-0.000896188	0.00244114	0.714443
cg00478198	0.0122623	0.00921788	0.186987	-0.00414198	0.00518559	0.426663	-0.000959766	0.00743383	0.897577
cg00478246	-0.000227274	0.00239635	0.924664	0.000528406	0.00134808	0.696063	-0.000489994	0.00193255	0.800457
cg00478326	0.00711716	0.0143374	0.620891	-0.00132101	0.00806564	0.870291	-0.00301266	0.0115625	0.795067
cg00478333	0.000254512	0.00342145	0.940877	-0.0014959	0.00192477	0.439206	-0.000863033	0.00275926	0.755216
cg00478361	-0.00329394	0.00336812	0.330861	0.00245403	0.00189476	0.198769	0.00121663	0.00271624	0.655358
cg00478362	0.00997051	0.0266581	0.709325	-0.0171472	0.0149967	0.256083	-0.00182783	0.0214986	0.932445
cg00478368	0.0216821	0.00951554	0.0251986	-0.00575451	0.00535304	0.285418	-0.0201367	0.00767388	0.0102993
cg00478379	0.00216137	0.0111768	0.847123	0.00343925	0.00628758	0.585818	-0.00858064	0.00901359	0.343813
cg00478390	-0.00945038	0.0130747	0.471788	0.0119789	0.00735528	0.107097	0.00617629	0.0105442	0.559594
cg00478401	0.00277895	0.0386936	0.942914	-0.0334863	0.0217674	0.127673	0.00169682	0.0312048	0.956763
cg00478410	-0.00148679	0.00406013	0.71513	-0.00133915	0.00228406	0.559226	0.00243953	0.00327432	0.458297
cg00478421	-0.00439494	0.0179596	0.807269	0.00232753	0.0101033	0.818356	-0.0028778	0.0144837	0.842978
cg00478435	-0.0393701	0.0164059	0.0185909	-0.00439958	0.00922928	0.6348	0.0420152	0.0132307	0.00208375
cg00478442	-0.00235945	0.00290796	0.419415	0.000457376	0.0016359	0.780473	-0.00069213	0.00234515	0.768612
cg00478479	-0.00176272	0.0109793	0.87283	-0.00434294	0.00617649	0.48389	0.00452949	0.00885434	0.610288
cg00478516	-0.00657403	0.0107802	0.543606	0.00373821	0.0060645	0.539273	0.00325933	0.0086938	0.708667
cg00478599	0.000623295	0.00237237	0.793394	0.00111239	0.0013346	0.406897	5.40994e-05	0.00191322	0.977508
cg00478601	-0.0070569	0.00896882	0.433572	-0.0011704	0.00504548	0.817118	0.00551611	0.00723297	0.447793
cg00478664	0.00114565	0.00899016	0.898898	-0.00275355	0.00505749	0.587557	-0.00440832	0.00725018	0.544789
cg00478692	7.43291e-06	0.00395732	0.998506	-0.00365168	0.00222622	0.104638	0.00249373	0.00319141	0.436745
cg00478709	-0.00573148	0.0134985	0.6722	-0.000387766	0.00759369	0.959394	0.00562789	0.010886	0.606509
cg00478710	0.00253639	0.0141658	0.858324	-0.0103554	0.00796906	0.197302	-0.0024245	0.0114241	0.832438
cg00478717	0.000531309	0.0255258	0.983442	-0.0304029	0.0143598	0.0371623	-0.00310147	0.0205855	0.880599
cg00478725	0.00630676	0.00802053	0.433862	-0.00471998	0.00451201	0.298484	0.00246867	0.00646821	0.703665
cg00478734	0.0233323	0.0261014	0.373893	-0.0319456	0.0146835	0.0323605	-0.0245615	0.0210496	0.246538
cg00478840	-0.0107396	0.0177701	0.547211	0.0208784	0.00999673	0.0397426	0.0102529	0.0143309	0.476297
cg00478846	0.00538796	0.0075815	0.479233	0.00220755	0.00426503	0.606087	-0.00615679	0.00611416	0.316806
cg00478851	-0.0110459	0.00542643	0.0449082	0.00501121	0.00305268	0.104373	0.00783498	0.00437619	0.0769555
cg00478856	0.0198626	0.0237247	0.404822	0.00733513	0.0133465	0.584041	-7.32504e-05	0.019133	0.996954
cg00478870	0.0063966	0.0115136	0.579964	0.00347976	0.00647705	0.592502	-0.00418566	0.0092852	0.65329
cg00478874	-0.00110672	0.00688796	0.872731	-0.00198053	0.00387487	0.610592	0.00621844	0.00555484	0.266096
cg00478884	-0.00227244	0.0125428	0.856662	-0.0052503	0.00705608	0.458879	-0.00475334	0.0101153	0.639618
cg00478886	0.0168309	0.00989439	0.0925883	0.00015985	0.00556617	0.977157	-0.00651152	0.0079794	0.416758
cg00478892	-0.011618	0.00885408	0.192998	-0.00340647	0.00498093	0.495898	0.00706995	0.00714044	0.324922
cg00478908	-0.0127391	0.0146396	0.386652	0.00264292	0.00823563	0.749064	0.019578	0.0118062	0.100947
cg00478942	-0.000889772	0.0184602	0.96167	-0.01398	0.0103849	0.181824	-0.000358873	0.0148874	0.980825
cg00479101	-0.00203477	0.00591102	0.731521	0.00436413	0.00332529	0.192917	-0.00380029	0.00476699	0.42755
cg00479110	-0.0021413	0.0142729	0.8811	-0.00112113	0.00802934	0.889283	-0.013425	0.0115105	0.246744
cg00479161	-0.00984315	0.00864119	0.257863	0.00368521	0.00486117	0.450493	-0.00094889	0.00696875	0.892014
cg00479180	0.0012657	0.0101806	0.901352	-0.0117547	0.00572717	0.0432035	-0.000962033	0.00821022	0.906998
cg00479207	0.00459543	0.00803355	0.568812	-0.00689363	0.00451933	0.130881	-0.00464188	0.00647871	0.475658
cg00479208	-0.00792033	0.00540799	0.146729	-0.00325878	0.00304231	0.287132	0.00813355	0.00436131	0.0656418
cg00479238	-0.00987931	0.0141456	0.486832	0.00538988	0.00795771	0.500045	0.00796633	0.0114078	0.486882
cg00479240	-0.0185942	0.0129599	0.155026	0.00599602	0.00729068	0.413137	0.0179506	0.0104516	0.0895289
cg00479269	0.00193079	0.00281108	0.494047	-0.000174244	0.0015814	0.912523	-0.000947828	0.00226702	0.676932
cg00479300	-0.0066985	0.00873339	0.445207	0.000637059	0.00491304	0.897136	0.0056049	0.00704311	0.428365
cg00479347	0.000282351	0.0104311	0.978469	-0.00102894	0.00586809	0.861226	-0.000863462	0.00841223	0.918488
cg00479390	-0.000477871	0.00887059	0.957164	0.000440985	0.00499022	0.929791	0.00450795	0.00715375	0.530286
cg00479411	0.00349023	0.0133765	0.794783	-9.70604e-05	0.00752505	0.989739	-0.0138056	0.0107876	0.204109
cg00479420	0.010621	0.00933299	0.258316	-0.000696718	0.00525035	0.894745	-0.0118025	0.00752666	0.120576
cg00479443	0.00218685	0.00716371	0.760909	-0.00260074	0.00403	0.520443	0.00248486	0.00577723	0.668202
cg00479451	0.00290732	0.00282089	0.305635	-0.00253986	0.00158692	0.113198	-0.000996667	0.00227493	0.662419
cg00479459	-0.00371061	0.00418353	0.377605	0.000147799	0.00235348	0.950073	0.0016647	0.00337384	0.622993
cg00479463	-0.00292717	0.00604462	0.629447	0.000492809	0.00340045	0.885113	-0.000947428	0.00487473	0.846362
cg00479501	0.000669275	0.0164248	0.967592	-0.0111962	0.00923988	0.228974	0.0010706	0.0132459	0.935771
cg00479535	0.00657653	0.00441109	0.139687	0.000201055	0.00248149	0.935615	-0.00383217	0.00355736	0.284415
cg00479718	0.00230371	0.0114005	0.840344	-0.00494473	0.00641345	0.442849	0.00440912	0.00919403	0.632769
cg00479731	0.0148387	0.0119686	0.21846	0.006176	0.00673303	0.361597	-0.0137221	0.00965217	0.158783
cg00479745	-0.0134381	0.0174963	0.444582	0.0103658	0.00984267	0.295258	-0.00384824	0.01411	0.785721
cg00479770	-0.00673543	0.0149325	0.653096	0.00836372	0.00840039	0.322254	0.00926244	0.0120424	0.443936
cg00479885	0.00224977	0.00723858	0.756712	-0.00193927	0.00407212	0.635131	0.00101663	0.00583761	0.86216
cg00479912	-0.00454901	0.00995705	0.648935	0.00334714	0.00560142	0.551728	0.00350961	0.00802993	0.663172
cg00479986	0.000554673	0.00266613	0.835693	-0.00302824	0.00149986	0.0466362	0.000196151	0.00215012	0.927526
cg00479990	-0.00703013	0.0079413	0.378513	0.00192393	0.00446744	0.667809	0.00706105	0.00640432	0.273337
cg00480032	-0.0102582	0.0147096	0.487467	0.00169743	0.00827501	0.837964	0.0102916	0.0118627	0.388075
cg00480033	-0.0121871	0.0104468	0.246639	-0.00136625	0.00587693	0.816726	0.00450511	0.0084249	0.594227
cg00480077	-0.01178	0.00985655	0.235355	0.00199175	0.00554488	0.720332	0.0105921	0.00794889	0.186247
cg00480106	0.00270704	0.0168808	0.872977	0.0128071	0.00949644	0.18104	-0.00432051	0.0136137	0.751745
cg00480115	-0.0025457	0.0132028	0.847564	0.00745033	0.00742734	0.318662	-0.00796237	0.0106475	0.456635
cg00480136	0.00404545	0.00265533	0.13134	-0.000449581	0.00149377	0.764173	-0.00196617	0.00214141	0.36113
cg00480139	-0.00993785	0.00679914	0.147529	-0.000577524	0.00382491	0.880341	0.0140447	0.00548322	0.01219
cg00480142	0.0182484	0.0186782	0.331347	-0.00680222	0.0105076	0.519142	-0.0106803	0.0150632	0.480246
cg00480146	0.00368667	0.0117677	0.75483	-0.00513324	0.00662002	0.440248	-0.00447273	0.00949016	0.638632
cg00480149	0.00270815	0.00350521	0.441897	-0.000412581	0.00197188	0.834768	-0.000974751	0.0028268	0.731078
cg00480161	-0.00384799	0.00422498	0.364991	-0.000427285	0.0023768	0.857758	0.00387826	0.00340727	0.258222
cg00480184	0.00282719	0.0204539	0.890392	-0.0315443	0.0115065	0.00745635	-0.00174427	0.0164952	0.916035
cg00480209	-0.000208625	0.00295007	0.943788	0.00056973	0.00165958	0.732223	0.00125955	0.0023791	0.597894
cg00480215	-0.106494	0.0555912	0.0587696	-0.0171894	0.0312733	0.583999	0.0716595	0.0448319	0.113664
cg00480231	-0.0054999	0.011018	0.618946	0.00188509	0.00619826	0.761771	-0.00548506	0.00888554	0.538686
cg00480264	-0.000581329	0.0211636	0.978151	0.00895194	0.0119058	0.454188	-0.00542036	0.0170676	0.75158
cg00480269	-0.00163404	0.0155138	0.916364	-0.00936124	0.00872739	0.286474	-0.00110735	0.0125112	0.929681
cg00480298	-0.0322366	0.0157551	0.0438373	0.00260493	0.00886318	0.769547	0.0325711	0.0127059	0.0121226
cg00480331	0.0033011	0.00874573	0.706778	-0.0075724	0.00491998	0.127492	-0.00284592	0.00705306	0.687593
cg00480356	-0.011356	0.0124788	0.365383	-0.00526597	0.00702003	0.455245	0.0147286	0.0100636	0.147006
cg00480381	-0.00637416	0.0118912	0.593329	0.0141955	0.00668947	0.0367429	0.0069946	0.00958972	0.467771
cg00480383	-0.00172975	0.0162914	0.915693	0.00101376	0.00916485	0.912183	-0.0148553	0.0131383	0.261369
cg00480389	-0.00186527	0.00389434	0.63319	-0.00154251	0.00219079	0.483304	0.00175949	0.00314062	0.576792
cg00480422	0.0125631	0.0120684	0.300832	-0.00124226	0.00678918	0.855252	-0.0157323	0.00973266	0.109704
cg00480481	-0.0440242	0.0989692	0.657575	-0.000330061	0.0556759	0.995284	0.0224113	0.0798144	0.779552
cg00480497	0.000852045	0.00677172	0.900168	7.41147e-05	0.00380949	0.984523	0.000733991	0.00546111	0.893401
cg00480559	0.0119904	0.0159814	0.45516	-0.00345423	0.00899044	0.701781	-0.00697436	0.0128883	0.589827
cg00480643	0.00252071	0.0085277	0.768263	0.00257951	0.00479732	0.592191	-0.00306883	0.00687723	0.656565
cg00480686	0.00747528	0.00864583	0.389686	-0.00257886	0.00486378	0.597344	-0.0167826	0.0069725	0.0182508
cg00480698	0.0282282	0.0194521	0.150414	-0.0213918	0.0109429	0.0538872	-0.0287064	0.0156873	0.0707674
cg00480704	-0.023248	0.0100293	0.0228517	0.00689992	0.00564209	0.224733	0.0178199	0.00808824	0.030287
cg00480745	0.00302919	0.0029727	0.311093	-0.00140323	0.00167232	0.40377	-0.00204553	0.00239736	0.395922
cg00480749	-0.0026939	0.00206707	0.196009	0.000320214	0.00116285	0.783699	0.00126246	0.001667	0.45095
cg00480799	-0.0281063	0.0135987	0.0417929	-0.0050687	0.00765007	0.509399	0.0233956	0.0109668	0.0357816
cg00480848	0.00436733	0.00684469	0.525149	-0.00318538	0.00385054	0.410409	-0.00566901	0.00551995	0.307332
cg00480850	0.00422091	0.00310384	0.177458	-0.00518504	0.00174609	0.00387566	-0.00291804	0.00250312	0.246972
cg00480856	0.0155588	0.0181111	0.392716	-0.00626802	0.0101886	0.540064	-0.014029	0.0146058	0.339525
cg00480896	-0.00624577	0.00402655	0.124582	0.00260473	0.00226517	0.253408	0.00275734	0.00324724	0.398193
cg00480913	0.00814363	0.0125021	0.516556	-0.0162733	0.00703313	0.0230919	0.000902667	0.0100824	0.928872
cg00480970	-4.09565e-05	0.0109341	0.99702	-0.0124547	0.00615105	0.0460264	0.00270459	0.00881786	0.759809
cg00481013	0.00817136	0.0158858	0.608319	0.00243835	0.00893666	0.785632	-0.000113528	0.0128112	0.99295
cg00481035	-0.0616553	0.0281517	0.0312551	0.0482168	0.0158369	0.00310139	0.0392377	0.0227031	0.0875666
cg00481070	0.00174599	0.00952695	0.855024	-0.00454212	0.00535946	0.399099	0.00326225	0.00768308	0.6722
cg00481080	-0.00335671	0.0165982	0.840218	-0.00750234	0.00933746	0.423946	0.00722457	0.0133858	0.590801
cg00481081	-0.00186994	0.00263222	0.479397	0.00186169	0.00148077	0.21211	0.000575727	0.00212277	0.786883
cg00481159	-0.00513602	0.0242574	0.832825	0.00623175	0.0136462	0.649076	0.00436574	0.0195626	0.82394
cg00481161	0.00930324	0.0643167	0.885332	-0.00837015	0.0361819	0.81761	0.00903639	0.0518687	0.862109
cg00481216	0.0122118	0.0214037	0.569812	0.0172901	0.0120408	0.154683	-0.0204893	0.0172611	0.238526
cg00481226	-0.0153265	0.0077483	0.0511628	0.00607109	0.00435887	0.167308	0.0110625	0.00624867	0.0802496
cg00481227	0.000955914	0.0101852	0.925447	0.00385805	0.00572978	0.502562	-0.00167025	0.00821395	0.839353
cg00481239	-0.00246482	0.00284795	0.389216	0.00128048	0.00160214	0.426382	-0.000190432	0.00229675	0.934115
cg00481259	-0.0236798	0.0247617	0.341631	-0.00232177	0.0139299	0.868022	0.0158432	0.0199693	0.429766
cg00481272	-0.0240628	0.0157779	0.130948	0.00708806	0.00887598	0.426768	0.0256436	0.0127242	0.0470288
cg00481280	0.000767207	0.0137713	0.955703	-0.00312289	0.00774715	0.687885	-0.014946	0.011106	0.181956
cg00481350	0.0245872	0.025255	0.333039	-0.0026121	0.0142074	0.854565	-0.0211484	0.0203671	0.302046
cg00481382	-0.00730625	0.0183538	0.69157	0.00766362	0.0103251	0.459991	0.0223801	0.0148015	0.134241
cg00481415	0.0196889	0.0171418	0.253949	-0.0186507	0.00964328	0.0564323	-0.00518822	0.0138242	0.708372
cg00481421	-0.0118481	0.0182037	0.516893	-0.00281164	0.0102406	0.784323	0.00748322	0.0146805	0.611556
cg00481457	0.000476798	0.00352831	0.892825	-0.00274022	0.00198488	0.171037	-0.0014246	0.00284543	0.617903
cg00481466	0.00209149	0.00769771	0.78651	-0.0027686	0.00433041	0.524322	-0.00693592	0.00620788	0.267024
cg00481499	-0.00216547	0.00422079	0.609249	0.00327775	0.00237444	0.171073	-0.000679209	0.00340389	0.842318
cg00481600	-0.00581013	0.0198618	0.770596	0.0193406	0.0111734	0.0870893	0.00169621	0.0160177	0.915914
cg00481605	-0.000792096	0.00310749	0.799417	0.000521185	0.00174815	0.766327	3.63797e-05	0.00250606	0.988452
cg00481627	0.0307054	0.03324	0.358232	-0.0319816	0.0186994	0.0908587	-0.0203998	0.0268066	0.448765
cg00481629	0.00012536	0.00285409	0.965069	-0.000220039	0.00160559	0.891319	0.000456115	0.00230171	0.84339
cg00481637	-0.00804218	0.0168767	0.634923	-0.00649703	0.00949414	0.495635	0.0055435	0.0136104	0.684812
cg00481639	0.0211157	0.0116952	0.0745358	-0.00787652	0.0065792	0.234563	-0.010359	0.00943164	0.275163
cg00481644	-0.000299968	0.0224891	0.989389	-0.00734027	0.0126514	0.56332	-0.00435386	0.0181365	0.810861
cg00481662	0.00319457	0.00999186	0.749967	0.000526484	0.005621	0.925597	0.000950228	0.00805801	0.906406
cg00481725	-0.00502898	0.0269139	0.85222	-0.00541421	0.0151406	0.721533	-0.0238947	0.0217049	0.274054
cg00481742	-0.00346944	0.00683488	0.613043	0.000532332	0.00384502	0.890215	0.00776333	0.00551204	0.162651
cg00481884	-0.0167516	0.018209	0.360195	-0.00699877	0.0102436	0.496318	0.00823939	0.0146848	0.576216
cg00481899	0.0028946	0.00292116	0.324543	-7.11886e-05	0.00164332	0.965548	-0.00166966	0.00235579	0.48042
cg00481927	-0.00241762	0.0107648	0.822841	0.000673092	0.00605585	0.911762	0.000239436	0.00868139	0.978061
cg00481933	-0.00913536	0.00681955	0.183951	-0.00102076	0.00383639	0.790827	0.00414955	0.00549968	0.45263
cg00481951	-0.00158395	0.00674475	0.814896	0.00626887	0.00379431	0.102188	0.00209567	0.00543936	0.700993
cg00481999	-0.00179737	0.00683705	0.793274	0.00269605	0.00384624	0.485244	0.00472366	0.00551379	0.39402
cg00482020	-0.00306697	0.00815154	0.707673	0.00456134	0.00458571	0.322713	0.0025918	0.00657387	0.694378
cg00482026	0.0521459	0.021787	0.0188927	-0.0175932	0.0122565	0.154837	-0.0437446	0.0175703	0.0147335
cg00482069	-0.00191765	0.00943308	0.839394	-0.00189789	0.00530665	0.721497	0.000559172	0.00760738	0.941578
cg00482101	0.000491123	0.00852219	0.95418	-0.00173847	0.00479423	0.717791	0.00261661	0.00687279	0.704361
cg00482107	-0.0123569	0.0189149	0.515331	0.0183408	0.0106407	0.0884086	0.00774868	0.015254	0.612786
cg00482119	-0.0102308	0.0104821	0.331825	-0.00175676	0.00589682	0.766494	0.0104216	0.00845341	0.22104
cg00482157	0.00599993	0.00860699	0.487643	-0.00427421	0.00484193	0.379862	-0.00661797	0.00694117	0.343072
cg00482162	0.00728997	0.00915354	0.428012	-0.000681083	0.0051494	0.895088	-0.00719286	0.00738194	0.33263
cg00482226	-0.00372001	0.00414345	0.371826	0.00178983	0.00233093	0.444697	0.00161223	0.00334152	0.630702
cg00482232	0.00436157	0.00732005	0.552866	-0.00113859	0.00411795	0.782839	-0.00105353	0.00590331	0.858784
cg00482248	-0.00501147	0.00614293	0.416889	-0.00339695	0.00345576	0.328405	-0.000731469	0.00495402	0.882967
cg00482253	-0.00396106	0.0118808	0.739652	0.00351747	0.00668362	0.600063	-0.00295816	0.00958133	0.758273
cg00482254	0.0903244	0.0292589	0.0027293	-0.0217549	0.0164598	0.189815	-0.0706928	0.023596	0.00358448
cg00482305	0.0352752	0.0235097	0.137203	0.00110937	0.0132256	0.933348	-0.0216597	0.0189596	0.256489
cg00482310	-0.00703108	0.0127996	0.584226	0.00299205	0.00720051	0.678799	0.010996	0.0103223	0.289773
cg00482319	0.00241671	0.00623511	0.699283	-0.00452962	0.00350761	0.200077	0.00204767	0.00502835	0.684867
cg00482356	-0.00968231	0.00629561	0.127776	0.0014238	0.00354165	0.68868	0.0078242	0.00507714	0.127016
cg00482359	0.0757157	0.0329632	0.0240784	-0.0309894	0.0185437	0.0983686	-0.0475703	0.0265834	0.0771003
cg00482389	-0.00170061	0.00790902	0.830265	0.00400743	0.00444928	0.370298	0.00384472	0.00637829	0.548258
cg00482398	0.0138308	0.0231032	0.550997	0.00172118	0.0129969	0.894957	-0.0231332	0.0186318	0.217799
cg00482453	0.0181059	0.0132298	0.17474	-0.00472825	0.00744252	0.526938	-0.00534248	0.0106693	0.617851
cg00482464	0.00864764	0.0208378	0.679189	-0.00904838	0.0117225	0.442324	-0.0112691	0.0168048	0.504301
cg00482478	-0.000790178	0.0103947	0.939584	0.00234911	0.00584763	0.688898	-0.00166488	0.0083829	0.843047
cg00482488	0.00315269	0.00438009	0.473637	-0.00189005	0.00246405	0.445177	-0.00429647	0.00353236	0.227231
cg00482489	-0.00624936	0.0143278	0.663819	-0.00849447	0.00806023	0.294927	0.0109264	0.0115548	0.347024
cg00482555	0.00963905	0.0139818	0.492451	-0.00889206	0.0078656	0.261446	-0.00430859	0.0112758	0.703333
cg00482700	-0.00707362	0.00869762	0.418329	0.00215576	0.00489292	0.660629	3.63244e-05	0.00701427	0.99588
cg00482743	-0.0132323	0.0095474	0.169386	0.00297377	0.00537096	0.581255	0.00933702	0.00769957	0.228617
cg00482778	-0.0216117	0.0104329	0.0413447	0.00884635	0.00586913	0.13545	0.010884	0.00841371	0.199307
cg00482802	-0.00414672	0.00818029	0.613527	-0.00182496	0.00460189	0.692681	0.00775094	0.00659706	0.243312
cg00482804	0.00412824	0.0078552	0.600575	-0.00332291	0.00441901	0.454153	-0.00496961	0.00633489	0.434938
cg00482919	0.0385184	0.0194289	0.0506498	-0.0169384	0.0109299	0.124922	-0.0209723	0.0156686	0.184306
cg00482994	0.00487984	0.0126627	0.700926	-0.00704067	0.00712352	0.325777	-0.0125378	0.010212	0.222927
cg00483039	-0.0102658	0.00583916	0.0823301	0.00235045	0.00328486	0.476236	0.00838982	0.00470903	0.0783791
cg00483100	-0.00658562	0.0139858	0.638932	-0.00117497	0.00786781	0.88164	0.000894152	0.0112789	0.936999
cg00483154	-0.00262628	0.00239151	0.275231	0.000425688	0.00134536	0.752465	0.0015003	0.00192865	0.438787
cg00483198	0.00581635	0.0150605	0.700314	-5.70168e-05	0.00847238	0.994646	-0.00959157	0.0121456	0.431892
cg00483217	0.00698511	0.0259419	0.788382	-0.00560262	0.0145938	0.702009	0.00113327	0.020921	0.956928
cg00483219	0.0215224	0.0184531	0.246744	-0.0125844	0.010381	0.228771	-0.0204766	0.0148817	0.172448
cg00483239	-0.00758624	0.0121889	0.535351	-0.00247335	0.00685693	0.719213	0.0051703	0.00982979	0.60027
cg00483256	0.0114829	0.0118128	0.333771	-0.0038035	0.00664537	0.568594	-0.00606667	0.00952651	0.525953
cg00483282	0.0166084	0.0087809	0.0619729	0.000409388	0.00493976	0.934145	-0.0132021	0.00708142	0.0657276
cg00483287	-0.00870112	0.0245058	0.723422	-0.012848	0.0137859	0.353995	0.0113306	0.0197629	0.567937
cg00483304	-0.0050249	0.0120739	0.678329	0.0115967	0.00679229	0.0914093	-0.00475891	0.00973712	0.626285
cg00483315	0.00132355	0.0152819	0.931186	0.0100073	0.00859695	0.247658	-0.00408882	0.0123242	0.740878
cg00483345	0.0131163	0.0146203	0.372185	-0.00483424	0.00822476	0.558247	-0.0129066	0.0117906	0.276764
cg00483432	0.00960123	0.0121683	0.432287	0.000118116	0.00684539	0.986274	-0.00645525	0.00981324	0.512438
cg00483446	-0.000614015	0.00444747	0.89052	-0.00060777	0.00250196	0.808654	-0.00158523	0.0035867	0.65963
cg00483459	-0.00190154	0.0141257	0.893234	-0.0111177	0.00794651	0.165431	0.0112764	0.0113918	0.325044
cg00483503	-0.00445454	0.00363986	0.2244	-0.000215171	0.00204763	0.916558	0.00457822	0.00293539	0.122556
cg00483533	-0.00366017	0.010726	0.733763	-0.0128223	0.00603399	0.0364892	0.0131075	0.00865005	0.133404
cg00483562	-0.00670495	0.00480813	0.1668	0.00329059	0.00270485	0.227141	0.00452628	0.00387755	0.246351
cg00483582	0.0136493	0.0172201	0.430197	-0.000544647	0.0096873	0.955296	-0.00530799	0.0138873	0.703252
cg00483640	-0.00969244	0.0071645	0.179694	0.00041225	0.00403045	0.918772	0.0102899	0.00577787	0.078498
cg00483689	-0.0118999	0.0183815	0.519128	0.0118964	0.0103407	0.253184	0.0210842	0.0148239	0.158596
cg00483718	0.00114561	0.00750134	0.87898	-0.00504872	0.00421994	0.234869	-0.0017965	0.00604951	0.767217
cg00483809	0.0032969	0.0082488	0.690393	0.00182424	0.00464043	0.695216	-0.00576347	0.0066523	0.388717
cg00483825	0.0271127	0.0167559	0.109346	-0.0185826	0.00942616	0.0519325	-0.0257896	0.0135129	0.0597
cg00483852	-0.00455163	0.0203751	0.823766	0.0172395	0.0114622	0.136278	-0.00718009	0.0164316	0.663243
cg00483886	0.00204271	0.00415147	0.623956	-0.000276642	0.00233544	0.905987	-0.00304761	0.00334798	0.365247
cg00483891	0.00981373	0.0103862	0.347397	-0.00714677	0.00584283	0.224646	-0.00359394	0.00837602	0.668954
cg00483893	-0.00231669	0.0127865	0.856655	0.00424353	0.00719313	0.556794	0.00426111	0.0103117	0.68048
cg00483940	2.97573e-05	0.00553892	0.995726	-0.00283494	0.00311596	0.365493	0.0013602	0.0044669	0.761487
cg00483944	0.00973531	0.00754453	0.200418	-0.00690769	0.00424423	0.107322	-0.00905291	0.00608434	0.140477
cg00483990	-0.003907	0.00475624	0.413689	0.00268185	0.00267566	0.319037	-0.000469315	0.0038357	0.902907
cg00483992	0.00937282	0.0152613	0.540753	-0.00705302	0.00858537	0.41365	-0.012172	0.0123076	0.325479
cg00483994	-0.0217397	0.0147232	0.143489	0.00617558	0.00828265	0.457963	0.0252784	0.0118736	0.0361512
cg00484083	-0.00806144	0.0240729	0.738543	-0.0126918	0.0135424	0.351316	-0.00314375	0.0194138	0.871742
cg00484111	0.00668208	0.0221933	0.764084	-0.0108893	0.012485	0.385561	-0.0131772	0.0178979	0.463609
cg00484122	-0.011733	0.00877478	0.18475	0.00483165	0.00493632	0.330459	0.00661052	0.00707648	0.352871
cg00484206	-0.0127158	0.00730365	0.0852981	0.00159273	0.00410873	0.699247	0.0121437	0.00589009	0.0422899
cg00484216	-0.000856323	0.00615115	0.889611	-0.000347256	0.00346038	0.920301	0.0019608	0.00496064	0.693633
cg00484358	-0.00716477	0.00987474	0.470098	0.00698859	0.00555511	0.21182	0.00747933	0.00796356	0.350292
cg00484396	7.26393e-05	0.00279178	0.979303	-0.000594385	0.00157054	0.706033	0.000227717	0.00225145	0.919676
cg00484421	-0.0017721	0.00813786	0.828138	0.000681804	0.00457802	0.881962	0.00424231	0.00656284	0.519753
cg00484466	-0.00987528	0.0121692	0.419347	0.00696782	0.00684588	0.311656	0.0029182	0.00981395	0.766923
cg00484484	0.00641768	0.0132814	0.630191	0.00721507	0.00747158	0.336949	-0.00458089	0.0107109	0.669963
cg00484488	0.000237566	0.00548716	0.965568	-0.00156509	0.00308685	0.613455	0.00306804	0.00442516	0.490001
cg00484532	-0.00364087	0.00571391	0.525712	-0.000520799	0.00321441	0.871674	0.000255519	0.00460803	0.955909
cg00484597	0.0181612	0.00936337	0.0557448	-0.0107158	0.00526744	0.0450337	-0.0106424	0.00755116	0.162375
cg00484628	0.00186274	0.00363128	0.609303	0.00310556	0.00204281	0.132162	-0.00219189	0.00292847	0.45624
cg00484635	-0.000683207	0.00375316	0.855989	0.00157449	0.00211137	0.457894	-0.00179488	0.00302676	0.554754
cg00484671	-0.00193272	0.00800195	0.809725	-0.00315896	0.00450156	0.484754	0.0120126	0.00645323	0.066133
cg00484695	-0.0052303	0.0322698	0.871627	0.0109919	0.0181537	0.546464	0.018063	0.0260243	0.489523
cg00484711	0.00410752	0.016721	0.806544	0.00632319	0.0094065	0.50327	-0.00785182	0.0134847	0.561923
cg00484798	0.0178652	0.0122718	0.149131	-0.00146217	0.00690357	0.832771	-0.000714503	0.00989665	0.942615
cg00484803	-0.00134754	0.00777898	0.862884	0.00247801	0.00437613	0.572711	-7.40813e-05	0.00627342	0.990606
cg00484899	0.0449772	0.0262344	0.0900929	0.00100749	0.0147584	0.945734	-0.0394907	0.0211569	0.0654112
cg00484904	-0.00455621	0.0110913	0.68226	-0.00106747	0.00623951	0.864566	0.00294966	0.00894468	0.742387
cg00485047	0.00554561	0.00397396	0.166504	-0.00244517	0.00223558	0.277154	-0.00191345	0.00320483	0.55206
cg00485050	0.0210066	0.0214548	0.330303	-0.0136059	0.0120695	0.262793	-0.00525168	0.0173024	0.762232
cg00485090	-0.00565941	0.0110388	0.609502	0.00929286	0.00620996	0.138242	0.00613082	0.00890232	0.492902
cg00485133	9.92722e-05	0.0031152	0.974653	0.000385022	0.00175248	0.826631	0.000902853	0.00251228	0.720205
cg00485194	-0.000195112	0.00233609	0.933634	0.00156216	0.00131418	0.23787	8.96898e-05	0.00188395	0.962141
cg00485201	-0.00137454	0.008706	0.874922	0.00134699	0.00489763	0.783961	-0.00189217	0.00702102	0.788198
cg00485202	-0.0062101	0.0041129	0.134775	0.00123471	0.00231374	0.594981	0.00732003	0.00331688	0.0300163
cg00485203	0.00215203	0.0115677	0.852859	-0.00534107	0.00650752	0.414083	-0.000735883	0.00932888	0.937312
cg00485232	-0.0327171	0.0240908	0.178034	0.0269151	0.0135525	0.0502571	0.0311427	0.0194282	0.112652
cg00485296	0.000471992	0.00265273	0.859204	0.00134597	0.00149232	0.36964	-0.000389642	0.00213932	0.855911
cg00485301	0.146458	0.0835707	0.0832938	-0.0746561	0.0470133	0.116004	-0.126488	0.0673962	0.0639797
cg00485312	-0.0063867	0.00893029	0.476462	-0.000678946	0.00502381	0.892816	0.00976578	0.0072019	0.17869
cg00485341	-0.0149722	0.0128596	0.247566	0.00368711	0.00723425	0.611601	0.00711563	0.0103707	0.494499
cg00485350	-0.014511	0.00757529	0.0587828	0.00559034	0.00426154	0.193116	0.00853357	0.00610915	0.166095
cg00485356	-0.00849658	0.00890326	0.342627	0.00116769	0.0050086	0.816215	0.00617394	0.0071801	0.392281
cg00485494	0.00474864	0.00822979	0.56546	-0.00426771	0.00462973	0.359239	0.000637432	0.00663697	0.923713
cg00485540	0.0606053	0.0501617	0.230321	-0.0449396	0.0282189	0.114976	-0.0575433	0.0404533	0.158551
cg00485551	-0.0044391	0.00908942	0.626537	0.00420214	0.00511332	0.413489	0.00478565	0.00733023	0.515605
cg00485574	0.00143013	0.022302	0.949021	-0.0174561	0.0125462	0.16775	-0.00771012	0.0179856	0.669239
cg00485681	0.00277334	0.00269682	0.306691	0.00300875	0.00151712	0.0505738	-0.00370326	0.00217487	0.0922692
cg00485702	-0.00164375	0.00285346	0.5661	0.00165626	0.00160524	0.305101	0.00189387	0.0023012	0.412814
cg00485704	0.00713005	0.0104267	0.495945	-0.00266172	0.00586563	0.651142	-0.00408283	0.0084087	0.628537
cg00485707	-0.00309199	0.00792087	0.697247	0.00161837	0.00445595	0.717362	0.00570286	0.00638785	0.374502
cg00485735	-0.00195843	0.00724991	0.787714	0.00349763	0.00407849	0.393537	-0.00535786	0.00584674	0.362059
cg00485748	-0.0165682	0.0158888	0.300016	0.0269852	0.00893835	0.00334711	0.00356021	0.0128136	0.781806
cg00485807	-0.0433078	0.0177002	0.0164757	0.0149429	0.00995741	0.137145	0.0206103	0.0142745	0.152455
cg00486011	-0.0085138	0.010827	0.433848	0.00538925	0.00609079	0.37875	0.00803918	0.00873148	0.359806
cg00486022	0.00962788	0.0132201	0.468445	-0.00865312	0.00743705	0.247876	-0.00647198	0.0106614	0.545438
cg00486036	0.00225888	0.0131351	0.863867	0.0106307	0.00738923	0.153914	-0.0014985	0.0105929	0.887839
cg00486101	0.00128933	0.00334813	0.701133	-0.00415988	0.00188352	0.0298962	-0.00129787	0.00270013	0.631987
cg00486113	-0.00494516	0.0126623	0.697112	0.0112267	0.00712325	0.118724	0.000604745	0.0102116	0.952915
cg00486122	0.0150228	0.00751345	0.0487535	-0.000355756	0.00422675	0.933121	-0.00779819	0.00605928	0.201594
cg00486126	-0.0086681	0.00926611	0.3522	0.00597854	0.00521273	0.254636	0.00850673	0.00747273	0.258164
cg00486143	-0.00053472	0.0158714	0.973203	-6.16533e-05	0.00892861	0.994507	0.00899309	0.0127997	0.484222
cg00486158	0.0160044	0.0137573	0.247946	0.0013976	0.00773926	0.857123	-0.0108736	0.0110947	0.329828
cg00486259	0.0213849	0.0288071	0.459923	-0.0102417	0.0162056	0.529096	-0.0308916	0.0232317	0.187169
cg00486280	-0.0127848	0.0117609	0.280083	-0.00103643	0.00661619	0.875892	0.00410811	0.00948467	0.666017
cg00486318	-0.00409729	0.00903393	0.651312	0.0025684	0.00508211	0.6146	0.00209739	0.00728548	0.774134
cg00486340	-0.0186418	0.0124475	0.137932	0.0158854	0.00700244	0.0258296	0.0102351	0.0100384	0.310811
cg00486352	-0.000190934	0.0139089	0.98908	0.0123433	0.00782456	0.118393	0.00558346	0.0112169	0.619931
cg00486358	-0.0238332	0.0219728	0.281136	0.0162274	0.012361	0.192787	0.0250578	0.0177202	0.16099
cg00486381	0.020422	0.00763571	0.00897373	-0.0135183	0.00429553	0.00227431	-0.00860962	0.00615788	0.165707
cg00486436	-0.00622868	0.00888148	0.485024	0.00867757	0.00499634	0.0860479	0.00335535	0.00716253	0.640656
cg00486525	0.00857512	0.0296446	0.773084	-0.00692089	0.0166768	0.679186	-0.0163437	0.0239071	0.496066
cg00486564	0.0013208	0.00404756	0.744984	-0.00148595	0.00227699	0.515779	0.00263009	0.00326418	0.422641
cg00486604	0.0185608	0.0123942	0.137956	-0.00878536	0.00697244	0.211114	-0.0102002	0.00999537	0.310389
cg00486605	0.0189205	0.0315423	0.550206	-0.0251207	0.0177444	0.160517	-0.00361739	0.0254375	0.887253
cg00486611	0.00968502	0.00678771	0.157287	-0.00105623	0.00381848	0.782752	-0.00604238	0.005474	0.272781
cg00486627	-0.000351628	0.0023791	0.882852	0.000925067	0.00133838	0.491334	1.48841e-05	0.00191864	0.993829
cg00486708	0.00623845	0.00855529	0.467889	0.00134998	0.00481285	0.779779	-0.00564016	0.00689948	0.415942
cg00486766	-0.00581885	0.0145842	0.690907	0.00428137	0.00820447	0.603143	-0.000365936	0.0117616	0.975252
cg00486844	0.00907349	0.014698	0.538669	0.00196097	0.00826848	0.813102	-0.0158598	0.0118533	0.184463
cg00486883	0.0135023	0.0105452	0.203879	-0.00907127	0.00593229	0.129944	-0.00750242	0.00850426	0.380159
cg00486915	0.00636309	0.00847956	0.455084	0.00317262	0.00477025	0.507797	-0.00550346	0.00683841	0.423188
cg00486965	0.0110167	0.0134733	0.415835	-0.00826897	0.00757954	0.278373	-0.00433681	0.0108657	0.690799
cg00486998	-0.000160021	0.021895	0.994186	0.00125965	0.0123172	0.918785	0.00131464	0.0176574	0.940825
cg00487042	-0.004653	0.012145	0.702588	0.00449411	0.00683228	0.51246	0.00629126	0.00979444	0.522388
cg00487053	0.0262985	0.0120066	0.0312381	-0.0129905	0.00675442	0.0577961	-0.0149361	0.00968282	0.126658
cg00487132	-0.0172715	0.0211137	0.415632	0.0221835	0.0118777	0.0652549	0.0192012	0.0170273	0.262632
cg00487142	-0.011031	0.0235215	0.640289	0.000180766	0.0132322	0.989132	0.0179277	0.0189691	0.347287
cg00487155	0.0116107	0.011552	0.31771	-0.0120675	0.00649865	0.0667853	-0.011086	0.00931617	0.237369
cg00487159	0.00017168	0.00282534	0.951689	-0.00135683	0.00158942	0.395691	0.000812693	0.00227852	0.722218
cg00487187	-0.0143067	0.0249841	0.568406	0.0164265	0.014055	0.245779	0.0331214	0.0201486	0.103901
cg00487214	-0.00131025	0.00687214	0.849246	0.00189166	0.00386598	0.625882	0.00540002	0.00554209	0.33264
cg00487226	0.000214302	0.00866578	0.980329	-0.00522281	0.004875	0.287047	0.00332373	0.00698858	0.635583
cg00487232	-0.00773118	0.0192645	0.689194	-0.0287688	0.0108374	0.00947795	-0.00198663	0.015536	0.898552
cg00487299	0.000691608	0.0142189	0.96132	-0.00868703	0.00799894	0.28054	-3.337e-05	0.0114669	0.997685
cg00487324	0.00501104	0.0208508	0.810655	0.00609867	0.0117298	0.604463	0.0114633	0.0168153	0.497268
cg00487351	0.00256161	0.00314342	0.417399	0.000594575	0.00176836	0.737526	-0.00192287	0.00253503	0.450239
cg00487456	-0.0236222	0.0163243	0.151559	-0.00919811	0.00918336	0.319377	0.0216465	0.0131648	0.103814
cg00487483	-0.0236072	0.0206633	0.256467	0.023447	0.0116243	0.0468446	0.0102165	0.0166641	0.541458
cg00487506	-0.00701951	0.0223731	0.754481	0.00866321	0.0125861	0.49313	-0.0049711	0.0180429	0.783589
cg00487526	-0.00930314	0.0149034	0.534149	-0.00875814	0.00838404	0.29916	0.00865649	0.012019	0.473356
cg00487533	-0.0128668	0.0109701	0.244112	0.0122733	0.0061713	0.0499427	0.00668543	0.00884689	0.45193
cg00487540	0.0168917	0.0120579	0.164892	-0.0164952	0.0067833	0.0171266	-0.00208466	0.00972422	0.830766
cg00487727	0.00623883	0.00369715	0.0951799	-0.000417662	0.00207986	0.841325	-0.00353911	0.0029816	0.23854
cg00487737	0.00343264	0.0173345	0.843499	-0.0163958	0.00975167	0.0963686	-0.00883467	0.0139796	0.529102
cg00487753	0.0179843	0.0164675	0.277872	-0.0122352	0.00926394	0.190135	-0.0202166	0.0132804	0.131647
cg00487780	0.00185281	0.00296358	0.533519	0.0028786	0.00166719	0.0878683	-0.00683748	0.00239	0.00531608
cg00487817	-0.017513	0.00813869	0.0342473	0.00589235	0.00457848	0.2016	0.0187247	0.00656351	0.00543984
cg00487831	0.0166154	0.0203366	0.416201	0.00423238	0.0114405	0.712343	-0.00541428	0.0164006	0.742116
cg00487870	-0.00162227	0.00879306	0.854065	0.00440224	0.0049466	0.376004	-0.00132004	0.00709123	0.852769
cg00487938	0.00425453	0.00891793	0.634532	-0.00942049	0.00501685	0.063842	0.00233061	0.00719193	0.74669
cg00487979	0.00480643	0.0102646	0.640802	0.00215108	0.00577443	0.710434	-0.00270848	0.00827795	0.744327
cg00487984	-0.010017	0.0134876	0.45972	0.00453786	0.00758753	0.551385	0.0112063	0.0108771	0.305809
cg00488033	0.00301716	0.00660658	0.649059	0.00343082	0.00371658	0.358562	0.0054521	0.00532793	0.309067
cg00488091	0.00121609	0.0104284	0.907441	0.00215068	0.00586657	0.714829	0.000473612	0.00841005	0.955223
cg00488150	0.0202773	0.0184429	0.27467	-0.0022641	0.0103752	0.827779	-0.0266297	0.0148734	0.0769458
cg00488174	0.0159581	0.0154981	0.30608	-0.00343521	0.00871856	0.694559	-0.0217572	0.0124985	0.0853403
cg00488232	0.000810319	0.0107241	0.939947	0.00293093	0.00603295	0.628345	-0.00215654	0.00864857	0.80369
cg00488260	-0.000430451	0.00335583	0.898239	-0.000491121	0.00188785	0.795378	0.000225685	0.00270633	0.933736
cg00488283	-0.00988058	0.0116533	0.398889	0.01891	0.00655568	0.004966	0.00218737	0.00939793	0.816515
cg00488298	-0.0127152	0.0122589	0.302574	-0.000917392	0.00689635	0.894487	0.00123913	0.00988629	0.900552
cg00488323	-0.00332798	0.00298803	0.268517	0.00118534	0.00168094	0.482636	0.00280195	0.00240972	0.248177
cg00488354	0.0221618	0.00727705	0.00309334	-0.0138597	0.00409376	0.00107718	-0.0150146	0.00586863	0.0122858
cg00488364	-0.00553832	0.0155202	0.722091	-0.00724957	0.008731	0.408681	0.0136291	0.0125164	0.279274
cg00488445	-0.00596424	0.014872	0.689398	-0.00847766	0.00836636	0.313791	0.00824528	0.0119936	0.493657
cg00488501	0.00221784	0.00750981	0.768465	0.00491881	0.00422471	0.247561	-0.00365465	0.00605635	0.547822
cg00488512	0.00196352	0.00458476	0.669538	-0.00859352	0.00257919	0.00127847	-0.000892929	0.00369741	0.809748
cg00488514	-6.34763e-05	0.0174758	0.99711	0.00747724	0.00983117	0.449022	0.00579546	0.0140935	0.68195
cg00488575	-0.055152	0.0307702	0.0766291	0.0278756	0.01731	0.111024	0.0429373	0.0248148	0.087205
cg00488692	-0.0134435	0.0136505	0.327501	-0.000813473	0.00767921	0.915886	0.011403	0.0110086	0.303221
cg00488716	-0.00538606	0.00876753	0.540645	-0.00866927	0.00493224	0.0824031	0.00641375	0.00707064	0.36692
cg00488718	0.000778497	0.00558429	0.889457	0.00855889	0.00314149	0.00781713	-0.00389266	0.0045035	0.38982
cg00488734	0.00387362	0.00249826	0.124731	-0.00134413	0.00140542	0.341585	-0.0026833	0.00201474	0.186475
cg00488740	0.0190304	0.0164536	0.250672	-0.0129821	0.00925611	0.164394	-0.0174548	0.0132691	0.191898
cg00488747	-0.00168554	0.014389	0.907025	-0.0100143	0.00809464	0.219439	0.00505707	0.0116041	0.664087
cg00488784	-0.0263253	0.0163796	0.111718	0.0243383	0.00921446	0.00982721	0.00681679	0.0132094	0.607156
cg00488787	0.00127835	0.00332171	0.701313	-0.000298923	0.00186866	0.873287	-0.00220485	0.00267882	0.412773
cg00488788	-0.00656661	0.0123766	0.597103	0.00444161	0.00696256	0.525236	0.00416425	0.00998121	0.677577
cg00488829	0.013207	0.0350381	0.707162	-0.021647	0.0197109	0.275209	0.0200013	0.0282567	0.480979
cg00488842	0.00973386	0.0220318	0.659748	-0.0102312	0.0123941	0.411406	-0.0139607	0.0177677	0.434207
cg00488846	0.00894215	0.00774129	0.251276	-0.00733325	0.00435492	0.0958702	-0.00610515	0.00624302	0.330891
cg00488948	0.0280961	0.0285512	0.327878	-0.0168471	0.0160617	0.297199	-0.0177057	0.0230253	0.444046
cg00488988	-0.00328397	0.00800236	0.682564	0.000909758	0.00450179	0.840331	0.00335869	0.00645356	0.60411
cg00489066	-0.0171428	0.0075924	0.0265144	0.00603445	0.00427116	0.161355	0.0131337	0.00612295	0.0348068
cg00489148	0.0210839	0.0148827	0.160233	-0.000398103	0.00837238	0.962187	-0.0186242	0.0120023	0.124444
cg00489168	0.00305656	0.0223305	0.89145	0.000531128	0.0125622	0.966375	0.00208942	0.0180086	0.907907
cg00489169	0.00229769	0.00591132	0.698475	-0.00236424	0.00332546	0.479061	-0.00650763	0.00476723	0.175831
cg00489183	0.194005	0.069067	0.00616567	-0.0626388	0.0388542	0.110636	-0.098206	0.0556996	0.0814716
cg00489211	0.00418552	0.0105636	0.692936	0.00503508	0.00594266	0.39922	-0.000907047	0.00851913	0.915459
cg00489213	-0.000721254	0.0127452	0.955004	-0.000425579	0.00716989	0.952808	-0.0062713	0.0102784	0.543396
cg00489216	0.000274947	0.0126145	0.982662	-0.00580033	0.0070964	0.416007	0.00434265	0.0101731	0.670548
cg00489219	0.0179592	0.00879993	0.0443699	-0.00562457	0.00495047	0.259079	-0.00896186	0.00709677	0.210111
cg00489325	-0.00781837	0.0102619	0.448237	0.00158657	0.00577289	0.784113	0.0165517	0.00827575	0.048691
cg00489394	0.0272347	0.0175916	0.125297	-0.010968	0.00989627	0.270861	-0.0306676	0.0141868	0.0334532
cg00489401	-0.0117015	0.00825963	0.160223	0.00574318	0.00464652	0.219857	0.00982347	0.00666104	0.14397
cg00489408	-0.00273187	0.00418116	0.515277	0.00181841	0.00235214	0.441615	0.00118447	0.00337193	0.726252
cg00489424	-0.0067941	0.0074205	0.362474	-0.0063338	0.00417446	0.132908	0.00493624	0.00598432	0.411758
cg00489438	-0.0159823	0.0137727	0.249122	-4.0926e-05	0.00774793	0.995798	0.0113218	0.0111071	0.310937
cg00489467	0.00808705	0.00587035	0.17194	-0.00230323	0.00330241	0.487432	-0.00665304	0.00473419	0.163571
cg00489473	-0.0115122	0.0161037	0.476642	0.0130325	0.00905927	0.153941	0.0174344	0.012987	0.183022
cg00489477	0.00434992	0.00406462	0.287564	-0.00116877	0.00228659	0.610577	-0.00190718	0.00327795	0.562226
cg00489485	-0.000434068	0.00743363	0.953573	-0.00204551	0.00418185	0.626002	8.34487e-07	0.00599491	0.999889
cg00489486	0.00785717	0.0279254	0.779116	-0.0177961	0.0157096	0.260479	-0.020101	0.0225206	0.374612
cg00489539	0.000709597	0.00893825	0.93691	-0.00153508	0.00502828	0.760892	0.00181818	0.00720832	0.801469
cg00489541	-0.0111323	0.0339915	0.744094	0.011031	0.0191222	0.565554	-0.00030496	0.0274127	0.99115
cg00489552	0.0115899	0.0146178	0.430065	0.00250708	0.00822334	0.761207	-0.00916207	0.0117886	0.4392
cg00489575	-0.0135873	0.0217188	0.533253	0.0186029	0.0122181	0.131577	0.0164115	0.0175153	0.351422
cg00489583	-0.0135761	0.0135555	0.319419	0.0107418	0.00762576	0.162596	0.00860913	0.010932	0.433168
cg00489624	0.0186024	0.0282776	0.512413	-0.00598936	0.0159078	0.70748	-0.0269175	0.0228047	0.241153
cg00489652	-0.00761352	0.0134209	0.572014	0.0137534	0.00755005	0.0720297	0.00571002	0.0108234	0.599178
cg00489660	0.00163273	0.0132713	0.902376	-0.000523903	0.00746586	0.944221	-0.00285645	0.0107027	0.7902
cg00489699	0.00136441	0.00916024	0.881946	-0.00242846	0.00515316	0.638665	0.00311919	0.00738734	0.67392
cg00489730	-0.000633846	0.00327688	0.847084	-0.0010311	0.00184343	0.577404	-0.00147313	0.00264266	0.57869
cg00489772	0.0162765	0.0314283	0.605878	-0.00406851	0.0176802	0.818554	-0.0127951	0.0253456	0.614989
cg00489795	-0.0137142	0.0216342	0.52784	0.00799429	0.0121705	0.513046	0.00589506	0.017447	0.736284
cg00489811	-0.0177531	0.0482464	0.713812	-0.0112446	0.0271414	0.679699	-0.00569919	0.0389086	0.883892
cg00489861	0.00171702	0.00400855	0.669487	0.0018775	0.00225504	0.407416	-0.000411019	0.00323272	0.899127
cg00489898	0.0255335	0.0133687	0.0595125	-0.0117124	0.00752065	0.123099	-0.0149646	0.0107813	0.168759
cg00489902	-0.0174596	0.0181195	0.337988	0.0206035	0.0101932	0.0463968	0.0102542	0.0146126	0.48476
cg00489954	0.00562318	0.00904063	0.535613	0.00291331	0.00508588	0.568276	-0.00630686	0.00729088	0.389455
cg00490039	-0.00387047	0.00946585	0.683651	0.000455382	0.00532509	0.932052	0.0093362	0.00763381	0.224707
cg00490052	-0.00558535	0.00711543	0.434657	0.00624688	0.00400284	0.122331	0.00547743	0.00573829	0.342517
cg00490097	0.00334729	0.0135983	0.806155	-0.000321748	0.00764981	0.96655	0.00293869	0.0109664	0.78937
cg00490209	-0.00793779	0.00722871	0.275265	0.00299024	0.00406657	0.464167	0.000233589	0.00582965	0.968132
cg00490240	0.0059096	0.0116651	0.613743	-0.00875181	0.00656229	0.185881	0.00660649	0.0094074	0.484432
cg00490249	-0.00219779	0.00232044	0.34625	0.00113268	0.00130538	0.388001	0.00200145	0.00187134	0.287859
cg00490256	0.000336649	0.00369452	0.927611	-0.00278067	0.00207838	0.184497	0.000699081	0.00297948	0.815058
cg00490286	0.0178097	0.00697078	0.0124024	-0.00396013	0.00392147	0.315429	-0.0117422	0.00562164	0.0397207
cg00490349	-0.00694458	0.00658418	0.294534	0.000125694	0.00370398	0.973009	0.00622118	0.00530986	0.24462
cg00490406	0.00166928	0.0104315	0.873243	-0.00311999	0.00586834	0.596345	0.00553082	0.00841259	0.512671
cg00490421	0.000581211	0.003537	0.869867	0.00329975	0.00198977	0.100931	0.00114737	0.00285244	0.688515
cg00490431	0.0193509	0.0193839	0.320967	0.0152341	0.0109046	0.166039	-0.010479	0.0156323	0.504455
cg00490450	-0.00340621	0.00372509	0.363095	0.00127353	0.00209558	0.544991	0.00264609	0.00300413	0.380901
cg00490543	-0.00762372	0.0111708	0.4968	-0.00158252	0.00628424	0.801785	0.00754425	0.00900881	0.404699
cg00490583	-0.0243255	0.0154197	0.118382	0.00061746	0.0086745	0.943421	0.0109535	0.0124354	0.380891
cg00490603	0.0339303	0.0586335	0.564333	-0.0601016	0.0329847	0.0719562	-0.0603308	0.0472854	0.205471
cg00490606	0.00398398	0.00859457	0.644158	-0.00247956	0.00483494	0.609393	-0.00458783	0.00693115	0.509816
cg00490648	-0.00391173	0.00282638	0.16998	0.00184974	0.00159	0.24794	0.00519332	0.00227936	0.0252098
cg00490655	0.00624817	0.00369242	0.0942779	-0.00286682	0.0020772	0.171164	-0.00635085	0.00297778	0.0358295
cg00490668	0.000549426	0.00850631	0.948652	0.00253427	0.00478529	0.597773	0.00549047	0.00685997	0.425732
cg00490687	-0.0212592	0.0238261	0.374771	0.00378486	0.0134036	0.778341	0.00057166	0.0192148	0.976335
cg00490688	0.0128967	0.010149	0.207291	-0.00991975	0.00570941	0.085932	0.000780453	0.00818476	0.924258
cg00490690	0.00452116	0.00831107	0.58787	-0.00588806	0.00467546	0.21135	-0.00565412	0.00670252	0.401271
cg00490852	0.00817966	0.00783346	0.299356	-0.00242721	0.00440677	0.583222	-0.00460136	0.00631735	0.46839
cg00490859	0.0296258	0.0286958	0.304809	-0.0190035	0.0161431	0.242405	-0.0384451	0.0231419	0.100343
cg00490885	-0.0331091	0.019448	0.0923264	0.00832835	0.0109406	0.448624	0.0289111	0.015684	0.0687625
cg00490904	-0.0202748	0.00830436	0.0167021	0.00869464	0.00467168	0.0661819	0.0190458	0.00669711	0.00558146
cg00490976	-0.0114454	0.0149643	0.446481	-0.000837936	0.00841829	0.920946	0.017073	0.0120681	0.160802
cg00491021	0.0113319	0.0201731	0.575778	-0.0138197	0.0113486	0.226689	-0.0213273	0.0162688	0.19341
cg00491047	0.119825	0.0445649	0.00862928	-0.0310133	0.0250704	0.219475	-0.0533039	0.0359397	0.141734
cg00491064	0.00362893	0.00986968	0.714022	-0.00215853	0.00555227	0.698422	-0.00261406	0.00795948	0.743401
cg00491083	-0.00246684	0.0112302	0.826662	0.00732657	0.00631764	0.249418	-0.00208309	0.00905668	0.81864
cg00491149	-0.0100118	0.00757052	0.189557	-0.000645769	0.00425886	0.879838	0.0113461	0.00610531	0.0665733
cg00491154	-0.014989	0.00796629	0.06332	0.00274048	0.0044815	0.542495	0.00882225	0.00642447	0.173294
cg00491180	0.0206829	0.0241447	0.394062	-0.0126724	0.0135828	0.353476	-0.0212982	0.0194716	0.277131
cg00491207	-0.00420232	0.0199494	0.833665	-0.00295426	0.0112227	0.793002	0.00381137	0.0160883	0.813302
cg00491210	3.71569e-05	0.00908818	0.996747	0.0074046	0.00511263	0.151213	-0.0039398	0.00732923	0.592295
cg00491255	0.000115075	0.027611	0.996684	-0.0119009	0.0155328	0.445692	-0.00815303	0.0222671	0.715165
cg00491313	0.00346279	0.00873835	0.692895	0.00357755	0.00491583	0.46876	-0.00268176	0.00704711	0.704488
cg00491335	-0.00714296	0.00892016	0.425499	-0.00106893	0.00501811	0.831826	0.00662284	0.00719373	0.359843
cg00491350	0.0111832	0.0313108	0.721852	0.00751755	0.0176141	0.67061	-0.0121073	0.0252508	0.632826
cg00491404	0.00264424	0.00761724	0.729346	-0.00345243	0.00428514	0.422678	-0.00228047	0.00614298	0.711389
cg00491412	0.0114274	0.0156307	0.466737	-0.00988089	0.00879316	0.264303	-0.00614251	0.0126055	0.627308
cg00491418	-0.00106326	0.00287301	0.712239	1.30578e-05	0.00161624	0.993573	0.00119887	0.00231696	0.606199
cg00491422	0.0255047	0.0222938	0.255825	-2.78394e-05	0.0125416	0.998234	-0.00839333	0.017979	0.641809
cg00491428	-0.0112718	0.00772247	0.148082	0.00300462	0.00434433	0.491062	0.01311	0.00622784	0.0382375
cg00491430	0.00819506	0.0142269	0.566121	-0.0131461	0.00800348	0.104171	-0.00262346	0.0114734	0.819686
cg00491453	0.0175952	0.0108494	0.108557	-0.0114209	0.00610342	0.0647535	-0.00735457	0.00874959	0.402952
cg00491457	0.0324564	0.0400304	0.419749	-0.0388253	0.0225194	0.0883284	-0.037197	0.0322828	0.252461
cg00491469	0.0145219	0.00949728	0.129964	-0.00294507	0.00534277	0.582926	-0.00960631	0.00765916	0.213198
cg00491522	-0.0206395	0.0171985	0.233445	0.00619095	0.00967516	0.523971	0.0158667	0.0138699	0.25585
cg00491523	-0.00972195	0.0134895	0.473068	0.0015856	0.00758862	0.834992	0.0079163	0.0108787	0.468804
cg00491548	-0.00489419	0.0116431	0.67529	0.0109297	0.00654993	0.0988625	-0.00106643	0.00938968	0.909843
cg00491568	-0.00780278	0.00918014	0.397733	0.003383	0.00516436	0.514194	0.00823289	0.00740339	0.269255
cg00491577	0.0173888	0.00795831	0.0316416	-0.00730777	0.00447701	0.106318	-0.0125115	0.00641804	0.0545419
cg00491591	-0.000171581	0.00456359	0.970096	-0.00117217	0.00256728	0.649138	0.00381138	0.00368034	0.303324
cg00491603	0.0021448	0.00827324	0.796073	-0.0112452	0.00465418	0.017826	0.00648236	0.00667201	0.334019
cg00491607	0.0148384	0.0140745	0.294746	-0.0147224	0.00791774	0.0664276	-0.0136345	0.0113505	0.233003
cg00491616	0.00635944	0.00527605	0.231417	0.00117303	0.00296808	0.693674	-0.00562278	0.00425491	0.189887
cg00491668	0.0169613	0.0274004	0.537561	-0.0122184	0.0154143	0.430179	-0.0374378	0.0220973	0.0938831
cg00491675	0.00155698	0.00741188	0.834119	0.00627619	0.00416961	0.135974	-0.00442414	0.00597737	0.46125
cg00491685	0.0318213	0.0167179	0.060369	-0.0166936	0.00940477	0.0794749	-0.0231626	0.0134823	0.089437
cg00491763	0.00224678	0.00552744	0.685413	0.000733811	0.0031095	0.814008	0.00186997	0.00445764	0.675911
cg00491786	-0.000998634	0.00695641	0.886191	0.000536693	0.00391339	0.891242	-0.000527532	0.00561005	0.925304
cg00491839	-0.00119756	0.00255966	0.641082	-0.000138891	0.00143996	0.923386	0.00143006	0.00206426	0.490342
cg00491867	0.0103873	0.0154904	0.504318	-0.000433198	0.00871427	0.960469	-0.00596695	0.0124924	0.634127
cg00491904	-0.0010039	0.00500875	0.841624	0.00274437	0.00281771	0.332835	-0.00126526	0.00403934	0.754871
cg00491927	-0.0279732	0.0185268	0.134784	0.0103335	0.0104224	0.32427	0.0185906	0.0149411	0.216825
cg00491948	0.015205	0.0234092	0.517747	0.00438031	0.013169	0.740238	-0.00237018	0.0188785	0.900385
cg00491958	-0.00932124	0.00707327	0.191107	0.00126072	0.00397912	0.752147	0.0090174	0.00570429	0.117636
cg00491963	0.00387177	0.00346194	0.266556	-3.41881e-06	0.00194754	0.998603	-0.00379992	0.00279191	0.177097
cg00492003	-0.0155706	0.0253639	0.540928	0.0253828	0.0142687	0.0788281	0.00603933	0.0204549	0.768522
cg00492055	0.0126675	0.0194948	0.517583	-0.0323642	0.010967	0.00409158	0.000939109	0.0157217	0.952508
cg00492070	-0.000686649	0.017311	0.968453	-0.0029183	0.00973842	0.765161	-0.0063175	0.0139606	0.652044
cg00492074	-0.0031878	0.0125005	0.799329	-0.00797369	0.00703226	0.260036	0.00106066	0.0100811	0.916455
cg00492083	0.00411051	0.00783193	0.601061	-0.00182331	0.00440592	0.68004	-0.00505292	0.00631612	0.425939
cg00492092	-0.00431083	0.00989551	0.664206	-0.000674431	0.0055668	0.903856	0.00072808	0.00798031	0.927521
cg00492094	-0.00742777	0.0267072	0.781597	0.02514	0.0150244	0.0979486	0.00679472	0.0215383	0.753176
cg00492108	0.00257579	0.0149702	0.863798	-0.00141421	0.00842158	0.867039	-0.000236529	0.0120728	0.984415
cg00492118	0.00155213	0.00348921	0.657568	0.000331867	0.00196288	0.866142	-0.00175226	0.0028139	0.535138
cg00492142	0.00261112	0.0106857	0.807543	0.00116791	0.0060113	0.846416	-0.00637946	0.00861753	0.461165
cg00492213	0.0200623	0.043425	0.645262	-0.0476029	0.0244291	0.0546402	-0.0385431	0.0350204	0.274182
cg00492217	-0.00464129	0.0108567	0.670092	-0.000500671	0.0061075	0.934858	-0.0120545	0.00875543	0.172188
cg00492233	-0.00452503	0.00299137	0.134066	0.00181818	0.00168282	0.283003	0.00494698	0.00241241	0.0433828
cg00492269	0.00757638	0.00624545	0.228451	-0.00331049	0.00351343	0.34874	-0.00573147	0.00503669	0.258341
cg00492305	-0.00665627	0.00746322	0.374977	-0.00271785	0.0041985	0.519157	0.00626065	0.00601877	0.301202
cg00492309	0.0173138	0.00820449	0.0377734	-0.00488411	0.0046155	0.292963	-0.0110959	0.00661657	0.097219
cg00492333	0.00497426	0.0185456	0.789182	0.00578707	0.010433	0.580564	0.00746337	0.0149563	0.619059
cg00492341	-0.0163264	0.0147459	0.271339	-0.00136369	0.00829543	0.869814	0.0102706	0.0118919	0.390204
cg00492348	-0.013567	0.0102668	0.189901	0.00455078	0.00577568	0.432935	0.0146979	0.00827976	0.0794513
cg00492352	-0.00291126	0.00903742	0.748142	0.00131885	0.00508407	0.795947	0.00313936	0.00728829	0.667747
cg00492362	0.00707902	0.0268863	0.79296	-0.0201219	0.0151251	0.186955	0.00429421	0.0216826	0.84348
cg00492381	-0.00832323	0.0226084	0.713678	0.0138534	0.0127185	0.279132	0.00444706	0.0182327	0.807892
cg00492521	0.00300762	0.0077992	0.700733	0.00304152	0.0043875	0.490059	-0.00243635	0.00628973	0.699462
cg00492574	0.00714211	0.0175146	0.684461	-0.00436439	0.009853	0.658927	0.000583311	0.0141248	0.967156
cg00492691	-0.0105487	0.0094044	0.265159	0.000279158	0.00529052	0.958042	0.00433109	0.00758425	0.569464
cg00492711	0.000429553	0.00295924	0.884931	-0.000319309	0.00166474	0.848351	-1.53711e-05	0.0023865	0.994876
cg00492719	-0.0494426	0.0425473	0.248463	0.0181576	0.0239353	0.450183	0.0421642	0.0343126	0.222528
cg00492732	0.00341604	0.00554925	0.539812	-0.00776395	0.00312177	0.0148362	0.0006311	0.00447523	0.888187
cg00492741	-0.00557479	0.0178729	0.755871	0.00761096	0.0100546	0.451164	0.000311774	0.0144138	0.982794
cg00492761	-0.0228241	0.0193063	0.240419	0.0187932	0.0108609	0.0871969	0.0154827	0.0155697	0.322847
cg00492784	0.0153257	0.00899103	0.0919303	-0.00967917	0.00505797	0.0590311	-0.00610136	0.00725088	0.402449
cg00492868	-0.0117317	0.00706419	0.100453	8.96206e-05	0.00397401	0.982061	0.00775118	0.00569697	0.177243
cg00492873	-0.00575975	0.0042266	0.176564	0.00205249	0.0023777	0.390444	0.00810765	0.00340857	0.0196189
cg00492957	-0.00262882	0.00319476	0.412894	0.00036896	0.00179724	0.837834	-0.00122027	0.00257644	0.63698
cg00492979	0.0467292	0.024568	0.0605538	-0.0206515	0.0138209	0.138822	-0.0435749	0.0198131	0.0305715
cg00493019	-0.0651662	0.0484014	0.181763	0.0239439	0.0272286	0.381682	0.0450986	0.0390337	0.251174
cg00493035	0.0189458	0.00754141	0.0138864	-0.0064741	0.00424248	0.130718	-0.0120637	0.00608183	0.0505323
cg00493068	-0.0250418	0.0128342	0.05433	0.0140927	0.00721999	0.0542417	0.0233305	0.0103502	0.0267623
cg00493139	0.00701556	0.00612297	0.255103	-0.00124779	0.00344452	0.718061	-0.0133558	0.00493791	0.00825674
cg00493179	-0.000137549	0.00315206	0.965295	-0.00111579	0.00177322	0.530876	-0.000180151	0.00254201	0.943668
cg00493224	-0.0350112	0.0190836	0.0700605	0.0330526	0.0107356	0.00279851	0.0200565	0.0153901	0.196024
cg00493238	0.00574671	0.0204973	0.779879	-0.00142146	0.0115309	0.902182	-0.00726064	0.0165302	0.661606
cg00493242	0.0130673	0.0145342	0.371154	-0.0125844	0.00817632	0.127487	-0.00101514	0.0117212	0.931188
cg00493276	-0.0170376	0.00909267	0.0643978	0.0120827	0.00511515	0.0204545	0.00699434	0.00733285	0.342871
cg00493304	0.015936	0.00973686	0.105397	-3.44435e-05	0.00547755	0.994998	-0.0119303	0.00785237	0.132392
cg00493314	-0.0151618	0.00908172	0.0987013	-0.00029519	0.00510899	0.954061	0.0146351	0.00732402	0.0488882
cg00493358	0.00160009	0.00395017	0.686445	-0.000271927	0.0022222	0.902896	-0.00118409	0.00318564	0.711044
cg00493362	0.00281846	0.0107956	0.794667	-0.0095479	0.00607317	0.119632	0.00510012	0.00870622	0.559561
cg00493363	0.000747451	0.0233042	0.974488	0.00378226	0.01311	0.773664	0.00340368	0.0187938	0.856715
cg00493366	-0.00960413	0.0108296	0.377668	0.0109797	0.00609229	0.0750535	0.00936459	0.00873363	0.286645
cg00493389	-0.00244867	0.00856019	0.775533	0.00338356	0.0048156	0.484209	-0.00131366	0.00690343	0.849534
cg00493400	0.00205336	0.00288953	0.479265	-0.0016343	0.00162553	0.317559	0.00128427	0.00233029	0.582998
cg00493422	0.00098182	0.00419207	0.815386	-0.00202447	0.00235828	0.393059	0.00231184	0.00338073	0.495944
cg00493429	-0.0108576	0.0102633	0.293096	0.00783682	0.00577371	0.17827	-0.00197045	0.00827692	0.812403
cg00493490	0.0242783	0.049097	0.622231	-0.0194222	0.0276199	0.483855	-0.0463494	0.0395947	0.245032
cg00493554	-0.0041285	0.0103563	0.691152	-0.0015361	0.00582599	0.792677	0.00495618	0.00835188	0.554475
cg00493609	-0.0112945	0.0115058	0.329068	0.00148396	0.00647269	0.819214	0.00500269	0.00927896	0.591198
cg00493612	0.00784755	0.00855138	0.361376	0.00172761	0.00481065	0.720394	-0.00167638	0.00689633	0.808527
cg00493617	0.0432968	0.0405178	0.288281	-0.0646103	0.0227936	0.00573181	-0.0169671	0.0326759	0.604932
cg00493716	0.00392138	0.0164966	0.812679	-0.00487488	0.00928029	0.600747	0.000537957	0.0133038	0.96784
cg00493831	-0.00262402	0.00325312	0.422139	0.000812044	0.00183007	0.65837	0.00140811	0.00262351	0.592856
cg00493910	0.0123432	0.0138039	0.373751	-0.00516487	0.00776551	0.507784	-0.00140571	0.0111323	0.899813
cg00493929	-0.000262509	0.0100553	0.979234	0.00857543	0.0056567	0.133235	-0.000876715	0.00810919	0.91416
cg00494000	0.00202824	0.00707693	0.775117	-7.41957e-05	0.00398118	0.985175	-0.00338036	0.00570724	0.555227
cg00494005	-0.00675226	0.00762574	0.378409	-0.0045316	0.00428992	0.293808	0.00268099	0.00614984	0.663981
cg00494047	-0.0104257	0.0140924	0.461455	0.0025483	0.0079278	0.748668	0.0111456	0.0113649	0.329522
cg00494066	-0.00103327	0.00426138	0.808997	-0.000949176	0.00239727	0.693142	-0.00197647	0.00343662	0.56673
cg00494122	0.0218989	0.0121916	0.0760119	-0.0191771	0.0068585	0.00639421	-0.0102249	0.00983203	0.30131
cg00494183	-0.00671999	0.00934319	0.473967	0.00582107	0.00525609	0.271206	0.00801903	0.00753489	0.290228
cg00494230	-0.00960441	0.0197542	0.628079	-0.011433	0.0111129	0.30649	-0.00127458	0.0159309	0.93642
cg00494263	-0.0311396	0.0115267	0.00833098	0.0185125	0.00648446	0.0054079	0.0262894	0.00929583	0.00583894
cg00494287	0.0153685	0.0286276	0.592779	-0.00123683	0.0161047	0.938964	-0.0196659	0.0230869	0.396706
cg00494337	-0.00881677	0.0182508	0.630273	0.0157317	0.0102671	0.129176	0.00914537	0.0147185	0.53603
cg00494425	0.0146222	0.0136011	0.285384	-0.00433487	0.00765141	0.572516	-0.0181539	0.0109687	0.101601
cg00494446	0.0445729	0.0350181	0.20654	-0.012068	0.0196997	0.541778	-0.0239941	0.0282406	0.397916
cg00494521	0.00217055	0.00254476	0.396083	-0.00139892	0.00143157	0.331247	-0.00105937	0.00205224	0.607052
cg00494544	0.0275495	0.0189894	0.15052	-0.00502012	0.0106826	0.639606	-0.0305182	0.0153141	0.0494899
cg00494550	0.00809761	0.0120065	0.501865	-0.00359336	0.00675435	0.596109	-0.00344457	0.00968273	0.722914
cg00494556	-0.00432556	0.0126107	0.73244	0.00430572	0.00709424	0.545514	-0.008457	0.01017	0.407985
cg00494635	0.010738	0.00606112	0.0800406	-0.0039229	0.00340973	0.253164	-0.00367091	0.00488803	0.454728
cg00494644	0.000481391	0.00611914	0.93748	0.000459464	0.00344237	0.894135	0.00301755	0.00493483	0.542514
cg00494665	-0.000290818	0.00351298	0.934218	0.000984984	0.00197626	0.619483	-0.000834363	0.00283307	0.769088
cg00494683	0.018791	0.0236131	0.428374	-0.0133294	0.0132838	0.318499	-0.016672	0.019043	0.383774
cg00494710	-0.000626088	0.01363	0.96347	-0.0137479	0.00766766	0.0765346	-0.00151465	0.010992	0.890728
cg00494735	-0.00822856	0.0112551	0.466731	-0.00343915	0.00633165	0.588435	0.00595057	0.00907676	0.513863
cg00494761	0.00166224	0.00714664	0.816638	-0.000890358	0.0040204	0.825265	-0.00104505	0.00576346	0.856546
cg00494836	-0.000592319	0.00307114	0.847524	-0.00064772	0.0017277	0.708666	9.10074e-05	0.00247675	0.970775
cg00494883	0.000140474	0.00302405	0.963059	0.000860734	0.0017012	0.614197	-0.00219051	0.00243877	0.371614
cg00494909	-0.00868695	0.012599	0.492388	0.00454826	0.00708764	0.522783	0.00566972	0.0101605	0.578301
cg00494949	0.00636539	0.0141814	0.654679	-0.0140801	0.00797786	0.0811726	-0.00427854	0.0114367	0.709257
cg00495035	0.000827578	0.0152075	0.956729	0.00125186	0.00855508	0.884008	0.00556645	0.0122642	0.651073
cg00495036	0.0124682	0.0159634	0.436945	-0.0064539	0.00898035	0.474315	-0.00929345	0.0128738	0.472345
cg00495201	0.00305074	0.0156578	0.845984	-0.0082131	0.0088084	0.353762	-0.00324797	0.0126273	0.797632
cg00495289	-0.00548549	0.00286634	0.0590165	0.00437129	0.00161248	0.0081171	0.00148055	0.00231158	0.523575
cg00495303	-0.016384	0.00774247	0.0372592	0.00963863	0.00435559	0.0295822	0.00694177	0.00624398	0.269378
cg00495311	-0.00313145	0.00412946	0.450358	-0.00275368	0.00232306	0.239176	0.00472553	0.00333024	0.159562
cg00495320	-0.0166023	0.0166105	0.320388	0.0068791	0.00934438	0.463651	0.000757292	0.0133957	0.95505
cg00495352	0.0143514	0.00926392	0.125057	-0.00330316	0.00521149	0.527899	-0.00429025	0.00747096	0.567311
cg00495362	-0.0113037	0.0147251	0.444823	0.00738974	0.00828375	0.37487	0.0123333	0.0118752	0.301949
cg00495363	-0.0035433	0.0128215	0.782945	0.00572569	0.00721282	0.42951	-0.00190277	0.01034	0.854435
cg00495389	-0.0044031	0.0171399	0.797882	5.71881e-06	0.00964216	0.999528	0.0114266	0.0138226	0.410742
cg00495405	-0.00343321	0.0128068	0.78929	0.00149535	0.00720458	0.836072	-0.00371897	0.0103282	0.71968
cg00495411	-0.00472821	0.0078629	0.549219	0.00158302	0.00442333	0.721321	0.00550496	0.00634109	0.387762
cg00495415	0.00354002	0.00270418	0.194032	0.000837372	0.00152126	0.583457	-0.00186957	0.00218081	0.393699
cg00495428	-0.00790873	0.0156881	0.61548	0.00540307	0.00882547	0.542031	-0.0125543	0.0126518	0.323869
cg00495433	-0.0128496	0.00973213	0.190271	0.00656929	0.00547489	0.233514	0.0060962	0.00784855	0.439475
cg00495436	-0.00273486	0.00336227	0.418264	-0.000147814	0.00189147	0.937894	0.00186709	0.00271153	0.492966
cg00495442	-0.000940891	0.00308048	0.76078	0.00114811	0.00173295	0.509432	-0.000324485	0.00248427	0.896388
cg00495456	0.0264575	0.0375296	0.482751	-0.013126	0.0211126	0.535792	0.0198217	0.030266	0.51429
cg00495457	-0.0100436	0.0162242	0.53754	0.00661286	0.00912707	0.470729	0.0119551	0.0130842	0.363454
cg00495462	-0.00175821	0.00273949	0.522728	0.000578401	0.00154112	0.708364	0.00362796	0.00220928	0.104255
cg00495476	0.010493	0.0110067	0.34313	-0.00617074	0.00619193	0.321798	-0.00598096	0.00887647	0.502267
cg00495493	0.00217364	0.00702812	0.757868	-0.00541097	0.00395373	0.174739	0.00185341	0.00566788	0.744471
cg00495496	-0.000595796	0.00818214	0.942123	0.00129437	0.00460293	0.779237	0.00447427	0.00659855	0.49957
cg00495503	-0.00329718	0.00278425	0.239625	0.00222301	0.0015663	0.159477	0.0025175	0.00224538	0.265364
cg00495512	-0.0945674	0.0269959	0.000736049	0.0524095	0.0151867	0.00087216	0.0614798	0.021771	0.00590854
cg00495515	0.000988202	0.00224173	0.660461	-0.000546694	0.0012611	0.665746	-0.00122967	0.00180786	0.498237
cg00495557	0.0114094	0.0156968	0.469306	-0.0124407	0.00883036	0.162525	-0.000334326	0.0126588	0.978992
cg00495570	-0.00143468	0.00724212	0.843439	-0.000689746	0.00407411	0.865963	0.00164405	0.00584046	0.779017
cg00495574	0.00275161	0.0100407	0.784714	-0.00416335	0.00564847	0.463106	0.00807691	0.00809739	0.321368
cg00495658	-0.013139	0.0137802	0.343057	0.000442091	0.00775217	0.954657	0.0138705	0.0111132	0.215416
cg00495681	-0.00465675	0.00545229	0.395456	0.00258	0.00306723	0.402625	0.00128184	0.00439704	0.771361
cg00495693	-0.0317496	0.0215546	0.144448	0.00607369	0.0121257	0.61774	0.0162814	0.0173828	0.351598
cg00495708	-0.00178958	0.0196676	0.927714	0.00258972	0.0110642	0.815499	-0.00310209	0.0158611	0.845407
cg00495713	-0.000893344	0.00451434	0.843603	0.00174902	0.00253958	0.492885	0.00016439	0.00364062	0.96409
cg00495775	-0.0122666	0.00859854	0.157361	0.00807854	0.00483718	0.0985795	0.00992861	0.00693436	0.155868
cg00495811	0.0298582	0.0214975	0.168487	-0.000575073	0.0120936	0.962185	-0.00918256	0.0173368	0.597731
cg00495856	0.0159461	0.0138759	0.253698	-0.000901834	0.007806	0.908297	-0.00930814	0.0111903	0.407852
cg00495860	-0.00263809	0.00841697	0.754726	0.00210513	0.00473503	0.657748	0.00611466	0.00678793	0.370233
cg00495896	-0.00325333	0.00681954	0.634543	-0.000814579	0.00383639	0.832358	0.00202967	0.00549967	0.713005
cg00495909	-0.00453204	0.00866573	0.602346	0.00245302	0.00487498	0.616135	0.0102741	0.00698855	0.145216
cg00495931	-0.0339102	0.0190767	0.0790506	0.012563	0.0107317	0.245014	0.0317116	0.0153845	0.0423331
cg00495946	-0.00397768	0.0173732	0.819454	-0.0186889	0.00977342	0.0592166	0.00393471	0.0140107	0.779519
cg00495988	0.0287582	0.0252684	0.258273	0.00826809	0.0142149	0.562343	-0.00836621	0.0203779	0.682433
cg00496004	-0.0288629	0.00926265	0.00249986	0.0120837	0.00521078	0.0227961	0.0178093	0.00746993	0.0193456
cg00496014	0.00900333	0.00819725	0.275159	-0.00458227	0.00461143	0.323201	0.000376851	0.00661073	0.954674
cg00496026	-0.00792144	0.0179853	0.660736	0.00213646	0.0101177	0.833268	0.0183207	0.0145043	0.210002
cg00496102	0.0104628	0.00733806	0.15758	-0.00461239	0.00412808	0.267006	-0.00793306	0.00591783	0.183644
cg00496121	-0.0177744	0.0273181	0.517031	0.0161699	0.015368	0.295698	0.0119442	0.0220309	0.589128
cg00496126	-0.00670903	0.00988845	0.499316	0.0045056	0.00556283	0.420232	-0.00519213	0.00797462	0.51675
cg00496170	-0.000515437	0.00244028	0.833221	0.00123183	0.0013728	0.372085	-6.97968e-05	0.00196798	0.971791
cg00496228	0.0396076	0.0342512	0.250762	0.00364687	0.0192683	0.850334	-0.00426474	0.0276221	0.877663
cg00496251	0.00813034	0.0101019	0.423162	-0.00698801	0.00568291	0.22222	-0.00736991	0.00814676	0.368212
cg00496272	0.00599766	0.0083273	0.473352	-0.00481854	0.00468459	0.306589	-0.00988199	0.00671561	0.14485
cg00496284	0.0249913	0.0207487	0.231749	-0.0185649	0.0116723	0.115435	-0.0328886	0.0167329	0.0526214
cg00496320	-0.00622125	0.00727126	0.394628	-0.00351872	0.0040905	0.392089	0.00364714	0.00586396	0.535633
cg00496377	-0.0207752	0.0124298	0.0983195	0.0114444	0.00699247	0.105396	0.0085837	0.0100241	0.394236
cg00496378	1.29867e-05	0.00752025	0.998626	-0.00168799	0.00423058	0.690895	-0.00126766	0.00606477	0.834933
cg00496389	-0.0104575	0.0422443	0.805081	-0.00935884	0.0237649	0.694708	0.00955067	0.0340683	0.779898
cg00496427	-0.000505352	0.00269318	0.851605	-7.92691e-05	0.00151507	0.958396	0.00226672	0.00217194	0.299611
cg00496455	0.00149647	0.00496849	0.764004	-0.00344837	0.00279506	0.220702	0.0015582	0.00400688	0.698336
cg00496462	0.0224449	0.0140684	0.114333	0.000313557	0.00791431	0.96849	-0.0176914	0.0113456	0.122637
cg00496484	0.00660738	0.00877808	0.453702	-0.0007584	0.00493818	0.878306	-0.00527616	0.00707915	0.458141
cg00496504	0.0104957	0.0220992	0.63605	0.0122891	0.0124321	0.325713	-0.0141809	0.017822	0.428428
cg00496544	-0.00391178	0.0233541	0.867375	0.0117471	0.013138	0.373776	-0.00430956	0.0188341	0.819561
cg00496602	0.0212402	0.0353233	0.549235	-0.0336429	0.0198714	0.0941118	-0.0319572	0.0284867	0.265094
cg00496606	-0.000197566	0.00332343	0.952736	-0.000295377	0.00186962	0.874841	-0.000791137	0.00268021	0.768578
cg00496629	0.0123317	0.00790443	0.122452	-0.00138486	0.0044467	0.756232	-0.00783279	0.00637459	0.222556
cg00496676	0.0151186	0.00690218	0.0312326	-0.00547563	0.00388287	0.16213	-0.00886806	0.00556631	0.114835
cg00496791	0.000997524	0.00796911	0.900681	-0.00177634	0.00448309	0.692928	-0.00319683	0.00642675	0.620173
cg00496805	0.00361935	0.00639927	0.573164	-0.00120948	0.00359996	0.737721	-0.00440029	0.00516074	0.396251
cg00496828	0.00129457	0.0110201	0.906762	0.000988123	0.00619945	0.873741	-0.00210344	0.00888725	0.813474
cg00496868	0.0108778	0.00828994	0.192995	0.00108584	0.00466357	0.816449	-0.00879553	0.00668548	0.191841
cg00496914	0.00604537	0.00523463	0.251376	-0.00404025	0.00294478	0.173673	-0.00398827	0.00422151	0.347464
cg00496939	-0.0552722	0.0357352	0.125647	-0.0125923	0.0201031	0.532741	0.010307	0.0288189	0.721494
cg00496961	0.0779401	0.0308688	0.0134308	-0.0333569	0.0173655	0.0580997	-0.0700197	0.0248943	0.00610072
cg00496967	0.00201405	0.00891582	0.821824	-0.00619256	0.00501567	0.220366	0.00638426	0.00719023	0.377096
cg00496984	0.00227921	0.0119172	0.848783	-0.00307562	0.00670409	0.647572	0.000954683	0.00961068	0.921106
cg00496988	0.0202695	0.0120146	0.0952562	-0.00531749	0.0067589	0.433623	-0.0156825	0.00968926	0.10925
cg00497023	-0.00682174	0.0186116	0.71488	-0.00500576	0.0104701	0.633807	-0.00538119	0.0150095	0.720844
cg00497046	0.025177	0.0142594	0.0810464	-0.00395427	0.00802172	0.623322	-0.0160409	0.0114996	0.166676
cg00497078	-0.0186756	0.022346	0.405641	0.0302512	0.0125709	0.0182752	0.00494329	0.0180211	0.784515
cg00497084	-0.00856539	0.0166182	0.607597	-0.0333219	0.00934872	0.000601437	0.0170766	0.0134019	0.206068
cg00497086	0.00281645	0.00709537	0.692405	-0.00713015	0.00399156	0.077615	0.00152725	0.00572211	0.790191
cg00497091	0.0011835	0.0031121	0.704678	-0.00145498	0.00175073	0.408264	0.000144629	0.00250977	0.954181
cg00497141	-1.31446e-05	0.0109549	0.999045	0.00331636	0.00616274	0.591893	-0.00883823	0.00883463	0.319953
cg00497145	0.00673874	0.0113027	0.552623	0.00627706	0.00635844	0.326346	-0.00796755	0.00911517	0.384528
cg00497149	-0.0072376	0.0064864	0.267648	0.00264662	0.00364898	0.470257	0.00433657	0.00523101	0.409419
cg00497172	-0.0115097	0.0194543	0.555669	-0.000977007	0.0109442	0.929076	0.00704077	0.0156891	0.65474
cg00497219	0.0150076	0.00647539	0.0228722	-0.00397626	0.00364278	0.278118	-0.00730096	0.00522212	0.165726
cg00497226	0.00829839	0.0127993	0.518507	-0.00521104	0.00720032	0.471223	-0.00526592	0.0103221	0.61126
cg00497232	0.0176247	0.0423435	0.67829	-0.0172061	0.0238207	0.472082	-0.0175244	0.0341483	0.609153
cg00497234	-0.0295695	0.0188694	0.120817	0.00082398	0.0106152	0.93831	0.0250811	0.0152174	0.103007
cg00497251	-0.00885086	0.00655117	0.180269	0.00232527	0.00368541	0.529773	0.00486515	0.00528324	0.359727
cg00497380	-0.0027402	0.012118	0.821646	0.00906755	0.00681707	0.187035	0.00528775	0.00977264	0.58987
cg00497443	-0.0139282	0.0133959	0.301411	0.0141659	0.00753599	0.0635665	0.02157	0.0108033	0.049067
cg00497472	0.00120582	0.0172145	0.944321	0.0060239	0.00968415	0.535583	-0.000755204	0.0138828	0.956745
cg00497478	-0.0165237	0.00927165	0.0782916	0.00949763	0.00521584	0.0721376	0.0133798	0.0074772	0.077109
cg00497554	0.00133361	0.00396576	0.737489	-0.00156925	0.00223097	0.483734	0.00261946	0.00319822	0.415055
cg00497607	0.0125056	0.0120204	0.30112	-0.00392849	0.00676215	0.562809	-0.00436157	0.00969391	0.653907
cg00497611	0.00701107	0.00986369	0.479156	-0.00330272	0.0055489	0.553289	-0.00287452	0.00795465	0.718724
cg00497630	-0.00338973	0.00345667	0.329557	0.000815989	0.00194458	0.67582	0.00380313	0.00278766	0.176083
cg00497679	-0.00113388	0.00812087	0.889286	-0.00566531	0.00456846	0.218354	0.00606575	0.00654913	0.356968
cg00497698	0.0171641	0.0101799	0.0954485	-0.00585711	0.00572677	0.309323	-0.00723961	0.00820964	0.380349
cg00497730	-0.00138458	0.0134327	0.918146	-0.00321682	0.00755669	0.671408	-0.00601239	0.0108329	0.580345
cg00497735	0.000393261	0.0130251	0.975984	0.00197576	0.00732737	0.78809	0.00822923	0.0105042	0.435556
cg00497737	0.0180058	0.0116735	0.126678	-0.00716036	0.00656702	0.27864	-0.008265	0.00941419	0.382456
cg00497796	0.00270675	0.00688335	0.695133	7.40704e-05	0.00387228	0.984784	-0.00528282	0.00555113	0.343965
cg00497809	0.00835254	0.00971987	0.392577	-0.0108267	0.00546799	0.0509379	0.000820383	0.00783866	0.916893
cg00497881	0.00266705	0.00839379	0.75146	-0.00896111	0.00472199	0.0611251	-0.000282408	0.00676923	0.96682
cg00497901	0.00770184	0.00911826	0.400671	-0.00461973	0.00512955	0.37034	0.000467366	0.00735349	0.949472
cg00497905	0.0151977	0.0276606	0.584149	-0.000179008	0.0155607	0.990848	0.0044189	0.0223071	0.843445
cg00497909	-0.0165427	0.0235346	0.484032	0.0132157	0.0132395	0.321016	0.0186702	0.0189796	0.328057
cg00497951	-0.013644	0.0104328	0.194465	0.0066651	0.00586904	0.2593	0.013595	0.00841359	0.109835
cg00497956	-0.00326439	0.0112743	0.77287	0.00767277	0.00634242	0.229728	0.0019556	0.00909221	0.830217
cg00497967	-0.0029775	0.00313828	0.345428	0.000726346	0.00176546	0.681801	0.00164106	0.00253089	0.518466
cg00498010	0.00516243	0.00782616	0.511269	0.00157978	0.00440267	0.720617	-0.00486412	0.00631146	0.443033
cg00498024	-0.0286051	0.0139711	0.0437013	0.00601606	0.00785953	0.446125	0.0230114	0.0112671	0.0442156
cg00498059	-0.00248617	0.00438155	0.571927	0.000370358	0.00246488	0.88092	0.00383112	0.00353353	0.281333
cg00498088	0.00877722	0.0102041	0.392116	-0.00384242	0.00574039	0.505077	-0.0199464	0.00822916	0.0174765
cg00498089	0.00219111	0.016625	0.895457	-0.0164216	0.00935254	0.0827175	0.00422406	0.0134074	0.753492
cg00498129	0.000712233	0.0145841	0.961164	0.0124525	0.00820438	0.13278	0.00516602	0.0117614	0.661607
cg00498146	-0.021451	0.0125513	0.0910879	0.00931521	0.00706083	0.190619	0.0110041	0.0101221	0.28005
cg00498155	-0.000518545	0.00272884	0.849744	-0.00183566	0.00153513	0.235114	0.000741264	0.0022007	0.737074
cg00498162	0.0125323	0.00821605	0.130886	-0.00608512	0.004622	0.191527	-0.00383424	0.00662589	0.564339
cg00498163	0.0239526	0.0138002	0.0862468	-0.0148934	0.00776343	0.0584159	-0.0256073	0.0111293	0.0238458
cg00498211	-0.0455918	0.032502	0.164336	0.00724703	0.0182842	0.692837	0.025567	0.0262115	0.332123
cg00498219	0.0130627	0.0119482	0.277362	-0.00462595	0.00672158	0.493186	-0.0184557	0.00963575	0.0588129
cg00498289	-0.0175403	0.0103819	0.0947857	0.0101323	0.00584041	0.0863894	0.00612241	0.00837254	0.466638
cg00498305	-0.0113854	0.00732096	0.123618	0.00671147	0.00411846	0.106885	0.00439217	0.00590404	0.458973
cg00498323	0.0130666	0.00673571	0.0557079	-0.000317326	0.00378923	0.933457	-0.0126121	0.00543206	0.0226366
cg00498360	0.0532634	0.0288946	0.0687597	-0.0603079	0.0162549	0.000368779	-0.0435193	0.0233022	0.0652639
cg00498368	0.00112057	0.00852048	0.895678	0.00146681	0.00479326	0.760341	0.00339312	0.0068714	0.622719
cg00498381	0.010217	0.0100518	0.312306	-0.00936285	0.00565471	0.101458	-0.00701863	0.00810633	0.389026
cg00498392	-0.00689069	0.00795797	0.38899	0.00922885	0.00447682	0.042313	0.00115815	0.00641776	0.857221
cg00498401	0.00413876	0.0136139	0.761863	0.0010989	0.00765859	0.886246	-0.000557035	0.010979	0.959655
cg00498406	0.00267004	0.00280089	0.34315	-0.00240488	0.00157566	0.130657	-0.000757933	0.0022588	0.73804
cg00498419	-0.00241411	0.00990729	0.808074	0.00129806	0.00557343	0.816398	-0.00785375	0.00798981	0.328411
cg00498434	-0.0167467	0.0140508	0.236632	0.00704615	0.0079044	0.37522	0.00926383	0.0113314	0.415907
cg00498529	-0.00172512	0.00696571	0.804995	-0.000328904	0.00391861	0.933306	0.00245156	0.00561755	0.663645
cg00498591	-0.0422176	0.0489306	0.390673	0.0246482	0.0275263	0.37308	0.0689986	0.0394605	0.0839792
cg00498603	0.00225095	0.00323113	0.487926	-0.000902024	0.0018177	0.621002	-0.000120847	0.00260577	0.963119
cg00498604	-0.0179933	0.0182693	0.327472	-0.00209077	0.0102775	0.839284	0.00265677	0.0147334	0.857328
cg00498612	0.00334436	0.00393825	0.398157	0.00127759	0.0022155	0.565693	-0.00489975	0.00317603	0.126612
cg00498617	0.0051682	0.00966244	0.594133	-0.0144294	0.00543568	0.00947827	0.00545686	0.00779235	0.485662
cg00498626	-0.00557026	0.00685235	0.418548	0.00153494	0.00385484	0.691492	0.00542493	0.00552613	0.32904
cg00498653	0.00294763	0.00417032	0.481617	-0.00258214	0.00234605	0.274163	-0.00163841	0.00336318	0.627398
cg00498691	0.00331217	0.00829526	0.690685	-0.00335966	0.00466657	0.473536	-0.00857806	0.00668978	0.203236
cg00498704	-0.00598064	0.0100559	0.553598	0.00397515	0.00565703	0.484168	0.0123321	0.00810967	0.132056
cg00498772	0.0123384	0.0189229	0.516139	-0.0277313	0.0106452	0.0108427	0.00413819	0.0152605	0.786918
cg00498786	-0.00334604	0.00921539	0.717437	0.00257587	0.00518419	0.620563	-3.41276e-05	0.00743182	0.996347
cg00498796	-0.00680716	0.0235858	0.77358	0.0025418	0.0132684	0.848537	-0.0128987	0.0190209	0.499529
cg00498802	0.0574373	0.0203026	0.00582265	-0.0064746	0.0114214	0.572286	-0.0453012	0.0163731	0.00694486
cg00498804	0.0153328	0.043913	0.72783	-0.0225883	0.0247036	0.363107	-0.0332727	0.035414	0.350117
cg00498816	0.000193235	0.00548832	0.971996	0.000820212	0.0030875	0.791148	-0.00263289	0.0044261	0.55352
cg00498869	0.00699654	0.0068733	0.3116	-0.00174127	0.00386663	0.653617	-0.00410722	0.00554303	0.460754
cg00498942	-0.0182922	0.0128597	0.158556	0.0030566	0.00723431	0.673716	0.0153581	0.0103708	0.142329
cg00499047	-0.00251118	0.00713299	0.725671	0.00395581	0.00401272	0.327021	-3.12598e-05	0.00575246	0.995677
cg00499055	-0.00175723	0.0126967	0.890251	0.00079981	0.00714263	0.911106	0.00441322	0.0102394	0.667555
cg00499139	0.00302216	0.0297316	0.919275	0.0037342	0.0167258	0.823868	-0.0208905	0.0239773	0.386067
cg00499159	-0.0265481	0.0156985	0.0944771	0.015136	0.00883132	0.0901919	0.0181015	0.0126602	0.156441
cg00499191	0.000967389	0.00688408	0.888577	0.00138009	0.00387269	0.72245	0.00376809	0.00555172	0.499156
cg00499194	-0.00019236	0.0158435	0.990341	0.00983555	0.00891286	0.272914	0.00188359	0.0127771	0.88315
cg00499201	-0.0191434	0.0226396	0.400167	0.00776207	0.0127361	0.543849	0.016492	0.0182579	0.368929
cg00499210	0.00237467	0.00340435	0.487368	-0.000119326	0.00191514	0.950465	-0.00084919	0.00274546	0.757845
cg00499237	0.000517307	0.00820122	0.949853	0.0032687	0.00461366	0.480584	-0.000193826	0.00661394	0.976689
cg00499245	0.000162631	0.00708437	0.981739	-0.000971233	0.00398537	0.808051	-0.00106436	0.00571325	0.852656
cg00499248	0.00229006	0.00760163	0.763953	-0.00243879	0.00427636	0.569982	-0.000889555	0.00613039	0.884971
cg00499277	-0.0103862	0.0137609	0.452476	0.00653495	0.00774131	0.400946	0.00485522	0.0110976	0.662857
cg00499289	-0.000587846	0.0019913	0.768556	0.000651437	0.00112022	0.562426	0.000937581	0.0016059	0.560878
cg00499290	-0.00725782	0.0087986	0.411747	-0.00623398	0.00494972	0.211311	0.00410445	0.00709569	0.564495
cg00499343	0.0244812	0.0265415	0.358945	-0.0262987	0.0149312	0.0817787	-0.00322539	0.0214046	0.88058
cg00499393	-0.00903606	0.0172179	0.601084	-0.0116547	0.00968606	0.232221	0.0205348	0.0138855	0.142873
cg00499448	-0.0196617	0.0167822	0.244639	0.018737	0.00944097	0.0504097	0.0227335	0.0135342	0.0966858
cg00499475	-2.8252e-05	0.00337985	0.99335	0.00184793	0.00190136	0.333858	0.00234436	0.0027257	0.392157
cg00499500	-0.0157616	0.0156574	0.316959	0.0157322	0.00880822	0.0776519	0.0182938	0.0126271	0.15108
cg00499509	-0.00111713	0.0100672	0.911903	0.000667358	0.00566338	0.906474	6.59939e-05	0.00811876	0.993533
cg00499521	0.0145324	0.0191992	0.451187	-0.00681345	0.0108006	0.529839	-0.0169767	0.0154833	0.275977
cg00499524	0.00201419	0.00359313	0.576568	-0.00128394	0.00202135	0.527009	-0.00311215	0.00289771	0.285861
cg00499539	0.0052642	0.0136083	0.699843	-0.00596285	0.00765545	0.4382	-0.00726527	0.0109745	0.509753
cg00499564	-0.00658515	0.00825548	0.427285	0.00396407	0.00464418	0.39575	0.00819987	0.00665769	0.221481
cg00499595	-0.0134719	0.0153017	0.381114	0.0151017	0.00860807	0.0829708	0.00812728	0.0123401	0.51193
cg00499599	0.000381308	0.00421624	0.928152	-0.00151271	0.00237188	0.525338	9.63408e-05	0.00340022	0.977462
cg00499619	-0.0293532	0.0126882	0.0231142	0.00926604	0.00713786	0.197746	0.0241697	0.0102325	0.0204591
cg00499657	-0.00222978	0.00622663	0.721153	0.00346237	0.00350284	0.32574	-5.41618e-05	0.00502151	0.991419
cg00499668	0.00297262	0.0277588	0.914972	-0.0184683	0.0156159	0.240241	0.00752158	0.0223863	0.737706
cg00499700	-0.0334322	0.0194328	0.0889984	0.0167389	0.0109321	0.129439	0.0325089	0.0156717	0.0410703
cg00499707	0.0193643	0.0154514	0.213556	-0.0103101	0.00869231	0.238882	-0.0191495	0.0124609	0.128065
cg00499708	0.00665271	0.0071332	0.353648	-0.00737215	0.00401284	0.0696838	-0.00492397	0.00575263	0.394431
cg00499723	-0.000517612	0.00333642	0.877079	0.00177447	0.00187693	0.34713	0.00430289	0.00269068	0.113492
cg00499726	-0.00417677	0.0035437	0.241827	-0.00123517	0.00199353	0.537186	0.00283979	0.00285784	0.323197
cg00499750	0.00124575	0.00463144	0.788599	0.00185013	0.00260545	0.479585	0.000210282	0.00373506	0.955235
cg00499781	-0.00514004	0.00431325	0.236702	-9.2957e-05	0.00242646	0.969531	0.00390994	0.00347846	0.264158
cg00499787	0.000859906	0.0044027	0.845614	-0.00382622	0.00247678	0.126101	-0.000777034	0.00355059	0.827294
cg00499819	-0.00398057	0.00240177	0.101136	0.000653846	0.00135114	0.629685	0.00480561	0.00193693	0.0150701
cg00499822	-0.0259096	0.0352122	0.46387	0.039112	0.0198089	0.0515757	0.0353727	0.0283972	0.216319
cg00499826	0.011997	0.00836227	0.155054	-0.00723671	0.00470426	0.127682	-0.00736866	0.00674382	0.277633
cg00499831	-0.0062274	0.00941662	0.510196	-0.0030437	0.0052974	0.567103	0.00229296	0.00759411	0.763435
cg00499837	-0.00313856	0.011864	0.792	0.0120942	0.00667418	0.0735029	-0.00143163	0.0095678	0.881411
cg00499838	0.00587886	0.00389204	0.134629	-0.0015237	0.0021895	0.488383	-0.00407632	0.00313877	0.197558
cg00499857	0.022442	0.0181875	0.220632	0.00796597	0.0102315	0.438395	-0.0177695	0.0146675	0.229064
cg00499912	0.00280729	0.00601444	0.641867	0.00188126	0.00338347	0.579661	-0.00673665	0.00485039	0.168496
cg00499954	-0.0152911	0.0115766	0.190093	0.00443285	0.0065125	0.497932	0.00997297	0.00933602	0.288443
cg00500007	0.0219428	0.0332039	0.510496	0.020307	0.0186791	0.280043	-0.0115255	0.0267775	0.667982
cg00500013	0.0136543	0.0137061	0.321971	-0.0116473	0.00771048	0.134603	-0.00435412	0.0110534	0.694628
cg00500027	-0.0391938	0.0231825	0.0945661	0.0288711	0.0130415	0.0295218	0.0248014	0.0186957	0.1882
cg00500037	-0.00572999	0.0144352	0.692403	0.0152426	0.00812066	0.063947	-0.00607845	0.0116414	0.602931
cg00500047	0.0282829	0.0125704	0.0270348	-0.025099	0.00707158	0.00063214	-0.00933354	0.0101375	0.359815
cg00500048	-0.00716199	0.00880652	0.418341	0.00391365	0.00495418	0.431743	0.0066227	0.00710209	0.353719
cg00500070	-0.00268553	0.0166942	0.872581	-0.00511888	0.00939144	0.587141	0.00225769	0.0134631	0.867222
cg00500138	0.00616605	0.00388923	0.116586	-0.00180378	0.00218792	0.412004	-0.00462276	0.0031365	0.144213
cg00500140	-0.00677274	0.00854124	0.430017	0.00461334	0.00480494	0.339716	0.00329294	0.00688814	0.633835
cg00500145	0.00110651	0.00910599	0.903571	0.000429531	0.00512264	0.933373	0.00421903	0.00734359	0.567134
cg00500167	0.00108614	0.00277671	0.696657	0.000125162	0.00156206	0.936325	-0.000894614	0.0022393	0.690522
cg00500176	-0.015299	0.0115011	0.187005	0.0119739	0.00647005	0.0676923	0.0126352	0.00927517	0.176715
cg00500221	0.0130495	0.00867159	0.136068	-0.00797399	0.00487827	0.105833	-0.00545483	0.00699327	0.437551
cg00500227	-0.0169189	0.00990129	0.0911457	0.00562482	0.00557005	0.315442	0.00527923	0.00798497	0.510307
cg00500229	-0.00586385	0.00800228	0.465713	0.00594759	0.00450175	0.189989	0.00965531	0.0064535	0.138322
cg00500299	-0.00188611	0.00794391	0.812896	0.000673085	0.00446891	0.880636	-0.00103185	0.00640643	0.872425
cg00500304	0.0490009	0.0223861	0.0313462	-0.0110575	0.0125935	0.3824	-0.0397027	0.0180534	0.030581
cg00500333	0.00218017	0.00257182	0.398978	-0.00246928	0.0014468	0.0915244	0.000824651	0.00207406	0.69192
cg00500335	-0.0222338	0.0166624	0.185648	0.0133392	0.00937358	0.158378	0.0157951	0.0134375	0.243099
cg00500400	0.00598323	0.00370301	0.109849	0.00102836	0.00208316	0.622825	-0.003403	0.00298632	0.257684
cg00500424	0.00364464	0.00884009	0.681168	0.00384656	0.00497306	0.441384	0.00453009	0.00712916	0.526854
cg00500428	-0.00353183	0.0105337	0.738233	-0.00055216	0.00592581	0.925981	0.0032092	0.00849498	0.706539
cg00500457	-0.0166553	0.00721697	0.02344	0.00045043	0.00405997	0.911922	0.0186619	0.00582018	0.00189465
cg00500481	0.000975733	0.00376575	0.796179	-0.00109726	0.00211845	0.605838	0.00239619	0.00303692	0.432295
cg00500498	-0.00753267	0.0195271	0.700642	-0.0051877	0.0109851	0.63796	0.0024417	0.0157477	0.877149
cg00500505	0.0221949	0.0158489	0.165033	-0.00492083	0.00891593	0.582455	-0.0159009	0.0127815	0.216899
cg00500507	-0.00921211	0.021912	0.675243	-0.000950904	0.0123267	0.938692	0.0028977	0.0176711	0.870136
cg00500522	-0.023862	0.0158078	0.134878	0.0251185	0.00889282	0.00589756	0.0121242	0.0127483	0.344278
cg00500540	0.00831755	0.0155923	0.595122	-0.00283639	0.00877159	0.747216	-0.0156643	0.0125745	0.216291
cg00500551	-0.0235297	0.0195645	0.232443	0.0232446	0.0110062	0.0376246	0.00850039	0.0157779	0.591467
cg00500564	0.0103919	0.00386729	0.00866858	-0.00302651	0.00217558	0.167816	-0.0106969	0.00311881	0.000934128
cg00500602	0.013563	0.0128113	0.292749	0.00113044	0.00720712	0.875734	-0.0084014	0.0103318	0.418399
cg00500626	0.00721029	0.00821375	0.38251	-0.00294662	0.00462071	0.525384	-0.00778124	0.00662404	0.243396
cg00500681	0.000483154	0.00339598	0.887201	-0.00259008	0.00191043	0.178769	0.00201775	0.00273871	0.463303
cg00500705	-0.00645325	0.00591458	0.278323	0.0106418	0.00332729	0.00194256	0.00153284	0.00476986	0.748726
cg00500729	-0.00126385	0.00744524	0.865608	0.00185897	0.00418838	0.658286	0.00288706	0.00600427	0.63187
cg00500745	-0.00674722	0.0146402	0.646069	0.0107657	0.00823595	0.194682	0.0119322	0.0118067	0.315062
cg00500770	-0.00110697	0.00764647	0.885236	-0.00195908	0.00430158	0.64996	0.00260285	0.00616655	0.674024
cg00500776	0.0204022	0.0165859	0.222057	-0.00876297	0.00933054	0.350304	-0.0137987	0.0133758	0.30518
cg00500789	0.000544058	0.0295837	0.98537	-0.030455	0.0166426	0.0707634	-0.0127024	0.023858	0.595828
cg00500822	-8.38922e-05	0.0092082	0.992752	0.00658781	0.00518015	0.206934	-9.52874e-06	0.00742602	0.998979
cg00500863	0.00198704	0.010084	0.844259	0.000775874	0.00567281	0.891535	-0.00103437	0.00813228	0.899088
cg00500907	-0.0121873	0.0117805	0.303823	0.00773219	0.00662724	0.246583	0.0104432	0.00950051	0.274775
cg00500913	-0.00723538	0.00799289	0.367904	0.00031738	0.00449646	0.943894	0.0101029	0.00644592	0.120751
cg00500917	0.0154234	0.0249082	0.537434	-0.00947348	0.0140123	0.500823	-0.00807806	0.0200874	0.688586
cg00500936	-0.00593389	0.0121529	0.626618	0.00484491	0.00683673	0.480476	2.3513e-05	0.00980083	0.998091
cg00500982	0.00774125	0.011313	0.495661	-0.00214312	0.00636422	0.737139	-0.00882537	0.00912345	0.336125
cg00500989	-0.00185418	0.00401561	0.645445	-0.000311715	0.00225901	0.890577	0.00218919	0.00323842	0.500872
cg00501006	0.0177587	0.0114242	0.123784	-0.00363145	0.00642677	0.573527	-0.00942638	0.00921312	0.309141
cg00501035	-0.00440332	0.0195138	0.822014	-0.00866693	0.0109777	0.432013	0.0130421	0.0157371	0.409567
cg00501039	-0.00331096	0.0136063	0.808328	-0.00515249	0.00765434	0.50268	0.00845547	0.0109729	0.443094
cg00501105	0.0126255	0.0120419	0.297395	-0.00221349	0.00677424	0.74466	-0.0120678	0.00971124	0.217409
cg00501110	0.00555298	0.0154491	0.720159	0.0134995	0.008691	0.124074	-0.00903987	0.012459	0.470096
cg00501111	-0.00260863	0.00218557	0.235967	-0.000809324	0.00122951	0.512156	0.00122933	0.00176257	0.487415
cg00501169	0.149124	0.083664	0.078252	-0.0814363	0.0470658	0.0872123	-0.0710584	0.0674714	0.295251
cg00501189	-0.026292	0.0192481	0.175559	0.0148397	0.0108282	0.17415	0.00824293	0.0155228	0.596789
cg00501221	0.0164046	0.0160654	0.310097	-0.0106474	0.00903772	0.24204	-0.0013	0.0129561	0.920312
cg00501242	0.00990894	0.00859942	0.252436	-0.00233502	0.00483767	0.630567	-0.00762165	0.00693506	0.27487
cg00501272	0.00514668	0.007605	0.500402	0.00588534	0.00427825	0.172547	-0.010694	0.00613311	0.0848353
cg00501316	0.009743	0.00857701	0.259173	-0.00436399	0.00482506	0.368317	0.00480501	0.00691699	0.489158
cg00501329	0.000719151	0.0112671	0.949257	0.00260306	0.0063384	0.68234	0.00246007	0.00908644	0.787246
cg00501356	-0.0028824	0.00942178	0.760406	0.00471509	0.0053003	0.376197	0.000377689	0.00759826	0.960472
cg00501366	0.0105982	0.00901822	0.243197	-0.00397408	0.00507327	0.435607	-0.00802881	0.00727281	0.272731
cg00501378	-0.00710568	0.0069857	0.311957	0.00197192	0.00392986	0.61712	0.00698247	0.00563367	0.218602
cg00501400	-0.0049993	0.0127305	0.695522	-0.00279607	0.00716163	0.6972	0.00363161	0.0102666	0.724417
cg00501465	0.0151787	0.0159002	0.342475	-0.00318026	0.0089448	0.723064	-0.0161611	0.0128229	0.210998
cg00501467	0.000222639	0.00781063	0.977327	0.00548021	0.00439393	0.215742	-0.00263785	0.00629894	0.676436
cg00501482	-0.000289257	0.0111008	0.979273	-0.00465031	0.00624483	0.458528	0.0144473	0.00895231	0.110277
cg00501542	0.0279875	0.0159212	0.0823686	-0.00431237	0.00895658	0.631416	-0.0355707	0.0128398	0.00687582
cg00501592	-0.00503517	0.0126202	0.690911	-0.00704252	0.00709962	0.324034	0.00333371	0.0101777	0.744057
cg00501598	0.00568278	0.0087873	0.519566	-0.00372258	0.00494337	0.453503	-0.00311819	0.00708659	0.661045
cg00501622	0.0120519	0.0129817	0.355843	-0.0012403	0.00730297	0.865543	-0.00946088	0.0104692	0.368715
cg00501711	-0.0199638	0.0315643	0.528772	-0.0205227	0.0177567	0.251014	0.0260771	0.0254553	0.308539
cg00501765	0.0259379	0.0136142	0.0601332	0.00613054	0.00765875	0.425675	-0.0243497	0.0109792	0.0292359
cg00501774	-0.0187818	0.011846	0.116568	-0.00165942	0.00666407	0.803954	0.0136814	0.00955331	0.15578
cg00501787	0.00174134	0.00357434	0.627385	-0.00160825	0.00201077	0.426045	0.00182794	0.00288255	0.527692
cg00501815	0.00681223	0.0574308	0.905859	-0.00649005	0.0323081	0.841273	0.0331418	0.0463155	0.47622
cg00501869	0.0244938	0.0186577	0.192783	-0.0212001	0.010496	0.0465518	-0.0148194	0.0150466	0.327467
cg00501876	0.01531	0.0222622	0.493506	-0.0102525	0.0125238	0.415279	-0.0124003	0.0179535	0.491642
cg00501882	-0.00412769	0.00947363	0.664156	0.0134511	0.00532946	0.0134656	0.00364052	0.00764008	0.634939
cg00501886	0.002085	0.0062694	0.740279	0.00211002	0.0035269	0.551255	-0.00534984	0.005056	0.293
cg00501904	0.0107139	0.0213989	0.617894	-0.0130955	0.0120381	0.279744	-0.00811381	0.0172573	0.63944
cg00501919	0.00597804	0.00939336	0.526218	-0.00618997	0.00528431	0.244716	-0.00517946	0.00757534	0.496008
cg00501931	-0.020029	0.00992523	0.046746	0.00359823	0.00558352	0.521027	0.0139893	0.00800428	0.0841227
cg00501952	-0.00605716	0.00817431	0.460736	0.00395855	0.00459853	0.391753	0.00777405	0.00659224	0.24158
cg00502002	-0.0065337	0.012584	0.604965	-5.20768e-05	0.00707921	0.994148	0.00602217	0.0101484	0.554483
cg00502017	-0.00475481	0.0128271	0.711794	-0.000213478	0.00721598	0.976468	0.00647941	0.0103445	0.532756
cg00502026	-0.0173585	0.0102942	0.0954184	0.0121673	0.00579111	0.0386	0.000977348	0.00830187	0.906562
cg00502028	0.00295176	0.00750107	0.694926	0.000652233	0.00421978	0.87753	0.000172805	0.00604929	0.977278
cg00502035	-0.0131918	0.0511788	0.797215	-0.0193989	0.0287911	0.502279	0.0207207	0.0412735	0.616943
cg00502041	-0.000997705	0.0190283	0.958307	-0.00676632	0.0107045	0.529019	0.0108314	0.0153455	0.482222
cg00502062	0.00601263	0.00991519	0.545861	-0.000559961	0.00557787	0.920271	-0.0142833	0.00799618	0.0776218
cg00502077	0.00723974	0.0242463	0.76598	-0.0122314	0.0136399	0.372394	-0.0179008	0.0195536	0.362534
cg00502099	-0.00198574	0.0163018	0.903336	0.0187933	0.00917072	0.043519	-0.0030636	0.0131467	0.816297
cg00502190	0.0225412	0.0158796	0.159408	-0.0146948	0.00893319	0.103669	-0.0263371	0.0128062	0.0427926
cg00502209	0.00260902	0.00339981	0.444969	-0.000886498	0.00191259	0.644186	-0.00340419	0.00274181	0.217804
cg00502241	0.00403075	0.0051889	0.439432	0.00143279	0.00291906	0.624805	-0.00400847	0.00418463	0.340829
cg00502254	0.012372	0.0177764	0.488341	0.000979141	0.0100003	0.922233	-0.00561993	0.0143359	0.696027
cg00502268	0.0266162	0.0153368	0.0862853	-0.0132096	0.00862781	0.12947	-0.0176906	0.0123684	0.156297
cg00502269	0.0343088	0.0178394	0.0578019	-0.0175718	0.0100357	0.0835648	-0.0256653	0.0143867	0.0779981
cg00502292	0.00321	0.0112689	0.776448	0.00250982	0.00633941	0.693165	-0.00163399	0.00908789	0.857739
cg00502383	0.0191977	0.0185309	0.30315	0.0111372	0.0104247	0.288389	-0.00632487	0.0149444	0.673199
cg00502444	-0.0175052	0.0145834	0.233337	0.00668402	0.008204	0.417506	0.0131612	0.0117609	0.266263
cg00502469	-0.0711387	0.130364	0.586707	0.0119739	0.0733374	0.870693	0.00745335	0.105133	0.943648
cg00502509	0.00142217	0.00573018	0.804587	-0.00325323	0.00322356	0.315741	0.000330871	0.00462115	0.943089
cg00502533	-0.00144493	0.0030567	0.637633	0.000327122	0.00171957	0.849579	0.00176364	0.0024651	0.476295
cg00502555	-0.000126146	0.00265498	0.962216	-0.000471949	0.00149358	0.752788	-0.00134497	0.00214113	0.531582
cg00502575	-0.0427513	0.0278419	0.128375	0.0233275	0.0156627	0.140093	0.0289736	0.0224533	0.200414
cg00502576	-0.00383135	0.0110155	0.728838	-0.00155617	0.00619683	0.802325	0.0118707	0.0088835	0.185029
cg00502597	0.0218496	0.0179423	0.226682	-0.0146926	0.0100936	0.149176	-0.0151447	0.0144697	0.29823
cg00502618	0.00577745	0.00939193	0.540099	0.00262236	0.0052835	0.620942	-0.00686914	0.00757419	0.367016
cg00502641	-0.0220727	0.0115876	0.0601817	0.0126502	0.00651872	0.0556214	0.0174819	0.00934494	0.0648223
cg00502665	0.00475312	0.00616366	0.442755	0.00875023	0.00346742	0.0134779	-0.00324119	0.00497073	0.516125
cg00502697	0.00214375	0.00415297	0.607057	0.00162267	0.00233629	0.489231	0.00337618	0.0033492	0.316289
cg00502746	0.00859244	0.00639447	0.182612	-0.00379474	0.00359726	0.294462	0.004576	0.00515687	0.377389
cg00502774	0.0177498	0.011571	0.128748	-0.0100933	0.00650938	0.124718	-0.0114911	0.00933155	0.221558
cg00502901	0.0103708	0.0113419	0.363104	-0.00139842	0.00638047	0.827041	-0.00823937	0.00914675	0.370241
cg00502926	-0.0260697	0.0197866	0.191195	0.0178643	0.0111311	0.112225	0.0177915	0.015957	0.268009
cg00502932	0.00169048	0.00301341	0.576284	-0.00151302	0.00169522	0.374631	-0.000967633	0.00243019	0.691502
cg00502963	0.00156625	0.00532482	0.769366	0.000951423	0.00299552	0.751556	-0.00411436	0.00429424	0.340724
cg00502972	0.00183334	0.00323656	0.572583	-0.000523845	0.00182075	0.774271	-0.0024323	0.00261015	0.354047
cg00503017	0.0217449	0.022939	0.345845	-0.0238676	0.0129045	0.0678533	-0.00522274	0.0184993	0.778384
cg00503057	-0.00637293	0.00795359	0.425212	0.00493571	0.00447436	0.273093	-0.00373224	0.00641423	0.562195
cg00503090	-0.00386896	0.00420848	0.360527	-0.000396822	0.00236751	0.867287	0.00775617	0.00339396	0.0247856
cg00503181	0.00182649	0.00733291	0.803899	-0.00443781	0.00412519	0.285068	-0.00339209	0.00591368	0.567753
cg00503197	-0.0156371	0.0112149	0.166857	0.0144537	0.00630903	0.0244412	0.00711285	0.00904435	0.433796
cg00503253	-0.0125408	0.0114858	0.277983	-0.00725673	0.00646144	0.264564	0.0116993	0.00926282	0.210031
cg00503269	0.00511605	0.0106054	0.630761	0.00535634	0.00596615	0.371834	-0.00636976	0.00855279	0.458473
cg00503297	-0.00161943	0.0132621	0.9031	0.00882234	0.0074607	0.240301	0.00197753	0.0106953	0.853751
cg00503298	-0.00896491	0.0146499	0.542208	0.00769724	0.0082414	0.352964	0.00511067	0.0118145	0.666418
cg00503321	0.0114275	0.0143287	0.42737	-0.00648949	0.00806075	0.423024	-0.013431	0.0115555	0.248365
cg00503338	-0.0135856	0.0117686	0.251573	0.00207422	0.00662049	0.754818	0.00708874	0.00949084	0.457183
cg00503447	0.00687819	0.00965214	0.47804	-0.00305973	0.00542989	0.574579	-0.00673096	0.00778404	0.389631
cg00503451	0.0177288	0.00700718	0.013247	-0.00581712	0.00394194	0.14372	-0.00946165	0.00565099	0.0977407
cg00503458	0.00503201	0.00283862	0.0798617	-0.00221781	0.00159689	0.168512	-0.00274075	0.00228922	0.234542
cg00503537	-0.00298156	0.00689835	0.666681	-0.00250752	0.00388072	0.519924	0.0055475	0.00556322	0.32151
cg00503554	0.00301392	0.00873301	0.730858	-0.00369737	0.00491283	0.453772	-0.00389162	0.0070428	0.58201
cg00503587	-0.00367123	0.00366624	0.319495	0.00363403	0.00206247	0.0816689	0.00338787	0.00295667	0.255077
cg00503636	0.00495039	0.013973	0.724004	-0.00625069	0.00786062	0.428717	-0.00543694	0.0112686	0.630701
cg00503646	-0.000818871	0.0132342	0.950807	0.00171725	0.00744502	0.818135	0.000662811	0.0106728	0.950627
cg00503690	0.0125209	0.0403656	0.757178	-0.0195572	0.022708	0.391525	-0.0103706	0.0325531	0.75083
cg00503707	0.0100593	0.00884855	0.258807	-0.000648244	0.00497782	0.896695	-0.0114959	0.00713598	0.110893
cg00503731	-0.00532976	0.0137956	0.700212	0.0149037	0.00776081	0.0581642	-0.000120391	0.0111256	0.991392
cg00503760	0.0313295	0.0210238	0.139875	-0.0053237	0.0118271	0.653765	-0.0357181	0.0169548	0.0380943
cg00503800	0.0213208	0.0115	0.0672107	-0.00309896	0.00646942	0.633157	-0.0112979	0.00927427	0.226517
cg00503804	0.0026412	0.00311178	0.398391	-0.000663615	0.00175056	0.705568	-0.00181529	0.00250952	0.471444
cg00503832	-0.0174559	0.0131826	0.188997	-0.00549699	0.00741595	0.460591	0.0166284	0.0106312	0.121504
cg00503840	-0.017468	0.00897522	0.0549281	0.0103431	0.00504908	0.0435942	0.0189121	0.00723813	0.0106169
cg00503852	-0.00160683	0.00311083	0.606826	-0.00209352	0.00175002	0.234912	0.0025109	0.00250875	0.319738
cg00503866	0.0147352	0.0200564	0.464552	-0.0169235	0.0112829	0.137339	-0.017036	0.0161747	0.295209
cg00503917	-0.00315165	0.00759833	0.679347	-0.00215116	0.0042745	0.616087	0.00360909	0.00612773	0.557439
cg00503920	-0.00482865	0.00840442	0.567122	-0.000901879	0.00472797	0.849173	0.00901957	0.00677781	0.18683
cg00503998	0.00895284	0.0102537	0.38505	-0.00998595	0.0057683	0.0870481	0.00200733	0.00826917	0.808785
cg00504010	0.00157109	0.00282608	0.579722	-0.000782152	0.00158984	0.624009	-0.000834736	0.00227912	0.715086
cg00504034	-0.00279908	0.010918	0.798283	0.0106816	0.00614203	0.0856372	-0.00654041	0.00880493	0.459643
cg00504075	0.0229916	0.0339861	0.50056	-0.0267636	0.0191192	0.165203	-0.00749712	0.0274084	0.785106
cg00504086	-0.00548426	0.00805679	0.497911	0.00063243	0.00453241	0.889357	0.00289712	0.00649746	0.656814
cg00504088	0.00110469	0.00294237	0.708267	0.000292782	0.00165525	0.860023	0.000926136	0.0023729	0.697293
cg00504123	-0.0309415	0.0215274	0.154302	0.0232382	0.0121104	0.0583578	0.0181357	0.017361	0.299157
cg00504134	-0.00954187	0.00647066	0.144004	0.00321748	0.00364012	0.379247	0.0076371	0.00521831	0.147013
cg00504226	0.00763823	0.00625993	0.225771	-0.00329254	0.00352157	0.352456	-0.00299924	0.00504837	0.554023
cg00504248	0.000695645	0.00931517	0.940646	0.00198125	0.00524032	0.706315	-0.00577873	0.00751229	0.443886
cg00504274	-0.000909086	0.00818797	0.911857	-0.000762652	0.00460621	0.868888	-0.00167962	0.00660325	0.799829
cg00504285	0.00590609	0.00752166	0.434513	-0.00727265	0.00423137	0.0893009	-0.00126212	0.0060659	0.835674
cg00504303	0.0136609	0.0101629	0.182465	-0.00576107	0.00571723	0.316474	-0.0169624	0.00819596	0.0415262
cg00504341	0.0101299	0.0116777	0.388132	0.0024973	0.00656937	0.704788	-0.00894126	0.00941755	0.345096
cg00504391	-0.0027342	0.0142581	0.848384	-0.00499065	0.00802104	0.535479	-0.000145698	0.0114986	0.98992
cg00504410	-0.0244443	0.0101237	0.0178995	-0.0021378	0.00569518	0.70832	0.0227112	0.00816435	0.00665859
cg00504445	-0.00169602	0.00755599	0.822938	0.00110368	0.00425068	0.795763	0.00294489	0.00609358	0.630142
cg00504457	-0.0367311	0.0251901	0.148482	0.032037	0.0141709	0.0263286	0.0160779	0.0203147	0.43089
cg00504500	0.00950972	0.00991636	0.340282	-0.00650504	0.00557853	0.246841	-0.00192934	0.00799713	0.809939
cg00504535	-0.00155548	0.00720084	0.829495	0.00457321	0.00405089	0.2621	0.00181072	0.00580717	0.755951
cg00504583	-0.00589079	0.0145388	0.686365	-0.00467434	0.00817892	0.569162	0.000309694	0.0117249	0.97899
cg00504595	0.00107428	0.0200089	0.957308	-0.0167458	0.0112562	0.14053	-0.0114764	0.0161363	0.478899
cg00504599	0.00379237	0.00952542	0.691531	-0.00336891	0.0053586	0.531236	-0.00303256	0.00768184	0.694002
cg00504629	-0.00726011	0.011381	0.525244	-0.00305426	0.00640248	0.634556	0.00767694	0.00917831	0.405263
cg00504652	-0.0568898	0.0301747	0.0627995	-0.00308012	0.016975	0.856446	0.0695695	0.0243347	0.00534677
cg00504690	-0.000537768	0.00286147	0.851376	-0.00140724	0.00160974	0.38447	0.000600782	0.00230765	0.795229
cg00504703	0.00376971	0.00415846	0.367225	0.000681502	0.00233937	0.771518	-0.000944014	0.00335362	0.779018
cg00504705	-0.0104829	0.0143586	0.467348	0.00303351	0.00807753	0.708188	0.00497188	0.0115796	0.668743
cg00504756	-0.00430918	0.00647891	0.507781	0.0067908	0.00364476	0.0658923	0.00113087	0.00522496	0.829167
cg00504782	0.0191531	0.0123349	0.124197	-0.0100369	0.00693911	0.151735	-0.00946938	0.00994759	0.343833
cg00504836	-0.00854582	0.00873263	0.330551	-0.00101521	0.00491261	0.836775	0.00608408	0.0070425	0.390069
cg00504885	-0.0173114	0.00915656	0.0620855	0.00668356	0.0051511	0.197968	0.0242257	0.00738438	0.00150288
cg00504890	-0.0295031	0.0210093	0.163876	0.0254485	0.0118189	0.0341363	0.0170366	0.0169431	0.3175
cg00504896	-0.032087	0.0293805	0.277867	0.0231542	0.0165283	0.164889	0.00914028	0.0236941	0.700638
cg00504897	-0.0385937	0.0856111	0.65328	-0.0212728	0.0481612	0.659828	0.0304339	0.0690417	0.660474
cg00504902	-0.00889711	0.01585	0.576049	0.0180386	0.00891656	0.046211	-0.004163	0.0127824	0.745465
cg00504919	0.00145415	0.00408043	0.722445	0.00293673	0.00229548	0.204253	-0.00290331	0.00329069	0.380115
cg00504934	0.010634	0.0136503	0.438127	0.000942474	0.00767909	0.902609	-0.00169264	0.0110084	0.878164
cg00504951	0.00833267	0.00679013	0.223145	0.00378995	0.00381984	0.323928	-0.0109753	0.00547595	0.048225
cg00505001	0.00245812	0.00993409	0.805163	-0.011974	0.0055885	0.0350035	-0.000760066	0.00801142	0.924639
cg00505045	-0.0064305	0.00609095	0.294076	0.00577907	0.00342651	0.0953526	0.00339482	0.0049121	0.491377
cg00505073	0.0214226	0.012138	0.0811702	-0.00850135	0.00682835	0.21655	-0.0135313	0.00978881	0.170493
cg00505093	-0.0010957	0.019796	0.95599	-0.0120093	0.0111364	0.283912	0.00786942	0.0159646	0.623334
cg00505111	-0.0126313	0.0089469	0.161658	-0.00747403	0.00503315	0.141254	0.0161091	0.00721529	0.0282018
cg00505133	-0.00673183	0.00478596	0.163198	0.0033479	0.00269238	0.217112	0.0050406	0.00385967	0.195087
cg00505170	0.00991674	0.020314	0.626685	0.0145124	0.0114278	0.207578	-0.0119461	0.0163824	0.46788
cg00505174	-0.0168289	0.0191592	0.382218	0.0101524	0.0107782	0.348893	0.000962085	0.0154511	0.950497
cg00505198	0.00154536	0.0105745	0.884157	0.00724824	0.00594878	0.226427	-0.00529688	0.0085279	0.536181
cg00505277	0.000690254	0.00346139	0.842414	-0.00126314	0.00194723	0.518292	0.00125558	0.00279146	0.654006
cg00505280	-0.00861248	0.0150386	0.568364	-0.00449011	0.00846006	0.596982	0.0286276	0.012128	0.0205413
cg00505307	0.00729035	0.00640051	0.257892	-0.00369095	0.00360066	0.308236	-0.00706444	0.00516174	0.174726
cg00505318	-0.0125248	0.0169505	0.462	-3.59188e-05	0.00953566	0.997003	0.0113746	0.0136699	0.407687
cg00505327	-0.0287661	0.0181893	0.117483	0.00419475	0.0102326	0.682881	0.0134761	0.0146689	0.360861
cg00505350	0.0149593	0.0130119	0.253505	-0.00101911	0.00731993	0.889602	-0.0211417	0.0104935	0.0470927
cg00505361	-0.00530359	0.00444264	0.235881	-0.00140783	0.00249924	0.574711	0.00208689	0.0035828	0.56179
cg00505381	-0.00250224	0.00275926	0.367049	0.00100053	0.00155224	0.520942	0.0020166	0.00222523	0.367369
cg00505393	0.00682535	0.00295082	0.0231365	-0.00360696	0.00166001	0.0325743	-0.00479698	0.00237971	0.0469816
cg00505481	-0.0129761	0.0225641	0.566759	0.0216357	0.0126936	0.0919499	-0.0151564	0.018197	0.407234
cg00505502	-0.00921223	0.00870777	0.293084	0.0058603	0.00489863	0.2349	0.00657687	0.00702245	0.351644
cg00505570	-0.00220011	0.0122492	0.857884	-0.00590233	0.0068909	0.394107	0.00728756	0.00987848	0.462716
cg00505592	-0.0142247	0.00845859	0.096301	0.00434981	0.00475845	0.363237	0.00882073	0.0068215	0.199487
cg00505597	0.00399639	0.00777809	0.608724	-0.00742052	0.00437562	0.0935691	-0.00343162	0.0062727	0.585762
cg00505606	0.00475352	0.0134663	0.724968	-0.00900819	0.00757559	0.237709	-0.000158302	0.01086	0.988404
cg00505653	-0.00963139	0.0155352	0.536936	-0.0063199	0.00873947	0.471576	0.011383	0.0125285	0.366149
cg00505731	-0.00859212	0.00647897	0.188341	-0.000799756	0.00364479	0.826846	0.00855004	0.00522501	0.10546
cg00505762	-0.00393515	0.00706398	0.578942	-0.00666538	0.0039739	0.0971599	0.00422623	0.0056968	0.460217
cg00505801	0.00688008	0.010093	0.497303	-0.00442616	0.00567792	0.437828	-0.00177031	0.00813961	0.828345
cg00505851	0.0177741	0.0150458	0.240764	-0.000504655	0.00846414	0.952596	-0.00756277	0.0121338	0.534769
cg00505878	0.00615534	0.00945373	0.516737	-0.00775984	0.00531827	0.148226	-0.00548016	0.00762403	0.474235
cg00505979	-0.00809383	0.00344713	0.0211975	0.0063304	0.00193921	0.00158146	0.00358708	0.00277996	0.200435
cg00505997	0.00406094	0.00271639	0.138624	-0.00221189	0.00152812	0.151449	-0.0021072	0.00219065	0.338826
cg00506033	0.00380227	0.0119735	0.751601	0.0107427	0.00673582	0.114454	-0.00107082	0.00965616	0.911961
cg00506049	0.00287504	0.0147102	0.845511	0.0131932	0.00827534	0.114584	0.00263155	0.0118632	0.824982
cg00506056	0.00416509	0.00718717	0.563773	0.00307943	0.0040432	0.448388	-0.0072067	0.00579615	0.217154
cg00506062	0.00200059	0.00320388	0.534019	0.00092219	0.00180237	0.610219	-0.00468679	0.00258379	0.0732186
cg00506087	-0.0111477	0.0079961	0.166909	0.00495745	0.00449827	0.273538	0.0121054	0.00644852	0.0639152
cg00506124	-0.00611868	0.0111445	0.584425	0.0107999	0.00626945	0.0885923	0.00672876	0.0089876	0.456122
cg00506158	0.0293287	0.0313298	0.351859	-0.0215748	0.0176248	0.224291	-0.0369506	0.0252661	0.147305
cg00506189	0.00564952	0.00559502	0.315485	-0.00441754	0.00314752	0.164111	-0.00162506	0.00451214	0.719627
cg00506198	0.0147686	0.0597758	0.805453	0.0172251	0.0336274	0.609815	0.0116598	0.0482067	0.809463
cg00506202	0.00765569	0.0213442	0.720725	-0.0176093	0.0120073	0.146191	-0.00757343	0.0172132	0.66107
cg00506247	0.00432377	0.00547137	0.431579	-0.00038759	0.00307796	0.900089	0.00033917	0.00441243	0.93891
cg00506250	0.0101704	0.0141993	0.475793	-0.0093388	0.00798792	0.245625	-0.00759941	0.0114511	0.508717
cg00506277	-0.00122541	0.0138789	0.929851	-0.00427292	0.00780766	0.585625	0.00812492	0.0111927	0.469887
cg00506281	0.0105918	0.00777712	0.176821	-0.0025474	0.00437508	0.561938	-0.00832421	0.00627192	0.18799
cg00506297	0.0242158	0.0147732	0.104875	-0.00187961	0.0083108	0.821616	-0.0192626	0.011914	0.109627
cg00506299	-0.011116	0.00841536	0.190075	0.001868	0.00473413	0.69414	0.00777047	0.00678663	0.255437
cg00506306	0.00710715	0.0206367	0.731401	0.00205483	0.0116094	0.859931	-0.00368009	0.0166426	0.825526
cg00506343	-0.00363634	0.00455663	0.427075	0.00248042	0.00256337	0.33597	-0.000214253	0.00367473	0.953643
cg00506354	-0.00135309	0.00282532	0.633228	-0.000415068	0.00158941	0.794612	0.00268417	0.0022785	0.242069
cg00506389	0.00161413	0.0105043	0.878239	-0.0142686	0.00590928	0.0178968	0.000114036	0.00847127	0.989291
cg00506402	0.00376643	0.00300105	0.212906	-0.000238835	0.00168827	0.887835	-0.00270847	0.00242022	0.266249
cg00506442	-0.0025645	0.00749637	0.733121	-0.00018823	0.00421714	0.964503	0.000131743	0.0060455	0.982665
cg00506482	-0.00674728	0.0116306	0.563362	0.00677131	0.0065429	0.303647	0.00554819	0.00937961	0.555744
cg00506513	-0.00208357	0.00613942	0.735163	-0.00515948	0.00345378	0.138914	0.00611294	0.00495118	0.220365
cg00506539	-0.00559859	0.00802672	0.487397	0.00148646	0.00451549	0.74282	0.00687668	0.00647321	0.291095
cg00506540	-0.0234276	0.0158232	0.142414	0.00393271	0.00890145	0.659752	0.0084245	0.0127607	0.510917
cg00506574	-0.00894595	0.0148449	0.548362	0.00550992	0.00835114	0.511178	0.00501108	0.0119718	0.676584
cg00506587	-0.00970761	0.00750593	0.199402	-0.00467859	0.00422252	0.270984	0.00657495	0.00605321	0.280465
cg00506589	-0.000705747	0.00614911	0.908896	0.000701148	0.00345923	0.839862	0.000441113	0.00495899	0.929329
cg00506590	0.00994389	0.00774198	0.202487	-0.00674873	0.00435531	0.124967	-0.00795898	0.00624358	0.205872
cg00506606	0.00313295	0.026327	0.905555	-0.00636191	0.0148104	0.668605	-0.0127017	0.0212316	0.551267
cg00506609	0.00409905	0.00586647	0.486631	-0.00346912	0.00330023	0.296157	-6.51911e-05	0.00473106	0.989038
cg00506625	0.0126202	0.00816802	0.126045	-0.0127125	0.00459499	0.00694875	-0.00552619	0.00658716	0.40386
cg00506629	-0.00332088	0.00332621	0.320921	0.00122877	0.00187118	0.513162	0.00276652	0.00268245	0.305306
cg00506637	0.000913974	0.0152384	0.952314	0.000689391	0.00857249	0.936093	-0.00346099	0.0122891	0.778912
cg00506704	-0.0110379	0.0152832	0.472139	0.00451052	0.00859766	0.601211	0.0113088	0.0123252	0.361459
cg00506738	0.00235278	0.00248014	0.345489	-0.000788661	0.00139522	0.573387	0.000847549	0.00200013	0.67282
cg00506811	-0.000136507	0.00292009	0.962824	0.00100826	0.00164272	0.541005	-0.000910984	0.00235493	0.69984
cg00506828	0.0403123	0.0346713	0.248205	-0.0318753	0.0195046	0.105906	-0.0104767	0.0279609	0.708823
cg00506852	0.00370824	0.00876823	0.673423	0.000613031	0.00493264	0.901387	0.00143638	0.0070712	0.839519
cg00506862	0.00192976	0.00863432	0.823684	0.00456369	0.0048573	0.35011	-0.00675748	0.00696321	0.334574
cg00506866	-0.00443242	0.00452107	0.329675	0.00669931	0.00254336	0.010024	0.000309574	0.00364605	0.932535
cg00506886	-0.0161912	0.0117045	0.170187	0.00614749	0.00658447	0.353137	0.0173949	0.0094392	0.0688388
cg00506913	0.0246711	0.0194918	0.209073	-0.0208882	0.0109653	0.0601692	-0.00367083	0.0157193	0.815917
cg00506949	0.012505	0.0121775	0.307383	-0.00521951	0.00685054	0.448221	-0.0122532	0.00982063	0.215569
cg00506950	-0.0500957	0.0242921	0.04224	0.0419711	0.0136657	0.00286249	0.0380283	0.0195905	0.0555525
cg00507008	-0.0128729	0.00974493	0.190053	0.0123784	0.00548209	0.0265099	0.0100173	0.00785887	0.205905
cg00507010	0.0192858	0.0240031	0.423943	0.0173319	0.0135032	0.202791	-0.0123378	0.0193575	0.525599
cg00507036	-0.013395	0.0136927	0.330721	0.00846606	0.00770294	0.274842	0.00819532	0.0110426	0.460039
cg00507135	0.014006	0.0209876	0.506359	-0.0106389	0.0118067	0.370087	-0.0247656	0.0169256	0.147099
cg00507154	0.0184361	0.0160413	0.253662	0.00203735	0.00902418	0.821926	-0.0136247	0.0129367	0.29524
cg00507163	-0.00194464	0.00258191	0.453422	0.000752469	0.00145247	0.605762	0.00115827	0.0020822	0.579487
cg00507227	0.0168597	0.0110455	0.130625	-0.00511859	0.00621371	0.412383	-0.00637798	0.0089077	0.475949
cg00507259	0.00584278	0.00471101	0.218299	-0.00092173	0.00265021	0.728854	-0.00286198	0.00379923	0.453348
cg00507321	-0.00854849	0.0117069	0.46727	-0.00439964	0.00658581	0.505913	0.0145888	0.00944111	0.126004
cg00507354	0.00469808	0.00241663	0.0551954	-0.00207196	0.00135949	0.131203	-0.00322139	0.00194891	0.102036
cg00507397	0.0132192	0.0122261	0.282654	0.00240263	0.0068779	0.727709	-0.014068	0.00985985	0.157302
cg00507414	-0.00503706	0.00792954	0.526987	-0.00226433	0.00446083	0.613047	0.000997249	0.00639484	0.876446
cg00507477	-0.0061475	0.00998693	0.539833	0.00395142	0.00561823	0.483778	0.00981233	0.00805404	0.226476
cg00507497	-0.00261459	0.0142575	0.854934	-0.00500893	0.00802066	0.53397	0.00447473	0.0114981	0.698122
cg00507535	0.00429539	0.00863792	0.620281	-0.0119917	0.00485933	0.0156011	-0.000687753	0.00696611	0.921586
cg00507564	0.015501	0.0183208	0.399879	0.00449326	0.0103065	0.663968	-0.0139166	0.0147749	0.34891
cg00507657	-0.0225266	0.0109815	0.0433139	0.00411181	0.00617773	0.507478	0.0189501	0.00885611	0.0352392
cg00507678	-0.00159894	0.0100374	0.873811	-0.00126639	0.00564659	0.823081	-0.00670065	0.0080947	0.410112
cg00507679	0.00388446	0.00595047	0.515648	-0.00242467	0.00334749	0.470854	-0.00477197	0.0047988	0.322847
cg00507727	-0.00629567	0.00766717	0.413874	0.00368299	0.00431323	0.39557	0.00796296	0.00618325	0.201301
cg00507757	0.00972322	0.0149645	0.517605	-0.00414537	0.00841841	0.623694	-0.0128437	0.0120683	0.290225
cg00507815	-0.0117947	0.0104251	0.261079	0.0119282	0.00586471	0.0450809	0.00345327	0.00840739	0.682295
cg00507823	0.0091771	0.00969936	0.346751	-0.000373933	0.00545645	0.945524	-0.00670604	0.00782212	0.39368
cg00507830	-0.0031826	0.0100314	0.751821	0.00244679	0.00564323	0.665693	0.00266845	0.00808988	0.742325
cg00507855	-0.0485341	0.0633716	0.445878	0.0177054	0.0356502	0.620723	0.0179301	0.0511065	0.726578
cg00507899	-0.0162977	0.0347143	0.639928	0.00689066	0.0195288	0.725078	0.0191274	0.0279956	0.496321
cg00507915	0.0271906	0.0156707	0.0863427	-0.00586981	0.00881567	0.507317	-0.0324028	0.0126377	0.0121064
cg00507945	0.00427905	0.00392896	0.279186	-0.00171394	0.00221027	0.44023	-0.00202019	0.00316854	0.525463
cg00507953	-0.00969171	0.0178806	0.589221	0.00293818	0.0100589	0.770923	0.0168319	0.01442	0.246368
cg00508023	-0.00626833	0.0313296	0.841898	0.0171951	0.0176247	0.332018	0.016221	0.025266	0.522596
cg00508024	-0.00651081	0.00605032	0.284923	0.00800846	0.00340365	0.020937	0.00696157	0.00487932	0.157315
cg00508048	0.00587055	0.0174127	0.73684	0.00618416	0.00979563	0.529526	-0.00648756	0.0140426	0.645267
cg00508070	0.00217392	0.00931962	0.816118	-0.000254288	0.00524283	0.96143	0.00693461	0.00751588	0.358796
cg00508123	0.000901045	0.00288984	0.755958	0.00165664	0.0016257	0.311079	6.70938e-05	0.00233053	0.9771
cg00508131	0.0191437	0.0234441	0.416457	-0.000216207	0.0131887	0.986959	-0.0119864	0.0189067	0.527797
cg00508158	-0.00465031	0.00704327	0.51088	0.00459382	0.00396225	0.249541	0.0017672	0.0056801	0.75647
cg00508195	-0.000244732	0.00961817	0.97976	-0.00483306	0.00541078	0.374257	-0.00316049	0.00775664	0.684698
cg00508257	0.00261506	0.0117356	0.824202	0.00263127	0.00660198	0.691218	-0.00367887	0.0094643	0.698463
cg00508283	-0.0045434	0.0065216	0.487911	0.00152366	0.00366878	0.678965	-0.000658787	0.0052594	0.900614
cg00508303	0.0165865	0.0148784	0.268077	-0.00760908	0.00836995	0.365871	-0.0248269	0.0119988	0.0415728
cg00508307	-0.00447457	0.00939621	0.635147	-0.00206878	0.00528591	0.696498	0.00649824	0.00757764	0.39355
cg00508479	0.00736556	0.00716705	0.307008	-0.00705773	0.00403188	0.0836436	-0.00259154	0.00577992	0.655027
cg00508498	-0.00154057	0.00384912	0.689983	-0.00183136	0.00216535	0.400062	0.00192719	0.00310415	0.536365
cg00508509	0.000524257	0.0132231	0.968468	-0.00402594	0.00743878	0.589779	0.00323685	0.0106639	0.762225
cg00508526	-0.00163186	0.0031016	0.600164	-7.79737e-05	0.00174483	0.96446	0.00180158	0.00250131	0.473345
cg00508543	0.00119239	0.00279797	0.671068	-0.000760408	0.00157402	0.630268	0.00280287	0.00225645	0.217593
cg00508561	0.0126426	0.0141216	0.373173	0.00297617	0.00794421	0.708866	-0.00954746	0.0113885	0.404188
cg00508563	-0.000779932	0.00307146	0.800164	-0.00246135	0.00172787	0.157965	0.00206645	0.002477	0.406475
cg00508575	-0.00819504	0.00814644	0.317287	-0.00469491	0.00458284	0.308528	0.00566023	0.00656976	0.391355
cg00508577	0.00990911	0.0177063	0.577198	0.00379749	0.00996081	0.703974	-0.00384437	0.0142794	0.788408
cg00508604	0.0281161	0.0208242	0.180546	-0.0204917	0.0117148	0.0838638	-0.0116112	0.0167938	0.491198
cg00508659	0.00582163	0.0128587	0.651891	0.00765823	0.00723377	0.292746	-0.00232304	0.01037	0.823283
cg00508670	0.00522474	0.00652544	0.425554	-0.00120462	0.00367094	0.743606	-0.0032464	0.00526249	0.538954
cg00508697	0.00240323	0.00312457	0.443944	-7.71018e-05	0.00175775	0.965116	-0.00198356	0.00251984	0.433368
cg00508718	-0.00356734	0.0113638	0.754351	-0.00271213	0.00639282	0.672458	-0.00747645	0.00916446	0.41689
cg00508723	-8.35775e-06	0.00439538	0.998487	-5.00195e-05	0.00247266	0.983908	-0.0018022	0.00354469	0.612473
cg00508724	-0.0110624	0.0125107	0.379063	-0.00133975	0.00703799	0.849481	0.0128474	0.0100893	0.206359
cg00508771	0.0119962	0.0153903	0.437871	-0.00372709	0.00865791	0.667933	-0.0196474	0.0124116	0.117138
cg00508772	0.00437117	0.0162808	0.788976	0.0031956	0.00915892	0.728023	-0.00117532	0.0131298	0.928883
cg00508800	-0.00498496	0.0134378	0.711586	-0.00282523	0.00755953	0.709535	0.00147758	0.010837	0.891871
cg00508817	-0.00489226	0.010141	0.630745	-0.000555851	0.0057049	0.922611	0.00336774	0.00817828	0.68153
cg00508851	-0.00270223	0.00789436	0.73297	-0.000643588	0.00444103	0.885118	0.00313331	0.00636646	0.623876
cg00508855	0.0100806	0.0269321	0.709117	0.0124702	0.0151509	0.412773	-0.0305185	0.0217196	0.163632
cg00508856	-0.00136679	0.00967816	0.888027	0.0052928	0.00544453	0.333743	-0.00109015	0.00780503	0.889249
cg00508950	0.0082818	0.019701	0.675273	0.0016653	0.011083	0.880917	-0.00790044	0.015888	0.620291
cg00508965	0.00817789	0.0265522	0.758841	-0.00782152	0.0149372	0.6019	-0.00585291	0.0214132	0.785262
cg00508975	-0.00508129	0.0170801	0.766812	-0.00898737	0.00960853	0.352256	0.000963554	0.0137744	0.944396
cg00508982	-0.00122834	0.0099895	0.902427	-0.00164298	0.00561967	0.770722	0.00246835	0.00805611	0.760053
cg00509007	0.024157	0.0136103	0.0794928	-0.0148531	0.00765657	0.0557062	-0.0146651	0.0109761	0.185084
cg00509053	-0.00186513	0.00219058	0.39692	0.00259244	0.00123233	0.0383599	-0.00112774	0.00176661	0.524951
cg00509076	0.0120872	0.0102594	0.242019	-0.00235663	0.00577148	0.684063	-0.0158492	0.00827373	0.0587784
cg00509108	0.0125174	0.0155533	0.423179	0.00812236	0.00874965	0.355877	-0.019973	0.0125431	0.115019
cg00509120	0.00178009	0.0123213	0.885469	0.00377649	0.00693142	0.587293	-0.00268902	0.00993657	0.787341
cg00509136	-0.015136	0.0121088	0.214729	0.00611017	0.0068119	0.372261	0.013241	0.00976523	0.178713
cg00509175	0.0120237	0.0191875	0.532575	-0.0124335	0.0107941	0.252602	-0.0132312	0.0154739	0.394918
cg00509187	-0.00401998	0.0154433	0.795258	-0.00075137	0.00868777	0.931283	0.00583112	0.0124544	0.640841
cg00509207	0.00855954	0.022271	0.701689	-0.0101215	0.0125287	0.421424	-0.0176961	0.0179606	0.327285
cg00509249	-0.0259857	0.0129697	0.0483007	0.00582618	0.0072962	0.426793	0.00810711	0.0104595	0.440434
cg00509261	0.0691615	0.0452692	0.130279	-0.0168384	0.0254665	0.510273	-0.0505997	0.0365077	0.169371
cg00509281	0.0233275	0.0161538	0.15239	0.00686752	0.00908744	0.451909	-0.0114515	0.0130273	0.381862
cg00509293	-0.0279223	0.0217464	0.202634	0.0103557	0.0122336	0.399652	0.0309483	0.0175376	0.0812094
cg00509309	6.47724e-05	0.00489303	0.989469	-0.00153506	0.00275261	0.578532	0.00248317	0.00394602	0.530851
cg00509331	-0.0255281	0.0140367	0.0724829	-0.00344399	0.00789644	0.663838	0.0120058	0.01132	0.291884
cg00509335	-0.026731	0.0175209	0.130807	-0.00432602	0.00985653	0.661848	0.0117451	0.0141299	0.408176
cg00509357	0.0192287	0.0138393	0.168332	-0.0153461	0.00778542	0.0519624	-0.0145793	0.0111608	0.194975
cg00509431	-0.00870355	0.00582284	0.138689	0.00224251	0.00327568	0.495464	0.0075215	0.00469587	0.112926
cg00509451	-0.0062215	0.00792317	0.434503	0.00290728	0.00445724	0.515994	0.00558452	0.0063897	0.384588
cg00509485	-0.00156432	0.02815	0.955814	0.0149309	0.015836	0.348432	-0.00621416	0.0227018	0.784956
cg00509507	0.00145101	0.00333088	0.664214	-0.00217958	0.00187381	0.248013	0.00175736	0.00268621	0.514739
cg00509521	0.00325271	0.00921984	0.725116	-0.00257155	0.00518669	0.621317	0.00239149	0.00743541	0.748519
cg00509607	-0.00949154	0.0148871	0.525469	0.00310605	0.00837488	0.711652	0.00775799	0.0120058	0.519901
cg00509610	0.00587242	0.0136086	0.66718	-0.00299693	0.0076556	0.696431	-0.0037628	0.0109747	0.73255
cg00509616	-0.00591227	0.00542874	0.279202	0.00423915	0.00305398	0.168742	0.00276332	0.00437805	0.529619
cg00509649	0.0238412	0.0221748	0.285352	-0.00674331	0.0124746	0.590223	-0.0260425	0.017883	0.149003
cg00509660	-0.0138043	0.0082041	0.0961199	0.00323673	0.00461528	0.485028	0.00557481	0.00661626	0.401821
cg00509670	-0.0133829	0.0102636	0.195784	0.00865265	0.00577388	0.137686	0.0133562	0.00827717	0.110317
cg00509695	-0.00958068	0.0215667	0.658002	0.019838	0.0121325	0.105723	0.0155621	0.0173926	0.373446
cg00509751	0.0182997	0.0199702	0.362076	0.00998252	0.0112344	0.376742	-0.0132845	0.0161051	0.411759
cg00509765	0.00129944	0.00736193	0.860315	-0.00522939	0.00414151	0.210159	-0.00286451	0.00593708	0.630707
cg00509766	0.00440788	0.0155859	0.778009	0.0125984	0.00876798	0.154428	-0.0153239	0.0125694	0.226161
cg00509772	-0.00267637	0.00908529	0.769031	0.0120088	0.005111	0.0211115	0.000757584	0.0073269	0.917891
cg00509799	0.0208049	0.0184326	0.262198	-0.00741718	0.0103694	0.476387	-0.0273312	0.0148651	0.0694643
cg00509898	-0.0104982	0.00716899	0.146778	0.00396601	0.00403297	0.328203	0.00615349	0.00578149	0.290188
cg00509921	0.00754462	0.0107369	0.484173	-0.015307	0.00604011	0.0131033	0.000188102	0.00865883	0.982719
cg00509923	-0.00500741	0.00718068	0.48749	0.00443937	0.00403955	0.274881	0.0031859	0.00579092	0.583656
cg00509949	-0.0206671	0.0170361	0.228439	0.000220436	0.00958381	0.981704	0.0116769	0.0137389	0.397761
cg00509963	-0.0162964	0.0147712	0.27303	0.00548644	0.00830963	0.510879	0.00907897	0.0119123	0.44808
cg00509968	-0.00590601	0.0124688	0.636954	0.00568987	0.0070144	0.419534	0.0177355	0.0100555	0.0813661
cg00509996	0.0713421	0.022378	0.00200533	-0.0199655	0.0125889	0.116462	-0.0519888	0.0180469	0.00502029
cg00510011	-0.0140213	0.00786734	0.0782853	0.00474947	0.00442583	0.286252	0.0133779	0.00634467	0.0379293
cg00510025	-0.00277724	0.00308386	0.37036	-0.0013413	0.00173485	0.44158	0.00085981	0.002487	0.730406
cg00510031	0.0181722	0.0200763	0.367941	0.0214626	0.0112941	0.0607782	-0.0233537	0.0161907	0.15286
cg00510083	-0.00350451	0.0148883	0.814474	0.0145196	0.00837552	0.0866184	0.00773593	0.0120068	0.521117
cg00510094	0.0211826	0.0253086	0.404956	-0.018774	0.0142375	0.190836	-0.00749149	0.0204103	0.714498
cg00510098	0.0140981	0.0155789	0.368049	0.0034364	0.00876404	0.695964	-0.0188935	0.0125637	0.136336
cg00510111	-0.00644562	0.0074335	0.388326	0.0083538	0.00418177	0.0489505	0.000851606	0.0059948	0.887371
cg00510149	0.0337773	0.0311973	0.282004	-0.0313332	0.0175503	0.0777737	-0.0257171	0.0251593	0.309601
cg00510160	-0.0029347	0.0146844	0.842074	-0.000236439	0.00826081	0.977233	0.00833649	0.0118423	0.483383
cg00510236	0.00735586	0.008249	0.375056	0.00266309	0.00464054	0.567567	-0.00453521	0.00665247	0.497261
cg00510320	-0.00124983	0.00977283	0.898539	0.0088464	0.00549778	0.111306	-0.00383259	0.00788137	0.628017
cg00510327	-0.0109534	0.0159529	0.4942	0.0088806	0.00897442	0.325205	-0.00198462	0.0128653	0.87777
cg00510330	0.0136804	0.0137689	0.323252	-0.00638741	0.00774581	0.411891	-0.0150396	0.011104	0.179192
cg00510331	0.000968842	0.0145668	0.947128	-0.012377	0.00819468	0.134659	0.0011465	0.0117475	0.922484
cg00510360	0.000381229	0.00277385	0.89101	-0.000464643	0.00156045	0.766611	-0.000717338	0.00223699	0.749247
cg00510437	-0.000918378	0.0387473	0.981146	-0.0174606	0.0217976	0.425346	0.00839479	0.031248	0.78885
cg00510447	-0.00640404	0.0109014	0.558459	0.00784501	0.00613268	0.204303	0.0111796	0.00879154	0.206974
cg00510502	-0.0111168	0.0121167	0.361489	-0.00246338	0.00681636	0.718704	0.00710754	0.00977163	0.469001
cg00510505	-0.0436241	0.0255625	0.0915539	-0.00371079	0.0143804	0.796996	0.0192753	0.0206151	0.352431
cg00510507	-0.0115689	0.024829	0.642447	0.00910601	0.0139678	0.516205	0.0212902	0.0200235	0.290677
cg00510539	-0.00447066	0.00616246	0.470158	-0.00103329	0.00346674	0.766387	0.00610357	0.00496976	0.222784
cg00510541	0.0105544	0.0128161	0.412513	0.00274705	0.00720978	0.704141	-0.00904653	0.0103356	0.383889
cg00510552	0.0256324	0.0317183	0.421274	-0.0223871	0.0178434	0.213046	-0.020117	0.0255795	0.43379
cg00510560	0.00900077	0.0245598	0.714915	-0.00915359	0.0138163	0.50943	-0.00209019	0.0198064	0.916203
cg00510598	0.0299935	0.0341653	0.382477	-0.00599691	0.01922	0.755793	0.00728178	0.0275529	0.792201
cg00510604	0.000971373	0.00334808	0.772425	0.000142876	0.00188349	0.939711	0.000360836	0.00270009	0.894004
cg00510689	-0.0242659	0.015004	0.109519	-0.000967878	0.0084406	0.908978	0.0241608	0.0121001	0.0490518
cg00510718	-0.000835821	0.0120884	0.945039	0.0113041	0.00680043	0.100142	0.00358349	0.00974879	0.714098
cg00510786	-0.000133246	0.0118356	0.991044	-0.00207151	0.00665824	0.756471	0.00110044	0.00954494	0.908487
cg00510787	-0.00492103	0.00458004	0.285661	-0.000666903	0.00257654	0.796387	0.00662325	0.00369361	0.0765034
cg00510795	-0.011765	0.00872584	0.181146	0.00307012	0.00490879	0.533363	0.00819163	0.00703702	0.24765
cg00510805	0.0244791	0.0247982	0.32638	-0.00885408	0.0139504	0.527341	-0.0143521	0.0199987	0.474941
cg00510827	9.74541e-05	0.0197819	0.996081	-0.0165001	0.0111285	0.141855	-0.00411429	0.0159533	0.79711
cg00510842	0.0121916	0.00772466	0.118219	0.000909312	0.00434557	0.834753	-0.00608267	0.00622961	0.331631
cg00510849	-8.41824e-05	0.0034606	0.98065	0.00264183	0.00194679	0.178367	6.02635e-05	0.00279083	0.982823
cg00510870	-0.0389572	0.0322192	0.229966	0.0323812	0.0181252	0.0775782	0.0253542	0.0259834	0.331941
cg00510892	-0.0167764	0.0182236	0.35987	-0.000876604	0.0102518	0.932059	0.00695988	0.0146966	0.637019
cg00510903	0.0103261	0.00986953	0.298408	-0.000329173	0.00555218	0.952863	-0.0105061	0.00795936	0.190391
cg00510948	-0.00774574	0.00826801	0.351499	-0.00154623	0.00465123	0.74038	0.0072976	0.0066678	0.276847
cg00510956	-0.00109693	0.0106673	0.918339	0.00116332	0.00600097	0.846752	-0.00287506	0.00860272	0.739049
cg00510991	-0.00309608	0.0112981	0.784722	-0.00870153	0.00635582	0.174586	0.00548225	0.00911142	0.548982
cg00511081	0.00371423	0.00216538	0.0899379	-0.00168843	0.00121815	0.169355	-0.0025351	0.00174629	0.150264
cg00511107	0.00183814	0.00838579	0.827022	0.00189819	0.00471749	0.68842	-0.00241536	0.00676278	0.721861
cg00511167	-0.0167291	0.0146967	0.258198	0.0090412	0.00826776	0.277243	0.00989986	0.0118523	0.405908
cg00511220	0.00681378	0.0153216	0.657655	-0.000856613	0.00861929	0.921068	-0.0154579	0.0123562	0.21436
cg00511228	3.63462e-05	0.00594986	0.99514	0.00162066	0.00334714	0.629494	-0.00240352	0.00479831	0.61773
cg00511232	0.00536904	0.00291126	0.0686333	-0.00197609	0.00163775	0.23094	-0.00318683	0.00234781	0.178259
cg00511247	0.00655314	0.00494294	0.188471	0.00223656	0.00278069	0.423456	-0.00851426	0.00398627	0.035564
cg00511265	0.0357569	0.0124479	0.00514073	-0.0046732	0.00700265	0.506358	-0.0267497	0.0100387	0.00922025
cg00511318	-0.000167739	0.00407071	0.967228	-0.00156899	0.00229001	0.495117	0.000626159	0.00328285	0.849187
cg00511334	0.00662096	0.0156263	0.672851	0.0097151	0.00879072	0.272211	-0.00736268	0.012602	0.560601
cg00511375	-0.00980769	0.00893128	0.27525	0.00805099	0.00502436	0.112779	0.000617059	0.0072027	0.93193
cg00511385	0.00226509	0.0178238	0.899176	-0.00487353	0.0100269	0.628187	-0.0127487	0.0143741	0.377623
cg00511405	-0.0015061	0.00233432	0.520536	-0.00074893	0.00131319	0.569969	0.00202273	0.00188253	0.285649
cg00511416	0.0132925	0.00948102	0.164554	-0.00708961	0.00533362	0.187329	-0.0012765	0.00764604	0.867806
cg00511464	-0.028946	0.0153001	0.0619125	0.0055281	0.00860721	0.52243	0.0215446	0.0123389	0.0844122
cg00511475	-0.00811317	0.0121816	0.507203	0.0112617	0.00685286	0.104004	0.0111018	0.00982395	0.261625
cg00511596	0.00174685	0.00845218	0.836758	-0.00627874	0.00475484	0.190215	-6.59707e-05	0.00681632	0.992301
cg00511632	0.0172061	0.0121463	0.160262	-0.00919548	0.006833	0.181963	-0.00560098	0.00979547	0.568971
cg00511641	0.00502621	0.0164689	0.760964	-0.0155772	0.00926472	0.0963665	0.00902001	0.0132815	0.498893
cg00511674	-0.000960578	0.00768507	0.900824	0.00817682	0.00432329	0.0619849	-0.00120518	0.00619768	0.846283
cg00511712	-0.00671733	0.00913565	0.464189	0.00246564	0.00513933	0.632632	0.00311236	0.00736752	0.673768
cg00511726	-0.00784262	0.00790103	0.323719	0.000951968	0.00444479	0.830923	0.00485382	0.00637185	0.448312
cg00511755	-0.0243136	0.0368016	0.510612	0.021021	0.020703	0.312815	0.00640476	0.0296789	0.829659
cg00511884	0.00517534	0.00940914	0.583739	0.00183717	0.00529319	0.729388	-0.00770882	0.00758807	0.312554
cg00511932	0.0221786	0.0258164	0.392707	-0.0104217	0.0145232	0.474979	-0.0347374	0.0208199	0.0989016
cg00511952	0.000728418	0.00794613	0.927176	0.0022059	0.00447016	0.622951	-0.00100504	0.00640822	0.875746
cg00512017	-0.0157871	0.013164	0.233758	0.00950598	0.00740551	0.202758	0.0143462	0.0106162	0.180168
cg00512023	-0.0203518	0.00917324	0.0291792	0.00185096	0.00516048	0.720724	0.0111054	0.00739783	0.137016
cg00512031	-0.018623	0.00733664	0.0129606	0.00893814	0.00412729	0.0331415	0.0125943	0.00591669	0.0361805
cg00512103	0.00094888	0.0110758	0.931929	-0.00324556	0.00623078	0.603797	-0.00319538	0.00893217	0.721426
cg00512172	0.00016359	0.010044	0.987043	0.00322802	0.00565032	0.569304	-0.00395693	0.00810004	0.626449
cg00512178	0.0215895	0.010534	0.0434957	-0.0087429	0.005926	0.143814	-0.0222988	0.00849524	0.0102769
cg00512210	0.0193422	0.0206108	0.350672	-0.0295247	0.0115948	0.012687	-0.00449683	0.0166217	0.787401
cg00512273	-0.00833424	0.0106897	0.437761	0.00628325	0.00601357	0.299057	-0.000759375	0.00862078	0.930015
cg00512279	-0.00483163	0.00773354	0.5338	0.00654338	0.00435056	0.13628	0.00409516	0.00623677	0.513202
cg00512280	-0.0167155	0.0102316	0.106016	0.00276495	0.00575585	0.632197	0.0087668	0.00825132	0.291031
cg00512287	0.00841833	0.0147666	0.570118	-0.00125125	0.00830707	0.880629	-0.00596527	0.0119086	0.617722
cg00512333	-0.00492598	0.00775153	0.52682	-0.00154203	0.00436069	0.724498	0.00518682	0.00625128	0.40902
cg00512337	-0.00146157	0.0222932	0.947881	0.0200315	0.0125412	0.11392	0.00728385	0.0179785	0.686391
cg00512374	0.00407707	0.00352218	0.250294	0.000341151	0.00198143	0.86371	-0.00590865	0.00284049	0.0405229
cg00512399	0.00153102	0.00865793	0.860059	-0.00152885	0.00487059	0.75437	0.00195742	0.00698225	0.779896
cg00512404	-0.00159307	0.0134486	0.905985	-0.00610534	0.00756559	0.421926	0.00811022	0.0108457	0.456655
cg00512454	0.0118689	0.00937298	0.208868	0.00255966	0.00527284	0.628612	-0.0164383	0.00755891	0.0324314
cg00512459	0.0281933	0.0218499	0.200439	-0.0231984	0.0122918	0.0625322	-0.0342814	0.017621	0.0550217
cg00512513	-0.00951125	0.0112174	0.398872	0.00508852	0.00631041	0.422281	0.0121909	0.00904632	0.181366
cg00512563	0.0326675	0.0133843	0.0167336	-0.0101619	0.00752946	0.180722	-0.020401	0.0107939	0.0621596
cg00512602	0.0155514	0.018125	0.393299	-0.00777776	0.0101963	0.447695	-0.0223882	0.014617	0.129321
cg00512622	-0.0165909	0.0120733	0.172999	-0.00641413	0.00679195	0.347656	0.0216263	0.00973663	0.0290009
cg00512658	0.0244728	0.0129641	0.0624723	-0.0185677	0.00729303	0.0127018	-0.00376906	0.010455	0.719364
cg00512674	-0.0090912	0.0163556	0.579777	-0.00218794	0.00920099	0.812613	0.00616819	0.0131901	0.641241
cg00512711	0.00498257	0.00637631	0.436727	0.0015831	0.00358704	0.660089	-0.00168803	0.00514222	0.743516
cg00512726	-0.00211798	0.00917234	0.81794	0.00120885	0.00515997	0.815336	0.00029437	0.0073971	0.96835
cg00512818	0.00128959	0.0121077	0.915429	0.00123445	0.00681127	0.856613	-0.0045073	0.00976433	0.645541
cg00512837	0.0049136	0.0128821	0.703837	0.00589478	0.00724694	0.418252	-0.00878896	0.0103889	0.39993
cg00512872	0.0218958	0.0314366	0.488011	-0.036484	0.0176849	0.0421637	-0.0269135	0.0253522	0.291433
cg00512917	-0.0044765	0.00509138	0.381754	-0.000362837	0.00286419	0.899493	0.00501716	0.00410598	0.225118
cg00512943	0.000392794	0.00696549	0.955162	-0.00519775	0.00391849	0.188239	-0.00217839	0.00561738	0.699138
cg00512952	0.00360924	0.0268287	0.893303	-0.0225518	0.0150927	0.138823	-0.00131847	0.0216362	0.951552
cg00512985	-0.000856361	0.00523142	0.870359	0.00239636	0.00294298	0.417769	0.000629386	0.00421892	0.881764
cg00512998	0.00273663	0.0104016	0.793113	-0.00855608	0.0058515	0.147374	-0.00379523	0.00838845	0.652108
cg00513003	0.00423744	0.00245595	0.0880938	-0.00161942	0.00138161	0.244423	-0.00319113	0.00198062	0.110849
cg00513012	-0.0127878	0.00809371	0.11783	0.00551283	0.00455318	0.229341	0.00684425	0.00652723	0.297349
cg00513022	-0.00190032	0.00759905	0.803134	0.00521569	0.0042749	0.225812	-0.00627517	0.00612831	0.308757
cg00513024	0.00473872	0.00847653	0.577605	0.000144307	0.00476854	0.975929	-0.00292639	0.00683596	0.66967
cg00513032	0.00992894	0.0216041	0.646987	0.00372626	0.0121536	0.759899	-0.0185164	0.0174228	0.290898
cg00513039	-0.00103564	0.00937683	0.912315	-0.000130267	0.00527501	0.980356	-0.00178955	0.00756201	0.813498
cg00513060	0.00515818	0.00398581	0.199123	0.000716303	0.00224225	0.750163	-0.0042361	0.00321438	0.191092
cg00513100	0.0182141	0.0195683	0.354596	-0.0136849	0.0110083	0.217233	-0.00869071	0.015781	0.58328
cg00513165	0.00333077	0.0129918	0.79828	0.0081545	0.00730862	0.267679	-0.0143447	0.0104773	0.17457
cg00513169	0.0256618	0.0219577	0.245794	-0.00104067	0.0123525	0.933057	-0.0101013	0.0177079	0.569885
cg00513205	-0.0163143	0.0134507	0.228529	-0.0061328	0.00756677	0.419922	0.015696	0.0108474	0.151578
cg00513220	-0.00277589	0.00446403	0.535716	0.000508478	0.00251128	0.840027	-0.000220078	0.00360005	0.951398
cg00513288	0.0183608	0.0162229	0.26091	-0.00467916	0.00912633	0.609484	-0.00127513	0.0130831	0.922587
cg00513313	-0.00737106	0.0119433	0.538771	-0.00134873	0.00671879	0.841381	0.00547713	0.00963176	0.571091
cg00513316	-0.0334048	0.0118352	0.00593264	0.010162	0.00665798	0.13065	0.0233271	0.00954458	0.016592
cg00513338	0.0233327	0.0207618	0.26425	-0.00269981	0.0116797	0.817751	-0.0144258	0.0167435	0.391345
cg00513374	0.00435162	0.00319696	0.177056	0.000100696	0.00179847	0.955481	-0.00308481	0.00257821	0.234831
cg00513411	0.0103115	0.00818972	0.211448	-0.00385987	0.00460719	0.404496	-0.0141891	0.00660466	0.0345312
cg00513451	0.00490228	0.0258579	0.850086	0.00401784	0.0145465	0.78306	-0.00578802	0.0208533	0.782024
cg00513467	-0.00209702	0.00339698	0.538675	0.00320914	0.001911	0.0967663	0.00203635	0.00273952	0.459337
cg00513474	0.00504709	0.0123536	0.683896	-0.0112611	0.00694962	0.108854	0.0111884	0.00996265	0.264584
cg00513479	0.00711435	0.0081341	0.384238	0.00139877	0.0045759	0.760595	-0.00476966	0.00655981	0.46916
cg00513564	-0.00828136	0.0111564	0.459955	0.0157932	0.00627614	0.0137353	0.00530626	0.00899719	0.55691
cg00513611	0.00356014	0.00766992	0.643713	-0.00510519	0.00431477	0.240033	-0.00127165	0.00618546	0.837605
cg00513620	0.00675744	0.00977189	0.491124	-0.0091505	0.00549725	0.0996831	0.00366894	0.00788062	0.642718
cg00513665	-0.00249527	0.011112	0.822864	0.0037334	0.00625116	0.551939	-0.00287577	0.00896139	0.749069
cg00513676	0.00559814	0.0090085	0.535981	0.00952385	0.0050678	0.0636321	-0.00336706	0.00726497	0.644215
cg00513712	0.00249813	0.0236186	0.916014	-0.011676	0.0132868	0.382005	0.0101593	0.0190474	0.595168
cg00513713	0.00332569	0.00455061	0.466897	-0.00256763	0.00255998	0.318713	-0.00145228	0.00366987	0.693296
cg00513717	0.00838639	0.0188981	0.658338	-0.00177381	0.0106313	0.867886	-0.00082946	0.0152405	0.956725
cg00513728	-0.00436459	0.00744368	0.559195	0.00534623	0.0041875	0.205181	0.00485362	0.00600301	0.421043
cg00513735	-9.10125e-05	0.00441174	0.983589	-0.00325557	0.00248186	0.193138	0.00324046	0.00355788	0.364984
cg00513773	-0.00517788	0.0108578	0.634671	0.0061666	0.00610815	0.315567	-0.00345219	0.00875637	0.694384
cg00513781	0.0125814	0.00985226	0.205077	0.00285285	0.00554247	0.60808	-0.00628639	0.00794543	0.431032
cg00513811	0.205625	0.100933	0.0447361	-0.0896676	0.0567806	0.118006	-0.185958	0.0813981	0.0248305
cg00513815	-0.00823952	0.00817935	0.316623	0.00273626	0.00460136	0.553647	0.00340362	0.0065963	0.607201
cg00513824	0.0120403	0.019031	0.528649	-0.00898191	0.010706	0.403846	0.000374007	0.0153477	0.980615
cg00513930	0.0118538	0.0147243	0.423037	0.00376666	0.00828327	0.650462	-0.0185651	0.0118745	0.121665
cg00513938	0.000931987	0.0147566	0.94979	0.0033564	0.00830144	0.686996	-0.00355318	0.0119006	0.765995
cg00513941	0.00805205	0.0160292	0.616731	0.00245113	0.00901738	0.786417	-0.000556797	0.0129269	0.965745
cg00513952	-0.00281014	0.0130195	0.829628	0.0108174	0.0073242	0.143385	0.0132868	0.0104996	0.209167
cg00513954	0.0238982	0.010587	0.0265523	-0.00612442	0.0059558	0.306721	-0.0143137	0.00853797	0.097319
cg00513981	0.0091981	0.00850521	0.282548	-0.000985187	0.00478467	0.837358	-0.00253247	0.00685909	0.712887
cg00513984	-0.00148989	0.0115699	0.897841	-0.00534132	0.00650871	0.414146	0.0160342	0.0093306	0.0893553
cg00513991	0.00122752	0.00829464	0.882702	-0.00920085	0.00466622	0.0518844	0.000565604	0.00668927	0.932815
cg00514003	-0.0254203	0.0194875	0.195604	0.019294	0.0109628	0.0820143	0.0034641	0.0157158	0.826072
cg00514052	0.00293269	0.00963337	0.761544	0.00543116	0.00541933	0.3191	-0.00580429	0.0077689	0.457053
cg00514186	0.00483622	0.00906452	0.595057	-0.00139385	0.00509932	0.785254	-0.00530288	0.00731015	0.470191
cg00514199	0.00710968	0.0119756	0.554303	-0.00552148	0.00673698	0.414748	-0.00526308	0.00965782	0.587212
cg00514202	-0.0013143	0.00196204	0.50476	0.000459318	0.00110376	0.678358	-0.00202474	0.00158231	0.204163
cg00514241	-0.01179	0.0252103	0.641219	-0.00384651	0.0141822	0.786879	0.018605	0.020331	0.362725
cg00514268	-0.0157643	0.00947952	0.0999977	0.00138909	0.00533278	0.795122	0.00717894	0.00764483	0.350362
cg00514271	-0.000847699	0.00719845	0.906535	0.00737614	0.00404955	0.0720528	-0.0103541	0.00580525	0.0780608
cg00514284	-0.00769971	0.0111547	0.491908	0.00443816	0.00627518	0.481341	0.00894825	0.00899581	0.322699
cg00514288	0.000215902	0.017594	0.990238	0.000124685	0.00989766	0.989979	0.00208201	0.0141888	0.883688
cg00514296	-0.0465451	0.0269016	0.0872236	0.00774438	0.0151337	0.610166	0.0420948	0.021695	0.0556583
cg00514407	0.0238424	0.0149465	0.114382	-0.0185682	0.00840825	0.0299134	-0.0170622	0.0120537	0.160571
cg00514413	-0.000818998	0.00387904	0.833288	-0.00288033	0.00218219	0.190403	-0.000702441	0.00312828	0.822872
cg00514440	0.00827415	0.0101138	0.415584	0.00429425	0.00568958	0.452481	-0.00845031	0.00815633	0.30312
cg00514473	-0.00458803	0.00646575	0.479901	0.00328373	0.00363736	0.369195	0.00748532	0.00521435	0.154808
cg00514486	0.00501694	0.0105175	0.63458	-0.00351275	0.0059167	0.554289	-0.00400668	0.00848191	0.637867
cg00514489	0.0154957	0.0195245	0.429606	0.00674642	0.0109837	0.540708	0.00158735	0.0157457	0.919937
cg00514511	-0.0316495	0.0230505	0.173348	-0.00629646	0.0129672	0.628524	0.0269103	0.0185893	0.1514
cg00514514	0.00719778	0.012217	0.557315	-0.00303488	0.00687275	0.659913	-0.00580302	0.00985247	0.557429
cg00514535	0.021124	0.0208252	0.313295	-0.0183926	0.0117154	0.120141	-0.0272498	0.0167946	0.108393
cg00514552	0.00340087	0.00744014	0.648767	-0.00294091	0.00418551	0.484199	-0.00258287	0.00600016	0.667946
cg00514557	0.0227996	0.0185388	0.222155	-0.0103196	0.0104292	0.325231	-0.00871362	0.0149508	0.561557
cg00514575	0.00534768	0.0134573	0.692082	-0.00917871	0.00757051	0.228707	0.00390759	0.0108527	0.719698
cg00514596	0.0113439	0.00941351	0.231524	-0.00893568	0.00529564	0.0952001	-0.00648533	0.0075916	0.395353
cg00514609	-0.00575056	0.00634098	0.367029	0.000625465	0.00356717	0.86123	-0.00192307	0.00511373	0.707809
cg00514628	0.00368778	0.00545057	0.500506	-0.00067448	0.00306626	0.826423	-0.0034642	0.00439565	0.432832
cg00514665	-0.0130168	0.0181625	0.475533	0.0171525	0.0102175	0.0968749	0.0139043	0.0146473	0.345173
cg00514684	-0.0100367	0.00722698	0.168528	0.00231054	0.0040656	0.571319	0.00280179	0.00582825	0.631947
cg00514713	0.0149256	0.0121572	0.222943	-0.0029642	0.00683913	0.66581	-0.00334763	0.00980427	0.733611
cg00514723	0.00663255	0.0163197	0.68546	-0.0122458	0.00918079	0.185814	3.15603e-05	0.0131612	0.998092
cg00514746	-0.021437	0.0144026	0.140343	0.0147434	0.0081023	0.0723319	0.00527895	0.0116151	0.650634
cg00514829	-0.0215545	0.00961037	0.0275089	-3.12069e-06	0.00540639	0.999541	0.0139569	0.00775036	0.0752792
cg00514873	-0.00186658	0.00841811	0.825053	-0.00133675	0.00473567	0.778421	0.00283968	0.00678885	0.676793
cg00514915	-0.00840147	0.00700203	0.233526	0.00133131	0.00393905	0.736213	0.0163756	0.00564684	0.00474892
cg00514964	-0.015662	0.0171598	0.363975	0.00438673	0.0096534	0.650683	0.00503341	0.0138387	0.71697
cg00514971	-0.000502001	0.0129672	0.96921	0.00667342	0.00729481	0.362876	-0.00556495	0.0104575	0.596011
cg00514981	-0.00808436	0.0117212	0.492248	0.00156535	0.00659385	0.812921	-0.000820103	0.00945265	0.931067
cg00515023	-0.00660485	0.00929166	0.479132	0.00365503	0.0052271	0.486307	0.0127078	0.00749333	0.0935686
cg00515161	0.00497167	0.00470469	0.293621	0.000239794	0.00264666	0.928022	-0.00340179	0.00379413	0.372468
cg00515242	0.00290652	0.00602314	0.630649	0.00123344	0.00338837	0.716744	-0.00130428	0.00485741	0.788954
cg00515279	0.000208397	0.0204375	0.991888	-0.00798219	0.0114973	0.489407	0.0117292	0.016482	0.478636
cg00515282	-0.0149372	0.0163673	0.364022	-0.00240955	0.00920756	0.794191	0.00768439	0.0131995	0.561992
cg00515352	0.00497685	0.0087941	0.572932	0.00435754	0.00494719	0.380904	0.00228086	0.00709207	0.74854
cg00515408	0.0058095	0.00688433	0.401109	-0.00122854	0.00387283	0.751855	-0.00330314	0.00555192	0.553455
cg00515437	0.0123282	0.0174722	0.482374	0.0012297	0.00982913	0.900734	-0.0106042	0.0140906	0.453786
cg00515451	0.0415491	0.0316015	0.19212	-0.0274987	0.0177777	0.125625	-0.0420402	0.0254853	0.102719
cg00515455	-0.00312538	0.0141923	0.82623	0.00815814	0.00798397	0.309768	-0.00898907	0.0114455	0.434413
cg00515457	0.0230758	0.00962307	0.0186754	-0.0147203	0.00541353	0.00793324	-0.0195006	0.0077606	0.0138669
cg00515559	-0.00069706	0.00537728	0.897165	0.00334958	0.00302503	0.271294	-0.00207132	0.00433655	0.634131
cg00515577	0.00204279	0.00367332	0.579593	0.00297272	0.00206646	0.153948	-0.00308725	0.00296238	0.300297
cg00515593	-0.0172347	0.0109932	0.120651	-0.000679046	0.00618429	0.912825	0.0120584	0.00886551	0.17738
cg00515666	0.0119596	0.0151733	0.43277	-0.00589266	0.00853583	0.491859	-0.00441487	0.0122366	0.71915
cg00515669	-0.024546	0.0138623	0.0801948	0.0017321	0.00779834	0.82476	0.0201034	0.0111793	0.0756862
cg00515704	-0.0166948	0.0190178	0.382499	-0.00316206	0.0106986	0.768289	0.0119583	0.0153371	0.437732
cg00515755	0.0276215	0.0199581	0.16999	-0.0152063	0.0112276	0.179209	-0.034497	0.0160954	0.0349476
cg00515756	0.0010417	0.00842772	0.901921	-0.00478545	0.00474108	0.315668	0.00453842	0.0067966	0.506103
cg00515814	-0.00932621	0.0227834	0.683318	0.0108953	0.012817	0.397675	0.0276254	0.0183739	0.136413
cg00515870	0.00719825	0.0113613	0.528057	-0.000955996	0.00639136	0.881453	-0.000511303	0.00916237	0.955628
cg00515905	0.0135046	0.00756197	0.0776876	-0.00710127	0.00425405	0.0987374	-0.013846	0.00609841	0.0257108
cg00515954	0.00788247	0.00574831	0.173901	0.00119026	0.00323376	0.713733	-0.00563926	0.00463577	0.227174
cg00516067	-0.00639448	0.0160736	0.691757	-0.0069115	0.00904233	0.446775	0.0113013	0.0129627	0.385753
cg00516092	0.00316076	0.00764984	0.680516	0.000313348	0.00430348	0.942126	-0.00370485	0.00616927	0.549749
cg00516206	0.00235769	0.0119702	0.844326	0.000636708	0.00673391	0.924893	0.000246984	0.00965343	0.979648
cg00516222	0.00485827	0.00466275	0.300397	0.000355078	0.00262307	0.892641	-0.00197291	0.00376031	0.601181
cg00516271	0.011955	0.0133632	0.373518	0.00273103	0.00751758	0.717293	-0.0182836	0.0107769	0.0934393
cg00516272	0.000826096	0.0112842	0.941813	0.00215136	0.00634802	0.735519	0.00626283	0.00910024	0.493198
cg00516289	-0.00589399	0.00444954	0.188845	-3.50185e-05	0.00250313	0.988871	0.00528408	0.00358837	0.144564
cg00516449	-0.000237251	0.00331153	0.943054	-0.00285767	0.00186293	0.128752	-0.00124043	0.00267061	0.643496
cg00516481	-0.00109107	0.00461332	0.81361	0.0021396	0.00259526	0.412005	-0.000153151	0.00372045	0.967261
cg00516501	0.00330039	0.00412283	0.425645	-0.00156183	0.00231933	0.502522	-0.000824547	0.00332489	0.804739
cg00516513	-0.00121093	0.00490247	0.805501	0.00463549	0.00275793	0.0964754	0.002817	0.00395364	0.478101
cg00516515	-0.00421597	0.00834651	0.614783	0.00926368	0.0046954	0.0517536	0.00104045	0.00673111	0.877524
cg00516597	-0.00500357	0.00237079	0.0377532	0.00214276	0.00133371	0.111846	0.00420373	0.00191194	0.0306182
cg00516599	0.00171408	0.0115619	0.882495	0.0100509	0.00650423	0.125993	9.71343e-07	0.00932417	0.999917
cg00516616	-0.00345571	0.0112162	0.75876	0.000948908	0.00630976	0.880815	-0.00453725	0.00904539	0.617239
cg00516678	-0.00890419	0.00792085	0.264116	0.00450668	0.00445594	0.314701	0.00735567	0.00638783	0.25275
cg00516754	-0.00186948	0.00718442	0.795328	0.00162145	0.00404165	0.68929	0.00319609	0.00579393	0.58265
cg00516867	-0.00444945	0.0152054	0.770524	0.00287805	0.00855394	0.737354	-0.0048346	0.0122625	0.694379
cg00516870	-0.00487934	0.0203122	0.81074	-0.0138827	0.0114268	0.227758	0.0167015	0.0163809	0.310827
cg00516881	0.0109194	0.0124707	0.383712	-0.0015529	0.0070155	0.825349	-0.00790395	0.0100571	0.434108
cg00516966	0.0120935	0.0436364	0.782343	0.0411677	0.024548	0.0972115	0.000224223	0.0351909	0.994931
cg00516970	-0.0291642	0.0187556	0.123672	0.00649177	0.0105511	0.540021	0.0279392	0.0151256	0.0682052
cg00517001	0.012686	0.0185655	0.496269	-0.00834601	0.0104442	0.426457	-0.0121224	0.0149723	0.420398
cg00517005	-0.00267544	0.00310148	0.390766	0.00511333	0.00174476	0.00434311	0.000974633	0.00250121	0.69776
cg00517072	0.00301757	0.00245307	0.222047	0.000464834	0.00138	0.73707	-0.00196413	0.0019783	0.323607
cg00517080	-0.00544494	0.00880569	0.538002	0.0036114	0.00495371	0.467988	0.00418579	0.00710142	0.557136
cg00517092	-0.0270597	0.0157529	0.0894805	0.0245445	0.0088619	0.00688918	0.00704673	0.012704	0.580567
cg00517117	0.00556576	0.00733595	0.450133	0.00578309	0.0041269	0.16476	-0.0099182	0.00591613	0.0973213
cg00517133	0.0039321	0.0195958	0.841444	0.00129405	0.0110238	0.906831	-0.0156342	0.0158032	0.325322
cg00517168	0.0142672	0.0263686	0.589875	-0.0239812	0.0148339	0.109659	-0.00678183	0.0212651	0.750571
cg00517202	-0.0239482	0.025768	0.355327	-0.00365516	0.014496	0.801535	0.0225986	0.0207808	0.279901
cg00517261	-0.0210334	0.0165872	0.208244	0.00546276	0.00933128	0.559813	0.00726075	0.0133769	0.5887
cg00517270	0.00913803	0.00833143	0.27582	0.0051737	0.00468691	0.272769	-0.00500962	0.00671894	0.457968
cg00517305	-0.0148573	0.0141583	0.296982	0.00676166	0.00796486	0.398301	0.00856205	0.0114181	0.455404
cg00517330	0.00748138	0.0161836	0.645061	-0.00237479	0.00910422	0.794843	-0.0124178	0.0130514	0.344072
cg00517334	-0.000115001	0.0112849	0.991893	0.00975881	0.00634841	0.127957	-0.00277731	0.00910079	0.760981
cg00517407	-0.00476311	0.00301293	0.117617	0.00107343	0.00169495	0.52823	0.00499426	0.0024298	0.0429076
cg00517419	0.0123434	0.0101051	0.225271	-0.00251066	0.00568469	0.659862	0.000577305	0.00814931	0.943691
cg00517532	-0.00484326	0.0124904	0.699165	0.00470089	0.0070266	0.5053	0.00195975	0.010073	0.846206
cg00517533	-0.000326803	0.00312979	0.917085	0.00181119	0.00176069	0.306548	-0.000702342	0.00252404	0.781488
cg00517535	0.00100943	0.0280937	0.971422	-0.0169686	0.0158043	0.286009	0.0036328	0.0226564	0.872991
cg00517605	-0.00311317	0.0048768	0.524954	-0.000475904	0.00274348	0.862697	0.00162966	0.00393293	0.679653
cg00517612	0.0247567	0.0435984	0.571644	4.84137e-05	0.0245266	0.99843	-0.0236935	0.0351603	0.502222
cg00517761	-0.00455109	0.0105764	0.668062	0.0119564	0.00594983	0.0476528	-0.00532996	0.00852941	0.533716
cg00517765	0.00120081	0.0138636	0.93118	0.00616798	0.00779906	0.431226	-0.00590552	0.0111804	0.598735
cg00517787	0.00150591	0.02378	0.949655	-0.0150272	0.0133776	0.264468	-0.00670976	0.0191775	0.727297
cg00517849	0.00133499	0.0187427	0.943384	0.00631487	0.0105439	0.550823	-0.0171042	0.0151152	0.260989
cg00517855	-0.0026183	0.0122461	0.831209	0.00218755	0.00688912	0.751615	-0.00156233	0.00987592	0.874677
cg00518009	0.00419396	0.013027	0.748285	0.00153868	0.00732842	0.8342	-0.00780639	0.0105057	0.459492
cg00518029	0.0194065	0.012289	0.118011	-0.00144387	0.00691329	0.835061	-0.0168353	0.00991057	0.09303
cg00518118	-0.00605132	0.00880056	0.493573	0.00187535	0.00495082	0.705784	0.00145372	0.00709728	0.838196
cg00518122	-0.000581777	0.00756128	0.938851	-0.00184595	0.00425366	0.665411	0.00330477	0.00609785	0.589266
cg00518132	0.00716761	0.00907571	0.431867	0.00799104	0.00510561	0.121264	-0.00545374	0.00731918	0.458248
cg00518150	0.00611028	0.0172923	0.724699	0.0037727	0.00972794	0.699118	0.00443787	0.0139455	0.751092
cg00518152	0.00491237	0.00919913	0.594732	-0.00805722	0.00517504	0.123201	-0.00399846	0.00741871	0.591317
cg00518163	0.000650563	0.00259066	0.802329	-0.00197598	0.0014574	0.178746	0.000234523	0.00208926	0.910888
cg00518190	-0.00406211	0.0147717	0.783989	0.00112595	0.00830992	0.892541	0.00357037	0.0119127	0.765129
cg00518205	-0.0177545	0.0245277	0.471143	0.0178498	0.0137983	0.199297	0.0274316	0.0197805	0.16913
cg00518264	-0.00818899	0.00757307	0.282609	0.000172098	0.00426029	0.967872	0.00304613	0.00610736	0.619234
cg00518266	-0.0295101	0.0125505	0.0210214	0.0163503	0.00706039	0.022979	0.027523	0.0101215	0.00793069
cg00518276	0.00863602	0.00928457	0.354929	-0.00900758	0.00522311	0.0882409	-0.00136163	0.00748761	0.856132
cg00518299	0.0073904	0.00966828	0.446748	-0.00220636	0.00543897	0.686013	-0.0049455	0.00779706	0.527603
cg00518386	0.00158641	0.00365199	0.665102	-0.0020053	0.00205446	0.331798	0.00334455	0.00294518	0.259315
cg00518414	0.00449542	0.007003	0.522648	-0.00560332	0.0039396	0.158596	5.472e-05	0.00564762	0.992292
cg00518417	-0.00425147	0.00510747	0.407514	-0.00308229	0.00287325	0.286417	0.00434426	0.00411895	0.294552
cg00518423	0.00842736	0.00938013	0.371496	-0.00309438	0.00527687	0.559158	-0.00438916	0.00756468	0.563303
cg00518468	-0.00493292	0.0106094	0.643152	0.00166804	0.00596842	0.780558	0.00768336	0.00855606	0.371721
cg00518495	0.00244077	0.00857877	0.776709	-0.00733656	0.00482606	0.132172	0.00275148	0.00691841	0.691845
cg00518527	-0.00111553	0.0109411	0.91903	0.0098393	0.00615499	0.113623	-0.000517828	0.00882352	0.953339
cg00518618	-0.00074905	0.0107501	0.944613	0.00751243	0.00604754	0.217569	0.0045181	0.00866948	0.603617
cg00518623	0.0127433	0.00921262	0.170211	-0.00266879	0.00518263	0.607926	-0.0151688	0.00742958	0.0442843
cg00518694	-0.00156842	0.0121666	0.897732	0.0123571	0.00684441	0.0745486	-0.00168531	0.00981183	0.864032
cg00518698	0.00652322	0.00445364	0.146693	-0.00519611	0.00250543	0.0411112	-0.0022299	0.00359167	0.536357
cg00518702	0.000626005	0.0066844	0.925606	0.00430815	0.00376036	0.255145	-0.00144027	0.00539068	0.789979
cg00518770	-0.0309602	0.0132853	0.0221542	0.0134372	0.00747376	0.075741	0.0123505	0.010714	0.252249
cg00518787	0.0191147	0.0115121	0.100519	-0.00108746	0.00647622	0.867048	-0.0177974	0.00928402	0.0585983
cg00518857	0.130814	0.0383693	0.000997898	-0.0544033	0.021585	0.0135898	-0.100514	0.0309432	0.00166306
cg00518878	-0.0264362	0.0169376	0.122288	0.00394537	0.0095284	0.67987	0.0177914	0.0136595	0.196266
cg00518932	-0.0159111	0.0139286	0.256522	-0.00256407	0.00783563	0.744297	0.00483643	0.0112328	0.667876
cg00518941	0.0151348	0.0089475	0.0944028	-0.00444863	0.00503349	0.379294	-0.0113598	0.00721578	0.119134
cg00518971	0.00219995	0.0135522	0.87143	0.0140491	0.00762391	0.0688494	-0.00368023	0.0109293	0.73715
cg00518973	0.0103425	0.0158983	0.517098	4.99271e-05	0.0089437	0.995559	-0.0116973	0.0128213	0.364172
cg00518989	-0.0017626	0.00283574	0.535891	0.00070396	0.00159527	0.66013	2.06465e-05	0.0022869	0.992818
cg00518995	0.00174738	0.00880469	0.843159	-0.00126525	0.00495315	0.798997	1.60874e-05	0.00710061	0.998198
cg00518998	-0.00394118	0.00899382	0.662346	0.00270249	0.00505954	0.594641	0.00114034	0.00725313	0.875444
cg00519002	-0.00887083	0.00482414	0.0694305	-0.00163389	0.00271386	0.548741	0.00689192	0.00389046	0.0800634
cg00519039	-0.0301205	0.0128448	0.02136	0.0145132	0.00722594	0.0477657	0.020536	0.0103588	0.0506566
cg00519063	0.018221	0.0129857	0.164213	-0.0220325	0.00730523	0.00337761	-0.0147581	0.0104724	0.162415
cg00519069	-0.00108236	0.0102737	0.916344	-0.000606663	0.00577953	0.916649	0.00104814	0.00828527	0.89963
cg00519078	0.00582976	0.0206321	0.778203	-0.00883516	0.0116067	0.448639	-0.0128078	0.0166389	0.44358
cg00519104	0.00811404	0.0034448	0.0208031	-0.00113033	0.0019379	0.561252	-0.00504011	0.00277809	0.0731696
cg00519121	0.00406663	0.010514	0.699884	0.00200423	0.00591474	0.735555	0.00280872	0.0084791	0.741269
cg00519153	-0.00296938	0.00875416	0.735298	0.00101273	0.00492472	0.837563	0.00559683	0.00705986	0.43012
cg00519185	-0.00408396	0.00460886	0.378059	0.000421355	0.00259275	0.871288	0.00257279	0.00371685	0.490702
cg00519186	-0.00174746	0.0127611	0.891405	0.00777741	0.00717885	0.281704	-0.00467497	0.0102913	0.650796
cg00519208	-0.0110988	0.0148295	0.456271	-0.00177692	0.00834248	0.831839	0.0140373	0.0119594	0.243776
cg00519217	-0.00392584	0.00328565	0.235471	0.00218299	0.00184837	0.240883	0.000793471	0.00264974	0.765326
cg00519286	-0.00828786	0.011255	0.463531	-0.00725405	0.00633157	0.255137	0.00921766	0.00907666	0.312733
cg00519299	0.0243572	0.0235087	0.303097	-0.0184442	0.013225	0.166757	0.00320441	0.0189588	0.866183
cg00519320	0.000458942	0.0170809	0.978627	0.00143581	0.00960898	0.881574	0.00261857	0.013775	0.849687
cg00519322	0.0161725	0.015425	0.297398	-0.00910751	0.00867745	0.296895	-0.00800141	0.0124396	0.521812
cg00519346	-0.00205921	0.00313148	0.512582	0.00159742	0.00176164	0.367086	0.000657742	0.00252541	0.795147
cg00519397	0.00275048	0.0220898	0.901203	-0.0211587	0.0124268	0.0922853	0.00391883	0.0178145	0.826414
cg00519399	-0.00494023	0.0106582	0.644179	0.0019415	0.00599584	0.746879	0.00516815	0.00859536	0.549259
cg00519418	0.00586288	0.0146646	0.690308	0.0127129	0.00824968	0.127027	-0.00677564	0.0118264	0.568207
cg00519482	0.000920555	0.00384417	0.811319	-0.000611714	0.00216257	0.777968	0.00247927	0.00310016	0.426101
cg00519483	-0.0100957	0.00847512	0.236886	-0.00203562	0.00476775	0.670491	0.00970182	0.00683483	0.15942
cg00519484	-0.0125482	0.015578	0.422776	-0.00246804	0.00876352	0.778915	0.00907725	0.012563	0.471946
cg00519490	-6.13946e-05	0.00342002	0.98572	0.00037495	0.00192396	0.845948	-0.000371779	0.0027581	0.893092
cg00519502	-0.00751365	0.015638	0.632125	0.0103717	0.00879729	0.241704	0.00289297	0.0126114	0.819114
cg00519537	-0.0271346	0.0195622	0.169038	0.0173609	0.0110048	0.118379	0.0195799	0.015776	0.217978
cg00519553	-0.0053492	0.00273062	0.0533948	0.00154667	0.00153613	0.316861	0.00134006	0.00220213	0.54446
cg00519627	-0.000858615	0.0027966	0.759578	0.00122536	0.00157325	0.438219	-0.000560971	0.00225534	0.804169
cg00519659	0.00594119	0.0133955	0.658516	0.00450891	0.00753576	0.551208	0.00379154	0.0108029	0.726477
cg00519715	-0.00557628	0.0147113	0.705598	-0.00903101	0.00827598	0.278254	0.0132131	0.0118641	0.268543
cg00519750	0.00844154	0.00700137	0.231279	-0.00311075	0.00393868	0.431845	-0.00884115	0.00564631	0.121104
cg00519782	0.00241427	0.00887381	0.78623	-2.8009e-05	0.00499203	0.995536	0.00164028	0.00715635	0.819259
cg00519829	0.00337773	0.00882549	0.702879	-0.00560051	0.00496485	0.26248	0.00127825	0.00711738	0.857897
cg00519851	-0.0232564	0.0183902	0.209469	0.00433198	0.0103456	0.676471	0.0161265	0.0148309	0.279955
cg00519854	0.000888668	0.00639214	0.889759	0.00555735	0.00359595	0.125953	-0.000226071	0.00515499	0.965123
cg00519884	-0.00524291	0.00733683	0.476814	-0.00140755	0.00412739	0.733924	0.00978925	0.00591684	0.10172
cg00520042	0.00244562	0.0122689	0.842477	-0.0123354	0.00690196	0.0774649	0.0054759	0.00989434	0.581417
cg00520057	-0.0187069	0.0214867	0.386408	0.0166747	0.0120875	0.171358	0.00964058	0.0173281	0.579429
cg00520058	0.0132208	0.0174071	0.449651	-0.0176722	0.00979248	0.0746679	-0.00475494	0.0140381	0.735657
cg00520096	-0.00102384	0.00326293	0.754457	-0.00136046	0.00183559	0.46064	0.000756323	0.00263141	0.77449
cg00520104	0.01617	0.0147791	0.276997	0.00618012	0.0083141	0.459332	-0.00799509	0.0119187	0.504166
cg00520135	-0.0057547	0.0189089	0.761614	0.0163714	0.0106374	0.127508	0.00855011	0.0152492	0.576483
cg00520188	-0.0061358	0.012841	0.633998	-0.000996807	0.00722379	0.890575	0.00151439	0.0103557	0.88408
cg00520202	-0.000567124	0.0119021	0.962108	0.0101791	0.00669562	0.132156	-0.00317161	0.00959854	0.741891
cg00520212	-0.00748997	0.00740096	0.314397	0.0035384	0.00416347	0.397785	0.00567129	0.00596856	0.344707
cg00520236	-0.00203775	0.0105964	0.847962	0.00191799	0.00596112	0.748432	0.000164457	0.00854558	0.984691
cg00520247	0.0119489	0.00782281	0.130364	-0.00719347	0.00440078	0.105834	-0.0128574	0.00630876	0.0446569
cg00520265	0.0176871	0.00758899	0.022142	-0.00647232	0.00426925	0.133221	-0.00831744	0.0061202	0.177737
cg00520307	0.00375889	0.00246892	0.1316	-0.00105175	0.00138891	0.450996	-0.00313953	0.00199108	0.118556
cg00520358	-0.00492497	0.00659171	0.457037	-0.00176774	0.00370822	0.634792	0.00705813	0.00531593	0.187822
cg00520378	0.00309554	0.0311678	0.921119	-0.00302121	0.0175337	0.863604	0.00588624	0.0251355	0.815408
cg00520380	0.0294954	0.0192673	0.12952	-0.00639848	0.010839	0.556542	-0.0336682	0.0155383	0.0330497
cg00520406	-0.0100584	0.0140054	0.474616	-0.00270084	0.00787883	0.732597	0.00754151	0.0112947	0.506133
cg00520408	0.0217122	0.0139197	0.122519	-0.00133852	0.00783064	0.864682	-0.0201924	0.0112256	0.0756038
cg00520410	0.00568339	0.00734843	0.441422	0.00217137	0.00413392	0.600772	-0.00922302	0.0059262	0.123349
cg00520441	-0.00282178	0.0242391	0.907599	0.00131243	0.0136359	0.92355	-0.00466032	0.0195478	0.81214
cg00520583	-0.00524202	0.0107143	0.625921	0.00265726	0.0060274	0.660431	0.00944818	0.00864061	0.27728
cg00520601	0.00131799	0.00710874	0.853354	0.0017688	0.00399908	0.659394	-0.00044448	0.0057329	0.938383
cg00520612	0.0129153	0.0231942	0.579105	-0.0217665	0.0130481	0.098961	-0.0221062	0.0187052	0.240571
cg00520622	-0.000778244	0.00325454	0.811584	-0.000567773	0.00183087	0.757235	-0.000923767	0.00262465	0.725741
cg00520626	0.0413068	0.033583	0.222094	-0.0293275	0.0188924	0.124296	-0.0293809	0.0270833	0.281062
cg00520689	-0.0141636	0.0168968	0.404245	0.0162204	0.00950541	0.0915767	0.0129577	0.0136265	0.344341
cg00520708	0.000966655	0.00642344	0.880736	-3.76803e-05	0.00361355	0.991705	-0.000113602	0.00518023	0.982555
cg00520717	-0.00698388	0.00610074	0.255522	0.00421578	0.00343202	0.2227	0.00422857	0.00491999	0.3925
cg00520799	-0.017475	0.00917502	0.060211	0.00593638	0.00516148	0.253316	0.00726539	0.00739926	0.328932
cg00520842	-0.0165747	0.0289287	0.568191	0.0186401	0.0162741	0.255265	0.0189534	0.0233298	0.418824
cg00520855	0.0182674	0.00870631	0.0388579	-0.00624352	0.0048978	0.205868	-0.00895914	0.00702127	0.205431
cg00520876	-0.00741609	0.00838583	0.378997	0.00273715	0.00471751	0.563308	0.000682705	0.00676281	0.919828
cg00520899	0.00468387	0.00803105	0.561289	0.00301005	0.00451793	0.507058	-0.00195035	0.0064767	0.764048
cg00520925	0.0126513	0.023372	0.589716	-0.0145874	0.0131481	0.270357	-0.0143267	0.0188485	0.4493
cg00520933	-0.0336883	0.0106155	0.00209723	0.0177035	0.00597185	0.00393334	0.0299896	0.00856097	0.000735971
cg00521010	0.0100118	0.0236496	0.673117	-0.0217183	0.0133043	0.106289	0.00576132	0.0190724	0.763332
cg00521048	-0.00568177	0.0153641	0.712445	0.00781166	0.0086432	0.36866	0.00165287	0.0123905	0.894194
cg00521170	0.011742	0.0191379	0.541153	-0.0087033	0.0107662	0.421121	-0.0138103	0.0154339	0.373421
cg00521221	0.00674824	0.00844549	0.426497	0.00788639	0.00475108	0.100616	-0.00769844	0.00681093	0.261527
cg00521239	0.0486378	0.0158768	0.00293075	-0.0132171	0.00893164	0.142621	-0.0313306	0.012804	0.016467
cg00521255	0.000203002	0.00630571	0.974393	-0.00266734	0.00354733	0.454171	-0.00133473	0.00508529	0.793596
cg00521314	0.00783569	0.0193735	0.686895	-0.0127643	0.0108987	0.244801	-0.0134076	0.0156239	0.393226
cg00521380	-0.00566442	0.0123118	0.646633	0.000590891	0.0069261	0.932213	0.00740617	0.00992895	0.457775
cg00521399	0.00990584	0.0327472	0.763014	0.00463768	0.0184222	0.801846	-0.0255295	0.0264092	0.336441
cg00521428	0.0111667	0.0135047	0.410623	-0.0173301	0.00759718	0.0250416	-0.00972826	0.010891	0.374251
cg00521434	0.00551544	0.00821906	0.504005	-0.00674841	0.0046237	0.148106	-0.00177758	0.00662832	0.789211
cg00521464	-0.00316652	0.00977709	0.746831	0.00745913	0.00550018	0.178639	-0.000178002	0.0078848	0.982042
cg00521487	-0.012378	0.0114098	0.281054	0.000861135	0.0064187	0.893593	0.0258267	0.00920155	0.0062038
cg00521492	-0.00154209	0.00832136	0.853421	-0.000305671	0.00468125	0.948091	0.00451842	0.00671082	0.502581
cg00521518	-0.000869942	0.0096079	0.928068	0.0170997	0.005405	0.00216146	0.001226	0.00774837	0.874653
cg00521551	0.00207085	0.00319893	0.519146	-0.00339584	0.00179958	0.0625716	-0.00154013	0.0025798	0.552097
cg00521588	-0.00176192	0.00284197	0.53694	0.00120227	0.00159877	0.454132	-5.95816e-05	0.00229193	0.979321
cg00521598	-0.0047084	0.00504188	0.353023	-0.00440457	0.00283635	0.124163	0.0025555	0.00406606	0.531365
cg00521620	0.0237143	0.0111049	0.0355989	-0.00679208	0.00624715	0.280009	-0.0156188	0.00895563	0.08477
cg00521630	0.00503226	0.00798075	0.530027	0.00602569	0.00448963	0.183126	-0.0095424	0.00643613	0.141871
cg00521653	-0.00446278	0.0100259	0.65736	0.000213306	0.00564013	0.96992	-0.00391791	0.00808544	0.629232
cg00521685	-0.000109068	0.0087065	0.990034	0.000838007	0.00489791	0.864556	0.000542903	0.00702142	0.93855
cg00521703	-0.0286747	0.0205972	0.167505	0.0186335	0.0115871	0.111518	0.0316887	0.0166108	0.0598045
cg00521744	-0.00078821	0.0110922	0.943517	0.00257213	0.00623999	0.681229	-0.00793524	0.00894537	0.37754
cg00521850	0.0120531	0.00685607	0.0823443	-0.00601049	0.00385694	0.122864	-0.00595998	0.00552913	0.284118
cg00521863	-0.00738288	0.0113318	0.516471	0.00670356	0.00637482	0.295978	0.00683297	0.00913865	0.456705
cg00521883	-0.0106609	0.0118954	0.372669	0.00928588	0.00669186	0.168874	0.00875701	0.00959315	0.363909
cg00521887	0.00121847	0.00338367	0.719664	-0.00115918	0.00190351	0.544167	-0.00132167	0.00272879	0.629388
cg00521899	0.00380525	0.0262317	0.885005	-0.0105675	0.0147569	0.47589	0.00187563	0.0211548	0.929559
cg00521934	0.00148008	0.00335367	0.660095	-0.00183682	0.00188664	0.333019	0.00206036	0.00270459	0.448289
cg00521935	-0.0019782	0.00773586	0.798786	0.00338385	0.00435187	0.438986	0.00365988	0.00623864	0.558995
cg00521993	-0.000137839	0.011527	0.990487	0.00604897	0.00648462	0.353556	-0.00361138	0.00929605	0.698628
cg00522018	0.00425491	0.00816434	0.603612	-0.00120395	0.00459292	0.793853	-0.00644216	0.0065842	0.33064
cg00522048	0.00151858	0.0303894	0.960263	-0.013259	0.0170958	0.440155	-0.00747535	0.0245077	0.761097
cg00522056	-0.000628619	0.00390641	0.872539	-0.000740964	0.00219758	0.736818	-0.00130023	0.00315036	0.680847
cg00522212	-0.0323374	0.0229726	0.162881	0.0204004	0.0129234	0.118152	0.0201934	0.0185264	0.278804
cg00522213	-0.00294746	0.0139689	0.833391	0.0124913	0.0078583	0.115644	-0.00209744	0.0112653	0.852742
cg00522231	0.00451457	0.0112233	0.68851	-0.00803765	0.00631375	0.206475	0.00640521	0.00905111	0.481085
cg00522262	-0.0020936	0.00834378	0.802484	0.00488193	0.00469386	0.301257	0.000452484	0.0067289	0.946545
cg00522276	-0.00157016	0.00485249	0.747052	-0.00169716	0.00272981	0.535793	0.000112548	0.00391333	0.977123
cg00522288	-0.017687	0.0227188	0.438426	0.0173494	0.0127806	0.178223	0.0230691	0.0183217	0.211438
cg00522316	-6.1687e-05	0.00282957	0.982658	0.000386954	0.0015918	0.808519	0.000158667	0.00228193	0.944729
cg00522328	-0.00935093	0.00802834	0.247383	0.00429869	0.00451641	0.3439	0.00710388	0.00647451	0.27565
cg00522333	-0.00376194	0.0296038	0.89918	-0.0172705	0.0166539	0.302664	0.00501092	0.0238742	0.834257
cg00522377	0.00479335	0.0149445	0.749192	0.00119417	0.00840713	0.887382	-0.0114746	0.0120521	0.343755
cg00522384	-0.00227576	0.00296784	0.445322	-0.00118846	0.00166958	0.478519	0.000370626	0.00239344	0.877306
cg00522398	-0.0195086	0.0184939	0.294476	0.0138885	0.0104039	0.185464	0.0140403	0.0149146	0.349178
cg00522403	0.0243304	0.0106152	0.0243754	-0.0119154	0.00597167	0.0492112	-0.0109256	0.00856071	0.205343
cg00522443	0.0161251	0.0165557	0.332827	0.000615608	0.00931357	0.947455	-0.0115387	0.0133515	0.389897
cg00522450	-2.25703e-05	0.00856053	0.997903	0.00154187	0.00481579	0.749626	-0.00604502	0.0069037	0.383705
cg00522451	-0.014283	0.0112691	0.208455	-0.000572988	0.00633952	0.928195	0.0213348	0.00908805	0.0212199
cg00522453	-0.0181445	0.015526	0.245809	0.015687	0.00873426	0.0760434	0.017275	0.012521	0.171305
cg00522555	0.000905282	0.00201543	0.654448	0.000223518	0.0011338	0.844188	-0.00115862	0.00162536	0.477898
cg00522561	-0.0144323	0.0101735	0.159668	0.00581729	0.00572319	0.312304	0.00537531	0.0082045	0.51413
cg00522579	-0.0150242	0.00880907	0.0917462	0.00788723	0.00495561	0.115193	0.00953615	0.00710414	0.183061
cg00522581	0.00568692	0.00722089	0.433142	-0.00451731	0.00406217	0.269255	0.00161501	0.00582334	0.782197
cg00522582	0.0163055	0.0191774	0.397579	0.0149269	0.0107884	0.170103	-0.00535728	0.0154658	0.729901
cg00522588	0.0201757	0.0112052	0.0753176	-0.00315562	0.00630355	0.61794	-0.0183964	0.00903649	0.0448851
cg00522592	0.000621335	0.0134586	0.963286	-0.012082	0.00757125	0.114251	0.00606384	0.0108538	0.577847
cg00522618	0.00662139	0.0267472	0.805076	-0.0141648	0.0150469	0.349178	-0.00305155	0.0215705	0.887835
cg00522636	-0.00315682	0.00309687	0.310926	-0.000444151	0.00174217	0.799384	0.00210067	0.0024975	0.402647
cg00522719	-0.00250089	0.006112	0.683439	-0.00115245	0.00343836	0.738319	0.00272301	0.00492907	0.582098
cg00522726	0.0246054	0.0127694	0.0573332	-0.0071596	0.00718355	0.321755	-0.0188901	0.010298	0.0701015
cg00522893	-0.00260834	0.00462317	0.574111	-0.00020874	0.0026008	0.936219	0.0023907	0.00372839	0.523109
cg00523012	0.0099493	0.0133341	0.457632	-0.0132155	0.0075012	0.0817007	-0.00267281	0.0107534	0.804305
cg00523048	0.00262814	0.00791158	0.740565	-0.000647029	0.00445072	0.884758	-0.0131939	0.00638036	0.0416897
cg00523067	-0.0114029	0.0198252	0.566695	-0.00760841	0.0111528	0.49697	-0.00034192	0.0159882	0.982988
cg00523068	-0.00762076	0.0141029	0.590355	0.00678049	0.00793367	0.395149	0.0130901	0.0113734	0.252982
cg00523161	0.0322314	0.0219376	0.145461	-0.0144682	0.0123412	0.244329	-0.0409086	0.0176917	0.0231789
cg00523188	-0.00581016	0.0212263	0.78496	-0.0246343	0.011941	0.042164	0.0045736	0.0171181	0.789978
cg00523224	0.0173131	0.0102418	0.0946099	-0.00193274	0.00576161	0.738111	-0.0122077	0.00825959	0.143103
cg00523225	-0.0123186	0.0161375	0.447365	-0.00217996	0.00907825	0.810808	0.0118855	0.0130142	0.363683
cg00523240	-0.00203674	0.00823982	0.805363	-0.0001571	0.00463538	0.973043	-0.00200693	0.00664507	0.763376
cg00523241	0.0187251	0.0158621	0.241097	-0.00834011	0.00892336	0.352623	-0.00331092	0.0127921	0.796396
cg00523282	0.010294	0.0086258	0.236035	0.00210618	0.00485251	0.66536	-0.00916273	0.00695634	0.191319
cg00523308	0.000421766	0.0131243	0.974439	0.00231453	0.00738317	0.754678	0.00593058	0.0105842	0.576732
cg00523322	0.00107148	0.0138145	0.938359	-0.0101582	0.00777145	0.1947	0.00687938	0.0111408	0.53856
cg00523353	0.00597299	0.00792011	0.452841	-0.00422404	0.00445552	0.345794	0.00302879	0.00638724	0.636577
cg00523379	-0.0322738	0.0132606	0.0170352	0.0163698	0.00745988	0.0309366	0.018941	0.0106941	0.0801187
cg00523384	0.00381157	0.0127332	0.765412	0.0035031	0.00716319	0.626072	-0.00676662	0.0102688	0.51171
cg00523400	-0.0148023	0.0179945	0.413036	0.0131756	0.0101229	0.196584	0.018956	0.0145118	0.19499
cg00523425	-0.000475725	0.00300222	0.874472	-0.000499983	0.00168892	0.767924	0.00385225	0.00242116	0.115305
cg00523434	0.0755324	0.0398033	0.061138	-0.0449602	0.0223916	0.0478299	-0.0117217	0.0320996	0.715895
cg00523450	-0.00909324	0.00671088	0.179008	0.000446397	0.00377526	0.906154	0.00627618	0.00541204	0.249431
cg00523469	0.00037537	0.00277817	0.892841	0.0005128	0.00156288	0.743634	0.00017299	0.00224047	0.938637
cg00523474	0.00235386	0.0121108	0.846357	-0.000199902	0.00681301	0.976661	0.00234451	0.00976682	0.810871
cg00523540	0.00942523	0.0107943	0.385031	0.00201906	0.0060724	0.740332	-0.00381126	0.00870512	0.662629
cg00523547	-0.00371495	0.0112952	0.743043	0.00603962	0.0063542	0.344556	0.00592931	0.00910909	0.516853
cg00523590	0.00212265	0.00280375	0.451098	-0.00245546	0.00157727	0.123238	-0.000367624	0.0022611	0.87123
cg00523628	-0.0463304	0.112759	0.682194	-0.0246748	0.0634333	0.698258	0.0616963	0.0909351	0.49932
cg00523631	-0.00240139	0.00802759	0.765562	0.00208477	0.00451598	0.645516	0.00148382	0.00647391	0.819264
cg00523633	0.00450569	0.00859732	0.601586	0.0016212	0.00483649	0.738299	-0.00576526	0.00693337	0.408008
cg00523683	-0.00763934	0.0422192	0.856842	0.036446	0.0237508	0.128616	0.0279276	0.034048	0.414373
cg00523730	-0.0206871	0.0141939	0.148673	0.00508404	0.00798488	0.526026	0.0176274	0.0114468	0.127287
cg00523742	-0.0266575	0.0144856	0.0692173	0.00582013	0.00814898	0.477051	0.0168244	0.011682	0.153485
cg00523812	-0.00379266	0.0029878	0.20777	0.0023929	0.00168081	0.158206	0.00359942	0.00240954	0.138925
cg00523861	-0.00627142	0.0170559	0.714013	0.00378714	0.00959494	0.694052	0.0072761	0.0137549	0.598196
cg00523901	-0.00153397	0.00983546	0.876432	0.0049572	0.00553302	0.37282	0.00432729	0.00793188	0.5868
cg00523973	0.00125325	0.00748344	0.867398	-0.00211988	0.00420987	0.61588	-0.00308537	0.00603508	0.610509
cg00524023	0.0012969	0.00699516	0.853357	-0.00506391	0.00393518	0.201647	-0.00223356	0.0056413	0.693149
cg00524037	0.00768365	0.00952631	0.422165	-0.00849598	0.0053591	0.116604	-0.00280965	0.00768256	0.715485
cg00524064	0.0189764	0.00823029	0.0235641	-0.00571082	0.00463001	0.220813	-0.00825985	0.00663738	0.216756
cg00524108	-0.00578717	0.00892124	0.518284	0.00345049	0.00501871	0.493624	-0.00461793	0.0071946	0.522691
cg00524115	0.000478579	0.00329743	0.884946	0.000325166	0.001855	0.861267	4.97142e-05	0.00265924	0.985128
cg00524136	-0.00213151	0.0109742	0.846459	0.00268754	0.0061736	0.664428	-0.00135852	0.0088502	0.878366
cg00524155	-0.00101614	0.00925152	0.912799	-0.00150102	0.00520452	0.773738	0.00335838	0.00746096	0.653765
cg00524167	0.00210619	0.010763	0.845322	-0.00101686	0.00605483	0.867028	-0.00168435	0.00867993	0.846599
cg00524169	0.00513891	0.00511758	0.318148	-0.00285999	0.00287893	0.323326	0.00123747	0.00412711	0.765032
cg00524205	0.00968435	0.0068243	0.159527	0.000691177	0.00383906	0.857551	-0.00746027	0.00550351	0.178834
cg00524220	0.0173443	0.0182663	0.345044	-0.0144352	0.0102758	0.163734	-0.0157794	0.014731	0.287125
cg00524247	0.017088	0.0172865	0.325706	-0.0246667	0.00972466	0.0130239	-0.00505123	0.0139408	0.718002
cg00524271	-0.00455422	0.0071302	0.52472	0.00363909	0.00401115	0.366843	-0.00157431	0.0057502	0.784915
cg00524288	-0.000929416	0.00396641	0.815299	-0.00133311	0.00223134	0.551795	-9.87582e-06	0.00319874	0.997544
cg00524289	0.0139976	0.0142171	0.327635	0.00425211	0.00799796	0.596355	-0.00020279	0.0114655	0.98593
cg00524291	-0.000342737	0.0177309	0.984623	-0.00214228	0.00997467	0.830459	-0.0119751	0.0142992	0.40468
cg00524296	0.00373845	0.00369772	0.314879	0.00144002	0.00208018	0.490665	-0.00457302	0.00298206	0.128863
cg00524310	-0.00203743	0.00408465	0.619207	-0.00285807	0.00229785	0.216992	0.0038218	0.0032941	0.249217
cg00524359	-0.0131599	0.00819932	0.112204	-6.13106e-06	0.00461259	0.998943	0.00104361	0.0066124	0.874968
cg00524374	-0.01086	0.0189559	0.56822	0.0080611	0.0106638	0.45178	0.0237426	0.0152871	0.124112
cg00524377	-0.0142597	0.0176281	0.42082	0.000946415	0.00991683	0.924194	0.00541721	0.0142163	0.704113
cg00524379	0.00555168	0.00573459	0.33574	-0.00829449	0.00322604	0.0118778	-0.00100088	0.00462471	0.829179
cg00524400	-0.00130251	0.0040964	0.751293	-0.000922445	0.00230446	0.68995	0.000602863	0.00330358	0.855634
cg00524420	-0.00259914	0.0103564	0.802443	0.00669683	0.00582607	0.253591	-0.00239342	0.00835199	0.77514
cg00524424	-0.0150323	0.0141266	0.290292	0.0146665	0.00794702	0.0684419	0.00810848	0.0113925	0.478575
cg00524443	0.00354475	0.0101389	0.727491	0.00174956	0.00570373	0.759792	-0.00866337	0.00817661	0.29236
cg00524486	0.0104837	0.0105603	0.32365	-0.00436396	0.00594076	0.464618	-0.00911307	0.0085164	0.287621
cg00524548	0.0142355	0.0176937	0.423325	0.00348715	0.00995375	0.726954	-0.00571478	0.0142692	0.689796
cg00524561	0.00555577	0.00589614	0.348724	-0.0017265	0.00331692	0.604059	-0.0036214	0.00475499	0.448406
cg00524563	-0.00155481	0.00591629	0.793339	0.00301201	0.00332825	0.368034	-0.000118844	0.00477123	0.980186
cg00524577	0.0128732	0.0137725	0.35259	0.00383851	0.00774781	0.621574	-0.00563844	0.0111069	0.613013
cg00524584	-0.00367259	0.0102703	0.721534	0.00387734	0.00577764	0.50398	0.00990042	0.00828256	0.235281
cg00524659	0.0161352	0.0112057	0.153565	-0.00195941	0.00630383	0.756692	-0.00180712	0.00903689	0.841981
cg00524662	0.0232364	0.0209305	0.270057	-0.010033	0.0117746	0.396557	-0.0162247	0.0168795	0.339175
cg00524680	-0.0329773	0.0221234	0.139766	-0.000649964	0.0124457	0.958473	0.0296952	0.0178416	0.0997186
cg00524694	0.0548359	0.0603976	0.36649	-0.071268	0.0339772	0.0389171	-0.0458062	0.0487081	0.349666
cg00524706	-0.000487382	0.0206005	0.98118	-0.0167724	0.011589	0.151499	0.00526312	0.0166134	0.752173
cg00524708	0.00107598	0.0155306	0.944929	0.00469576	0.00873684	0.59235	-0.00446028	0.0125247	0.722635
cg00524728	-0.0145242	0.0163193	0.375976	0.016519	0.00918054	0.0755116	0.00959376	0.0131608	0.468027
cg00524773	0.0368481	0.0357707	0.305876	-0.0305998	0.0201231	0.132064	-0.0303627	0.0288475	0.295543
cg00524814	0.00246751	0.00693658	0.722928	-0.000765173	0.00390223	0.845011	0.000204927	0.00559406	0.970864
cg00524887	-0.0187639	0.00846677	0.029351	0.0040902	0.00476305	0.392901	0.0164751	0.00682809	0.0179786
cg00524899	-0.0179493	0.0158095	0.259422	-0.00352318	0.00889377	0.692994	0.00994098	0.0127497	0.437732
cg00524900	-0.0094798	0.0115546	0.414264	-0.00271166	0.00650014	0.677606	0.012047	0.00931831	0.199572
cg00524912	-0.00116983	0.00293423	0.691125	0.000693458	0.00165067	0.675467	0.00174874	0.00236633	0.461938
cg00524963	-0.0357937	0.0154228	0.0226908	0.00426875	0.0086762	0.623983	0.0192288	0.0124378	0.125822
cg00524964	-0.00980824	0.0146456	0.50486	0.00642753	0.00823898	0.437477	0.00518527	0.011811	0.661762
cg00524965	-0.00093868	0.0129964	0.942592	0.00750437	0.00731122	0.307606	0.00326245	0.010481	0.756356
cg00524967	0.0485061	0.0236742	0.0435563	-0.01664	0.0133181	0.214939	-0.0478339	0.0190923	0.0141383
cg00524972	-0.00918157	0.0358059	0.798241	-0.0216196	0.0201429	0.286168	-0.00837229	0.0288759	0.772568
cg00524978	0.00132097	0.0128414	0.91831	0.0101093	0.00722405	0.165336	-0.00940915	0.0103561	0.36615
cg00525011	-0.0169056	0.0115646	0.147474	0.00424395	0.00650577	0.515945	0.0125161	0.00932638	0.183166
cg00525012	-0.00479442	0.0195237	0.806608	0.0024373	0.0109832	0.824916	0.0137189	0.0157451	0.386038
cg00525025	-0.0046375	0.0153969	0.764	0.00165776	0.00866167	0.848677	-0.00302185	0.012417	0.80831
cg00525118	-0.000803442	0.0121733	0.947532	0.00725795	0.00684818	0.292222	2.27731e-05	0.00981724	0.998155
cg00525145	0.00987332	0.0333482	0.767901	-0.0307819	0.0187603	0.104534	-0.00167302	0.0268939	0.950543
cg00525167	0.00657284	0.00991595	0.509217	0.00165045	0.0055783	0.768051	0.00206594	0.0079968	0.796764
cg00525277	-0.0639437	0.0567573	0.263075	-0.0385414	0.0319293	0.230746	0.0535051	0.0457723	0.245696
cg00525288	0.0112271	0.0146738	0.446324	0.000592214	0.00825487	0.942976	-0.00712739	0.0118338	0.548584
cg00525301	-0.0130053	0.00735885	0.0807664	0.00497751	0.00413978	0.232563	0.00386947	0.0059346	0.516148
cg00525373	-0.0159529	0.01854	0.391954	0.00736369	0.0104298	0.482104	0.0270311	0.0149517	0.0741596
cg00525383	0.0118973	0.00902372	0.190896	-0.000619717	0.00507636	0.903125	-0.00704728	0.00727725	0.335593
cg00525392	-0.0372793	0.0208592	0.0774717	0.00939573	0.0117345	0.425542	0.0193551	0.016822	0.253131
cg00525436	-0.0181911	0.00820603	0.0293069	-0.00176352	0.00461637	0.703405	0.0169282	0.00661782	0.0123016
cg00525444	-0.0061552	0.021044	0.770623	-0.0159807	0.0118385	0.180634	0.00140651	0.0169711	0.934144
cg00525496	0.0394504	0.0191113	0.0420435	-0.00901352	0.0107512	0.404174	-0.0220305	0.0154125	0.156555
cg00525503	0.00185292	0.00287073	0.520374	-0.00130058	0.00161495	0.422872	-0.00122355	0.00231512	0.598528
cg00525508	-0.00287721	0.00866261	0.7406	0.000841403	0.00487322	0.86333	-0.00147411	0.00698603	0.833386
cg00525580	-0.00309803	0.00287548	0.284352	0.00250355	0.00161763	0.125418	0.00338391	0.00231896	0.148186
cg00525597	0.00328558	0.010453	0.754048	0.00166395	0.00588041	0.777892	-0.0106318	0.00842989	0.210686
cg00525662	4.64998e-05	0.0068826	0.994625	0.0115129	0.00387186	0.00383053	0.00012095	0.00555052	0.982666
cg00525681	-0.00464115	0.00655831	0.481084	-0.000898059	0.00368943	0.808271	0.00300951	0.005289	0.570848
cg00525717	0.00718069	0.0102641	0.486091	-0.00741078	0.00577414	0.202825	0.00384941	0.00827755	0.643091
cg00525722	-0.0338577	0.0164588	0.0427396	0.00598063	0.00925901	0.520068	0.0271385	0.0132733	0.0439889
cg00525772	0.000118822	0.00888513	0.989361	0.00219037	0.0049984	0.662343	-0.00178848	0.00716548	0.803501
cg00525782	0.00169241	0.0226189	0.940532	-0.00673876	0.0127244	0.597776	-0.00193982	0.0182412	0.915561
cg00525801	0.00131592	0.00996843	0.895289	0.00459362	0.00560782	0.414994	-0.00329129	0.00803911	0.683269
cg00525823	-0.00979075	0.00830767	0.241878	-0.00238665	0.00467354	0.610904	0.00935541	0.00669978	0.166237
cg00525828	-0.000857103	0.00353292	0.808896	0.00273578	0.00198747	0.172278	-0.000138322	0.00284915	0.961393
cg00525834	-0.00237953	0.0187918	0.899536	-0.00150393	0.0105715	0.887209	-0.00864937	0.0151548	0.569685
cg00525874	0.0484164	0.0443285	0.277823	0.0272857	0.0249373	0.276971	-0.0433608	0.035749	0.22852
cg00525875	0.00798075	0.0155521	0.609169	0.00148654	0.00874897	0.865485	-0.000300356	0.0125421	0.98095
cg00525876	0.0201496	0.00873474	0.0234965	-0.00278731	0.0049138	0.572046	-0.025424	0.0070442	0.000518056
cg00525931	-0.00113136	0.0126844	0.929139	0.00072154	0.0071357	0.919696	0.0112113	0.0102294	0.276179
cg00525964	-0.021375	0.0172064	0.217554	0.00744851	0.00967962	0.443728	0.0134559	0.0138763	0.334943
cg00525973	-0.00877992	0.0111177	0.431888	-0.00252393	0.00625437	0.68756	-0.0012657	0.00896598	0.888072
cg00525989	0.00225827	0.00343336	0.512481	-0.00132657	0.00193146	0.494066	-0.000956393	0.00276886	0.730639
cg00526032	0.0131048	0.00717203	0.0711773	-0.00719911	0.00403468	0.077942	-0.00950323	0.00578394	0.10407
cg00526069	-0.0094184	0.00751039	0.213262	-0.000748801	0.00422503	0.859749	-0.000726946	0.00605681	0.904749
cg00526088	-0.00614626	0.00448208	0.173892	0.00520286	0.00252143	0.04212	0.00432107	0.00361461	0.235237
cg00526163	0.00166029	0.00403932	0.682083	-0.00114262	0.00227235	0.616381	0.000151732	0.00325754	0.962958
cg00526273	0.00528844	0.0187581	0.778684	-0.0117818	0.0105525	0.267356	-0.000273517	0.0151276	0.985617
cg00526274	0.000191167	0.00842924	0.981959	0.00281158	0.00474194	0.554811	-0.00228099	0.00679783	0.738039
cg00526275	-0.0039102	0.0120362	0.746078	0.00475031	0.00677106	0.484869	0.00787584	0.00970669	0.419412
cg00526276	-0.00614265	0.0127644	0.631589	0.0117679	0.00718074	0.104947	0.00409764	0.010294	0.691583
cg00526281	-0.00298317	0.00962755	0.757428	-0.00715706	0.00541606	0.189897	-0.00157594	0.00776421	0.83964
cg00526316	0.00211838	0.00323625	0.514507	-0.000861335	0.00182058	0.637347	0.000452496	0.0026099	0.862768
cg00526336	-0.00356766	0.00435586	0.41505	0.00543795	0.00245043	0.0291379	0.00402988	0.00351282	0.254521
cg00526387	0.00253029	0.00773088	0.744248	0.0031867	0.00434907	0.465738	-4.37093e-05	0.00623463	0.994423
cg00526397	-0.0141088	0.0100444	0.163768	0.00182318	0.00565053	0.747748	0.0114575	0.00810034	0.160885
cg00526455	0.0100933	0.0154234	0.514612	-0.00472288	0.00867653	0.587641	-0.00909168	0.0124383	0.466824
cg00526470	0.00756795	0.0196566	0.701193	-0.0100855	0.011058	0.364318	-0.0176707	0.0158522	0.268114
cg00526516	0.00579462	0.00745277	0.439015	-0.00912748	0.00419261	0.0322501	0.00154855	0.00601034	0.797302
cg00526547	-0.00971077	0.0261735	0.711549	0.00536164	0.0147241	0.716657	0.021589	0.0211078	0.309305
cg00526564	0.0018667	0.0188079	0.921173	0.00668079	0.0105805	0.529458	0.00313655	0.0151678	0.836668
cg00526576	-0.00207552	0.00320524	0.519029	0.00118509	0.00180313	0.512804	0.00249536	0.00258489	0.337101
cg00526628	-0.0118354	0.00977676	0.229417	0.00145845	0.00549999	0.791518	0.012093	0.00788454	0.128802
cg00526629	-0.0238969	0.0231134	0.304116	-0.0118858	0.0130026	0.363247	0.0135742	0.01864	0.468472
cg00526711	-0.00421837	0.00701809	0.549392	0.00558542	0.00394808	0.160804	0.000568415	0.00565979	0.920239
cg00526740	-0.0375381	0.0378993	0.324755	0.0116982	0.0213205	0.584662	0.0180808	0.0305642	0.555709
cg00526772	-0.00570606	0.0227112	0.802231	0.0120941	0.0127764	0.346524	0.0211958	0.0183156	0.25041
cg00526791	0.000845321	0.00332731	0.800067	-0.000560918	0.00187181	0.765163	-0.00120598	0.00268333	0.654262
cg00526835	0.00400474	0.00814642	0.624273	-0.000809826	0.00458283	0.860158	-0.00141802	0.00656974	0.829629
cg00526899	0.00640424	0.0084681	0.451573	-0.00589737	0.00476379	0.219141	0.00285688	0.00682916	0.676757
cg00526953	0.0480032	0.0268882	0.0777817	-0.0255797	0.0151262	0.0944829	-0.0378432	0.0216842	0.0845641
cg00527056	0.000203876	0.017078	0.990503	-0.00375644	0.00960735	0.696778	-0.0140053	0.0137727	0.312093
cg00527174	0.00144407	0.00378931	0.704087	-0.000290415	0.00213171	0.891957	-0.000559288	0.00305592	0.85522
cg00527195	0.0160307	0.0321369	0.619192	-0.00370395	0.0180789	0.838158	0.0146219	0.0259171	0.574118
cg00527233	0.00739532	0.00950164	0.438541	-0.0062741	0.00534522	0.243763	-0.00391653	0.00766267	0.610593
cg00527254	0.00107934	0.00834474	0.897391	0.00513782	0.0046944	0.276846	4.16892e-05	0.00672968	0.995072
cg00527289	0.00488835	0.0086919	0.575322	-0.00752387	0.0048897	0.127587	-0.010288	0.00700965	0.145879
cg00527304	-0.0215407	0.0125272	0.0891613	0.00900775	0.00704728	0.204663	0.00658641	0.0101027	0.516194
cg00527307	-0.0292818	0.0255353	0.254715	0.0238423	0.0143651	0.100651	0.0216952	0.0205931	0.29509
cg00527316	0.0113157	0.0103218	0.276048	-0.00564665	0.0058066	0.333584	-0.0142901	0.00832408	0.0896728
cg00527382	-0.00456531	0.00413245	0.272387	-0.000697979	0.00232474	0.764728	0.00385246	0.00333265	0.250929
cg00527391	-0.0257106	0.016752	0.128553	0.0003033	0.00942398	0.974401	0.0280486	0.0135098	0.0408994
cg00527405	-0.00483937	0.0193232	0.802849	0.00237273	0.0108704	0.827739	0.0114754	0.0155833	0.463522
cg00527413	0.00918074	0.00744018	0.220626	-0.00618315	0.00418553	0.1433	-0.00159834	0.00600019	0.79059
cg00527440	-0.0103906	0.00677614	0.12889	0.00688961	0.00381197	0.0742438	0.00466219	0.00546467	0.395973
cg00527484	0.00224612	0.00295015	0.448551	0.00178607	0.00165963	0.28489	-0.00291153	0.00237917	0.224426
cg00527489	0.00425824	0.00550819	0.441623	-0.00123898	0.00309868	0.690275	-0.00287646	0.00444212	0.519026
cg00527514	-0.00440863	0.010348	0.671157	-0.0051065	0.00582133	0.382848	0.00239026	0.00834519	0.775251
cg00527552	-0.00808597	0.00828931	0.332095	0.00501376	0.00466322	0.28534	0.00765689	0.00668497	0.255263
cg00527653	0.00704573	0.00976466	0.472549	-0.00666371	0.00549318	0.228457	-0.00650095	0.00787478	0.411375
cg00527659	0.00494957	0.00721383	0.494504	-0.00113157	0.0040582	0.781048	-0.000117098	0.00581765	0.983988
cg00527744	0.0153234	0.0147571	0.302038	-0.00602208	0.0083017	0.470197	-0.00791294	0.0119009	0.507914
cg00527781	-0.000399735	0.00461345	0.931157	-0.00145124	0.00259533	0.577512	0.000685471	0.00372055	0.854265
cg00527805	0.0144311	0.0095915	0.136141	-0.00155078	0.00539578	0.774501	-0.0151041	0.00773514	0.0541508
cg00527828	-0.00766627	0.00736823	0.301082	0.00830197	0.00414506	0.0483792	0.00452949	0.00594217	0.448013
cg00527869	0.0154395	0.00811604	0.0605129	-0.00274032	0.00456574	0.549975	-0.00502733	0.00654524	0.444563
cg00527908	-0.00639595	0.00923222	0.490332	-0.0131332	0.00519366	0.0132962	0.00929589	0.00744539	0.21526
cg00527928	-0.00575101	0.00985173	0.56093	0.00353433	0.00554217	0.525373	-0.000578314	0.007945	0.942145
cg00527937	0.00743067	0.00662332	0.265066	-0.000950698	0.003726	0.799222	-0.00830797	0.00534142	0.12357
cg00527970	0.0026622	0.00419535	0.527419	-0.000356142	0.00236013	0.880412	-0.00178789	0.00338337	0.598575
cg00528014	0.00204089	0.00998987	0.838611	-0.00443261	0.00561988	0.43246	-0.000646979	0.0080564	0.936183
cg00528016	0.00198189	0.0101573	0.845766	-0.00420355	0.00571409	0.463971	0.00606454	0.00819146	0.461128
cg00528040	0.00252005	0.00795792	0.752269	-0.00477863	0.00447679	0.288803	0.00090596	0.00641773	0.888073
cg00528052	-0.000786447	0.00302744	0.795667	-0.000597716	0.00170311	0.72649	0.00151054	0.0024415	0.537774
cg00528056	-0.0253216	0.0193089	0.193254	-0.00386228	0.0108624	0.723047	0.0272561	0.0155718	0.0836662
cg00528079	-0.03171	0.0247242	0.203138	0.0247178	0.0139088	0.0791235	0.0306236	0.019939	0.128286
cg00528151	-0.00980724	0.0167619	0.560036	0.000863454	0.00942952	0.927256	0.0104638	0.0135177	0.441032
cg00528157	0.0013975	0.00376473	0.711406	0.0026969	0.00211788	0.206348	-0.00113181	0.00303609	0.710236
cg00528158	0.00468031	0.0104556	0.655554	0.00412086	0.00588188	0.485464	-0.00107535	0.008432	0.898821
cg00528191	-0.0165341	0.0112686	0.145992	0.00580306	0.00633925	0.362562	0.00816469	0.00908766	0.37149
cg00528222	0.00406327	0.013846	0.769884	-0.0123016	0.00778915	0.117976	-0.00112703	0.0111662	0.919842
cg00528341	-0.00708637	0.0119928	0.556164	0.00626084	0.00674662	0.356037	0.00654682	0.00967165	0.500302
cg00528351	0.0137315	0.0114617	0.234236	-0.00277734	0.00644789	0.66775	-0.0074046	0.0092434	0.425325
cg00528416	0.00602743	0.00699311	0.391163	-0.0049237	0.00393403	0.214162	-0.000242851	0.00563965	0.965754
cg00528453	-0.00607593	0.0109432	0.580201	-0.00882294	0.00615621	0.155475	0.00503146	0.00882526	0.5701
cg00528464	-0.00654245	0.00378548	0.0875653	0.000844186	0.00212955	0.692792	0.00562662	0.00305283	0.0688026
cg00528487	0.00373938	0.012535	0.76619	0.00391493	0.00705164	0.58023	0.000751136	0.0101089	0.940943
cg00528490	-0.00472255	0.0271456	0.862302	0.0105819	0.015271	0.490236	0.00417018	0.0218918	0.849379
cg00528492	0.000236791	0.00944242	0.980052	0.00151693	0.00531191	0.775901	0.00371674	0.00761491	0.626744
cg00528502	-0.0011729	0.00535856	0.827266	0.00135965	0.0030145	0.653112	-0.000452701	0.00432145	0.916816
cg00528504	0.00709031	0.00627145	0.261416	0.00198626	0.00352805	0.574924	-0.0024752	0.00505765	0.625821
cg00528520	-0.0134602	0.0248571	0.589578	0.00435622	0.0139836	0.756165	-0.0114777	0.0200462	0.568453
cg00528521	0.00641338	0.0100299	0.524264	-0.0106027	0.00564238	0.063655	-0.00525373	0.00808865	0.517755
cg00528572	-0.014516	0.0300726	0.63055	0.00807291	0.0169176	0.634451	0.0352772	0.0242523	0.149464
cg00528600	-0.00267725	0.00405579	0.510972	-0.000329702	0.00228162	0.885445	0.00210075	0.00327082	0.522426
cg00528616	0.0116296	0.0220725	0.599647	-0.0126298	0.0124171	0.311978	-0.0195617	0.0178005	0.274898
cg00528628	-0.0212061	0.0266626	0.428626	0.00472093	0.0149993	0.753727	0.00199596	0.0215023	0.926261
cg00528638	-0.00168055	0.00279499	0.549259	0.000910927	0.00157234	0.563889	0.000848977	0.00225404	0.707375
cg00528640	0.00292477	0.00518957	0.57452	-0.000152885	0.00291944	0.958358	0.00138409	0.00418517	0.741675
cg00528676	-0.0424077	0.0212865	0.0495548	0.0214064	0.0119749	0.0774031	0.0364299	0.0171666	0.0367366
cg00528700	-0.0180797	0.00837422	0.0336706	0.00459256	0.00471098	0.332395	0.0108818	0.00675345	0.110822
cg00528793	0.00104018	0.0035535	0.770449	-0.000428145	0.00199905	0.830924	0.00117944	0.00286575	0.681695
cg00528902	0.0466087	0.0283255	0.103566	-0.0357502	0.0159347	0.0274619	-0.0324523	0.0228433	0.159076
cg00528918	0.00464957	0.007968	0.561082	-0.00548905	0.00448246	0.224123	-0.000900958	0.00642585	0.888827
cg00528932	-0.00117922	0.0029823	0.693533	0.0015632	0.00167772	0.354108	0.000935744	0.0024051	0.6982
cg00529027	-0.0157966	0.00994106	0.115768	-0.00172944	0.00559242	0.75789	0.0176411	0.00801704	0.0304876
cg00529053	0.00273815	0.00226035	0.229105	-0.00197752	0.00127158	0.12362	-0.00105466	0.00182288	0.564409
cg00529067	-0.000359131	0.00755879	0.962217	-0.000425403	0.00425226	0.920547	-0.00203165	0.00609585	0.739741
cg00529071	-0.0138241	0.0160938	0.392774	0.0190075	0.00905369	0.0387457	0.012818	0.012979	0.326153
cg00529183	0.0202986	0.0341545	0.553878	-0.00449703	0.0192139	0.815508	-0.0382704	0.0275442	0.168334
cg00529231	0.010809	0.0141574	0.447286	-0.00245204	0.00796437	0.75893	-0.0114123	0.0114174	0.320361
cg00529236	0.0035515	0.00847478	0.676225	0.00308828	0.00476756	0.51888	-0.00534611	0.00683455	0.43626
cg00529256	-0.00546838	0.0174393	0.754619	-0.00115296	0.00981061	0.906724	0.00626122	0.0140641	0.657312
cg00529325	0.0112754	0.0193003	0.560627	0.000767393	0.0108576	0.94382	-0.00213606	0.0155649	0.891169
cg00529371	-0.00139314	0.00815071	0.864691	0.00256225	0.00458524	0.577765	-0.000490463	0.0065732	0.940696
cg00529422	-0.00126186	0.00966726	0.896456	0.00130842	0.00543839	0.810452	-0.00522897	0.00779623	0.504227
cg00529480	0.00112256	0.0137694	0.935215	0.00895431	0.00774607	0.250928	0.00346661	0.0111044	0.755666
cg00529545	-0.00964688	0.0103682	0.354784	0.00386389	0.00583271	0.509474	0.00505262	0.00836151	0.547273
cg00529563	-0.017059	0.0119	0.155375	0.00523092	0.00669442	0.436747	0.0131307	0.00959682	0.174846
cg00529567	0.00597144	0.0147972	0.687555	-0.00386066	0.00832427	0.643988	-0.00396145	0.0119333	0.740732
cg00529618	0.0122532	0.0113765	0.284499	-0.000203558	0.00639993	0.974701	-0.0057997	0.00917465	0.52899
cg00529682	-0.0101543	0.0109465	0.356226	0.0049244	0.00615803	0.42613	0.00506013	0.00882787	0.568023
cg00529697	0.0140367	0.0109941	0.20517	-0.00408536	0.00618484	0.510692	-0.00657687	0.00886631	0.460264
cg00529742	0.00674002	0.0169919	0.692612	0.0079558	0.00955894	0.407578	3.62912e-05	0.0137033	0.997893
cg00529757	0.00668473	0.00927982	0.473285	0.00215087	0.00522044	0.68137	-0.0100884	0.00748378	0.181227
cg00529810	-0.00967567	0.0170212	0.571229	0.0222968	0.0095754	0.022257	-0.00559012	0.0137269	0.684856
cg00529909	0.0120778	0.0135783	0.37625	-0.000687403	0.0076386	0.928506	0.00245165	0.0109504	0.823382
cg00529910	0.0068792	0.00710489	0.335674	-0.00650593	0.00399691	0.107281	-0.00716799	0.00572979	0.214365
cg00529943	-0.0194632	0.0226633	0.392865	0.0190552	0.0127494	0.138723	0.0119036	0.0182769	0.516618
cg00529946	0.005558	0.00600812	0.357542	9.85351e-05	0.00337991	0.976811	-0.00149656	0.00484529	0.758178
cg00529958	-0.00746429	0.0100337	0.458976	0.00403699	0.00564454	0.476444	0.00866872	0.00809176	0.287066
cg00529978	-0.0032171	0.0100155	0.748837	-0.00128125	0.00563428	0.820656	0.00269176	0.00807704	0.739758
cg00530015	-0.00167338	0.00927663	0.857279	0.00149156	0.00521864	0.775717	0.00107342	0.00748121	0.886249
cg00530028	-0.00534556	0.0102105	0.601965	0.00202148	0.00574401	0.725763	0.00575877	0.00823435	0.486237
cg00530029	0.0100706	0.0185566	0.588759	-0.00398608	0.0104392	0.703534	-0.0030137	0.0149651	0.840881
cg00530093	-0.0261737	0.0172881	0.133743	0.0112813	0.00972557	0.249311	0.0211976	0.0139421	0.132123
cg00530127	-0.00138805	0.00759027	0.855334	0.00149461	0.00426997	0.727182	0.004373	0.00612123	0.476938
cg00530199	0.00205658	0.00376442	0.586278	0.000605615	0.00211771	0.775592	-0.00377542	0.00303585	0.217062
cg00530252	0.00344389	0.00684867	0.616366	-0.00725316	0.00385277	0.0631781	-0.00432761	0.00552316	0.435489
cg00530268	0.00656611	0.0144593	0.650908	0.00156338	0.00813421	0.848045	-0.00485319	0.0116608	0.678316
cg00530298	-0.00720959	0.0076513	0.348725	-0.00175498	0.0043043	0.6845	0.00834826	0.00617045	0.179662
cg00530320	0.000519991	0.00902684	0.954198	0.000246615	0.00507812	0.96138	-0.00384515	0.00727976	0.598739
cg00530387	-0.0150767	0.0114646	0.192026	-0.00337009	0.00644952	0.602658	0.0102076	0.00924574	0.272692
cg00530414	0.00547764	0.0161746	0.735704	-0.00468562	0.00909916	0.607924	-0.0160128	0.0130441	0.222991
cg00530438	-0.00363449	0.0145481	0.803325	0.0122951	0.00818414	0.136723	-0.00168461	0.0117324	0.886167
cg00530448	0.000387391	0.00301773	0.898158	0.000250506	0.00169765	0.883039	-0.00114928	0.00243367	0.637965
cg00530492	0.0219162	0.0569702	0.701423	-0.0363789	0.032049	0.259524	0.0194576	0.045944	0.672996
cg00530538	-0.00172158	0.0103507	0.868296	0.00491289	0.00582286	0.401192	-0.0024116	0.0083474	0.773358
cg00530564	0.0206155	0.0158681	0.197395	-0.0124796	0.00892673	0.165751	-0.0227766	0.012797	0.0786754
cg00530568	-0.00120875	0.00304339	0.692236	0.000153404	0.00171208	0.928815	0.00275977	0.00245436	0.263994
cg00530579	0.00985264	0.00618418	0.114828	-0.00180368	0.00347896	0.605488	-0.00553327	0.00498728	0.270354
cg00530592	0.0133059	0.035146	0.705936	-0.00545667	0.0197716	0.78323	-0.0267717	0.0283437	0.347572
cg00530593	-0.000396411	0.00424214	0.925769	0.000642353	0.00238645	0.788454	-0.00233192	0.00342111	0.497328
cg00530603	-0.0346411	0.0207829	0.0992334	0.0245348	0.0116916	0.0388282	0.0318383	0.0167605	0.0608769
cg00530629	-0.00905489	0.00997486	0.366565	-0.00563017	0.00561143	0.318545	0.0149305	0.0080443	0.0669142
cg00530638	0.0032063	0.00717192	0.655967	-0.0021608	0.00403462	0.593658	-0.00367864	0.00578385	0.526473
cg00530648	0.011526	0.0181827	0.527846	-0.00586878	0.0102288	0.567652	-0.0081862	0.0146635	0.578128
cg00530650	0.00865464	0.0105069	0.412408	-0.00146755	0.00591072	0.804512	-0.00944156	0.00847333	0.268305
cg00530657	0.0130455	0.0106111	0.222308	-0.00633982	0.00596937	0.291217	-0.0101094	0.00855742	0.240754
cg00530671	0.0130636	0.0107454	0.227448	0.00171003	0.00604489	0.77795	-0.0108991	0.00866568	0.211932
cg00530710	0.0111061	0.0212114	0.601927	-0.0139858	0.0119326	0.244447	-0.00220842	0.0171061	0.897582
cg00530720	0.00693243	0.0137297	0.614919	-0.0138988	0.00772374	0.0754904	-0.000111758	0.0110724	0.99197
cg00530740	-0.00718051	0.00609264	0.241864	-0.000281633	0.00342746	0.934705	0.00625433	0.00491346	0.206525
cg00530757	0.0213886	0.0131868	0.108513	-0.0102659	0.00741834	0.170025	-0.0113458	0.0106346	0.289048
cg00530769	0.0119636	0.0100358	0.236542	-0.000853811	0.00564572	0.880151	-0.00779949	0.00809345	0.33794
cg00530805	-0.00120785	0.0149401	0.935754	-0.00162321	0.00840468	0.847316	-0.00888238	0.0120486	0.463022
cg00530825	-0.00149973	0.00874872	0.864299	0.000554575	0.00492166	0.91055	0.000579509	0.00705548	0.934732
cg00530870	0.0319452	0.0226965	0.162928	-0.0331829	0.0127681	0.0110242	-0.00993163	0.0183038	0.588826
cg00530905	-0.00463121	0.013653	0.735289	0.00528483	0.00768061	0.493279	0.00416153	0.0110106	0.706404
cg00530918	2.72826e-05	0.00985091	0.997797	-0.00197706	0.00554171	0.722156	-0.00343945	0.00794434	0.666152
cg00530925	0.00290636	0.0039221	0.460723	-0.000979705	0.00220641	0.658152	0.00129644	0.00316301	0.682928
cg00530976	0.0383178	0.0243625	0.119476	-0.0210735	0.0137053	0.127857	-0.0394733	0.0196473	0.0477002
cg00530977	-0.00563346	0.00592002	0.344001	0.00222243	0.00333036	0.506372	0.00421004	0.00477425	0.380359
cg00531006	0.00103103	0.00997581	0.917926	-0.00531899	0.00561197	0.345921	0.00123694	0.00804506	0.87817
cg00531009	0.00711775	0.00997783	0.477579	-0.00232605	0.0056131	0.679627	-0.00677217	0.00804669	0.402368
cg00531012	0.00620045	0.00801547	0.441337	-0.00615239	0.00450916	0.176037	-0.00290848	0.00646413	0.653899
cg00531088	0.00765135	0.0155725	0.624454	0.00113298	0.00876043	0.897402	-0.00266128	0.0125586	0.832685
cg00531092	0.0333019	0.0174666	0.0599501	-0.00617569	0.00982597	0.531357	-0.0359842	0.0140861	0.0124129
cg00531137	-0.00187543	0.0288255	0.948278	0.0193642	0.016216	0.235746	-0.00643903	0.0232466	0.782461
cg00531156	0.00254892	0.00753221	0.735894	-0.00394106	0.0042373	0.35496	-0.00920553	0.0060744	0.133365
cg00531176	0.0445668	0.0163485	0.00778283	-0.00900434	0.00919698	0.330332	-0.0304399	0.0131844	0.0233824
cg00531180	0.0260698	0.0197787	0.191018	-0.0128013	0.0111266	0.253161	-0.0240479	0.0159506	0.135353
cg00531182	-0.00503913	0.0187859	0.789164	-0.00366002	0.0105681	0.729954	-0.00427095	0.01515	0.778697
cg00531204	-0.00051292	0.00603261	0.932442	0.000301926	0.00339369	0.929317	-0.000321506	0.00486505	0.947465
cg00531307	-0.000526375	0.00313844	0.867203	-0.000882199	0.00176556	0.618597	0.00263704	0.00253102	0.300418
cg00531338	0.0214212	0.0115524	0.0671706	-0.00892917	0.00649892	0.173071	-0.0186614	0.00931656	0.0483597
cg00531400	0.000776492	0.00700644	0.912016	-0.00291077	0.00394153	0.462252	-0.00266986	0.00565039	0.637775
cg00531453	-0.00263247	0.00766006	0.73195	0.00634726	0.00430923	0.144459	2.96923e-05	0.00617752	0.996176
cg00531463	0.00392171	0.00680224	0.565779	0.00479672	0.00382666	0.21346	-0.00645835	0.00548572	0.242361
cg00531508	-0.00016353	0.00689398	0.981131	0.000526265	0.00387826	0.892382	-0.00247259	0.0055597	0.657642
cg00531525	0.011099	0.0206999	0.593232	0.012809	0.0116449	0.274453	-0.00403114	0.0166936	0.809766
cg00531592	-0.013543	0.00801905	0.0949141	0.00225726	0.00451118	0.618107	0.0157512	0.00646702	0.0169561
cg00531628	-0.00339595	0.010214	0.740344	-0.00426648	0.00574595	0.459819	-0.00768822	0.00823713	0.353277
cg00531745	0.0134403	0.00798662	0.0960742	-0.00742484	0.00449294	0.10211	-0.0125146	0.00644087	0.0553266
cg00531748	0.0221443	0.0138341	0.113153	-0.0078619	0.00778249	0.315265	-0.0211281	0.0111566	0.061657
cg00531750	-0.00612292	0.00424178	0.152562	0.00274569	0.00238625	0.253112	0.00560885	0.00342082	0.10478
cg00531786	0.00162996	0.00771518	0.833185	0.00073465	0.00434024	0.86599	0.00126847	0.00622197	0.838943
cg00531789	-0.00492926	0.0124263	0.692598	-0.00766226	0.00699052	0.276134	0.00981406	0.0100213	0.330201
cg00531791	-0.00028442	0.00281932	0.919881	-0.00243193	0.00158603	0.128904	0.00341512	0.00227366	0.136793
cg00531796	0.00442234	0.00928186	0.634976	0.00283692	0.00522158	0.58834	-0.00211546	0.00748543	0.778162
cg00531806	0.0261854	0.0122669	0.0356689	-0.00985314	0.00690082	0.157007	-0.00276584	0.0098927	0.780476
cg00531830	0.00378455	0.00857925	0.66024	-0.0051476	0.00482632	0.289188	0.0055189	0.0069188	0.427287
cg00531853	0.030417	0.0240632	0.20967	-0.0153849	0.013537	0.258936	-0.0176894	0.019406	0.364587
cg00531865	-0.00457646	0.0102749	0.657161	0.00424414	0.00578022	0.464816	0.00111969	0.00828626	0.892832
cg00531877	0.0140249	0.0105278	0.186363	-0.00126456	0.0059225	0.831434	-0.0103495	0.00849022	0.226219
cg00531926	0.00490347	0.0104818	0.641119	-0.00532572	0.00589662	0.368982	-0.0052055	0.00845313	0.539667
cg00531949	-0.0106837	0.019768	0.590297	0.00174116	0.0111207	0.875955	0.0257145	0.0159421	0.110452
cg00531965	-0.0194384	0.0240987	0.422138	0.00956985	0.0135569	0.482179	0.0028574	0.0194346	0.883459
cg00531978	-0.00422323	0.00499561	0.400268	0.00274974	0.00281032	0.330632	0.00361272	0.00402875	0.372394
cg00532062	-0.0108197	0.00849671	0.206349	-0.000470441	0.00477989	0.92183	0.0149595	0.00685224	0.0317813
cg00532122	-0.175729	0.0877214	0.0483348	0.0373516	0.0493484	0.451205	0.0314608	0.0707436	0.657655
cg00532123	-0.0697121	0.0363801	0.058699	0.0110346	0.0204659	0.59118	0.0662813	0.029339	0.0264327
cg00532157	-0.0040379	0.00910768	0.658638	-0.00637527	0.0051236	0.216811	0.00674555	0.00734496	0.361013
cg00532234	0.0120237	0.0202778	0.554792	-0.0108965	0.0114075	0.34218	-0.00610956	0.0163532	0.709632
cg00532319	-0.00289329	0.011272	0.798046	-0.00237923	0.00634113	0.708442	-0.00675533	0.00909035	0.459451
cg00532335	0.00564531	0.0222094	0.799966	-0.00525982	0.0124941	0.674828	-0.00966541	0.0179109	0.590858
cg00532399	-0.0188924	0.00990988	0.059975	0.0101982	0.00557488	0.0708604	0.0136369	0.0079919	0.0915951
cg00532411	-0.0119294	0.00731202	0.106489	0.00257639	0.00411343	0.532773	0.0055289	0.00589683	0.351104
cg00532413	0.0067255	0.00348824	0.057188	-0.00142767	0.00196234	0.468898	-0.00682475	0.00281312	0.0173793
cg00532449	-0.00062026	0.00308132	0.840948	-0.00271013	0.00173342	0.12166	-0.000688226	0.00248496	0.782486
cg00532455	0.0350726	0.0331152	0.292551	-0.0278605	0.0186292	0.13848	-0.0417402	0.026706	0.12178
cg00532474	-0.00537496	0.0128969	0.677901	-0.00891688	0.00725523	0.222453	0.00157785	0.0104008	0.879779
cg00532477	0.00361717	0.0304685	0.905779	-0.0128709	0.0171403	0.454777	-0.00173799	0.0245716	0.943777
cg00532492	-0.0232545	0.0174873	0.187143	-0.00119984	0.00983762	0.903215	0.0288466	0.0141028	0.043902
cg00532502	0.00620613	0.00795121	0.437249	-0.000486672	0.00447302	0.913616	0.00128698	0.00641231	0.841409
cg00532541	0.046771	0.0111502	6.68043e-05	-0.00668717	0.00627266	0.289405	-0.0334594	0.00899219	0.000355496
cg00532610	0.012881	0.0128259	0.318088	-0.00384908	0.00721531	0.595108	-0.00286212	0.0103435	0.782678
cg00532633	0.0057998	0.013392	0.666054	0.00779867	0.00753379	0.30353	-0.00346038	0.0108001	0.749449
cg00532656	-0.00886551	0.0089194	0.323064	0.00281245	0.00501768	0.576607	8.23819e-05	0.00719312	0.990889
cg00532667	-0.0078978	0.00700776	0.262911	0.00204863	0.00394227	0.604654	0.00560003	0.00565146	0.324547
cg00532678	-0.0122433	0.0134129	0.363928	0.00673256	0.00754551	0.374773	-0.000723033	0.0108169	0.946864
cg00532706	0.0198258	0.0141573	0.165036	-0.00491601	0.00796432	0.538717	-0.0233402	0.0114173	0.0440206
cg00532797	0.0111209	0.0129972	0.394601	0.00162023	0.00731165	0.82516	-0.0136385	0.0104817	0.196714
cg00532802	-0.00214986	0.00235902	0.364694	0.00140426	0.00132708	0.292981	0.00034142	0.00190245	0.858001
cg00532824	-0.0040093	0.00730491	0.584547	0.000480237	0.00410943	0.907245	0.00604473	0.0058911	0.307765
cg00532885	-0.0308686	0.0226193	0.175948	0.0273809	0.0127246	0.0342492	0.0215151	0.0182415	0.241506
cg00532890	-0.00389116	0.00378339	0.30664	0.000415555	0.00212838	0.845667	0.00703366	0.00305115	0.0235889
cg00532898	-0.00287221	0.00803131	0.721509	-0.00780442	0.00451808	0.0877319	0.0058495	0.00647691	0.369009
cg00532901	0.0114329	0.00686393	0.0994644	-0.00566042	0.00386136	0.146362	-0.00704777	0.00553547	0.206418
cg00532936	-0.0120756	0.0117868	0.308503	0.00893449	0.00663074	0.181421	0.0105748	0.00950552	0.269065
cg00532973	0.00198168	0.00806508	0.806498	-0.00328554	0.00453708	0.47096	-0.0020497	0.00650415	0.75343
cg00532998	-0.00232759	0.00290579	0.425354	0.000655715	0.00163468	0.689332	0.00196181	0.0023434	0.404848
cg00533084	-0.00281241	0.00262335	0.286723	-4.20073e-05	0.00147578	0.977358	0.00306152	0.00211562	0.151546
cg00533132	0.0193633	0.0315845	0.541471	-0.025025	0.0177681	0.162653	-0.0331669	0.0254716	0.196395
cg00533178	-0.00464281	0.00363283	0.204723	-0.000626324	0.00204368	0.759997	0.000975098	0.00292972	0.740083
cg00533182	0.0283236	0.0181645	0.122644	-0.0195219	0.0102186	0.0594493	-0.025266	0.0146489	0.0882029
cg00533183	-0.0101994	0.0198949	0.609515	-0.00432286	0.011192	0.70028	-0.0034853	0.0160444	0.828551
cg00533206	-0.00483507	0.0118072	0.683201	-0.00673312	0.00664223	0.313611	0.00675868	0.009522	0.479774
cg00533215	0.00524929	0.00686486	0.446591	-0.00511116	0.00386188	0.189221	-0.00291826	0.00553622	0.599482
cg00533230	0.00361625	0.00815061	0.658402	0.000381909	0.00458519	0.933815	-0.00197511	0.00657312	0.764543
cg00533295	-0.00534107	0.00770803	0.490247	0.00371119	0.00433621	0.394482	7.2181e-05	0.0062162	0.990763
cg00533296	-0.003739	0.0212069	0.860469	0.0130754	0.0119301	0.276175	0.0142542	0.0171025	0.406922
cg00533298	-0.0210981	0.0128225	0.103582	0.0107739	0.00721341	0.138987	0.0107584	0.0103408	0.301111
cg00533305	0.011675	0.0109297	0.288459	-0.00435005	0.00614859	0.481199	-0.0134239	0.00881434	0.13148
cg00533333	-0.00828231	0.013153	0.530587	0.00201614	0.00739932	0.785917	0.0044619	0.0106073	0.675078
cg00533364	0.00122199	0.00276025	0.659101	-0.00284606	0.0015528	0.0703259	4.02861e-05	0.00222603	0.985603
cg00533376	0.00545481	0.0152548	0.721543	0.00137316	0.00858169	0.873253	-0.00612795	0.0123023	0.619691
cg00533390	-0.00842176	0.0125247	0.503145	0.0203094	0.00704588	0.00499568	-0.00462196	0.0101007	0.648414
cg00533407	0.00207752	0.00501047	0.679454	-0.00371528	0.00281868	0.191013	0.0018426	0.00404073	0.649548
cg00533409	0.00332767	0.00276257	0.231718	-0.00129951	0.00155411	0.405399	0.000747112	0.0022279	0.738192
cg00533418	-0.00567318	0.00758572	0.456599	-0.00425874	0.00426741	0.321128	0.00310393	0.00611756	0.613202
cg00533483	0.0166137	0.00889781	0.0653247	-0.0034699	0.00500553	0.490066	-0.00650346	0.00717571	0.36733
cg00533496	-0.00815866	0.00873559	0.352972	-0.000274235	0.00491428	0.955629	0.00908963	0.00704488	0.200464
cg00533523	-0.0037709	0.0105888	0.722633	0.0018953	0.00595684	0.751135	0.00819798	0.00853945	0.339772
cg00533586	-0.000382462	0.00268055	0.88688	-0.000368884	0.00150796	0.807337	0.000663338	0.00216175	0.759706
cg00533620	0.00389389	0.00578643	0.502814	-0.0010199	0.0032552	0.75481	0.00328542	0.00466651	0.483331
cg00533633	-0.0212892	0.0116443	0.0710127	0.00482719	0.00655059	0.463207	0.0126761	0.00939062	0.180641
cg00533649	-0.00133637	0.00815162	0.870168	0.0010232	0.00458576	0.823972	0.00315579	0.00657394	0.632428
cg00533683	-0.0228065	0.0191417	0.236791	0.00203054	0.0107683	0.850883	0.0249991	0.015437	0.109059
cg00533737	0.00361445	0.00404465	0.374038	-4.80382e-05	0.00227535	0.983205	-0.00283377	0.00326184	0.387422
cg00533749	0.0140054	0.0149471	0.351414	0.00697991	0.00840862	0.408813	-0.00412687	0.0120542	0.732926
cg00533811	-0.00224587	0.00605655	0.711697	-0.00222095	0.00340716	0.516258	0.000608853	0.00488435	0.901092
cg00533825	-0.0106888	0.00825655	0.198971	-0.000435677	0.00464479	0.92549	0.0122874	0.00665856	0.068469
cg00533827	-0.00439802	0.0049307	0.374929	0.00105123	0.00277381	0.705643	0.00451834	0.0039764	0.25903
cg00533834	0.000425125	0.00730832	0.95375	-0.002404	0.00411135	0.560283	-0.00233713	0.00589385	0.692702
cg00533835	-0.0205559	0.0200182	0.307398	0.00458512	0.0112614	0.684919	0.0250018	0.0161438	0.125171
cg00533841	0.0154571	0.00979059	0.118103	0.000310168	0.00550778	0.955223	-0.00311697	0.0078957	0.694003
cg00533866	0.0120925	0.00758122	0.114409	-0.00580745	0.00426488	0.176893	-0.0114524	0.00611393	0.0644829
cg00533891	0.0337021	0.0242512	0.168246	-0.0287663	0.0136427	0.0379271	-0.026182	0.0195575	0.184233
cg00533923	0.00401247	0.00219903	0.0715663	-0.00163015	0.00123708	0.191131	-0.00255546	0.00177342	0.153265
cg00533933	0.000443165	0.00378452	0.907058	0.0019411	0.00212901	0.364487	1.94152e-05	0.00305206	0.994939
cg00533990	0.00172929	0.0137968	0.900551	0.00624007	0.00776152	0.423654	-0.00140816	0.0111266	0.899589
cg00533994	6.20728e-05	0.0347611	0.998579	-0.0107645	0.0195551	0.583442	-0.0199137	0.0280333	0.479426
cg00533995	0.00838774	0.012917	0.517858	-0.00503941	0.00726655	0.489882	-0.0133202	0.010417	0.204484
cg00534020	0.00808666	0.00786742	0.306929	-0.000765363	0.00442588	0.863118	-0.0085366	0.00634474	0.182054
cg00534078	-0.0057701	0.00679073	0.397878	0.00287518	0.00382018	0.453752	0.00816622	0.00547643	0.139622
cg00534133	0.00133989	0.0029353	0.649213	-0.00168435	0.00165128	0.310609	0.00241138	0.0023672	0.311253
cg00534134	0.0060209	0.0133359	0.652792	-0.00155301	0.0075022	0.836499	0.00142752	0.0107548	0.894718
cg00534136	-0.0047736	0.0101168	0.638242	0.000335163	0.00569126	0.953177	0.00259803	0.00815873	0.750936
cg00534163	-0.00730693	0.0118984	0.540783	0.0153073	0.00669355	0.0246889	0.00678064	0.00959557	0.481721
cg00534176	0.00235402	0.00681674	0.7307	-0.00289072	0.00383481	0.453046	-0.0048863	0.00549741	0.376599
cg00534253	-0.000653105	0.00365867	0.858748	0.000604903	0.00205821	0.769553	-0.00223913	0.00295056	0.450022
cg00534255	0.0159299	0.0375169	0.672197	-0.023116	0.0211054	0.276494	-0.0141037	0.0302557	0.642301
cg00534274	-0.00861881	0.0167377	0.607935	0.00500022	0.0094159	0.596776	0.000708676	0.0134982	0.958252
cg00534318	5.72483e-05	0.0117917	0.996138	0.00228132	0.00663349	0.731764	0.000784199	0.00950947	0.934471
cg00534362	-0.023783	0.022415	0.291682	0.00171205	0.0126097	0.892322	0.00224971	0.0180767	0.90125
cg00534371	-0.0102879	0.0129783	0.430159	0.0135141	0.00730103	0.0676455	0.00527113	0.0104664	0.615829
cg00534380	0.000207917	0.00856938	0.9807	-0.00512799	0.00482077	0.290465	0.00503708	0.00691084	0.468087
cg00534423	-0.0253825	0.0166758	0.131692	-0.00204933	0.00938112	0.8276	0.0175802	0.0134484	0.194656
cg00534468	-0.00841792	0.00817039	0.305794	-0.00399161	0.00459632	0.387601	0.00526526	0.00658908	0.426466
cg00534472	0.023204	0.0161703	0.154962	-0.0121182	0.00909671	0.186372	-0.00528047	0.0130406	0.68655
cg00534479	-0.0098667	0.0129697	0.44891	0.00336798	0.00729619	0.645541	0.00747786	0.0104595	0.476608
cg00534492	0.0388643	0.0214157	0.0730886	-0.0116467	0.0120476	0.336424	-0.0292976	0.0172708	0.0934762
cg00534502	0.0229613	0.0165354	0.168578	-0.00919808	0.00930211	0.32556	-0.0182834	0.0133351	0.17396
cg00534516	-0.00984334	0.00678434	0.150491	0.00408473	0.00381659	0.287533	0.00564171	0.00547129	0.305396
cg00534520	-0.00239892	0.00446926	0.592836	0.00162826	0.00251422	0.518975	-0.00216358	0.00360427	0.549915
cg00534531	0.00290803	0.00849095	0.732831	0.00791011	0.00477665	0.10141	0.00601462	0.00684759	0.382227
cg00534540	-0.0138066	0.00848529	0.107413	0.00225706	0.00477347	0.637544	0.00668666	0.00684303	0.331269
cg00534542	-0.0124817	0.0117141	0.289651	0.00908574	0.00658983	0.171589	0.00965376	0.00944689	0.309728
cg00534550	-0.00479412	0.00637431	0.454069	0.0072058	0.00358592	0.0476597	0.000658469	0.00514061	0.898379
cg00534624	-0.00115787	0.0119665	0.923145	0.00113537	0.00673182	0.866467	0.00311105	0.00965044	0.747961
cg00534626	0.00301138	0.0151491	0.842908	-0.00416392	0.00852226	0.626388	0.000503461	0.0122171	0.967226
cg00534627	-0.0122828	0.00627876	0.053719	0.00344934	0.00353216	0.331562	0.00477013	0.00506355	0.348835
cg00534645	0.000104867	0.00775951	0.989249	0.00520942	0.00436517	0.236031	0.00241463	0.00625771	0.700561
cg00534655	-0.00569921	0.0131043	0.664729	-0.000936854	0.00737192	0.899174	-0.00187368	0.0105681	0.859697
cg00534700	0.00379711	0.0100956	0.707768	0.00401022	0.00567935	0.482053	0.00293846	0.00814166	0.719057
cg00534769	0.00412233	0.00697147	0.555879	-0.000634046	0.00392186	0.871949	-0.00546143	0.00562219	0.334102
cg00534837	0.00441152	0.0109245	0.68736	0.00345035	0.00614567	0.575983	-0.0100724	0.00881015	0.256137
cg00534858	-0.00804761	0.0174931	0.646659	0.00838586	0.00984087	0.396528	0.0179202	0.0141074	0.207455
cg00534871	-0.000675396	0.00358016	0.850817	-0.00102179	0.00201405	0.613237	0.000271536	0.00288725	0.925294
cg00534919	0.000629055	0.00649707	0.923096	0.000539352	0.00365498	0.883034	-0.00148106	0.00523961	0.778119
cg00534968	0.0049493	0.00918735	0.591496	0.00417826	0.00516842	0.421105	-0.00504297	0.00740921	0.497952
cg00535027	-0.00429759	0.0198133	0.828803	0.00391073	0.0111462	0.726562	0.00687973	0.0159786	0.667879
cg00535218	-0.035405	0.0165255	0.0350177	0.0129165	0.00929656	0.168344	0.0209482	0.0133271	0.119701
cg00535248	-0.0135006	0.00651771	0.0413562	-0.000403383	0.00366659	0.912656	0.00891931	0.00525626	0.0933761
cg00535257	0.0077318	0.00789547	0.330225	4.49209e-05	0.00444166	0.991954	-0.00636453	0.00636736	0.320363
cg00535403	0.00341925	0.0110799	0.758381	-0.00227923	0.00623308	0.715522	-0.00792333	0.00893546	0.377727
cg00535420	-0.00112135	0.00295626	0.705402	0.00159073	0.00166307	0.341532	-0.00126096	0.0023841	0.598249
cg00535430	-0.00141103	0.00326063	0.666295	6.13496e-05	0.00183429	0.973397	0.000917615	0.00262956	0.727981
cg00535466	0.00249642	0.0161855	0.877787	-0.00621213	0.00910527	0.496932	0.0040091	0.0130529	0.759486
cg00535538	0.0181797	0.0103362	0.0822027	-0.0178137	0.0058147	0.00292968	-0.0124429	0.00833569	0.139211
cg00535576	0.00442732	0.00626609	0.481777	0.00255633	0.00352504	0.470326	-0.00237117	0.00505334	0.640108
cg00535618	0.00162683	0.0147184	0.912249	-0.00333402	0.00827996	0.688208	-0.00199391	0.0118698	0.866996
cg00535622	-0.00862777	0.0199075	0.665826	-0.000450531	0.0111991	0.968005	-0.00450418	0.0160545	0.779733
cg00535646	-0.00212011	0.00726953	0.77127	-0.00400103	0.00408953	0.330673	0.000453024	0.00586257	0.938587
cg00535683	-0.00795688	0.0119417	0.507016	0.0112896	0.00671788	0.0965263	-0.00120262	0.00963045	0.900916
cg00535783	0.00266612	0.0059865	0.657195	-0.00560319	0.00336775	0.0998398	0.000257523	0.00482786	0.957585
cg00535785	0.00568363	0.00449237	0.209267	0.000503278	0.00252722	0.842626	-0.0044583	0.00362291	0.221872
cg00535807	0.0195322	0.0129562	0.135377	-0.00527959	0.00728861	0.470833	-0.0142638	0.0104486	0.175813
cg00535869	-0.0354826	0.0244727	0.15077	0.0217338	0.0137673	0.11813	0.0228099	0.0197362	0.251026
cg00535884	0.00722489	0.00676699	0.288694	-0.00682913	0.00380682	0.076382	-0.00310076	0.00545729	0.571407
cg00535968	0.00634362	0.00709362	0.373702	-0.00253025	0.00399057	0.527747	-0.00430836	0.0057207	0.453461
cg00535994	-0.0192373	0.0212986	0.368963	-0.00445912	0.0119817	0.710699	0.0080803	0.0171764	0.639253
cg00536065	0.00458283	0.0138546	0.741625	-0.00368681	0.00779404	0.637404	0.00689284	0.0111732	0.538943
cg00536175	-0.0199018	0.0142315	0.16562	0.00010357	0.00800604	0.989709	0.0134596	0.0114771	0.244177
cg00536186	0.00736565	0.0124022	0.554158	-0.000908488	0.00697697	0.896706	0.00169886	0.0100019	0.865528
cg00536203	0.0399493	0.0206571	0.0564501	0.00109689	0.0116208	0.925022	-0.0222934	0.0166591	0.184396
cg00536289	0.00209675	0.00262564	0.426768	0.00107894	0.00147708	0.467121	-0.00224263	0.00211747	0.29255
cg00536317	0.0119546	0.0211069	0.572624	-0.00278868	0.0118738	0.814883	0.00144996	0.0170218	0.932316
cg00536341	0.0249429	0.0112925	0.0298796	-0.013758	0.00635269	0.0331361	-0.0161195	0.00910693	0.0803083
cg00536366	-0.00510453	0.00801938	0.526145	0.00251003	0.00451137	0.579413	0.00432986	0.00646729	0.504991
cg00536383	0.00139442	0.00247758	0.575043	0.000395784	0.00139378	0.777129	-0.00107906	0.00199807	0.590573
cg00536436	-0.00607474	0.00993469	0.542522	0.00126819	0.00558884	0.821034	0.00373307	0.0080119	0.64245
cg00536472	0.00556508	0.020266	0.784289	-0.0159764	0.0114008	0.164754	-0.0141452	0.0163437	0.389208
cg00536532	-0.0243149	0.0144244	0.0955261	0.00389373	0.00811458	0.632571	0.0163159	0.0116327	0.16438
cg00536589	-0.00551416	0.0177017	0.75618	0.00895809	0.00995824	0.370893	0.00173618	0.0142757	0.903488
cg00536654	0.0182715	0.0159607	0.255512	-0.0145925	0.00897881	0.107819	-0.0160714	0.0128716	0.215241
cg00536718	0.00373389	0.0158809	0.814682	-0.0172229	0.00893392	0.0572177	-0.00454104	0.0128073	0.723792
cg00536745	-0.0227131	0.015944	0.157947	0.00852716	0.00896943	0.344457	0.0149732	0.0128582	0.247483
cg00536792	-0.0216954	0.0141599	0.129195	0.014294	0.00796577	0.0763008	0.0102251	0.0114194	0.373091
cg00536799	0.00968525	0.0159971	0.546502	-0.00109881	0.00899932	0.903109	-0.00844523	0.012901	0.514482
cg00536869	0.00631907	0.0209156	0.763296	-0.00199227	0.0117662	0.865946	0.009351	0.0168675	0.580775
cg00536882	-0.000497483	0.00314074	0.87452	0.000212745	0.00176685	0.904443	2.57314e-05	0.00253287	0.991918
cg00536910	-0.00624589	0.0207808	0.764484	0.000932456	0.0116904	0.936614	-0.000548199	0.0167588	0.973982
cg00536924	-0.0116633	0.00780867	0.138975	-0.0050473	0.00439283	0.253784	0.00950026	0.00629736	0.135107
cg00536939	0.0198126	0.0201542	0.328372	-0.0122929	0.0113379	0.28133	-0.0200438	0.0162535	0.2209
cg00537039	0.00287707	0.00607196	0.636837	-0.000323441	0.00341583	0.924785	-0.00365204	0.00489678	0.457842
cg00537121	-0.00547067	0.0144173	0.7053	0.00040277	0.00811059	0.96051	0.0038504	0.011627	0.741338
cg00537185	-0.00059538	0.00835038	0.943327	-0.00508948	0.00469757	0.281682	0.00257722	0.00673422	0.702893
cg00537196	-0.0115127	0.0171126	0.502925	0.0132321	0.00962681	0.172898	0.0121406	0.0138006	0.381494
cg00537203	0.00475286	0.00264347	0.0757341	-0.000189934	0.00148711	0.898672	-0.0032932	0.00213185	0.126119
cg00537210	-0.00203207	0.010631	0.848867	0.00609218	0.00598054	0.311252	0.000522456	0.00857343	0.951551
cg00537225	-0.00909315	0.0168018	0.589786	-0.000983055	0.00945201	0.917411	0.00908443	0.01355	0.504396
cg00537335	-0.00932459	0.0170693	0.586307	-0.00896701	0.0096025	0.353041	0.0140048	0.0137657	0.311866
cg00537344	-0.00140022	0.00822813	0.865277	0.000342225	0.0046288	0.941237	0.00725012	0.00663564	0.277655
cg00537350	-0.0165609	0.00967853	0.0907113	0.00422179	0.00544474	0.440262	0.0115014	0.00780533	0.144301
cg00537351	0.00385781	0.0146148	0.792445	-0.0150202	0.00822166	0.0712245	-0.00153201	0.0117862	0.896886
cg00537387	0.0062352	0.00237673	0.0103166	-0.00153323	0.00133705	0.254711	-0.006386	0.00191673	0.00127909
cg00537495	-0.00168111	0.012473	0.893104	-0.00228418	0.00701678	0.745579	0.00557329	0.0100589	0.580991
cg00537614	-0.00348699	0.0108094	0.7478	0.00545135	0.00608093	0.372536	8.11047e-05	0.00871735	0.992599
cg00537673	0.0215845	0.00901513	0.0188535	-0.0158688	0.00507153	0.00240334	-0.00972788	0.00727032	0.184457
cg00537709	0.0165326	0.0138428	0.235676	-0.00100129	0.00778735	0.897994	-0.0181837	0.0111636	0.107047
cg00537805	0.0132595	0.0117911	0.263952	-0.0114114	0.00663316	0.0890056	-0.00678088	0.009509	0.477736
cg00537820	0.0064034	0.0157902	0.686108	-0.0125587	0.00888292	0.161071	-0.00595815	0.0127341	0.641062
cg00537837	-0.00818124	0.0260219	0.753989	-0.00972361	0.0146389	0.508339	-0.0129062	0.0209856	0.540197
cg00537910	-0.00376161	0.00763679	0.62359	-0.000647062	0.00429614	0.880636	0.00131686	0.00615875	0.8312
cg00537960	0.0141024	0.0160714	0.382699	-0.00196636	0.00904112	0.828347	-0.010404	0.0129609	0.424375
cg00537979	0.0409	0.0250856	0.106714	-0.00324408	0.0141121	0.818738	-0.0150061	0.0202305	0.460278
cg00537984	-0.0162811	0.0184741	0.380645	0.00744726	0.0103928	0.475597	0.00693336	0.0148986	0.642857
cg00538011	-0.000436697	0.00882279	0.96064	-0.00707019	0.00496333	0.157967	0.00504134	0.0071152	0.480554
cg00538017	0.00853169	0.0138671	0.540037	-0.006237	0.00780107	0.426226	-0.00541289	0.0111833	0.629618
cg00538031	0.00342024	0.00967958	0.724704	-0.0029169	0.00544532	0.593585	-0.00230031	0.00780617	0.768958
cg00538060	0.0154034	0.027842	0.581549	-0.0231589	0.0156627	0.142944	-0.00374172	0.0224534	0.868046
cg00538102	0.00579236	0.00420209	0.171683	0.00146255	0.00236392	0.53777	-0.00138266	0.00338881	0.684294
cg00538147	-0.0305321	0.0398693	0.445914	-0.028949	0.0224288	0.200305	0.0320639	0.0321529	0.321483
cg00538185	0.0126584	0.00720151	0.0823926	0.00121285	0.00405127	0.765384	-0.0123352	0.00580771	0.0365819
cg00538212	0.0285962	0.0275741	0.302646	-0.00718895	0.015512	0.644231	-0.0184051	0.0222373	0.410177
cg00538229	-0.000743942	0.00492452	0.880279	0.000715433	0.00277033	0.796839	0.00175982	0.00397142	0.658804
cg00538247	-0.0234858	0.0117768	0.0493311	0.00145641	0.00662515	0.82653	0.019007	0.00949752	0.0485548
cg00538248	0.00572652	0.00341465	0.0972074	-0.000200383	0.00192094	0.917165	-0.00510689	0.00275377	0.067134
cg00538291	0.00642445	0.0164871	0.697759	-0.00785779	0.00927495	0.399259	-0.00224118	0.0132961	0.866544
cg00538298	-0.00752438	0.00949128	0.43012	0.00140294	0.00533939	0.793377	0.00443314	0.00765431	0.564007
cg00538354	-0.0133814	0.0188412	0.479511	0.0149922	0.0105993	0.16088	0.0192382	0.0151946	0.208929
cg00538370	0.00379825	0.00584991	0.517905	-0.00202618	0.00329091	0.539744	-0.00122095	0.0047177	0.796413
cg00538381	-0.0324347	0.0282447	0.254047	0.0351365	0.0158893	0.029697	0.0254406	0.0227782	0.267191
cg00538384	0.00398361	0.0101773	0.696465	-0.00461819	0.00572531	0.422132	-0.00199001	0.00820754	0.809007
cg00538412	0.0145638	0.0115039	0.208975	-0.00713908	0.00647162	0.273082	-0.00941662	0.00927742	0.312984
cg00538417	0.0192243	0.0129047	0.139999	0.00574007	0.00725962	0.431329	-0.0229168	0.0104071	0.0303704
cg00538420	0.013876	0.0173398	0.425802	-0.00154636	0.00975465	0.874419	-0.000702501	0.0139838	0.960052
cg00538439	0.00801621	0.0109394	0.465707	-0.012771	0.00615405	0.040989	-0.0046962	0.00882216	0.595895
cg00538458	0.015924	0.0245223	0.517851	-0.00667208	0.0137952	0.629877	0.00652751	0.0197762	0.74216
cg00538495	-0.00148496	0.00777271	0.848943	0.00317132	0.0043726	0.470277	0.00179468	0.00626836	0.775339
cg00538509	0.0144904	0.0259396	0.57789	-0.0187444	0.0145925	0.202449	-0.00668018	0.0209192	0.750257
cg00538558	0.0047823	0.00602052	0.429213	-0.00023119	0.00338689	0.945739	0.000348629	0.00485529	0.942927
cg00538590	0.00223584	0.00884859	0.801128	-0.000831026	0.00497784	0.86781	0.00252884	0.00713601	0.723934
cg00538591	-0.000860453	0.0237988	0.971243	0.0117111	0.0133882	0.384186	0.00736486	0.0191928	0.702136
cg00538599	0.010025	0.010037	0.320722	0.00186076	0.00564638	0.742552	-0.00978473	0.00809439	0.230081
cg00538604	0.010534	0.00683696	0.127093	-0.00483595	0.00384619	0.212076	-0.00776552	0.00551372	0.16266
cg00538642	-0.00271589	0.00362058	0.455251	-0.00103536	0.00203679	0.61254	0.00283253	0.00291985	0.334752
cg00538654	0.0722494	0.0932343	0.440535	-0.0530817	0.0524497	0.314387	-0.0436736	0.0751895	0.562881
cg00538691	-0.00608522	0.0190741	0.750486	0.0154418	0.0107303	0.153798	-0.00111666	0.0153825	0.942301
cg00538695	0.00527171	0.00836197	0.530099	-0.00283242	0.00470409	0.548698	-0.00298096	0.00674357	0.659579
cg00538717	-0.0100457	0.0128606	0.436901	0.0076955	0.00723486	0.290491	0.00189476	0.0103716	0.855478
cg00538724	0.00583755	0.0128536	0.650873	-0.00404793	0.00723088	0.57708	-0.000842748	0.0103659	0.935394
cg00538726	0.00856875	0.00580685	0.143738	-0.00202657	0.00326669	0.536671	-0.00709236	0.00468297	0.133609
cg00538822	0.0318753	0.0149522	0.0359082	-0.00301837	0.00841147	0.720605	-0.026309	0.0120583	0.0318836
cg00538830	-0.0162983	0.0293272	0.579848	-0.0128472	0.0164983	0.438317	0.0170925	0.0236512	0.471853
cg00538888	0.0433277	0.0238814	0.073162	-0.0250559	0.0134347	0.0656301	-0.0338775	0.0192593	0.0821737
cg00538923	-0.0353846	0.0161453	0.031141	0.0131657	0.00908268	0.150868	0.0275824	0.0130205	0.0370622
cg00538963	-0.0228503	0.0241578	0.346893	0.00846201	0.0135901	0.535177	0.0191102	0.0194822	0.329423
cg00539049	-0.0444053	0.0239487	0.0671806	0.0192093	0.0134725	0.157583	0.0255015	0.0193136	0.190248
cg00539094	-0.00299825	0.00943679	0.751477	0.00370906	0.00530874	0.486666	0.00479495	0.00761037	0.530349
cg00539154	-0.00154079	0.0101475	0.879674	0.0104573	0.00570858	0.0704745	-0.00311954	0.00818356	0.704009
cg00539166	-0.00635984	0.0073863	0.391643	-0.00146749	0.00415522	0.724836	0.00621391	0.00595673	0.299825
cg00539174	0.00721676	0.00963439	0.455888	-0.00726508	0.00541991	0.183673	-0.00129869	0.00776973	0.867652
cg00539226	-0.00224657	0.0134163	0.867413	0.00254935	0.00754742	0.736364	0.000471205	0.0108196	0.965365
cg00539235	0.00366251	0.00280446	0.195091	0.000354036	0.00157767	0.822982	-0.0015742	0.00226168	0.488309
cg00539300	-0.0171296	0.0287765	0.553249	0.0259348	0.0161884	0.112853	0.0242052	0.023207	0.2999
cg00539322	0.018346	0.0119189	0.127463	0.00723344	0.0067051	0.28373	-0.0176258	0.00961212	0.0701972
cg00539325	0.0123176	0.010517	0.24479	-0.0114797	0.00591644	0.055658	-0.00459465	0.00848154	0.589426
cg00539347	-0.00563817	0.0437993	0.897877	0.0231166	0.0246396	0.350805	-0.0286996	0.0353223	0.41877
cg00539353	0.00778923	0.0181891	0.669562	0.00378034	0.0102324	0.712712	-0.00826153	0.0146687	0.574776
cg00539360	-0.0130544	0.0113693	0.254102	0.00618617	0.00639589	0.336183	0.00996356	0.00916886	0.280253
cg00539368	-0.0163576	0.019211	0.396901	0.019544	0.0108073	0.074079	0.0085803	0.0154928	0.581153
cg00539386	-0.0243917	0.0159247	0.129312	0.016537	0.00895857	0.0683816	0.017244	0.0128426	0.182937
cg00539398	-0.00495747	0.00867454	0.569171	-0.00257875	0.00487993	0.59857	0.0101739	0.00699565	0.149542
cg00539399	-0.00777494	0.0403702	0.847739	-0.030483	0.0227106	0.183092	-0.0134278	0.0325568	0.681054
cg00539475	-0.0103381	0.0250221	0.680531	-0.000435484	0.0140764	0.975392	-0.00688714	0.0201792	0.733721
cg00539491	-0.0117114	0.00905793	0.199535	0.00078242	0.00509561	0.87833	0.00726854	0.00730484	0.322545
cg00539511	0.00147135	0.00787334	0.852202	0.0032496	0.00442921	0.465166	-0.00286618	0.00634951	0.65285
cg00539542	-0.000406558	0.0144954	0.97769	0.0126779	0.00815452	0.12373	-0.00619042	0.01169	0.597804
cg00539564	0.00383519	0.0159959	0.811093	-0.00273059	0.00899862	0.762292	-0.0054347	0.0129	0.674604
cg00539572	-0.0241774	0.0120043	0.0471651	-0.001537	0.00675309	0.820505	0.0115119	0.00968093	0.237701
cg00539581	0.0106193	0.012532	0.399165	-0.0113592	0.00704997	0.110834	-0.0194773	0.0101065	0.0572948
cg00539624	-0.00369054	0.00661918	0.578615	-0.00385068	0.00372367	0.30402	0.00680273	0.00533809	0.206004
cg00539654	-0.0105657	0.00842604	0.213306	0.000962884	0.00474014	0.839516	0.00630909	0.00679525	0.3558
cg00539686	-0.00716472	0.00990994	0.471675	0.0132213	0.00557492	0.0199726	-0.00424973	0.00799195	0.596285
cg00539716	-0.00620518	0.00394067	0.119052	0.00118053	0.00221685	0.595752	0.0043803	0.00317798	0.17172
cg00539733	-0.00766063	0.0140586	0.587245	0.0040708	0.0079088	0.608086	0.0058391	0.0113377	0.607878
cg00539757	0.00302586	0.0048758	0.536532	-0.00258977	0.00274292	0.347761	-0.0029356	0.00393213	0.457384
cg00539789	0.0034439	0.00893504	0.700876	0.00335705	0.00502648	0.506024	0.00369306	0.00720573	0.609619
cg00539817	-0.00230106	0.0154065	0.881626	0.00120824	0.00866706	0.889459	0.00611032	0.0124247	0.624137
cg00539836	0.00901938	0.013241	0.497615	0.00427089	0.00744884	0.567913	-0.00640192	0.0106783	0.550417
cg00539858	-0.00090628	0.0134757	0.946538	-0.00533703	0.00758087	0.483349	-0.00160908	0.0108676	0.882644
cg00539883	0.0134569	0.0101362	0.187861	-0.00153553	0.00570218	0.78836	-0.013347	0.00817439	0.106215
cg00539908	-0.00879301	0.00937528	0.350957	-0.00165501	0.00527414	0.754444	0.00705894	0.00756076	0.35314
cg00539912	0.00641914	0.0109205	0.55822	0.0157808	0.0061434	0.0119532	-0.00542569	0.0088069	0.539493
cg00539925	-0.00022517	0.00825964	0.978315	0.00484211	0.00464653	0.300324	-0.00508217	0.00666105	0.447595
cg00539935	0.000427135	0.00318858	0.893753	0.00136902	0.00179376	0.44745	-0.000492168	0.00257146	0.848671
cg00539943	-0.00910905	0.008229	0.27144	0.00483605	0.00462929	0.29914	0.00696959	0.00663634	0.296596
cg00539955	0.00562453	0.010971	0.609509	-0.00392228	0.0061718	0.526799	-0.00122912	0.00884761	0.889841
cg00539976	0.00606496	0.0112044	0.589715	0.00346938	0.00630312	0.583473	-0.0026604	0.00903587	0.769149
cg00540067	-0.000597493	0.00800483	0.940675	0.0028017	0.00450318	0.535502	-0.00153694	0.00645556	0.812392
cg00540088	-0.0251009	0.0146565	0.0904293	0.0165502	0.00824512	0.0478976	0.0141828	0.0118198	0.233506
cg00540222	-0.0282028	0.0140113	0.0472947	0.0137012	0.00788217	0.0857868	0.0226118	0.0112995	0.0485688
cg00540238	-0.0141596	0.0153052	0.357507	0.00756211	0.00861005	0.382263	0.0161331	0.012343	0.194714
cg00540250	0.0205281	0.0143092	0.155068	-0.0127906	0.00804978	0.115787	-0.0208619	0.0115398	0.0741718
cg00540295	0.0249856	0.133944	0.852468	-0.0437954	0.0753514	0.562633	0.0773026	0.10802	0.476182
cg00540348	-0.00639018	0.0111067	0.566578	0.00995471	0.00624816	0.114822	0.00150088	0.00895708	0.867325
cg00540353	-0.00211281	0.00218597	0.336521	0.000459	0.00122974	0.709891	0.00196313	0.00176289	0.268597
cg00540363	0.00261441	0.0106154	0.806056	0.00300498	0.00597178	0.616127	-0.00186463	0.00856087	0.8281
cg00540400	0.0121317	0.0134007	0.367863	-0.00918279	0.00753868	0.22656	0.00960344	0.0108071	0.376714
cg00540430	0.001954	0.00735227	0.791061	-0.00729512	0.00413608	0.081363	0.00308218	0.0059293	0.604539
cg00540434	0.00798394	0.007538	0.292528	-0.00322029	0.00424056	0.449713	-0.00137742	0.00607907	0.821292
cg00540449	0.00116081	0.00987063	0.90666	0.00200256	0.0055528	0.719264	-0.00473299	0.00796025	0.553705
cg00540464	0.00566354	0.0121349	0.641899	0.00690619	0.0068266	0.314573	-0.00690415	0.00978631	0.482434
cg00540540	-0.0128733	0.0183191	0.484145	0.0150415	0.0103055	0.148098	0.0141099	0.0147735	0.342245
cg00540544	-0.0021082	0.00277441	0.449433	0.000130909	0.00156076	0.933353	0.00184863	0.00223744	0.41099
cg00540551	-0.00965866	0.00853637	0.261039	0.00359346	0.0048022	0.456349	0.00114273	0.00688422	0.868557
cg00540558	-0.00641194	0.00395943	0.109064	0.00188499	0.00222741	0.399778	0.00349465	0.00319311	0.276857
cg00540570	-0.0192917	0.0239328	0.422447	0.0160638	0.0134636	0.236138	0.0203034	0.0193008	0.295804
cg00540587	0.00171243	0.00737627	0.816977	-0.00380571	0.00414958	0.361669	-0.000928793	0.00594865	0.876297
cg00540593	-0.0107145	0.0161054	0.507676	0.00319524	0.00906024	0.725212	0.00351565	0.0129883	0.787296
cg00540602	-0.00569897	0.00307567	0.0673642	0.000602791	0.00173024	0.728413	0.00257414	0.0024804	0.30231
cg00540637	-0.0370223	0.0123225	0.0034954	0.0112359	0.00693212	0.108753	0.0224276	0.00993757	0.0265826
cg00540640	-0.00410048	0.0046011	0.37534	0.000771881	0.00258838	0.766271	0.00458346	0.00371059	0.220146
cg00540722	-0.000684611	0.00726885	0.925184	-0.00988071	0.00408915	0.0178186	0.0044324	0.00586202	0.451667
cg00540769	-0.016375	0.0154117	0.291017	0.00760956	0.00867	0.382586	0.0102134	0.0124289	0.413522
cg00540792	-0.00082305	0.00760361	0.914057	-0.00238523	0.00427747	0.578565	-0.000560732	0.00613199	0.927355
cg00540819	0.00158309	0.00500611	0.752602	-0.00153772	0.00281623	0.586482	-3.57406e-05	0.00403721	0.992957
cg00540828	0.00641036	0.0200701	0.750208	0.0108904	0.0112906	0.337505	-0.00773293	0.0161857	0.634045
cg00540850	0.0270858	0.0131674	0.0427495	-0.00344215	0.00740745	0.643344	-0.0203434	0.010619	0.0587584
cg00540866	0.0240565	0.0139283	0.0877691	-0.012689	0.00783546	0.109059	-0.0203491	0.0112326	0.0735773
cg00540891	-0.00297619	0.00623212	0.634192	-0.00355027	0.00350593	0.314102	0.00825508	0.00502594	0.104182
cg00540941	-0.0429281	0.0870347	0.623122	-0.0122288	0.048962	0.803375	0.0800294	0.0701898	0.257411
cg00541002	0.00826013	0.00729775	0.260871	-0.000470261	0.00410541	0.909075	-0.00699257	0.00588533	0.238089
cg00541039	0.0153047	0.00581096	0.0100313	-0.0057818	0.003269	0.0805357	-0.0100218	0.00468629	0.0353424
cg00541066	0.0095904	0.012497	0.444961	0.0148707	0.0070303	0.0373375	-0.00727431	0.0100783	0.472411
cg00541072	-0.000213288	0.0176104	0.990365	0.00912856	0.00990684	0.359429	-6.46153e-05	0.014202	0.996381
cg00541089	0.00730689	0.0172359	0.672684	-0.00564459	0.00969616	0.562009	0.00127029	0.0139	0.927399
cg00541100	0.00241943	0.0156729	0.877684	0.00125137	0.00881691	0.887472	0.00343611	0.0126395	0.786393
cg00541104	0.0141678	0.027708	0.61045	0.00348092	0.0155873	0.823825	-0.00784792	0.0223453	0.726299
cg00541129	0.00330529	0.00799081	0.680182	-0.00274603	0.00449529	0.542917	0.00184614	0.00644425	0.775208
cg00541156	-0.00395702	0.00208536	0.0611547	0.00329721	0.00117314	0.00613694	0.00302523	0.00168176	0.0755921
cg00541293	-0.0123599	0.00744287	0.100472	0.00627271	0.00418705	0.137806	0.00384362	0.00600236	0.523667
cg00541303	-0.0156675	0.0214452	0.467044	0.00694805	0.0120642	0.566188	0.0254515	0.0172947	0.144811
cg00541318	0.0184275	0.0127434	0.151842	-0.00822978	0.0071689	0.254196	-0.0157379	0.010277	0.129392
cg00541350	-0.0165724	0.00912728	0.0729426	0.00332194	0.00513462	0.519396	0.00950163	0.00736076	0.200256
cg00541363	0.0129093	0.0145403	0.37714	0.00387154	0.00817978	0.637208	-0.00971789	0.0117262	0.409575
cg00541421	-0.00907623	0.0126078	0.473568	0.0102637	0.00709263	0.151551	0.0012116	0.0101677	0.905428
cg00541450	0.00588817	0.0113918	0.606584	0.0021815	0.00640856	0.734392	-0.00153626	0.00918702	0.867593
cg00541453	0.00491426	0.0122724	0.689844	-0.00548402	0.00690395	0.429215	0.00323434	0.00989719	0.744628
cg00541476	0.00126742	0.00334886	0.70603	-0.000674516	0.00188393	0.721203	-0.00191457	0.00270071	0.480317
cg00541479	-0.000699504	0.00373852	0.852022	-0.00213786	0.00210313	0.31227	0.00128819	0.00301496	0.670266
cg00541500	-0.00780987	0.00820901	0.34411	0.00953187	0.00461804	0.0420624	0.00371667	0.00662022	0.575994
cg00541544	-0.00378493	0.00826325	0.64809	0.00406088	0.00464856	0.384809	0.00544678	0.00666396	0.416014
cg00541598	0.00439502	0.00857505	0.609605	-0.00476883	0.00482396	0.325679	-0.00804867	0.00691541	0.247731
cg00541638	0.0254777	0.0353214	0.472698	-0.0356062	0.0198703	0.0767032	-0.0326458	0.0284852	0.254986
cg00541647	0.0017735	0.00266971	0.508295	-0.000798712	0.00150187	0.596243	5.82289e-05	0.00215301	0.978487
cg00541683	-0.00615742	0.00717109	0.392951	0.00502508	0.00403416	0.216321	0.00896759	0.00578318	0.124705
cg00541718	0.0298359	0.0214506	0.167883	-0.011577	0.0120672	0.340092	-0.0433034	0.017299	0.0142196
cg00541720	0.00320504	0.00278178	0.252488	0.000506277	0.00156491	0.747098	-0.00143516	0.00224339	0.524069
cg00541777	0.0235089	0.0664103	0.72422	0.021345	0.0373596	0.569277	-0.0504974	0.0535571	0.348419
cg00541802	0.0228853	0.00800473	0.00534513	-0.00676617	0.00450313	0.136662	-0.00761212	0.00645548	0.24162
cg00541803	-0.00257156	0.00315397	0.417156	-0.00122282	0.00177429	0.492583	0.00459722	0.00254355	0.074237
cg00541854	0.00943183	0.0115511	0.416479	-0.00861749	0.00649816	0.188345	0.00022357	0.00931547	0.980909
cg00541956	0.00231718	0.00926206	0.803052	-0.00245971	0.00521045	0.638084	-0.00519782	0.00746946	0.488405
cg00541962	0.0127589	0.0116908	0.278196	0.00618682	0.00657675	0.349519	-0.00155507	0.00942813	0.869383
cg00541994	0.0292341	0.0493999	0.555565	0.0492436	0.0277903	0.0799828	-0.0247601	0.0398389	0.535931
cg00542041	-0.0023127	0.00332001	0.487958	0.000879644	0.0018677	0.638864	0.00194536	0.00267745	0.469484
cg00542050	0.0128698	0.0077842	0.101953	-0.00136399	0.00437906	0.756199	-0.0119331	0.00627762	0.0607048
cg00542076	0.0111319	0.00735609	0.133916	-0.00167657	0.00413823	0.68639	-0.006438	0.00593237	0.280888
cg00542084	0.014462	0.0352086	0.682288	-0.0217212	0.0198069	0.275892	-0.0284764	0.0283943	0.31876
cg00542086	0.0340331	0.0354018	0.339109	0.00695979	0.0199155	0.727604	-0.0154793	0.02855	0.589111
cg00542139	0.00333923	0.00299451	0.267943	-0.000183615	0.00168458	0.913461	-0.0029929	0.00241494	0.218636
cg00542147	-0.0017731	0.00859169	0.836992	0.00137474	0.00483332	0.776772	-0.0016746	0.00692883	0.809606
cg00542195	-0.000131224	0.0120893	0.991365	0.00193656	0.00680095	0.776529	-0.00291447	0.00974953	0.76572
cg00542224	0.00367726	0.0272171	0.892846	0.00907756	0.0153112	0.554841	0.0145207	0.0219494	0.510048
cg00542229	0.00208819	0.00316873	0.511677	0.000192767	0.00178259	0.914141	-0.000898978	0.00255544	0.725867
cg00542261	0.0130289	0.0141923	0.361202	-0.00576757	0.00798399	0.472036	-0.0109001	0.0114455	0.343619
cg00542299	-0.00725327	0.00609319	0.237207	0.00438362	0.00342777	0.204429	0.00550077	0.0049139	0.26611
cg00542351	0.0540942	0.0277161	0.0542639	-0.0286014	0.0155919	0.0700981	-0.0535168	0.0223519	0.0188518
cg00542384	-0.00713568	0.0114084	0.533334	-0.0037914	0.00641788	0.556251	0.0132757	0.00920038	0.152709
cg00542402	-0.00218643	0.00389164	0.575713	-0.000562164	0.00218928	0.797968	0.00226254	0.00313845	0.472942
cg00542493	-4.31327e-05	0.00575408	0.994037	-0.00453501	0.003237	0.164858	-0.000452297	0.00464042	0.922583
cg00542545	-0.00537608	0.002384	0.0266989	0.0023622	0.00134114	0.0817767	0.00441374	0.0019226	0.024154
cg00542618	-0.000204976	0.0165748	0.990162	-0.00426189	0.00932429	0.648784	0.0107264	0.0133669	0.424524
cg00542638	0.000133218	0.00802942	0.986802	-0.00587411	0.00451701	0.196964	-0.000888469	0.00647538	0.891192
cg00542640	-0.00292704	0.0110145	0.791081	-0.00439607	0.00619632	0.479978	0.00664439	0.00888276	0.456519
cg00542688	-0.00560502	0.00297379	0.0628731	0.0023785	0.00167293	0.158756	0.00337213	0.00239824	0.163343
cg00542689	0.0170726	0.0128069	0.186066	-0.00216788	0.0072046	0.764224	-0.0171576	0.0103282	0.100349
cg00542690	0.00662982	0.0071041	0.35334	-0.0016815	0.00399647	0.675002	-0.00291688	0.00572915	0.61198
cg00542760	0.00224864	0.00510536	0.660732	-0.000522794	0.00287206	0.855995	-0.0021315	0.00411726	0.606012
cg00542775	-0.000217395	0.00270603	0.936158	0.00182972	0.0015223	0.232723	-0.00130292	0.0021823	0.552067
cg00542800	0.00578784	0.0087875	0.511904	-0.00155824	0.00494348	0.753373	-0.00691013	0.00708675	0.332288
cg00542846	0.00332653	0.00930431	0.721585	0.00122286	0.00523421	0.815835	-0.0097196	0.00750353	0.198711
cg00542880	0.00210212	0.00944156	0.824346	-0.00140989	0.00531142	0.791309	0.00282222	0.00761422	0.711819
cg00542944	-0.00519685	0.00970422	0.593685	0.000434812	0.00545919	0.936705	0.00993583	0.00782604	0.207697
cg00542972	-0.00613851	0.0135912	0.652668	-0.000890698	0.00764581	0.907535	0.00828622	0.0109607	0.451742
cg00542975	0.0153247	0.0121721	0.211478	-0.00231678	0.00684754	0.735943	-0.0127525	0.00981632	0.197418
cg00542992	0.0031958	0.0241365	0.894976	-0.00550555	0.0135782	0.68615	0.00557978	0.019465	0.775073
cg00543093	0.0025645	0.00613252	0.67687	0.0038039	0.0034499	0.273308	-0.00322359	0.00494562	0.516284
cg00543099	0.00133004	0.0167067	0.936734	0.00247937	0.00939848	0.792569	0.000405491	0.0134732	0.976061
cg00543196	0.00142149	0.00226754	0.532414	0.00131886	0.00127562	0.304117	-0.000212611	0.00182867	0.907717
cg00543288	-0.00608054	0.0137075	0.658464	0.00736929	0.00771124	0.341957	0.00134514	0.0110545	0.903438
cg00543315	0.00335814	0.00381946	0.381761	-0.00104607	0.00214867	0.62762	-0.000722797	0.00308023	0.815039
cg00543332	0.00829616	0.00842416	0.327515	-0.00296295	0.00473908	0.533505	-0.00600157	0.00679373	0.379513
cg00543335	0.012261	0.0266334	0.646431	-0.00593572	0.0149828	0.692973	-0.0181296	0.0214787	0.400997
cg00543364	0.0143359	0.0175542	0.416402	0.0049321	0.00987523	0.618759	-0.01852	0.0141567	0.194327
cg00543371	-0.0196882	0.0154571	0.20623	-0.00621355	0.0086955	0.476832	0.0113674	0.0124655	0.364395
cg00543390	0.0227925	0.0131562	0.0868201	-0.00165598	0.00740114	0.823491	-0.0223673	0.0106099	0.037963
cg00543406	-0.00117691	0.00296576	0.692485	-0.00052113	0.00166841	0.755539	0.00121381	0.00239176	0.61312
cg00543415	0.0115508	0.0129604	0.375317	0.00140791	0.00729096	0.847339	-0.0144615	0.010452	0.170101
cg00543443	-0.00160564	0.00546686	0.7697	0.00366098	0.00307543	0.237204	0.00156408	0.00440879	0.723646
cg00543456	0.0116749	0.0078083	0.138568	-0.00231871	0.00439262	0.598968	-0.00462594	0.00629706	0.464594
cg00543460	0.00729072	0.0132488	0.583562	0.00827918	0.00745321	0.269778	-0.00285279	0.0106846	0.790116
cg00543465	-0.00257917	0.00736435	0.727037	0.00217187	0.00414287	0.601474	-0.00236907	0.00593903	0.690969
cg00543474	0.0159123	0.0116591	0.175922	-0.00500787	0.00655895	0.447269	-0.0120963	0.00940261	0.201769
cg00543499	-0.0298999	0.0139466	0.0348989	0.00633807	0.00784579	0.421443	0.0221842	0.0112474	0.0518161
cg00543520	-0.00959581	0.0111131	0.390311	0.00596735	0.00625178	0.342535	0.0118454	0.00896227	0.189814
cg00543524	-0.00595075	0.0136492	0.663957	-0.0039778	0.00767844	0.605771	-0.00913402	0.0110075	0.408975
cg00543632	0.00178982	0.00343427	0.603608	-0.00133633	0.00193198	0.491016	-0.00218193	0.00276959	0.432997
cg00543684	0.0156604	0.0194526	0.423036	-0.00610618	0.0109432	0.57832	-0.0125669	0.0156877	0.425328
cg00543723	-0.00243591	0.0117457	0.836204	0.00719794	0.00660766	0.279085	0.00877048	0.00947244	0.357122
cg00543735	0.00641162	0.00671056	0.342058	-0.000202835	0.00377508	0.957276	0.00348473	0.00541178	0.521364
cg00543751	-0.0139613	0.0229429	0.544463	0.0152151	0.0129067	0.241747	0.00977095	0.0185024	0.598813
cg00543759	-0.00298475	0.00782489	0.703826	0.00605806	0.00440195	0.172368	0.00237276	0.00631044	0.707849
cg00543839	0.008078	0.0042992	0.0636778	-0.00333322	0.00241855	0.171762	-0.00190064	0.00346712	0.584998
cg00543840	0.0411431	0.0268814	0.129596	-0.0182434	0.0151223	0.231014	-0.0432722	0.0216787	0.0491278
cg00543869	-0.00912934	0.0117722	0.440197	0.0057114	0.00662255	0.390885	-0.00417934	0.00949378	0.660896
cg00543906	-0.00145096	0.00968416	0.881255	0.00885073	0.0054479	0.107948	-0.00280209	0.00780986	0.720643
cg00543944	-0.0103898	0.00884465	0.243397	0.00301983	0.00497563	0.545518	0.00754839	0.00713283	0.292935
cg00543976	-0.0131796	0.0141323	0.353674	0.0101235	0.00795021	0.206361	0.010043	0.0113971	0.380699
cg00543991	0.00817617	0.00921915	0.377653	-0.0171561	0.00518631	0.00137905	-0.00680251	0.00743485	0.362807
cg00544032	-0.00659761	0.0103234	0.524481	0.00278358	0.00580751	0.632951	-0.00103814	0.00832539	0.901059
cg00544070	0.0110072	0.0133418	0.41167	-0.0065489	0.00750551	0.385369	-0.0116792	0.0107596	0.280782
cg00544125	0.00259323	0.0123079	0.833628	-0.00871715	0.00692389	0.211478	-0.00814386	0.00992577	0.41424
cg00544141	-0.0050915	0.00410501	0.218272	0.00277255	0.0023093	0.233242	0.0038016	0.00331051	0.254049
cg00544154	-0.00171778	0.00229569	0.456367	0.00150807	0.00129146	0.246183	0.00133613	0.00185138	0.472463
cg00544232	-0.0037938	0.0144012	0.792852	0.00746565	0.00810152	0.359391	0.00727626	0.011614	0.53266
cg00544269	0.00536778	0.012926	0.678992	-0.00382447	0.00727165	0.600298	-0.00612654	0.0104243	0.558281
cg00544286	0.0321892	0.0210328	0.129625	-0.0268254	0.0118322	0.0259185	-0.0210261	0.0169621	0.218537
cg00544413	0.0116516	0.00401575	0.00472814	-8.46277e-05	0.00225909	0.970205	-0.00818614	0.00323854	0.0133302
cg00544436	-0.0106475	0.0116368	0.36279	0.00897507	0.00654639	0.173985	0.0106546	0.0093846	0.259428
cg00544449	0.00342514	0.00731497	0.640814	0.00107754	0.0041151	0.79407	-0.00118116	0.00589921	0.841784
cg00544467	0.00361637	0.00602566	0.549995	0.00259989	0.00338978	0.445219	-0.00302908	0.00485944	0.534731
cg00544557	-0.0136171	0.00839812	0.108626	0.00168091	0.00472443	0.722878	0.00961747	0.00677272	0.159256
cg00544558	0.0199462	0.0109903	0.0730685	0.000891967	0.00618271	0.88563	-0.0165888	0.00886325	0.064697
cg00544598	0.00521672	0.011385	0.647971	0.00318926	0.00640473	0.619802	0.00411982	0.00918153	0.654785
cg00544605	-0.00190901	0.00746438	0.798762	-0.00255228	0.00419915	0.544935	-1.73493e-05	0.00601971	0.997707
cg00544673	0.000832815	0.00713369	0.907338	-0.00356564	0.00401311	0.376781	0.00174518	0.00575301	0.762364
cg00544674	-0.0431963	0.0183831	0.0211023	0.0195802	0.0103416	0.0617137	0.0326201	0.0148252	0.0304973
cg00544734	-0.000948023	0.00278688	0.734565	0.00190927	0.00156778	0.226664	0.000932133	0.0022475	0.679375
cg00544748	-0.00874704	0.0161103	0.588587	-0.00458227	0.00906297	0.614444	-0.00596338	0.0129923	0.64741
cg00544771	0.0533179	0.0267834	0.0497263	-0.0278703	0.0150672	0.0678276	-0.0262873	0.0215997	0.226964
cg00544788	-0.02255	0.0110542	0.0444609	0.0108578	0.00621864	0.0844237	0.0147306	0.00891476	0.102146
cg00544816	-0.0243591	0.0275449	0.379006	-0.00696169	0.0154956	0.654381	0.0231824	0.0222138	0.299628
cg00544901	-0.00146738	0.00348397	0.674687	0.000757624	0.00195994	0.700051	0.00194205	0.00280968	0.491323
cg00544914	0.0252772	0.0130408	0.0559041	-0.00870058	0.00733621	0.238936	-0.0097348	0.0105169	0.357255
cg00544955	0.00682732	0.00500272	0.175942	-0.00254142	0.00281432	0.36906	-0.00296081	0.00403448	0.465043
cg00545012	0.000346357	0.0112255	0.975458	0.0022479	0.00631501	0.722752	0.00432104	0.00905291	0.634367
cg00545102	0.00505749	0.00748361	0.500997	0.00109758	0.00420997	0.794947	-0.00552673	0.00603522	0.36239
cg00545199	-0.0224713	0.0734577	0.760423	0.0259214	0.0413242	0.532163	0.0205994	0.0592405	0.728906
cg00545229	0.00380052	0.0240152	0.874631	-0.010669	0.0135099	0.431891	-0.00837086	0.0193672	0.666678
cg00545232	0.00602852	0.0237504	0.800241	-0.017154	0.013361	0.20267	-0.00628418	0.0191537	0.743648
cg00545248	0.002691	0.00881834	0.760991	-0.00949125	0.00496083	0.0590839	0.00408372	0.00711162	0.567327
cg00545295	0.000227435	0.00896415	0.979818	-0.00499259	0.00504285	0.324968	-0.00270677	0.00722921	0.709024
cg00545315	0.00824038	0.0155517	0.597584	-0.0169164	0.00874875	0.0564937	0.00015089	0.0125418	0.990429
cg00545357	0.00739283	0.00724932	0.310719	0.00196426	0.00407816	0.631291	-0.0183843	0.00584627	0.00229143
cg00545373	0.0081748	0.00747216	0.277031	-0.001404	0.00420352	0.739198	-0.00941161	0.00602598	0.122042
cg00545446	-0.00233647	0.0102629	0.820455	-0.00502159	0.00577347	0.386875	0.00569096	0.00827658	0.493578
cg00545462	-0.0444383	0.0195344	0.0254311	0.0199527	0.0109892	0.0729494	0.0327172	0.0157537	0.0408397
cg00545469	-0.0103591	0.0266997	0.698998	0.00737418	0.0150201	0.624725	-0.00479559	0.0215322	0.82429
cg00545487	-0.00469525	0.0162424	0.773229	-0.00727523	0.0091373	0.428127	0.00858433	0.0130988	0.514011
cg00545513	-0.00406699	0.0116834	0.728625	-0.000819676	0.00657257	0.901046	0.0069974	0.00942214	0.459738
cg00545573	0.00212404	0.00498751	0.671278	-0.00262991	0.00280576	0.351247	0.00201348	0.00402222	0.617953
cg00545593	-0.0145553	0.0266711	0.586678	0.0201261	0.0150041	0.183372	0.0150406	0.0215091	0.486295
cg00545674	0.00298133	0.0142564	0.834853	0.00443373	0.00802006	0.581831	0.00861522	0.0114972	0.455726
cg00545677	0.0135797	0.00867345	0.121143	-0.00247146	0.00487932	0.613805	-0.00567486	0.00699477	0.419459
cg00545681	0.00281701	0.00418577	0.502774	-0.00258034	0.00235474	0.276257	-0.000935918	0.00337564	0.782257
cg00545702	0.000641597	0.00460828	0.8896	0.00115255	0.00259242	0.657749	-0.00247533	0.00371638	0.507176
cg00545705	-0.0178931	0.014102	0.207964	0.0022039	0.00793322	0.781835	0.013238	0.0113727	0.247674
cg00545749	-0.0208185	0.0113823	0.0709032	-0.00461856	0.0064032	0.472711	0.0154014	0.00917934	0.0970533
cg00545756	0.0137395	0.0107327	0.203974	-0.00215066	0.00603775	0.722572	-0.0125688	0.00865545	0.150148
cg00545759	-0.00452609	0.00460475	0.328437	0.00113394	0.00259044	0.662684	0.00274794	0.00371353	0.461352
cg00545767	0.00155212	0.00401714	0.700184	0.00326013	0.00225987	0.152804	-0.000304616	0.00323965	0.925309
cg00545773	0.00531322	0.0078893	0.502475	0.00243761	0.00443819	0.584284	-0.00488026	0.00636238	0.445178
cg00545796	0.000889148	0.00292146	0.761604	0.00101479	0.00164349	0.538583	-0.00322428	0.00235603	0.174755
cg00545797	0.00536207	0.00947594	0.572979	-0.00634941	0.00533077	0.236934	-0.0024095	0.00764194	0.753307
cg00545801	0.0216853	0.0683754	0.751907	-0.0052894	0.0384651	0.890952	-0.01047	0.0551419	0.849861
cg00545804	0.00244072	0.00509202	0.63294	0.000541756	0.00286456	0.850447	0.000650667	0.0041065	0.87448
cg00545886	0.00651205	0.0165014	0.6941	-0.00748617	0.00928299	0.42224	0.000165203	0.0133077	0.990124
cg00545916	-0.00513954	0.0116522	0.660275	0.00203651	0.00655503	0.756806	0.00997068	0.009397	0.291673
cg00545918	-0.000197255	0.0097758	0.983949	0.00387003	0.00549945	0.483536	0.00104288	0.00788377	0.895074
cg00545976	-0.0163475	0.00939062	0.0853315	0.00391592	0.00528277	0.460577	0.01213	0.00757313	0.11293
cg00546005	-0.0102731	0.0118458	0.388254	0.0160509	0.00666396	0.0181743	0.0112062	0.00955316	0.244056
cg00546101	0.0265536	0.0211948	0.2137	-0.0227365	0.0119233	0.0599116	-0.021345	0.0170927	0.215173
cg00546113	0.0137507	0.00900057	0.130286	-0.00774129	0.00506334	0.130005	-0.00975665	0.00725858	0.182475
cg00546117	0.0109652	0.0118184	0.356137	-0.00596981	0.00664856	0.371769	-0.0139696	0.00953107	0.146421
cg00546147	0.00352908	0.00330796	0.289063	-0.00164216	0.00186092	0.380024	-0.00207146	0.00266773	0.439617
cg00546153	7.54797e-05	0.0157678	0.996192	-0.0152633	0.00887029	0.0889401	-0.0194885	0.012716	0.12909
cg00546180	-0.00271036	0.00335601	0.421567	0.00191406	0.00188795	0.313541	0.00397938	0.00270648	0.145168
cg00546188	0.0408132	0.0135795	0.00348443	-0.00533165	0.00763925	0.487127	-0.0229017	0.0109513	0.0394917
cg00546232	0.00793955	0.00906637	0.383653	0.000958392	0.00510036	0.851398	0.00012917	0.00731164	0.985946
cg00546248	-0.00264182	0.0253353	0.917197	0.0184981	0.0142526	0.19784	0.0152438	0.0204318	0.457678
cg00546268	-0.0105177	0.011772	0.37414	-0.00824123	0.00662244	0.216758	0.0113489	0.00949363	0.235245
cg00546302	0.0477316	0.0239864	0.0498116	0.000935075	0.0134938	0.944916	-0.0527365	0.019344	0.00777862
cg00546307	-0.00274269	0.00695843	0.694455	0.00336857	0.00391452	0.391917	-0.00438576	0.00561168	0.436655
cg00546403	0.0109285	0.0210752	0.605426	-0.0140473	0.011856	0.239389	0.00329546	0.0169963	0.846722
cg00546448	0.0376766	0.0329443	0.25598	-0.0268793	0.0185331	0.150643	-0.00940811	0.0265682	0.724131
cg00546491	-0.00681519	0.00881234	0.44145	0.00732989	0.00495745	0.142954	0.00472061	0.00710678	0.508334
cg00546497	0.00273125	0.0124915	0.827448	0.00242166	0.00702719	0.731237	0.000478159	0.0100739	0.962254
cg00546594	-0.00341147	0.00225063	0.133284	0.000475879	0.00126611	0.707958	0.00214625	0.00181504	0.24031
cg00546666	0.00339813	0.00397814	0.395396	-0.001443	0.00223794	0.520798	0.000808452	0.0032082	0.801653
cg00546683	-0.0231606	0.0149087	0.124021	0.000867017	0.00838702	0.917908	0.0228644	0.0120232	0.0606002
cg00546710	-0.00594382	0.00888288	0.505225	0.00477889	0.00499714	0.34162	0.000532986	0.00716367	0.940866
cg00546715	0.00597102	0.00775686	0.443568	-0.00151119	0.00436368	0.729965	-0.00802416	0.00625558	0.203077
cg00546757	0.16648	0.138172	0.231594	-0.066019	0.0777297	0.398078	-0.0865309	0.11143	0.43958
cg00546774	-0.0016367	0.00457873	0.721636	0.00434125	0.0025758	0.0955797	0.00154846	0.00369255	0.67602
cg00546808	0.00229369	0.0090807	0.801196	-0.00130876	0.00510842	0.798419	-0.000384671	0.0073232	0.958231
cg00546844	0.00114018	0.0100865	0.910265	0.000282477	0.00567426	0.960413	0.0032327	0.00813436	0.692059
cg00546879	0.0499294	0.0755799	0.510644	-0.0158146	0.0425181	0.710856	-0.0255822	0.060952	0.675755
cg00546897	0.00732234	0.0154509	0.636779	-0.013162	0.00869203	0.133671	0.00621981	0.0124605	0.618954
cg00546915	0.0266369	0.0135686	0.0529015	0.00232586	0.00763312	0.761335	-0.0223032	0.0109425	0.0446364
cg00546932	0.000936141	0.0205426	0.963759	-0.00482812	0.0115564	0.677156	0.0033935	0.0165668	0.838188
cg00546936	-0.00601836	0.0167413	0.720118	-0.0140508	0.00941792	0.139422	0.0151944	0.0135011	0.263581
cg00546971	-0.0185059	0.0393407	0.639274	0.0234706	0.0221314	0.291917	0.0257026	0.0317266	0.420129
cg00547018	0.00382575	0.00525457	0.468566	-0.00259857	0.002956	0.381834	-0.00175502	0.00423759	0.679804
cg00547021	-0.0172305	0.018511	0.354579	0.0238344	0.0104135	0.0245715	-0.00548013	0.0149283	0.71446
cg00547024	0.00267314	0.00819802	0.745172	0.0029036	0.00461186	0.530649	-0.00476653	0.00661135	0.472911
cg00547068	0.0108915	0.0356179	0.760514	0.000186758	0.0200371	0.992585	-0.0138313	0.0287243	0.631386
cg00547090	0.0385599	0.0241156	0.11354	-0.00837916	0.0135664	0.538463	-0.043719	0.0194482	0.0271661
cg00547103	0.0102551	0.0229684	0.656382	-0.0158497	0.0129211	0.223338	-0.0152652	0.0185231	0.412179
cg00547139	0.00205048	0.00782808	0.794002	-0.000408087	0.00440375	0.926385	0.00155937	0.00631302	0.805497
cg00547143	0.036875	0.0186213	0.0509097	-0.00666309	0.0104756	0.526447	-0.0225222	0.0150173	0.137385
cg00547161	-0.00108702	0.00438661	0.804883	0.000600759	0.00246772	0.808246	0.0030588	0.00353762	0.389665
cg00547215	0.0118372	0.0153031	0.441362	-0.0086561	0.00860889	0.317517	0.00453526	0.0123413	0.71417
cg00547269	0.014441	0.00966482	0.138832	0.00343638	0.00543702	0.529061	-0.0125573	0.00779427	0.110866
cg00547304	-0.0232356	0.0142073	0.105647	0.0241502	0.00799241	0.00332115	0.0190166	0.0114576	0.100652
cg00547312	-0.0327051	0.0229875	0.158474	0.004409	0.0129318	0.733989	0.0187174	0.0185385	0.315527
cg00547318	-0.000491864	0.00917065	0.957352	0.00110649	0.00515902	0.830689	-0.00195835	0.00739574	0.791809
cg00547342	0.0261161	0.0123774	0.0377992	-0.00796995	0.00696299	0.255582	-0.0301303	0.00998183	0.00335225
cg00547365	-0.00299069	0.00985104	0.762181	0.00185865	0.00554178	0.738159	0.006628	0.00794445	0.406455
cg00547414	-0.0109184	0.0120838	0.368782	-0.00297361	0.00679784	0.662906	0.00712712	0.00974508	0.466573
cg00547425	-0.000297705	0.00444289	0.946734	-0.00316142	0.00249938	0.209371	-0.00171589	0.003583	0.633241
cg00547441	-0.0068037	0.00853231	0.427438	0.00370547	0.00479992	0.442264	0.00613173	0.00688095	0.375382
cg00547444	-0.0034804	0.00507337	0.494571	0.00270128	0.00285406	0.346594	-0.000409818	0.00409146	0.92045
cg00547445	-0.0060952	0.00712615	0.394774	0.00323634	0.00400887	0.421751	0.00417317	0.00574694	0.469739
cg00547480	0.015868	0.0117604	0.180832	-0.0100964	0.0066159	0.130703	-0.0177697	0.00948425	0.0644215
cg00547484	0.000890848	0.00892992	0.92077	0.00699031	0.0050236	0.167707	-0.00113457	0.00720161	0.87519
cg00547530	-0.0236748	0.0159586	0.141637	0.0160485	0.00897763	0.0774024	0.0249737	0.0128699	0.0556372
cg00547553	0.00905946	0.0108157	0.404592	0.00227409	0.00608446	0.709517	-0.00613327	0.0087224	0.483875
cg00547558	0.00992695	0.0152018	0.515512	0.00419451	0.00855191	0.62506	-0.0247023	0.0122596	0.0470723
cg00547560	0.00437084	0.0099861	0.662719	-0.00663702	0.00561776	0.240724	-0.005815	0.00805336	0.47224
cg00547670	0.00465489	0.0173187	0.788751	-0.0183635	0.00974276	0.0628697	0.00311268	0.0139668	0.824177
cg00547727	0.000577241	0.0159555	0.971225	0.013261	0.00897589	0.143264	-0.0017904	0.0128674	0.889667
cg00547730	0.00622538	0.00275005	0.0261371	-0.00144406	0.00154706	0.353246	-0.00282587	0.0022178	0.206073
cg00547758	0.00469427	0.00282844	0.100666	-0.00269644	0.00159116	0.0938053	-0.00213644	0.00228102	0.351609
cg00547768	-0.000937601	0.0183568	0.959384	0.0148336	0.0103268	0.154554	0.00367045	0.014804	0.804782
cg00547789	0.00264159	0.0144111	0.854997	-0.00169505	0.00810706	0.834884	0.00248152	0.0116219	0.831432
cg00547829	0.00271364	0.0026881	0.315598	-0.00364899	0.00151221	0.0179702	-0.00188726	0.00216784	0.386439
cg00547839	-0.00711104	0.00395548	0.0757646	0.00515028	0.00222519	0.02305	0.002481	0.00318993	0.43887
cg00547855	0.0203553	0.0107344	0.0613219	0.0049192	0.00603871	0.417572	-0.0152867	0.00865682	0.0810102
cg00547907	0.00542589	0.00678427	0.42607	-0.00514123	0.00381654	0.181532	0.00151293	0.00547122	0.782816
cg00547926	0.00450283	0.014508	0.757041	0.00950055	0.00816161	0.247659	0.00671386	0.0117001	0.567599
cg00547948	0.00635882	0.00206433	0.0027854	-0.00300861	0.0011613	0.0112693	-0.00300003	0.00166479	0.0750828
cg00547970	-0.00944679	0.0236851	0.691005	0.0155473	0.0133243	0.246537	0.00462819	0.019101	0.809131
cg00548009	0.030093	0.0346813	0.388	-0.00498263	0.0195102	0.799042	-0.0190567	0.027969	0.497502
cg00548060	0.0273561	0.0195551	0.165475	0.0107788	0.0110009	0.329958	-0.0342997	0.0157704	0.0324123
cg00548098	-0.000651731	0.0147495	0.964859	0.00758872	0.00829746	0.362998	0.00201666	0.0118949	0.865775
cg00548143	-0.00336881	0.00291782	0.251504	0.00108154	0.00164144	0.511742	0.0018143	0.0023531	0.442829
cg00548172	0.0162537	0.0207621	0.43589	0.00356336	0.0116799	0.761048	-0.0233857	0.0167438	0.166147
cg00548173	0.00640582	0.00734131	0.385355	-0.00223626	0.00412991	0.589595	-0.00738462	0.00592046	0.215711
cg00548268	-0.019975	0.0111339	0.0763578	0.0137635	0.00626347	0.0307108	0.0150883	0.00897903	0.0965536
cg00548273	-0.0397143	0.0157093	0.0133183	0.0166517	0.00883741	0.0629528	0.0295173	0.0126689	0.0221823
cg00548285	-0.00160041	0.0108281	0.882849	0.00279899	0.00609144	0.647051	0.00410507	0.00873241	0.639491
cg00548296	0.00260799	0.00669042	0.697653	0.00327678	0.00376375	0.386416	-0.00138097	0.00539554	0.79861
cg00548338	0.00222792	0.0125409	0.859419	0.00086905	0.007055	0.902254	-0.0080417	0.0101137	0.428754
cg00548368	0.00975109	0.00697049	0.165478	-0.00251538	0.00392131	0.522946	-0.00402591	0.00562141	0.475847
cg00548377	-0.000483281	0.00686689	0.944058	0.00161516	0.00386302	0.676922	0.00278136	0.00553785	0.616794
cg00548429	0.0113283	0.00881681	0.202335	-0.00685167	0.00495997	0.170779	-0.00730755	0.00711038	0.306993
cg00548433	-0.00792042	0.0146423	0.589972	0.00969443	0.00823712	0.242513	-0.00889863	0.0118084	0.45318
cg00548467	-0.0262084	0.021481	0.225812	0.0118962	0.0120843	0.327698	0.0236074	0.0173235	0.176566
cg00548526	-0.00313017	0.00818772	0.703193	0.00121147	0.00460607	0.793175	0.00358785	0.00660305	0.588303
cg00548552	0.000748731	0.00325822	0.818801	-0.000927057	0.00183294	0.614323	0.00235921	0.00262762	0.371802
cg00548618	-0.0116532	0.00832959	0.165447	0.00560073	0.00468588	0.235319	0.00332939	0.00671746	0.621433
cg00548633	0.00201309	0.00689177	0.770921	0.00543958	0.00387702	0.16425	-0.00374399	0.00555792	0.502374
cg00548708	-0.00795944	0.0148047	0.592238	0.0149525	0.0083285	0.0761527	0.00809496	0.0119394	0.499609
cg00548712	0.00364974	0.00297238	0.22288	-0.00223185	0.00167214	0.185529	-0.00225564	0.0023971	0.349377
cg00548775	-0.000955141	0.0069909	0.891649	0.0029626	0.00393279	0.453346	0.00285222	0.00563787	0.614234
cg00548816	-0.0133694	0.0127533	0.297465	0.00353518	0.00717445	0.623462	0.0105639	0.010285	0.307279
cg00548821	0.00298443	0.00758148	0.694827	-0.00127696	0.00426502	0.765363	-0.00234282	0.00611415	0.702543
cg00548822	-0.0146106	0.0223073	0.514255	0.0335446	0.0125491	0.00901006	0.0188993	0.0179899	0.296441
cg00548824	0.00560418	0.0158961	0.725298	-0.00926384	0.00894248	0.30317	-0.00493175	0.0128195	0.701416
cg00548856	-0.00259913	0.0036232	0.475119	0.000690484	0.00203826	0.735625	0.00180141	0.00292195	0.539207
cg00548889	-0.0142464	0.00942274	0.134263	0.00685502	0.00530084	0.199447	0.0158195	0.00759904	0.0403708
cg00548911	-0.016594	0.0210116	0.43187	0.0144507	0.0118202	0.224882	0.0275175	0.016945	0.108093
cg00548971	-0.0139166	0.0436332	0.75055	0.0239232	0.0245462	0.332514	0.0209462	0.0351883	0.55325
cg00548989	0.0117228	0.0105144	0.268022	-0.00603683	0.00591496	0.310339	-0.0101422	0.00847942	0.234984
cg00549018	-0.0197945	0.0100649	0.0524824	-6.43036e-05	0.00566209	0.990965	0.00803305	0.00811691	0.325145
cg00549037	-0.00901488	0.0131231	0.493985	0.0119157	0.00738248	0.110224	0.00823214	0.0105832	0.438817
cg00549040	-0.00277861	0.0134904	0.837308	-0.001922	0.00758915	0.800681	0.00412756	0.0108795	0.705344
cg00549064	-0.00571994	0.0118146	0.62953	0.00289708	0.00664638	0.664023	0.0083757	0.00952796	0.381844
cg00549123	-0.00240267	0.00842156	0.776108	-0.00291281	0.00473761	0.540312	-0.00217931	0.00679163	0.749088
cg00549133	-0.0151945	0.0174928	0.387503	0.00989015	0.00984069	0.317737	0.00258144	0.0141072	0.855243
cg00549219	-0.0190788	0.0124304	0.128534	0.00704483	0.0069928	0.316582	0.00756576	0.0100246	0.452501
cg00549234	0.0109037	0.00993794	0.275663	-0.000205975	0.00559067	0.970697	-0.011049	0.00801453	0.171627
cg00549309	0.0106236	0.0217758	0.626905	0.00996153	0.0122502	0.418389	-0.00859501	0.0175613	0.625798
cg00549331	-0.000732721	0.0104921	0.944489	0.00319431	0.0059024	0.589793	0.0108111	0.00846142	0.204835
cg00549341	-0.00030839	0.00233542	0.895258	9.41327e-06	0.00131381	0.9943	0.000444335	0.00188342	0.814063
cg00549361	-0.000289875	0.00830172	0.972227	0.00222941	0.0046702	0.634325	-0.00151415	0.00669499	0.821619
cg00549398	-0.0167456	0.0298485	0.576259	0.0257882	0.0167915	0.128305	0.00414304	0.0240716	0.863758
cg00549402	0.00303588	0.00673628	0.653371	-0.00410885	0.00378955	0.281316	-0.000399913	0.00543253	0.94149
cg00549412	0.0267134	0.0140996	0.0615436	-0.00635821	0.00793186	0.425017	-0.0084521	0.0113707	0.459338
cg00549433	0.00551028	0.00677616	0.418383	-0.00589612	0.00381198	0.125643	-0.00903542	0.00546469	0.101934
cg00549450	-0.0374282	0.0139281	0.00866562	0.00864342	0.00783537	0.273085	0.0343149	0.0112324	0.00300614
cg00549451	-0.010885	0.00965727	0.262859	0.00777623	0.00543277	0.155995	0.00114417	0.00778818	0.88355
cg00549465	-0.00625172	0.00791243	0.43166	0.000253575	0.0044512	0.954705	0.00427067	0.00638104	0.505134
cg00549475	-0.0171793	0.0222602	0.442403	0.0242231	0.0125226	0.0563973	-0.00464577	0.0179519	0.796423
cg00549523	0.00551838	0.00924057	0.551968	-0.0119397	0.00519836	0.0240883	-0.00271987	0.00745213	0.716034
cg00549531	0.011862	0.0195055	0.544718	-0.0102239	0.010973	0.354112	-0.00199455	0.0157303	0.899401
cg00549541	-0.0072373	0.0104537	0.490625	-0.00668755	0.00588082	0.258659	0.00763586	0.00843048	0.367631
cg00549561	0.00257147	0.00678541	0.705655	-0.00309124	0.00381718	0.420303	0.00411122	0.00547214	0.454547
cg00549566	-0.00347374	0.00426694	0.41786	-0.000495414	0.0024004	0.836981	0.00330413	0.00344111	0.339682
cg00549574	0.0086906	0.0210307	0.680476	-0.00254634	0.011831	0.830106	-0.00266013	0.0169604	0.87574
cg00549575	0.0012767	0.00505301	0.80114	-0.00170944	0.00284261	0.549199	0.00208903	0.00407504	0.609533
cg00549601	-0.0393402	0.0175691	0.0277567	0.0171563	0.00988365	0.0862173	0.0247769	0.0141688	0.0839536
cg00549609	0.00436266	0.00576129	0.451001	-0.00189325	0.00324106	0.56067	-0.00359415	0.00464623	0.441336
cg00549669	0.00295951	0.0131525	0.822507	0.00129595	0.00739903	0.861377	-0.00531669	0.0106069	0.617493
cg00549706	-0.00169152	0.0123343	0.891245	-0.00155288	0.00693875	0.823451	-0.00549964	0.00994708	0.58179
cg00549758	-0.00152213	0.00775182	0.844799	0.00126033	0.00436085	0.773278	0.00199045	0.00625151	0.750966
cg00549798	0.00720719	0.0102571	0.484192	-0.00639537	0.00577022	0.270841	-0.0103908	0.00827193	0.212503
cg00549799	0.0115089	0.00818527	0.163355	-0.00635222	0.00460469	0.171356	-0.0022525	0.00660107	0.73377
cg00549805	-0.00208784	0.00598756	0.728179	0.00533455	0.00336835	0.116969	0.000881213	0.00482871	0.855629
cg00549815	-0.0063801	0.00697853	0.363173	0.00171533	0.00392583	0.663267	0.00507022	0.00562789	0.370182
cg00549822	-0.00881924	0.0249572	0.724682	-0.00234259	0.0140399	0.867882	-0.00635901	0.0201269	0.752818
cg00549851	0.0111195	0.0108793	0.309643	-0.0112767	0.00612025	0.0688852	-0.0116955	0.00877371	0.186087
cg00549855	0.00158697	0.0122378	0.897128	-0.00194988	0.00688448	0.77769	0.000293115	0.00986928	0.976376
cg00549876	0.0070064	0.0166978	0.675835	-0.00461914	0.00939346	0.624171	0.00500691	0.013466	0.710954
cg00549896	-0.0017027	0.00339104	0.616883	0.00181622	0.00190766	0.343762	0.00176389	0.00273473	0.520666
cg00549909	-0.00326599	0.00782366	0.677402	-0.00202836	0.00440126	0.646077	0.00663479	0.00630945	0.29598
cg00549951	0.0103571	0.0117878	0.382079	-0.00936986	0.00663133	0.161317	0.00538815	0.00950638	0.572349
cg00549972	-0.00436478	0.0138681	0.753734	0.00546624	0.00780162	0.485432	0.000135917	0.011184	0.990332
cg00549973	0.00500734	0.00870549	0.56668	-0.000235214	0.00489734	0.961806	-0.00854293	0.00702061	0.227034
cg00549988	-0.00190115	0.00243193	0.436537	-0.00113597	0.0013681	0.408679	0.00325714	0.00196125	0.100448
cg00550040	0.00351583	0.0233992	0.88092	0.0124674	0.0131634	0.34626	0.00208651	0.0188705	0.912218
cg00550052	-0.019045	0.009575	0.0499133	0.00520334	0.00538649	0.336786	0.0209382	0.00772183	0.00810254
cg00550080	-0.00972175	0.00849285	0.255547	0.00314437	0.00477772	0.512232	0.0111594	0.00684912	0.106946
cg00550082	0.0444718	0.0360002	0.220115	-0.0279557	0.0202522	0.171089	-0.0382392	0.0290326	0.191341
cg00550128	-0.00227574	0.00906261	0.802333	-0.00224721	0.00509824	0.660491	-0.000932166	0.00730861	0.898811
cg00550132	0.0101992	0.00657407	0.124515	-0.00184952	0.00369829	0.618297	-0.00292389	0.00530171	0.582738
cg00550141	-0.00621985	0.0221705	0.77974	-0.0115822	0.0124722	0.355706	0.0185861	0.0178796	0.301514
cg00550148	0.00316971	0.0105349	0.764244	0.00104846	0.00592652	0.86	-0.0014214	0.00849599	0.867529
cg00550175	0.00139666	0.00288595	0.629665	-0.00139251	0.00162351	0.393461	-0.00118728	0.0023274	0.61128
cg00550207	0.0033018	0.00308954	0.288229	-0.00234776	0.00173804	0.180343	-0.00105008	0.00249158	0.674489
cg00550214	0.0154868	0.0108771	0.158163	-0.0100089	0.00611898	0.105597	-0.0054008	0.00877189	0.539742
cg00550231	0.000720585	0.00727433	0.921325	-0.00242823	0.00409223	0.554506	-0.000547245	0.00586644	0.925897
cg00550234	0.00964072	0.0117278	0.413353	-0.0176943	0.00659755	0.00879295	-0.00708981	0.00945795	0.455557
cg00550274	0.00477273	0.00775091	0.539696	-0.00371294	0.00436034	0.39687	0.00133473	0.00625078	0.831425
cg00550331	0.0209271	0.0269623	0.439808	-0.0226172	0.0151679	0.13963	-0.0244525	0.021744	0.263939
cg00550340	-0.00230989	0.00978877	0.81402	0.00179071	0.00550675	0.74584	0.00409704	0.00789422	0.605115
cg00550439	-0.000905763	0.0119995	0.940007	0.00349101	0.00675041	0.606391	-0.00539605	0.00967709	0.578576
cg00550493	-0.0468836	0.0226224	0.0412538	0.00423736	0.0127264	0.739985	0.0506414	0.018244	0.00677154
cg00550498	-0.00828243	0.00838296	0.325953	-0.00484322	0.0047159	0.307335	0.00418903	0.0067605	0.537156
cg00550529	0.00174832	0.00917964	0.849406	0.000202826	0.00516408	0.968762	-0.000432408	0.00740299	0.953559
cg00550540	0.0206787	0.0149709	0.170818	0.0012239	0.00842198	0.884801	-0.013282	0.0120734	0.274391
cg00550554	0.00200766	0.00848807	0.813593	-0.00192432	0.00477503	0.687962	-0.00360079	0.00684526	0.60024
cg00550604	-0.00013522	0.00925819	0.988381	0.00114888	0.00520827	0.825942	0.0105674	0.00746633	0.160623
cg00550616	-0.00678779	0.0166424	0.684401	0.000173805	0.00936232	0.985232	0.00904301	0.0134214	0.502282
cg00550617	-0.00654499	0.0137564	0.635454	-0.00498755	0.00773878	0.520995	0.00048784	0.011094	0.965029
cg00550619	-0.0210772	0.016283	0.199022	0.0156465	0.00916013	0.0912654	0.0169907	0.0131315	0.19921
cg00550672	0.000419343	0.00217183	0.847355	-0.00118896	0.00122178	0.333247	0.00135305	0.00175149	0.441951
cg00550673	0.0384152	0.0120089	0.00193926	-0.00188351	0.00675572	0.781074	-0.0239739	0.0096847	0.015292
cg00550698	0.0163949	0.00894153	0.0702186	-0.00739567	0.00503013	0.14518	-0.0147989	0.00721097	0.043219
cg00550703	-0.00615848	0.00787827	0.43656	-0.000275936	0.00443198	0.950502	0.00030031	0.00635349	0.962411
cg00550708	-0.000808033	0.0114418	0.943865	0.0117745	0.00643668	0.0708636	-0.000881945	0.00922733	0.924079
cg00550721	-0.0178265	0.0136507	0.195108	0.00353272	0.00767931	0.646669	0.0196074	0.0110087	0.0784712
cg00550725	-0.00351944	0.00492613	0.47691	0.00245427	0.00277123	0.378319	0.00458704	0.00397271	0.251475
cg00550747	-0.00709015	0.0093253	0.449171	0.00117758	0.00524602	0.822929	0.00370518	0.00752046	0.623509
cg00550773	0.00710207	0.0098925	0.474772	0.00744923	0.0055651	0.184283	-0.014671	0.00797788	0.0694131
cg00550790	0.00697913	0.00806239	0.389124	-0.000621949	0.00453556	0.891254	-0.00403152	0.00650197	0.536887
cg00550797	0.00207739	0.00885747	0.815133	-0.00509675	0.00498284	0.309276	0.00303233	0.00714317	0.672268
cg00550824	-0.0214329	0.00908287	0.0205804	-0.00357204	0.00510964	0.486411	0.0231233	0.00732495	0.00220758
cg00550885	0.0143706	0.0112169	0.203624	-0.000669301	0.00631015	0.915779	-0.0147274	0.00904594	0.107213
cg00550925	-0.0015452	0.00297511	0.604849	-0.000902403	0.00167367	0.591175	-0.00176497	0.0023993	0.463988
cg00550928	0.00708514	0.0179192	0.693543	-0.000490824	0.0100806	0.961281	-0.0014873	0.0144511	0.918269
cg00550955	-0.00249549	0.0166253	0.88104	0.0131787	0.00935271	0.162459	0.0058472	0.0134076	0.663862
cg00550976	0.00546131	0.00279462	0.0539623	6.83622e-05	0.00157213	0.965418	-0.00406571	0.00225374	0.0747762
cg00551088	-0.00160311	0.0157381	0.919106	-0.00446627	0.00885359	0.615245	1.88628e-05	0.0126921	0.998818
cg00551140	-0.00211964	0.0039093	0.589095	-0.000139115	0.00219921	0.949711	0.00302365	0.00315268	0.340243
cg00551143	0.0132354	0.00967014	0.174704	-0.00491512	0.00544001	0.368808	-0.000541715	0.00779856	0.944784
cg00551153	0.00568838	0.00764836	0.459086	-0.00244464	0.00430265	0.571417	-0.0060404	0.00616808	0.330211
cg00551157	-0.02016	0.0243992	0.410972	0.0376976	0.013726	0.00735265	0.0217554	0.0196769	0.272006
cg00551168	0.0016561	0.00870778	0.849617	-0.000785961	0.00489863	0.872911	-0.00304047	0.00702245	0.666138
cg00551232	-0.00111485	0.0077309	0.885678	-0.00216739	0.00434908	0.61952	-0.00123791	0.00623464	0.843086
cg00551244	-0.00150512	0.0108944	0.890445	-0.00361164	0.00612876	0.557227	0.00234961	0.00878591	0.789786
cg00551313	-0.0363514	0.0470175	0.44158	0.0497977	0.02645	0.0631611	-0.00175779	0.0379176	0.963133
cg00551341	0.0115035	0.00858472	0.183816	-0.00837935	0.0048294	0.0863529	-0.00919236	0.00692321	0.187812
cg00551345	0.00486705	0.0311515	0.876216	-0.0137673	0.0175245	0.434284	-0.0153507	0.0251224	0.542805
cg00551387	-0.0016306	0.00674119	0.809451	-0.000487369	0.00379231	0.898045	0.00157081	0.00543648	0.773332
cg00551389	-0.000125294	0.00645655	0.984563	-0.00305118	0.00363218	0.403242	0.000406486	0.00520693	0.937959
cg00551398	-0.00216138	0.0077254	0.780329	-0.000770566	0.00434598	0.85969	0.000556638	0.00623021	0.929018
cg00551455	0.0126342	0.00804506	0.12003	0.000728093	0.00452581	0.872573	-0.00801237	0.006488	0.220251
cg00551487	-0.00487169	0.00788014	0.538081	-0.0023447	0.00443304	0.598243	0.00396474	0.006355	0.534379
cg00551499	0.0722028	0.0804756	0.372146	0.0340033	0.0452722	0.454675	-0.0426411	0.0649001	0.512939
cg00551526	-0.0165943	0.0130014	0.20531	0.00420624	0.00731404	0.566749	0.00785054	0.0104851	0.456084
cg00551578	-0.000727622	0.073941	0.992172	0.0260241	0.0415961	0.533229	-0.0136668	0.0596303	0.81927
cg00551589	0.0409853	0.0237015	0.0873984	0.00318033	0.0133335	0.81205	-0.0232559	0.0191142	0.227094
cg00551609	0.0189741	0.0100839	0.0633099	-0.00537385	0.00567278	0.346169	-0.0233942	0.00813224	0.00507906
cg00551617	-0.0112822	0.0371669	0.762209	-0.0129111	0.0209086	0.538554	-0.00835773	0.0299736	0.781047
cg00551647	-0.00225063	0.0124062	0.856476	-0.00554575	0.0069792	0.429053	0.00574227	0.0100051	0.567527
cg00551648	-0.00113327	0.00285942	0.692856	-0.000832569	0.00160859	0.606098	-0.000581631	0.002306	0.801476
cg00551654	-0.000949825	0.0101749	0.925846	-0.00155296	0.00572399	0.786813	0.000261564	0.00820566	0.974646
cg00551679	-0.00832925	0.00987599	0.401381	-7.81046e-05	0.00555581	0.988817	0.0111915	0.00796456	0.163619
cg00551708	0.00574634	0.0128893	0.656859	0.00292093	0.00725097	0.688083	0.000963668	0.0103947	0.926354
cg00551733	-0.0127041	0.0155843	0.417244	0.00840117	0.00876709	0.340649	0.0184534	0.0125681	0.145722
cg00551736	-0.00708024	0.0048398	0.147177	0.0029531	0.00272267	0.28115	0.00201503	0.00390309	0.607009
cg00551824	0.00429829	0.00660681	0.517069	0.00196856	0.00371671	0.597734	-0.00410979	0.00532811	0.442644
cg00551847	-0.0019092	0.00321125	0.553734	0.000645201	0.00180651	0.721863	0.00203673	0.00258973	0.433784
cg00551892	0.00368313	0.014731	0.803171	9.45147e-05	0.00828706	0.990927	-0.00620373	0.01188	0.602888
cg00551910	-0.0031265	0.0115431	0.78716	0.00232456	0.00649367	0.721251	0.00253401	0.00930903	0.786121
cg00551954	-0.00683079	0.00671267	0.311758	0.0048255	0.00377626	0.204781	0.00456648	0.00541348	0.401295
cg00551957	-0.0115052	0.00858077	0.183552	0.0019268	0.00482718	0.690778	0.00446954	0.00692003	0.520094
cg00551972	-0.00206786	0.00945911	0.827478	-0.00119787	0.0053213	0.822436	0.00308873	0.00762837	0.686568
cg00552081	0.00528623	0.00771807	0.49526	-0.00105987	0.00434186	0.807738	-0.00271425	0.0062243	0.663889
cg00552145	0.0121613	0.00948917	0.203468	0.00126771	0.00533821	0.812857	-0.0152436	0.00765261	0.0495875
cg00552168	-0.00294428	0.00387509	0.449479	-0.000377722	0.00217996	0.862851	0.00328348	0.0031251	0.296384
cg00552226	0.00326732	0.00324459	0.316791	-0.00361883	0.00182527	0.0506389	0.000652527	0.00261663	0.803671
cg00552235	-0.000392136	0.0182288	0.982888	-0.000373163	0.0102548	0.971057	-0.00348052	0.0147008	0.813415
cg00552245	-0.0113489	0.0149477	0.44981	-0.00383148	0.00840896	0.649809	0.016143	0.0120547	0.184094
cg00552255	-0.0136929	0.0185444	0.462315	0.00299651	0.0104323	0.774632	0.00457733	0.0149552	0.760301
cg00552271	0.0136152	0.0115578	0.242081	0.00450928	0.00650194	0.489869	-0.00496121	0.00932089	0.595929
cg00552311	0.00349138	0.00210545	0.100951	-0.000628377	0.00118444	0.59713	-0.00308034	0.00169796	0.0731839
cg00552318	-0.0199084	0.0227773	0.384557	0.0139791	0.0128136	0.278374	0.0264084	0.018369	0.154201
cg00552369	0.00240953	0.0108108	0.824162	-0.00669944	0.0060817	0.273757	-0.00176226	0.00871845	0.840298
cg00552387	0.00351536	0.00509245	0.491881	-0.00420019	0.0028648	0.1463	-0.00372714	0.00410685	0.366686
cg00552393	-0.00471512	0.00675235	0.4869	0.00561742	0.00379859	0.142885	-0.00310393	0.00544548	0.57018
cg00552432	0.00316135	0.0147062	0.830308	0.00171063	0.00827308	0.836683	-0.00709762	0.0118599	0.551128
cg00552478	-0.0106133	0.00553933	0.058727	0.00430659	0.00311619	0.170592	0.00893571	0.00446723	0.0486626
cg00552490	-0.0119499	0.0182926	0.515351	-0.0285231	0.0102907	0.00684901	0.0254401	0.0147522	0.0882543
cg00552502	-0.0254306	0.0166471	0.130316	-0.0059481	0.00936493	0.527039	0.016663	0.0134251	0.217955
cg00552525	7.23714e-05	0.0101629	0.994335	0.0173884	0.00571723	0.003131	0.00651866	0.00819596	0.428625
cg00552529	-0.00419076	0.014715	0.776493	0.0175629	0.00827801	0.03678	0.00523573	0.011867	0.660187
cg00552543	0.00159557	0.00328065	0.627965	0.00136011	0.00184556	0.463174	-0.00299595	0.0026457	0.260657
cg00552574	0.0271719	0.0120828	0.02711	-0.00457096	0.00679725	0.503107	-0.0194505	0.00974423	0.0491243
cg00552600	0.00526374	0.00869165	0.546388	-0.007468	0.00488955	0.13039	-0.00232517	0.00700944	0.740917
cg00552659	-0.00307803	0.010971	0.77973	-0.0111526	0.00617185	0.0742992	0.00658752	0.00884768	0.458599
cg00552671	0.0150116	0.0241896	0.536536	0.00951238	0.0136081	0.486445	-0.00148774	0.0195079	0.939389
cg00552684	0.00888317	0.0199779	0.657702	0.00437759	0.0112387	0.697873	0.00142628	0.0161113	0.929666
cg00552696	-0.0131875	0.0374039	0.725283	-0.00175418	0.0210419	0.933756	-0.0135678	0.0301646	0.654005
cg00552697	0.000244792	0.00416064	0.953221	-0.00143282	0.0023406	0.542067	-0.00162031	0.00335538	0.630408
cg00552704	0.000411796	0.00245287	0.867074	-0.000821288	0.00137988	0.553299	-0.000748215	0.00197813	0.706193
cg00552753	-0.00486561	0.0215151	0.821628	0.000583421	0.0121035	0.961668	0.0126536	0.017351	0.467841
cg00552805	-0.00928583	0.00629392	0.143809	0.00130722	0.0035407	0.712898	0.0081038	0.00507578	0.114075
cg00552814	0.00894164	0.00875841	0.310189	-0.00313171	0.00492711	0.52674	-2.08117e-05	0.00706328	0.997656
cg00552822	-0.0234401	0.0273675	0.394133	0.0305759	0.0153958	0.0502572	0.013	0.0220707	0.557414
cg00552846	-0.0103102	0.0106235	0.334549	0.000945026	0.00597634	0.874731	0.0113859	0.00856742	0.187412
cg00552868	0.0173958	0.0108572	0.112814	-0.0140763	0.00610782	0.0236254	-0.00313757	0.00875589	0.720978
cg00552888	0.0116859	0.0143002	0.416111	-0.0174788	0.00804472	0.0325858	-0.0105391	0.0115325	0.363375
cg00552897	0.0497449	0.0172312	0.00493194	0.00705164	0.00969357	0.468946	-0.0421372	0.0138963	0.00321764
cg00552930	-0.0126444	0.0155425	0.418183	0.00809825	0.00874356	0.356967	0.00723955	0.0125344	0.565077
cg00552973	0.00434843	0.00747381	0.562227	-0.00355955	0.00420445	0.399588	-5.1839e-05	0.00602731	0.993158
cg00553003	0.0168376	0.022068	0.447583	0.00499427	0.0124145	0.688478	0.000772029	0.0177969	0.9655
cg00553061	0.0025974	0.00774621	0.738216	-0.00779857	0.00435769	0.0770782	0.00287028	0.00624699	0.647072
cg00553084	-0.0158764	0.0100129	0.116546	0.00809399	0.00563286	0.15441	0.0130831	0.00807501	0.108895
cg00553089	-0.0103807	0.0147239	0.482722	-0.00144308	0.00828302	0.862106	-0.00201495	0.0118742	0.865656
cg00553107	0.000365074	0.0118275	0.975448	-0.00200543	0.00665367	0.763843	-0.0167181	0.00953839	0.0832564
cg00553120	-0.000753614	0.00280588	0.788901	0.00206224	0.00157847	0.194915	0.00110506	0.00226283	0.626557
cg00553146	-0.00622955	0.0104614	0.553104	0.0009116	0.00588513	0.877268	0.0101507	0.00843666	0.232252
cg00553149	-0.0181449	0.017249	0.295809	-0.00223407	0.00970357	0.818465	0.013949	0.0139106	0.318824
cg00553187	0.0121338	0.0140239	0.389353	-0.00939924	0.00788925	0.236814	-0.0149913	0.0113097	0.188549
cg00553195	-0.00117655	0.0120806	0.922645	-0.00779011	0.00679605	0.254901	0.00111995	0.00974251	0.908752
cg00553200	-0.0373966	0.0132973	0.00610638	0.0085011	0.00748049	0.258967	0.0303266	0.0107237	0.00584033
cg00553355	-0.00251245	0.0131047	0.848418	0.00171851	0.00737214	0.816237	0.00106834	0.0105684	0.919718
cg00553359	0.00233512	0.00977298	0.81173	0.00320797	0.00549787	0.561106	0.00360968	0.00788149	0.648125
cg00553365	-0.0236087	0.134885	0.861473	0.00974605	0.0758805	0.898105	-0.0753998	0.108779	0.490106
cg00553426	0.0333703	0.0154842	0.0339809	-0.0177181	0.00871077	0.0450653	-0.0227282	0.0124874	0.0722646
cg00553487	0.0044711	0.00776442	0.566242	0.00340514	0.00436794	0.437806	-0.0045194	0.00626168	0.472425
cg00553504	0.00382546	0.00567252	0.501897	-0.00330306	0.00319112	0.303568	-0.00100683	0.00457464	0.82633
cg00553527	0.0591861	0.0180769	0.00153403	-0.0247849	0.0101693	0.0168854	-0.0544878	0.0145782	0.000335865
cg00553601	0.0139675	0.0221824	0.530603	0.0140276	0.0124789	0.264132	-0.020364	0.0178892	0.258177
cg00553605	-0.0292391	0.0136783	0.0354193	-0.00386927	0.00769486	0.616379	0.0256829	0.011031	0.0222744
cg00553610	-0.0004869	0.00789805	0.950988	-0.0010542	0.00444311	0.813021	-0.000395292	0.00636944	0.95066
cg00553833	0.0028781	0.0177019	0.871229	-0.00907731	0.00995832	0.364594	0.0100588	0.0142758	0.48298
cg00553880	0.00222615	0.00346428	0.522212	-0.00234523	0.00194886	0.232168	-0.000856435	0.00279379	0.759936
cg00553886	0.0122639	0.00759811	0.110218	-0.00286706	0.00427438	0.504195	-0.00737235	0.00612755	0.23226
cg00553917	-0.0184198	0.00725019	0.0128836	0.00124376	0.00407865	0.761154	0.0119269	0.00584697	0.0444703
cg00553967	0.00132589	0.0257417	0.959042	-0.00622453	0.0144812	0.668403	-0.0139038	0.0207596	0.504829
cg00553976	0.00837255	0.0152991	0.585636	0.00282573	0.00860662	0.743477	-0.015028	0.0123381	0.226587
cg00554068	0.0081025	0.0186609	0.665246	-0.0104717	0.0104979	0.321348	-0.0108534	0.0150493	0.47277
cg00554070	0.00575893	0.0146207	0.69465	-0.00573783	0.00822499	0.487325	-0.0128998	0.011791	0.277026
cg00554106	-0.0208933	0.0151736	0.172142	0.0166221	0.00853601	0.0548011	0.0144931	0.0122368	0.239562
cg00554118	-0.00956975	0.0171828	0.579035	0.0167053	0.00966635	0.0875848	-0.00543415	0.0138572	0.695927
cg00554165	0.0273703	0.0184577	0.141808	-0.0189104	0.0103835	0.0720957	-0.0280298	0.0148853	0.0631137
cg00554173	0.00369794	0.0139522	0.791617	-0.00910777	0.0078489	0.24914	-0.00804563	0.0112518	0.476537
cg00554192	-0.0215491	0.0247398	0.386192	0.0264911	0.0139176	0.0603695	0.0212122	0.0199516	0.29071
cg00554211	0.000437463	0.00220391	0.843132	0.0017783	0.00123982	0.155151	-0.00112864	0.00177736	0.527127
cg00554229	0.000525135	0.00391909	0.893724	0.0014115	0.00220471	0.523752	-0.00265913	0.00316058	0.402517
cg00554250	0.0134552	0.0144539	0.35454	-0.0103545	0.00813116	0.206335	-0.00908952	0.0116565	0.437684
cg00554341	0.00311621	0.0125118	0.803914	-0.00244771	0.00703861	0.728884	-0.00121999	0.0100902	0.904049
cg00554352	-0.0172328	0.0103845	0.100705	0.0106001	0.00584188	0.0731291	0.0142191	0.00837466	0.093191
cg00554397	-0.00498608	0.00800759	0.535168	0.00492846	0.00450473	0.277018	0.00502064	0.00645778	0.439048
cg00554401	0.00225831	0.00768634	0.769621	0.000928102	0.00432401	0.830563	0.00163103	0.0061987	0.793091
cg00554413	0.00361424	0.00674314	0.593367	3.25676e-05	0.00379341	0.99317	-0.0032233	0.00543806	0.554936
cg00554421	0.0134845	0.00864595	0.122563	-0.00820405	0.00486385	0.0953205	-0.0106471	0.00697259	0.130475
cg00554437	-0.0171627	0.010819	0.116374	0.00156614	0.00608632	0.797553	0.0138342	0.00872507	0.116551
cg00554442	0.00403472	0.00333638	0.229897	-0.00298869	0.00187691	0.115019	-0.00260032	0.00269065	0.336572
cg00554453	0.0128284	0.0081334	0.118452	-0.000342253	0.00457551	0.940549	-0.0126919	0.00655924	0.056321
cg00554539	0.0253281	0.00982771	0.0116851	-0.00783763	0.00552866	0.159952	-0.0222126	0.00792563	0.00627711
cg00554570	-0.00615778	0.00279631	0.0303658	-1.25864e-05	0.00157309	0.993635	0.00559755	0.00225511	0.0150262
cg00554603	-0.00399191	0.00763468	0.602428	0.000408302	0.00429495	0.924486	0.00929293	0.00615705	0.134926
cg00554604	0.0241628	0.0226782	0.289682	-0.0131015	0.0127578	0.307362	-0.00759786	0.018289	0.678871
cg00554616	0.000221454	0.0135091	0.986959	0.00256287	0.00759965	0.736771	-2.12196e-05	0.0108945	0.998451
cg00554631	0.00242709	0.00726254	0.739057	-0.000833868	0.0040856	0.838764	-0.00500648	0.00585693	0.395066
cg00554633	0.00244305	0.00295022	0.409938	-0.00347636	0.00165967	0.039183	-0.00218066	0.00237923	0.361977
cg00554640	0.00980713	0.0055016	0.0782226	-0.00425713	0.00309497	0.172591	-0.0125499	0.00443681	0.00583059
cg00554669	0.00453364	0.00695292	0.51613	-0.00792775	0.00391142	0.0458149	-0.00232164	0.00560723	0.679885
cg00554682	0.000678794	0.0032284	0.83397	0.000635831	0.00181616	0.727133	-0.00117602	0.00260357	0.652638
cg00554702	0.000468923	0.00720114	0.948233	-9.18465e-05	0.00405106	0.981965	0.00465961	0.00580741	0.424585
cg00554746	0.0105128	0.00905166	0.248719	-0.00940264	0.00509208	0.0682968	-0.0119189	0.00729978	0.106215
cg00554754	-0.00531759	0.00769254	0.491283	0.00135545	0.0043275	0.754883	0.00157928	0.00620371	0.79967
cg00554773	0.00857623	0.00802171	0.288039	-6.58233e-05	0.00451267	0.988396	-0.00798863	0.00646916	0.220279
cg00554810	-0.00284773	0.00327485	0.386982	0.0050408	0.00184229	0.00756679	-0.000173948	0.00264103	0.947641
cg00554812	0.0135726	0.0139515	0.333394	-0.0156864	0.00784854	0.0488438	-0.00810002	0.0112513	0.47355
cg00554833	-0.00328708	0.00971314	0.735884	-0.00980379	0.0054642	0.0763394	-0.000259678	0.00783324	0.973632
cg00554858	0.00330099	0.0101652	0.746181	-0.00101745	0.00571853	0.859208	0.000820592	0.00819783	0.920502
cg00554871	-0.00568136	0.0129485	0.661944	0.00607559	0.00728426	0.406579	0.00688319	0.0104424	0.511576
cg00554948	-0.042501	0.0221146	0.0579747	0.0138084	0.0124407	0.270159	0.0185938	0.0178345	0.300101
cg00554973	-0.0155557	0.00996437	0.122207	0.00812382	0.00560553	0.150947	0.0111848	0.00803584	0.167594
cg00554993	-0.00191113	0.0177379	0.914454	0.00757336	0.00997859	0.449976	-0.00266893	0.0143049	0.852438
cg00555025	-0.0109723	0.00923982	0.238337	0.00589259	0.00519794	0.260133	0.0110491	0.00745153	0.141826
cg00555036	-0.00143822	0.0132887	0.914069	0.0127213	0.00747564	0.0924675	-0.00344481	0.0107167	0.748665
cg00555041	-0.00634003	0.0209327	0.762723	0.0147469	0.0117758	0.213894	0.00653789	0.0168813	0.699512
cg00555081	0.001318	0.0108733	0.903807	0.00823422	0.00611686	0.181833	0.000838268	0.00876885	0.924066
cg00555085	-0.0103071	0.0211235	0.626844	0.0173658	0.0118832	0.1476	0.00856046	0.0170352	0.616604
cg00555094	0.00244887	0.013279	0.854126	-0.0061692	0.00747023	0.411208	-0.0103296	0.010709	0.337493
cg00555096	-0.00107894	0.0026805	0.688316	-0.000817524	0.00150794	0.589135	0.000928535	0.00216171	0.668619
cg00555103	0.00483734	0.0099731	0.628897	-0.00250268	0.00561045	0.656677	0.00134651	0.00804288	0.86744
cg00555112	0.00223019	0.00891317	0.803026	0.000495013	0.00501417	0.921591	0.0030525	0.00718809	0.672157
cg00555268	0.00512034	0.0225262	0.820731	0.0274003	0.0126723	0.033411	-0.00410306	0.0181664	0.821853
cg00555293	0.00276227	0.00261171	0.293213	-0.00183413	0.00146924	0.21533	0.000371484	0.00210623	0.86042
cg00555339	0.00573731	0.00865949	0.509414	-0.00524173	0.00487146	0.284969	-0.00334202	0.00698351	0.633481
cg00555385	0.00230339	0.0057229	0.688336	-0.00464438	0.00321946	0.15281	0.00174207	0.00461528	0.706775
cg00555389	0.00298055	0.00827313	0.71954	-0.000966697	0.00465411	0.835954	0.00247734	0.00667193	0.711332
cg00555393	-0.00745631	0.00927241	0.42356	-0.00334905	0.00521627	0.522575	0.00897478	0.0074778	0.2334
cg00555420	0.00718768	0.0212339	0.735821	-0.0197104	0.0119453	0.102623	-0.0166994	0.0171243	0.332232
cg00555438	-0.0435767	0.0464399	0.350725	-0.0142283	0.0261252	0.587441	0.00252782	0.0374518	0.946346
cg00555456	-0.00718433	0.0151765	0.637151	0.0067525	0.00853764	0.431198	0.00228131	0.0122392	0.85258
cg00555538	-0.000141455	0.00348287	0.967698	0.00104757	0.00195932	0.59428	-0.000234051	0.00280879	0.933786
cg00555585	0.0254724	0.013102	0.0551838	0.00335362	0.00737062	0.650271	-0.0176273	0.0105662	0.0989415
cg00555600	-0.00136928	0.00712315	0.848021	0.00569866	0.00400718	0.158653	-0.00503047	0.00574452	0.383661
cg00555666	-0.0292117	0.0456132	0.523622	-0.0265073	0.0256601	0.304526	0.0272198	0.0367851	0.461359
cg00555675	0.000344896	0.00816991	0.966426	0.00683585	0.00459605	0.140627	0.00350791	0.00658869	0.595828
cg00555695	-0.00336801	0.0177567	0.850016	0.000755121	0.00998919	0.93992	0.00892867	0.0143201	0.53462
cg00555811	-0.0179111	0.0194911	0.360729	0.0061641	0.0109648	0.57548	0.0192563	0.0157187	0.223938
cg00555815	-0.00360911	0.0121807	0.767725	-0.00330574	0.00685234	0.630744	0.0083838	0.00982321	0.395799
cg00555816	0.00812056	0.0121931	0.507217	0.00244536	0.00685932	0.722348	-0.00141758	0.00983321	0.885713
cg00555828	0.00192753	0.00415769	0.644115	-0.00259595	0.00233894	0.27018	-0.00157825	0.003353	0.639062
cg00555894	0.00358502	0.00993495	0.719107	0.00180572	0.00558898	0.747424	0.00258213	0.00801211	0.748033
cg00555905	0.0151045	0.0160306	0.348746	-0.00903242	0.00901813	0.319387	-0.0226779	0.012928	0.0830054
cg00555924	-0.00270083	0.0207228	0.896612	-1.67546e-05	0.0116578	0.998857	-0.00443864	0.0167121	0.791194
cg00555933	0.0114591	0.00956632	0.234301	-0.00320194	0.00538161	0.553438	-0.00518705	0.00771483	0.503186
cg00556029	0.00612157	0.00901116	0.498773	-0.00483312	0.0050693	0.343086	-0.00402544	0.00726712	0.581084
cg00556052	-0.00129223	0.00251673	0.608963	-9.51995e-05	0.0014158	0.946548	0.00272425	0.00202963	0.183093
cg00556087	-0.00183596	0.0025086	0.466262	0.00126557	0.00141123	0.372366	0.00210566	0.00202308	0.300912
cg00556100	-0.0132942	0.00843268	0.118622	0.00491323	0.00474387	0.30328	0.00766149	0.0068006	0.263086
cg00556112	0.0041724	0.00584056	0.476947	0.00165747	0.00328565	0.615246	-0.00356405	0.00471016	0.451339
cg00556126	-0.00403643	0.00393194	0.307533	-0.000830814	0.00221194	0.708147	0.00141095	0.00317094	0.657478
cg00556132	-0.00245664	0.00329054	0.457379	0.00175802	0.00185112	0.344955	0.0020852	0.00265368	0.434183
cg00556214	-0.00734807	0.00769699	0.342452	-0.00174523	0.00433	0.687919	0.00639912	0.00620729	0.30551
cg00556279	0.00340572	0.00408282	0.406529	0.00026184	0.00229682	0.909506	-0.00149048	0.00329262	0.651938
cg00556319	0.0087272	0.00729824	0.235102	-0.0060598	0.00410568	0.143651	-0.00770668	0.00588572	0.193932
cg00556407	-0.0162444	0.0142152	0.256351	0.0109169	0.00799685	0.175807	0.0108806	0.0114639	0.345251
cg00556419	-0.0109834	0.00827927	0.188191	0.00123031	0.00465757	0.792302	-0.00145126	0.00667688	0.828452
cg00556514	-0.000747029	0.00815369	0.927217	0.000929292	0.00458692	0.839935	-0.000893957	0.00657561	0.892182
cg00556515	-0.00948259	0.0054823	0.0873183	-0.000326585	0.00308411	0.915917	0.00884125	0.00442124	0.0487238
cg00556516	0.00247243	0.0066313	0.710194	0.00203599	0.00373049	0.586653	-0.00209664	0.00534786	0.696001
cg00556557	-0.00886073	0.00945666	0.351422	-0.0126645	0.00531992	0.0195207	0.00972455	0.00762639	0.205742
cg00556570	0.000548227	0.00472137	0.907834	-0.000345914	0.00265604	0.896687	-0.00488906	0.00380758	0.20262
cg00556600	0.013557	0.00984585	0.172152	-0.0109163	0.00553886	0.0519939	-0.0126842	0.00794026	0.113876
cg00556614	0.0100944	0.00972659	0.302298	-0.0130593	0.00547177	0.0192214	-0.00159762	0.00784408	0.839097
cg00556616	-0.0279448	0.0223114	0.213826	0.0147027	0.0125514	0.244714	0.0220808	0.0179932	0.223145
cg00556627	-0.017266	0.0225857	0.446708	0.0226741	0.0127058	0.0779016	0.00828998	0.0182144	0.650174
cg00556697	0.00148398	0.00745968	0.84279	-0.00317557	0.0041965	0.451311	-0.000455663	0.00601591	0.939802
cg00556715	0.00986327	0.0129968	0.450013	-0.00380414	0.00731147	0.604209	-0.00879681	0.0104814	0.403667
cg00556716	0.0259865	0.020172	0.201155	-0.009614	0.0113479	0.39926	-0.0256751	0.0162678	0.118217
cg00556719	0.00398911	0.00281191	0.159658	0.000834666	0.00158186	0.599118	-0.00266214	0.00226768	0.243696
cg00556742	0.00172512	0.00280426	0.540079	0.00036785	0.00157756	0.816184	0.000939906	0.00226151	0.678743
cg00556757	-0.0278734	0.015312	0.0722236	0.0110186	0.0086139	0.204322	0.0233913	0.0123485	0.061591
cg00556758	-0.00499983	0.0104311	0.632942	0.00983256	0.00586809	0.0974924	-0.00186593	0.00841223	0.824993
cg00556816	0.0145837	0.00772849	0.0625727	0.000435783	0.00434772	0.920396	-0.0123313	0.0062327	0.0511125
cg00557001	-0.00900616	0.00776341	0.249265	0.00173294	0.00436737	0.692515	0.00851983	0.00626086	0.177172
cg00557010	0.0126053	0.0148397	0.398025	-0.0200433	0.00834817	0.0185354	-0.00218135	0.0119676	0.855803
cg00557021	0.0135578	0.0114704	0.240509	-0.00356011	0.00645274	0.582588	-0.0108887	0.00925035	0.242436
cg00557069	0.000369492	0.00331756	0.911582	-0.000295227	0.00186632	0.874685	0.00102644	0.00267547	0.702199
cg00557072	-0.0173069	0.0164948	0.297044	-0.00745504	0.00927926	0.423979	0.0230589	0.0133023	0.0866422
cg00557099	-0.030181	0.0170217	0.079796	0.0172	0.00957569	0.0760132	0.00984252	0.0137273	0.475337
cg00557116	-0.00150749	0.00382608	0.694565	-0.000638367	0.00215239	0.767507	0.00292499	0.00308557	0.345839
cg00557131	-0.0106465	0.010638	0.319767	-0.00238657	0.0059845	0.691046	0.0124181	0.00857911	0.151441
cg00557175	0.00505605	0.00416119	0.227713	0.000426103	0.00234091	0.855997	-0.00401007	0.00335583	0.235428
cg00557235	0.0131019	0.0115848	0.261256	-0.00218031	0.00651715	0.738789	0.00180917	0.00934269	0.846915
cg00557236	0.00114874	0.00892529	0.897894	0.0117947	0.00502099	0.0211398	-0.00319529	0.00719787	0.658227
cg00557238	0.00510896	0.0116714	0.66269	0.00308211	0.00656584	0.639975	-0.0082705	0.00941249	0.382056
cg00557308	-0.00281835	0.00823585	0.733041	0.00329728	0.00463314	0.478617	0.00883257	0.00664186	0.187131
cg00557354	-0.00101184	0.00423475	0.811729	-0.00198134	0.00238229	0.407912	-0.000724618	0.00341514	0.832476
cg00557402	-0.0160994	0.0156616	0.306887	0.00376291	0.00881055	0.670393	0.0257553	0.0126304	0.0445412
cg00557430	0.0129877	0.00728151	0.078048	-5.4445e-05	0.00409627	0.989427	-0.00735815	0.00587223	0.213627
cg00557440	0.000454663	0.00788681	0.954164	-0.00195855	0.00443678	0.660019	0.00209559	0.00636037	0.742607
cg00557453	-0.0355529	0.0245136	0.150645	0.0190523	0.0137903	0.170724	0.0249975	0.0197691	0.209518
cg00557469	-0.0020884	0.00258656	0.421686	0.0001681	0.00145509	0.908301	0.00102934	0.00208595	0.622957
cg00557536	0.0148582	0.0157244	0.347382	0.0163196	0.00884588	0.0685375	-0.0146713	0.0126811	0.250536
cg00557596	-0.0016304	0.0122649	0.894562	-0.000854654	0.00689973	0.901712	-0.00282626	0.00989113	0.775775
cg00557613	0.00328022	0.0111924	0.770178	0.00232823	0.00629637	0.712471	-0.00805707	0.0090262	0.374575
cg00557625	0.0045125	0.0086768	0.60437	0.000101127	0.0048812	0.983519	-0.00472356	0.00699747	0.501483
cg00557630	0.0151235	0.00881371	0.0898221	0.000311847	0.00495822	0.949998	-0.00947208	0.00710788	0.186219
cg00557644	-0.0146627	0.0120737	0.227946	-0.0017225	0.00679216	0.800416	0.0111655	0.00973694	0.254717
cg00557663	0.00105196	0.0341088	0.975468	-0.0354736	0.0191882	0.0679752	-0.0143011	0.0275073	0.604483
cg00557671	0.00541761	0.00763244	0.479763	0.00443622	0.00429369	0.304443	-0.00547686	0.00615524	0.376091
cg00557704	-0.0119927	0.00989808	0.229016	-0.0041594	0.00556824	0.457133	0.00563715	0.00798238	0.481995
cg00557709	0.00674412	0.00635172	0.291344	0.00172257	0.00357321	0.630989	-0.00143352	0.00512239	0.78027
cg00557840	0.0023352	0.00301975	0.441484	0.000755675	0.00169879	0.657572	-0.000787099	0.0024353	0.747335
cg00557854	0.00517649	0.00991785	0.603072	-0.00126404	0.00557936	0.821312	0.00137737	0.00799832	0.863684
cg00557872	0.0361968	0.0264191	0.174264	-0.0212825	0.0148623	0.155815	-0.041434	0.0213059	0.055115
cg00557895	0.0135439	0.0114343	0.239519	-0.00963259	0.00643246	0.137968	-0.0042711	0.00922128	0.644421
cg00557924	-0.00541493	0.00809112	0.505154	0.00725141	0.00455172	0.114847	0.00241382	0.00652514	0.712357
cg00557943	-0.0233151	0.0148026	0.118956	0.00679447	0.00832734	0.416825	0.0131423	0.0119377	0.274046
cg00557947	0.00530159	0.00478931	0.271433	-0.00174491	0.00269427	0.518965	-0.00361467	0.00386238	0.351994
cg00557959	-0.000895226	0.00405944	0.825988	-0.00167705	0.00228367	0.464747	-0.00134723	0.00327376	0.681725
cg00557996	-0.0129896	0.0102227	0.207316	0.00244381	0.00575085	0.671948	0.0115313	0.00824416	0.165536
cg00558019	0.0172823	0.0111499	0.12486	-0.00445278	0.00627248	0.479715	-0.0178963	0.00899194	0.0497765
cg00558031	0.0200499	0.0125459	0.113726	-0.00362986	0.00705777	0.608372	-0.0194594	0.0101177	0.0577896
cg00558143	0.0263186	0.0281387	0.352274	-0.02376	0.0158296	0.137065	-0.00553865	0.0226926	0.807763
cg00558147	0.00234943	0.004896	0.632555	-0.00269795	0.00275428	0.33009	-0.00392112	0.00394841	0.323486
cg00558156	-0.00190031	0.00714594	0.790938	-0.00309946	0.00402001	0.44284	-0.00311186	0.0057629	0.590622
cg00558174	-0.00479655	0.00319632	0.137153	0.00158564	0.00179812	0.380354	0.00428625	0.0025777	0.100032
cg00558202	-0.00277378	0.00792038	0.727049	0.000936338	0.00445568	0.834057	-0.00112012	0.00638745	0.861212
cg00558218	0.00437325	0.0112032	0.697248	-0.0139978	0.00630242	0.0290086	-0.000626868	0.00903487	0.944848
cg00558219	0.00306064	0.00878859	0.728513	-0.0052317	0.00494409	0.292975	-0.00283471	0.00708763	0.690196
cg00558224	-0.0021086	0.00333077	0.528388	0.00153644	0.00187375	0.414521	0.00118552	0.00268612	0.66008
cg00558243	0.025887	0.0160687	0.110884	-0.00169197	0.0090396	0.851971	-0.0237164	0.0129588	0.0707337
cg00558246	0.0131638	0.0119652	0.274359	-0.00264495	0.00673109	0.695343	-0.00911456	0.00964939	0.347554
cg00558297	-0.002124	0.024009	0.929714	0.0219388	0.0135065	0.108011	-0.0177922	0.0193623	0.360744
cg00558315	0.00108768	0.00464825	0.81555	0.00082376	0.00261491	0.753515	-0.000140892	0.00374862	0.970107
cg00558333	-0.00894804	0.00867474	0.30523	-0.000116684	0.00488005	0.98098	0.00820261	0.00699581	0.244271
cg00558358	-0.0047441	0.00547703	0.388829	-0.000313445	0.00308114	0.919211	0.00142534	0.00441699	0.747718
cg00558376	0.00146868	0.00301277	0.627169	-0.00257161	0.00169486	0.132901	-0.000999165	0.00242967	0.681936
cg00558500	-0.0139787	0.027193	0.608549	0.00459339	0.0152977	0.764706	0.0100898	0.02193	0.646626
cg00558534	-0.0112416	0.0101129	0.269441	0.00785358	0.00568909	0.171063	0.00439471	0.00815562	0.591394
cg00558554	0.0111847	0.00862051	0.197986	-0.00669644	0.00484954	0.170948	-0.0051513	0.00695208	0.460752
cg00558572	-0.00491137	0.00759674	0.519691	0.00621122	0.00427361	0.149797	0.00361391	0.00612645	0.556831
cg00558645	0.0363139	0.0166021	0.0314658	0.0016859	0.00933963	0.857181	-0.0274755	0.0133889	0.0432355
cg00558689	0.00215138	0.0118252	0.85607	-0.00491745	0.00665237	0.46182	-0.00623253	0.00953653	0.51517
cg00558702	-0.043766	0.0243945	0.0763544	0.01573	0.0137233	0.25492	0.0363518	0.0196732	0.0681118
cg00558718	0.0153398	0.00772429	0.0502657	-0.0118617	0.00434536	0.00770329	-0.00804909	0.00622931	0.199813
cg00558749	-0.0117813	0.0088578	0.18706	-0.0013254	0.00498302	0.790896	0.00832947	0.00714344	0.246863
cg00558804	-0.00800329	0.00628876	0.206618	-0.000704537	0.00353779	0.842624	0.00610322	0.00507162	0.23216
cg00558816	0.00587038	0.0170392	0.731305	0.00522673	0.00958556	0.586995	-0.00604169	0.0137414	0.661292
cg00558916	-0.0165169	0.00971357	0.0927132	0.00490304	0.00546445	0.372114	0.0176996	0.00783358	0.0264129
cg00558961	0.00453493	0.0105093	0.667185	0.000600992	0.00591207	0.91927	-0.00268976	0.00847527	0.751744
cg00558975	0.00804361	0.0075473	0.28955	-0.000893684	0.00424579	0.833791	-0.00552698	0.00608658	0.366414
cg00558986	0.00242695	0.00359846	0.501862	-0.00344833	0.00202434	0.0921406	0.000438161	0.002902	0.880345
cg00559001	0.0152488	0.0106127	0.154433	-0.0103729	0.00597025	0.0859321	-0.00878222	0.00855868	0.307747
cg00559018	-0.00993028	0.00614754	0.109946	0.000134902	0.00345835	0.968976	0.00373036	0.00495773	0.45387
cg00559087	-0.0339742	0.0217063	0.121258	0.0294899	0.0122111	0.0178787	0.0159021	0.0175052	0.366224
cg00559111	-0.00495229	0.00867601	0.56964	-0.00359041	0.00488076	0.463983	0.00441476	0.00699684	0.529756
cg00559115	0.00116672	0.00501551	0.816614	-0.00148487	0.00282152	0.600074	0.0025399	0.0040448	0.531725
cg00559120	-8.6282e-05	0.00432545	0.984132	0.00446939	0.00243332	0.0697424	-0.00228371	0.00348829	0.514442
cg00559166	0.0252694	0.00981393	0.0117595	-0.0108702	0.00552091	0.0522199	-0.0227958	0.00791452	0.00502755
cg00559177	0.0349974	0.0201984	0.0867796	-0.0204043	0.0113628	0.0760938	-0.0333309	0.0162892	0.0438269
cg00559179	0.00515458	0.00355166	0.150372	-0.000782233	0.00199801	0.696404	-0.00324832	0.00286426	0.259947
cg00559234	-0.00401258	0.00869949	0.645802	0.00359537	0.00489396	0.464573	0.00551648	0.00701577	0.43388
cg00559249	-0.00201919	0.0215942	0.925722	-0.00463415	0.012148	0.703803	-0.00424271	0.0174148	0.808107
cg00559279	-0.000204616	0.0080574	0.9798	-0.00585452	0.00453275	0.199995	0.00366836	0.00649795	0.573872
cg00559300	0.00633776	0.010851	0.560719	0.00170919	0.00610431	0.780161	-0.00958982	0.00875087	0.27623
cg00559417	-0.0105544	0.00835926	0.210184	0.00271461	0.00470257	0.565288	0.0076318	0.00674139	0.260784
cg00559439	-0.00640528	0.0119536	0.593465	-0.000862095	0.0067246	0.898293	0.00781082	0.00964008	0.420062
cg00559444	0.0026014	0.0103394	0.801958	-0.00822668	0.00581653	0.160908	-0.00639439	0.00833831	0.445284
cg00559546	-0.00708317	0.00792045	0.373693	0.00844728	0.00445571	0.0613805	-0.00227192	0.00638751	0.72296
cg00559560	0.00252	0.00770656	0.744476	0.00211273	0.00433539	0.627285	0.00367058	0.00621501	0.556357
cg00559615	0.00432897	0.00647087	0.505313	-0.00334136	0.00364024	0.36127	-0.000274959	0.00521848	0.958103
cg00559790	0.00665769	0.00301976	0.0301758	-0.00118185	0.00169879	0.488513	-0.00308065	0.00243531	0.20933
cg00559845	-0.00175897	0.00789835	0.824303	0.00810801	0.00444328	0.0715475	0.00584298	0.00636969	0.361576
cg00559850	0.00365073	0.00901067	0.686381	-0.0112035	0.00506902	0.0297786	0.00159426	0.00726672	0.82687
cg00559919	-0.00999435	0.0097005	0.305796	-0.000710559	0.00545709	0.896709	0.00834123	0.00782304	0.289335
cg00559935	0.0255452	0.0340052	0.454598	0.0220637	0.0191299	0.251994	-0.0080754	0.0274237	0.769119
cg00559939	0.0023611	0.00291283	0.419867	0.00153991	0.00163864	0.350008	-0.00312148	0.00234908	0.187466
cg00559963	0.0156822	0.00762301	0.0427309	-0.00428136	0.00428839	0.320937	-0.00670109	0.00614764	0.278782
cg00559992	0.0212349	0.0108181	0.0529282	-0.0104739	0.00608582	0.0888816	-0.0135074	0.00872435	0.125279
cg00560072	0.000498964	0.035683	0.988876	-0.0127339	0.0200738	0.527553	-0.0142762	0.0287768	0.621103
cg00560093	0.013083	0.016255	0.423144	-0.00858323	0.00914437	0.350578	-0.00560805	0.013109	0.669877
cg00560119	0.00831632	0.00479446	0.0864423	-0.00225232	0.00269716	0.40602	-0.0035332	0.00386653	0.363412
cg00560205	-0.00367598	0.0178121	0.836991	0.00186051	0.0100203	0.853143	0.00692545	0.0143647	0.630963
cg00560277	-0.0174436	0.0300407	0.563001	-0.00462561	0.0168996	0.784971	0.0137084	0.0242266	0.572991
cg00560284	-0.0102742	0.0101661	0.315058	0.00104406	0.00571901	0.855578	0.0107687	0.00819852	0.192553
cg00560428	-0.00691919	0.00811976	0.39653	-0.00202	0.00456784	0.659451	0.00650336	0.00654824	0.323458
cg00560482	-0.00413866	0.00472432	0.383482	0.000771418	0.0026577	0.772326	0.00269025	0.00380996	0.482052
cg00560531	0.0327898	0.0432278	0.450229	-0.0103553	0.0243182	0.671312	-0.0230578	0.0348614	0.510136
cg00560547	-0.00778175	0.00387802	0.0479681	0.00268364	0.00218161	0.222047	0.0070998	0.00312746	0.0257284
cg00560550	0.0183842	0.0134369	0.174859	0.00344175	0.00755902	0.650042	-0.0193997	0.0108363	0.0769739
cg00560558	0.0346845	0.0144826	0.0188217	-0.00488955	0.00814729	0.550006	-0.0349998	0.0116796	0.003577
cg00560574	-0.000739342	0.00337191	0.82697	0.00159828	0.0018969	0.401829	-0.000237526	0.00271931	0.9306
cg00560584	-0.00833468	0.00359337	0.0227687	-0.000484296	0.00202148	0.811236	0.00600124	0.0028979	0.041402
cg00560645	0.00422101	0.0078341	0.591433	-0.00129676	0.00440713	0.769291	-0.00377849	0.00631787	0.551387
cg00560671	0.000182585	0.0028244	0.948608	0.00119742	0.00158889	0.45316	-7.19893e-05	0.00227776	0.974861
cg00560677	-0.0012495	0.0196481	0.949443	0.000229529	0.0110532	0.983481	-0.00698438	0.0158454	0.660489
cg00560689	-0.00410343	0.0187663	0.82744	0.0183009	0.0105571	0.0866318	-0.00111479	0.0151342	0.941454
cg00560705	-0.00682886	0.0123572	0.581971	0.010863	0.00695162	0.121847	0.000917323	0.00996552	0.926875
cg00560722	0.00023843	0.00653424	0.970978	-0.0034026	0.00367589	0.357247	-0.00135639	0.00526959	0.797493
cg00560724	0.0348426	0.0372715	0.352523	-0.0378217	0.0209674	0.0747998	-0.0429682	0.0300579	0.156521
cg00560747	0.0143936	0.0107422	0.183845	-0.00483359	0.00604311	0.426027	-0.0106161	0.00866313	0.223795
cg00560793	-0.0161363	0.0142471	0.260567	0.0132139	0.00801485	0.102904	0.00689014	0.0114897	0.550316
cg00560826	-0.00211192	0.0134534	0.875632	0.00820023	0.00756831	0.281653	0.00710221	0.0108496	0.514489
cg00560831	-0.042075	0.021872	0.05774	0.000446242	0.0123042	0.971154	0.0281125	0.0176388	0.114696
cg00561022	0.00156316	0.0179508	0.930813	-0.00104323	0.0100984	0.917963	0.00772917	0.0144766	0.594798
cg00561025	0.029612	0.0208591	0.159374	-0.0224967	0.0117344	0.0585779	-0.0201673	0.0168219	0.23391
cg00561081	0.0190733	0.00791948	0.0181838	-0.0018653	0.00445516	0.676504	-0.0148841	0.00638672	0.0221499
cg00561089	-0.000969226	0.00406387	0.812069	0.0023166	0.00228616	0.313786	0.0015206	0.00327734	0.643853
cg00561124	-0.00316441	0.0054126	0.56034	0.00145275	0.0030449	0.63451	0.0043196	0.00436503	0.325182
cg00561145	-0.00195733	0.00436834	0.655241	0.00216235	0.00245744	0.381384	-0.0002612	0.00352288	0.94107
cg00561158	-0.00927066	0.0127096	0.46775	0.0136243	0.0071499	0.0600922	0.00327164	0.0102498	0.750365
cg00561180	0.00331429	0.00767638	0.667015	-0.00491189	0.00431841	0.258554	-0.0027468	0.00619067	0.658387
cg00561183	-0.0116318	0.026252	0.658831	0.00819114	0.0147683	0.580595	0.0148789	0.0211712	0.484107
cg00561194	-0.0269891	0.0308188	0.383642	0.0144014	0.0173373	0.408493	-0.00951335	0.024854	0.702847
cg00561206	0.00226606	0.00868254	0.794731	-0.00106203	0.00488443	0.828393	-0.000302805	0.0070021	0.965608
cg00561281	0.0132259	0.0141741	0.35341	-0.00623146	0.00797376	0.436682	-0.00582991	0.0114308	0.611361
cg00561322	-0.00263166	0.00843564	0.755828	0.00410396	0.00474553	0.38958	0.000513456	0.00680298	0.940014
cg00561338	0.0015885	0.019411	0.93497	0.0170983	0.0109198	0.121108	0.00130272	0.0156541	0.933873
cg00561389	-0.00439971	0.00622938	0.481943	-0.00515938	0.00350439	0.144643	0.00306881	0.00502373	0.542921
cg00561416	0.0152993	0.00844695	0.0736391	-0.000307841	0.0047519	0.948499	-0.0124364	0.0068121	0.0714167
cg00561527	0.017659	0.0162646	0.280667	-0.0190554	0.00914979	0.040293	-0.00874522	0.0131167	0.506755
cg00561562	-0.00551738	0.00734195	0.454435	0.00099855	0.00413027	0.809546	-0.0004035	0.00592097	0.945828
cg00561610	0.00613227	0.00708877	0.389436	0.000219392	0.00398784	0.956255	-0.0117009	0.00571679	0.0437712
cg00561634	0.00718546	0.00815004	0.380454	-0.0014659	0.00458487	0.74996	-0.0102908	0.00657266	0.121134
cg00561673	-0.000221853	0.00663418	0.973401	0.00101913	0.00373211	0.785462	-0.00133611	0.00535018	0.803397
cg00561674	0.00831518	0.0100761	0.411545	-0.00674868	0.00566837	0.23713	-0.00210784	0.00812591	0.795956
cg00561736	0.00108706	0.0109563	0.921199	0.00232027	0.00616356	0.707521	-0.00150494	0.0088358	0.865161
cg00561739	0.000323253	0.00921485	0.972099	-0.0100804	0.00518389	0.0551354	0.00353137	0.00743138	0.635866
cg00561755	0.0633432	0.0326153	0.0554328	-0.0203798	0.018348	0.269814	-0.0517679	0.0263029	0.0523109
cg00561831	-0.0282288	0.0362176	0.437897	0.0133782	0.0203745	0.513202	0.00702123	0.029208	0.810609
cg00561854	-0.00212981	0.0258201	0.934454	-0.00422077	0.0145253	0.77208	-0.00584913	0.0208229	0.77947
cg00561865	0.00656156	0.0156897	0.67685	0.00444775	0.00882639	0.615625	0.00603775	0.0126531	0.634462
cg00561903	0.0121135	0.00875707	0.170199	-0.0117888	0.00492636	0.0189136	-0.011455	0.00706221	0.108504
cg00562011	-0.0502656	0.033711	0.139643	0.00335938	0.0189644	0.859819	0.0537326	0.0271865	0.0513468
cg00562070	0.00235087	0.0112257	0.834622	0.00472488	0.00631509	0.456411	-0.00763179	0.00905303	0.401589
cg00562088	0.00374241	0.0100037	0.709261	-0.000815458	0.00562768	0.885132	-0.00105801	0.00806758	0.895972
cg00562089	0.0148896	0.0242358	0.540614	-0.00755185	0.013634	0.581104	-0.0220345	0.0195451	0.26276
cg00562095	-0.00140297	0.0164096	0.932067	0.00404393	0.00923134	0.66245	0.0157082	0.0132336	0.238537
cg00562103	-0.00735692	0.0124843	0.557228	0.00955151	0.00702315	0.177425	0.0108984	0.0100681	0.282103
cg00562107	0.00259297	0.0113394	0.819675	-0.0100242	0.00637905	0.1198	0.00466246	0.00914472	0.611476
cg00562118	-0.0201337	0.0280267	0.474496	0.000670477	0.0157667	0.96618	0.0262784	0.0226024	0.24823
cg00562132	0.0291553	0.040695	0.475687	-0.0376211	0.0228933	0.10401	-0.040396	0.0328188	0.221763
cg00562139	-0.010606	0.00795041	0.18576	-0.00590481	0.00447257	0.190303	0.010967	0.00641167	0.0908254
cg00562173	-0.0102364	0.00872412	0.243936	-0.00511886	0.00490782	0.299905	0.0150099	0.00703563	0.0357737
cg00562180	0.00235211	0.0140793	0.867719	-0.00193341	0.00792045	0.807739	0.00176154	0.0113544	0.877078
cg00562196	0.00292155	0.0244832	0.905296	-0.01484	0.0137732	0.284325	-0.0127782	0.0197447	0.519265
cg00562243	0.000893669	0.004738	0.850842	-0.00193041	0.0026654	0.470902	-0.000210916	0.003821	0.956109
cg00562262	0.0140595	0.0271268	0.605603	-0.00250328	0.0152604	0.870091	-0.0392281	0.0218766	0.0765056
cg00562265	-0.0120882	0.0159284	0.450006	-0.00361329	0.00896064	0.687784	0.0109663	0.0128456	0.395668
cg00562285	0.00985058	0.0088423	0.268407	0.000273219	0.00497431	0.956326	-0.00296853	0.00713094	0.678248
cg00562316	0.00548877	0.0122228	0.654531	0.000911193	0.00687603	0.894888	-0.0223284	0.00985717	0.0260435
cg00562324	-0.0010207	0.00925807	0.912471	0.00392796	0.0052082	0.452821	0.00385713	0.00746624	0.60677
cg00562368	0.0151658	0.0081107	0.0649465	0.00250104	0.00456274	0.58503	-0.0141399	0.00654093	0.0334485
cg00562376	-0.0137917	0.00830355	0.10041	0.00251867	0.00467123	0.591166	0.0089225	0.00669646	0.186284
cg00562468	0.00617119	0.0255402	0.809652	0.00443036	0.0143679	0.758569	-0.00299151	0.0205971	0.884866
cg00562504	0.0214848	0.00998187	0.034202	-0.00980461	0.00561538	0.0844192	-0.0179243	0.00804996	0.028616
cg00562553	0.00384211	0.00946284	0.685748	0.00425777	0.00532339	0.426043	-0.00585727	0.00763138	0.444896
cg00562598	-0.0140916	0.0152193	0.357117	-0.00481854	0.00856174	0.575053	0.0107688	0.0122737	0.382748
cg00562604	0.0184328	0.00949615	0.0555627	0.00982377	0.00534213	0.0694186	-0.0125593	0.00765824	0.104708
cg00562655	0.000731376	0.0194053	0.970024	0.016586	0.0109166	0.13239	-0.00397296	0.0156496	0.800209
cg00562665	0.0143772	0.014432	0.321978	-0.0129583	0.00811881	0.114181	-0.00142953	0.0116388	0.902536
cg00562705	0.0107003	0.00875106	0.224807	0.00542106	0.00492298	0.273929	-0.00919612	0.00705736	0.196075
cg00562731	0.00134965	0.003294	0.683035	0.00124993	0.00185307	0.50181	0.00047785	0.00265647	0.857674
cg00562801	-0.0156907	0.0245562	0.524559	0.0179071	0.0138143	0.198388	0.0168871	0.0198035	0.396205
cg00562835	0.00448539	0.00849543	0.598891	-0.0101522	0.00477917	0.0365541	0.00610445	0.0068512	0.375442
cg00562855	0.0103994	0.00731924	0.159026	-0.00476024	0.0041175	0.250879	-0.00789319	0.00590266	0.184716
cg00562871	-0.00464819	0.00461872	0.317089	0.00394631	0.0025983	0.132522	0.00301359	0.0037248	0.420739
cg00562879	0.00278417	0.0110264	0.801263	-0.0106175	0.00620297	0.0906016	0.00731042	0.00889229	0.413316
cg00562905	-0.00534583	0.00354861	0.135658	-0.00140287	0.0019963	0.484141	0.0050046	0.00286181	0.0839435
cg00562916	0.00355238	0.00817358	0.664942	-0.00153473	0.00459811	0.739373	-0.00422451	0.00659165	0.523319
cg00562933	0.0105473	0.00823702	0.203859	-0.0138396	0.0046338	0.00368435	0.000645765	0.0066428	0.922786
cg00562969	-0.000747458	0.0215987	0.972475	-0.0180294	0.0121505	0.14155	-0.00663094	0.0174184	0.704386
cg00562976	-0.021035	0.012526	0.0967655	-0.000796791	0.00704661	0.910238	0.010781	0.0101017	0.288881
cg00563027	0.0155412	0.00805257	0.0569464	-0.00118844	0.00453004	0.793688	-0.0122521	0.00649406	0.0626192
cg00563031	0.00267681	0.0154072	0.862485	-0.00269496	0.00866746	0.756616	-0.0127626	0.0124253	0.307264
cg00563045	-0.00669588	0.014398	0.64308	-0.00265356	0.0080997	0.74401	-0.00519357	0.0116114	0.655808
cg00563061	0.000194734	0.0080277	0.980704	0.00432091	0.00451605	0.341386	-0.00670091	0.006474	0.303581
cg00563090	0.000161621	0.00309729	0.958507	-0.000503739	0.00174241	0.773205	0.000165284	0.00249783	0.947397
cg00563107	0.000406258	0.017414	0.981442	-0.0212774	0.00979636	0.0326435	0.00470991	0.0140436	0.738167
cg00563138	-0.00206357	0.00815678	0.800888	0.00277596	0.00458866	0.546816	0.00153834	0.00657809	0.815658
cg00563165	0.0147691	0.00696401	0.0368543	-0.00389928	0.00391766	0.322411	-0.00305143	0.00561618	0.588326
cg00563178	0.00944532	0.00715894	0.190587	0.00145294	0.00402732	0.719165	-0.00934059	0.00577338	0.109395
cg00563229	-0.00691883	0.0055287	0.214208	0.00397981	0.00311021	0.20417	0.00665015	0.00445866	0.139529
cg00563238	0.00380002	0.00388518	0.33081	-0.00388293	0.00218564	0.0792182	-0.000693894	0.00313324	0.825264
cg00563348	0.0241277	0.0115301	0.0393688	-0.0115959	0.00648637	0.0773839	-0.0237701	0.00929857	0.0123559
cg00563352	-0.000297454	0.016884	0.985985	0.00112901	0.00949823	0.905662	-0.00822065	0.0136162	0.547625
cg00563487	0.00163335	0.00447851	0.716235	-4.8807e-05	0.00251942	0.98459	-0.000888059	0.00361173	0.806366
cg00563495	-0.0178554	0.0105879	0.0953869	-0.00133677	0.00595631	0.822962	0.0194345	0.0085387	0.0253574
cg00563531	-0.00716576	0.01403	0.610853	0.00604651	0.00789268	0.445745	0.0122855	0.0113146	0.280631
cg00563566	-0.00273846	0.00570679	0.632559	0.00097418	0.0032104	0.762292	0.000369514	0.00460228	0.936196
cg00563584	-0.0163004	0.00944841	0.0881257	0.00302682	0.00531528	0.570548	0.0153653	0.00761974	0.046903
cg00563651	0.0083824	0.00841391	0.321954	-0.00864719	0.00473331	0.0712281	-0.00251502	0.00678546	0.711821
cg00563678	0.015838	0.0147042	0.28448	0.0128264	0.00827199	0.124717	-0.0193863	0.0118583	0.105784
cg00563701	0.0218888	0.0128084	0.0911112	-0.00064038	0.00720548	0.929391	-0.0181206	0.0103294	0.082989
cg00563743	-0.00102388	0.00884529	0.908121	-0.00153466	0.00497599	0.758523	-0.00293465	0.00713335	0.681816
cg00563754	0.00593692	0.0117333	0.614173	0.0043827	0.00660064	0.508499	0.00355205	0.00946238	0.708308
cg00563768	-0.00247584	0.0100876	0.806712	0.00496832	0.00567487	0.383772	0.000770612	0.00813524	0.924756
cg00563793	-0.000148606	0.00260292	0.954606	-0.00233859	0.00146429	0.113958	-0.000323239	0.00209914	0.877985
cg00563797	0.000448455	0.00326695	0.891142	-0.000341465	0.00183785	0.853048	4.62106e-05	0.00263466	0.986047
cg00563824	-0.000428497	0.0428809	0.992051	0.00499636	0.024123	0.836411	-0.0251719	0.0345816	0.468676
cg00563832	0.00427367	0.00601505	0.479342	-0.0014999	0.00338381	0.658706	-0.0073191	0.00485088	0.135053
cg00563845	-0.000916603	0.00379716	0.809833	0.00151801	0.00213612	0.479253	0.000728822	0.00306225	0.812452
cg00563847	0.0056164	0.0119623	0.639909	-0.000652643	0.00672951	0.922969	-0.00523215	0.00964711	0.588994
cg00563870	-0.00348951	0.0203087	0.863985	-0.000147002	0.0114248	0.989764	0.00640217	0.0163781	0.696851
cg00563873	-0.00952629	0.0150975	0.529743	5.7671e-05	0.00849321	0.994598	0.00728257	0.0121755	0.551341
cg00563892	-0.0108423	0.00686412	0.117921	0.00599744	0.00386147	0.124103	0.00750921	0.00553562	0.178524
cg00563926	-0.023668	0.0157731	0.137182	0.0024796	0.00887326	0.780581	0.0158796	0.0127203	0.215323
cg00563932	-0.0171476	0.017477	0.329302	0.0088572	0.0098318	0.370202	0.0207531	0.0140944	0.144597
cg00564051	-0.00131595	0.0037425	0.72599	0.00203851	0.00210537	0.335671	0.000489015	0.00301817	0.871672
cg00564061	-0.0046306	0.00999222	0.644247	0.00898479	0.0056212	0.11367	0.00131282	0.0080583	0.870972
cg00564080	0.0280375	0.0224502	0.21514	-0.017212	0.0126296	0.176535	-0.0322201	0.0181052	0.0787141
cg00564081	0.0057475	0.0109192	0.600004	-0.00263066	0.00614267	0.669546	-0.00873709	0.00880586	0.323921
cg00564141	-0.00393791	0.0035703	0.273155	0.00132222	0.0020085	0.512116	0.00259375	0.00287929	0.370225
cg00564163	-0.0043055	0.0111935	0.701464	0.00314491	0.00629701	0.618768	0.0118172	0.00902711	0.194037
cg00564164	-0.00321353	0.00663004	0.629141	0.00172499	0.00372978	0.64491	0.00295089	0.00534684	0.582469
cg00564190	-0.00236697	0.0115151	0.837631	-0.00921265	0.00647791	0.158638	0.0111977	0.00928644	0.231236
cg00564204	-0.000878458	0.00918798	0.924056	-0.0098265	0.00516877	0.0606738	0.00674492	0.00740972	0.365249
cg00564212	0.0137078	0.0112116	0.224844	-0.00280589	0.00630718	0.657542	-0.0111805	0.00904169	0.21966
cg00564285	0.0117283	0.0150597	0.438268	-0.0218234	0.00847195	0.0117245	-0.00487649	0.012145	0.689043
cg00564305	-0.0069131	0.00738767	0.352047	0.000461964	0.00415599	0.911755	0.00449708	0.00595784	0.452445
cg00564417	0.00012642	0.00267462	0.962412	-0.000339603	0.00150463	0.821973	-0.00139618	0.00215697	0.519189
cg00564426	-0.00643053	0.0143078	0.654256	0.0110761	0.00804894	0.172408	0.0115244	0.0115386	0.32074
cg00564450	0.024801	0.0206872	0.233914	-0.00687065	0.0116377	0.556504	-0.0194491	0.0166833	0.246964
cg00564489	0.000543967	0.00727499	0.940572	-0.00628638	0.0040926	0.128244	-0.000248287	0.00586697	0.966343
cg00564524	-0.00100528	0.00743687	0.892793	0.00216133	0.00418367	0.606769	0.000494049	0.00599752	0.934542
cg00564546	-0.0108559	0.0100659	0.283872	-0.000110456	0.00566268	0.984483	0.0143321	0.00811776	0.0810661
cg00564555	-0.00618134	0.00881506	0.485078	-0.00124141	0.00495898	0.802932	0.0104621	0.00710897	0.144801
cg00564573	0.00679465	0.0171657	0.693224	-0.0120055	0.00965668	0.2172	0.000402316	0.0138434	0.976883
cg00564598	0.00360135	0.00434625	0.409645	-0.00536415	0.00244502	0.0309711	-0.00309498	0.00350507	0.379726
cg00564612	-0.0150829	0.0209845	0.474256	-0.0141062	0.011805	0.235434	0.0288586	0.0169231	0.0917941
cg00564657	0.0192396	0.0206556	0.354259	-0.000481091	0.01162	0.967072	-0.00242021	0.0166578	0.884826
cg00564714	0.00355265	0.0240188	0.882763	-0.00154855	0.013512	0.909028	0.00239386	0.0193701	0.901936
cg00564723	0.0191649	0.0402924	0.635548	-0.0245942	0.0226668	0.280976	-0.013875	0.0324941	0.670458
cg00564759	0.0124837	0.00853676	0.147334	0.00228822	0.00480242	0.63496	-0.00685657	0.00688454	0.322107
cg00564765	-0.0301974	0.01738	0.0859235	-0.00558493	0.00977723	0.569359	0.0207709	0.0140162	0.142059
cg00564805	0.0013264	0.00662509	0.841796	0.000267562	0.003727	0.942937	0.0035888	0.00534286	0.503596
cg00564857	-0.00384428	0.00780871	0.623772	-0.00358928	0.00439285	0.416171	0.00877692	0.00629739	0.16703
cg00564862	-0.00791535	0.00804856	0.328177	0.000907005	0.00452778	0.841709	0.0115375	0.00649082	0.0790605
cg00564869	0.0133336	0.0143465	0.355316	-0.00868731	0.00807074	0.284796	-0.00976538	0.0115698	0.401018
cg00564870	0.0147675	0.0143396	0.306003	-0.000608915	0.00806683	0.940007	-0.00748252	0.0115642	0.51935
cg00564916	0.0271926	0.0135396	0.0477784	0.0085384	0.0076168	0.265447	-0.0217828	0.0109191	0.0492552
cg00564971	0.0131716	0.0145365	0.367444	0.00935496	0.00817764	0.255848	-0.00987814	0.0117231	0.401804
cg00564996	-0.00891713	0.00662105	0.181629	0.00802558	0.00372472	0.0340161	0.0044175	0.00533959	0.410377
cg00565070	-0.0032125	0.00377481	0.397141	0.00305303	0.00212355	0.15419	0.000381069	0.00304423	0.900679
cg00565075	-0.021826	0.0143596	0.132234	0.0153001	0.00807813	0.0616248	0.00346885	0.0115804	0.765256
cg00565090	0.00313647	0.00751413	0.677431	-0.0028406	0.00422713	0.503411	-0.00149798	0.00605982	0.805351
cg00565113	0.00315029	0.0161418	0.845731	-0.00753729	0.00908072	0.408846	-0.000951201	0.0130177	0.941922
cg00565179	0.00667501	0.0094599	0.48236	0.00377008	0.00532174	0.480617	-0.00966968	0.00762901	0.208442
cg00565190	0.00649666	0.00720922	0.37005	-0.0043782	0.00405561	0.283399	-0.00400517	0.00581393	0.492768
cg00565242	0.00273415	0.0168099	0.871179	0.00702603	0.00945654	0.459542	-0.00239044	0.0135565	0.860453
cg00565263	0.0113794	0.0172031	0.510097	-0.00430273	0.00967772	0.657738	-0.0070967	0.0138735	0.610308
cg00565274	-0.00194505	0.0115417	0.866573	0.0011049	0.0064929	0.86528	-0.000519535	0.00930793	0.955619
cg00565290	0.000913973	0.00743437	0.902446	-0.0029477	0.00418226	0.482855	-0.0019383	0.0059955	0.747268
cg00565348	-0.0132459	0.0205626	0.521196	0.0203026	0.0115676	0.0828424	0.0179033	0.0165829	0.283363
cg00565367	-0.00268921	0.0114134	0.814295	0.00938379	0.00642068	0.147567	-0.00315232	0.00920439	0.732835
cg00565412	0.00460298	0.00830121	0.580696	-0.00565728	0.00466991	0.229086	-0.00286853	0.00669457	0.669381
cg00565489	0.00428235	0.00905382	0.637434	-0.00657991	0.0050933	0.199902	-0.00109706	0.00730152	0.880923
cg00565521	-0.000562214	0.00615451	0.927429	-0.00419239	0.00346227	0.229298	0.00112096	0.00496335	0.821862
cg00565553	0.00916392	0.0105186	0.386093	-0.00864193	0.00591732	0.147854	-0.00447724	0.0084828	0.599012
cg00565561	0.0344906	0.0149949	0.0238898	-0.00202615	0.00843552	0.81076	-0.0241666	0.0120928	0.0488662
cg00565646	0.00491726	0.00296187	0.100562	-0.00377433	0.00166623	0.0260436	-0.000798265	0.00238863	0.739056
cg00565657	-0.000240521	0.00797891	0.976022	0.00421164	0.0044886	0.35075	0.00562442	0.00643465	0.384535
cg00565658	-0.00433209	0.00937715	0.645273	-0.000554211	0.00527519	0.916576	0.0130059	0.00756227	0.0890998
cg00565660	0.00342617	0.0117949	0.772157	0.00625194	0.00663532	0.34875	-0.0166781	0.00951209	0.0831462
cg00565679	-0.000996374	0.00896181	0.911736	-0.00288169	0.00504154	0.569108	-0.00117087	0.00722732	0.871685
cg00565688	-0.0457782	0.0321998	0.158776	0.0273447	0.0181143	0.134863	0.0311007	0.0259678	0.234377
cg00565722	-0.0208552	0.0217753	0.340908	-0.00209023	0.0122499	0.864918	0.0238111	0.0175609	0.178716
cg00565758	-0.00983782	0.00484899	0.0456043	0.0043046	0.00272783	0.118274	0.00491347	0.0039105	0.212384
cg00565786	-0.0152583	0.037076	0.681711	0.00289325	0.0208574	0.890003	0.0335634	0.0299002	0.264805
cg00565790	0.0249871	0.0137173	0.0720376	-0.00799381	0.00771679	0.303188	-0.026387	0.0110624	0.0192893
cg00565817	0.0156506	0.0211843	0.462074	0.0087458	0.0119174	0.465047	-0.01209	0.0170842	0.481085
cg00565831	0.00225294	0.00390344	0.565352	0.00203638	0.00219591	0.356371	-0.00238698	0.00314795	0.450391
cg00565882	-0.0366722	0.0145217	0.0134146	0.0169392	0.00816928	0.0411505	0.0238171	0.0117111	0.0450988
cg00565932	0.00438264	0.00624938	0.485036	0.00270677	0.00351564	0.44348	-0.0049156	0.00503986	0.332157
cg00565984	0.0160065	0.0150601	0.290863	-0.00535706	0.00847216	0.528879	-0.00889317	0.0121453	0.466042
cg00565991	0.0188516	0.0169017	0.267838	-0.0174773	0.0095082	0.0695367	-0.00885153	0.0136305	0.517837
cg00566009	-0.00150733	0.00748336	0.840848	0.00320364	0.00420982	0.448769	-0.00387486	0.00603501	0.52256
cg00566038	-0.00309143	0.0125392	0.805858	0.00177475	0.00705404	0.801963	-0.0135096	0.0101123	0.185131
cg00566066	-0.00893354	0.0146652	0.54404	0.00456824	0.00825005	0.581222	0.00421569	0.0118269	0.722387
cg00566158	-0.0141528	0.0070034	0.0464436	0.00266795	0.00393982	0.500133	0.00552665	0.00564794	0.330592
cg00566164	0.00131403	0.00894435	0.88355	-0.0077088	0.00503171	0.129226	0.000322463	0.00721323	0.964448
cg00566179	0.000371885	0.0026865	0.89023	0.00145707	0.00151131	0.337725	-0.000839989	0.00216655	0.699201
cg00566187	0.0254053	0.0183647	0.170172	-0.00853885	0.0103312	0.410829	-0.0329079	0.0148103	0.0289429
cg00566208	0.00191248	0.00582436	0.743448	0.00236568	0.00327654	0.472273	-0.0044873	0.0046971	0.342118
cg00566209	-0.026951	0.0188917	0.157357	-0.00035409	0.0106277	0.973499	0.0176361	0.0152354	0.250279
cg00566272	-0.0151483	0.0216901	0.486836	0.0185933	0.0122019	0.131271	0.0103882	0.0174921	0.554171
cg00566297	0.00417253	0.00895519	0.642455	0.00502417	0.00503781	0.321453	-0.00576058	0.00722198	0.427299
cg00566311	-0.00799784	0.0137743	0.563021	-0.00787535	0.00774882	0.312357	0.00125125	0.0111084	0.910581
cg00566320	0.00976467	0.0123861	0.432682	0.00539401	0.00696791	0.441007	-0.00808266	0.00998888	0.420679
cg00566390	0.00125157	0.00362442	0.730711	-0.000295712	0.00203895	0.885029	-0.00283611	0.00292294	0.334654
cg00566408	0.0177622	0.00867715	0.0437455	-0.00561975	0.0048814	0.252855	-0.013048	0.00699775	0.0656897
cg00566412	-0.00205464	0.0176056	0.90737	0.00378137	0.00990414	0.703565	-0.00959133	0.0141981	0.50117
cg00566431	-0.000306228	0.00403073	0.939619	-0.000814623	0.00226752	0.720293	0.000101115	0.00325061	0.975258
cg00566450	-0.0344563	0.022155	0.123606	-0.00742318	0.0124635	0.553029	0.0337746	0.0178671	0.0621221
cg00566505	0.00632842	0.0131931	0.632689	-0.0113528	0.00742188	0.129819	-0.0120284	0.0106397	0.261436
cg00566514	0.0198317	0.0104407	0.0608969	-0.00523368	0.00587352	0.375411	-0.0134845	0.00842002	0.11298
cg00566515	0.0786816	0.0449882	0.0839117	-0.00603003	0.0253085	0.812252	-0.0626378	0.0362811	0.0878977
cg00566532	-0.000748864	0.00991272	0.939958	-0.00366026	0.00557648	0.513356	0.00150701	0.00799419	0.850924
cg00566623	-0.0191742	0.0122614	0.121582	0.000571459	0.00689773	0.934168	0.0270671	0.00988827	0.00754288
cg00566635	-0.00211766	0.00361482	0.559543	0.00146278	0.00203354	0.473913	0.00057225	0.0029152	0.844845
cg00566642	-0.00772102	0.00670723	0.252899	0.00328265	0.00377321	0.386756	0.00454979	0.0054091	0.402632
cg00566713	-0.0227754	0.0124519	0.0708957	0.0183268	0.00700491	0.0105184	0.0196512	0.0100419	0.0536395
cg00566759	-0.000893266	0.00543429	0.869826	-0.000425484	0.0030571	0.889638	0.000172933	0.00438252	0.968616
cg00566772	0.00410403	0.00920133	0.656713	-0.00404019	0.00517628	0.437254	-0.00393295	0.00742049	0.597485
cg00566855	-0.0174938	0.0285949	0.542317	0.00923617	0.0160863	0.567373	0.0298293	0.0230606	0.199335
cg00566858	-0.0194449	0.0208915	0.354615	0.0268975	0.0117527	0.0245819	0.0109041	0.0168481	0.519248
cg00566868	0.0097776	0.00991754	0.326985	-0.00130795	0.00557919	0.815213	-0.0029489	0.00799808	0.713268
cg00566899	-0.00905429	0.0111003	0.416962	0.00171728	0.00624455	0.78398	0.00616178	0.0089519	0.493125
cg00566920	0.0420636	0.0229577	0.0704206	-0.0227983	0.0129151	0.0811128	-0.0413165	0.0185144	0.0282737
cg00566930	0.0350094	0.0244439	0.155744	-0.0242432	0.0137511	0.0814953	-0.0261306	0.019713	0.188541
cg00566949	-0.00915332	0.0133635	0.495239	0.00275212	0.00751774	0.715212	0.00680418	0.0107771	0.529502
cg00566961	-0.0271478	0.0256908	0.293637	0.0209599	0.0144526	0.150669	0.0197623	0.0207185	0.342868
cg00566982	-0.0150846	0.0139811	0.283672	0.0182808	0.00786518	0.022497	0.00798854	0.0112752	0.480569
cg00566997	-0.0148728	0.00926364	0.112094	0.00325999	0.00521134	0.533281	0.00639445	0.00747074	0.394441
cg00566999	-0.0153272	0.0154879	0.325165	0.0167796	0.00871283	0.0574657	0.0141838	0.0124903	0.259324
cg00567043	-0.0157097	0.0150019	0.297985	0.00641523	0.00843943	0.449268	0.02023	0.0120984	0.0981775
cg00567054	-0.0147701	0.0102223	0.152168	0.00279005	0.00575066	0.628804	0.00894858	0.00824389	0.280778
cg00567109	0.0153349	0.0134482	0.257368	-0.00727694	0.00756539	0.338842	-0.00510572	0.0108454	0.639009
cg00567113	-0.0122595	0.0140398	0.385014	-0.0120914	0.00789819	0.129505	0.0279961	0.0113225	0.0154053
cg00567115	0.0394376	0.0356484	0.27172	-0.0287059	0.0200543	0.155979	-0.025121	0.0287489	0.384686
cg00567132	-0.00268519	0.00555563	0.630105	0.00222128	0.00312536	0.479199	-0.000516222	0.00448038	0.908544
cg00567190	-0.0184252	0.0173944	0.292482	0.00416341	0.00978536	0.671567	0.00519649	0.0140279	0.711976
cg00567211	-0.0175469	0.0101553	0.0876472	0.00794424	0.00571296	0.167988	0.0118759	0.00818984	0.150718
cg00567298	0.0154405	0.00833382	0.0673882	-0.00802794	0.00468826	0.0904782	-0.0146247	0.00672087	0.0323293
cg00567327	0.000781672	0.0107846	0.94239	-0.00323554	0.00606698	0.595216	0.0133406	0.00869735	0.128775
cg00567355	0.0166975	0.0411998	0.686289	-0.0431473	0.0231773	0.0661128	0.00319151	0.0332259	0.923703
cg00567382	-0.0404517	0.0274318	0.144008	0.0107363	0.015432	0.488504	0.0259562	0.0221226	0.243957
cg00567401	-0.00607575	0.0154823	0.695722	0.00419369	0.0087097	0.631401	0.00100095	0.0124858	0.936293
cg00567423	-0.0124823	0.00896956	0.167666	0.00962837	0.0050459	0.0597466	0.00539086	0.00723357	0.458172
cg00567448	-0.0104134	0.0264893	0.695216	0.0178486	0.0149018	0.234344	0.00707068	0.0213625	0.74147
cg00567474	0.0039778	0.00628319	0.528377	-0.00484151	0.00353466	0.17438	0.00339583	0.00506712	0.504567
cg00567492	0.00418253	0.012508	0.73891	0.00733404	0.00703647	0.300233	0.00428036	0.0100872	0.672392
cg00567536	0.000999118	0.00280481	0.722562	-0.00246663	0.00157787	0.121706	-0.00011528	0.00226196	0.959473
cg00567542	-0.0173745	0.0128012	0.178293	-0.0032584	0.00720142	0.652086	0.0237418	0.0103236	0.0239131
cg00567543	0.00130338	0.00742054	0.860991	0.00399637	0.00417449	0.341115	0.00804239	0.00598435	0.182556
cg00567588	-0.0115888	0.0199478	0.562806	-0.020631	0.0112218	0.0694845	0.0349378	0.0160871	0.032657
cg00567623	0.0146747	0.0138097	0.290956	-0.0119846	0.00776875	0.126628	0.00247254	0.0111369	0.824836
cg00567673	-0.00864887	0.00977482	0.378755	-0.00496067	0.0054989	0.369543	0.00971525	0.00788298	0.221185
cg00567696	0.00297079	0.00297584	0.320966	-0.0010945	0.00167408	0.515012	0.000436388	0.00239989	0.856144
cg00567698	0.00195987	0.00638488	0.759628	0.00218465	0.00359186	0.544663	-0.00431109	0.00514913	0.404802
cg00567703	-0.0274328	0.0238024	0.252339	0.020081	0.0133903	0.137405	0.0240331	0.0191957	0.214002
cg00567833	0.0192176	0.0205547	0.352463	-0.0159349	0.0115632	0.1718	-0.0176566	0.0165765	0.28982
cg00567849	-0.00839202	0.0305736	0.784378	0.0152342	0.0171994	0.378256	0.0113366	0.0246563	0.646846
cg00567872	-0.000599019	0.0319452	0.985083	0.0106641	0.017971	0.554486	0.0146679	0.0257624	0.570619
cg00567892	0.0260226	0.0155862	0.0986801	-0.0079011	0.00876816	0.370074	-0.0100259	0.0125696	0.427308
cg00567930	0.00190122	0.00919091	0.836615	-0.00237955	0.00517042	0.64653	-0.00219342	0.00741208	0.768009
cg00567946	0.00699898	0.0112151	0.534256	-0.00348418	0.00630917	0.582232	-0.00265735	0.00904454	0.769621
cg00567979	0.001933	0.00232996	0.409072	-0.000729032	0.00131074	0.579536	-0.000788959	0.00187901	0.675633
cg00568027	0.00294958	0.003305	0.374665	-0.00247794	0.00185925	0.186172	-0.000157509	0.00266534	0.953015
cg00568041	-0.018007	0.014524	0.218458	0.00249241	0.00817059	0.761076	0.0147682	0.011713	0.210815
cg00568044	0.00100948	0.00337064	0.765296	-0.000435005	0.00189618	0.819101	-0.000446892	0.00271828	0.869805
cg00568128	-2.6289e-05	0.00296062	0.992936	0.00165797	0.00166552	0.322337	-0.00107923	0.00238762	0.652412
cg00568164	0.0026108	0.0129737	0.840994	-0.00215411	0.00729846	0.768602	-0.00889065	0.0104627	0.397854
cg00568175	-0.0117193	0.0104692	0.26612	0.00769659	0.00588951	0.194795	0.00846285	0.00844294	0.319016
cg00568177	0.0214571	0.0272727	0.433609	-0.0181907	0.0153425	0.239069	-0.0251121	0.0219943	0.256761
cg00568296	-0.00254735	0.00997565	0.799065	-0.00360065	0.00561188	0.522852	0.00532504	0.00804494	0.509819
cg00568303	-0.00190414	0.00276658	0.493161	0.000352995	0.00155636	0.821118	0.000750239	0.00223113	0.737504
cg00568345	-0.0114711	0.0291997	0.695414	-0.0070364	0.0164265	0.669475	0.0235685	0.0235483	0.319735
cg00568384	-0.00292121	0.019358	0.880409	0.0101838	0.01089	0.352362	0.00883051	0.0156114	0.573126
cg00568405	0.119954	0.0479602	0.0142984	-0.0343227	0.0269804	0.206795	-0.0677047	0.0386779	0.0836446
cg00568418	-0.00406557	0.00914861	0.657889	0.00899076	0.00514663	0.0842627	0.00281028	0.00737797	0.704227
cg00568513	0.00800428	0.00809158	0.325367	0.000829072	0.00455198	0.855911	-0.00964826	0.00652552	0.142959
cg00568549	0.00206452	0.00701473	0.769237	0.00346631	0.00394619	0.382206	0.00111151	0.00565708	0.844703
cg00568550	-0.0434898	0.0618461	0.483856	0.0111624	0.034792	0.749126	0.0238999	0.0498762	0.633038
cg00568555	0.0272598	0.0175446	0.123961	-0.021941	0.00986985	0.0288676	-0.0185914	0.014149	0.19239
cg00568641	0.00384628	0.00261694	0.145318	-0.00109413	0.00147218	0.459407	-0.00186959	0.00211045	0.378187
cg00568661	-0.00204958	0.00762044	0.788614	0.000660809	0.00428694	0.877861	0.00258911	0.00614556	0.674602
cg00568735	-0.00348534	0.00786419	0.658753	-0.00153437	0.00442406	0.729581	0.000398241	0.00634214	0.950079
cg00568741	0.00228945	0.00320089	0.476412	-0.00227092	0.00180069	0.210709	0.000952719	0.00258138	0.712991
cg00568763	0.023297	0.00867258	0.00868838	-0.00497364	0.00487883	0.31089	-0.018078	0.00699406	0.0114509
cg00568792	0.00134971	0.00304033	0.658218	0.00228077	0.00171036	0.185929	-0.000834936	0.00245189	0.7343
cg00568907	-0.00365361	0.0101987	0.721048	0.00918723	0.00573733	0.113019	0.00145897	0.00822478	0.859627
cg00568910	0.00633877	0.0206602	0.759738	0.0119806	0.0116225	0.305556	-0.00636754	0.0166616	0.703289
cg00568949	0.00309387	0.00992094	0.755916	0.000328153	0.00558111	0.953252	-2.18313e-06	0.00800082	0.999783
cg00568984	0.00355177	0.00491005	0.471441	-2.95913e-05	0.00276219	0.991478	-0.00468867	0.00395975	0.239681
cg00569010	-0.00854334	0.0107799	0.430261	0.00360291	0.00606432	0.554013	0.00120403	0.00869353	0.890175
cg00569056	-0.00779071	0.00718375	0.281214	0.00221861	0.00404127	0.584452	0.0142511	0.00579339	0.0159236
cg00569091	0.0102608	0.0159232	0.521056	-0.000966807	0.0089577	0.914305	-0.00742932	0.0128414	0.564425
cg00569095	-0.00253302	0.00909356	0.781266	-0.00225508	0.00511566	0.660463	0.00836636	0.00733357	0.257145
cg00569101	-0.00264785	0.0142072	0.852595	0.00169822	0.00799236	0.832241	0.0079722	0.0114575	0.488447
cg00569188	0.0185418	0.0114483	0.10902	0.00294866	0.00644035	0.648234	-0.011474	0.00923259	0.217371
cg00569190	8.72149e-05	0.00797045	0.991295	0.0042246	0.00448384	0.348769	-0.00296852	0.00642783	0.645388
cg00569244	8.32251e-05	0.00276255	0.976037	0.000182182	0.0015541	0.906957	-0.000234535	0.00222788	0.916407
cg00569276	0.0111143	0.0199948	0.579766	-0.00416509	0.0112482	0.712088	-0.0173703	0.0161249	0.284425
cg00569313	-0.0260837	0.0145625	0.0768268	0.0119195	0.00819223	0.149358	0.0134531	0.011744	0.255207
cg00569347	0.00570859	0.0165551	0.731079	0.00408003	0.0093132	0.662431	-0.00874958	0.013351	0.514011
cg00569385	0.00911662	0.00876019	0.300972	0.00261397	0.00492812	0.597204	-0.00787735	0.00706472	0.267982
cg00569447	-0.0141298	0.00671045	0.0381862	0.0058146	0.00377502	0.127206	0.0109823	0.0054117	0.0455497
cg00569467	-0.0190468	0.0159439	0.23556	0.00342712	0.00896935	0.703347	0.00820521	0.0128581	0.5251
cg00569482	-0.00288864	0.00937001	0.758619	0.00253853	0.00527117	0.631336	-0.00351926	0.00755651	0.642604
cg00569500	0.00337723	0.0209924	0.872571	-0.0152255	0.0118095	0.200804	0.00966319	0.0169295	0.569648
cg00569532	-0.00150815	0.00928705	0.871382	0.00140948	0.0052245	0.787981	0.00279367	0.00748961	0.710072
cg00569576	0.0332194	0.0302546	0.275307	0.00844296	0.01702	0.621131	-0.0179319	0.024399	0.464396
cg00569599	-0.0547509	0.0242222	0.0263544	0.0197062	0.0136264	0.151804	0.0346454	0.0195342	0.0797146
cg00569603	0.0307979	0.0244897	0.211985	-0.0305437	0.0137769	0.0292905	-0.0224111	0.0197499	0.259671
cg00569620	0.000384091	0.00257312	0.881694	-0.000238133	0.00144753	0.869721	-0.000224783	0.00207512	0.913995
cg00569654	0.00642209	0.00761665	0.401502	0.0018573	0.00428481	0.665777	-0.00246703	0.0061425	0.688963
cg00569718	-0.0117863	0.00795271	0.142026	0.00538754	0.00447386	0.231845	0.00661771	0.00641353	0.305075
cg00569747	0.0227377	0.0177029	0.202491	-0.00203134	0.00995893	0.838863	-0.0121064	0.0142767	0.398826
cg00569748	-0.00363445	0.00653981	0.579847	0.00363412	0.00367902	0.326056	-0.00116749	0.00527408	0.82534
cg00569808	0.00721026	0.0233608	0.758344	-0.0188299	0.0131418	0.155575	-0.00284612	0.0188395	0.880277
cg00569813	-0.00157811	0.00477608	0.741896	0.00153195	0.00268682	0.570065	0.000344864	0.00385171	0.928867
cg00569850	-0.0401245	0.0237751	0.0951418	0.0203302	0.0133749	0.132215	0.0229562	0.0191736	0.234526
cg00569876	-0.00178592	0.0194065	0.926893	-0.00251133	0.0109173	0.818619	0.00432005	0.0156505	0.783194
cg00569896	0.017827	0.0104117	0.0905045	-0.00391835	0.00585717	0.505319	-0.0135756	0.00839658	0.109628
cg00569934	-0.0104739	0.00491558	0.0359985	-0.00184375	0.0027653	0.506739	0.00897304	0.0039642	0.0261512
cg00569951	0.00692212	0.0131386	0.599669	-0.00931154	0.00739125	0.211188	-0.0091613	0.0105958	0.389681
cg00569953	0.00195494	0.0025839	0.45139	0.00076155	0.0014536	0.601706	-0.00289775	0.00208381	0.167976
cg00569978	-0.0158447	0.0114689	0.170735	0.00406689	0.00645191	0.530164	0.00602939	0.00924916	0.516234
cg00569982	-0.0100914	0.0114029	0.378662	0.0141602	0.0064148	0.0299782	0.00833954	0.00919597	0.36704
cg00570145	0.00180494	0.00642968	0.779607	-0.000815128	0.00361707	0.822243	-0.000941072	0.00518527	0.856415
cg00570207	-0.00447702	0.00958726	0.641712	0.0076274	0.00539339	0.160952	-0.00236424	0.00773172	0.760517
cg00570269	0.0395359	0.0229149	0.0881011	-0.019895	0.012891	0.126467	-0.0143031	0.0184799	0.44109
cg00570285	0.0426797	0.0280044	0.131212	-0.0247954	0.0157541	0.119225	-0.0328112	0.0225844	0.149953
cg00570341	-0.00333276	0.014281	0.816035	-0.00679105	0.00803389	0.400316	0.0011551	0.011517	0.920346
cg00570362	-0.00149499	0.00359391	0.678475	-0.000168228	0.00202179	0.933882	0.000876896	0.00289834	0.762971
cg00570368	0.0218152	0.00976837	0.0281596	-0.000108706	0.00549527	0.984264	-0.0230104	0.00787777	0.00446821
cg00570391	0.00433764	0.0153696	0.778459	-0.000613402	0.00864627	0.943609	-0.00392766	0.0123949	0.752114
cg00570405	-0.0135249	0.00816933	0.101497	0.00905687	0.00459572	0.0520107	0.0081569	0.00658822	0.219086
cg00570438	0.0127341	0.0093483	0.17674	-0.00853091	0.00525896	0.108471	-0.00801916	0.00753901	0.290482
cg00570469	0.000352132	0.00847732	0.966964	0.00267317	0.00476898	0.576591	-0.000277045	0.0068366	0.967771
cg00570497	0.00392522	0.00912846	0.668285	-0.00342638	0.00513529	0.506437	-0.00493379	0.00736172	0.504549
cg00570498	0.00968379	0.0084879	0.257119	-0.00307993	0.00477494	0.520651	-0.0110009	0.00684513	0.111738
cg00570504	-0.0156677	0.0240327	0.516205	-0.00779843	0.0135198	0.565589	-0.00284941	0.0193814	0.883466
cg00570548	-0.0160846	0.0114081	0.162211	0.000501177	0.00641774	0.937938	0.00716357	0.00920018	0.438358
cg00570575	0.00907085	0.0148549	0.543073	-0.0214736	0.00835673	0.0119251	-0.0135643	0.0119798	0.260708
cg00570580	-0.00623396	0.0106204	0.558772	-0.00136283	0.00597457	0.820112	0.00593396	0.00856487	0.490308
cg00570594	-0.00217715	0.0205153	0.915735	0.00732594	0.011541	0.527281	0.00965846	0.0165447	0.560914
cg00570598	0.00261608	0.0201594	0.897055	-0.00138865	0.0113408	0.902834	-4.75317e-05	0.0162577	0.997674
cg00570618	0.0114102	0.0108557	0.296201	-0.000766386	0.00610694	0.900429	-0.00847908	0.00875463	0.33553
cg00570628	0.000123187	0.0156082	0.993721	0.00702105	0.00878051	0.426162	0.00205752	0.0125873	0.870545
cg00570635	0.00680155	0.0976855	0.944654	0.0446005	0.0549537	0.419288	0.0388784	0.0787792	0.622924
cg00570642	-0.000606361	0.00304879	0.842827	-0.00188021	0.00171512	0.276064	0.000803242	0.00245872	0.744705
cg00570666	-0.00807791	0.0140911	0.56798	0.0137149	0.00792705	0.0872357	0.00696759	0.0113639	0.541424
cg00570673	-0.0151805	0.0052606	0.00494898	0.00139393	0.00295939	0.638835	0.0146277	0.00424245	0.000880918
cg00570685	-0.00640122	0.00852055	0.454566	0.00318376	0.0047933	0.508354	0.00296355	0.00687146	0.667354
cg00570697	0.00268621	0.00373894	0.474454	-0.00363529	0.00210337	0.0875625	-0.00423583	0.00301529	0.16373
cg00570762	0.0431594	0.0173593	0.014867	0.00641869	0.00976562	0.51278	-0.0345656	0.0139996	0.0155488
cg00570821	0.000110664	0.00743111	0.988153	-0.00250079	0.00418043	0.551288	-0.000552714	0.00599287	0.926733
cg00570846	0.00795023	0.0082256	0.336525	0.000341548	0.00462738	0.941335	-0.00269847	0.0066336	0.685186
cg00570849	-0.00361761	0.00807165	0.655159	-0.00511282	0.00454077	0.263343	-8.3587e-05	0.00650944	0.989785
cg00570881	0.00806738	0.0217555	0.711693	-0.0103761	0.0122387	0.398925	-0.018836	0.0175449	0.286045
cg00570896	-0.00115526	0.00652063	0.859797	0.00173246	0.00366823	0.637931	0.00164735	0.00525861	0.754846
cg00570906	-0.0427707	0.0283837	0.13555	0.0332889	0.0159675	0.0400882	0.0130778	0.0228902	0.569287
cg00570954	-0.013499	0.00827163	0.106387	0.00336825	0.00465327	0.471147	0.00868504	0.00667072	0.196446
cg00571021	0.0159456	0.0174933	0.364596	0.00790322	0.00984098	0.424162	-0.00752125	0.0141076	0.595331
cg00571033	0.000275376	0.00421292	0.948037	0.0013358	0.00237001	0.574492	0.00094501	0.00339754	0.781576
cg00571067	-0.0217446	0.0120195	0.0739688	0.00387502	0.00676166	0.568099	0.01072	0.00969321	0.271877
cg00571088	0.00217744	0.0183656	0.905903	-0.00802264	0.0103317	0.439605	0.00267989	0.0148111	0.856847
cg00571090	-0.00322245	0.00480137	0.503943	-0.000160171	0.00270105	0.952853	0.00110745	0.0038721	0.775568
cg00571101	-0.0174639	0.0122417	0.157363	-0.00441154	0.00688669	0.523512	-0.00155478	0.00987245	0.875235
cg00571178	0.0198332	0.0138595	0.156091	0.00172576	0.00779675	0.825355	-0.0166312	0.0111771	0.140458
cg00571190	0.0496012	0.0886675	0.577355	-0.096825	0.0498806	0.0555555	-0.0249251	0.0715066	0.728273
cg00571292	0.00760048	0.0092177	0.411934	-0.00652544	0.00518549	0.211691	-0.00539542	0.00743368	0.469951
cg00571339	0.0139985	0.0143917	0.333475	-0.00205935	0.00809619	0.799832	-0.0159466	0.0116063	0.173067
cg00571340	-0.000280461	0.00363304	0.938648	-0.00111339	0.00204379	0.587339	0.00152275	0.00292989	0.604604
cg00571354	0.0215871	0.0171871	0.212557	-0.0199322	0.00966876	0.0423098	-0.0209906	0.0138607	0.133634
cg00571358	0.00154114	0.00937584	0.869827	0.0012435	0.00527445	0.814186	-0.000625029	0.00756122	0.934314
cg00571369	0.000689725	0.00876667	0.937475	-0.000191512	0.00493176	0.969115	-0.00264537	0.00706995	0.709209
cg00571434	0.00533207	0.0100638	0.597613	-0.00628269	0.00566147	0.270246	-0.0049734	0.00811602	0.541653
cg00571438	0.0142982	0.0418184	0.733261	-0.0217268	0.0235253	0.358336	0.0293927	0.0337248	0.385912
cg00571442	-0.00195994	0.0112918	0.862615	0.00652175	0.00635231	0.307487	-0.000633924	0.00910639	0.944665
cg00571448	0.000448332	0.0029311	0.878795	0.000784531	0.00164892	0.635447	-0.000602857	0.00236381	0.799311
cg00571466	-0.00864407	0.0106317	0.418465	0.00372771	0.00598097	0.534781	0.00447712	0.00857405	0.602909
cg00571489	0.00281441	0.00839864	0.738373	-0.00337546	0.00472472	0.476922	-0.00487391	0.00677315	0.473749
cg00571499	-0.00937241	0.00754412	0.217525	-0.00145312	0.00424401	0.732901	0.00445286	0.00608401	0.466246
cg00571506	0.00123462	0.00264054	0.641293	-0.00152542	0.00148546	0.30738	0.00126949	0.00212948	0.552658
cg00571519	0.0525317	0.0738039	0.478554	0.0156993	0.041519	0.706281	-0.0573363	0.0595197	0.338121
cg00571634	-0.00695535	0.00268513	0.0112813	0.000876933	0.00151054	0.563085	0.00591341	0.00216544	0.00768047
cg00571641	0.00691188	0.0190798	0.718056	0.00549974	0.0107335	0.609707	-0.0118644	0.0153871	0.442808
cg00571700	0.00733171	0.00829533	0.379278	0.000978643	0.0046666	0.834394	-0.00222029	0.00668983	0.740789
cg00571727	-0.00117255	0.0147718	0.936919	0.00272512	0.00830998	0.743769	0.00795362	0.0119128	0.506164
cg00571805	0.00619542	0.00936703	0.51014	0.00631954	0.0052695	0.233756	-0.00928783	0.00755411	0.222274
cg00571809	-0.00224342	0.00341254	0.512698	0.000344656	0.00191975	0.857948	0.0011558	0.00275207	0.675563
cg00571819	-0.000959677	0.0197199	0.9613	0.000204042	0.0110936	0.985369	-0.012088	0.0159032	0.449301
cg00571870	0.0132286	0.0106107	0.215921	-0.00308646	0.00596911	0.606449	-0.00736445	0.00855705	0.391863
cg00571935	0.00165523	0.00346575	0.634162	0.00220504	0.00194968	0.261247	-0.00179546	0.00279498	0.52235
cg00571992	0.028975	0.0102089	0.00567262	-0.00518075	0.00574309	0.369561	-0.0246467	0.00823303	0.00360923
cg00572007	-0.0245283	0.030951	0.430282	0.00825589	0.0174117	0.636604	0.0497367	0.0249607	0.0495135
cg00572020	0.0081289	0.012305	0.510643	0.00231824	0.00692225	0.738528	-0.0124692	0.00992343	0.212363
cg00572058	-0.0184839	0.01715	0.284183	0.020894	0.00964789	0.0331388	0.00461739	0.0138308	0.739316
cg00572089	0.0387629	0.0167543	0.0231032	-0.014691	0.00942525	0.122786	-0.0222859	0.0135116	0.10276
cg00572146	0.00455841	0.0167834	0.786586	-0.00659274	0.00944163	0.486919	-0.00336249	0.0135351	0.804403
cg00572206	-0.0189478	0.0131797	0.154203	0.0151244	0.00741433	0.044467	0.0170745	0.0106288	0.111888
cg00572212	-0.00624235	0.00566933	0.273972	-0.00424087	0.00318932	0.187172	0.00468988	0.00457207	0.307912
cg00572243	0.00316988	0.01474	0.830241	0.00546842	0.00829209	0.511374	-0.00682954	0.0118872	0.567126
cg00572266	-0.0246578	0.0143705	0.0898304	0.00302776	0.00808425	0.708946	0.00218991	0.0115892	0.850574
cg00572277	-0.00268044	0.00305151	0.382205	0.00175721	0.00171665	0.308917	0.00214266	0.00246092	0.386385
cg00572323	-0.00790478	0.0105124	0.454159	0.0132047	0.00591382	0.0281869	0.000662819	0.00847779	0.937866
cg00572336	-0.0287185	0.144348	0.842775	-0.0515871	0.0812043	0.526955	0.063052	0.116411	0.589488
cg00572356	0.0108829	0.00516801	0.0381699	-0.00353186	0.0029073	0.227797	-0.0103912	0.00416778	0.014598
cg00572387	-0.0115607	0.0165939	0.487902	0.0102042	0.00933504	0.277436	0.0131815	0.0133823	0.327421
cg00572482	0.00250947	0.00658565	0.704115	-0.000528877	0.00370481	0.886822	-0.00506178	0.00531104	0.343259
cg00572487	-0.00617372	0.0095132	0.518111	0.00225077	0.00535172	0.675131	-0.00345102	0.00767199	0.653985
cg00572504	0.0380826	0.0341739	0.268259	-0.0272337	0.0192248	0.160257	-0.0406286	0.0275598	0.144122
cg00572560	-0.0177229	0.011309	0.120795	0.00747004	0.00636198	0.243606	0.0151654	0.00912024	0.100031
cg00572586	-0.0218814	0.0237267	0.359021	0.0128873	0.0133477	0.337027	-0.00960231	0.0191346	0.617085
cg00572597	-0.0014461	0.0141298	0.918725	-0.00775535	0.00794884	0.332002	0.00746958	0.0113951	0.513911
cg00572630	-0.00361511	0.00624686	0.564316	0.00401003	0.00351422	0.257038	0.00227042	0.00503782	0.653372
cg00572650	0.00881573	0.0175794	0.61733	-0.0202425	0.00988944	0.0437588	0.00659357	0.0141771	0.643058
cg00572664	-0.00217402	0.0110318	0.844244	0.00888389	0.00620602	0.155955	0.00615879	0.00889668	0.490662
