## Supplementary Data 13 SOX10+InteractionModelResult for "Neuron-Specific DNA Methylation Differences in the Prefrontal Cortex in Parkinson’s Disease" (part 3 of 3)

### Sheet: Sheet 1 (continued)
Supplementary Data 13: Results from linear regression analysis considering PD and GBA1 status in SOX10+ samples
cg00572684	-0.00129595	0.00275077	0.638759	-0.00150129	0.00154747	0.334718	0.00380917	0.00221838	0.0896029
cg00572739	0.00140509	0.00263253	0.594912	-0.00106692	0.00148095	0.473235	-0.000694195	0.00212302	0.744483
cg00572742	0.00202727	0.00368706	0.583874	-0.00104915	0.00207418	0.614296	-0.00254644	0.00297346	0.394189
cg00572810	0.00374094	0.0137625	0.786418	-0.000302156	0.0077422	0.96896	-0.00857802	0.0110989	0.441742
cg00572843	0.0070423	0.00964564	0.467335	0.000813228	0.00542623	0.881222	-0.00740188	0.0077788	0.344026
cg00572889	0.00476865	0.030928	0.877829	-0.0228092	0.0173988	0.1934	0.0231077	0.0249421	0.356835
cg00572966	-0.00475735	0.0208478	0.820043	0.00433269	0.0117281	0.712727	0.0114623	0.0168128	0.497244
cg00572968	0.00422386	0.00865275	0.626699	0.00303744	0.00486768	0.534297	-0.00524031	0.00697808	0.454747
cg00572986	-0.000948053	0.0121623	0.938051	0.00523983	0.00684201	0.445897	0.00338974	0.00980839	0.7305
cg00573055	0.00460934	0.00798579	0.565335	0.00223652	0.00449247	0.619885	-0.00333592	0.0064402	0.605816
cg00573079	0.0446841	0.0473966	0.348471	-0.0249681	0.0266633	0.351709	-0.0561522	0.0382234	0.14551
cg00573086	-0.00366347	0.00451429	0.419329	-2.90863e-05	0.00253955	0.990889	0.00380962	0.00364058	0.298328
cg00573124	0.0109421	0.0139044	0.433498	-0.00302932	0.00782202	0.699516	-0.0118028	0.0112133	0.295519
cg00573140	-0.00715748	0.0130927	0.586032	-0.00719799	0.00736539	0.331208	0.00422282	0.0105587	0.690205
cg00573148	-0.0290068	0.0133571	0.0326693	0.00600884	0.00751414	0.426131	0.0198746	0.0107719	0.0685151
cg00573159	-0.00375496	0.00988412	0.704968	-0.00467816	0.00556039	0.402521	-0.000349734	0.00797112	0.965107
cg00573165	0.0149043	0.00981983	0.132781	-0.00530894	0.00552422	0.339263	-0.00477989	0.00791927	0.547732
cg00573191	-0.0139617	0.00683551	0.0441978	0.00421316	0.00384537	0.276329	0.0067914	0.00551255	0.22135
cg00573202	-0.00913011	0.00842329	0.281468	0.00523537	0.00473859	0.272347	0.00982876	0.00679302	0.151605
cg00573203	0.0239057	0.0130373	0.0702063	-0.0154016	0.00733422	0.0386964	-0.00981136	0.010514	0.353375
cg00573235	-0.00976883	0.0129286	0.45198	0.0083442	0.00727311	0.25449	0.0149583	0.0104264	0.155055
cg00573248	-0.0127636	0.00833557	0.129429	-0.00139566	0.00468924	0.766712	0.0110777	0.00672229	0.103064
cg00573277	-0.00408669	0.0138774	0.769105	-0.00164907	0.00780684	0.83321	0.0071512	0.0111915	0.524552
cg00573298	-0.00360331	0.00522323	0.49216	-0.000290533	0.00293837	0.92147	0.00168312	0.00421231	0.690475
cg00573330	0.00195373	0.00345775	0.573543	0.000490494	0.00194519	0.801528	-0.000395057	0.00278853	0.887674
cg00573338	-0.0194405	0.0141748	0.173835	0.0215142	0.00797416	0.0084125	0.0140263	0.0114314	0.223209
cg00573355	-0.0103679	0.00771825	0.182752	0.011453	0.00434196	0.00992334	0.00668132	0.00622444	0.286129
cg00573392	0.017175	0.0248356	0.491106	-0.0191201	0.0139715	0.174759	-0.0195426	0.0200289	0.331971
cg00573410	0.0315098	0.0228335	0.171211	-0.00331245	0.0128451	0.797127	-0.0321065	0.0184142	0.0848497
cg00573428	-0.00135425	0.00961788	0.888356	-0.0057736	0.00541061	0.288953	0.0012781	0.00775641	0.869508
cg00573457	0.01641	0.0233076	0.483319	-0.016356	0.0131119	0.21567	-0.0245059	0.0187966	0.195842
cg00573504	0.00316183	0.0037808	0.405339	-0.00096064	0.00212692	0.652666	-9.60483e-05	0.00304905	0.974944
cg00573529	-0.000826769	0.00419989	0.844411	-9.20665e-05	0.00236268	0.969008	-0.00173814	0.00338704	0.609161
cg00573550	-0.0304399	0.0679352	0.655241	0.0263441	0.0382175	0.492499	0.0245453	0.0547868	0.655283
cg00573584	-0.0312427	0.0274108	0.257574	0.0227886	0.0154202	0.143145	0.00870919	0.0221057	0.694582
cg00573606	-0.0354136	0.0124474	0.00556253	0.00608077	0.00700237	0.387627	0.0301346	0.0100383	0.00352116
cg00573654	0.00416826	0.0128236	0.745945	0.00668761	0.00721402	0.356536	-0.00151446	0.0103417	0.883919
cg00573729	-0.00018005	0.00905288	0.984179	0.00136639	0.00509277	0.789118	0.000633657	0.00730076	0.93104
cg00573777	-0.00958558	0.0120579	0.42885	0.00190879	0.00678327	0.77909	0.00971769	0.00972419	0.32047
cg00573821	0.00407641	0.00550473	0.46102	-0.005351	0.00309673	0.0876286	-0.000906987	0.00443933	0.838602
cg00573822	-0.00852566	0.00807248	0.293897	-0.00322318	0.00454124	0.479797	0.00776308	0.00651011	0.236397
cg00573835	-0.0205464	0.0238599	0.39159	0.00440171	0.0134226	0.743768	0.0315096	0.019242	0.105213
cg00573857	-0.0105337	0.011939	0.380104	-0.00762842	0.00671636	0.259234	0.0111272	0.00962827	0.251051
cg00573880	-0.00231489	0.00231686	0.320559	-0.000854212	0.00130337	0.513988	0.0032056	0.00186845	0.0898698
cg00573887	-0.0100591	0.0123664	0.418249	0.005563	0.00695682	0.426144	0.00376196	0.00997298	0.706954
cg00573890	0.00784169	0.00927488	0.400219	-0.00791331	0.00521766	0.133068	-0.00670948	0.0074798	0.372245
cg00573922	0.00470003	0.00867916	0.589559	-0.00477275	0.00488253	0.331088	-0.00184851	0.00699938	0.792345
cg00573948	0.00736256	0.00797412	0.358461	-0.00210201	0.00448591	0.640568	-0.0121993	0.00643079	0.0612216
cg00573963	-0.00384312	0.00846391	0.650943	-0.00777702	0.00476144	0.106098	0.00796609	0.00682579	0.24645
cg00574014	0.00272829	0.00223642	0.225864	-0.0005658	0.00125812	0.654058	-0.00154827	0.00180358	0.393062
cg00574017	0.00864478	0.0106133	0.41762	-0.00516583	0.00597058	0.389357	-0.00533902	0.00855915	0.534443
cg00574023	0.0509273	0.0275911	0.0684047	-0.0269797	0.0155216	0.0857959	-0.020934	0.022251	0.349468
cg00574035	0.0307849	0.0163591	0.063283	-0.00799584	0.00920294	0.387384	-0.0280945	0.0131929	0.0361035
cg00574062	0.009962	0.0111888	0.375787	-0.00826754	0.00629432	0.192552	-0.00995333	0.00902326	0.273108
cg00574096	0.00821098	0.00851653	0.33772	-0.00223753	0.00479104	0.641677	-0.010828	0.00686822	0.118618
cg00574114	-0.000966255	0.00888989	0.913703	0.00365726	0.00500108	0.466611	0.00373965	0.00716932	0.603292
cg00574177	-0.0124302	0.0071591	0.0861382	0.00466851	0.00402741	0.249627	0.0115316	0.00577351	0.0489876
cg00574183	0.0135777	0.0111479	0.226611	-0.0123027	0.00627135	0.0530671	-0.0114245	0.00899033	0.207285
cg00574196	0.00603285	0.0164949	0.715468	-0.00314596	0.00927936	0.735425	-0.00304498	0.0133025	0.819494
cg00574206	0.0105766	0.0134463	0.433714	0.00974659	0.00756434	0.201071	0.0108861	0.0108439	0.31828
cg00574213	-0.00534387	0.00986129	0.589302	-0.0111636	0.00554754	0.0473485	0.00863621	0.00795271	0.280573
cg00574251	0.00474413	0.0135289	0.726705	0.000663044	0.00761076	0.930782	0.00310966	0.0109104	0.776325
cg00574307	-0.000965305	0.0230399	0.966679	0.0209405	0.0129613	0.109881	-0.015699	0.0185807	0.400535
cg00574317	0.00892096	0.0118135	0.452247	-0.000167304	0.00664578	0.979975	-0.00413162	0.00952709	0.665626
cg00574349	0.0130917	0.0184674	0.480322	0.00693837	0.010389	0.506033	-0.0158683	0.0148932	0.28968
cg00574379	-0.0190591	0.0169316	0.263479	0.0224832	0.00952498	0.0205422	0.0185437	0.0136546	0.178041
cg00574386	-0.011268	0.0117678	0.341016	0.00155923	0.00662006	0.814363	0.011213	0.00949021	0.240685
cg00574412	0.00111075	0.0122009	0.927676	0.00348251	0.00686371	0.613203	-0.00254409	0.00983951	0.796601
cg00574424	-0.0034837	0.00548852	0.527312	-0.00136538	0.00308761	0.659458	0.00365	0.00442626	0.411893
cg00574526	0.00582665	0.00310073	0.0636552	-0.00151007	0.00174434	0.389095	-0.00409888	0.00250061	0.104878
cg00574547	0.0372579	0.0304972	0.225205	-0.0307901	0.0171565	0.0762616	-0.00506705	0.0245947	0.837267
cg00574563	-0.00574935	0.00792852	0.470353	0.00246226	0.00446025	0.582366	0.00864959	0.00639402	0.179719
cg00574580	0.00695283	0.0187218	0.711281	-0.00443419	0.0105321	0.674805	-0.0193381	0.0150983	0.203742
cg00574589	-0.0467565	0.0299693	0.122441	0.0158329	0.0168595	0.350334	0.0344809	0.024169	0.15734
cg00574639	0.0117792	0.0143747	0.41483	-0.0112642	0.00808662	0.16727	0.000555116	0.0115926	0.96192
cg00574649	0.00251237	0.0118707	0.832892	0.00835243	0.00667797	0.21446	0.000814198	0.00957324	0.932422
cg00574675	0.000575311	0.0090162	0.949272	0.00533433	0.00507213	0.295921	-0.000548893	0.00727118	0.940003
cg00574684	0.00174165	0.00682851	0.799297	-0.000221128	0.00384143	0.954231	-0.00558237	0.00550691	0.313601
cg00574740	-0.0213902	0.00998598	0.0350523	0.0132118	0.00561769	0.0209944	0.0193462	0.00805327	0.0184711
cg00574742	-0.0144058	0.0116096	0.218076	0.00576126	0.00653108	0.380195	0.0149252	0.00936266	0.114622
cg00574800	-0.0181603	0.0175248	0.303019	-0.0131044	0.00985874	0.187333	0.0123693	0.014133	0.383931
cg00574801	-0.0229287	0.0116718	0.052744	-0.00487243	0.00656605	0.460094	0.0207987	0.0094128	0.0298202
cg00574819	-0.0110346	0.0175693	0.531646	-0.00315197	0.00988375	0.750581	-0.00149161	0.0141689	0.916407
cg00574913	0.0252631	0.0131603	0.0582563	-0.0143306	0.00740341	0.056231	-0.0160718	0.0106132	0.133654
cg00574917	0.00094958	0.0132947	0.943227	0.00195941	0.00747903	0.793966	-0.00373428	0.0107216	0.72848
cg00574919	0.0147243	0.0359384	0.68305	-0.0576955	0.0202174	0.00542583	-0.0184855	0.0289828	0.525312
cg00574958	0.000467015	0.005318	0.930228	0.00326839	0.00299169	0.277703	0.002041	0.00428874	0.635369
cg00575003	0.0121054	0.00966173	0.21367	-0.0101723	0.00543529	0.064712	-0.0042622	0.00779178	0.585804
cg00575005	0.00126838	0.00287657	0.660378	-0.00172023	0.00161824	0.29078	-0.00039829	0.00231983	0.86409
cg00575024	-0.00226835	0.0135016	0.866977	0.0071989	0.00759541	0.34592	0.00639386	0.0108884	0.558615
cg00575066	-0.0266833	0.0165279	0.110139	0.0145409	0.0092979	0.121558	0.0172617	0.0133291	0.198811
cg00575088	-0.000247128	0.00249428	0.92131	-0.000418734	0.00140318	0.766112	-4.42045e-05	0.00201153	0.982519
cg00575090	-0.00244551	0.0114686	0.831655	0.00430438	0.00645177	0.506476	-0.00684244	0.00924897	0.461456
cg00575095	-0.00406612	0.0135753	0.765271	-0.00791839	0.00763687	0.302741	0.0136197	0.0109479	0.2169
cg00575115	0.000962826	0.00943605	0.918968	0.00152583	0.00530832	0.774474	-0.00498825	0.00760977	0.513912
cg00575127	-0.00649815	0.0131792	0.623242	0.0106599	0.00741408	0.154163	0.00328608	0.0106285	0.757944
cg00575135	-0.00246585	0.00871809	0.777985	0.00595945	0.00490443	0.227687	0.00324909	0.00703077	0.645173
cg00575153	-0.0479576	0.0206944	0.022885	0.0229364	0.0116418	0.0520739	0.0228032	0.0166892	0.175434
cg00575156	0.0186668	0.0170859	0.277689	-0.00427938	0.0096118	0.657292	-0.0118653	0.013779	0.391599
cg00575186	-0.0189738	0.0220301	0.391516	-0.0181328	0.0123932	0.147121	0.0215014	0.0177664	0.229546
cg00575227	0.0169157	0.00708136	0.0191192	-0.00373072	0.00398368	0.351668	-0.0120149	0.00571082	0.0383428
cg00575297	0.000645648	0.00269946	0.811544	0.000770591	0.0015186	0.613164	-0.00122737	0.002177	0.57438
cg00575303	0.000540003	0.00274043	0.844258	-0.00147306	0.00154165	0.342031	0.0024552	0.00221004	0.269731
cg00575311	0.0160634	0.012438	0.200039	-0.0012314	0.00699708	0.860723	-0.0175852	0.0100307	0.0831838
cg00575342	0.00355211	0.0110724	0.749145	0.00262501	0.00622889	0.674509	-0.00576253	0.00892946	0.520445
cg00575448	0.0121307	0.0111963	0.281668	-0.00732318	0.00629856	0.248215	-0.000705067	0.00902934	0.937943
cg00575453	0.0117058	0.0202283	0.564334	-0.00627559	0.0113796	0.582754	-0.0150505	0.0163133	0.358832
cg00575501	-0.011603	0.0086258	0.182154	0.00513989	0.00485251	0.292499	0.0116637	0.00695634	0.0972763
cg00575529	0.00524433	0.00300787	0.084856	-0.000916139	0.0016921	0.589634	-0.00261792	0.00242572	0.283537
cg00575665	0.00588043	0.0124597	0.638169	-0.0107598	0.00700932	0.128482	-0.00293721	0.0100482	0.770761
cg00575672	-0.0232836	0.0160898	0.151546	0.022469	0.00905144	0.0150182	0.0142044	0.0129757	0.276746
cg00575674	0.00291457	0.0239479	0.90342	-0.0100018	0.0134721	0.459886	0.0123297	0.019313	0.52492
cg00575681	-0.00560059	0.0119088	0.639352	-0.000886168	0.00669937	0.895078	0.00853307	0.00960391	0.37678
cg00575683	-0.00161738	0.00346672	0.64202	-0.00132132	0.00195023	0.499916	0.00194513	0.00279576	0.488489
cg00575737	-0.0159362	0.020858	0.446963	0.0170696	0.0117338	0.149427	0.00808112	0.0168211	0.632166
cg00575744	-0.00579366	0.0144099	0.688647	0.00192627	0.00810638	0.812745	0.00413786	0.0116209	0.722671
cg00575769	-0.00224883	0.00408273	0.583206	0.00345897	0.00229677	0.135771	0.00260713	0.00329255	0.430665
cg00575786	-0.00175097	0.00849754	0.83724	-0.00255015	0.00478036	0.595104	0.00450037	0.0068529	0.513142
cg00575791	-0.0161936	0.0170435	0.344738	0.00221279	0.00958794	0.818033	0.016467	0.0137448	0.234228
cg00575844	0.00120902	0.00766475	0.875038	0.00254139	0.00431187	0.557161	-0.00455104	0.0061813	0.4636
cg00575846	-0.0173081	0.0228519	0.450905	0.00204118	0.0128555	0.87422	0.00444931	0.0184291	0.809805
cg00575851	-0.00662683	0.00598243	0.271109	-0.000641574	0.00336546	0.849266	0.00554201	0.00482457	0.2539
cg00575876	0.0162933	0.0141441	0.252572	-0.00568384	0.00795689	0.476981	-0.0144031	0.0114066	0.210153
cg00575879	0.0103606	0.00666733	0.123915	-0.0058338	0.00375076	0.123575	-0.00707721	0.00537692	0.191639
cg00575896	0.0214127	0.0152488	0.163897	-0.012417	0.00857834	0.15144	-0.0149071	0.0122975	0.228794
cg00575903	-0.00909738	0.00966382	0.349175	-0.00243637	0.00543646	0.655183	0.00652445	0.00779346	0.404844
cg00576000	-0.00336993	0.0106727	0.752965	0.00213085	0.00600403	0.723541	0.00616289	0.0086071	0.475939
cg00576014	-0.00420748	0.00288689	0.148679	0.000791108	0.00162404	0.627426	0.00394125	0.00232816	0.0941437
cg00576027	0.0134495	0.0121583	0.271761	-0.000872375	0.00683976	0.898811	-0.00933098	0.00980516	0.343978
cg00576075	0.000912609	0.0119948	0.939531	0.0112835	0.00674775	0.0981644	-0.00384912	0.00967327	0.691692
cg00576086	-0.0166871	0.0117567	0.159449	0.000448366	0.00661382	0.94611	0.0143824	0.00948127	0.132994
cg00576097	0.000461463	0.00759007	0.951663	-0.00191982	0.00426985	0.654128	-0.00213001	0.00612107	0.728715
cg00576121	0.00359296	0.00292997	0.22348	0.00215041	0.00164828	0.195535	-0.00233191	0.00236289	0.326498
cg00576132	0.0236671	0.0116863	0.0459854	-0.0155714	0.00657424	0.0201257	-0.0126713	0.00942453	0.182364
cg00576138	-0.00267617	0.00471254	0.571612	0.0017362	0.00265108	0.514299	0.00218524	0.00380047	0.566815
cg00576157	0.0120008	0.0141544	0.398904	-0.00939673	0.00796268	0.241254	0.00372525	0.0114149	0.744963
cg00576193	0.00216506	0.00814168	0.790943	0.00531798	0.00458017	0.248856	-0.00277097	0.00656592	0.674073
cg00576250	0.00288908	0.00957895	0.763689	0.000160252	0.00538872	0.976345	-0.00318071	0.00772502	0.681565
cg00576259	-0.00258808	0.00267435	0.335919	0.00107776	0.00150448	0.475729	0.00018132	0.00215675	0.933198
cg00576263	-0.0379933	0.0303972	0.214768	0.0328894	0.0171002	0.0577856	0.0327981	0.024514	0.184487
cg00576267	-0.00765012	0.0121911	0.532003	0.000551145	0.0068582	0.936138	0.0128839	0.00983161	0.193573
cg00576279	0.00242292	0.00373116	0.517846	0.00207176	0.00209899	0.32643	-0.00113914	0.00300902	0.705946
cg00576301	0.0022274	0.00309611	0.473856	-0.00179302	0.00174174	0.306194	0.00055373	0.00249688	0.825026
cg00576331	-0.00140469	0.00514484	0.785494	0.00143286	0.00289427	0.621828	-0.00130541	0.00414909	0.753817
cg00576340	0.0103794	0.00844202	0.222282	-0.00159239	0.00474913	0.738224	-0.0116097	0.00680813	0.0917956
cg00576421	-0.000497075	0.0225232	0.982444	-0.0120564	0.0126706	0.344036	0.0163326	0.018164	0.371099
cg00576433	0.0130909	0.0130716	0.319441	-0.000366284	0.00735355	0.96039	-0.0149525	0.0105417	0.159727
cg00576435	-0.0194301	0.0230901	0.402435	-0.00107895	0.0129895	0.933996	0.00865442	0.0186212	0.64329
cg00576474	-0.000666155	0.0082153	0.935563	0.000169362	0.00462158	0.970853	0.00100414	0.00662529	0.879892
cg00576494	0.0478065	0.0135798	0.000695244	-0.0166688	0.00763943	0.0318741	-0.0360547	0.0109515	0.00144929
cg00576525	-0.0267105	0.0263155	0.312981	0.000811026	0.014804	0.956439	-0.000904889	0.0212223	0.96609
cg00576550	-0.00469601	0.0145493	0.747665	0.00323272	0.00818482	0.693858	0.00904186	0.0117334	0.443075
cg00576596	-0.0270933	0.0260623	0.301492	0.0133073	0.0146615	0.366637	0.0261285	0.0210181	0.217234
cg00576640	0.0195357	0.0137087	0.157802	-0.00996343	0.00771195	0.199877	-0.00550763	0.0110555	0.619644
cg00576650	0.0174641	0.0418985	0.677861	-0.0222059	0.0235704	0.348805	-0.0244567	0.0337894	0.471176
cg00576736	-0.00673905	0.00895773	0.453939	-0.00187764	0.00503924	0.710372	0.00685672	0.00722403	0.345233
cg00576773	0.00886765	0.0110232	0.423381	-0.00703495	0.00620121	0.259796	-0.0116302	0.00888977	0.194309
cg00576774	-0.0116959	0.00540118	0.0331565	0.00316566	0.00303848	0.300432	0.0100391	0.00435582	0.0236184
cg00576853	0.0250294	0.0116505	0.0345303	-0.00372986	0.00655406	0.570795	-0.0215337	0.00939561	0.0243843
cg00576886	-0.0101508	0.0130977	0.440484	0.00398204	0.0073682	0.59031	0.00376583	0.0105627	0.722334
cg00576904	-0.0116866	0.0167845	0.488157	0.00321948	0.00944228	0.733972	0.00807229	0.013536	0.552522
cg00576936	-0.0239561	0.0112834	0.0366509	0.0114058	0.00634757	0.0759081	0.0116538	0.00909959	0.203784
cg00576967	-0.0223299	0.0175051	0.205563	0.00500374	0.00984761	0.612687	0.0215597	0.0141171	0.130422
cg00576968	-0.00894798	0.00851228	0.296153	0.00491843	0.00478865	0.307287	0.00443964	0.00686479	0.519551
cg00576971	0.0233335	0.014533	0.112081	-0.00558269	0.00817567	0.496564	-0.0104936	0.0117203	0.373134
cg00576972	0.00231382	0.00987166	0.815246	0.00596005	0.00555338	0.286206	-0.00695491	0.00796108	0.38479
cg00577009	-0.00315533	0.00337502	0.352485	0.00248734	0.00189865	0.193705	0.00147236	0.00272181	0.589959
cg00577030	-0.00602507	0.00480743	0.213539	0.000959415	0.00270446	0.723653	0.00162155	0.00387699	0.676819
cg00577070	0.00455893	0.00742215	0.540702	-0.00470069	0.00417539	0.263415	0.00170624	0.00598565	0.776296
cg00577109	0.00199086	0.00465021	0.669645	-0.00146984	0.00261601	0.575687	-0.00103031	0.0037502	0.784186
cg00577147	0.00404255	0.00342165	0.240713	-0.00190148	0.00192487	0.326032	-0.00369202	0.00275941	0.184474
cg00577164	0.0168258	0.0094259	0.0778184	-0.00402582	0.00530262	0.449825	-0.01514	0.00760159	0.0496157
cg00577167	-0.00426216	0.0113882	0.709141	-0.00546674	0.00640651	0.395886	0.00285194	0.00918408	0.756918
cg00577182	0.0110258	0.00737167	0.138434	-0.00407538	0.00414699	0.328529	-0.00784687	0.00594494	0.190404
cg00577189	-0.00331433	0.00661072	0.617416	0.0017261	0.00371891	0.643733	0.00446307	0.00533126	0.404856
cg00577202	-0.0164449	0.0108568	0.133557	0.0142813	0.0061076	0.0217212	0.0119547	0.00875558	0.175736
cg00577274	0.0196187	0.0101497	0.0565744	-0.00654259	0.0057098	0.255071	-0.0123347	0.00818531	0.135534
cg00577284	0.000319368	0.0076715	0.966891	-0.0128169	0.00431566	0.00387163	0.00645969	0.00618674	0.299391
cg00577361	0.00226343	0.00419832	0.591209	0.000975844	0.0023618	0.680516	-0.00350966	0.00338577	0.302866
cg00577375	0.00311215	0.00667901	0.642437	0.00108826	0.00375733	0.772799	-0.000237469	0.00538634	0.964938
cg00577386	-0.0393069	0.0267526	0.145449	0.025689	0.0150499	0.0914867	0.0385536	0.0215748	0.0775066
cg00577417	0.0248686	0.0182433	0.17643	-0.0160681	0.0102629	0.121147	-0.0278187	0.0147124	0.0620539
cg00577449	-0.00986706	0.0123198	0.425418	0.0016697	0.00693063	0.8102	0.0020194	0.00993543	0.839423
cg00577464	-0.00174765	0.00307186	0.57091	0.0035698	0.0017281	0.0418992	0.00116515	0.00247733	0.639328
cg00577488	0.00725641	0.0153649	0.637943	0.0106956	0.00864366	0.219349	-0.00283232	0.0123912	0.819747
cg00577510	0.0106863	0.00750899	0.158357	-0.00774771	0.00422424	0.0701375	-0.00467494	0.00605568	0.44226
cg00577527	-0.00585745	0.00719539	0.417888	0.00264215	0.00404783	0.515689	0.00243992	0.00580278	0.6752
cg00577560	0.0099842	0.0127865	0.437068	-0.00839888	0.00719317	0.246226	-0.0105375	0.0103118	0.309734
cg00577567	-0.0235595	0.0116203	0.0457494	0.0101512	0.00653707	0.12417	0.0115568	0.00937125	0.220892
cg00577569	0.0156184	0.00494493	0.00219629	-0.00429244	0.00278181	0.126537	-0.0122542	0.00398788	0.0028489
cg00577578	0.00346765	0.00635407	0.586676	-0.00161614	0.00357453	0.65233	-0.00409619	0.00512429	0.426306
cg00577588	-0.00309919	0.0028134	0.273754	-0.00078645	0.0015827	0.62054	0.00313767	0.00226889	0.170314
cg00577591	-0.00384874	0.0127167	0.762895	0.00351391	0.00715389	0.624559	0.0016332	0.0102555	0.873849
cg00577619	-0.0192171	0.00964235	0.0494709	0.00803022	0.00542438	0.142465	0.020481	0.00777614	0.0100298
cg00577623	-0.0125608	0.0133814	0.350557	0.00303142	0.00752784	0.688184	0.0164549	0.0107916	0.131022
cg00577629	-5.41079e-05	0.0034277	0.987443	0.00170805	0.00192828	0.378231	-0.00108928	0.00276429	0.694528
cg00577668	-0.0124607	0.0114412	0.279185	0.00498272	0.00643633	0.440986	0.0055215	0.00922682	0.551152
cg00577766	0.00993011	0.0097869	0.31316	0.00245111	0.0055057	0.65731	-0.0112042	0.00789272	0.159393
cg00577786	0.00261486	0.00264057	0.324856	-0.00071772	0.00148547	0.630225	0.00117698	0.00212951	0.581918
cg00577847	-0.0458174	0.0285553	0.112311	0.018769	0.016064	0.245919	0.00696039	0.0230287	0.763201
cg00577865	-0.0041144	0.00714031	0.565989	0.00204689	0.00401684	0.611669	0.000799215	0.00575836	0.889943
cg00577885	-0.000275037	0.0148218	0.985239	0.0120898	0.00833813	0.150754	-0.00380192	0.0119532	0.751214
cg00577905	0.0074599	0.0178963	0.677847	0.00762648	0.0100677	0.450835	-0.00706357	0.0144326	0.625808
cg00577935	-0.000191603	0.00225711	0.93255	0.000288332	0.00126976	0.820909	-0.000131514	0.00182027	0.942573
cg00577937	0.00854836	0.0159883	0.594279	0.000990092	0.00899435	0.912606	-0.000225624	0.0128939	0.98608
cg00577950	0.00474374	0.00790423	0.550002	-0.00356499	0.00444659	0.424941	-0.00272503	0.00637443	0.670101
cg00577969	0.0215521	0.0293658	0.465019	0.00449921	0.01652	0.786013	0.00918236	0.0236823	0.699184
cg00578032	-0.00158174	0.00382926	0.680598	7.90176e-06	0.00215418	0.997082	0.00240457	0.00308813	0.43835
cg00578039	-0.00259279	0.00376593	0.493022	0.00214347	0.00211855	0.314524	-3.93599e-05	0.00303706	0.98969
cg00578078	0.0201343	0.0128805	0.12173	-0.0208969	0.00724604	0.00497484	-0.0161595	0.0103876	0.123506
cg00578154	0.00857465	0.00466631	0.0696204	-0.00360717	0.00262507	0.173016	-0.00751342	0.00376318	0.049073
cg00578158	0.00289014	0.00904416	0.750086	-0.00550427	0.00508786	0.282382	0.00121118	0.00729373	0.868506
cg00578174	-0.00196231	0.00587253	0.739088	0.00212837	0.00330364	0.521149	-0.000853048	0.00473594	0.857485
cg00578220	-0.00749453	0.00516333	0.150324	0.00400592	0.00290467	0.171473	0.00397584	0.00416401	0.34238
cg00578240	0.000228073	0.00251006	0.927815	-0.000169385	0.00141206	0.904801	0.000248369	0.00202426	0.902637
cg00578252	0.000161937	0.00629275	0.97953	0.00208207	0.00354004	0.557991	7.88485e-05	0.00507484	0.98764
cg00578304	0.00229542	0.0164321	0.889234	0.0132197	0.00924403	0.156359	-0.00579942	0.0132518	0.662763
cg00578321	-0.0138991	0.00852648	0.106779	0.00121635	0.00479664	0.800429	0.0125304	0.00687625	0.0719293
cg00578334	-0.00262758	0.00697264	0.707231	0.000779259	0.00392252	0.843001	-0.00145209	0.00562314	0.79685
cg00578354	0.0158517	0.0137673	0.252796	0.00151186	0.00774489	0.845696	-0.00806476	0.0111027	0.469604
cg00578360	-0.000803949	0.00559733	0.886132	0.00415394	0.00314883	0.190644	-0.00412834	0.00451401	0.36301
cg00578363	-0.0124034	0.00909625	0.176301	0.00330884	0.00511717	0.519623	0.00789031	0.00733574	0.28515
cg00578388	0.00416227	0.00945809	0.661	-0.00742374	0.00532072	0.166576	0.000806967	0.00762755	0.915993
cg00578406	0.00950836	0.0082364	0.251559	0.0044895	0.00463345	0.335328	-0.00256149	0.00664231	0.700733
cg00578414	0.00191668	0.00697435	0.784123	0.00158182	0.00392347	0.687836	-0.00314426	0.00562451	0.577613
cg00578437	-0.00174843	0.0102438	0.864879	-0.00104606	0.00576271	0.856389	-0.00285004	0.00826116	0.730952
cg00578511	-0.0240996	0.0217201	0.270321	0.0144076	0.0122188	0.241636	0.0124828	0.0175164	0.478023
cg00578530	-0.00439504	0.00405849	0.281904	0.00156506	0.00228314	0.494902	0.00233322	0.003273	0.477878
cg00578576	-0.00128606	0.00663487	0.846769	-0.00590381	0.0037325	0.117425	0.00291849	0.00535074	0.586882
cg00578601	-0.0131792	0.00957228	0.172188	-0.00673642	0.00538496	0.214378	0.0141636	0.00771964	0.0700413
cg00578614	0.000340943	0.025921	0.989536	4.65647e-05	0.0145821	0.99746	0.0120878	0.0209042	0.564626
cg00578624	0.0207021	0.0177017	0.245471	-0.0124193	0.00995821	0.21577	-0.0127128	0.0142756	0.375699
cg00578637	-0.0204982	0.0107545	0.0600291	0.00561036	0.00605004	0.356383	0.0178208	0.00867306	0.0429766
cg00578638	-0.00958756	0.0222136	0.667119	-0.00876311	0.0124964	0.485063	-0.00332642	0.0179143	0.853134
cg00578645	0.00144965	0.0145917	0.921096	0.00153334	0.00820865	0.852266	0.00540236	0.0117675	0.647342
cg00578673	-0.00985025	0.0172181	0.568772	0.00858597	0.00968615	0.377894	0.0170951	0.0138856	0.221669
cg00578690	0.023132	0.0239878	0.33762	-0.0135182	0.0134945	0.319307	0.000109805	0.0193451	0.995484
cg00578719	0.00333887	0.00510216	0.514619	-0.00325259	0.00287026	0.260316	-0.0056743	0.00411468	0.171501
cg00578722	0.000284665	0.0103806	0.978187	-0.00861151	0.0058397	0.144001	0.00447117	0.00837152	0.594671
cg00578775	-0.00181945	0.00958072	0.849834	-0.000847276	0.00538971	0.875458	0.00474837	0.00772644	0.540486
cg00578828	0.000974572	0.00301683	0.747455	2.84465e-05	0.00169714	0.986666	-0.000603254	0.00243295	0.80477
cg00578852	-0.000848808	0.0173949	0.961196	-0.0165145	0.00978566	0.0951503	0.0137796	0.0140283	0.328752
cg00578885	-0.0145604	0.00911847	0.11402	0.0014178	0.00512967	0.782918	0.00984961	0.00735366	0.184006
cg00578909	0.00428703	0.0077321	0.58073	-0.00221991	0.00434976	0.611128	-0.000958823	0.00623561	0.878159
cg00578912	-0.0234875	0.0387307	0.545845	0.0509844	0.0217883	0.0216279	0.0219097	0.0312347	0.484937
cg00578917	-0.00665106	0.0140782	0.637825	0.010116	0.00791979	0.204971	-0.00562673	0.0113534	0.621458
cg00579036	-0.014545	0.0143151	0.312485	-0.000746823	0.00805308	0.92633	0.00124799	0.0115445	0.914169
cg00579105	-0.022545	0.00871851	0.0114168	0.011873	0.00490466	0.0176173	0.0195686	0.0070311	0.00663243
cg00579200	0.0074485	0.00691332	0.284344	-0.00124321	0.00388914	0.750009	-0.00400338	0.0055753	0.474691
cg00579213	0.001598	0.00729276	0.82708	0.000897174	0.0041026	0.82742	-0.00330393	0.0058813	0.575752
cg00579250	-0.0010766	0.00267657	0.688524	0.000712713	0.00150573	0.637188	0.00185303	0.00215854	0.39305
cg00579292	0.00340497	0.00566485	0.549392	0.00497661	0.0031868	0.122091	-0.00310593	0.00456846	0.498438
cg00579302	-0.0616416	0.0329276	0.0646407	0.0190998	0.0185237	0.305418	0.0400323	0.0265547	0.13538
cg00579379	0.00397846	0.00603719	0.511683	0.00132348	0.00339627	0.697744	-0.00229859	0.00486874	0.638057
cg00579402	0.0186617	0.0143778	0.197813	-0.0139321	0.00808834	0.0886161	-0.00540364	0.0115951	0.642387
cg00579409	0.000134293	0.00375815	0.971578	-0.000345892	0.00211418	0.87043	0.00266894	0.00303079	0.381013
cg00579423	0.00671517	0.0362303	0.853399	-0.0375411	0.0203816	0.0689762	0.0162412	0.0292182	0.579766
cg00579481	-0.00619655	0.00346994	0.0777013	0.000510476	0.00195204	0.794333	0.00561629	0.00279836	0.0479283
cg00579484	0.00376411	0.00329651	0.256724	-0.00205505	0.00185448	0.27092	-0.000134477	0.0026585	0.959776
cg00579502	-0.011766	0.00811711	0.150868	-0.00247574	0.00456634	0.589119	0.0144583	0.0065461	0.0298878
cg00579505	0.00884668	0.00790662	0.266337	-0.0064692	0.00444793	0.149511	-0.00868337	0.00637635	0.176857
cg00579531	0.000148337	0.0130512	0.990958	0.00414843	0.00734205	0.573546	-0.00241262	0.0105252	0.819247
cg00579595	-0.0171373	0.0173892	0.327169	-0.00381881	0.00978241	0.697235	0.000364805	0.0140236	0.979307
cg00579605	-0.015328	0.0217618	0.483139	-0.0150212	0.0122423	0.223211	0.0055881	0.01755	0.750954
cg00579634	0.0116556	0.0120609	0.336589	0.00201319	0.00678497	0.76741	-0.00893324	0.00972662	0.360992
cg00579673	0.0438942	0.0405438	0.282031	-0.027855	0.0228082	0.225361	-0.000645775	0.0326968	0.984289
cg00579694	-0.000158623	0.00752907	0.983241	-0.00652355	0.00423554	0.127228	0.00595786	0.00607188	0.329268
cg00579706	-0.00677978	0.0119088	0.570648	0.00106889	0.00669939	0.873614	0.00749247	0.00960395	0.437473
cg00579717	-0.00292304	0.00361771	0.421357	0.00267754	0.00203517	0.191835	-0.00014157	0.00291753	0.961413
cg00579734	0.00284843	0.0148209	0.848052	-0.00635203	0.00833763	0.448257	0.000324329	0.0119524	0.978416
cg00579749	-0.0342776	0.0171311	0.0485939	0.0296265	0.00963723	0.00283768	0.00642658	0.0138155	0.642998
cg00579751	0.012173	0.0108817	0.266434	-0.00813497	0.00612159	0.187438	-0.000134997	0.00877563	0.987763
cg00579781	0.00648373	0.00860284	0.453128	-0.00332565	0.0048396	0.493843	-0.00304513	0.00693782	0.661836
cg00579794	0.0159292	0.0121656	0.19394	-0.00397917	0.00684388	0.562496	-0.0207103	0.00981107	0.0377172
cg00579805	0.0111444	0.0112251	0.32362	0.00113867	0.00631475	0.857332	-0.00593912	0.00905253	0.513549
cg00579807	-0.00843332	0.0105346	0.425634	0.00455478	0.00592634	0.444281	-0.000531487	0.00849573	0.950264
cg00579833	0.0132656	0.0245655	0.590603	-0.000831853	0.0138195	0.952142	-0.0431445	0.019811	0.0321914
cg00579859	0.00261957	0.00286666	0.363404	0.000616724	0.00161266	0.703099	-0.00402007	0.00231184	0.0856716
cg00579921	0.0300967	0.0904468	0.740137	-0.0497803	0.0508815	0.330675	0.0352855	0.0729415	0.629807
cg00579955	-0.00306675	0.0329013	0.925956	-0.00905114	0.0185089	0.626089	-0.0104643	0.0265335	0.694287
cg00579960	-0.00353411	0.0106189	0.740094	0.00515632	0.00597373	0.390475	0.00735355	0.00856367	0.392926
cg00580022	0.00250975	0.00275774	0.365356	-0.00282038	0.00155139	0.0725913	-0.000865417	0.002224	0.698156
cg00580031	0.00376716	0.0239293	0.87528	0.00946002	0.0134616	0.484137	0.00471479	0.0192979	0.807575
cg00580047	-0.00145131	0.00324043	0.655383	0.000717574	0.00182293	0.694834	-0.000865083	0.00261327	0.741433
cg00580057	-0.0215876	0.0149368	0.15206	0.0219042	0.0084028	0.0107922	0.0123601	0.0120459	0.307763
cg00580089	0.00656321	0.00838296	0.435849	-3.72612e-05	0.0047159	0.993714	-0.00618886	0.0067605	0.362549
cg00580223	0.00229809	0.0100444	0.819579	-0.0012445	0.00565053	0.826209	-0.00507773	0.00810035	0.532435
cg00580230	-0.00319934	0.00549848	0.562201	0.00564805	0.00309321	0.0713693	0.00128301	0.00443429	0.773027
cg00580256	0.0109946	0.0134311	0.415306	0.00767494	0.00755576	0.31262	-0.0136817	0.0108316	0.209998
cg00580291	0.000143811	0.010206	0.988791	-0.00121286	0.00574149	0.833202	-0.00342043	0.00823074	0.678773
cg00580340	0.00209947	0.00269624	0.438338	-0.000479412	0.00151679	0.752724	-0.00209627	0.0021744	0.337747
cg00580354	-0.0425592	0.0180882	0.0209388	0.00703979	0.0101757	0.490933	0.0184612	0.0145874	0.209129
cg00580458	-0.000647677	0.0217643	0.976329	0.000398272	0.0122437	0.974127	0.0129127	0.017552	0.46395
cg00580497	-0.0184313	0.0152906	0.231396	0.00872784	0.00860187	0.313155	0.00855518	0.0123312	0.489712
cg00580507	0.012219	0.00704903	0.0866453	-0.00441594	0.00396549	0.268594	-0.00678201	0.00568475	0.236182
cg00580558	-0.0054658	0.0108001	0.614103	0.000385929	0.00607565	0.949501	0.00269353	0.00870978	0.757886
cg00580562	-0.00791473	0.021202	0.709854	0.0286419	0.0119274	0.0185145	0.00826966	0.0170985	0.62988
cg00580604	-0.0103738	0.0116242	0.374679	0.00113778	0.00653926	0.862285	0.00451775	0.00937439	0.631098
cg00580613	-0.00540527	0.0107267	0.615631	0.00530556	0.00603442	0.381762	0.00276435	0.00865067	0.750091
cg00580617	-0.00865857	0.00967512	0.373351	-0.00165303	0.00544281	0.762092	0.0138588	0.00780257	0.0792821
cg00580652	-0.0067803	0.0093493	0.470309	0.0048385	0.00525952	0.360202	0.00345837	0.00753981	0.647634
cg00580667	0.00494648	0.00969827	0.611348	-0.00830065	0.00545584	0.131865	-0.00271446	0.00782125	0.729402
cg00580689	-0.00396916	0.00356786	0.26907	0.00341594	0.00200713	0.0924284	0.00215905	0.00287733	0.455107
cg00580715	0.0286254	0.0232612	0.221863	-0.0199351	0.0130858	0.131366	-0.00302359	0.0187591	0.872335
cg00580752	-0.00730301	0.00951249	0.444776	0.00167974	0.00535133	0.754372	0.00540421	0.00767142	0.483072
cg00580755	-0.00306177	0.0163753	0.852126	0.00184522	0.00921206	0.841721	-0.00165392	0.013206	0.900629
cg00580789	0.00139186	0.0565393	0.980418	-0.00266862	0.0318067	0.933332	0.0178332	0.0455966	0.696695
cg00580805	-0.000460914	0.00423463	0.913583	9.41497e-05	0.00238222	0.968567	0.000581874	0.00341505	0.865112
cg00580836	0.00271754	0.0119633	0.820848	-0.00347317	0.00673005	0.607146	0.00445847	0.0096479	0.645177
cg00580854	-0.0309395	0.0126878	0.0168289	0.0184484	0.00713761	0.0114538	0.0166194	0.0102321	0.108028
cg00580860	-0.000812975	0.00389	0.834955	0.00319632	0.00218835	0.14781	0.00260584	0.00313712	0.4085
cg00580965	0.000486763	0.0167884	0.976937	-0.0221369	0.00944447	0.0214166	-0.00714959	0.0135392	0.598829
cg00580978	0.00102115	0.003543	0.773884	0.00227839	0.00199314	0.256201	-0.00141179	0.00285728	0.622508
cg00581014	0.0130536	0.0136994	0.34336	-0.0011812	0.00770668	0.878549	-0.0100767	0.0110479	0.364301
cg00581017	0.00447534	0.00364756	0.223233	-0.0036083	0.00205196	0.0822685	-0.00185436	0.0029416	0.53013
cg00581043	-0.00117528	0.00477826	0.806303	-0.00239033	0.00268805	0.376382	0.000687716	0.00385346	0.858781
cg00581063	-0.00107876	0.0143425	0.940221	-0.0031349	0.00806847	0.69859	0.00925775	0.0115666	0.425718
cg00581103	0.00880905	0.0108003	0.416993	-0.0113047	0.00607581	0.0662564	-0.00286692	0.00871001	0.74285
cg00581130	-0.00867039	0.0050805	0.0915468	0.00254236	0.00285807	0.376226	0.00241144	0.0040972	0.55772
cg00581139	0.0120186	0.00779937	0.12704	-0.00262785	0.0043876	0.550815	-0.0106422	0.00628986	0.0943173
cg00581152	0.00472356	0.0134784	0.726865	-0.00270527	0.00758239	0.722139	-0.00803702	0.0108698	0.461707
cg00581156	0.0051326	0.00339377	0.134152	-0.0033257	0.00190919	0.0851361	-0.00280303	0.00273693	0.308671
cg00581205	0.00193592	0.012487	0.877161	-0.00466773	0.00702463	0.508182	0.00124551	0.0100702	0.901858
cg00581295	0.00396161	0.00408091	0.33442	-0.00146194	0.00229575	0.525964	-0.00429232	0.00329108	0.195677
cg00581320	0.00654307	0.0103793	0.530128	0.00358003	0.00583898	0.541431	-0.00454046	0.0083705	0.588938
cg00581334	-0.0192925	0.0172052	0.265311	0.0116373	0.00967892	0.232571	0.0117512	0.0138753	0.399421
cg00581422	0.00616861	0.00964106	0.524006	-0.00408847	0.00542365	0.453039	-0.00646977	0.0077751	0.407676
cg00581476	0.0420718	0.0217615	0.0565264	0.00798725	0.0122421	0.515878	-0.0383419	0.0175497	0.0316593
cg00581482	-0.00627538	0.00830685	0.45207	-0.00241418	0.00467309	0.606767	-0.00331071	0.00669912	0.622439
cg00581583	0.00280899	0.00438331	0.523351	-0.00288699	0.00246586	0.244958	0.000745426	0.00353495	0.833491
cg00581590	-0.0156432	0.0115378	0.178746	0.00694579	0.00649066	0.287594	0.0128075	0.00930471	0.172296
cg00581595	0.0220973	0.0218117	0.313892	-0.00967301	0.0122704	0.432701	-0.01713	0.0175902	0.3329
cg00581617	-0.026631	0.0139291	0.0592582	0.0113522	0.00783593	0.151091	0.0123291	0.0112332	0.275499
cg00581702	0.0198551	0.00976585	0.0451612	-0.00918953	0.00549386	0.098065	-0.0162851	0.00787575	0.0417035
cg00581731	0.00598187	0.00584226	0.30879	-0.00428657	0.00328661	0.195668	-0.00813031	0.00471153	0.0880497
cg00581783	0.00162031	0.0144822	0.91118	-0.0114191	0.00814709	0.164672	-0.00215064	0.0116793	0.854341
cg00581812	0.014401	0.0126215	0.257078	0.0116174	0.00710034	0.105501	-0.0122663	0.0101787	0.231511
cg00581818	0.0259372	0.0183904	0.16208	-0.0154036	0.0103457	0.140217	-0.0159372	0.0148311	0.285603
cg00581844	-0.00393923	0.013095	0.764286	0.00312159	0.00736668	0.672822	-0.000762047	0.0105605	0.942644
cg00581848	-0.0161323	0.0120002	0.182415	4.45586e-05	0.00675078	0.994749	0.0164637	0.00967761	0.0925573
cg00581909	-0.0130728	0.0144122	0.366937	0.00254436	0.0081077	0.754427	0.0026493	0.0116228	0.820241
cg00581918	-0.000605811	0.00647004	0.925621	-0.00461741	0.00363977	0.208047	0.00487362	0.00521781	0.352931
cg00581979	0.0232865	0.0143433	0.108183	-0.000625819	0.00806891	0.938361	-0.019115	0.0115672	0.102119
cg00581982	0.00885984	0.0155056	0.56924	-0.00389359	0.00872281	0.656466	-0.00270916	0.0125046	0.828998
cg00582075	0.00225327	0.0152025	0.882522	-0.00253015	0.00855229	0.76807	0.000866875	0.0122602	0.943797
cg00582080	0.00768734	0.0100075	0.444522	-0.00299793	0.00562979	0.595761	-0.00295083	0.00807061	0.715552
cg00582187	0.000984174	0.0169751	0.953903	-0.00695318	0.00954947	0.46854	0.00352235	0.0136897	0.79757
cg00582194	-0.00542327	0.0118007	0.646997	0.0139269	0.00663859	0.0388861	0.00446277	0.00951678	0.640315
cg00582231	-0.0148555	0.0330145	0.653879	0.0356999	0.0185726	0.0579324	0.0176335	0.0266248	0.509572
cg00582250	-0.0190179	0.0210402	0.368613	0.0289239	0.0118364	0.0166078	0.0200137	0.0169681	0.241492
cg00582266	0.00168386	0.00759413	0.825054	-0.00197521	0.00427214	0.645013	-0.00291618	0.00612435	0.635181
cg00582308	0.00247934	0.00876407	0.777943	0.0011288	0.0049303	0.819456	0.0040078	0.00706785	0.572177
cg00582309	-0.0147296	0.0104249	0.161332	0.0108926	0.00586464	0.0667264	0.00277214	0.00840728	0.742414
cg00582316	-0.00278303	0.00536396	0.605222	-0.00221723	0.00301754	0.464496	0.00286263	0.0043258	0.509917
cg00582320	0.00697297	0.00975435	0.476656	-0.00236944	0.00548739	0.666981	0.0062471	0.00786647	0.429324
cg00582337	-0.0229904	0.0138528	0.100676	0.0236098	0.00779301	0.00324328	0.0174313	0.0111717	0.122402
cg00582398	-0.0132811	0.0107253	0.219018	0.000112995	0.00603362	0.985102	0.00258638	0.00864953	0.765655
cg00582417	0.00552729	0.0036455	0.13318	-3.41085e-05	0.0020508	0.986769	-0.00348065	0.00293994	0.239745
cg00582524	-0.00753652	0.00351494	0.034877	0.00251973	0.00197735	0.206033	0.00484681	0.00283465	0.0909422
cg00582531	0.0024464	0.0120846	0.840057	0.00489023	0.00679828	0.473909	-0.00403006	0.00974571	0.680266
cg00582542	-0.000586922	0.0178333	0.973822	0.00196063	0.0100323	0.845521	0.00212795	0.0143818	0.882723
cg00582562	0.00488643	0.00883821	0.5818	0.000538201	0.00497201	0.914056	-0.00680892	0.00712764	0.342143
cg00582579	0.000940873	0.00573746	0.87013	0.000330682	0.00322765	0.918639	-0.00226638	0.00462702	0.625527
cg00582608	-0.017089	0.0109486	0.122278	-0.00841849	0.00615925	0.17529	0.0105593	0.00882961	0.235063
cg00582628	-0.0278131	0.0232368	0.234657	0.0219685	0.013072	0.0965179	0.0198261	0.0187395	0.293059
cg00582644	-0.0391159	0.0258884	0.134511	-0.00808082	0.0145637	0.580447	0.00365824	0.0208779	0.861323
cg00582663	0.000232461	0.0129878	0.985762	-0.000798923	0.00730639	0.913186	-0.0106807	0.0104741	0.310754
cg00582671	0.00208954	0.0124104	0.866692	-0.00213735	0.00698154	0.760244	0.00418557	0.0100084	0.676852
cg00582709	-0.0245455	0.0130033	0.0624867	0.00488357	0.00731511	0.506197	0.0226178	0.0104866	0.0338428
cg00582714	0.0291563	0.0156408	0.0657576	-0.00752916	0.00879887	0.394572	-0.0170886	0.0126137	0.17908
cg00582765	0.00542152	0.00755979	0.475246	-0.00839651	0.00425282	0.05159	-0.00151274	0.00609665	0.804634
cg00582820	0.0058918	0.00297867	0.0511684	0.00135596	0.00167567	0.420658	-0.00552976	0.00240217	0.0237811
cg00582826	-0.00367443	0.00278675	0.190866	0.000887491	0.00156771	0.572813	0.00336941	0.0022474	0.137514
cg00582864	-0.0105161	0.0098743	0.289892	0.00954598	0.00555487	0.0893477	0.00661575	0.00796321	0.40842
cg00582881	-0.00105534	0.00326718	0.747479	-0.000804263	0.00183798	0.6628	-0.00246866	0.00263484	0.35145
cg00582902	0.0107213	0.0128988	0.408199	0.00322124	0.00725635	0.658228	-0.00205125	0.0104024	0.844149
cg00582909	-0.00534496	0.0111214	0.632035	-0.00198606	0.00625643	0.751687	0.00545098	0.00896894	0.544966
cg00582941	-0.00306021	0.00989788	0.757942	0.00513445	0.00556813	0.35908	0.0010654	0.00798222	0.894136
cg00582948	0.0311668	0.0130603	0.0192352	0.0128391	0.00734716	0.0841631	-0.0295346	0.0105326	0.00625062
cg00582963	0.0125047	0.00749746	0.0990246	0.000420823	0.00421776	0.920759	-0.0160587	0.00604638	0.00944333
cg00582970	0.0115879	0.0177054	0.514567	-0.0209638	0.00996031	0.038267	-0.0144227	0.0142787	0.315321
cg00582987	-0.00494832	0.0203751	0.808698	0.0102604	0.0114622	0.373235	0.00130157	0.0164317	0.937051
cg00583001	-0.00338919	0.00493077	0.49373	5.96478e-05	0.00277384	0.982894	0.00141901	0.00397645	0.722087
cg00583003	-0.00802023	0.0110099	0.468335	-0.00317879	0.00619368	0.609121	0.00776074	0.00887898	0.38455
cg00583012	0.0209386	0.00888356	0.0207213	-0.000213829	0.00499752	0.965972	-0.0178701	0.00716421	0.0145541
cg00583046	-0.000782128	0.00861404	0.927868	-0.00258843	0.0048459	0.594633	0.00401579	0.00694686	0.564744
cg00583068	-0.0231847	0.0228567	0.313296	-0.000321748	0.0128582	0.980095	0.0274658	0.018433	0.139916
cg00583096	0.00636269	0.00833091	0.447134	-0.000542433	0.00468662	0.908131	-0.00349184	0.00671852	0.6046
cg00583147	-0.00885613	0.0097555	0.366546	-0.00368251	0.00548803	0.504035	0.00928077	0.0078674	0.241431
cg00583221	0.00616526	0.00415966	0.141996	-0.00134193	0.00234005	0.567845	-0.00350951	0.00335459	0.298443
cg00583291	0.00875968	0.00613674	0.157124	-0.0055688	0.00345227	0.110434	-0.00106419	0.00494902	0.830259
cg00583296	-0.00155897	0.0065721	0.813064	0.0021908	0.00369719	0.555049	0.00303162	0.00530012	0.568838
cg00583299	-0.0236093	0.0210119	0.264338	0.0127397	0.0118204	0.284185	0.00503041	0.0169452	0.767295
cg00583303	0.00348189	0.00610963	0.570248	0.00180076	0.00343702	0.601691	-0.00454589	0.00492716	0.358817
cg00583304	0.0103123	0.0225013	0.647909	-0.0079172	0.0126583	0.533348	-0.010226	0.0181464	0.574559
cg00583328	-0.00840699	0.00874086	0.338876	0.00772717	0.00491724	0.119795	-0.000102067	0.00704913	0.988481
cg00583332	-0.000516777	0.00444456	0.907711	0.00500791	0.00250032	0.048374	-0.00254254	0.00358435	0.480051
cg00583406	-0.00335366	0.0082856	0.686672	-0.00161545	0.00466113	0.729764	-0.00180935	0.00668198	0.787217
cg00583426	0.0367509	0.0157629	0.0220944	-0.0225426	0.00886752	0.0128305	-0.0236844	0.0127121	0.0658961
cg00583480	0.0105724	0.028055	0.707229	-0.0110126	0.0157826	0.487227	-0.00939088	0.0226252	0.679141
cg00583482	0.00622118	0.0203552	0.760633	0.00973953	0.011451	0.397413	0.0048145	0.0164156	0.770017
cg00583492	-0.0020396	0.00262398	0.439145	-0.00109389	0.00147614	0.460705	0.00441994	0.00211613	0.0397269
cg00583507	0.0156812	0.0120645	0.19719	-0.000870733	0.00678697	0.898219	-0.0177329	0.0097295	0.0718812
cg00583513	-0.00730902	0.00725338	0.316473	-0.00361624	0.00408045	0.377991	0.00512726	0.00584954	0.383216
cg00583526	-0.0355064	0.0186387	0.0601639	0.00158899	0.0104854	0.879906	0.0219985	0.0150313	0.147017
cg00583535	-0.0168656	0.0204733	0.412369	0.00534985	0.0115174	0.643477	0.0224202	0.0165109	0.178087
cg00583551	0.00671637	0.00320624	0.0391669	-0.00563026	0.00180369	0.00245869	-0.00332855	0.00258569	0.201486
cg00583615	-0.0114203	0.00890487	0.203162	0.00894692	0.00500951	0.0776673	0.00650876	0.0071814	0.367321
cg00583618	-6.14777e-05	0.00627631	0.992208	0.00104951	0.00353079	0.767004	-0.00460809	0.00506158	0.365183
cg00583654	-0.00194985	0.00547934	0.722831	0.000121025	0.00308244	0.968773	0.00329682	0.00441885	0.457677
cg00583729	-0.00230353	0.013156	0.861422	-0.00456016	0.00740098	0.539438	0.00679827	0.0106097	0.523403
cg00583731	-0.00561389	0.0201097	0.780797	1.00157e-06	0.0113129	0.99993	0.00475528	0.0162176	0.770071
cg00583733	0.000587358	0.00830012	0.943751	-0.000634374	0.0046693	0.892253	-0.00327811	0.0066937	0.625586
cg00583780	-0.0307939	0.0180894	0.09235	0.0175148	0.0101763	0.0888647	0.0111713	0.0145883	0.445932
cg00583797	-0.0293762	0.0228263	0.201606	0.0110092	0.0128411	0.393665	0.0292968	0.0184084	0.115212
cg00583828	-0.000464449	0.00842176	0.956149	0.00313404	0.00473773	0.510077	-0.00165049	0.00679179	0.808581
cg00583858	0.00503452	0.0102624	0.624989	0.000290565	0.00577321	0.959978	-0.00106511	0.00827621	0.897903
cg00583861	0.00402226	0.0206363	0.845927	0.000341985	0.0116091	0.976568	-0.00176094	0.0166423	0.915982
cg00583994	-0.0238762	0.0171945	0.168582	0.0100892	0.00967288	0.29989	0.0388844	0.0138666	0.00624968
cg00584000	0.000293531	0.00503004	0.953602	-0.00269304	0.00282969	0.343943	0.0027752	0.00405651	0.495751
cg00584008	0.00146878	0.00822186	0.858643	-0.00307478	0.00462527	0.507992	-0.00315107	0.00663058	0.63584
cg00584022	0.00476322	0.00591176	0.422653	-0.00407071	0.00332571	0.224329	-0.00537927	0.00476758	0.262367
cg00584026	0.00570142	0.0186781	0.760925	0.00767687	0.0105075	0.467027	0.0068485	0.0150631	0.650516
cg00584046	-0.00750824	0.00467845	0.112235	0.00357758	0.0026319	0.177643	0.00469819	0.00377297	0.216472
cg00584089	-0.000483196	0.0104915	0.963374	0.00617755	0.0059021	0.298219	-0.00477287	0.00846098	0.574169
cg00584106	0.000766729	0.00753442	0.919184	0.000683345	0.00423855	0.872301	-0.00323764	0.00607619	0.595535
cg00584169	0.0519636	0.0202609	0.0120821	-0.020335	0.0113979	0.0779765	-0.0278463	0.0163396	0.0919923
cg00584174	0.00220334	0.0151873	0.884993	0.00944527	0.00854375	0.272054	0.00424129	0.0122479	0.729984
cg00584238	-0.00870288	0.00971034	0.372651	-0.00480107	0.00546263	0.381937	-0.00409481	0.00783098	0.602405
cg00584257	0.00374255	0.0132771	0.778721	-0.00135817	0.00746915	0.856143	-0.00769704	0.0107074	0.474205
cg00584323	-0.00709733	0.0147898	0.632546	-0.0116092	0.00832015	0.166556	0.00751047	0.0119274	0.530591
cg00584370	-0.0155015	0.0227069	0.496666	0.0185194	0.0127739	0.1508	0.00774932	0.0183121	0.673233
cg00584416	-0.00114476	0.00384178	0.766449	-0.0010492	0.00216122	0.628594	0.00222854	0.00309823	0.473933
cg00584422	-0.00996853	0.0113227	0.381123	0.00400976	0.00636966	0.530704	0.0111083	0.00913126	0.227157
cg00584450	-0.000855341	0.00773071	0.912161	0.00153432	0.00434897	0.725111	0.00387641	0.00623449	0.535758
cg00584456	0.00818085	0.0110644	0.461712	-0.00115833	0.00622439	0.852814	-0.0107878	0.008923	0.230022
cg00584457	0.0542989	0.0172147	0.00222501	-0.026642	0.00968424	0.00725803	-0.0422935	0.0138829	0.00308408
cg00584463	-4.69684e-05	0.00519819	0.992812	0.0047863	0.00292428	0.105382	0.00113024	0.00419212	0.788114
cg00584479	0.0104534	0.0095988	0.279219	0.00807177	0.00539988	0.138669	-0.0137922	0.00774102	0.0783703
cg00584530	0.0104073	0.00571602	0.0721682	-0.00632293	0.00321559	0.0525234	-0.0051089	0.00460973	0.270864
cg00584549	0.0134302	0.0161942	0.409247	-0.00706767	0.00911018	0.440021	-0.0184934	0.0130599	0.160417
cg00584594	-0.00912794	0.0247344	0.713017	0.00325992	0.0139146	0.81533	0.00835075	0.0199473	0.676534
cg00584602	-0.00454052	0.0117625	0.700449	0.000307916	0.00661709	0.962994	0.00353284	0.00948597	0.710501
cg00584636	-0.00336331	0.00565468	0.553568	0.00114004	0.00318108	0.720946	0.00200415	0.00456026	0.661428
cg00584670	0.00678543	0.00402142	0.0952077	-0.00289189	0.00226228	0.204621	4.34263e-05	0.0032431	0.989348
cg00584683	0.0008566	0.00818875	0.916934	-0.000849028	0.00460665	0.854213	-0.00556288	0.00660388	0.401948
cg00584686	0.000459485	0.0192063	0.98097	0.00179714	0.0108047	0.868292	0.0072333	0.0154891	0.641699
cg00584713	-0.00381463	0.00272134	0.164632	0.00222462	0.00153091	0.149868	0.00446699	0.00219465	0.0449254
cg00584743	0.00200933	0.0088284	0.820505	0.00752804	0.00496648	0.133288	-0.00125798	0.00711973	0.860172
cg00584808	-0.0140216	0.0147297	0.343835	0.00881691	0.00828633	0.290328	0.011354	0.0118789	0.341878
cg00584815	0.0118698	0.0122018	0.333416	0.00133863	0.00686421	0.845845	-0.0171666	0.00984022	0.0846807
cg00584840	-0.00507941	0.00754712	0.502757	0.00442538	0.00424569	0.300218	0.0078727	0.00608643	0.199348
cg00584861	-0.000832585	0.00359884	0.817601	0.000847192	0.00202456	0.676668	0.00148386	0.00290231	0.610488
cg00584868	-0.00443763	0.00586655	0.451483	0.00440219	0.00330027	0.185804	-0.0036669	0.00473112	0.440456
cg00584878	0.0196204	0.0118998	0.102881	-0.00587075	0.00669434	0.382974	-0.0125362	0.00959671	0.194974
cg00584885	0.0112308	0.019748	0.571055	0.0141467	0.0111094	0.206346	-0.000624411	0.0159259	0.968817
cg00584903	0.00931697	0.00735873	0.208932	-0.00338015	0.00413971	0.416486	-0.0126088	0.0059345	0.0365182
cg00584955	0.00119627	0.0115717	0.917906	0.00800246	0.00650978	0.222352	-0.0122136	0.00933212	0.194139
cg00584971	-0.0118631	0.00850121	0.166513	-0.000908027	0.00478242	0.849866	0.00711483	0.00685586	0.302319
cg00584987	-0.00372905	0.00598902	0.535183	-0.00211851	0.00336917	0.53117	0.00253048	0.00482989	0.601697
cg00584995	0.00218939	0.00209615	0.299224	0.00112216	0.0011792	0.343986	-0.00282433	0.00169045	0.0984493
cg00585031	0.0106002	0.0111894	0.346149	-0.0121108	0.00629466	0.0577039	-0.00602943	0.00902374	0.505833
cg00585033	-0.0045661	0.00669423	0.497033	0.000949423	0.00376589	0.801564	0.00319202	0.00539861	0.555911
cg00585047	0.0113365	0.00993938	0.257257	-0.00253859	0.00559148	0.650978	-0.00618361	0.00801569	0.442587
cg00585065	0.00847536	0.0205029	0.680374	0.0156048	0.0115341	0.179664	-0.00200578	0.0165347	0.903734
cg00585066	-0.00362027	0.00781429	0.644342	0.00634557	0.00439599	0.152558	0.00125032	0.00630189	0.843202
cg00585072	-0.0264899	0.0403024	0.512778	0.0143335	0.0226724	0.528953	-0.000390955	0.0325021	0.990431
cg00585076	-0.00701028	0.00984191	0.478237	0.00573755	0.00553665	0.303007	0.000102833	0.00793709	0.989693
cg00585116	-0.00478241	0.012885	0.711441	-0.00727573	0.00724854	0.318348	-0.00521179	0.0103912	0.617274
cg00585126	-0.000325743	0.00675007	0.961624	-0.00166016	0.00379731	0.663079	0.00174022	0.00544365	0.749995
cg00585131	0.00543359	0.00953749	0.570378	0.00114431	0.00536539	0.831622	-0.00288946	0.00769158	0.708102
cg00585187	0.0287734	0.0150564	0.05937	-0.0173509	0.00847011	0.0435974	-0.0160115	0.0121424	0.190829
cg00585207	0.00578931	0.0122015	0.636378	0.00386043	0.00686405	0.575315	-0.00638086	0.00983999	0.518434
cg00585213	0.0102528	0.0227606	0.653525	-0.0157189	0.0128042	0.22297	-0.00711222	0.0183555	0.699376
cg00585538	0.00135471	0.00246809	0.584521	-0.000800665	0.00138844	0.56569	-0.00137485	0.00199041	0.491613
cg00585551	-0.0118071	0.017084	0.491372	0.00843669	0.00961073	0.382505	-0.00204979	0.0137775	0.882081
cg00585558	0.0128404	0.00587061	0.0314718	-0.00487511	0.00330256	0.143596	-0.0102376	0.0047344	0.0333976
cg00585572	-0.00124015	0.00482666	0.797848	0.000388144	0.00271528	0.886669	0.00156017	0.0038925	0.689562
cg00585621	-0.00566167	0.0125873	0.654006	0.00189233	0.00708111	0.789934	-0.00572985	0.0101512	0.573933
cg00585631	0.00437374	0.0210089	0.835583	0.0047072	0.0118188	0.691421	-0.00264079	0.0169428	0.876509
cg00585733	-0.00650213	0.00334262	0.0550543	0.00038926	0.00188042	0.8365	0.00853097	0.00269568	0.00215482
cg00585742	-0.0153107	0.00824626	0.066821	0.00566365	0.004639	0.225508	0.0113235	0.00665026	0.0922745
cg00585765	0.0120347	0.0225547	0.595026	-0.00387048	0.0126883	0.761079	0.0185531	0.0181894	0.310624
cg00585776	0.00671096	0.00756492	0.37752	-0.00262077	0.0042557	0.539656	-0.00394783	0.00610078	0.51931
cg00585786	0.0124313	0.0265349	0.640634	-0.0198604	0.0149274	0.186924	-0.00527549	0.0213993	0.805869
cg00585790	0.0107515	0.00929632	0.250702	-0.00814943	0.00522972	0.12288	0.00173992	0.00749709	0.817034
cg00585818	0.00453603	0.00680295	0.506723	0.00191289	0.00382706	0.618483	-0.00735303	0.00548629	0.183734
cg00585833	-0.00339276	0.0136109	0.803755	0.00317971	0.00765692	0.678988	-0.00921734	0.0109766	0.403418
cg00585846	-0.00149657	0.00248045	0.547886	0.000309933	0.0013954	0.824761	0.00309573	0.00200038	0.125441
cg00585901	0.0200811	0.0478593	0.675847	-0.0334174	0.0269236	0.21795	-0.0386982	0.0385965	0.318882
cg00585962	0.0273647	0.0100212	0.00768288	-0.0126609	0.00563749	0.027308	-0.0202862	0.00808164	0.0139625
cg00586013	0.00829363	0.021426	0.699663	-0.00262198	0.0120534	0.828316	-0.0218076	0.0172792	0.210373
cg00586014	0.019451	0.0228866	0.397776	0.000675587	0.012875	0.958275	-0.000793661	0.0184571	0.965802
cg00586058	-0.0136324	0.00974373	0.165424	0.00535851	0.00548141	0.331058	1.76566e-05	0.00785791	0.998212
cg00586070	-0.0151794	0.0246536	0.539733	0.00703208	0.0138691	0.613445	0.00120225	0.0198821	0.951924
cg00586094	0.00840151	0.0322772	0.795268	-0.00156518	0.0181578	0.931511	0.0133957	0.0260302	0.608154
cg00586113	-0.0057653	0.0133287	0.666438	0.0142244	0.00749815	0.0612167	-6.00153e-05	0.010749	0.995558
cg00586123	-0.0108515	0.0384544	0.778483	-0.0135362	0.0216328	0.533171	-0.0119625	0.0310119	0.700654
cg00586206	0.00474567	0.00338899	0.165058	-0.000339844	0.00190651	0.858947	-0.0012555	0.00273308	0.647141
cg00586214	-0.00569557	0.00337108	0.0947807	0.00294989	0.00189643	0.123543	-1.26897e-05	0.00271863	0.996287
cg00586225	0.0106335	0.0333474	0.750606	-0.0197198	0.0187599	0.296159	-0.0158867	0.0268933	0.556267
cg00586230	0.00860727	0.0112028	0.444431	-0.00310077	0.00630224	0.62398	-0.0134919	0.0090346	0.139045
cg00586248	-0.000336415	0.00899562	0.970256	0.000552555	0.00506055	0.91331	-1.73053e-07	0.00725458	0.999981
cg00586275	0.0126551	0.013632	0.35586	-0.00527986	0.0076688	0.493021	-0.0104104	0.0109936	0.346349
cg00586291	0.0127379	0.0113535	0.265049	0.00388247	0.00638702	0.544895	-0.0132823	0.00915614	0.150558
cg00586317	0.0267519	0.025526	0.297598	-0.0197732	0.0143599	0.172136	-0.0170457	0.0205857	0.409969
cg00586321	0.000355319	0.00875298	0.967715	0.00287671	0.00492406	0.560624	-0.0056272	0.00705891	0.427569
cg00586323	-0.0100289	0.00996932	0.317282	0.00766137	0.00560832	0.17552	0.00518077	0.00803983	0.521059
cg00586367	-0.00172133	0.00360254	0.634012	0.000876891	0.00202664	0.666341	0.0034023	0.00290529	0.244843
cg00586383	0.00750882	0.0109758	0.495757	-0.00429572	0.00617452	0.488503	-0.00185703	0.00885151	0.834328
cg00586389	0.039886	0.0180144	0.0294977	-0.018459	0.0101341	0.072054	-0.0331698	0.0145278	0.0249145
cg00586491	-0.00313393	0.00787482	0.691651	0.00225515	0.00443004	0.612031	0.00306827	0.00635071	0.63024
cg00586515	0.00630423	0.00280716	0.027313	-0.00164431	0.00157919	0.300719	-0.0032358	0.00226386	0.156574
cg00586531	-0.0214874	0.0262047	0.414519	0.027043	0.0147417	0.0700845	0.0295921	0.021133	0.16507
cg00586537	0.00771577	0.00938996	0.413544	-0.00599965	0.0052824	0.25924	-0.00188979	0.0075726	0.803533
cg00586551	0.00366637	0.00840803	0.663902	-0.00605192	0.00473	0.204212	-0.00504172	0.00678072	0.459207
cg00586623	0.0108948	0.00734329	0.141602	-0.00123132	0.00413103	0.766381	-0.0043041	0.00592205	0.46935
cg00586700	-0.0436275	0.0147417	0.00399201	0.0215972	0.00829307	0.0108661	0.0256396	0.0118886	0.033856
cg00586729	0.0105975	0.03807	0.781405	-0.0141859	0.0214166	0.509521	-0.0270779	0.0307019	0.380284
cg00586732	0.00670468	0.0114849	0.560914	-0.00566779	0.00646093	0.382829	-0.00675944	0.0092621	0.467522
cg00586764	0.0220776	0.0189423	0.247069	-0.0043043	0.0106561	0.687281	-0.017979	0.0152761	0.242507
cg00586817	-0.0105742	0.0183357	0.565665	0.0120015	0.0103149	0.247875	0.00854952	0.0147869	0.564671
cg00586889	-9.1946e-05	0.00353224	0.979294	-0.0020136	0.00198709	0.313773	0.00313526	0.0028486	0.274165
cg00586909	0.00133323	0.00373783	0.722211	0.00112425	0.00210274	0.59428	0.00130685	0.0030144	0.665723
cg00586932	0.00490431	0.00717779	0.496299	-0.00201855	0.00403792	0.618439	-0.000571136	0.00578858	0.921636
cg00587003	-0.000706028	0.00332258	0.83223	0.00142487	0.00186914	0.447985	0.00116454	0.00267952	0.664949
cg00587009	-0.0243193	0.0170212	0.156735	0.0110062	0.00957539	0.253606	0.0250702	0.0137268	0.0713066
cg00587042	0.00299833	0.00590245	0.612782	-1.13935e-05	0.00332047	0.99727	-0.00195378	0.00476007	0.682508
cg00587115	-0.00212527	0.00469318	0.651816	-0.00167563	0.00264019	0.527352	0.000733978	0.00378485	0.846697
cg00587180	-0.0019475	0.00242497	0.424155	-0.00070375	0.00136419	0.607282	0.00187194	0.00195564	0.341179
cg00587228	-0.0478279	0.0258966	0.0682436	-0.00877405	0.0145683	0.548598	0.0297573	0.0208845	0.157861
cg00587298	-0.0128171	0.0286653	0.65592	0.00816699	0.0161259	0.613851	-0.011951	0.0231174	0.606519
cg00587301	-0.0128684	0.010257	0.21306	-0.00116954	0.00577013	0.839862	0.0185064	0.0082718	0.0278837
cg00587304	-0.000289703	0.00290322	0.920749	-0.000298487	0.00163323	0.855422	0.00175007	0.00234132	0.456842
cg00587323	-0.000257622	0.00713733	0.971291	-0.000719174	0.00401516	0.858274	0.00683414	0.00575595	0.23841
cg00587329	0.00273217	0.00821984	0.740415	-0.0102729	0.00462414	0.0289693	-0.000496806	0.00662895	0.940435
cg00587342	-0.00905975	0.0138355	0.514353	0.00209377	0.00778328	0.788575	0.0110602	0.0111578	0.324373
cg00587447	0.0198195	0.0104903	0.0622582	-0.00343957	0.0059014	0.561545	-0.00957775	0.00845998	0.260766
cg00587465	0.0139272	0.0225599	0.538658	0.00668443	0.0126913	0.599777	0.00236707	0.0181936	0.896791
cg00587466	0.00238828	0.00302428	0.431899	0.000215429	0.00170133	0.899537	-0.00293437	0.00243895	0.232268
cg00587472	-0.00522318	0.00893721	0.560479	-0.000409645	0.0050277	0.935254	0.0161594	0.00720748	0.0275634
cg00587485	0.0354796	0.0119328	0.00383284	-0.0103464	0.0067129	0.126966	-0.0227527	0.00962331	0.0203415
cg00587523	-0.00334726	0.021105	0.87436	-0.00553681	0.0118728	0.642162	0.00180163	0.0170203	0.915949
cg00587532	0.0443456	0.0236365	0.0640663	-0.0175769	0.0132969	0.189755	-0.0295548	0.0190618	0.124743
cg00587595	0.000518414	0.00317917	0.870854	-0.0003342	0.00178846	0.852213	0.000250811	0.00256386	0.922301
cg00587613	0.0212785	0.0182146	0.245988	-0.0189282	0.0102468	0.0681928	-0.0166727	0.0146893	0.259557
cg00587628	0.00825066	0.010604	0.438686	-0.00674974	0.00596534	0.26103	0.00319559	0.00855164	0.709572
cg00587635	0.000588337	0.0132924	0.9648	-0.00156631	0.00747775	0.834588	0.00490801	0.0107198	0.648231
cg00587665	-0.00582349	0.00705363	0.411341	-0.00231825	0.00396808	0.560616	0.0057585	0.00568845	0.314261
cg00587683	0.0273827	0.0200604	0.175852	-0.00739855	0.0112852	0.513852	-0.0144639	0.0161779	0.373819
cg00587711	0.0118014	0.00721679	0.10569	-0.00611595	0.00405986	0.135662	-0.00801897	0.00582004	0.171875
cg00587734	-0.0106944	0.00897179	0.236577	-0.00458502	0.00504715	0.366216	0.00135905	0.00723537	0.851454
cg00587765	-0.00464276	0.00936149	0.621215	0.00579124	0.00526638	0.274584	0.0044961	0.00754964	0.553066
cg00587789	-0.0133424	0.016572	0.422998	0.00675069	0.00932269	0.470984	0.00186696	0.0133646	0.889232
cg00587823	0.0011518	0.0116169	0.921254	-0.00805787	0.00653518	0.220975	-0.00252583	0.00936854	0.788115
cg00587837	0.01021	0.0259207	0.694647	-0.0148763	0.0145819	0.310534	0.00502243	0.020904	0.810706
cg00587861	0.0101413	0.00713801	0.159048	-0.00782729	0.00401554	0.0545637	-0.00437305	0.0057565	0.449553
cg00587890	0.00328104	0.0113467	0.773162	0.00379261	0.0063832	0.553986	-0.00420226	0.00915066	0.647241
cg00587899	0.00725687	0.00766377	0.346371	-0.00237424	0.00431132	0.583284	-0.00645123	0.00618051	0.299536
cg00587922	-0.0176764	0.0176584	0.319658	0.00577695	0.00993385	0.562414	0.00102098	0.0142407	0.943014
cg00587941	0.153931	0.108413	0.159308	0.0285613	0.0609887	0.640766	-0.222404	0.0874306	0.0127752
cg00587965	-0.00905645	0.0100442	0.369786	0.00229188	0.00565044	0.686048	0.00169366	0.00810022	0.83488
cg00588027	0.00321831	0.00421265	0.447006	-0.00340727	0.00236986	0.154177	-0.00117673	0.00339733	0.72992
cg00588047	-0.000368044	0.0190973	0.984669	0.0040455	0.0107434	0.707441	-0.00128243	0.0154012	0.933834
cg00588090	0.000346709	0.00885262	0.968851	-0.00259363	0.00498011	0.603862	0.00122074	0.00713927	0.864638
cg00588124	-0.00747214	0.00766214	0.332227	0.0013641	0.0043104	0.752424	0.0125618	0.00617919	0.0451818
cg00588143	0.0109846	0.0150469	0.467382	0.00338221	0.00846477	0.690481	-0.00605834	0.0121347	0.618888
cg00588198	0.0233402	0.0711278	0.743609	0.0201894	0.0400135	0.61517	-0.0262626	0.0573615	0.648233
cg00588262	0.0197954	0.0109184	0.0733577	-0.000478086	0.00614226	0.938142	-0.0215774	0.00880526	0.0163157
cg00588297	-0.0100715	0.0115869	0.387179	0.00573035	0.00651832	0.381818	0.00471421	0.00934437	0.615217
cg00588300	-0.00237699	0.00306367	0.439983	-0.000203527	0.00172349	0.906275	0.00237533	0.00247072	0.339081
cg00588342	-0.0129908	0.0184902	0.48424	0.015709	0.0104018	0.134697	0.0136046	0.0149116	0.364164
cg00588377	-0.00201378	0.0136861	0.88337	-0.00514174	0.00769924	0.506055	0.00387626	0.0110373	0.726309
cg00588385	0.0476385	0.0256042	0.066262	-0.0129934	0.0144038	0.369563	-0.0248275	0.0206487	0.232556
cg00588393	-0.00077074	0.00728725	0.916018	-0.00427365	0.0040995	0.300145	-0.00109068	0.00587686	0.85321
cg00588430	0.0178017	0.0178239	0.32075	-0.00623421	0.010027	0.535775	-0.0142118	0.0143742	0.325615
cg00588438	0.0184558	0.0203346	0.366651	0.0154781	0.0114394	0.179624	-0.0135714	0.016399	0.410228
cg00588456	-0.0113059	0.0158251	0.476921	-0.00201014	0.00890256	0.821904	-0.00502541	0.0127623	0.694737
cg00588499	0.00633086	0.00946009	0.50517	0.00217604	0.00532185	0.683651	-0.00724737	0.00762916	0.344828
cg00588517	-0.0232913	0.0150874	0.126364	0.0135358	0.00848756	0.114473	0.0155712	0.0121674	0.204114
cg00588530	-0.00454888	0.0113269	0.688987	-0.000872084	0.00637205	0.891464	0.0100249	0.00913468	0.275544
cg00588559	-0.0141315	0.0103406	0.175353	0.00317117	0.00581717	0.587085	0.0189405	0.00833923	0.0256587
cg00588575	0.0524189	0.0534281	0.329323	0.00814713	0.0300564	0.787001	-0.0732564	0.0430875	0.092754
cg00588577	0.00249223	0.0040209	0.537035	-0.000700115	0.00226199	0.757689	-0.000934459	0.00324268	0.773914
cg00588621	0.0199543	0.012769	0.121836	-0.00924144	0.00718332	0.201757	-0.0110586	0.0102977	0.285912
cg00588632	0.0207099	0.011883	0.0849809	-0.0106064	0.00668485	0.116309	-0.00231178	0.0095831	0.809953
cg00588647	-0.00974763	0.00636654	0.129465	0.000169517	0.00358155	0.962361	0.00446741	0.00513434	0.386694
cg00588689	0.000826005	0.00416201	0.843157	-0.000244585	0.00234137	0.917048	1.1718e-05	0.00335648	0.997223
cg00588691	0.0101072	0.0142696	0.480695	-0.00931922	0.00802746	0.248925	-0.011945	0.0115078	0.302216
cg00588694	0.0102558	0.0229287	0.655803	-0.00821285	0.0128987	0.526021	-0.0126217	0.0184911	0.496726
cg00588720	-0.00303546	0.00318946	0.34394	0.00194884	0.00179426	0.280481	0.00231853	0.00257217	0.369927
cg00588727	-0.00193098	0.00267881	0.472989	0.000663186	0.00150699	0.661001	0.000643474	0.00216035	0.76654
cg00588731	0.00731429	0.00959129	0.447815	-0.00809049	0.00539566	0.137463	0.00107049	0.00773497	0.890254
cg00588734	-0.00939144	0.0140276	0.504993	0.00929755	0.00789135	0.242007	0.00294372	0.0113127	0.795328
cg00588756	-0.00243842	0.00500378	0.627289	0.00354673	0.00281492	0.211125	0.00405228	0.00403533	0.318132
cg00588795	-0.00185001	0.0123897	0.881656	-0.0064358	0.00696994	0.35843	0.00462375	0.00999179	0.644722
cg00588841	0.00766996	0.00488976	0.120462	-0.00748905	0.00275077	0.00785946	-0.00111735	0.00394338	0.7776
cg00588853	0.00264484	0.00358596	0.462817	0.000498503	0.00201731	0.805417	-0.00305314	0.00289193	0.294077
cg00588867	0.0224484	0.0312172	0.47405	0.010853	0.0175615	0.538229	0.0050227	0.0251753	0.842341
cg00588871	0.00123344	0.00547487	0.822293	-3.43783e-05	0.00307993	0.99112	0.00267102	0.00441525	0.546822
cg00588920	0.00329692	0.00262956	0.213356	0.00297033	0.00147928	0.0478238	-0.00314006	0.00212063	0.142378
cg00589002	0.00195746	0.0106827	0.855049	-0.000250311	0.00600964	0.966874	-0.00232201	0.00861515	0.788178
cg00589006	0.00208964	0.00569612	0.71464	0.0037351	0.0032044	0.24703	-0.000995938	0.00459368	0.828879
cg00589161	0.0162026	0.0145897	0.269892	-0.0123926	0.00820754	0.134775	0.00173445	0.011766	0.883156
cg00589181	-0.00576895	0.00945902	0.543562	0.00119113	0.00532124	0.823416	0.00783452	0.00762829	0.307318
cg00589251	-0.0197464	0.00962003	0.0431836	0.00677514	0.00541182	0.214035	0.00670306	0.00775814	0.390018
cg00589283	-0.00165954	0.00273107	0.545037	0.00111773	0.00153638	0.468914	0.0015697	0.00220249	0.477986
cg00589305	0.0023953	0.00793855	0.763595	-0.00377399	0.0044659	0.400445	0.000539401	0.00640211	0.933053
cg00589311	-0.000204405	0.00933869	0.982589	-0.00161944	0.00525355	0.758642	-0.00059392	0.00753125	0.937329
cg00589371	0.00184326	0.00301506	0.5426	-0.000697881	0.00169615	0.681778	-0.000518606	0.00243152	0.831616
cg00589400	-0.0278694	0.0185909	0.137555	0.0202077	0.0104585	0.0566678	0.0272467	0.0149928	0.0726922
cg00589412	-0.0129501	0.0103822	0.2157	0.0014229	0.00584058	0.80811	0.0151868	0.00837279	0.073233
cg00589488	0.0102006	0.0205635	0.621138	-0.00518133	0.0115682	0.655368	-0.0140624	0.0165836	0.398838
cg00589492	0.00608513	0.0159897	0.704475	-0.00323406	0.00899512	0.720087	-0.0143372	0.012895	0.269342
cg00589493	0.00479961	0.00771308	0.53543	-0.00362824	0.00433905	0.405397	0.0041733	0.00622027	0.504091
cg00589502	-0.0101965	0.0135309	0.453188	-0.00115542	0.00761194	0.879712	0.00667361	0.0109121	0.54245
cg00589520	0.0144561	0.0200379	0.47262	0.000416464	0.0112725	0.970615	-0.00507677	0.0161597	0.754168
cg00589541	-0.00628792	0.0213465	0.769044	0.0101526	0.0120086	0.400239	0.00469068	0.017215	0.785917
cg00589550	-0.000583152	0.0101371	0.954261	0.00604642	0.00570272	0.292026	0.00451171	0.00817516	0.582479
cg00589573	0.00351251	0.00586026	0.550515	0.00154601	0.00329674	0.640306	-0.00404988	0.00472605	0.393896
cg00589578	0.00168123	0.00347963	0.630221	-0.00165348	0.00195749	0.400653	-0.00136086	0.00280617	0.628957
cg00589581	-0.00786471	0.00868876	0.36794	0.000475271	0.00488793	0.92277	0.0101501	0.00700712	0.151146
cg00589617	-0.0163612	0.00839237	0.0545293	0.00359318	0.00472119	0.448719	0.00573482	0.00676809	0.39919
cg00589639	0.00240577	0.00234221	0.307269	-0.000712844	0.00131763	0.589919	-0.00111428	0.00188889	0.556816
cg00589699	0.0147322	0.0108956	0.179923	-0.00496231	0.00612942	0.420437	-0.0141401	0.00878687	0.111274
cg00589708	0.0140845	0.0095325	0.143231	-0.00409679	0.00536259	0.447008	-0.00658507	0.00768756	0.394081
cg00589730	-0.00977603	0.0081848	0.235639	0.00248785	0.00460442	0.590392	0.00582033	0.00660069	0.380385
cg00589737	-0.0102522	0.0132715	0.441962	0.0113961	0.00746597	0.130622	0.0054364	0.0107029	0.612812
cg00589791	0.0118681	0.0155617	0.447784	-0.012452	0.00875434	0.158575	0.00399604	0.0125498	0.750952
cg00589813	0.0142555	0.0114148	0.215146	-0.00208691	0.00642149	0.745989	-0.00207649	0.00920556	0.822078
cg00589833	-0.00682218	0.0112905	0.547293	-0.00150178	0.00635157	0.813658	0.00707389	0.00910532	0.439377
cg00589837	-0.00432523	0.00869602	0.620205	-0.00135163	0.00489201	0.782993	0.00862006	0.00701297	0.222403
cg00589850	0.000543871	0.0201801	0.978562	-0.0150071	0.0113525	0.189741	-0.0104408	0.0162744	0.522892
cg00589864	0.0055549	0.0063785	0.386274	-0.00748825	0.00358828	0.0398958	-0.00228728	0.00514399	0.657702
cg00589895	-0.00266099	0.00395067	0.502421	0.000661542	0.00222248	0.766689	0.00032304	0.00318604	0.919478
cg00589914	-0.000853619	0.00232189	0.714056	0.00210185	0.0013062	0.111295	-0.000657798	0.00187251	0.726238
cg00589929	-0.00335642	0.0303901	0.912317	0.0259598	0.0170962	0.13261	0.0201499	0.0245083	0.413283
cg00590022	-0.0141117	0.0103593	0.176724	0.00133008	0.00582769	0.820012	0.0125991	0.00835431	0.135237
cg00590029	-0.0393291	0.0137011	0.00517081	0.0106532	0.00770767	0.170545	0.027307	0.0110494	0.0154553
cg00590036	-0.000894902	0.00814276	0.912746	0.00914453	0.00458077	0.0491037	-0.0017499	0.00656679	0.790517
cg00590063	-0.0213312	0.0137979	0.125825	0.000824732	0.0077621	0.915633	0.0167257	0.0111274	0.136516
cg00590081	-8.21346e-05	0.00578168	0.988699	-0.00065873	0.00325253	0.839988	0.000553496	0.00466268	0.905787
cg00590106	0.00447694	0.00441541	0.313492	-0.00184707	0.00248392	0.459163	-0.00324241	0.00356084	0.365095
cg00590134	0.0120285	0.0074251	0.108942	-0.0109288	0.00417705	0.0105153	-0.00240275	0.00598802	0.689236
cg00590139	0.00239304	0.00302199	0.430637	0.000474268	0.00170004	0.780942	-0.00222358	0.00243711	0.364146
cg00590152	-0.00445293	0.00520866	0.395004	-0.00243206	0.00293017	0.408861	0.00753529	0.00420056	0.0763888
cg00590173	-0.0255776	0.0214386	0.236164	0.00267408	0.0120604	0.825061	0.0178046	0.0172893	0.306022
cg00590187	0.00146321	0.0087784	0.868016	0.00919186	0.00493836	0.0661558	-0.00275929	0.00707941	0.697686
cg00590230	0.00548614	0.0116379	0.638561	-0.0163176	0.006547	0.01463	0.000108562	0.00938548	0.990798
cg00590251	0.00222238	0.00525965	0.673703	-0.00148064	0.00295886	0.618079	-0.002632	0.00424169	0.536583
cg00590260	-0.0397629	0.0310717	0.204126	0.0291593	0.0174796	0.0989579	0.0246515	0.025058	0.328016
cg00590320	-0.00377602	0.00979898	0.700942	-0.00727228	0.0055125	0.190633	0.00950519	0.00790246	0.232388
cg00590324	0.00522021	0.0103797	0.616319	0.0105758	0.00583921	0.0736459	0.00305608	0.00837082	0.715953
cg00590330	0.00604976	0.0128584	0.639209	0.0024413	0.0072336	0.736576	-0.00583913	0.0103698	0.574854
cg00590383	0.00822676	0.017008	0.629843	0.00279608	0.00956799	0.77082	-0.00790697	0.0137162	0.565822
cg00590386	-0.00352527	0.0164428	0.830752	-0.00443689	0.00925004	0.6327	-0.00670851	0.0132604	0.614233
cg00590416	0.00292203	0.00684075	0.670349	-0.00052112	0.00384832	0.892604	-0.00553869	0.00551677	0.318242
cg00590463	-0.00486371	0.010499	0.644366	0.00277465	0.0059063	0.639717	0.00526693	0.008467	0.535572
cg00590469	0.0137893	0.00962823	0.155761	-0.00437201	0.00541644	0.421819	-0.00847338	0.00776476	0.278242
cg00590481	-0.0141397	0.0129164	0.276737	-0.00396235	0.00726622	0.586968	0.016903	0.0104165	0.108355
cg00590486	0.00174757	0.00236822	0.462592	-0.000169642	0.00133226	0.898977	-0.00121695	0.00190987	0.525715
cg00590499	-0.00769341	0.0112864	0.497312	0.00531319	0.00634926	0.40504	0.00712207	0.00910201	0.436112
cg00590500	0.015802	0.00859823	0.0695826	-0.00776847	0.004837	0.111972	-0.00529995	0.00693411	0.446787
cg00590503	0.00894454	0.00749952	0.236313	-0.00536941	0.00421891	0.206595	-0.00721872	0.00604804	0.23597
cg00590555	0.00422708	0.011373	0.711059	-0.00115243	0.00639799	0.857484	0.00217267	0.00917187	0.813317
cg00590590	-0.00395253	0.0175792	0.822642	0.0135813	0.00988929	0.17326	-0.00703008	0.0141768	0.621256
cg00590602	0.0138454	0.0214056	0.519496	-0.0148221	0.0120419	0.221764	-0.00667294	0.0172627	0.700054
cg00590620	0.00244867	0.00409113	0.551077	0.00261552	0.0023015	0.258966	-0.00240748	0.00329932	0.467587
cg00590630	-0.00433112	0.00527596	0.41399	0.00571911	0.00296803	0.0573328	0.00334487	0.00425484	0.433975
cg00590639	-0.0139117	0.0093159	0.139054	0.0105643	0.00524073	0.0469778	0.00773109	0.00751288	0.306378
cg00590649	0.00388671	0.00964673	0.68803	-0.00315429	0.00542684	0.562618	-0.00170833	0.00777968	0.826718
cg00590670	-0.00604026	0.00441047	0.174442	0.00246901	0.00248114	0.322508	0.00415013	0.00355686	0.246555
cg00590714	0.00526408	0.00833802	0.529516	-0.00446764	0.00469062	0.343563	0.0013103	0.00672426	0.845967
cg00590761	-0.00603773	0.0103614	0.561628	0.00478069	0.00582888	0.414412	0.00756022	0.00835601	0.368148
cg00590817	-0.0158975	0.0135783	0.244949	0.00495811	0.00763857	0.518032	0.0202362	0.0109503	0.0680795
cg00590830	0.00810996	0.00547279	0.142073	0.00259526	0.00307876	0.401619	-0.00525796	0.00441357	0.236846
cg00590851	-0.00320535	0.00700157	0.648261	-0.000934477	0.00393879	0.813034	-0.000265281	0.00564647	0.962638
cg00590869	-0.00164555	0.00302	0.587262	0.000131106	0.00169893	0.93867	0.00173522	0.0024355	0.478127
cg00590881	-0.0136587	0.0216625	0.530043	0.0215358	0.0121864	0.0807845	0.00635459	0.0174699	0.716951
cg00590912	-0.00335966	0.0130522	0.797491	0.000805695	0.00734264	0.912883	0.00310071	0.0105261	0.769038
cg00590939	0.00246484	0.00722852	0.733954	0.00365685	0.00406646	0.371049	-0.00686079	0.00582949	0.242517
cg00590960	0.00289642	0.00309479	0.351976	-0.00240904	0.001741	0.170071	-1.53007e-06	0.00249582	0.999512
cg00590991	0.00425506	0.00242799	0.0832933	0.000374994	0.00136589	0.784333	-0.00393255	0.00195807	0.0477779
cg00591001	-0.00347206	0.0150171	0.817709	-0.00342575	0.00844796	0.68612	-0.00181954	0.0121106	0.880928
cg00591015	0.0113573	0.0153159	0.460414	-0.00614283	0.0086161	0.477831	-0.00912304	0.0123516	0.462179
cg00591068	-0.0224401	0.0220641	0.312019	-0.00650571	0.0124123	0.60155	0.0131902	0.0177938	0.460564
cg00591070	-0.00601034	0.01523	0.694098	0.0110485	0.00856774	0.200708	0.00224699	0.0122823	0.855277
cg00591207	0.00490363	0.0133627	0.714558	0.00784964	0.00751731	0.29935	0.00836743	0.0107765	0.439637
cg00591225	-0.00568229	0.0183886	0.758069	0.00296929	0.0103446	0.774783	0.00184197	0.0148296	0.901443
cg00591300	0.0154381	0.00887665	0.0856237	-0.0101314	0.00499363	0.0456021	-0.00613404	0.00715864	0.393925
cg00591332	-0.000363359	0.00910893	0.968274	-0.00435499	0.0051243	0.397784	-0.00187085	0.00734596	0.799587
cg00591333	0.000772592	0.00754693	0.918703	0.00465701	0.00424558	0.27578	-0.00308544	0.00608628	0.613502
cg00591342	-0.000471689	0.00375088	0.900223	-0.00175699	0.00211009	0.407368	-1.45635e-05	0.00302492	0.99617
cg00591353	0.017082	0.00985653	0.0867103	-0.00149484	0.00554487	0.78813	-0.0149048	0.00794887	0.0642151
cg00591364	0.0239775	0.0187714	0.204961	-0.015956	0.01056	0.134502	-0.0201953	0.0151384	0.185752
cg00591384	0.0188482	0.0154112	0.224704	0.000852023	0.00866972	0.921945	-0.0230605	0.0124285	0.066998
cg00591406	0.00163585	0.00403278	0.686027	0.000396455	0.00226867	0.86169	-8.4862e-05	0.00325227	0.979244
cg00591421	0.0178467	0.0256012	0.487638	-0.00709958	0.0144021	0.623317	-0.0203024	0.0206463	0.328229
cg00591429	0.00265342	0.00942092	0.778895	-0.00916687	0.00529981	0.087321	0.000883861	0.00759757	0.907662
cg00591471	0.00538456	0.0119792	0.654221	0.00429708	0.00673901	0.52542	-0.00628971	0.00966074	0.516765
cg00591489	0.00698083	0.0037044	0.0629195	-0.00223533	0.00208394	0.286467	-0.00213869	0.00298744	0.47602
cg00591500	-0.00472899	0.00581816	0.418604	0.00104813	0.00327305	0.749579	0.00635712	0.0046921	0.179053
cg00591515	-0.000280333	0.0100732	0.977863	0.00354755	0.00566674	0.532972	-6.78333e-05	0.00812358	0.993357
cg00591556	0.0199991	0.0357019	0.576838	-0.00587734	0.0200844	0.770517	-0.0236016	0.0287921	0.414665
cg00591583	0.00467719	0.00859554	0.587769	-0.00154401	0.00483549	0.750277	0.000796557	0.00693193	0.908787
cg00591588	0.00018429	0.00704296	0.979186	0.00100242	0.00396207	0.800876	-0.00261194	0.00567985	0.64679
cg00591597	0.010077	0.007395	0.176584	-0.00176332	0.00416012	0.672737	-0.00768524	0.00596376	0.201014
cg00591646	-0.0336485	0.0343721	0.330384	0.00533888	0.0193363	0.783136	-0.00221733	0.0277197	0.936432
cg00591660	0.0130159	0.0140909	0.35825	0.0124027	0.00792694	0.121385	-0.011557	0.0113637	0.312036
cg00591677	-0.00912488	0.041416	0.826148	0.00595226	0.0232989	0.798974	-0.0169044	0.0334002	0.614086
cg00591740	-0.00746038	0.00946411	0.432725	0.0109831	0.00532411	0.0421737	0.004064	0.0076324	0.595792
cg00591791	-0.0295828	0.00995883	0.00386426	0.00380506	0.00560242	0.498868	0.0235185	0.00803138	0.0043729
cg00591844	0.00199214	0.00365702	0.587355	-0.000721376	0.00205728	0.726722	-0.000395818	0.00294923	0.893553
cg00591868	-0.0276497	0.0188757	0.146656	0.0274177	0.0106187	0.0115353	0.0252634	0.0152224	0.100678
cg00591890	0.00841902	0.0159675	0.599388	-0.00569303	0.00898266	0.527926	0.00354695	0.0128771	0.783643
cg00591895	-0.00959624	0.012138	0.43138	0.0187656	0.00682832	0.00731664	0.00416219	0.00978877	0.671765
cg00591898	0.0122154	0.017936	0.497687	-0.00537576	0.01009	0.595577	0.00722335	0.0144646	0.618801
cg00591932	-0.0170822	0.0152024	0.264324	0.00423884	0.00855221	0.621425	0.004753	0.0122601	0.699221
cg00591936	-0.0168553	0.00858518	0.052881	0.00849639	0.00482966	0.0821401	0.0105186	0.00692358	0.132414
cg00591949	0.00670087	0.00964338	0.489033	-0.0139216	0.00542496	0.0120343	-0.00489603	0.00777698	0.530675
cg00591952	-0.000866746	0.0166283	0.958552	0.0117226	0.00935438	0.213582	-0.00366728	0.01341	0.785153
cg00591972	-0.0131605	0.00945477	0.167571	0.000743593	0.00531886	0.889146	0.0157706	0.00762487	0.0416501
cg00591980	0.00163597	0.00336172	0.62776	0.0017357	0.00189116	0.361322	-0.00127451	0.00271108	0.639479
cg00591994	-0.00201187	0.00944394	0.831811	4.01996e-05	0.00531277	0.993981	0.00846551	0.00761614	0.269477
cg00592046	-0.000235222	0.0136073	0.986249	0.000524954	0.00765488	0.945487	0.00210099	0.0109737	0.848624
cg00592058	0.00189128	0.0062225	0.761914	-0.00330549	0.00350051	0.347699	-0.00326168	0.00501818	0.517463
cg00592063	-0.000220607	0.00273233	0.935839	9.17319e-05	0.00153709	0.952552	-0.00246647	0.00220351	0.266148
cg00592104	0.00530147	0.00887716	0.551959	0.000779028	0.00499392	0.876407	-0.00507762	0.00715905	0.480105
cg00592151	0.00137233	0.00491681	0.780839	-0.00088972	0.00276599	0.748497	0.0017405	0.0039652	0.661816
cg00592244	-0.000325165	0.0109455	0.97637	0.00305363	0.00615748	0.621229	-0.00158864	0.00882708	0.857602
cg00592245	0.019521	0.0175927	0.270296	-0.00542446	0.00989689	0.585061	-0.0166674	0.0141877	0.243366
cg00592253	-0.00338641	0.0137402	0.80592	-0.00464039	0.00772965	0.549879	0.000283677	0.0110809	0.979636
cg00592315	-0.00428912	0.0193642	0.825237	0.0132478	0.0108935	0.227306	-0.0164344	0.0156164	0.295609
cg00592383	0.00222831	0.0109274	0.838903	0.000197092	0.00614729	0.974498	0.00569372	0.00881247	0.519957
cg00592410	-0.0373422	0.03774	0.325246	0.0395908	0.0212309	0.0656646	0.0352902	0.0304357	0.249499
cg00592411	-0.00214332	0.00821429	0.79478	0.000886548	0.00462101	0.848316	0.00358395	0.00662447	0.589912
cg00592428	-0.00100254	0.0144023	0.944668	0.00792825	0.00810215	0.330586	-0.00730378	0.0116149	0.531147
cg00592440	-0.00295679	0.00921677	0.749145	-0.00643501	0.00518497	0.217987	0.00704883	0.00743293	0.345653
cg00592460	-0.00677065	0.0125626	0.591328	0.00695376	0.0070672	0.327933	0.00882028	0.0101312	0.386422
cg00592461	0.00773917	0.0186133	0.678613	-0.00834974	0.010471	0.427434	-0.0118173	0.0150108	0.433322
cg00592484	0.0132252	0.011806	0.265781	0.00793139	0.00664156	0.23572	-0.0237503	0.00952104	0.0145488
cg00592494	0.00921588	0.0173782	0.597278	-0.00639862	0.00977625	0.514553	-0.00467908	0.0140148	0.739302
cg00592510	-0.00202487	0.00625729	0.747035	-0.00257858	0.00352009	0.465859	-0.00159738	0.00504624	0.752363
cg00592532	0.000317312	0.0147498	0.982887	-0.00100216	0.00829762	0.904153	0.00375102	0.0118951	0.753275
cg00592571	0.00382921	0.00979616	0.696857	0.000264135	0.00551091	0.961885	0.000943574	0.00790019	0.905211
cg00592574	-0.00309919	0.0122907	0.801528	-0.00898127	0.00691423	0.197472	0.00336249	0.00991192	0.735268
cg00592593	-0.0595607	0.0253275	0.0210046	0.0169582	0.0142482	0.237282	0.0177663	0.0204256	0.386855
cg00592643	0.00955811	0.0202129	0.637516	-0.0128337	0.0113709	0.262225	-0.00239982	0.0163008	0.883307
cg00592657	0.00530758	0.00802389	0.510099	0.000321383	0.0045139	0.943407	-0.0051425	0.00647093	0.428996
cg00592695	-0.00182936	0.00905754	0.840422	-0.00714094	0.00509539	0.16472	0.00432685	0.00730452	0.555187
cg00592772	-0.00516179	0.00324425	0.115309	0.00162884	0.00182508	0.374658	0.000634638	0.00261635	0.808926
cg00592779	0.00697933	0.011524	0.54637	-0.00251646	0.0064829	0.698862	-0.0156232	0.00929359	0.0964205
cg00592795	0.0101028	0.00907801	0.268894	-0.0094429	0.00510691	0.0679277	-0.00916434	0.00732103	0.214083
cg00592803	0.00456376	0.012598	0.718057	-0.00667242	0.00708712	0.349125	-0.00511851	0.0101598	0.615704
cg00592834	0.0169473	0.00920715	0.0691603	-0.00535804	0.00517955	0.303855	-0.0133117	0.00742517	0.0765657
cg00592870	-0.00663927	0.0101452	0.514607	0.0011315	0.00570729	0.843318	0.00100728	0.00818171	0.902307
cg00592871	0.00689112	0.0107286	0.5224	-0.00123785	0.00603548	0.837987	0.000543345	0.00865219	0.950074
cg00592903	-0.00629877	0.00314643	0.0484865	7.44818e-05	0.00177005	0.966534	0.00347981	0.00253746	0.173867
cg00592936	0.00288966	0.00745927	0.699434	-0.00411585	0.00419627	0.329458	-0.00121832	0.00601559	0.839989
cg00592944	-0.00504354	0.00854631	0.556661	-0.00651295	0.00480779	0.179114	0.0032028	0.00689223	0.643337
cg00592949	-0.0188345	0.0234938	0.424975	0.000393543	0.0132166	0.976315	0.0205602	0.0189468	0.280921
cg00592980	-0.027249	0.0205052	0.187442	0.0162584	0.0115353	0.162354	0.0275123	0.0165365	0.0998499
cg00592995	-0.00215201	0.00718609	0.765313	-0.00201394	0.00404259	0.619643	-0.00080225	0.00579527	0.890227
cg00593008	-0.0143458	0.0126631	0.260448	-0.000487547	0.00712373	0.945596	0.00694548	0.0102123	0.498281
cg00593048	-0.00198621	0.0042844	0.644126	-0.00111666	0.00241023	0.644333	0.00361755	0.00345519	0.298072
cg00593070	0.000953078	0.0075136	0.899361	0.000400294	0.00422684	0.924774	0.00453245	0.0060594	0.456523
cg00593111	-0.0142897	0.012605	0.260128	0.00556333	0.00709106	0.434895	0.00760802	0.0101654	0.456272
cg00593116	0.0240633	0.0303427	0.429957	-0.0244291	0.0170695	0.156052	-0.030344	0.0244701	0.218372
cg00593148	-0.0117689	0.0157054	0.455715	0.0122258	0.00883522	0.170057	0.00940823	0.0126658	0.459646
cg00593172	-0.00140002	0.00835231	0.86728	-0.00383151	0.00469866	0.417096	0.00199595	0.00673579	0.767708
cg00593212	-0.0080397	0.0122543	0.513548	0.00742143	0.00689373	0.284728	0.014815	0.00988254	0.13755
cg00593243	0.0357099	0.0209085	0.0913032	-0.00596119	0.0117623	0.613603	-0.0292334	0.0168618	0.0865969
cg00593269	0.00913454	0.00750721	0.22706	0.00184064	0.00422324	0.66406	-0.00749195	0.00605424	0.21932
cg00593288	-0.00286842	0.00867883	0.74183	0.00125971	0.00488235	0.79702	0.00143131	0.00699911	0.838452
cg00593298	0.0236612	0.0273403	0.389237	-0.00929561	0.0153805	0.547203	0.00430629	0.0220488	0.845618
cg00593333	-0.0103389	0.0114624	0.369617	0.0120523	0.00644828	0.0650569	0.00424339	0.00924396	0.647374
cg00593365	0.0177696	0.0117072	0.132766	-0.00706126	0.00658597	0.286679	-0.00655363	0.00944134	0.489486
cg00593404	-0.000275498	0.0105821	0.979291	-0.00688588	0.00595304	0.250636	-0.00271801	0.00853401	0.750894
cg00593414	-0.00194153	0.0249152	0.938071	-0.00722942	0.0140162	0.607341	0.00839066	0.0200931	0.6773
cg00593446	-0.0141646	0.0148056	0.34143	0.00804176	0.00832901	0.337027	0.00511142	0.0119401	0.669669
cg00593462	0.00607644	0.0128262	0.63689	-0.00352667	0.00721546	0.626266	-0.0100252	0.0103438	0.335194
cg00593467	0.0119414	0.0333222	0.720961	-0.0280954	0.0187457	0.13764	-0.00227691	0.026873	0.932676
cg00593518	0.03041	0.0209632	0.150561	-0.00667676	0.011793	0.572775	-0.0210608	0.0169059	0.216274
cg00593536	-0.0152966	0.00633087	0.0178248	0.00385076	0.00356148	0.282655	0.00863361	0.00510558	0.0944979
cg00593607	0.00609293	0.0091864	0.508962	-0.00368245	0.00516788	0.478067	-0.00281832	0.00740845	0.704583
cg00593689	-0.00265147	0.00751789	0.725195	-0.00733135	0.00422925	0.086635	-0.00150633	0.00606286	0.804383
cg00593699	-0.00140374	0.00678755	0.836652	0.00725628	0.00381839	0.0607771	-0.00278829	0.00547387	0.611804
cg00593717	-0.00251443	0.0081098	0.757283	0.00227084	0.00456223	0.619948	-0.00303313	0.00654021	0.644001
cg00593773	0.0116317	0.00658731	0.0810241	-0.0105784	0.00370574	0.00541266	-0.00744129	0.00531238	0.16493
cg00593788	0.0124463	0.0076148	0.105854	-0.000858381	0.00428376	0.841662	-0.00796446	0.00614101	0.198165
cg00593789	-0.0137041	0.0220749	0.536392	0.0235977	0.0124184	0.0607945	0.00210228	0.0178024	0.906275
cg00593798	-0.00105198	0.00946877	0.911799	-0.00066684	0.00532673	0.900671	-0.000791036	0.00763616	0.917738
cg00593814	0.0020974	0.010533	0.84264	-0.0103234	0.00592543	0.0850867	-0.0037025	0.00849443	0.664033
cg00593835	-0.00320168	0.0134099	0.811871	-0.0061577	0.00754387	0.416638	-0.00278719	0.0108146	0.797241
cg00593897	-3.83519e-05	0.00408682	0.992535	-0.00236057	0.00229907	0.307452	-0.00179931	0.00329585	0.586541
cg00593900	0.00481937	0.00372682	0.19946	-0.00290303	0.00209655	0.169777	-0.00444046	0.00300552	0.143255
cg00594003	-0.00514062	0.00341051	0.135445	0.000798559	0.00191861	0.6783	0.00389795	0.00275043	0.160076
cg00594011	0.00708689	0.00376458	0.0631868	-0.000890143	0.00211779	0.675315	-0.00361926	0.00303597	0.236529
cg00594016	-0.000635789	0.00751034	0.932735	0.00451919	0.004225	0.287814	-0.00141535	0.00605677	0.815794
cg00594048	-0.0123513	0.0125657	0.328431	0.001713	0.00706896	0.809111	0.00938006	0.0101337	0.357261
cg00594099	0.0118824	0.00957956	0.218243	-0.00497004	0.00538905	0.35901	-0.0126365	0.0077255	0.105603
cg00594101	0.0050867	0.0102064	0.619502	-0.00760674	0.00574171	0.188781	0.000488682	0.00823105	0.952796
cg00594118	0.000791797	0.00327854	0.809742	-0.000910734	0.00184437	0.622727	0.000851686	0.002644	0.748153
cg00594129	0.000528601	0.0062856	0.933177	0.00468792	0.00353601	0.18847	0.00198277	0.00506907	0.696664
cg00594137	-0.0154931	0.0127892	0.22909	-0.000176798	0.00719466	0.980453	0.00437789	0.0103139	0.6723
cg00594148	0.00996513	0.0102429	0.333372	-0.0145907	0.00576222	0.0131755	-0.0070075	0.00826046	0.398643
cg00594167	0.00923267	0.00762375	0.229236	0.00229486	0.0042888	0.59399	-0.0066305	0.00614823	0.283888
cg00594185	0.00447389	0.003804	0.242838	-0.00571076	0.00213997	0.00912077	-0.00142583	0.00306777	0.64328
cg00594191	-0.00645222	0.0147936	0.663835	-0.000675961	0.00832227	0.935455	0.0110434	0.0119304	0.35725
cg00594222	-0.00218158	0.00845024	0.796902	-0.00133556	0.00475375	0.779433	-0.00373115	0.00681476	0.585464
cg00594228	0.00773293	0.00863297	0.37292	-0.00618111	0.00485655	0.206582	-0.00406652	0.00696212	0.560705
cg00594252	-0.0165888	0.0194475	0.396053	0.0117394	0.0109403	0.286292	0.00773609	0.0156836	0.6231
cg00594278	0.00809128	0.0171462	0.638208	-0.00577552	0.00964573	0.550922	-0.0106375	0.0138277	0.443854
cg00594290	0.00235588	0.0096724	0.808153	0.0105338	0.00544129	0.0562042	0.000983045	0.00780038	0.90001
cg00594300	-7.18366e-05	0.00443535	0.987116	-0.00109878	0.00249514	0.660787	0.000461894	0.00357692	0.897558
cg00594334	-7.08075e-05	0.0119609	0.99529	0.00184556	0.00672869	0.784533	-0.00951162	0.00964595	0.326895
cg00594335	-0.00025255	0.00739899	0.972851	-0.00427245	0.00416236	0.307593	0.00266523	0.00596697	0.656254
cg00594351	0.0261371	0.00910064	0.00514847	-0.0116386	0.00511964	0.0255277	-0.0212312	0.00733928	0.00484815
cg00594408	0.00240277	0.00475338	0.614525	-0.00111642	0.00267405	0.677365	-0.00205923	0.0038334	0.592546
cg00594488	-0.00110671	0.00958155	0.908318	-0.00223715	0.00539018	0.679157	-0.000976095	0.00772711	0.899776
cg00594547	0.00327633	0.00494245	0.509191	0.00237312	0.00278042	0.395774	-0.00341041	0.00398588	0.394611
cg00594561	0.00793274	0.0122828	0.520123	-0.0193605	0.00690981	0.0062902	-0.000384455	0.00990558	0.969131
cg00594591	0.0119992	0.00844519	0.159024	-0.011337	0.00475091	0.0192403	-0.00902536	0.00681068	0.188663
cg00594610	0.00759259	0.0106769	0.478953	-0.00407293	0.00600635	0.499548	-0.00423912	0.00861044	0.62376
cg00594716	0.00432631	0.0025711	0.0961095	-0.000889997	0.0014464	0.539987	-0.00529154	0.00207349	0.012499
cg00594793	-0.00776293	0.0137726	0.574478	0.00643943	0.00774791	0.408235	0.0101689	0.0111071	0.362499
cg00594841	0.00577204	0.018204	0.751964	0.0086514	0.0102408	0.400596	0.00550457	0.0146808	0.70863
cg00594844	-0.000294702	0.0137021	0.982891	-0.00108967	0.00770823	0.887916	0.00446401	0.0110502	0.687245
cg00594854	-0.0330483	0.0220047	0.136835	0.0191233	0.0123789	0.126102	0.0246032	0.0177458	0.169243
cg00594866	0.00541705	0.00557475	0.333952	-0.0031538	0.00313612	0.317444	-0.00279844	0.0044958	0.535308
cg00594880	0.0023233	0.00622992	0.710132	-0.000642997	0.00350469	0.854868	0.00167693	0.00502416	0.739373
cg00594894	-0.00136398	0.00339632	0.688983	-0.00118986	0.00191063	0.535111	0.00172823	0.00273899	0.529751
cg00594907	-9.69218e-05	0.0170349	0.995474	-0.0111144	0.0095831	0.249382	-0.000114693	0.0137379	0.993358
cg00594917	0.00174309	0.00977948	0.858959	0.00603195	0.00550152	0.275994	-0.0015796	0.00788673	0.841735
cg00594944	0.000648236	0.00654389	0.921324	-0.00406987	0.00368132	0.272041	-1.89338e-05	0.00527737	0.997146
cg00594952	0.00916555	0.0106982	0.394	-0.00534501	0.00601837	0.376985	-0.00773548	0.00862766	0.37247
cg00595022	-0.00529081	0.0135071	0.696255	0.00828427	0.00759851	0.278684	1.27068e-05	0.0108929	0.999072
cg00595030	-0.0183353	0.015632	0.244098	-0.0136755	0.00879388	0.123634	0.0127096	0.0126065	0.316231
cg00595035	0.00999641	0.0168094	0.553629	-0.00532143	0.00945625	0.575092	-0.0188435	0.0135561	0.168145
cg00595039	0.00186207	0.00690655	0.788114	-0.00069752	0.00388533	0.857952	-0.00119487	0.00556984	0.830651
cg00595051	0.00718699	0.035684	0.840862	0.00538522	0.0200743	0.789146	-0.000612005	0.0287776	0.983083
cg00595053	0.0104589	0.00980111	0.288941	-0.00923563	0.00551369	0.0976027	-0.00355135	0.00790418	0.654359
cg00595086	0.0059488	0.00468701	0.20783	-0.00185225	0.00263671	0.484295	-0.00290136	0.00377987	0.444862
cg00595197	0.00188173	0.0036445	0.60697	0.00225724	0.00205024	0.274019	-0.00146659	0.00293913	0.619078
cg00595212	0.00173389	0.00896394	0.847084	-0.000596145	0.00504273	0.906173	-0.00601678	0.00722903	0.407568
cg00595223	0.00141472	0.00266609	0.597056	0.00134395	0.00149983	0.372746	-0.00240564	0.00215009	0.266354
cg00595231	0.036202	0.0177381	0.0443618	-0.000613011	0.00997873	0.95116	-0.0281343	0.0143051	0.0524756
cg00595236	0.0694559	0.0303844	0.0247479	-0.0142191	0.017093	0.407816	-0.050328	0.0245038	0.0430594
cg00595237	-0.0158654	0.00955653	0.100565	0.0139829	0.0053761	0.0109635	0.0096238	0.00770693	0.215196
cg00595243	0.00758927	0.0154548	0.624647	-0.0037033	0.00869421	0.671221	-0.016335	0.0124636	0.193518
cg00595291	0.00531581	0.00862641	0.539393	-0.00179797	0.00485285	0.711934	-0.00641707	0.00695683	0.358924
cg00595324	-0.000362024	0.00780616	0.963119	0.000595232	0.00439142	0.892502	-0.00469262	0.00629534	0.458079
cg00595333	-0.0123276	0.0139385	0.37896	-0.00412366	0.00784122	0.60033	0.0069787	0.0112408	0.536369
cg00595472	-0.0344116	0.0239691	0.154768	0.0267656	0.013484	0.0503708	0.0211427	0.0193301	0.277145
cg00595566	0.00820984	0.00407305	0.0469956	-0.00460754	0.00229133	0.0475097	-0.00538546	0.00328474	0.104798
cg00595599	0.0226405	0.0112781	0.047875	-0.00169975	0.00634456	0.78942	-0.012411	0.00909528	0.175994
cg00595610	-0.00455635	0.0102771	0.658641	0.00626707	0.00578149	0.281435	0.00642633	0.00828808	0.440273
cg00595678	-0.00671935	0.00723067	0.355373	0.00254192	0.00406767	0.533705	0.00471506	0.00583123	0.42101
cg00595695	-0.0036332	0.0182205	0.842425	0.00199839	0.0102501	0.845887	0.00567607	0.0146941	0.700252
cg00595697	-0.00476575	0.00957057	0.619799	-0.00510225	0.005384	0.345985	0.0123134	0.00771826	0.114342
cg00595754	-0.0195183	0.0234113	0.40678	0.000387056	0.0131702	0.976623	0.0207042	0.0188802	0.275909
cg00595787	0.000314016	0.00855254	0.970797	-0.00683471	0.0048113	0.159104	-0.000662633	0.00689726	0.92369
cg00595828	0.00349757	0.0104287	0.738166	-0.00407871	0.00586677	0.488812	-0.00382899	0.00841033	0.650074
cg00595856	-0.00521653	0.00737056	0.481036	-0.00147984	0.00414637	0.72205	0.00217556	0.00594404	0.71527
cg00595889	0.0230649	0.0261168	0.37965	-0.014209	0.0146922	0.336231	-0.011939	0.0210621	0.572311
cg00595898	-0.00688816	0.00792724	0.387336	-0.000791607	0.00445953	0.859531	0.00784592	0.00639298	0.223109
cg00595982	-0.00287127	0.00609394	0.638728	0.00308827	0.00342819	0.370216	0.000176185	0.0049145	0.971486
cg00596016	-0.00132179	0.014865	0.929355	0.00605262	0.00836244	0.471184	-0.00551913	0.011988	0.646414
cg00596048	-0.0142861	0.0294042	0.628321	0.0209515	0.0165415	0.208758	0.0243507	0.0237132	0.307388
cg00596101	0.0057384	0.00840739	0.496752	-0.0069258	0.00472965	0.14679	-0.00281941	0.00678021	0.678583
cg00596184	0.00874368	0.0230277	0.705113	0.00213457	0.0129544	0.869512	0.016831	0.0185709	0.367333
cg00596207	-0.0023786	0.0295684	0.936073	-0.0169329	0.016634	0.311581	-0.0193582	0.0238457	0.419168
cg00596222	-0.0269067	0.0203565	0.18979	0.0157061	0.0114517	0.173827	0.0241854	0.0164167	0.144385
cg00596264	-0.00809197	0.00993974	0.417861	0.0134173	0.00559168	0.0186017	0.00624505	0.00801598	0.438099
cg00596283	0.00637004	0.0342275	0.852803	-0.0124228	0.019255	0.520553	-0.00951685	0.0276031	0.731115
cg00596300	-0.00965026	0.01479	0.515848	0.00588716	0.00832023	0.481146	0.00323413	0.0119275	0.786934
cg00596349	0.026785	0.0479829	0.578162	-0.00935717	0.0269931	0.729711	0.000759413	0.0386961	0.984388
cg00596354	0.00309529	0.0148272	0.835138	0.00292256	0.00834118	0.726923	0.00343282	0.0119575	0.774746
cg00596373	0.00242823	0.00469476	0.606345	-0.000997568	0.00264107	0.706585	-0.00220121	0.00378612	0.562516
cg00596388	-0.0102245	0.011994	0.396349	5.7813e-05	0.00674731	0.993184	0.00528403	0.00967263	0.5863
cg00596429	-0.00220881	0.00477011	0.64451	0.00208482	0.00268346	0.439367	-0.00133932	0.00384689	0.728583
cg00596438	0.00179762	0.00557629	0.747965	0.00139051	0.00313699	0.658702	-0.00158882	0.00449704	0.724735
cg00596464	0.00309059	0.00220126	0.16396	-0.00108007	0.00123834	0.385561	-0.0019178	0.00177522	0.283057
cg00596508	-0.00538158	0.00391028	0.172355	-0.00176037	0.00219976	0.425794	0.00713954	0.00315348	0.0261188
cg00596521	0.0149928	0.00747922	0.0481896	-0.000517236	0.0042075	0.902451	-0.0184018	0.00603168	0.00304361
cg00596545	-0.0199041	0.0101836	0.0539264	0.000127442	0.00572885	0.982304	0.0181984	0.00821262	0.02937
cg00596570	0.0172864	0.015877	0.279335	-0.00379901	0.00893174	0.671665	-0.0126083	0.0128041	0.327562
cg00596643	-0.00690273	0.00663012	0.300774	0.00184638	0.00372983	0.621856	0.00306643	0.00534691	0.567823
cg00596686	-0.00517795	0.00779811	0.508487	0.00131381	0.00438689	0.765301	0.00341093	0.00628884	0.588977
cg00596687	-0.0119031	0.00818994	0.149799	0.0050451	0.00460732	0.276601	0.0157681	0.00660484	0.0191873
cg00596691	-0.00654827	0.00342946	0.0595819	-0.000127565	0.00192927	0.947437	0.00702124	0.00276571	0.0129494
cg00596751	-0.0116995	0.00854217	0.174414	0.00921594	0.00480546	0.0584938	0.00586767	0.00688889	0.396742
cg00596763	-0.036327	0.0206634	0.0823416	0.00622765	0.0116244	0.593537	0.039444	0.0166642	0.020205
cg00596784	-0.0169069	0.0163827	0.305002	0.00468714	0.00921623	0.612368	0.00996633	0.013212	0.452729
cg00596819	0.0174014	0.0192533	0.368647	-0.00508171	0.0108311	0.640143	-0.0165855	0.0155269	0.288465
cg00596823	-4.46018e-05	0.0111715	0.996824	0.00144107	0.00628459	0.819185	0.000523555	0.00900931	0.953795
cg00596833	0.00465537	0.0106168	0.662144	-0.00193288	0.00597259	0.747016	-0.00544942	0.00856203	0.526185
cg00596986	0.00872645	0.00681094	0.203593	0.000567781	0.00383155	0.882547	-0.00458009	0.00549273	0.406705
cg00597043	-0.00489474	0.015825	0.757848	-0.008426	0.0089025	0.346589	0.0106467	0.0127622	0.406487
cg00597076	-0.00936906	0.00834299	0.264606	-0.00184444	0.00469342	0.695315	0.00429635	0.00672827	0.524832
cg00597087	0.00423928	0.00662353	0.523873	-0.00535348	0.00372612	0.154462	-0.00264892	0.0053416	0.621242
cg00597091	0.00461184	0.0117947	0.696769	0.00260142	0.00663522	0.695993	0.000268344	0.00951194	0.97756
cg00597107	-0.0106614	0.0298368	0.721734	0.01858	0.0167849	0.271439	-0.0030091	0.0240621	0.900775
cg00597118	0.0192666	0.0133516	0.152691	-0.00439476	0.00751103	0.560026	-0.00542541	0.0107675	0.615656
cg00597128	-0.019202	0.014767	0.197003	0.0127572	0.00830731	0.128336	0.0175985	0.011909	0.143171
cg00597129	0.00150885	0.0111304	0.892489	0.00157477	0.0062615	0.802034	-0.00241355	0.0089762	0.788671
cg00597139	0.00424412	0.00659107	0.521362	-0.00558128	0.00370786	0.135966	0.00302142	0.00531542	0.571245
cg00597197	-0.000250661	0.00391308	0.949075	0.000405083	0.00220133	0.854438	-0.00113877	0.00315573	0.719102
cg00597221	-0.0125334	0.0091694	0.17527	0.00640452	0.00515832	0.217802	0.013872	0.00739473	0.0640973
cg00597225	0.0186473	0.0110812	0.0960868	-3.34731e-05	0.00623383	0.995728	-0.0157399	0.00893653	0.081784
cg00597331	0.0186662	0.0143316	0.196282	-0.00764945	0.00806238	0.345421	-0.0201186	0.0115579	0.0853575
cg00597355	-0.0125619	0.0136834	0.361198	0.00117518	0.00769773	0.879024	0.00716354	0.0110351	0.517986
cg00597366	-0.00202592	0.00214777	0.348217	-0.000915341	0.00120824	0.450798	0.00419363	0.00173208	0.0175992
cg00597380	0.0140663	0.00740454	0.060866	-0.00480953	0.00416548	0.251484	-0.00974004	0.00597145	0.106569
cg00597445	-0.0601932	0.0722202	0.406917	-0.0542666	0.0406281	0.185216	0.0246006	0.0582425	0.673813
cg00597457	-0.0194721	0.00953373	0.0442068	0.000254159	0.00536328	0.962315	0.0141392	0.00768855	0.0694088
cg00597492	0.00413766	0.00295861	0.165596	-0.00111343	0.00166439	0.505327	-0.00382133	0.00238599	0.112961
cg00597555	-0.00209628	0.00387044	0.589502	-0.00105129	0.00217735	0.630457	0.00095031	0.00312135	0.761525
cg00597585	0.00773517	0.0120282	0.5219	-0.0197003	0.00676656	0.00459368	-0.00535323	0.00970024	0.582489
cg00597602	-0.00703009	0.0102707	0.495535	0.00154171	0.00577788	0.790247	0.0101437	0.0082829	0.224089
cg00597607	-0.00722393	0.0155163	0.642713	0.0162347	0.0087288	0.0663581	0.0102895	0.0125132	0.413212
cg00597621	0.000641231	0.0100646	0.94935	0.0019486	0.00566193	0.731577	-0.00522569	0.00811668	0.521425
cg00597623	0.0102702	0.00690629	0.140693	0.00535936	0.00388519	0.171379	-0.00913147	0.00556963	0.104803
cg00597666	-0.00479752	0.00783291	0.541854	0.00464186	0.00440647	0.295134	0.00461559	0.00631691	0.466989
cg00597684	0.000895634	0.0033571	0.790279	-0.00170714	0.00188856	0.368585	-0.000383088	0.00270736	0.887811
cg00597687	-0.0182509	0.013224	0.171165	0.0140995	0.00743927	0.0614542	0.00376134	0.0106646	0.725191
cg00597713	0.000376293	0.00227986	0.869296	-0.00254706	0.00128256	0.0502645	-0.000128489	0.00183861	0.94445
cg00597730	-0.0124492	0.0126842	0.329145	0.00750043	0.00713561	0.296179	0.00810135	0.0102293	0.430579
cg00597751	0.00658314	0.00574985	0.255454	0.00244055	0.00323462	0.45263	-0.00942161	0.00463701	0.0452939
cg00597801	-0.00816454	0.00915576	0.375051	0.00886366	0.00515064	0.0889103	0.0136549	0.00738373	0.0678868
cg00597858	-0.00448796	0.00800161	0.576354	0.00470529	0.00450137	0.298847	-0.000990053	0.00645296	0.878426
cg00597874	0.0162459	0.0117561	0.170621	-0.00162817	0.0066135	0.80613	-0.00819032	0.00948082	0.390083
cg00597876	0.0136862	0.0167239	0.41544	-0.0117116	0.00940819	0.216614	-0.00805726	0.0134872	0.551826
cg00597890	0.00545758	0.00315665	0.0874548	0.000516618	0.0017758	0.77182	-0.0037936	0.0025457	0.139874
cg00597915	0.00128303	0.0243319	0.958071	0.0127104	0.0136881	0.355741	-0.00705029	0.0196227	0.720267
cg00597918	0.0093924	0.00814571	0.252122	-0.00554274	0.00458243	0.2298	-0.00540874	0.00656917	0.412612
cg00597926	-0.00584477	0.00761162	0.44469	-0.00262469	0.00428198	0.541538	0.00497606	0.00613845	0.419837
cg00597931	0.00257604	0.0154406	0.867896	0.00508877	0.00868625	0.559534	-0.0108103	0.0124522	0.387759
cg00597982	0.00307032	0.0173194	0.859713	0.0168107	0.00974314	0.0880915	-0.00264552	0.0139673	0.850225
cg00598009	0.0257698	0.0317086	0.418657	-0.0225609	0.0178379	0.209411	-0.0364194	0.0255717	0.158047
cg00598013	-0.00379784	0.0145618	0.794871	0.00221035	0.00819185	0.787951	0.00541218	0.0117435	0.646071
cg00598018	-0.00292633	0.00782283	0.70928	0.00535942	0.0044008	0.226659	0.00218517	0.00630878	0.729921
cg00598125	0.127558	0.0880014	0.150878	-0.0639896	0.0495059	0.199664	-0.0688524	0.0709694	0.334714
cg00598143	-0.00349551	0.00370602	0.348252	0.00218918	0.00208485	0.296676	0.00188144	0.00298875	0.530704
cg00598195	0.000530008	0.00995136	0.95765	-0.00687527	0.00559822	0.222792	-0.00354262	0.00802535	0.660023
cg00598226	-0.00920672	0.0293726	0.75471	0.000310537	0.0165238	0.98505	-0.00658119	0.0236877	0.781817
cg00598235	-0.0164962	0.0108589	0.132439	0.00414061	0.00610878	0.499731	0.0197833	0.00875727	0.026438
cg00598259	0.0162642	0.0315426	0.607453	0.0168502	0.0177445	0.345007	-0.00407455	0.0254377	0.873121
cg00598268	0.0240459	0.011071	0.0326429	-0.0196056	0.00622808	0.00226825	-0.016702	0.00892829	0.0648308
cg00598301	-0.00147724	0.00674733	0.827224	-0.00433431	0.00379577	0.25671	0.00322288	0.00544144	0.555233
cg00598334	-0.00317205	0.00871883	0.716899	0.00758793	0.00490485	0.125572	0.00578395	0.00703137	0.413041
cg00598335	-0.00523724	0.0108956	0.631982	0.00192115	0.00612941	0.75472	0.00318764	0.00878684	0.717674
cg00598394	-0.0104361	0.0105096	0.323527	0.00279089	0.00591226	0.638099	0.00490689	0.00847554	0.564156
cg00598397	0.013066	0.0093544	0.166116	-0.00447814	0.00526239	0.397177	-0.00829483	0.00754392	0.274638
cg00598414	-0.0031014	0.00869034	0.722067	0.00857723	0.00488882	0.0829558	0.00539166	0.00700839	0.443839
cg00598429	-0.0316422	0.0276314	0.25536	0.0299278	0.0155442	0.0575318	0.0213988	0.0222835	0.33963
cg00598446	0.0081828	0.00667861	0.223875	-0.0061078	0.00375711	0.107723	-0.00658907	0.00538602	0.224572
cg00598449	0.0471495	0.0174508	0.00832292	-0.0103665	0.00981706	0.293974	-0.0338735	0.0140733	0.0182525
cg00598479	-0.0185278	0.0273628	0.50017	-0.00806629	0.0153931	0.601629	0.00219039	0.0220669	0.921165
cg00598542	-0.0249256	0.0303462	0.413731	0.0157685	0.0170715	0.358272	0.0216137	0.0244729	0.379637
cg00598553	0.00295035	0.0123215	0.811335	-0.00333146	0.00693155	0.63202	0.00681498	0.00993676	0.494684
cg00598612	-0.00767162	0.0101443	0.451589	0.00406155	0.00570674	0.478593	0.00171431	0.00818092	0.834521
cg00598664	0.000648311	0.0147758	0.965106	-0.00477194	0.00831225	0.567426	-0.00623325	0.0119161	0.602268
cg00598730	0.00204809	0.00245471	0.406422	0.000306405	0.00138092	0.824935	0.00186181	0.00197962	0.34963
cg00598741	-0.00904521	0.0102296	0.379073	0.00418209	0.00575476	0.469395	0.00378146	0.00824976	0.647855
cg00598747	0.00197836	0.00356894	0.580812	-0.00114806	0.00200774	0.568953	-0.00105403	0.0028782	0.715117
cg00598758	0.00265344	0.00882352	0.764359	0.00705014	0.00496374	0.15917	-0.00384455	0.0071158	0.590414
cg00598766	0.0122345	0.0067712	0.0743248	-0.00562979	0.00380919	0.143117	-0.00520826	0.00546069	0.342902
cg00598772	-0.00653977	0.00680052	0.33895	-0.0046539	0.00382569	0.227166	0.00939388	0.00548433	0.0903844
cg00598785	-0.0505656	0.0803914	0.531041	0.0774564	0.0452248	0.0904142	0.00909484	0.0648323	0.888769
cg00598852	0.0222874	0.0187166	0.237054	-0.0075959	0.0105292	0.472634	-0.017836	0.0150941	0.240641
cg00598858	0.000581404	0.00232502	0.803141	-0.00153202	0.00130796	0.244749	0.00118741	0.00187503	0.528252
cg00598860	-0.00399524	0.00930035	0.668589	0.000107345	0.00523199	0.983679	0.00300408	0.00750034	0.689774
cg00598866	0.0308977	0.0122152	0.0132698	0.003402	0.00687176	0.621828	-0.0220423	0.00985104	0.0278655
cg00598912	-0.000683804	0.00900935	0.939678	-0.00144375	0.00506828	0.776445	0.00168181	0.00726566	0.817504
cg00598984	0.00175786	0.00913113	0.8478	0.00468804	0.00513679	0.364013	0.00175338	0.00736387	0.812372
cg00598985	-0.00531214	0.00489392	0.280788	0.000522909	0.00275311	0.849814	0.00619433	0.00394674	0.120251
cg00598986	0.0107239	0.00608641	0.0816747	-0.00260472	0.00342396	0.448921	-0.00950892	0.00490843	0.0560343
cg00599043	0.00673337	0.008716	0.441943	-0.0087435	0.00490326	0.0781229	-0.00166786	0.00702908	0.81301
cg00599110	0.00286717	0.0126521	0.821266	-0.012204	0.00711751	0.0900534	-0.00354681	0.0102033	0.72899
cg00599124	0.00477271	0.0105865	0.65326	0.0104142	0.00595551	0.0839591	-0.00595064	0.00853755	0.487707
cg00599130	0.01409	0.00795885	0.0802533	0.00107882	0.00447732	0.810173	-0.0105433	0.00641848	0.10415
cg00599142	-0.00153045	0.0102626	0.881804	0.00261371	0.00577328	0.6519	0.00102205	0.00827632	0.90201
cg00599151	0.0103185	0.00854884	0.230778	0.00023044	0.00480922	0.961895	-0.00926657	0.00689428	0.182494
cg00599163	0.00355102	0.00745767	0.635185	-0.00248097	0.00419537	0.55585	5.25462e-05	0.00601429	0.99305
cg00599252	-0.00442513	0.00322035	0.173018	0.00309019	0.00181163	0.0917066	0.00552793	0.00259708	0.0361883
cg00599266	-0.000887009	0.00880784	0.92002	0.00204576	0.00495492	0.680739	-0.0035161	0.00710315	0.621874
cg00599280	0.00358758	0.00303418	0.240349	-0.00180473	0.0017069	0.293366	-0.00170457	0.00244694	0.487945
cg00599328	0.0247637	0.0230116	0.28491	-0.0249729	0.0129454	0.0570559	-0.0357764	0.0185579	0.0572159
cg00599354	-0.0213712	0.00979056	0.0318055	0.0145154	0.00550776	0.00998561	0.0127419	0.00789567	0.110281
cg00599376	0.00113436	0.00310563	0.715824	-0.00109307	0.0017471	0.533223	-0.000497703	0.00250456	0.842957
cg00599393	-0.00247259	0.0032526	0.449246	0.00290693	0.00182978	0.115845	0.00199088	0.00262309	0.449961
cg00599401	-0.0018732	0.00287664	0.51669	-0.00112758	0.00161828	0.487845	0.00266804	0.00231989	0.25334
cg00599402	-0.00174935	0.00942994	0.853271	0.00537072	0.00530489	0.314215	-0.00646554	0.00760485	0.39761
cg00599410	0.000712327	0.00526214	0.892641	-9.46178e-05	0.00296026	0.974577	0.000358974	0.0042437	0.932786
cg00599463	-0.0134199	0.0138111	0.33397	0.0132144	0.00776954	0.0926375	0.00691348	0.0111381	0.536453
cg00599503	0.00408354	0.0118877	0.732063	-0.00464385	0.00668751	0.489321	0.00328545	0.00958691	0.732669
cg00599516	-0.00639479	0.0104022	0.540358	-0.00147047	0.00585182	0.802201	-0.0024952	0.0083889	0.766856
cg00599530	-0.0618358	0.0315899	0.0535759	0.0304075	0.0177712	0.0907176	0.0456679	0.0254759	0.0765964
cg00599559	0.00214334	0.00268355	0.426694	-0.00123274	0.00150965	0.416455	-0.00142431	0.00216417	0.512231
cg00599564	0.00334998	0.0262049	0.898579	-0.0122616	0.0147418	0.407873	0.00492022	0.0211331	0.816461
cg00599628	0.0337055	0.025866	0.196066	-0.0240813	0.0145511	0.101624	-0.011722	0.0208598	0.575636
cg00599631	-0.0115709	0.00719078	0.111296	-0.00274613	0.00404523	0.499073	0.0122936	0.00579906	0.0369276
cg00599702	-0.00954873	0.00947598	0.316469	0.00490023	0.00533079	0.360576	0.00414672	0.00764197	0.588809
cg00599708	0.00833046	0.0161378	0.60705	-0.00954947	0.00907846	0.295835	-0.00613569	0.0130145	0.638526
cg00599726	-0.00541796	0.0151764	0.721978	0.0113065	0.00853763	0.188949	0.00781357	0.0122392	0.524925
cg00599770	-0.00721114	0.0112328	0.52262	0.00946873	0.00631911	0.137727	0.00220762	0.00905879	0.808051
cg00599809	0.0066651	0.00827502	0.422809	-0.0108093	0.00465518	0.0226254	-0.00697659	0.00667346	0.298791
cg00599812	0.031048	0.0141995	0.0315232	-0.0112388	0.00798804	0.163086	-0.0306549	0.0114513	0.00891359
cg00599823	-0.00819253	0.0082912	0.325908	0.00480518	0.00466428	0.305835	0.00786963	0.0066865	0.242504
cg00599847	0.0170941	0.0211331	0.420844	-0.00944233	0.0118886	0.429271	-0.0252289	0.0170429	0.142486
cg00599850	0.0138129	0.010753	0.202436	0.00617255	0.00604918	0.310437	-0.0169236	0.00867183	0.0542836
cg00599914	0.00958934	0.011784	0.418058	-0.00284811	0.00662921	0.668551	-0.00961385	0.00950333	0.314586
cg00600012	-0.021661	0.0170919	0.2085	0.0139859	0.00961519	0.149474	0.014094	0.0137839	0.309447
cg00600024	0.000407069	0.007808	0.958544	0.00431144	0.00439245	0.329104	-0.00275424	0.00629682	0.662929
cg00600029	-0.00417293	0.00850225	0.62483	0.0086122	0.00478301	0.0753157	0.000640592	0.0068567	0.925785
cg00600033	0.00590005	0.00997138	0.555623	-0.00346067	0.00560948	0.538928	-0.0110011	0.0080415	0.174904
cg00600110	0.00182019	0.019043	0.924076	-0.00402645	0.0107128	0.707961	0.00159635	0.0153573	0.917456
cg00600128	0.0137311	0.019129	0.474839	-0.0109112	0.0107612	0.313486	-0.0132185	0.0154267	0.393934
cg00600325	0.00206731	0.0208771	0.921353	-0.0165937	0.0117446	0.161342	-0.000486426	0.0168365	0.977019
cg00600343	0.00086283	0.00874378	0.921625	-0.00402706	0.00491888	0.415251	0.00677126	0.00705149	0.339648
cg00600353	-0.0222599	0.0134773	0.102295	0.0157548	0.00758178	0.0407271	0.0147974	0.0108689	0.176971
cg00600362	0.00221579	0.00616473	0.720164	-0.00228108	0.00346802	0.512478	-0.00152874	0.00497159	0.75922
cg00600405	0.0146404	0.0108749	0.181799	-0.00644383	0.00611775	0.295188	-0.00754387	0.00877012	0.39211
cg00600454	-0.018765	0.0141975	0.18981	-0.001067	0.00798689	0.89404	0.0104	0.0114496	0.366275
cg00600465	0.046751	0.0386656	0.229973	-0.00992037	0.0217517	0.6495	-0.0615104	0.0311822	0.0517903
cg00600477	-0.00526887	0.013923	0.706055	-0.00665226	0.00783249	0.398091	0.00259135	0.0112283	0.818035
cg00600521	0.00410255	0.010685	0.70197	0.00725425	0.00601091	0.230839	-0.0128712	0.00861696	0.138956
cg00600584	0.00368753	0.014066	0.793833	-0.00919548	0.00791295	0.248455	-0.00292313	0.0113436	0.79727
cg00600604	0.00359733	0.00682764	0.599651	-0.00368714	0.00384094	0.339799	-0.000771804	0.0055062	0.888857
cg00600605	-0.0106191	0.00637474	0.0994316	0.00467458	0.00358616	0.195922	0.00352496	0.00514095	0.494791
cg00600617	-0.0338677	0.0213384	0.116187	0.0317125	0.0120041	0.00981427	0.0272254	0.0172085	0.117344
cg00600641	-0.00493865	0.0123502	0.690245	0.0135522	0.00694771	0.0544	-0.000847536	0.00995992	0.932386
cg00600661	-0.00353271	0.0103587	0.733916	0.00340762	0.00582735	0.560256	0.00493087	0.00835383	0.556587
cg00600684	-0.00668452	0.0226228	0.76835	-0.00511366	0.0127266	0.688834	-0.0103748	0.0182443	0.571086
cg00600693	0.0413211	0.0226632	0.0717783	0.00163659	0.0127494	0.898162	-0.0207366	0.0182769	0.259743
cg00600786	-0.00101805	0.0021726	0.640565	-0.00104878	0.00122221	0.393249	0.00152048	0.00175211	0.387947
cg00600824	0.0062602	0.003048	0.0430613	-0.00343441	0.00171468	0.0483695	-0.00261859	0.00245808	0.289758
cg00600844	8.69116e-05	0.00591043	0.988302	-0.00167166	0.00332496	0.616432	0.00211146	0.00476651	0.658907
cg00600854	0.00149138	0.00705201	0.833017	-0.00180805	0.00396716	0.64973	0.00106274	0.00568715	0.85221
cg00600900	-0.0150176	0.00955609	0.119776	0.0096331	0.00537585	0.0767042	0.0135198	0.00770658	0.0829791
cg00600916	0.0301684	0.0219634	0.173186	-0.0128615	0.0123557	0.300858	-0.0288828	0.0177126	0.106667
cg00600933	0.00221953	0.00397791	0.578336	-0.000470822	0.00223781	0.833863	-0.00193455	0.00320802	0.548091
cg00600941	0.00115018	0.00427382	0.788488	-0.000195845	0.00240427	0.93527	-0.00182391	0.00344666	0.598059
cg00601033	-0.00590697	0.00835007	0.481243	0.00148554	0.0046974	0.752591	0.00839204	0.00673398	0.216106
cg00601035	-0.0111034	0.0202989	0.585816	-0.00906579	0.0114193	0.429465	0.00101623	0.0163702	0.950647
cg00601042	-0.00784347	0.0183476	0.670101	-0.00158794	0.0103216	0.878096	-0.000221361	0.0147965	0.988099
cg00601124	0.0121442	0.00884732	0.173473	-0.0138343	0.00497713	0.00669974	0.00477609	0.00713498	0.505061
cg00601139	-0.0166935	0.0150819	0.271481	0.0112083	0.00848447	0.190033	0.0200532	0.0121629	0.102898
cg00601140	-0.00737197	0.00779912	0.34722	0.00346721	0.00438746	0.431578	0.00502152	0.00628966	0.426877
cg00601157	0.0076969	0.00871897	0.379847	-0.00559567	0.00490493	0.257147	-0.00780213	0.00703148	0.270301
cg00601162	-0.012451	0.00883141	0.16223	-0.00367215	0.00496818	0.461862	0.0161512	0.00712216	0.0258815
cg00601174	-0.00594208	0.0226681	0.793853	-0.0221082	0.0127521	0.0866003	0.0265828	0.0182809	0.149593
cg00601200	-0.00632562	0.013211	0.6333	0.00673776	0.00743197	0.367186	0.00184932	0.0106541	0.86261
cg00601311	0.00936753	0.00764966	0.224121	-0.00353185	0.00430338	0.414104	-0.00228527	0.00616912	0.711979
cg00601350	0.00291458	0.00301578	0.336564	-0.00126133	0.00169655	0.459251	-0.00309163	0.0024321	0.207133
cg00601368	0.00540695	0.0126537	0.670239	-0.0111008	0.00711843	0.122606	-0.00186963	0.0102047	0.855067
cg00601387	-0.00780403	0.0119281	0.514714	-0.00704308	0.00671026	0.296878	-0.00496902	0.00961953	0.606808
cg00601414	0.0064897	0.0193325	0.737933	-0.00810757	0.0108757	0.458039	-0.0131494	0.0155909	0.401369
cg00601429	-0.0243962	0.0168581	0.151534	-3.61817e-05	0.00948367	0.996965	0.0125547	0.0135954	0.358386
cg00601432	0.0268082	0.0207944	0.200824	-0.0250417	0.011698	0.0351646	-0.0269489	0.0167698	0.111765
cg00601448	-0.00849102	0.0102441	0.4095	0.00143128	0.00576289	0.804454	-0.0021707	0.00826142	0.793378
cg00601450	-0.0119041	0.0960807	0.901689	-0.073178	0.054051	0.179367	0.0495827	0.077485	0.523958
cg00601486	-0.013726	0.0113654	0.230514	0.00827256	0.00639371	0.199218	0.00708804	0.00916573	0.441478
cg00601491	0.0138561	0.0213691	0.518462	-0.00592595	0.0120214	0.623318	-0.0114114	0.0172333	0.509653
cg00601518	0.0220639	0.023051	0.341193	-0.0162538	0.0129675	0.213488	-0.0118778	0.0185897	0.524577
cg00601602	-0.0103693	0.0069038	0.13681	0.00340611	0.00388379	0.382955	0.00345121	0.00556762	0.537001
cg00601648	0.00755398	0.0141248	0.594183	0.00176944	0.00794603	0.824317	-0.0121918	0.0113911	0.287518
cg00601666	0.00184837	0.0225648	0.934908	0.00854073	0.012694	0.502889	-0.0198838	0.0181975	0.277629
cg00601711	0.0103988	0.0110798	0.35063	-0.00346106	0.00623304	0.580164	-0.00763353	0.00893541	0.395339
cg00601727	-0.00904982	0.0097088	0.353912	0.0101097	0.00546176	0.0676434	0.0103362	0.00782973	0.190339
cg00601751	-0.00584164	0.00746559	0.43611	-0.00231636	0.00419983	0.582714	0.0119487	0.00602068	0.0504145
cg00601809	-0.00750277	0.00952151	0.4329	0.0117983	0.0053564	0.0303261	-0.0010844	0.00767869	0.888029
cg00601810	0.00257208	0.0113904	0.821891	-0.0112577	0.00640778	0.0825388	-0.0014304	0.0091859	0.876626
cg00601814	0.00645602	0.00772158	0.405442	0.00218766	0.00434383	0.615828	-0.0044013	0.00622712	0.481628
cg00601890	0.000771672	0.0453555	0.986465	-0.0297607	0.0255151	0.246718	0.00351356	0.0365773	0.9237
cg00601916	-0.00207324	0.0131923	0.875495	0.00368766	0.00742144	0.620547	0.00548738	0.010639	0.607349
cg00601953	0.00744773	0.00486342	0.12939	-0.00156655	0.00273596	0.568442	-0.0085907	0.00392214	0.0312404
cg00602007	0.0161665	0.019046	0.398371	-0.0129493	0.0107145	0.230175	-0.019401	0.0153598	0.210007
cg00602094	-0.0138389	0.0198508	0.487616	0.00344404	0.0111672	0.758528	0.0190329	0.0160088	0.23779
cg00602115	0.0261687	0.0408162	0.523161	-0.0286995	0.0229615	0.214768	-0.0356839	0.0329165	0.281398
cg00602234	-0.00352189	0.00765848	0.646785	0.0039382	0.00430834	0.363257	0.00295931	0.00617624	0.633067
cg00602245	0.00208626	0.0109426	0.84925	0.0191357	0.00615583	0.00255747	-0.0017019	0.00882472	0.847532
cg00602295	0.0112027	0.00924795	0.22911	0.000523096	0.00520251	0.920147	-0.00985639	0.00745808	0.189857
cg00602326	0.0377916	0.0315975	0.235009	-0.0257706	0.0177754	0.150798	-0.0304128	0.025482	0.235994
cg00602371	0.00312283	0.00368324	0.398904	-0.000843096	0.00207203	0.685109	-0.00366267	0.00297037	0.220951
cg00602447	-0.00767377	0.0164005	0.641054	0.00794619	0.00922622	0.391517	-0.0114732	0.0132263	0.388138
cg00602474	0.00726733	0.0194084	0.709008	-0.00533589	0.0109183	0.626306	0.00776614	0.015652	0.621052
cg00602502	-0.00280511	0.0116514	0.810327	0.0061351	0.0065546	0.351925	0.00893757	0.00939638	0.344214
cg00602649	-0.00227286	0.00854692	0.79094	-0.00078341	0.00480814	0.870957	0.00220509	0.00689273	0.749817
cg00602655	0.00301725	0.00966843	0.75575	0.00218004	0.00543905	0.689563	0.000125819	0.00779718	0.987163
cg00602693	0.0158084	0.0300713	0.600467	-0.0225178	0.0169168	0.186718	-0.0178026	0.0242512	0.464912
cg00602726	0.0078997	0.0135432	0.561237	-0.0139802	0.00761882	0.0700104	-0.0112149	0.010922	0.307418
cg00602733	-0.00647372	0.0149351	0.665781	0.00943919	0.00840184	0.264402	0.00502645	0.0120445	0.677494
cg00602743	-0.0233689	0.0183342	0.205923	0.0201687	0.0103141	0.0538151	0.0244109	0.0147858	0.102435
cg00602783	0.00431175	0.00668952	0.520953	-0.00382958	0.00376325	0.311744	0.000456662	0.00539482	0.93274
cg00602811	-0.00661589	0.00290872	0.025454	0.000662013	0.00163632	0.686807	0.00364867	0.00234576	0.123558
cg00602862	-0.0170569	0.0196743	0.388404	-0.0118722	0.011068	0.286459	0.00264243	0.0158665	0.868127
cg00602880	-0.0198011	0.0152315	0.197113	0.00859577	0.00856861	0.318627	0.0147291	0.0122836	0.233825
cg00602889	-0.0055715	0.014519	0.702131	-0.00836342	0.00816781	0.308765	0.00697992	0.011709	0.552682
cg00602891	-0.00537958	0.00344776	0.122402	0.000303664	0.00193956	0.87596	0.00593125	0.00278047	0.0357928
cg00602930	0.133101	0.10015	0.187399	0.0137175	0.0563404	0.808223	-0.0803662	0.080767	0.322542
cg00602934	-0.00402883	0.0072093	0.577742	-0.000600529	0.00405565	0.882636	0.00337573	0.00581399	0.563031
cg00602992	0.00157896	0.0146284	0.914299	-0.00788388	0.0082293	0.340767	0.00650627	0.0117971	0.58273
cg00603034	0.0159286	0.0240726	0.509961	-0.0188933	0.0135422	0.166609	0.00708777	0.0194135	0.715948
cg00603059	0.000523383	0.00278505	0.851383	-0.0014228	0.00156675	0.366383	0.0010377	0.00224602	0.64525
cg00603110	-0.00286874	0.00831581	0.730966	0.00480461	0.00467813	0.307317	-6.78847e-05	0.00670635	0.991947
cg00603122	-0.00210652	0.00839818	0.80255	0.00363523	0.00472446	0.44376	-0.00150928	0.00677277	0.824191
cg00603172	-0.00499677	0.0245363	0.839115	0.00373575	0.0138031	0.787319	0.0102575	0.0197875	0.605539
cg00603186	-0.0252237	0.00843188	0.0036324	0.00984204	0.00474342	0.0410215	0.0164934	0.00679995	0.0174027
cg00603225	-0.0050185	0.0075066	0.505598	-0.00831454	0.0042229	0.0522206	0.00971292	0.00605375	0.112325
cg00603274	0.00568083	0.0150084	0.705995	-0.00902753	0.00844307	0.287996	-0.00680601	0.0121036	0.575383
cg00603288	0.0274073	0.0237663	0.252061	-0.0193187	0.0133699	0.152152	-0.0237679	0.0191665	0.21836
cg00603340	-0.00573541	0.00977727	0.559023	0.0085436	0.00550028	0.124066	0.00795793	0.00788495	0.315716
cg00603356	-0.0147272	0.0164091	0.371988	0.00432194	0.00923108	0.640844	0.00421834	0.0132333	0.750684
cg00603360	-0.00539315	0.00997169	0.590028	6.83373e-05	0.00560965	0.990309	0.00508053	0.00804174	0.529233
cg00603363	0.000696503	0.00844203	0.93444	-0.00584763	0.00474913	0.221605	-0.00824054	0.00680814	0.229482
cg00603371	-0.0746632	0.033811	0.0299191	0.00109121	0.0190207	0.954385	0.0540359	0.0272672	0.0507422
cg00603376	-0.00482243	0.0128454	0.708283	0.00455114	0.0072263	0.530513	0.00172534	0.0103593	0.86812
cg00603409	-0.00309681	0.0152933	0.840014	-0.001149	0.00860336	0.894072	-0.00214393	0.0123334	0.862411
cg00603418	-0.0407796	0.0155337	0.0102662	0.024096	0.00873858	0.0071299	0.0104918	0.0125272	0.404651
cg00603428	-0.000336033	0.00280574	0.904951	-0.0011029	0.00157839	0.486617	0.000671787	0.00226271	0.767271
cg00603435	0.0103325	0.00983981	0.296662	-0.0014866	0.00553546	0.78892	-0.00964422	0.00793539	0.2276
cg00603460	-0.0116296	0.0108642	0.287449	0.00528984	0.00611177	0.389191	0.0102187	0.00876155	0.246749
cg00603487	-0.0125213	0.0168398	0.459195	0.000130481	0.00947335	0.989043	0.00633221	0.0135806	0.642215
cg00603498	0.00100073	0.0042973	0.816418	1.47235e-05	0.00241748	0.995155	0.00203334	0.00346559	0.558946
cg00603512	-0.000725065	0.0022244	0.745256	-0.000308244	0.00125136	0.806022	0.00144486	0.00179389	0.422815
cg00603617	0.00111425	0.00370084	0.764089	0.000703565	0.00208194	0.736244	0.000270242	0.00298457	0.928066
cg00603625	-0.00430432	0.00356422	0.230532	0.00140892	0.00200508	0.484178	0.00202699	0.00287439	0.48262
cg00603673	-0.0235526	0.0211865	0.269409	-0.00527894	0.0119186	0.658952	0.0161545	0.017086	0.347092
cg00603717	-0.00539035	0.00659412	0.415958	0.00167393	0.00370958	0.652961	0.000600649	0.00531788	0.910337
cg00603722	-0.00759378	0.0110598	0.494197	0.00412812	0.00622178	0.508809	0.00820057	0.00891926	0.360476
cg00603733	-0.00140292	0.0098592	0.887183	0.00657679	0.00554637	0.239012	-0.00510439	0.00795103	0.522614
cg00603850	0.00683643	0.00725812	0.348913	-0.00909308	0.00408312	0.0285909	0.000300946	0.00585337	0.959116
cg00603871	0.00205539	0.00195981	0.297255	-0.000425884	0.00110251	0.700249	-0.00139159	0.0015805	0.381086
cg00603890	-0.0107581	0.00903922	0.237297	0.0028977	0.00508508	0.570287	0.00667304	0.00728974	0.362571
cg00603982	-0.00435458	0.0285002	0.878925	-0.0130094	0.016033	0.419394	-0.0149015	0.0229842	0.518515
cg00604009	-0.0133404	0.0111139	0.233346	-0.00241872	0.00625221	0.699828	0.00924374	0.00896289	0.305309
cg00604033	-0.0162165	0.0314438	0.607382	-0.00143217	0.0176889	0.935661	0.00755916	0.0253581	0.766357
cg00604086	0.00181376	0.00513705	0.724908	-0.00262148	0.00288989	0.366907	0.00120249	0.00414281	0.772324
cg00604112	-0.0114284	0.0438011	0.794788	-0.00560809	0.0246407	0.820508	0.0098095	0.0353237	0.781915
cg00604115	0.0092192	0.0104278	0.379136	-0.00172809	0.00586623	0.769031	-0.00579274	0.00840956	0.492808
cg00604142	-0.0241645	0.0203061	0.237355	0.0147012	0.0114234	0.201608	0.0319467	0.016376	0.0543726
cg00604170	0.0204646	0.0157424	0.197127	0.00359193	0.00885601	0.686061	-0.0182167	0.0126956	0.154989
cg00604188	0.0179448	0.02051	0.384076	-0.0223629	0.011538	0.0559192	-0.0135415	0.0165404	0.415251
cg00604193	0.0135828	0.00913766	0.140857	-0.00978333	0.00514046	0.060399	-0.00923768	0.00736913	0.213437
cg00604199	-0.000435086	0.00612578	0.943544	0.00115383	0.00344611	0.738585	0.000406806	0.00494018	0.934565
cg00604209	0.000589612	0.00252855	0.816181	-0.000242454	0.00142246	0.865063	0.000431131	0.00203917	0.833062
cg00604324	-0.00163731	0.0249022	0.947732	-0.0105052	0.0140089	0.455389	0.0012031	0.0200826	0.95237
cg00604334	8.07376e-05	0.0189572	0.996612	-0.00536653	0.0106645	0.616116	0.00809547	0.0152882	0.597822
cg00604356	0.0192999	0.0148166	0.196236	-0.00135455	0.00833522	0.871291	-0.0153751	0.011949	0.201683
cg00604382	0.0246308	0.0156738	0.119791	-0.00756055	0.00881744	0.393605	-0.00987351	0.0126403	0.436905
cg00604410	-0.0096841	0.0133016	0.468589	0.00840061	0.00748291	0.264752	0.00205792	0.0107272	0.848323
cg00604425	0.00189159	0.00382803	0.62248	0.000563605	0.00215349	0.794173	-0.00213317	0.00308714	0.491458
cg00604449	-0.00937305	0.0122147	0.444994	0.00216027	0.00687146	0.754	0.00782475	0.00985061	0.429209
cg00604454	-0.0377629	0.0436112	0.388983	0.0301736	0.0245338	0.222136	0.0306839	0.0351706	0.385431
cg00604465	-0.00592048	0.0124071	0.634454	0.0031343	0.00697969	0.654531	-0.0054354	0.0100058	0.588396
cg00604479	0.0210738	0.0132278	0.114841	0.000369433	0.00744143	0.960521	-0.0107169	0.0106677	0.317933
cg00604547	0.00229513	0.00840575	0.785483	-0.000358758	0.00472872	0.939703	-0.00557509	0.00677888	0.413139
cg00604585	0.000889858	0.00978423	0.927748	0.0024057	0.00550419	0.663171	0.00175367	0.00789056	0.824653
cg00604640	-0.0283948	0.0148084	0.0585359	0.0118254	0.0083306	0.159407	0.0236439	0.0119424	0.0509582
cg00604729	0.0120479	0.00910519	0.189319	-0.00195902	0.0051222	0.703078	-0.0114076	0.00734295	0.124008
cg00604736	0.00834484	0.0215751	0.699885	-0.0145476	0.0121373	0.23402	0.00260771	0.0173994	0.88122
cg00604768	0.000370591	0.0131255	0.977541	0.00119765	0.00738387	0.871535	-0.000713568	0.0105852	0.946412
cg00604771	-0.0339001	0.033027	0.307599	0.00796217	0.0185796	0.66934	0.0208217	0.0266349	0.436537
cg00604840	-0.0080413	0.00920732	0.384928	0.00482713	0.00517965	0.354006	0.00749655	0.00742531	0.315555
cg00604851	0.00435679	0.00529362	0.412796	-0.00241188	0.00297797	0.420256	-0.00404701	0.00426908	0.345826
cg00604876	0.010489	0.0117121	0.373012	-0.00597817	0.00658874	0.366797	-0.00473903	0.00944532	0.617152
cg00604900	-0.0296464	0.018257	0.108113	0.0195275	0.0102706	0.0606508	0.00883166	0.0147235	0.550211
cg00604935	0.000512222	0.00987362	0.958748	0.000528261	0.00555448	0.924455	-0.00512971	0.00796266	0.521167
cg00604945	0.0126448	0.0207251	0.54341	-0.00598356	0.0116591	0.609135	0.00301333	0.0167139	0.857355
cg00604979	-0.0311876	0.00982231	0.00208633	0.00941477	0.00552562	0.0920642	0.0201246	0.00792127	0.0128842
cg00604994	0.000331555	0.00850118	0.968981	0.000844061	0.00478241	0.860327	0.00273134	0.00685584	0.691337
cg00605001	0.00997837	0.00713268	0.165462	-0.00302285	0.00401255	0.453321	-0.00556485	0.0057522	0.336074
cg00605025	-0.00401414	0.00723197	0.580315	-0.0053631	0.0040684	0.190968	0.00771978	0.00583228	0.189175
cg00605033	0.00144965	0.0198449	0.941939	1.18289e-05	0.0111639	0.999157	0.0255201	0.0160041	0.114514
cg00605038	-0.00318222	0.00310764	0.30874	0.00227976	0.00174823	0.19574	0.00212083	0.00250618	0.399794
cg00605057	-0.00491987	0.00343971	0.156292	7.06053e-06	0.00193503	0.997097	0.00449434	0.00277398	0.108898
cg00605060	-0.0913311	0.0732384	0.215809	-0.0355611	0.0412009	0.390503	0.0546495	0.0590637	0.357448
cg00605063	0.00617558	0.00838771	0.463596	-0.00344086	0.00471857	0.467874	-0.00415937	0.00676433	0.540265
cg00605127	0.0715508	0.0217561	0.00146505	-0.0121646	0.0122391	0.323086	-0.0632034	0.0175454	0.000530159
cg00605147	0.0124603	0.0104807	0.237798	-0.00321768	0.005896	0.586675	-0.00653876	0.00845224	0.441306
cg00605176	0.00312477	0.00773327	0.687177	0.000485213	0.00435041	0.911457	0.00106917	0.00623655	0.864289
cg00605182	0.00773656	0.00930949	0.40828	-0.00718357	0.00523713	0.173778	-0.00120498	0.00750771	0.872869
cg00605270	-0.00221352	0.0182901	0.903959	0.000586912	0.0102893	0.954646	0.00145626	0.0147502	0.921587
cg00605306	0.00309623	0.00817698	0.705891	-0.00668424	0.00460002	0.149881	-0.000439209	0.00659438	0.947054
cg00605342	0.00230635	0.0111671	0.836871	-0.00844163	0.00628215	0.182606	-0.00506894	0.00900581	0.575017
cg00605358	0.00193373	0.00452838	0.670441	-0.00245846	0.00254748	0.337254	0.000405542	0.00365195	0.91184
cg00605373	0.011809	0.0197914	0.552312	-0.00358701	0.0111338	0.748114	-0.00174818	0.015961	0.913042
cg00605392	0.0034185	0.00569082	0.549635	-0.00291423	0.00320142	0.365242	-0.00341232	0.0045894	0.459216
cg00605408	0.000995486	0.00370602	0.788878	8.11873e-06	0.00208485	0.996902	0.000317794	0.00298875	0.915571
cg00605447	0.0223179	0.00705989	0.00217777	-0.00788559	0.0039716	0.0503131	-0.0107771	0.0056935	0.0617771
cg00605470	-0.0148011	0.00939582	0.118906	-0.00424689	0.00528569	0.423945	0.0108932	0.00757733	0.154218
cg00605522	0.0064418	0.0148402	0.665332	-0.00665407	0.00834849	0.427649	-0.0110927	0.011968	0.35662
cg00605523	-0.0113617	0.0189914	0.551262	0.0200861	0.0106838	0.0635253	0.0123079	0.0153158	0.423864
cg00605525	0.00360559	0.00682167	0.598495	-0.00265514	0.00383758	0.490899	-0.00335032	0.00550139	0.544151
cg00605545	-0.00306054	0.0150645	0.839494	0.00182452	0.00847465	0.830056	0.00875239	0.0121489	0.473238
cg00605628	-0.018086	0.0147235	0.222697	-0.000331745	0.00828282	0.968145	0.0200694	0.0118739	0.0946514
cg00605685	0.0188769	0.0132096	0.156662	0.000703035	0.00743116	0.92485	-0.0172221	0.010653	0.109661
cg00605763	-0.000213262	0.0072743	0.97668	-0.000805012	0.00409222	0.844518	0.00148877	0.00586641	0.800279
cg00605775	0.000715783	0.00308805	0.817257	0.00206478	0.00173721	0.237921	0.0015598	0.00249038	0.532777
cg00605777	-0.00531974	0.00559687	0.34456	0.00312212	0.00314856	0.324206	0.00556689	0.00451363	0.220845
cg00605787	-0.00515508	0.0147859	0.728215	0.00794643	0.00831793	0.342116	-0.00119995	0.0119242	0.92008
cg00605793	0.0225997	0.0100407	0.0269785	-0.00424317	0.00564848	0.454604	-0.0148997	0.00809741	0.0692496
cg00605831	-0.000408728	0.00840645	0.961336	-0.0003395	0.00472912	0.942938	0.00134164	0.00677945	0.843597
cg00605859	0.00238315	0.0051776	0.64649	-0.00233302	0.0029127	0.425376	-0.0017231	0.00417552	0.680888
cg00605966	0.000842748	0.00258432	0.74515	-0.0014833	0.00145383	0.310496	-0.000410163	0.00208415	0.844453
cg00605982	-0.00289624	0.00371265	0.437499	0.00355323	0.00208858	0.0925483	-0.000604729	0.00299409	0.84042
cg00605988	-0.00727849	0.0139794	0.603958	0.0112489	0.00786421	0.156269	0.01227	0.0112738	0.279509
cg00606069	0.000677756	0.0119988	0.955088	0.00807051	0.00675002	0.235167	-0.00196623	0.00967652	0.839468
cg00606102	0.000504319	0.00305523	0.869283	0.00177949	0.00171875	0.303447	1.0655e-05	0.00246392	0.99656
cg00606190	0.0357139	0.0455015	0.434698	-0.0369428	0.0255973	0.15263	-0.0360499	0.0366951	0.328682
cg00606217	-0.00479379	0.00706722	0.499415	-0.00293421	0.00397572	0.462528	0.000419109	0.00569941	0.941553
cg00606233	0.00889501	0.0169526	0.601159	-0.0100059	0.00953684	0.297066	-0.00845584	0.0136716	0.537901
cg00606255	0.0144403	0.00898669	0.111796	-0.0091127	0.00505553	0.075008	-0.00401442	0.00724738	0.581093
cg00606312	-0.000409128	0.00413402	0.921398	-0.00128437	0.00232563	0.582213	-0.000545387	0.00333391	0.870444
cg00606313	0.050908	0.0267716	0.0606159	-0.034009	0.0150606	0.0264982	-0.0386298	0.0215902	0.0771399
cg00606348	-0.0303734	0.0136361	0.0285613	0.0157212	0.00767112	0.0435061	0.0046149	0.010997	0.675799
cg00606392	-0.0198073	0.0228179	0.387806	-0.00164487	0.0128364	0.89834	0.00426365	0.0184017	0.817329
cg00606396	-0.000813747	0.0135728	0.952333	-0.005243	0.00763549	0.494164	0.00495281	0.0109459	0.652075
cg00606409	0.0104406	0.0163439	0.524667	-0.00525422	0.00919439	0.569196	-0.00452359	0.0131807	0.732296
cg00606464	0.00524473	0.00602048	0.386127	-0.00530715	0.00338687	0.120835	-0.00759848	0.00485526	0.121299
cg00606496	-0.0104239	0.0127763	0.41685	0.00588301	0.00718739	0.41535	0.00550789	0.0103035	0.594347
cg00606541	0.0156948	0.00794696	0.0515207	-0.00138312	0.00447063	0.757789	-0.0126261	0.00640889	0.0520827
cg00606578	0.0118634	0.0121955	0.333427	0.0020301	0.00686065	0.768025	-0.0118439	0.00983512	0.231837
cg00606600	-0.00313803	0.0303379	0.917861	0.0453225	0.0170669	0.00945196	-0.00685306	0.0244663	0.780079
cg00606642	-0.00461786	0.00341399	0.179761	0.000514131	0.00192056	0.789581	0.00308126	0.00275323	0.266232
cg00606656	-0.000785865	0.0113206	0.944819	-0.000392379	0.0063685	0.951016	-3.57532e-05	0.00912959	0.996885
cg00606662	0.00296591	0.0036285	0.415989	-0.000538642	0.00204124	0.792512	-0.00173448	0.00292623	0.554932
cg00606697	-0.00249461	0.016913	0.883089	-0.00337337	0.00951455	0.723806	0.00450626	0.0136396	0.741926
cg00606739	-0.00096713	0.0150734	0.948992	0.0030398	0.00847965	0.720872	-0.000801328	0.012156	0.947596
cg00606841	-0.00671915	0.011838	0.571807	-0.00459894	0.00665954	0.491711	0.00969317	0.00954681	0.31283
cg00606855	-0.000426317	0.0108253	0.968679	0.00148682	0.00608985	0.807706	0.00162964	0.00873014	0.852365
cg00606861	0.00310364	0.00541125	0.567784	-0.00158222	0.00304414	0.604582	-0.00052552	0.00436394	0.904432
cg00606880	0.0143046	0.0197828	0.471613	-0.0169271	0.011129	0.131973	-0.0142082	0.015954	0.375673
cg00606900	-0.00178223	0.00930119	0.848502	-0.00110937	0.00523246	0.832601	-0.00182477	0.00750102	0.808383
cg00606902	8.37766e-05	0.00812346	0.991796	-0.00541906	0.00456992	0.239001	0.00163325	0.00655123	0.803727
cg00606912	-0.00637035	0.0135276	0.638908	0.00444225	0.00761007	0.560946	0.00419637	0.0109095	0.701454
cg00606914	0.00480408	0.00387653	0.218656	-0.000506478	0.00218077	0.816904	-0.00533199	0.00312626	0.0917438
cg00606952	0.0041908	0.00722098	0.563204	0.00511975	0.00406222	0.210998	-0.00660176	0.00582341	0.260125
cg00606968	-0.0040021	0.0239552	0.867715	0.0203251	0.0134762	0.135206	-0.00143982	0.0193189	0.940764
cg00606989	0.00112104	0.0034949	0.749177	5.66322e-05	0.00196608	0.977088	0.000705751	0.00281849	0.802882
cg00607036	0.00160679	0.00733388	0.827104	3.8371e-05	0.00412573	0.992601	0.00170418	0.00591446	0.773943
cg00607050	-0.0124269	0.0107648	0.251571	0.00767527	0.00605581	0.208466	0.000957886	0.00868134	0.912401
cg00607051	-0.00846898	0.00706364	0.233877	-0.00386302	0.0039737	0.333737	0.00340041	0.00569652	0.552143
cg00607058	0.0401582	0.0778701	0.607398	-0.0964757	0.0438065	0.0303505	0.00270138	0.0627989	0.965789
cg00607062	-0.0253774	0.0135966	0.065426	0.0169192	0.00764887	0.0296499	0.0202635	0.0109651	0.0680802
cg00607069	-0.0304876	0.0174081	0.0834937	0.0396354	0.00979307	0.000113785	0.0116283	0.0140389	0.409825
cg00607154	-0.0139429	0.0247867	0.575246	-0.0056119	0.013944	0.688356	0.00527223	0.0199894	0.79261
cg00607158	0.01893	0.0119963	0.118283	-0.000652524	0.00674859	0.9232	-0.0101814	0.00967447	0.295601
cg00607194	-0.00666709	0.0140099	0.635377	-0.00719105	0.00788137	0.364133	0.0215837	0.0112984	0.0594615
cg00607196	-0.00767493	0.00377561	0.0451971	0.00220615	0.002124	0.301901	0.00835881	0.00304487	0.00737787
cg00607221	0.0292577	0.023026	0.207324	-0.00565739	0.0129534	0.663402	-0.0276076	0.0185695	0.140788
cg00607305	0.0124347	0.00507617	0.0163531	-0.00426191	0.00285564	0.139283	-0.00748176	0.00409372	0.0711155
cg00607412	0.0110343	0.00527272	0.039356	-0.00620349	0.00296621	0.0394783	-0.0100902	0.00425222	0.0199041
cg00607521	-0.0126421	0.0153216	0.411616	-0.00689856	0.00861931	0.425733	0.00606874	0.0123563	0.624588
cg00607526	0.00958523	0.00553243	0.0868024	-0.00652024	0.00311231	0.0391488	0.0001171	0.00446167	0.979123
cg00607599	0.00518222	0.0103897	0.619219	-0.00199205	0.0058448	0.734077	-0.00274922	0.00837884	0.743632
cg00607609	-0.00678018	0.0176746	0.702224	-0.00575823	0.00994296	0.564036	-0.0140021	0.0142538	0.328721
cg00607627	-0.00950513	0.00922472	0.305747	0.00640592	0.00518944	0.220451	0.0052565	0.00743935	0.48176
cg00607630	0.0142194	0.0115726	0.222569	-0.0130956	0.00651023	0.047436	-0.0129484	0.00933278	0.168942
cg00607725	-0.000805216	0.00264197	0.761279	0.000846809	0.00148626	0.570344	0.00189863	0.00213063	0.375384
cg00607728	0.00947657	0.0105704	0.372507	-0.00118334	0.00594646	0.842739	-0.00187348	0.00852457	0.826574
cg00607755	0.00466554	0.0273526	0.864967	-0.011996	0.0153874	0.437793	-0.0167038	0.0220587	0.451
cg00607797	-0.00540456	0.0102922	0.600872	0.0104302	0.00578996	0.0751821	-0.00247427	0.00830023	0.766357
cg00607878	-0.00163191	0.00926604	0.860621	-0.00232306	0.00521269	0.65698	0.000283348	0.00747267	0.969842
cg00607912	0.0395182	0.0549813	0.474262	-0.0233505	0.0309302	0.452371	-0.0484307	0.0443401	0.277807
cg00607919	0.00073709	0.00294837	0.803191	-0.0013649	0.00165863	0.412864	-0.000639816	0.00237774	0.788516
cg00607989	0.0258333	0.0361687	0.477032	-0.0268026	0.020347	0.191286	-0.0394528	0.0291685	0.179777
cg00608006	0.00421814	0.00257543	0.105152	-0.00348831	0.00144883	0.0182179	-0.00161974	0.00207697	0.437641
cg00608008	-0.00777632	0.0103653	0.455188	0.00821397	0.00583106	0.162583	0.00623769	0.00835914	0.457598
cg00608019	0.00123152	0.00899892	0.891472	0.00366084	0.00506241	0.471578	-0.00854016	0.00725724	0.242569
cg00608169	0.00358308	0.00827399	0.666073	0.00453277	0.0046546	0.332907	-0.00600518	0.00667262	0.370677
cg00608183	-0.00527643	0.00977369	0.590705	-0.000518566	0.00549827	0.925081	-0.00256641	0.00788207	0.745526
cg00608273	0.00230894	0.0119931	0.847792	0.0030014	0.0067468	0.657549	-0.00604222	0.0096719	0.533829
cg00608276	-0.00846545	0.00667884	0.208437	0.00391124	0.00375723	0.300833	0.00624943	0.0053862	0.249188
cg00608299	-0.0129822	0.0240511	0.590763	-0.0110236	0.0135301	0.417494	0.00314507	0.0193962	0.871573
cg00608334	-0.00656063	0.0115375	0.571104	6.32725e-05	0.00649052	0.992245	0.0106791	0.00930451	0.254297
cg00608338	-0.0256781	0.01256	0.0440058	-0.00975467	0.00706575	0.171035	0.0363237	0.0101291	0.000559582
cg00608351	0.000311799	0.00907464	0.972671	0.00269106	0.00510501	0.59947	-0.00294104	0.00731831	0.688786
cg00608362	0.00220382	0.00232197	0.345252	-0.00229759	0.00130624	0.0821872	0.00121859	0.00187257	0.516959
cg00608435	0.0447204	0.0214723	0.0402842	-0.018561	0.0120794	0.128111	-0.0404162	0.0173165	0.0219574
cg00608534	0.00331003	0.00332557	0.322403	-0.00286711	0.00187083	0.129103	0.000440425	0.00268193	0.869948
cg00608540	-0.00702898	0.0208896	0.737336	0.0191999	0.0117516	0.105997	0.0170817	0.0168466	0.313479
cg00608548	0.0298986	0.0153718	0.0550779	-0.0158917	0.00864754	0.0695978	-0.0276033	0.0123967	0.028614
cg00608605	-0.0094479	0.00314639	0.00351276	0.00299588	0.00177002	0.0942011	0.00618392	0.00253743	0.0168918
cg00608628	0.00930263	0.0890451	0.917042	-0.0163097	0.050093	0.745536	-0.0308862	0.0718111	0.668209
cg00608661	-0.034521	0.0290384	0.237828	-0.0042283	0.0163358	0.796387	0.0196184	0.0234183	0.404527
cg00608701	-0.0129554	0.0110336	0.243604	0.000787255	0.00620705	0.899372	0.0147161	0.00889814	0.101848
cg00608779	0.0210583	0.00827997	0.012792	-0.0107583	0.00465797	0.0233326	-0.00909506	0.00667745	0.176779
cg00608860	-0.00763349	0.00834348	0.36283	0.00330486	0.00469369	0.48329	0.00617599	0.00672866	0.361288
cg00608876	0.00136156	0.0256016	0.957711	0.0149697	0.0144024	0.301569	0.00718905	0.0206466	0.728554
cg00608913	0.000902759	0.00928104	0.922742	-0.00200401	0.00522113	0.702065	0.0037563	0.00748477	0.617064
cg00608926	-0.00709062	0.011594	0.542452	-0.00203941	0.00652232	0.755288	0.00308678	0.0093501	0.742112
cg00608943	0.00211886	0.0126363	0.867234	0.00291843	0.00710867	0.68244	0.00141635	0.0101907	0.889791
cg00608965	0.0100883	0.0189231	0.595343	0.0182306	0.0106454	0.0904431	-0.00588744	0.0152607	0.700616
cg00609097	-0.00466012	0.00361747	0.201163	0.00022808	0.00203504	0.911027	0.00743097	0.00291733	0.0126603
cg00609135	0.00539218	0.00733624	0.464358	0.000121329	0.00412706	0.976616	-0.00800194	0.00591636	0.1798
cg00609148	0.0180189	0.0231968	0.439443	0.00984717	0.0130495	0.452575	-0.0150906	0.0187072	0.422107
cg00609227	0.00140493	0.0129696	0.913994	-0.00789315	0.00729617	0.282392	-0.00641109	0.0104595	0.541548
cg00609239	-0.00925224	0.0153453	0.548155	0.00209719	0.0086326	0.808638	0.0054246	0.0123753	0.662251
cg00609283	0.00293562	0.00892496	0.743023	-0.00127401	0.00502081	0.800304	-0.000967352	0.0071976	0.893405
cg00609285	0.00409523	0.00724001	0.57313	-0.00353406	0.00407293	0.388004	-0.00171699	0.00583876	0.769424
cg00609291	0.000910633	0.0121166	0.940268	0.00557487	0.00681632	0.415717	-0.0019958	0.00977156	0.83865
cg00609295	-0.0195908	0.0204228	0.340147	0.00206124	0.011489	0.858043	0.0182621	0.0164701	0.270642
cg00609296	0.00606179	0.00480943	0.210976	-0.00182348	0.00270558	0.502159	-0.00431392	0.0038786	0.269173
cg00609333	-0.0211543	0.0183326	0.25177	0.0136121	0.0103132	0.19042	0.01434	0.0147845	0.33483
cg00609336	0.00401104	0.0304991	0.89568	0.0179916	0.0171575	0.297328	-0.0326742	0.0245962	0.187594
cg00609367	0.0344495	0.0219923	0.120962	-0.0113668	0.0123719	0.360822	-0.0126138	0.0177359	0.478907
cg00609379	0.00291002	0.0118278	0.806251	0.00691686	0.00665383	0.301506	-0.000497501	0.00953862	0.958526
cg00609424	-0.00357359	0.00246738	0.151202	0.00059533	0.00138804	0.669082	0.00301019	0.00198984	0.134044
cg00609444	-0.00152644	0.00870747	0.861259	0.000861323	0.00489845	0.860841	-0.00227903	0.0070222	0.746322
cg00609457	0.0580616	0.0295395	0.0526143	-0.0400544	0.0166177	0.0180935	-0.051556	0.0238223	0.0332551
cg00609462	0.0118214	0.0089059	0.187941	-0.0103007	0.00501009	0.0428521	-0.00835249	0.00718223	0.248109
cg00609466	0.0189364	0.0172661	0.275853	-0.0175942	0.00971318	0.0736157	-0.0116877	0.0139244	0.403615
cg00609473	0.00477593	0.00881513	0.589382	-0.00554007	0.00495902	0.267069	-0.00254135	0.00710902	0.721617
cg00609566	0.0206608	0.0166843	0.219	-0.0182446	0.00938588	0.0552241	-0.0197394	0.0134552	0.146053
cg00609645	0.00353778	0.00495019	0.476767	-0.0038979	0.00278477	0.165236	-0.0025981	0.00399212	0.516925
cg00609661	0.0162642	0.0164102	0.324448	-0.00809351	0.00923166	0.383114	-0.00564252	0.0132341	0.670922
cg00609673	-0.00281222	0.0119744	0.814889	-0.00339339	0.00673632	0.615743	0.00130845	0.00965688	0.892542
cg00609707	0.00907723	0.0123293	0.463615	-0.0149639	0.00693593	0.0337924	-0.00701147	0.00994303	0.482636
cg00609731	0.00966862	0.0123944	0.437512	-0.00669814	0.00697259	0.339459	-0.000664314	0.0099956	0.947167
cg00609826	-0.00198063	0.00812516	0.808	-0.0116155	0.00457087	0.0128629	0.0170195	0.0065526	0.0110695
cg00609834	-0.0044451	0.00496787	0.373437	0.00118555	0.00279471	0.672484	0.00417043	0.00400638	0.300851
cg00609961	-0.0167341	0.0160564	0.300271	0.00481905	0.00903268	0.595071	0.00764306	0.0129488	0.556589
cg00609966	0.00450333	0.00279785	0.111201	0.000288025	0.00157396	0.855238	-0.00376899	0.00225635	0.0985207
cg00609985	-0.025928	0.0168804	0.128256	0.0109645	0.00949618	0.25148	0.00437196	0.0136133	0.748882
cg00610000	0.00606922	0.0121351	0.618269	-0.00441088	0.00682667	0.519939	-0.0099308	0.00978641	0.313103
cg00610021	-0.0121705	0.0279696	0.664569	-0.0137776	0.0157345	0.383698	0.00561161	0.0225563	0.804129
cg00610094	-0.00993208	0.0170299	0.561293	-0.00254302	0.00958029	0.791311	0.00857716	0.0137339	0.533955
cg00610205	0.00488533	0.00811285	0.548663	-0.00288266	0.00456395	0.529333	-0.00297609	0.00654267	0.65036
cg00610211	-0.00333107	0.00642732	0.605618	0.0021944	0.00361574	0.545533	0.0093704	0.00518336	0.0741773
cg00610223	0.0122376	0.00752078	0.107403	-0.00492702	0.00423087	0.247463	-0.00821731	0.00606519	0.179061
cg00610228	-0.00402467	0.00283006	0.158652	0.00398787	0.00159207	0.0141597	0.00319129	0.00228232	0.165672
cg00610238	-0.013417	0.0142413	0.348801	0.00526943	0.00801154	0.512489	0.013512	0.011485	0.242682
cg00610242	0.0145818	0.00809742	0.0752812	-0.00890718	0.00455527	0.0538264	-0.00840658	0.00653023	0.201473
cg00610260	-0.0320225	0.0186636	0.089846	0.006328	0.0104993	0.54831	0.0227494	0.0150514	0.134383
cg00610294	-0.013379	0.0188763	0.480404	-0.00210193	0.010619	0.843564	-0.0157564	0.0152229	0.303583
cg00610310	0.0469943	0.0158414	0.00390954	-0.0109467	0.00891168	0.222703	-0.0322994	0.0127754	0.0133118
cg00610344	-0.0182097	0.0126157	0.152579	0.00168394	0.00709705	0.813016	0.0152816	0.010174	0.136797
cg00610348	0.00856063	0.0101625	0.40194	0.00544605	0.00571697	0.343488	-0.00207352	0.00819559	0.800876
cg00610360	-0.0379046	0.0223149	0.0930474	0.0122548	0.0125534	0.331729	0.0140582	0.017996	0.436865
cg00610385	0.00141783	0.00927104	0.878815	0.00656188	0.0052155	0.211782	-0.00328939	0.0074767	0.661088
cg00610442	-0.006325	0.00898389	0.483333	-0.00165553	0.00505396	0.744042	0.00602139	0.00724513	0.408248
cg00610447	-0.0100229	0.00506992	0.0512904	0.00593959	0.00285212	0.0403013	0.00683755	0.00408867	0.0981397
cg00610508	0.00523233	0.0295927	0.860077	0.0178098	0.0166476	0.287734	0.0121141	0.0238652	0.613045
cg00610519	0.0254681	0.00871154	0.0044351	-0.00253092	0.00490075	0.606891	-0.013849	0.00702549	0.0519482
cg00610577	0.0278011	0.0416676	0.506445	-0.026661	0.0234404	0.25857	-0.0315078	0.0336032	0.351084
cg00610583	-0.00355178	0.00666128	0.595288	-0.000289788	0.00374736	0.938542	-0.00263928	0.00537204	0.624481
cg00610598	-0.0093298	0.0117231	0.428336	0.00958917	0.0065949	0.149621	0.00834729	0.00945415	0.379768
cg00610603	-0.00353155	0.00916556	0.700973	-0.000755616	0.00515616	0.883837	0.00359389	0.00739163	0.628069
cg00610628	-0.0136725	0.0182203	0.455087	-0.00498517	0.01025	0.627964	-0.003842	0.0146939	0.794363
cg00610648	0.0156709	0.0144979	0.282794	-0.008004	0.00815589	0.329192	-0.014342	0.0116919	0.223338
cg00610748	-0.00141812	0.0106592	0.894475	-0.00517454	0.00599644	0.390602	0.00161441	0.00859623	0.851478
cg00610750	0.00994634	0.0082417	0.230845	-0.00746445	0.00463643	0.111115	-0.00608015	0.00664658	0.362895
cg00610844	-0.0521418	0.0156119	0.00124633	0.0332952	0.00878259	0.000279683	0.0216644	0.0125903	0.088941
cg00610973	-0.0102985	0.0212295	0.628852	-0.00302247	0.0119428	0.800819	0.018638	0.0171207	0.279396
cg00610978	-0.00521068	0.00855458	0.544076	0.00576125	0.00481245	0.234574	0.002683	0.00689891	0.698321
cg00610991	-0.00255508	0.00458306	0.578647	-0.00235169	0.00257823	0.36428	0.00651097	0.00369604	0.0817314
cg00610998	0.00450133	0.00755875	0.553083	-0.00412132	0.00425223	0.335189	-0.00266259	0.00609581	0.663371
cg00611045	-0.0205064	0.00971754	0.0377763	0.00776713	0.00546668	0.159029	0.0136303	0.00783678	0.0856062
cg00611077	0.0094213	0.0181976	0.605997	-0.00970977	0.0102372	0.345575	-0.00952623	0.0146756	0.51801
cg00611101	-0.0141701	0.013666	0.302729	0.00397196	0.00768791	0.606742	0.0147783	0.011021	0.18352
cg00611115	-0.00982126	0.00900678	0.278605	-0.00878648	0.00506683	0.0865229	0.0125789	0.00726358	0.0869405
cg00611192	-0.000919299	0.0101869	0.928306	0.00369422	0.00573073	0.520901	-0.00123896	0.00821531	0.880482
cg00611227	0.00488891	0.0271482	0.857517	0.0119236	0.0152725	0.437134	0.0210291	0.0218939	0.339529
cg00611301	0.0019298	0.0109544	0.860582	-0.0067238	0.00616247	0.278317	0.00712095	0.00883424	0.422456
cg00611328	-0.00243771	0.00375891	0.5184	-0.000986743	0.0021146	0.641956	0.00047765	0.0030314	0.875171
cg00611372	-0.0033408	0.00330968	0.315647	-0.00113294	0.00186189	0.544486	0.00232468	0.00266912	0.386231
cg00611395	0.0356827	0.0312875	0.25729	-0.0239179	0.017601	0.177776	-0.0192671	0.025232	0.447223
cg00611397	0.00209841	0.00778036	0.78804	-0.00395168	0.0043769	0.369158	-0.00340201	0.00627453	0.589104
cg00611399	-0.000160208	0.00281361	0.954726	-0.00146727	0.00158282	0.356551	0.00114451	0.00226905	0.615285
cg00611429	0.00377233	0.00391312	0.33777	-0.00093704	0.00220136	0.671428	-0.00291533	0.00315576	0.3582
cg00611436	0.0044037	0.00714157	0.539128	-0.00406215	0.00401755	0.314838	-0.00140906	0.00575937	0.807314
cg00611469	0.00230768	0.00673926	0.732878	-0.00573613	0.00379122	0.133988	-0.00320838	0.00543492	0.556539
cg00611485	-9.53678e-05	0.00375216	0.979782	0.000173904	0.00211081	0.934532	0.00344187	0.00302596	0.258548
cg00611495	-0.0129886	0.0155055	0.404562	0.0164099	0.00872275	0.0633572	0.0127072	0.0125045	0.312414
cg00611548	0.00494137	0.00736617	0.504154	-0.00546397	0.00414389	0.190858	-0.00557983	0.0059405	0.350245
cg00611549	-0.0228543	0.0118507	0.0571295	0.000672619	0.00666672	0.919874	0.0182048	0.00955711	0.0601828
cg00611573	-0.0277782	0.0140519	0.0513023	0.000107459	0.007905	0.989186	0.0266961	0.0113322	0.0207862
cg00611585	0.00211213	0.00857891	0.80612	0.00176861	0.00482613	0.714928	-0.000528489	0.00691852	0.93929
cg00611605	0.000536423	0.0154016	0.972298	-0.0072399	0.00866429	0.405722	-0.00282912	0.0124207	0.820369
cg00611614	0.0159656	0.0218613	0.467206	-0.0192946	0.0122982	0.120388	-0.0028266	0.0176302	0.873004
cg00611674	-0.00761018	0.00882274	0.390804	0.00283479	0.0049633	0.569404	0.00831143	0.00711516	0.246021
cg00611702	0.00430219	0.01066	0.687534	0.0132506	0.00599689	0.0298235	1.24769e-05	0.00859687	0.998845
cg00611733	0.0156097	0.015688	0.322556	0.0009218	0.00882541	0.91706	-0.0183692	0.0126517	0.150207
cg00611751	-0.000940229	0.00277028	0.735146	0.000630307	0.00155844	0.6869	0.00147882	0.00223411	0.509808
cg00611760	0.0035598	0.00230457	0.126141	-0.00095767	0.00129645	0.462134	-0.000800981	0.00185854	0.667578
cg00611769	0.0043277	0.00872769	0.621273	-0.00374577	0.00490983	0.447628	-0.000174637	0.00703851	0.980263
cg00611818	-0.0074139	0.0274261	0.787567	0.00656454	0.0154287	0.671566	-0.00158308	0.0221179	0.943109
cg00611836	0.0034355	0.00343242	0.319716	-0.00389434	0.00193093	0.0468712	-9.06149e-05	0.0027681	0.973962
cg00611839	0.00410868	0.00865543	0.636223	-0.0053842	0.00486918	0.271946	0.00356146	0.00698024	0.61122
cg00611847	0.00162798	0.0183534	0.929528	-0.00356414	0.0103249	0.730797	0.000352176	0.0148013	0.981073
cg00611864	0.0198512	0.013942	0.158151	0.0168066	0.00784316	0.0349855	-0.0236462	0.0112436	0.0384154
cg00611895	0.0225442	0.0259968	0.388279	-0.0238758	0.0146247	0.106259	-0.00422193	0.0209653	0.840885
cg00611913	0.00380612	0.0144894	0.79343	-0.00667632	0.00815111	0.415037	-0.00441376	0.0116851	0.706575
cg00612017	0.0106525	0.00883815	0.231438	-0.0028184	0.00497197	0.572305	-0.0125359	0.00712759	0.082214
cg00612107	0.00266757	0.00336048	0.42952	-0.0007732	0.00189047	0.683569	-0.00269116	0.00271008	0.32352
cg00612138	-0.00111712	0.00338572	0.74225	-3.30859e-05	0.00190466	0.986181	0.00187219	0.00273044	0.494786
cg00612176	-0.0158301	0.00777191	0.0447789	0.000236934	0.00437215	0.95691	0.0113635	0.00626771	0.0733588
cg00612202	0.0169209	0.00870373	0.0551917	-0.0101676	0.00489635	0.0408623	-0.00558907	0.00701919	0.428102
cg00612217	-0.00437813	0.0109869	0.691272	0.00475325	0.00618079	0.444004	0.000857298	0.0088605	0.923149
cg00612225	0.0164085	0.00992908	0.102108	-0.00655778	0.00558568	0.24366	-0.008935	0.00800738	0.267633
cg00612258	-0.00111519	0.0130995	0.932356	-0.00390895	0.00736921	0.597187	-0.00527978	0.0105642	0.61852
cg00612290	-0.00593211	0.00946394	0.532463	2.9843e-05	0.00532402	0.995541	0.00578373	0.00763227	0.450667
cg00612299	-0.00306726	0.00718632	0.67059	-0.00131726	0.00404272	0.74535	0.000100658	0.00579546	0.986183
cg00612332	-0.00803692	0.0102681	0.435973	0.00588515	0.00577639	0.311176	0.00190657	0.00828077	0.818458
cg00612352	-0.00681586	0.0108652	0.532138	0.00246844	0.00611232	0.68734	0.00854252	0.00876235	0.332371
cg00612466	0.00930528	0.00858566	0.281511	-0.00447243	0.00482993	0.357077	-0.00613787	0.00692397	0.377867
cg00612467	0.000764674	0.00440858	0.862709	0.000119049	0.00248008	0.961827	-0.00200616	0.00355534	0.574059
cg00612508	0.013445	0.00801359	0.0970649	-0.0104037	0.00450811	0.0234416	-0.00550072	0.00646262	0.397073
cg00612517	0.0403845	0.0161038	0.0140508	-0.00640614	0.00905931	0.481417	-0.0201843	0.012987	0.123854
cg00612526	0.0276574	0.0127921	0.0334227	-0.00690901	0.00719628	0.339737	-0.0285332	0.0103163	0.00696346
cg00612588	0.00433795	0.0228748	0.850044	0.0062691	0.0128684	0.627392	0.00489281	0.0184476	0.791476
cg00612595	0.0256682	0.0623127	0.68143	-0.0478806	0.0350545	0.175577	-0.0233055	0.0502525	0.643999
cg00612625	-0.03969	0.0155071	0.0122528	0.0142427	0.00872367	0.106243	0.0323243	0.0125059	0.0114519
cg00612628	0.0114076	0.0173503	0.512645	-0.0151808	0.00976056	0.123585	-0.00601594	0.0139923	0.668323
cg00612633	-0.0350704	0.0217678	0.110862	0.0176082	0.0122456	0.154129	0.00768821	0.0175548	0.66253
cg00612641	0.0148206	0.0196065	0.451798	-0.0171279	0.0110298	0.124168	-0.0147976	0.0158118	0.351997
cg00612672	0.00457237	0.023994	0.849322	0.00915028	0.013498	0.499677	-0.00125946	0.0193501	0.948257
cg00612715	0.0377744	0.0130124	0.00470809	-0.00804812	0.00732025	0.274684	-0.0170329	0.010494	0.108269
cg00612751	-0.00097795	0.0127728	0.93915	0.00543203	0.00718545	0.451754	0.0046171	0.0103007	0.655127
cg00612752	-0.000569996	0.00776723	0.941672	-0.00269894	0.00436952	0.538441	-0.00259955	0.00626394	0.679186
cg00612828	0.00778217	0.00869958	0.373556	-0.00827483	0.00489402	0.0945378	-0.00777435	0.00701584	0.270938
cg00612905	0.0190585	0.0115173	0.10166	-0.00600555	0.00647917	0.356602	-0.010308	0.00928825	0.270222
cg00612977	0.0301785	0.0279411	0.283164	-0.0221816	0.0157185	0.161842	-0.0364015	0.0225333	0.10992
cg00612985	-0.0216646	0.0237197	0.363637	0.0360681	0.0133437	0.00829641	0.0205596	0.0191289	0.285509
cg00613089	0.0122779	0.00988036	0.21741	-0.00909614	0.00555828	0.105432	-0.00246835	0.00796809	0.757487
cg00613113	0.0330202	0.0291567	0.260605	-0.0166807	0.0164023	0.312051	-0.0359716	0.0235136	0.129774
cg00613177	0.00119367	0.00699954	0.864994	-0.00319169	0.00393765	0.419883	0.00159392	0.00564483	0.778347
cg00613198	0.0214868	0.0171987	0.214975	-0.00770774	0.00967524	0.427876	-0.0113086	0.01387	0.417163
cg00613216	0.0262249	0.0139486	0.0635179	-0.00966754	0.00784687	0.221337	-0.0147295	0.0112489	0.193921
cg00613224	0.00266221	0.00359555	0.461087	0.000472329	0.0020227	0.815924	-0.00219946	0.00289966	0.450234
cg00613258	-0.0235623	0.0179509	0.192853	-0.00263658	0.0100984	0.794656	0.0101301	0.0144767	0.485991
cg00613284	0.00607875	0.00728553	0.406418	0.000881063	0.00409853	0.830305	-0.00715662	0.00587547	0.226575
cg00613322	-0.000648858	0.0160559	0.967859	0.000677963	0.00903238	0.940344	0.00179302	0.0129484	0.890193
cg00613369	-0.00713894	0.0081937	0.38606	-0.00249087	0.00460943	0.590344	0.00943255	0.00660787	0.157107
cg00613384	-0.00884173	0.006679	0.189115	-0.0039819	0.00375733	0.292251	0.00952971	0.00538633	0.0804408
cg00613385	0.00759265	0.00965527	0.433836	-0.00209358	0.00543165	0.700874	8.2818e-05	0.00778657	0.991539
cg00613399	0.00160201	0.00442007	0.717923	0.00201916	0.00248655	0.419041	-0.00464532	0.0035646	0.196032
cg00613416	-6.66377e-05	0.0166489	0.996816	0.00093808	0.00936599	0.920455	0.0046129	0.0134267	0.732023
cg00613431	0.00264516	0.0161296	0.870125	0.00252231	0.00907382	0.781705	0.000229291	0.0130078	0.985978
cg00613483	0.000701568	0.0108863	0.948767	0.00250832	0.00612418	0.683146	0.00249886	0.00877934	0.77662
cg00613523	0.000277852	0.0187598	0.988218	-0.00486787	0.0105535	0.645791	0.00133832	0.015129	0.929718
cg00613551	0.0241606	0.0190129	0.207284	-0.0110668	0.0106958	0.30375	-0.0208339	0.0153331	0.177819
cg00613552	-0.00671605	0.00660959	0.312462	0.00222844	0.00371828	0.550553	0.00983116	0.00533035	0.0686125
cg00613562	-0.00224082	0.0058052	0.70046	-0.00146084	0.00326576	0.655783	0.00384815	0.00468165	0.413397
cg00613587	0.0258355	0.0248962	0.302339	-0.0117712	0.0140055	0.403005	-0.0263178	0.0200777	0.193457
cg00613649	-0.00309703	0.002552	0.228273	0.00245982	0.00143565	0.0902857	0.00156822	0.00205808	0.448178
cg00613691	0.00757534	0.00869031	0.385828	-0.00517488	0.0048888	0.292819	-0.00674254	0.00700837	0.338743
cg00613732	-0.00542696	0.00794199	0.49626	3.84494e-05	0.00446783	0.993154	-0.000250238	0.00640488	0.968926
cg00613752	0.0169547	0.0113766	0.139844	0.000340492	0.00639999	0.957696	-0.0138094	0.00917473	0.135991
cg00613753	-0.00080677	0.00353677	0.820109	0.000818759	0.00198964	0.681733	0.00070245	0.00285225	0.80606
cg00613779	-0.0220376	0.015937	0.170348	0.00292421	0.00896546	0.745102	0.0201413	0.0128525	0.120804
cg00613786	0.00237903	0.00705783	0.73689	0.000554719	0.00397044	0.889218	-0.0029235	0.00569184	0.608843
cg00613788	0.00316407	0.0433398	0.941973	0.0135809	0.0243812	0.578976	0.0066845	0.0349517	0.848786
cg00613808	0.00607472	0.00890537	0.497005	-0.00391838	0.00500979	0.436303	-0.00496353	0.00718181	0.491369
cg00613827	-0.0436749	0.0284723	0.128758	0.0316748	0.0160173	0.0512219	0.0200928	0.0229617	0.38401
cg00613895	-0.00685766	0.00987281	0.4892	0.00521601	0.00555403	0.35032	0.0118022	0.007962	0.141954
cg00613914	-0.00521567	0.00521455	0.320045	0.000402652	0.00293349	0.891149	0.00185258	0.00420531	0.660669
cg00613928	0.00075282	0.00881619	0.932152	0.000906888	0.00495962	0.855348	-0.00312576	0.00710988	0.661317
cg00613945	-0.0207459	0.0148211	0.165226	0.00166294	0.00833771	0.842389	0.0186791	0.0119526	0.121822
cg00613965	0.0267248	0.0112585	0.0198628	-0.0109411	0.00633357	0.0877153	-0.017838	0.00907953	0.0527222
cg00614011	-0.0208137	0.0113432	0.0700184	0.00852949	0.00638122	0.184902	0.0160203	0.00914783	0.0835067
cg00614081	0.00695013	0.00845024	0.413107	-0.00570819	0.00475375	0.233173	-0.00366127	0.00681476	0.592494
cg00614157	0.00323412	0.00405145	0.426942	-0.00162881	0.00227918	0.476785	-0.00254491	0.00326732	0.438202
cg00614175	0.0141565	0.00929153	0.131322	-0.00911673	0.00522703	0.0847477	-0.0045162	0.00749323	0.54831
cg00614182	-0.00736252	0.00552086	0.185904	0.00486292	0.00310581	0.121123	0.00477464	0.00445234	0.286581
cg00614193	-0.00522872	0.00250074	0.0395258	0.000627893	0.00140681	0.656499	0.00280115	0.00201674	0.168476
cg00614242	-0.000785673	0.00704073	0.911412	-0.00447134	0.00396082	0.262119	0.000965949	0.00567805	0.86532
cg00614249	0.0166406	0.0120399	0.170555	-0.0170696	0.00677315	0.0135984	-0.00370203	0.00970968	0.703953
cg00614265	0.00944919	0.0194679	0.628661	-0.00147566	0.0109518	0.893135	-0.0193706	0.0157001	0.22068
cg00614314	0.0114031	0.0117541	0.334728	-0.0127848	0.00661235	0.0565058	-0.0120993	0.00947917	0.205289
cg00614345	0.0104253	0.0180587	0.565262	-0.00658159	0.0101591	0.518825	-0.00774318	0.0145636	0.596333
cg00614360	-0.000721762	0.0115719	0.950413	0.0134415	0.00650986	0.0419906	-0.00448554	0.00933223	0.632
cg00614366	0.00510081	0.00738369	0.49156	0.00507063	0.00415375	0.225562	-0.00276584	0.00595463	0.643488
cg00614392	-0.0255977	0.0114353	0.0278036	0.013453	0.00643304	0.0394918	0.0188658	0.00922212	0.0438763
cg00614413	-0.00152935	0.0160824	0.924463	0.00370693	0.0090473	0.683036	0.00183205	0.0129698	0.888003
cg00614420	0.00336382	0.0134988	0.803811	-0.00587631	0.00759383	0.44118	-0.00660475	0.0108862	0.54566
cg00614429	-0.047195	0.0328329	0.154267	0.0419551	0.0184704	0.0256443	0.0218341	0.0264784	0.411907
cg00614503	-0.0178847	0.0120174	0.140389	0.00707401	0.00676046	0.298352	0.00743608	0.00969149	0.445041
cg00614617	0.0157424	0.0164126	0.340196	0.00472534	0.00923303	0.610127	-0.0025493	0.0132361	0.84773
cg00614641	0.00143266	0.00524299	0.785322	0.000363866	0.00294949	0.902109	-0.00028318	0.00422825	0.94676
cg00614644	-0.0157724	0.00739141	0.0357337	-0.00146611	0.00415809	0.725268	0.014381	0.00596085	0.0179907
cg00614684	-0.00209027	0.00459002	0.649987	-0.00133052	0.00258215	0.607699	0.00250095	0.00370165	0.501109
cg00614685	0.00402446	0.00778283	0.606433	0.00078495	0.00437829	0.858143	-0.00227181	0.00627652	0.718285
cg00614716	0.00423828	0.00760779	0.578925	0.00276593	0.00427982	0.519844	0.000887538	0.00613536	0.885322
cg00614781	0.0196821	0.0139791	0.162788	-0.00167912	0.00786408	0.831435	-0.0198812	0.0112736	0.0814059
cg00614805	-0.0375726	0.0273191	0.172645	0.0177782	0.0153686	0.250599	0.00905119	0.0220317	0.682234
cg00614834	-0.00126154	0.00509088	0.804884	-0.000390465	0.00286392	0.891875	-2.90573e-05	0.00410558	0.99437
cg00614873	-0.0163366	0.0238565	0.495343	0.00851171	0.0134207	0.527638	0.0109944	0.0192393	0.569197
cg00614901	-0.00923586	0.0184324	0.61762	-0.00161941	0.0103693	0.876267	-0.00470007	0.014865	0.752638
cg00614938	-0.0287171	0.0177766	0.109921	0.025424	0.0100004	0.0128252	0.0187106	0.0143361	0.195366
cg00614959	0.0193555	0.0300027	0.520584	-0.0194833	0.0168783	0.251595	-0.0309146	0.0241959	0.204841
cg00614969	-0.00239728	0.00460721	0.604184	0.000195282	0.00259182	0.940117	0.00125986	0.00371552	0.735385
cg00615024	0.00226801	0.0106745	0.83225	-0.00291681	0.00600505	0.628411	-0.00310529	0.00860857	0.719203
cg00615033	0.0103545	0.012692	0.416875	0.000101389	0.00713997	0.988704	-0.00314869	0.0102355	0.759121
cg00615041	5.39892e-05	0.00635864	0.993245	0.00281081	0.00357711	0.434183	-0.000826206	0.00512798	0.872383
cg00615059	0.00115237	0.00797868	0.885502	0.00505289	0.00448847	0.26344	-0.000763068	0.00643446	0.905879
cg00615145	0.00253855	0.00633693	0.689722	-0.00470161	0.00356489	0.190756	-0.00489223	0.00511046	0.341132
cg00615172	0.00204534	0.00940073	0.828284	-0.000437887	0.00528845	0.934205	-0.00133717	0.00758129	0.860417
cg00615188	-0.00302367	0.00824271	0.714658	0.00434582	0.004637	0.351308	0.000296235	0.00664739	0.964559
cg00615217	-0.0347636	0.0275489	0.210441	0.00499084	0.0154979	0.748217	0.0156667	0.022217	0.482635
cg00615229	-0.00162675	0.0108538	0.881216	0.0047787	0.00610591	0.436017	0.00209007	0.00875316	0.811852
cg00615241	-0.0372257	0.0163556	0.0253595	0.0242362	0.009201	0.0100225	0.0294999	0.0131901	0.0279367
cg00615260	-0.00365579	0.00352914	0.303193	0.00101313	0.00198535	0.611161	0.00382662	0.0028461	0.18236
cg00615268	0.0302867	0.024256	0.215229	-0.00505988	0.0136454	0.711699	-0.00348124	0.0195614	0.859174
cg00615271	-0.00244793	0.0258581	0.924801	-0.00370672	0.0145467	0.799481	-0.0147019	0.0208534	0.482732
cg00615377	0.00405545	0.0167873	0.809689	0.00697655	0.00944386	0.4621	-0.00196327	0.0135383	0.885041
cg00615414	0.00562155	0.00898033	0.533002	0.00595867	0.00505196	0.241499	-0.00403203	0.00724226	0.57917
cg00615460	-0.00929137	0.00837971	0.270646	0.0046887	0.00471407	0.322745	0.0137928	0.00675788	0.044353
cg00615469	-0.0152823	0.0157037	0.333232	0.0106207	0.00883424	0.232619	0.0111427	0.0126644	0.381424
cg00615473	-0.000167125	0.0041468	0.967947	0.000945359	0.00233281	0.686316	0.00315643	0.00334421	0.347922
cg00615485	0.00331954	0.00724249	0.647876	0.00590522	0.00407432	0.150913	-0.00388462	0.00584076	0.507795
cg00615492	0.00834295	0.0109156	0.446798	-0.00183594	0.00614067	0.765685	-0.00607838	0.00880299	0.491767
cg00615525	-0.00340991	0.00853478	0.690504	0.00044325	0.00480131	0.926662	0.00822445	0.00688293	0.235448
cg00615537	-0.00182235	0.00318211	0.568369	-0.00105564	0.00179012	0.556953	0.00393258	0.00256624	0.12913
cg00615550	0.00357603	0.00251079	0.158031	-0.00162185	0.00141247	0.25409	-0.00248676	0.00202485	0.222791
cg00615592	0.00768511	0.0107215	0.475467	-0.00851317	0.00603148	0.16176	0.00132614	0.00864646	0.878467
cg00615652	0.00745815	0.0114027	0.514833	-0.0059323	0.00641468	0.357688	-0.0146423	0.00919579	0.115033
cg00615654	0.0106422	0.0200549	0.597044	0.00385447	0.0112821	0.73346	-0.00775547	0.0161734	0.632801
cg00615735	0.0051632	0.00330203	0.121617	0.000574318	0.00185758	0.757945	-0.0035602	0.00266295	0.184809
cg00615738	-0.00969796	0.00977748	0.324077	0.00125782	0.0055004	0.819668	0.0114605	0.00788512	0.149785
cg00615746	0.00181183	0.00674556	0.788891	-0.00361838	0.00379477	0.343032	-0.00184286	0.00544001	0.735625
cg00615794	-0.00292521	0.00437707	0.505751	-0.00191816	0.00246235	0.438145	0.00289587	0.00352992	0.414295
cg00615811	-0.000355753	0.00294755	0.904218	-0.000422007	0.00165817	0.799723	0.00118476	0.00237708	0.619482
cg00615835	0.0951504	0.0536887	0.0799344	0.00189685	0.030203	0.950071	-0.0977407	0.0432977	0.0265457
cg00615852	0.00311691	0.00410507	0.449783	2.67234e-06	0.00230934	0.999079	-0.00908356	0.00331056	0.00740683
cg00615892	0.000254005	0.00319792	0.936879	-0.000205608	0.00179902	0.909278	-0.000680052	0.00257899	0.792657
cg00615913	-0.00577198	0.010099	0.569141	0.00727491	0.00568125	0.203849	0.0112734	0.00814439	0.169923
cg00615915	0.00183651	0.00261296	0.484073	0.000513479	0.00146994	0.727714	0.000321351	0.00210724	0.879155
cg00615919	0.0279063	0.0294225	0.345579	-0.0196264	0.0165518	0.239024	-0.0402039	0.023728	0.0938566
cg00615925	-0.0115724	0.0102863	0.263742	0.0078947	0.00578663	0.176075	0.00548267	0.00829545	0.510448
cg00615928	0.00328862	0.00741857	0.658678	0.00336183	0.00417337	0.422755	0.00531137	0.00598276	0.377164
cg00615941	0.0258307	0.019495	0.188725	-0.00708605	0.0109671	0.519941	-0.0347043	0.0157219	0.0299811
cg00616028	0.00163692	0.019132	0.932018	-0.0235307	0.0107629	0.0315431	0.00406217	0.0154291	0.792973
cg00616082	-0.00130403	0.00321002	0.685588	-0.00178721	0.00180582	0.325133	0.00185937	0.00258875	0.474571
cg00616129	-0.00303237	0.0118629	0.798863	0.00374686	0.00667354	0.575968	0.0024507	0.00956689	0.798442
cg00616135	0.00234888	0.00664703	0.724684	-0.00269513	0.00373934	0.473041	-0.00459058	0.00536055	0.394205
cg00616147	-0.00381898	0.00890118	0.668978	-0.00244608	0.00500743	0.626461	0.00271771	0.00717843	0.705933
cg00616156	0.00992904	0.014629	0.499159	-0.0232962	0.00822969	0.00579481	0.00647971	0.0117977	0.584284
cg00616172	-0.0176087	0.0137479	0.203738	0.00982762	0.00773398	0.2073	0.00599897	0.0110871	0.58987
cg00616362	0.0209835	0.0241483	0.387325	0.000417082	0.0135848	0.975579	-0.0137544	0.0194746	0.481949
cg00616417	-0.00450572	0.0104509	0.667464	-0.0127444	0.00587924	0.0329787	0.015224	0.00842821	0.0744093
cg00616441	-0.0122652	0.0129426	0.345988	0.0093309	0.00728096	0.203486	0.00787994	0.0104376	0.452363
cg00616447	0.000883299	0.00691572	0.89867	-0.00488491	0.00389049	0.212701	0.00075012	0.00557723	0.893328
cg00616500	0.00283582	0.0020207	0.164145	-0.000370319	0.00113676	0.745401	-0.0017424	0.00162961	0.288001
cg00616552	0.00287409	0.00753191	0.703719	0.0011365	0.00423714	0.789177	-0.000614396	0.00607417	0.91967
cg00616572	0.0183857	0.141862	0.897187	-0.0732309	0.0798057	0.361417	-0.0303449	0.114406	0.791468
cg00616582	-0.00449136	0.00813405	0.582282	-0.000245427	0.00457588	0.957352	0.000279974	0.00655977	0.966056
cg00616603	0.00383078	0.00255986	0.138233	6.36952e-05	0.00144007	0.964824	-0.00256957	0.00206442	0.216665
cg00616624	0.0114098	0.00688795	0.10131	-0.00374733	0.00387487	0.336245	-0.0122855	0.00555484	0.029673
cg00616633	-0.0167003	0.00658486	0.0130357	-0.00568643	0.00370436	0.128482	0.00916218	0.00531041	0.0881029
cg00616640	-0.00920724	0.0183137	0.61644	0.0138577	0.0103025	0.182178	0.00899547	0.0147692	0.544104
cg00616650	-0.0107809	0.00462826	0.0222117	0.00449786	0.00260366	0.0877075	0.00495761	0.00373249	0.187657
cg00616687	0.00266512	0.00997517	0.789982	0.00561227	0.00561161	0.320092	0.000230067	0.00804455	0.977251
cg00616705	0.0107983	0.0162127	0.507191	0.00429716	0.00912059	0.638741	-0.00913711	0.0130749	0.486566
cg00616888	-0.0144943	0.0096875	0.138308	0.00314064	0.00544978	0.565944	0.0159562	0.00781256	0.0442133
cg00616908	0.00949039	0.00791921	0.234092	-0.000984142	0.00445501	0.825695	-0.00769848	0.00638651	0.231383
cg00616922	-0.00758049	0.015044	0.615644	-0.0111502	0.00846314	0.19121	-0.00417999	0.0121324	0.731297
cg00616931	-0.0229513	0.0193103	0.237926	0.00859051	0.0108632	0.431266	0.0184215	0.0155729	0.240139
cg00616952	0.00321067	0.0116156	0.782904	-0.0017437	0.00653444	0.790233	-0.0037688	0.00936748	0.688453
cg00616962	-0.000593539	0.00630615	0.925235	0.00200028	0.00354757	0.574345	-0.00108983	0.00508564	0.830829
cg00616965	-0.00112992	0.00315017	0.720719	0.00502969	0.00177215	0.00567307	-0.000342058	0.00254048	0.893212
cg00616999	0.0182125	0.0148845	0.22449	-0.0215022	0.00837341	0.0119795	-0.00688267	0.0120037	0.567903
cg00617061	0.0147977	0.00796583	0.0666825	-0.00789178	0.00448124	0.081823	-0.00659366	0.00642411	0.307619
cg00617064	0.0221472	0.0245639	0.369809	-0.0131681	0.0138186	0.343329	-0.00704619	0.0198097	0.722951
cg00617073	0.0204765	0.0195109	0.296926	-0.000887653	0.010976	0.935734	-0.00594784	0.0157347	0.706367
cg00617101	-0.00611928	0.0216535	0.778171	-0.00187078	0.0121814	0.878307	0.011914	0.0174627	0.496931
cg00617108	-0.00400142	0.00732333	0.586227	-0.00620061	0.0041198	0.136011	0.0106833	0.00590595	0.0740027
cg00617135	0.0119209	0.00658267	0.0736806	-0.000238016	0.00370313	0.948903	-0.00725789	0.00530864	0.175173
cg00617180	-0.010593	0.0133283	0.428956	-0.000937391	0.00749794	0.900803	0.0126881	0.0107487	0.241122
cg00617212	-0.0161225	0.00824964	0.0539496	0.00564592	0.0046409	0.227141	0.00850402	0.00665299	0.204649
cg00617219	-0.00209093	0.0116272	0.857714	4.78316e-05	0.006541	0.994183	-0.00537329	0.00937688	0.568133
cg00617292	-0.0209535	0.0184011	0.258023	0.0142017	0.0103517	0.173696	0.0287127	0.0148397	0.0563333
cg00617305	-0.00182474	0.00297722	0.541579	0.000427432	0.00167486	0.799181	0.00322103	0.002401	0.183319
cg00617346	-0.0109005	0.01054	0.303977	-0.00288398	0.00592938	0.627943	0.00541195	0.00850009	0.526036
cg00617398	-0.00280704	0.0331567	0.932731	-0.00028419	0.0186526	0.98788	-0.0130853	0.0267395	0.625845
cg00617415	-0.00174546	0.0111052	0.87548	0.0016978	0.00624735	0.786463	0.00191969	0.00895591	0.830788
cg00617455	0.0029453	0.0101144	0.771608	-0.00317541	0.00568991	0.578259	-0.000158258	0.0081568	0.984566
cg00617504	0.0135948	0.0343501	0.693264	-0.0277243	0.0193239	0.155037	-0.00445582	0.0277019	0.872594
cg00617568	-0.00445712	0.0152875	0.771339	0.00483075	0.00860011	0.575794	0.0038652	0.0123287	0.75466
cg00617590	0.00528711	0.00796255	0.508489	-0.00159185	0.0044794	0.723192	-0.00788827	0.00642146	0.222678
cg00617639	-0.0267731	0.0152021	0.0818107	0.00397883	0.00855209	0.642945	0.0252269	0.0122599	0.0426852
cg00617656	-0.000388483	0.0103507	0.970149	0.00557437	0.00582286	0.341118	0.00399875	0.00834738	0.633138
cg00617670	0.00767918	0.0114224	0.503221	0.00294127	0.00642575	0.648313	-0.00776795	0.00921167	0.401443
cg00617691	0.00540772	0.00876122	0.53873	0.000695336	0.00492869	0.888141	-0.00719123	0.00706555	0.311667
cg00617719	0.00273015	0.01331	0.837968	0.00141155	0.00748763	0.850921	0.00908535	0.0107339	0.399698
cg00617776	-0.0114095	0.0123028	0.356351	0.00592076	0.00692104	0.394694	0.00243347	0.00992168	0.80684
cg00617786	0.0127415	0.00845943	0.135727	-0.00471343	0.00475892	0.32477	-0.0128653	0.00682217	0.0627362
cg00617860	-0.00419278	0.00888212	0.638103	3.80778e-05	0.00499671	0.993938	-0.00222118	0.00716305	0.757253
cg00617866	0.00631536	0.00606741	0.300889	-0.00449966	0.00341327	0.19095	-0.00206723	0.00489311	0.673744
cg00617867	-0.0137774	0.00892306	0.126298	0.00347618	0.00501974	0.49051	0.00722866	0.00719607	0.317975
cg00617875	-0.000123726	0.0264592	0.99628	-0.00293822	0.0148848	0.843988	-0.0195837	0.0213382	0.361333
cg00617876	0.014219	0.0209089	0.498323	-0.0110313	0.0117624	0.350982	-0.0221045	0.0168621	0.193423
cg00617889	-0.00443461	0.0265559	0.867774	0.028623	0.0149393	0.0587315	0.0155762	0.0214162	0.469035
cg00617927	0.0266211	0.0181639	0.146444	-0.00919881	0.0102182	0.370538	-0.00825679	0.0146484	0.574466
cg00617964	0.00433299	0.0106838	0.686081	2.6623e-05	0.00601027	0.996476	-0.0084548	0.00861605	0.329237
cg00617975	-0.00316347	0.00905749	0.727754	0.00128029	0.00509536	0.802214	0.00518362	0.00730448	0.479863
cg00617979	-0.000212691	0.00273979	0.938304	0.00121516	0.00154129	0.432654	0.000591055	0.00220952	0.78973
cg00618042	-0.00700023	0.00866996	0.421683	0.00379758	0.00487735	0.438369	0.00598374	0.00699195	0.394513
cg00618047	0.00768709	0.0201199	0.703367	0.0208523	0.0113186	0.0689173	-0.0048356	0.0162258	0.766416
cg00618054	0.00330987	0.00945094	0.727043	-0.00173308	0.0053167	0.74525	0.00185504	0.00762178	0.808292
cg00618063	0.00735888	0.010905	0.501624	0.00483149	0.0061347	0.433141	-0.00329686	0.00879443	0.708683
cg00618078	-0.0155165	0.0139732	0.269938	0.0183359	0.00786073	0.0220332	0.0260803	0.0112688	0.0230587
cg00618087	0.0105335	0.0102017	0.304756	0.0022053	0.00573905	0.701743	-0.0095147	0.00822724	0.250722
cg00618096	-0.00379782	0.0187724	0.840158	-0.00645687	0.0105605	0.542556	-0.00474404	0.0151391	0.754772
cg00618155	0.0135787	0.0154524	0.382019	0.00423061	0.00869289	0.627741	-0.00242501	0.0124617	0.846173
cg00618183	0.0164722	0.0227382	0.470792	-0.00715891	0.0127915	0.577183	-0.0130566	0.0183374	0.4784
cg00618185	-0.00406073	0.0127466	0.750831	0.00393811	0.00717071	0.584312	-0.00419487	0.0102796	0.684243
cg00618234	0.00464389	0.0121706	0.703735	0.00810607	0.00684664	0.239734	-0.00404976	0.00981504	0.680933
cg00618275	-0.017377	0.0174334	0.321708	-0.00120386	0.00980728	0.902593	0.00927988	0.0140593	0.511004
cg00618291	0.0188976	0.0211031	0.373056	-0.020482	0.0118717	0.0881118	-0.0200209	0.0170188	0.242719
cg00618309	-0.0155996	0.0154944	0.316894	0.0114056	0.00871651	0.194231	-0.00131463	0.0124956	0.916459
cg00618312	0.00962022	0.00858702	0.265732	-0.00727472	0.0048307	0.135791	-0.00496129	0.00692507	0.475692
cg00618323	-0.0149415	0.0235274	0.527089	-0.00167413	0.0132355	0.899645	0.00773265	0.0189738	0.684634
cg00618396	0.00162726	0.0066859	0.808292	-0.00145048	0.00376121	0.700725	-0.000575659	0.0053919	0.915228
cg00618450	0.00131123	0.00344886	0.70475	-0.00274482	0.00194018	0.160804	0.00204765	0.00278136	0.463634
cg00618452	-0.00244832	0.0104517	0.815353	0.00461971	0.00587967	0.434222	-0.00503299	0.00842882	0.552017
cg00618503	-0.00827158	0.0140003	0.556213	0.00972668	0.00787599	0.220241	0.00166158	0.0112907	0.883351
cg00618507	-0.00345383	0.0188802	0.855285	-0.0122355	0.0106212	0.252554	0.0184942	0.0152261	0.227867
cg00618542	0.00175083	0.00366627	0.634196	-5.19221e-05	0.00206249	0.979975	-0.00154799	0.00295669	0.601951
cg00618596	-0.0229386	0.0179489	0.204732	0.0157364	0.0100973	0.122838	0.0262014	0.0144751	0.0738135
cg00618601	-0.00575818	0.0063756	0.368994	0.00577282	0.00358665	0.111208	-0.00157751	0.00514165	0.759739
cg00618626	-0.0256991	0.0347954	0.462199	0.0221551	0.0195745	0.260885	0.0215084	0.028061	0.44551
cg00618696	-0.013086	0.0119195	0.275364	0.0123531	0.0067054	0.0689239	0.00560861	0.00961256	0.561124
cg00618711	-0.00932333	0.0124405	0.455666	0.00560315	0.00699852	0.425584	-6.20652e-06	0.0100328	0.999508
cg00618717	-0.00240963	0.00956542	0.801718	-0.001865	0.0053811	0.729761	-0.00155089	0.00771411	0.841143
cg00618738	-0.00702204	0.0095158	0.462586	-0.00435224	0.00535319	0.418478	0.00678733	0.00767409	0.378949
cg00618746	0.0112802	0.0185279	0.544267	0.0185827	0.010423	0.0781811	-0.00824878	0.014942	0.582359
cg00618751	0.00488146	0.00758034	0.521334	0.00311908	0.00426438	0.46653	-0.00106484	0.00611322	0.862133
cg00618947	-0.00525268	0.00875445	0.550102	0.00244107	0.00492489	0.621414	0.0092382	0.0070601	0.194228
cg00618995	-0.0125767	0.00976815	0.201409	0.0079844	0.00549515	0.149909	0.0117322	0.0078776	0.140106
cg00619041	0.0116231	0.0217934	0.595196	-0.00201782	0.0122601	0.869662	-0.0165735	0.0175755	0.34836
cg00619061	-0.0110162	0.00784048	0.163653	0.00291035	0.00441073	0.511144	0.0148531	0.00632302	0.0211409
cg00619087	-0.011397	0.0101073	0.262661	0.00734101	0.00568594	0.200176	0.00294122	0.0081511	0.719117
cg00619097	-0.00269641	0.00708994	0.70466	-0.00350919	0.0039885	0.381434	0.00230364	0.00571774	0.688039
cg00619126	0.000390495	0.00290829	0.893507	0.00236305	0.00163608	0.152321	-0.000480856	0.00234541	0.838047
cg00619146	-0.0196408	0.0156526	0.212993	0.00510674	0.00880549	0.563483	0.00732265	0.0126232	0.563384
cg00619158	0.0021907	0.00284894	0.444053	0.000284865	0.00160269	0.859349	-5.43604e-05	0.00229755	0.981179
cg00619188	0.00896558	0.0171607	0.602717	-0.00632317	0.00965387	0.514244	0.00227485	0.0138394	0.869826
cg00619207	0.0018905	0.00876943	0.829832	0.00200543	0.00493331	0.685391	-0.00413524	0.00707217	0.560285
cg00619231	0.0025729	0.00407627	0.529611	0.000921951	0.00229314	0.688658	-0.00694005	0.00328734	0.0376967
cg00619245	-0.00106236	0.00769654	0.890542	0.000955867	0.00432975	0.825803	-0.00301453	0.00620694	0.628449
cg00619263	-0.00678599	0.00931419	0.46827	0.00901013	0.00523977	0.0891507	0.0024084	0.0075115	0.749279
cg00619292	-0.0020596	0.0089408	0.818366	-0.00358626	0.00502972	0.477789	0.00586002	0.00721037	0.418649
cg00619293	0.00130818	0.0136165	0.923689	-0.00397313	0.00766008	0.605332	-0.000418142	0.0109811	0.969715
cg00619294	-0.00267601	0.0120863	0.825305	-0.00288913	0.00679923	0.671968	-0.00465675	0.00974707	0.634048
cg00619295	-0.00397079	0.00860549	0.645672	0.00646878	0.00484109	0.185042	0.00925613	0.00693997	0.185851
cg00619345	0.00523773	0.0138935	0.70712	-0.00177882	0.0078159	0.820512	-0.00884881	0.0112045	0.431869
cg00619347	0.00347659	0.00593801	0.559775	0.00145802	0.00334047	0.663601	-0.00111869	0.00478875	0.81585
cg00619363	-0.00327926	0.0215176	0.879233	-0.00529719	0.0121049	0.662781	0.000383788	0.017353	0.982407
cg00619443	-0.0121843	0.0135868	0.37237	-0.00369408	0.00764335	0.630121	0.0131439	0.0109572	0.23364
cg00619470	0.00638014	0.00712684	0.373194	-0.00473148	0.00400926	0.241238	-0.00510555	0.0057475	0.376882
cg00619497	-0.00326602	0.00623525	0.601781	0.00572838	0.00350769	0.106149	-0.00056754	0.00502847	0.910403
cg00619505	0.00295365	0.00662902	0.657046	0.00168173	0.00372921	0.653165	-0.00435712	0.00534602	0.417339
cg00619519	0.00293211	0.00800625	0.715105	0.00792976	0.00450398	0.0819009	-0.00327838	0.0064567	0.612945
cg00619561	0.00777403	0.0121531	0.524103	0.00174401	0.0068368	0.799269	-0.00424233	0.00980092	0.66622
cg00619592	0.021776	0.0203456	0.287511	-0.0107766	0.0114456	0.34909	-0.0136063	0.0164078	0.409282
cg00619628	0.00125574	0.00728226	0.863503	-0.000792669	0.00409669	0.847037	-0.0094757	0.00587283	0.110347
cg00619630	-0.00234719	0.002192	0.28729	0.000738588	0.00123313	0.550795	-0.000172131	0.00176775	0.92266
cg00619752	-0.0024282	0.00817291	0.767112	0.00152185	0.00459773	0.741459	-0.0028943	0.0065911	0.661687
cg00619798	0.0292105	0.0146531	0.049418	-0.00232669	0.00824324	0.778435	-0.0168879	0.0118171	0.156639
cg00619807	-0.00471525	0.0086432	0.586808	0.000114029	0.0048623	0.981345	0.00176577	0.00697038	0.800629
cg00619824	-0.000103265	0.0102703	0.992001	-0.00132184	0.00577764	0.819585	0.00331971	0.00828257	0.689568
cg00619915	0.00718371	0.00904426	0.429242	-0.00277027	0.00508792	0.587537	-0.000891574	0.00729381	0.903
cg00619939	-0.0212198	0.0210618	0.316552	0.0234544	0.0118485	0.0509923	0.0235051	0.0169854	0.170032
cg00619976	-0.000706488	0.00577891	0.902987	0.00887644	0.00325097	0.00768923	-0.00257958	0.00466044	0.581371
cg00619978	0.00526734	0.00897423	0.558799	0.00397563	0.00504852	0.433189	-0.00417273	0.00723733	0.565763
cg00620018	-0.000203635	0.00470243	0.965561	-2.91888e-05	0.00264539	0.991222	0.00379881	0.00379231	0.319325
cg00620024	0.00128938	0.0240494	0.957369	-0.0128448	0.0135292	0.345104	-0.0170346	0.0193948	0.382254
cg00620035	-0.00464923	0.0033212	0.165193	-0.000270143	0.00186837	0.885379	0.00573054	0.00267841	0.0352598
cg00620062	-0.00531455	0.00402859	0.190642	0.00183958	0.00226631	0.419227	0.00541577	0.00324888	0.0992023
cg00620112	0.0265397	0.011419	0.0225031	-0.00598689	0.00642387	0.353989	-0.0217953	0.00920897	0.0202179
cg00620187	-0.0105007	0.00930906	0.262489	0.0116178	0.00523689	0.0291887	0.00640407	0.00750736	0.396035
cg00620190	-0.0115023	0.0247558	0.643383	0.0115191	0.0139266	0.410478	0.000384122	0.0199645	0.984695
cg00620195	0.00127088	0.0127494	0.920832	0.000441579	0.00717228	0.951052	-0.00392124	0.0102819	0.703877
cg00620223	-0.0155678	0.00931666	0.0984078	0.00109954	0.00524116	0.834334	0.0189245	0.00751349	0.0136506
cg00620224	-0.000538081	0.0161559	0.973509	0.00908572	0.00908865	0.320304	0.00112465	0.0130291	0.931416
cg00620234	0.00805391	0.0193931	0.678971	-0.00529392	0.0109098	0.62875	-0.00748403	0.0156397	0.633504
cg00620304	-0.0109899	0.0135776	0.420537	0.00594077	0.00763821	0.438864	0.00532721	0.0109498	0.627856
cg00620330	0.0216692	0.0288686	0.454957	-0.0257629	0.0162402	0.116371	-0.0139292	0.0232813	0.551229
cg00620426	-0.0470445	0.0383283	0.223057	0.030087	0.0215619	0.166537	0.000467461	0.0309101	0.987969
cg00620452	-0.00705386	0.0163967	0.668139	0.017568	0.00922408	0.0602169	-0.00656408	0.0132232	0.62089
cg00620464	0.0125443	0.0142836	0.382297	-0.0135393	0.00803537	0.0956647	-0.00762633	0.0115191	0.509726
cg00620483	-0.0016711	0.00944323	0.859958	-0.00414069	0.00531236	0.437882	-0.00304344	0.00761556	0.690428
cg00620542	0.000162489	0.00264228	0.951109	0.000746131	0.00148643	0.616993	0.000435161	0.00213088	0.838673
cg00620552	-0.00419146	0.00267215	0.120463	0.00111454	0.00150324	0.460481	0.00458538	0.00215498	0.0362491
cg00620602	-0.012697	0.0119757	0.292041	0.00880355	0.006737	0.194823	0.00790109	0.00965786	0.415588
cg00620628	-0.000379814	0.00691313	0.956314	-0.00196721	0.00388903	0.614281	0.00119396	0.00557514	0.830937
cg00620629	-0.00228847	0.00333294	0.494189	-0.000122401	0.00187497	0.948103	0.00191071	0.00268787	0.479115
cg00620705	-0.00260959	0.00965603	0.787619	-0.00495266	0.00543208	0.364482	0.00670569	0.00778718	0.391595
cg00620714	-0.00590071	0.0200366	0.769097	-0.00966048	0.0112717	0.393826	0.0139829	0.0161587	0.389284
cg00620733	-0.00749059	0.0100932	0.460046	0.00417584	0.005678	0.464095	0.00406274	0.00813973	0.618981
cg00620746	-0.00662434	0.0106114	0.534123	-2.07397e-05	0.0059695	0.997236	0.00705318	0.00855761	0.412132
cg00620801	0.0200344	0.0214281	0.352457	-0.0220186	0.0120545	0.0712734	-0.0101349	0.0172808	0.559105
cg00620824	-0.0211549	0.0294387	0.474353	0.00577318	0.016561	0.728251	0.010515	0.0237411	0.658961
cg00620857	-0.0119148	0.0133866	0.375947	0.0100924	0.00753073	0.183765	0.00576765	0.0107957	0.594561
cg00620909	0.0163772	0.00914331	0.0768254	-0.00119933	0.00514364	0.816192	-0.0173338	0.00737369	0.0210502
cg00620921	0.0155917	0.0101957	0.129916	-0.00530444	0.00573567	0.357679	-0.00912851	0.00822239	0.270043
cg00620940	-0.0078318	0.0143507	0.586672	0.00417826	0.00807311	0.606115	0.00764123	0.0115732	0.510879
cg00620964	-0.0251488	0.0205294	0.223954	-2.08471e-05	0.011549	0.998564	0.0310115	0.0165561	0.0644895
cg00620976	0.000639073	0.0151328	0.966414	0.000195006	0.0085131	0.981778	-0.000431479	0.012204	0.971879
cg00621029	0.00147083	0.00327256	0.654256	-0.000316322	0.00184101	0.863987	-0.00194819	0.00263918	0.46244
cg00621084	0.0155901	0.0138903	0.264866	0.000183159	0.00781412	0.981355	-0.008709	0.011202	0.43905
cg00621103	-0.005013	0.0155253	0.74757	-0.00706908	0.0087339	0.420554	0.004204	0.0125205	0.737873
cg00621125	0.00478648	0.00359745	0.186906	-0.00172942	0.00202378	0.395201	-0.00330474	0.00290119	0.257863
cg00621197	0.0244871	0.0165894	0.143622	-0.0137788	0.00933253	0.143523	-0.0117021	0.0133787	0.384214
cg00621240	-0.00130712	0.00335768	0.698034	8.09241e-05	0.00188889	0.965928	0.00335837	0.00270783	0.218297
cg00621247	0.0399268	0.0196429	0.0452109	-0.0205658	0.0110503	0.0661857	-0.0169703	0.0158412	0.287078
cg00621258	0.0102152	0.01153	0.378138	0.00738477	0.00648632	0.258104	-0.0105089	0.00929849	0.261585
cg00621289	-0.00258424	0.00856532	0.76361	-0.0006716	0.00481849	0.88948	0.00703752	0.00690756	0.311183
cg00621302	0.00294838	0.0198534	0.882294	0.0121599	0.0111687	0.279345	-0.0075128	0.016011	0.640108
cg00621366	0.00776683	0.0100177	0.440308	-0.00715747	0.00563554	0.207529	-0.009553	0.00807886	0.240316
cg00621374	0.0106295	0.00846854	0.212855	-0.00678567	0.00476405	0.158006	-0.00198951	0.00682952	0.771523
cg00621407	-0.00158175	0.0112742	0.888757	-0.00351179	0.00634242	0.581239	0.00485792	0.0090922	0.594532
cg00621508	-0.01043	0.0123694	0.401478	0.00528614	0.00695851	0.449556	0.00231639	0.0099754	0.816933
cg00621509	-0.00337525	0.0102969	0.743873	-0.00971603	0.00579258	0.0971533	0.0014786	0.00830398	0.8591
cg00621559	-0.00401515	0.0136213	0.768889	-0.00176104	0.00766279	0.818786	0.0113941	0.010985	0.302568
cg00621574	0.0104148	0.0111085	0.351133	-0.00304455	0.00624919	0.627377	-0.00201423	0.00895856	0.822644
cg00621583	-0.0133343	0.00927501	0.154203	-0.0014644	0.00521773	0.779654	0.00516627	0.0074799	0.491644
cg00621599	-0.00925691	0.0203189	0.649853	-0.0104971	0.0114306	0.36104	-0.00436951	0.0163863	0.79038
cg00621608	0.00950974	0.006527	0.148805	-0.00746229	0.00367181	0.0452436	-0.00172144	0.00526375	0.744444
cg00621646	-0.0134796	0.0170182	0.430523	-0.00221998	0.0095737	0.817186	0.00753313	0.0137244	0.584523
cg00621666	-0.0056453	0.0132417	0.670947	0.0054797	0.00744922	0.463995	-0.00578154	0.0106789	0.589648
cg00621679	-0.00335963	0.0906129	0.970511	0.00122709	0.050975	0.980851	0.0377803	0.0730755	0.606496
cg00621733	0.00633081	0.00944584	0.504533	0.00686541	0.00531383	0.199863	-0.00625393	0.00761767	0.413956
cg00621750	0.00619903	0.00612049	0.314015	-0.00917227	0.00344313	0.0092386	0.000416311	0.00493592	0.932982
cg00621767	0.00626563	0.0107507	0.561565	0.00176194	0.00604791	0.771508	-0.00609181	0.00867001	0.484207
cg00621779	0.00421115	0.00807208	0.60324	-0.00586573	0.00454101	0.199954	0.0102715	0.00650979	0.118314
cg00621786	0.0190813	0.00794176	0.0184535	-0.011603	0.0044677	0.0110781	-0.0159449	0.00640469	0.0147383
cg00621805	-0.00908333	0.0156452	0.563058	0.0105525	0.00880134	0.233872	0.0189821	0.0126172	0.13617
cg00621826	-0.00900871	0.0126476	0.47824	0.00480889	0.00711503	0.500953	0.0133824	0.0101998	0.193045
cg00621837	0.00298943	0.0265018	0.910454	0.0154522	0.0149088	0.302932	-0.0013796	0.0213726	0.948684
cg00621838	-0.0140468	0.011437	0.222764	0.00708617	0.00643395	0.273844	0.00891582	0.00922342	0.336461
cg00621899	0.000670811	0.0111887	0.952333	0.00189377	0.00629428	0.764247	-3.66183e-05	0.0090232	0.996772
cg00621913	0.000891421	0.0041077	0.828719	-0.000639694	0.00231082	0.782586	-0.00059334	0.00331269	0.858277
cg00621925	-0.0189997	0.0161924	0.243925	0.000793187	0.00910918	0.930816	0.0200204	0.0130585	0.128957
cg00621943	-0.00370217	0.00968946	0.703354	0.00240243	0.00545088	0.660519	0.0016542	0.00781414	0.832854
cg00621947	-0.00471437	0.0164576	0.775226	0.0161755	0.00925835	0.0842284	0.0112689	0.0132724	0.398238
cg00622010	-0.0148178	0.0135336	0.276658	-0.000221836	0.00761343	0.976823	0.0136975	0.0109143	0.212915
cg00622105	-0.00773772	0.0215725	0.72072	0.00767107	0.0121358	0.529015	0.0112109	0.0173973	0.521047
cg00622133	-0.000274761	0.0130712	0.983279	0.00396587	0.00735333	0.591069	-0.00316932	0.0105414	0.764412
cg00622140	-0.0157314	0.0159331	0.32628	0.00899383	0.0089633	0.318513	0.015042	0.0128494	0.245015
cg00622149	-0.000430087	0.00307525	0.889106	0.000777011	0.00173001	0.654475	-0.000813296	0.00248006	0.743768
cg00622166	0.00218618	0.00231683	0.348044	-0.00159215	0.00130335	0.225244	-0.00192024	0.00186842	0.30699
cg00622170	0.00730398	0.0194856	0.708713	0.0120557	0.0109618	0.274528	-0.0104657	0.0157143	0.507216
cg00622204	0.000522205	0.00215973	0.809524	-0.000105818	0.00121497	0.930801	-0.00288774	0.00174173	0.10101
cg00622242	0.00141087	0.0105084	0.893513	-0.00635046	0.00591156	0.285753	-0.00150023	0.00847454	0.859908
cg00622318	0.00365895	0.0126474	0.773054	-0.0165335	0.00711492	0.0225243	-0.00326688	0.0101996	0.749531
cg00622375	-0.0175435	0.0358487	0.625836	-0.00368454	0.020167	0.855467	0.0045125	0.0289105	0.876336
cg00622384	-0.0149407	0.00721739	0.0414781	8.13344e-05	0.0040602	0.984065	0.014719	0.00582051	0.0132921
cg00622395	-0.00341255	0.0089012	0.702395	0.00271906	0.00500744	0.588548	-0.00266082	0.00717844	0.711807
cg00622503	-0.000217972	0.0096603	0.982051	0.0088012	0.00543448	0.109042	-0.0016662	0.00779062	0.831158
cg00622516	-0.0138513	0.0115614	0.234222	0.00461599	0.00650395	0.47982	0.0141882	0.00932377	0.13179
cg00622528	-0.000499517	0.00369158	0.892685	-0.00100489	0.00207673	0.629714	0.000660673	0.0029771	0.82491
cg00622552	0.0178931	0.0132564	0.180673	-0.0164268	0.0074575	0.0303211	-0.0180319	0.0106907	0.0953302
cg00622580	-0.00201283	0.00289587	0.488909	0.000477236	0.0016291	0.770278	0.00327254	0.0023354	0.164772
cg00622595	-0.000312953	0.00935251	0.973385	0.0011471	0.00526133	0.827933	0.00309135	0.0075424	0.682938
cg00622597	-0.0071954	0.0185626	0.699259	-0.00366116	0.0104425	0.726755	-0.0122419	0.0149699	0.415776
cg00622618	-0.00143374	0.00496345	0.773392	0.00181895	0.00279223	0.516525	0.00179654	0.00400281	0.654704
cg00622653	-0.00220254	0.0105781	0.835557	0.00365255	0.00595078	0.540991	-0.0022086	0.00853077	0.796339
cg00622654	-0.00106549	0.00303879	0.726733	0.00202418	0.00170949	0.239682	-0.000417002	0.00245065	0.865289
cg00622655	-0.000580176	0.0125035	0.963099	-0.00144519	0.00703394	0.837704	0.00555277	0.0100835	0.583299
cg00622658	0.00123976	0.0137823	0.928536	-0.00513955	0.00775333	0.509199	-0.008778	0.0111148	0.431868
cg00622661	-0.00204182	0.00309795	0.511621	0.000650589	0.00174278	0.709851	0.000424426	0.00249837	0.865507
cg00622677	0.000520808	0.00426186	0.903027	-0.00118181	0.00239754	0.623335	0.00123054	0.00343701	0.721212
cg00622689	-0.0145308	0.025709	0.573424	-0.00862836	0.0144628	0.552366	0.000123211	0.0207332	0.995272
cg00622702	0.00397095	0.0123533	0.74866	-0.00849508	0.00694947	0.224933	-0.00641925	0.00996245	0.521087
cg00622749	0.000679245	0.0106371	0.949234	-0.00153631	0.00598396	0.798002	-0.00593637	0.00857833	0.490811
cg00622763	-0.00371464	0.00889923	0.67743	0.00929592	0.00500633	0.0667988	0.00310962	0.00717685	0.665905
cg00622799	0.0210158	0.014219	0.143101	-0.0102866	0.007999	0.201942	-0.0114507	0.011467	0.320833
cg00622815	-0.00172516	0.0112905	0.87892	0.00290553	0.00635156	0.648514	-0.00599905	0.0091053	0.511772
cg00622819	0.00159214	0.00932935	0.864897	0.00180438	0.0052483	0.731844	-0.00360226	0.00752372	0.633319
cg00622820	-0.00754489	0.00871012	0.388808	0.00209951	0.00489995	0.669388	0.00177183	0.00702434	0.801463
cg00622837	-0.00344067	0.00544915	0.529464	-0.00199739	0.00306546	0.51643	0.0048104	0.00439451	0.276767
cg00622863	-0.00457433	0.00295746	0.125649	0.00176643	0.00166374	0.29137	0.00212208	0.00238506	0.376118
cg00622880	-0.00518776	0.00692205	0.455653	0.00430177	0.00389405	0.272406	0.00126227	0.00558234	0.821652
cg00622905	0.0148809	0.0244087	0.543717	-0.0143173	0.0137313	0.300056	-0.0159976	0.0196846	0.418661
cg00622907	0.000111659	0.0104966	0.991538	0.00404543	0.00590496	0.495151	0.000931103	0.00846508	0.912674
cg00622957	-0.0027138	0.00944125	0.774474	0.00151956	0.00531125	0.775496	0.00596598	0.00761396	0.435478
cg00622985	0.00622302	0.00819771	0.449883	-0.00452676	0.00461169	0.329091	-0.00648433	0.0066111	0.329463
cg00623000	-0.00535098	0.0109616	0.626695	0.00422194	0.00616654	0.495426	0.00499358	0.00884007	0.573643
cg00623046	0.0233117	0.0107832	0.0334404	-0.00170087	0.00606617	0.779862	-0.0237124	0.00869618	0.00776737
cg00623090	0.00312931	0.0141982	0.826087	-0.00636185	0.00798731	0.427964	-0.00736552	0.0114502	0.521785
cg00623101	0.0132813	0.00855	0.12405	-0.000729772	0.00480987	0.879764	-0.0081753	0.00689522	0.239065
cg00623111	-0.0095808	0.00998618	0.340075	-0.00829652	0.0056178	0.143418	0.0126883	0.00805343	0.118853
cg00623119	0.00504704	0.0276237	0.855463	-0.00885786	0.0155399	0.570177	-0.0152031	0.0222773	0.496813
cg00623134	-0.0120894	0.00859758	0.163328	-0.00108471	0.00483664	0.823086	0.00461553	0.00693358	0.50742
cg00623161	-0.00219673	0.00808369	0.786474	-0.00602926	0.00454754	0.188449	0.00536546	0.00651915	0.412794
cg00623162	-0.0137805	0.00760066	0.073352	0.0108033	0.00427581	0.0133695	0.0124503	0.00612961	0.045362
cg00623200	-0.00897317	0.0111399	0.42278	0.00775536	0.00626685	0.219301	0.0120498	0.00898387	0.183407
cg00623312	-0.0113445	0.0104185	0.279284	0.00361847	0.00586099	0.538633	0.00285711	0.00840206	0.734658
cg00623328	0.0141936	0.0126991	0.266852	0.00268221	0.007144	0.708262	-0.013572	0.0102413	0.188649
cg00623388	-0.00128852	0.0084924	0.879762	0.000963512	0.00477747	0.84065	0.00305624	0.00684876	0.656553
cg00623396	0.000386062	0.01158	0.973483	-0.00788503	0.00651445	0.229484	-0.00598486	0.00933881	0.523339
cg00623421	-0.00632747	0.0167449	0.706466	0.0129933	0.00941996	0.171408	0.00163426	0.013504	0.903961
cg00623437	-0.0212992	0.0134813	0.117841	0.0046915	0.00758399	0.53783	0.0183615	0.0108721	0.0949094
cg00623462	-0.00218905	0.00410687	0.59541	-0.00250363	0.00231035	0.281582	0.00346689	0.00331202	0.298177
cg00623498	-0.00113128	0.00898358	0.900087	-0.000169534	0.00505378	0.973318	0.000919299	0.00724488	0.899328
cg00623518	0.00455671	0.0129741	0.726297	0.00637729	0.00729871	0.384713	0.00254821	0.0104631	0.808172
cg00623528	-0.0073363	0.0101597	0.472216	0.00618357	0.00571542	0.282352	0.00527347	0.00819336	0.52155
cg00623593	-0.0144445	0.0250167	0.5652	0.0087308	0.0140733	0.536668	0.0151561	0.0201749	0.454584
cg00623655	0.000843137	0.00882064	0.924074	0.00181	0.00496212	0.716194	0.00313611	0.00711347	0.660427
cg00623698	0.0199279	0.0271224	0.46452	-0.0132849	0.0152579	0.386379	-0.0234166	0.0218731	0.287394
cg00623709	0.00128613	0.0165064	0.938077	-0.0089893	0.00928583	0.335757	-0.010905	0.0133117	0.414962
cg00623727	-0.00888549	0.0202144	0.661369	0.0139364	0.0113717	0.223761	0.00433167	0.016302	0.791103
cg00623756	0.00549959	0.0173115	0.751503	-0.0105244	0.0097387	0.282897	0.00539383	0.013961	0.700202
cg00623772	0.0162606	0.00734445	0.0295063	0.00212961	0.00413168	0.607587	-0.0145909	0.00592298	0.0157773
cg00623774	0.00391916	0.00760454	0.607632	0.00615599	0.00427799	0.153825	-0.00516279	0.00613273	0.402239
cg00623799	0.00744113	0.0107768	0.491776	0.0086995	0.00606258	0.154971	-0.0154982	0.00869104	0.0781172
cg00623800	-0.0209948	0.0142821	0.145252	0.00745403	0.00803453	0.356164	0.0145518	0.0115179	0.209899
cg00623826	-0.0175272	0.0229061	0.446285	0.0147844	0.012886	0.254469	0.0106134	0.0184728	0.567121
cg00623849	0.0133311	0.0104529	0.205661	-0.0098172	0.00588039	0.0987012	-0.00815499	0.00842986	0.336092
cg00623953	-0.00904362	0.0088975	0.312313	-0.000960595	0.00500536	0.848268	0.0093547	0.00717546	0.195853
cg00623960	-0.00660259	0.00865541	0.447678	-0.000872143	0.00486917	0.858273	0.00527628	0.00698022	0.451804
cg00623991	0.00626021	0.0258687	0.809364	0.0098747	0.0145527	0.499267	-0.0109282	0.020862	0.60176
cg00624017	-0.0058568	0.021524	0.786201	0.00235988	0.0121085	0.845941	0.0017198	0.0173582	0.92131
cg00624037	-0.0258862	0.0206795	0.214084	0.0164655	0.0116334	0.160617	0.017556	0.0166772	0.295465
cg00624063	-0.0108811	0.0138772	0.435161	-0.00648793	0.00780671	0.408262	0.0120536	0.0111913	0.284505
cg00624150	-0.00356035	0.00293982	0.229222	0.000407923	0.00165382	0.80577	0.00208206	0.00237084	0.382314
cg00624158	-0.00907765	0.0114861	0.431541	0.00561916	0.00646158	0.386953	0.011872	0.00926302	0.203448
cg00624212	-0.00178719	0.0102915	0.862548	0.0051238	0.00578956	0.37865	-0.00722257	0.00829965	0.386628
cg00624332	0.0119464	0.0114828	0.301116	-0.00355063	0.00645972	0.583995	-0.0105061	0.00926036	0.259765
cg00624375	-0.00152474	0.00246311	0.537552	-0.00127927	0.00138564	0.358497	0.00192285	0.00198639	0.335785
cg00624378	-0.0038462	0.0139916	0.784065	0.0107952	0.00787108	0.173829	0.00816061	0.0112836	0.471526
cg00624400	-0.00902652	0.013829	0.515695	0.00698502	0.0077796	0.371795	0.00684891	0.0111525	0.54078
cg00624404	-0.00395725	0.00646642	0.542192	0.0031264	0.00363773	0.392518	0.00517788	0.00521489	0.323576
cg00624410	-0.0232635	0.0198984	0.245627	0.0249874	0.011194	0.0282305	0.0178931	0.0160472	0.26798
cg00624418	0.0183989	0.0252584	0.468356	-0.0213713	0.0142093	0.136279	-0.00456052	0.0203698	0.823383
cg00624440	0.00970584	0.0084632	0.25467	-0.0066356	0.00476104	0.167032	-0.00364928	0.00682521	0.594269
cg00624484	-0.00264042	0.0115508	0.819735	0.00407902	0.00649799	0.53186	0.00259117	0.00931522	0.781561
cg00624514	-0.023802	0.0141319	0.0957972	0.00618124	0.00795001	0.439015	0.0201308	0.0113968	0.0809253
cg00624564	0.017816	0.0214841	0.409279	-0.0101119	0.0120861	0.40513	-0.00970856	0.017326	0.576718
cg00624589	-0.00111645	0.0101128	0.912353	-0.00968239	0.00568906	0.0924231	0.00142139	0.00815558	0.862056
cg00624617	-0.00628148	0.0113343	0.580896	0.00405244	0.00637619	0.526772	0.0111397	0.00914062	0.226329
cg00624628	-0.00284706	0.0163718	0.862357	0.00547384	0.00921011	0.553871	-0.000944235	0.0132032	0.943155
cg00624704	-0.00685683	0.016944	0.686731	0.00208888	0.00953196	0.827063	0.0107563	0.0136646	0.433375
cg00624710	0.00139085	0.00650988	0.83133	-0.00808354	0.00366218	0.0299877	-0.000977767	0.00524994	0.852698
cg00624711	-0.00136651	0.0114569	0.90534	0.00223429	0.00644518	0.729703	0.000589638	0.00923952	0.949266
cg00624737	-0.00252261	0.00683838	0.713127	0.00524942	0.00384698	0.175995	0.000434938	0.00551486	0.937324
cg00624799	-0.0135391	0.018253	0.460284	0.0104763	0.0102684	0.310506	0.0047629	0.0147202	0.747065
cg00624834	0.00277904	0.00235964	0.242187	-0.00171786	0.00132743	0.199128	-0.00327891	0.00190295	0.0885115
cg00624853	0.000794013	0.00691075	0.908799	-0.00135885	0.0038877	0.727559	-0.000268605	0.00557323	0.961673
cg00624878	0.00988783	0.00905818	0.278097	-0.00525283	0.00509575	0.305547	-0.0159073	0.00730504	0.032208
cg00624879	-0.0117613	0.0116824	0.316913	0.00761507	0.00657204	0.24982	0.0069002	0.00942137	0.46594
cg00624885	0.00141649	0.0089984	0.87529	0.00416789	0.00506212	0.412614	-0.0014639	0.00725683	0.840612
cg00624908	0.0361613	0.0147607	0.0163439	-0.0106712	0.00830374	0.202244	-0.0334847	0.0119039	0.00609637
cg00624939	-0.00347664	0.0166349	0.834951	0.0024985	0.00935808	0.790125	0.00725773	0.0134153	0.58992
cg00624949	-0.0103466	0.00393731	0.0101941	0.00377054	0.00221496	0.0923531	0.00425416	0.00317527	0.183888
cg00624976	-0.00289521	0.0082318	0.725925	0.00602343	0.00463086	0.196871	-0.00872504	0.00663859	0.192284
cg00625021	0.0018851	0.00253682	0.459473	-0.000379914	0.00142711	0.79072	-0.00178381	0.00204584	0.385707
cg00625026	0.0197142	0.0284253	0.489859	-0.0173526	0.0159909	0.280922	-0.0262797	0.0229238	0.254851
cg00625054	-0.000692318	0.0138904	0.960366	0.00361217	0.00781415	0.645076	-0.00167438	0.011202	0.881536
cg00625103	-0.00166616	0.00748029	0.824272	0.00538238	0.0042081	0.20436	-0.00413997	0.00603254	0.494408
cg00625110	-0.00251637	0.0155796	0.87207	-0.00188493	0.00876442	0.830231	0.00061656	0.0125643	0.960977
cg00625120	-0.00442073	0.0124534	0.723483	0.00903454	0.00700578	0.200693	-0.0157287	0.0100432	0.121038
cg00625131	-0.00560586	0.00371103	0.134601	0.00253547	0.00208767	0.227921	0.00334335	0.00299279	0.267085
cg00625132	0.0052774	0.0106248	0.620679	-0.0084715	0.00597707	0.160041	-0.0144771	0.00856846	0.0947725
cg00625137	0.00387168	0.00751359	0.607688	-0.000421965	0.00422683	0.920714	-0.00239592	0.00605939	0.693534
cg00625161	-0.00918946	0.0207488	0.65897	0.00635711	0.0116724	0.587437	0.0180372	0.0167331	0.284112
cg00625177	0.00193898	0.00430738	0.653746	0.00148698	0.00242315	0.541081	-0.0019009	0.00347372	0.58566
cg00625211	0.0434179	0.0223535	0.0554085	-0.0250067	0.0125752	0.049965	-0.0263366	0.0180272	0.14772
cg00625298	0.00709037	0.00897257	0.431594	0.00392025	0.00504759	0.439516	0.000118707	0.00723599	0.98695
cg00625303	0.0112297	0.0268563	0.676898	0.00533646	0.0151082	0.724801	9.33113e-05	0.0216584	0.996573
cg00625323	0.00445625	0.0199818	0.824059	0.0215247	0.0112409	0.0588751	0.00142106	0.0161145	0.929937
cg00625331	0.0011647	0.00752713	0.877399	0.00158109	0.00423445	0.70979	-0.00641331	0.00607031	0.293732
cg00625334	0.011201	0.00648534	0.0877765	-0.0030888	0.00364838	0.399584	-0.00225017	0.00523015	0.668116
cg00625351	-0.0160269	0.00917075	0.0841431	0.00501652	0.00515908	0.333626	0.0045814	0.00739582	0.537271
cg00625354	0.0284167	0.00870486	0.00158123	-0.00921326	0.00489699	0.0633388	-0.0162701	0.0070201	0.0228722
cg00625425	-0.00290852	0.0111264	0.794411	-0.00091098	0.00625924	0.884628	-0.00112477	0.00897296	0.900542
cg00625436	0.00260708	0.0116194	0.823005	0.00397191	0.00653658	0.545044	-0.000275732	0.00937055	0.976594
cg00625443	0.00803038	0.0304545	0.792662	-0.015555	0.0171324	0.366484	-0.00734354	0.0245603	0.765669
cg00625450	-0.0166028	0.0157527	0.294886	0.025444	0.00886182	0.0051605	-6.84797e-05	0.0127039	0.995712
cg00625456	-0.016331	0.0210858	0.440782	0.0180444	0.011862	0.131922	0.0081287	0.0170048	0.63386
cg00625457	-0.011316	0.0151825	0.458126	0.012778	0.00854102	0.138339	0.000944424	0.012244	0.938699
cg00625517	0.0658426	0.0257658	0.0123854	-0.0355657	0.0144947	0.0161816	-0.0432566	0.020779	0.0403735
cg00625573	-0.00994826	0.0218946	0.650721	0.00902562	0.012317	0.46571	0.00314695	0.0176571	0.85897
cg00625578	0.000352826	0.00837579	0.966498	-0.00326986	0.00471187	0.489598	0.00171782	0.00675472	0.799868
cg00625610	0.0012857	0.00909415	0.887907	-0.00297469	0.00511598	0.562476	-0.00147041	0.00733404	0.841575
cg00625653	0.00513446	0.00291833	0.0821112	-0.000453867	0.00164173	0.782869	-0.00450884	0.00235351	0.0587532
cg00625670	-0.0151599	0.0117381	0.200025	0.0061134	0.00660333	0.357169	0.00895447	0.00946624	0.346862
cg00625743	-0.024696	0.0157564	0.120745	0.0143231	0.00886389	0.109824	0.0133272	0.0127069	0.297233
cg00625752	0.00570604	0.0208468	0.784969	-0.0162779	0.0117275	0.168764	-0.00240644	0.0168121	0.88652
cg00625768	-0.00310025	0.00948108	0.744477	0.000620472	0.00533366	0.907664	0.00209955	0.00764609	0.784296
cg00625776	-0.0134017	0.00601636	0.0285526	0.000899657	0.00338455	0.791027	0.0100023	0.00485194	0.0423107
cg00625783	0.000754912	0.0102233	0.941309	0.00508734	0.00575121	0.378884	-0.00124365	0.00824467	0.880457
cg00625845	0.00273624	0.00862532	0.751844	-0.000872029	0.00485224	0.857803	-0.00180836	0.00695595	0.795513
cg00625855	1.28768e-05	0.00982252	0.998957	-0.00397752	0.00552574	0.473612	0.00321299	0.00792145	0.686051
cg00625864	-0.0101273	0.0160508	0.529765	0.00912697	0.00902948	0.314983	-0.00335057	0.0129443	0.79638
cg00625902	0.00641737	0.0141249	0.650749	-0.00676644	0.00794606	0.396859	0.00326104	0.0113911	0.775361
cg00625939	0.0193519	0.0172204	0.26427	-0.0175384	0.00968745	0.0737642	-0.0198424	0.0138875	0.156727
cg00625949	0.0282809	0.0184946	0.129942	0.000338285	0.0104043	0.974138	-0.0173939	0.0149151	0.246799
cg00625963	-0.00308484	0.0199383	0.877409	0.00575051	0.0112164	0.609501	0.0124437	0.0160794	0.441141
cg00626068	0.0124135	0.0167692	0.461184	-0.01528	0.00943363	0.108993	-0.00312733	0.0135236	0.817677
cg00626110	-0.00310257	0.00417402	0.459346	-0.00502553	0.00234813	0.0352017	-0.00195813	0.00336617	0.562303
cg00626119	0.00136782	0.00787742	0.862563	-0.00346052	0.0044315	0.437037	0.00780428	0.0063528	0.222658
cg00626167	0.00895563	0.00711035	0.21129	-0.00138851	0.00399998	0.729352	-0.00618451	0.00573419	0.283848
cg00626263	-0.0256544	0.0251272	0.31016	0.0143778	0.0141355	0.311973	0.00972636	0.020264	0.632473
cg00626312	-0.0213893	0.014937	0.155819	0.0116671	0.00840292	0.168625	0.00707497	0.012046	0.558541
cg00626314	-0.00411452	0.0162838	0.801128	-0.00619237	0.00916056	0.500888	-0.00129167	0.0131322	0.921879
cg00626368	-0.0321128	0.0241758	0.187633	0.0279365	0.0136003	0.0430371	0.0327198	0.0194967	0.0969775
cg00626386	-0.00069282	0.0126727	0.956529	-0.00256018	0.00712911	0.720399	0.00125448	0.01022	0.902597
cg00626390	-0.00882458	0.00986766	0.37369	0.00708603	0.00555113	0.205254	0.0036093	0.00795785	0.651307
cg00626412	-0.00125966	0.0107352	0.906868	0.0153745	0.00603915	0.0127066	-0.00264731	0.00865745	0.760516
cg00626422	-0.0227654	0.0283282	0.423853	-0.00386904	0.0159363	0.808759	0.0210684	0.0228455	0.359029
cg00626451	-0.0101857	0.00791968	0.201889	0.00218588	0.00445528	0.624955	0.0081798	0.00638688	0.203776
cg00626466	-0.0155781	0.0222619	0.485986	-0.0113828	0.0125236	0.36597	0.0173757	0.0179533	0.335878
cg00626515	-0.00258509	0.00902677	0.775283	-0.00147697	0.00507808	0.771873	0.00536725	0.0072797	0.462977
cg00626518	-0.00079849	0.00265441	0.764289	-0.00188573	0.00149326	0.210105	0.00138649	0.00214067	0.518932
cg00626573	-0.0165988	0.0105161	0.118183	0.000803802	0.00591589	0.892244	0.0169385	0.00848075	0.0489921
cg00626586	-0.0099279	0.0120779	0.413383	0.00519816	0.00679452	0.44636	0.00996752	0.00974032	0.309057
cg00626599	-0.000847993	0.00428478	0.84359	0.00265795	0.00241044	0.273277	0.00149205	0.00345549	0.666987
cg00626618	-0.0154697	0.0239831	0.520647	0.0200793	0.0134919	0.140386	0.0015339	0.0193413	0.936975
cg00626624	-0.0318503	0.0254525	0.214235	0.0266612	0.0143185	0.0660574	0.0332505	0.0205263	0.108959
cg00626631	0.0101611	0.00757415	0.183314	-0.00576552	0.0042609	0.179604	-0.00729302	0.00610823	0.235813
cg00626693	-0.00796689	0.00807728	0.326769	0.00283184	0.00454394	0.534813	0.00635305	0.00651398	0.332182
cg00626702	-0.0170736	0.0335031	0.611644	0.0269106	0.0188474	0.15701	0.000909984	0.0270188	0.973212
cg00626739	0.0313411	0.0154728	0.0459472	-0.0137564	0.00870436	0.117728	-0.023147	0.0124782	0.0670629
cg00626749	-0.00486882	0.031101	0.875972	0.000172948	0.0174961	0.992136	-0.0174354	0.0250816	0.48886
cg00626837	0.00520372	0.021625	0.810417	0.00907933	0.0121653	0.457527	-0.00884451	0.0174396	0.613362
cg00626843	-0.00681264	0.00284197	0.0187145	0.00229562	0.00159877	0.154711	0.00601649	0.00229193	0.0102707
cg00626846	-0.0647088	0.0261557	0.0153502	0.00769088	0.0147141	0.602551	0.0814663	0.0210935	0.000218675
cg00626853	0.00316721	0.0271991	0.907574	0.0141556	0.0153011	0.357512	-0.012172	0.0219349	0.58041
cg00626856	-0.022438	0.0123478	0.0727147	0.0192712	0.00694633	0.00679986	0.0203277	0.00995795	0.0443167
cg00626957	-0.00190112	0.00824691	0.818238	-0.00210174	0.00463937	0.651686	-0.00311963	0.00665078	0.640226
cg00626977	0.00056552	0.0129914	0.965381	-0.00194072	0.00730844	0.791232	-0.00407426	0.0104771	0.698341
cg00626992	-0.0143807	0.00717639	0.048267	0.00430388	0.00403713	0.28941	0.00893283	0.00578745	0.126429
cg00627018	-0.0104667	0.0131409	0.427962	0.0162096	0.0073925	0.0310611	0.0138958	0.0105976	0.193311
cg00627029	-0.0186872	0.0403531	0.644482	0.0330138	0.0227009	0.149548	0.0422216	0.032543	0.198002
cg00627045	0.00574814	0.00744996	0.442511	-0.00267341	0.00419103	0.525261	-0.00409929	0.00600807	0.496906
cg00627233	-0.00420034	0.0111643	0.707683	-0.00189617	0.00628054	0.763457	0.0125184	0.0090035	0.168041
cg00627241	-0.00104458	0.0105908	0.921664	0.00677143	0.00595794	0.258925	-0.00142369	0.00854103	0.868011
cg00627298	-0.0283839	0.0119368	0.0196572	0.0167028	0.00671517	0.014825	0.0206076	0.00962656	0.0351619
cg00627347	0.00620355	0.0065355	0.345206	-0.000923764	0.0036766	0.802223	-0.000305955	0.00527061	0.953846
cg00627361	-0.00689059	0.0152314	0.652137	0.0171692	0.00856852	0.0482821	0.0155029	0.0122834	0.210367
cg00627411	-0.00216324	0.0168401	0.89809	-0.0152575	0.00947351	0.110986	0.0150973	0.0135808	0.269415
cg00627447	-0.0231194	0.0185387	0.21579	0.0181168	0.0104291	0.0859844	0.0254681	0.0149507	0.0921323
cg00627454	0.0145522	0.00941049	0.125729	-0.00521691	0.00529395	0.327201	-0.00278032	0.00758916	0.715011
cg00627559	-0.0471972	0.0188058	0.0139789	0.0080123	0.0105793	0.450933	0.0403521	0.0151661	0.00932116
cg00627718	0.016692	0.0137685	0.228746	-0.0119444	0.0077456	0.126768	-0.0092312	0.0111037	0.4081
cg00627755	0.00329051	0.00747464	0.660893	0.00113005	0.00420492	0.788777	-0.00586028	0.00602798	0.333719
cg00627788	0.00123114	0.0046191	0.790474	-0.00123682	0.00259851	0.635316	0.000188927	0.00372511	0.95967
cg00627837	0.0217208	0.0117712	0.0684835	0.00620768	0.00662199	0.351191	-0.0168081	0.00949298	0.0802148
cg00627846	0.0275646	0.030973	0.376001	-0.0320922	0.0174241	0.068988	-0.00765733	0.0249784	0.75993
cg00627940	-0.00648036	0.0190313	0.734312	0.00953606	0.0107062	0.375603	0.0056767	0.0153479	0.712402
cg00627954	-0.0103423	0.0121282	0.396196	0.0112887	0.00682282	0.101703	-0.00313323	0.00978089	0.749495
cg00627998	0.0050389	0.00729422	0.491569	-0.00867661	0.00410342	0.0374031	0.00214839	0.00588248	0.715856
cg00628041	-0.00129016	0.0078675	0.870131	0.00436611	0.00442593	0.326695	0.00319758	0.00634481	0.615587
cg00628091	-0.00745803	0.00729697	0.309647	0.00128323	0.00410497	0.755347	0.0036376	0.0058847	0.538132
cg00628178	0.0230505	0.026649	0.389492	-0.0211652	0.0149916	0.161657	-0.0324964	0.0214913	0.134225
cg00628185	0.0198531	0.0299864	0.509718	-0.0175685	0.0168691	0.300615	-0.0096919	0.0241828	0.68959
cg00628193	-0.0149238	0.0100773	0.142322	-0.000748518	0.00566908	0.895269	0.0162943	0.00812693	0.0481476
cg00628211	-0.00319819	0.00774748	0.68079	0.00160947	0.00435841	0.712837	0.00251377	0.00624801	0.68845
cg00628218	-0.00322274	0.00894367	0.719488	-0.00336691	0.00503133	0.505188	0.00668769	0.00721269	0.356441
cg00628228	0.00150815	0.0037091	0.685318	-0.00184811	0.00208658	0.378272	-0.000517663	0.00299123	0.863015
cg00628275	-0.00500001	0.0074185	0.502145	-0.000439387	0.00417334	0.916398	0.00384673	0.00598271	0.521971
cg00628277	-0.0124638	0.0243411	0.609945	-0.0258489	0.0136933	0.0624773	0.0276055	0.01963	0.163284
cg00628299	-0.00525809	0.00867768	0.546174	0.00550292	0.0048817	0.262807	0.00906134	0.00699818	0.198891
cg00628375	-0.00553856	0.0112148	0.622678	-0.00851743	0.00630898	0.180584	0.0145111	0.00904427	0.112324
cg00628382	0.0260981	0.0196037	0.186655	0.00501338	0.0110282	0.650559	-0.0201446	0.0158096	0.206064
cg00628388	0.00339029	0.0134424	0.801488	0.00309271	0.00756211	0.683587	-0.0133189	0.0108407	0.222611
cg00628451	-0.00842024	0.0185616	0.651246	-0.00949281	0.010442	0.365868	-0.006657	0.0149692	0.657657
cg00628477	-0.0194067	0.0164058	0.240141	0.0210713	0.00922922	0.0249194	0.0126754	0.0132306	0.340759
cg00628540	0.0193445	0.013645	0.159936	-0.0139521	0.00767612	0.072649	-0.0130859	0.0110041	0.237682
cg00628568	0.0016561	0.0104108	0.873988	0.00714448	0.00585671	0.225884	0.00452813	0.00839591	0.591072
cg00628648	-0.000324988	0.0137291	0.98117	-0.00145373	0.00772341	0.85115	0.00405666	0.0110719	0.714984
cg00628661	0.00311625	0.0116749	0.790178	0.00732756	0.0065678	0.267704	-0.0137292	0.00941531	0.148475
cg00628674	-0.0302625	0.0161587	0.0645293	0.00357273	0.00909021	0.695281	0.0283655	0.0130313	0.0322749
cg00628697	-0.00944283	0.0188813	0.618287	-0.00265163	0.0106218	0.803469	0.000108736	0.015227	0.994319
cg00628703	0.00355395	0.00501557	0.480522	-0.00343357	0.00282155	0.227006	-0.000571178	0.00404485	0.888037
cg00628721	-0.00495753	0.00826784	0.550357	0.00393473	0.00465114	0.399944	0.00286791	0.00666766	0.668195
cg00628788	-0.0241096	0.0100406	0.0185211	0.00391833	0.0056484	0.489757	0.00478848	0.00809729	0.555843
cg00628816	-0.00403663	0.0130959	0.758656	0.00791438	0.00736718	0.285739	0.00595008	0.0105613	0.574654
cg00628820	0.0107925	0.00813548	0.188193	-0.00353467	0.00457668	0.442066	-0.00812905	0.00656092	0.218752
cg00628877	-0.0046186	0.009789	0.638268	-0.000109354	0.00550688	0.984203	0.00298664	0.00789442	0.706133
cg00628918	0.0110586	0.00699089	0.117395	-0.0119979	0.00393278	0.00304466	-0.00394967	0.00563786	0.48549
cg00628919	-0.00362709	0.00318286	0.257667	-0.000119144	0.00179054	0.947103	0.00268976	0.00256684	0.297661
cg00628931	0.00951338	0.011516	0.411059	0.000224422	0.0064784	0.972447	0.00088939	0.00928715	0.923932
cg00629021	0.00479804	0.00596062	0.423091	-0.00481131	0.00335319	0.155001	-0.00184032	0.00480699	0.702792
cg00629028	0.0722204	0.0512909	0.162762	-0.0264723	0.0288541	0.361501	-0.0290348	0.041364	0.484638
cg00629088	-0.00834977	0.00968338	0.390961	0.00467595	0.00544746	0.393101	0.00701963	0.00780924	0.371252
cg00629102	-0.00282042	0.00958738	0.769337	-0.000319406	0.00539346	0.952915	0.00573623	0.00773182	0.460193
cg00629116	-0.0186171	0.0237208	0.434728	0.00947779	0.0133443	0.479494	0.0166433	0.0191298	0.38674
cg00629117	0.00775186	0.00535288	0.151249	-0.003719	0.0030113	0.220229	-0.00151296	0.00431687	0.726848
cg00629144	0.00249513	0.010837	0.818457	0.00396478	0.00609644	0.517224	-0.00335308	0.00873958	0.702184
cg00629217	0.0126402	0.00895266	0.161632	-0.00324492	0.00503639	0.521119	-0.0177944	0.00721994	0.0157292
cg00629230	0.0199281	0.00634528	0.00231959	-0.0126462	0.00356959	0.000645899	-0.00986288	0.0051172	0.0572703
cg00629236	0.0104822	0.0075648	0.169478	-0.00368467	0.00425564	0.38902	-0.00530009	0.00610069	0.38742
cg00629244	-0.000383733	0.00371758	0.918031	-0.00345435	0.00209135	0.102279	0.000442253	0.00299807	0.883077
cg00629289	0.00190909	0.00450761	0.672981	0.0016326	0.00253579	0.521424	-0.000942448	0.0036352	0.796064
cg00629347	-0.00136091	0.00889769	0.8788	-0.000441623	0.00500546	0.929903	-0.00299465	0.00717561	0.677484
cg00629395	0.013256	0.00679255	0.0542848	-0.00174673	0.00382121	0.648755	-0.00760584	0.00547791	0.168626
cg00629427	0.0116406	0.0223171	0.603307	-0.019685	0.0125547	0.12061	-0.00522684	0.0179978	0.772206
cg00629513	0.0156629	0.0345778	0.651721	-0.0188875	0.019452	0.334313	0.00387027	0.0278855	0.889943
cg00629514	-0.00957667	0.00993973	0.338043	-0.00227392	0.00559168	0.685279	0.011843	0.00801597	0.143257
cg00629585	-0.0179706	0.0262672	0.495745	0.024184	0.0147768	0.105409	0.0148954	0.0211834	0.483876
cg00629604	-0.00846133	0.0141107	0.550341	0.00343029	0.00793808	0.666741	0.000541054	0.0113797	0.96219
cg00629612	-0.010951	0.00884542	0.219111	-0.00325998	0.00497606	0.514152	0.00648558	0.00713345	0.365826
cg00629625	-0.00700486	0.0210873	0.740568	-0.00262198	0.0118628	0.825603	0.0161305	0.017006	0.345556
cg00629688	-0.00389172	0.0232925	0.867704	0.0250621	0.0131034	0.0591613	0.0013516	0.0187844	0.942808
cg00629700	0.00339741	0.0107845	0.753512	0.0108877	0.00606689	0.0762705	-0.00741141	0.00869723	0.396521
cg00629730	-0.0154528	0.0112012	0.171338	-0.00121161	0.00630134	0.847983	0.00820907	0.00903331	0.366049
cg00629788	0.0213888	0.0147508	0.150737	-0.00751104	0.00829819	0.367949	-0.0237656	0.0118959	0.0489368
cg00629816	0.000236337	0.00395349	0.952472	-0.00206513	0.00222407	0.355758	0.00286884	0.00318832	0.37077
cg00629841	0.00525718	0.0148663	0.724491	0.0011345	0.00836314	0.892415	-0.0165342	0.011989	0.171478
cg00629928	-0.00179734	0.00645738	0.781428	-0.00343732	0.00363265	0.346714	-0.0021186	0.0052076	0.685157
cg00629941	0.00659363	0.00222702	0.00397706	-0.00156435	0.00125283	0.21522	-0.00176875	0.001796	0.327504
cg00629957	0.00309054	0.00479708	0.521145	-0.000538797	0.00269864	0.842227	0.000117577	0.00386864	0.975825
cg00629983	0.00214069	0.00391166	0.585635	-0.00252417	0.00220054	0.254571	-0.000527002	0.00315459	0.867721
cg00630007	0.0158337	0.0129826	0.225985	0.00149881	0.00730345	0.837891	-0.00634675	0.0104699	0.546004
cg00630018	0.0139159	0.00657712	0.0372872	-0.00727225	0.00370001	0.0526256	-0.0102523	0.00530417	0.0565819
cg00630020	0.00178274	0.00347058	0.608813	-0.000400249	0.0019524	0.838059	-0.00149266	0.00279887	0.595211
cg00630028	-0.00549761	0.0100231	0.584792	0.0101778	0.0056386	0.074613	-0.00321419	0.00808324	0.691895
cg00630080	0.0118769	0.00650249	0.0712839	-0.00534955	0.00365803	0.147316	-0.00211547	0.00524398	0.687661
cg00630090	-0.0218302	0.0219159	0.322034	-0.00522142	0.012329	0.672994	0.00395345	0.0176742	0.82354
cg00630115	0.0023728	0.00961685	0.80571	5.58337e-05	0.00541004	0.99179	-0.0028273	0.00775558	0.716352
cg00630164	0.0200521	0.0374179	0.59343	-0.0262463	0.0210497	0.21587	-0.0392401	0.0301759	0.196986
cg00630208	-0.00691712	0.0160136	0.666869	-0.00837106	0.00900855	0.355399	0.0115046	0.0129143	0.375527
cg00630212	-0.00796253	0.0176547	0.653127	0.00703387	0.00993179	0.480748	0.00664656	0.0142378	0.641818
cg00630237	0.00420363	0.00399314	0.295455	-0.00115452	0.00224637	0.608622	-0.000540945	0.00322029	0.866998
cg00630245	-0.00528598	0.00837154	0.529458	-0.000695676	0.00470948	0.882915	0.00565001	0.00675129	0.405008
cg00630248	0.016486	0.015894	0.302565	0.00264232	0.00894132	0.768319	-0.0036062	0.0128179	0.779132
cg00630249	0.00321542	0.0027408	0.244005	-0.000884765	0.00154186	0.567598	-0.000686166	0.00221034	0.75699
cg00630268	-0.012067	0.00938125	0.201835	1.22213e-05	0.0052775	0.998158	0.00130665	0.00756558	0.86329
cg00630276	-0.00153182	0.0186054	0.934576	0.0117269	0.0104666	0.265694	0.0025044	0.0150045	0.867837
cg00630322	-0.00164628	0.00268162	0.540911	0.00116719	0.00150857	0.441249	0.00111381	0.00216261	0.607868
cg00630383	0.00647212	0.00752503	0.392165	0.00214704	0.00423327	0.61334	-0.00575082	0.00606862	0.346003
cg00630399	0.00809477	0.0135169	0.550857	0.00696196	0.00760403	0.362487	-0.0135411	0.0109008	0.217574
cg00630420	0.000962561	0.00340039	0.777808	0.00105452	0.00191292	0.582901	-0.00404178	0.00274227	0.144208
cg00630431	0.00671815	0.0111699	0.549138	-0.00469053	0.00628369	0.457448	-0.00211751	0.00900801	0.81472
cg00630453	0.000714156	0.00326947	0.827616	-0.00422592	0.00183927	0.0240409	0.00200337	0.00263669	0.449473
cg00630480	-0.000848698	0.0116003	0.941849	0.0113843	0.00652582	0.0846849	-0.00413226	0.00935511	0.65982
cg00630494	-0.0209992	0.0278435	0.452823	0.00900295	0.0156636	0.566966	0.0110941	0.0224546	0.622532
cg00630543	0.0157432	0.0347161	0.651356	-0.00199467	0.0195298	0.918891	-0.0336633	0.027997	0.232551
cg00630583	-0.00632547	0.00373608	0.0941033	0.00175667	0.00210176	0.405607	0.00510511	0.00301299	0.0938569
cg00630636	0.0427427	0.0283425	0.135242	-0.0418829	0.0159443	0.0102221	-0.0300179	0.022857	0.192619
cg00630637	-0.00281553	0.00284102	0.324485	-0.0017054	0.00159824	0.288972	0.0033563	0.00229116	0.146639
cg00630724	-0.00340427	0.00437929	0.439106	-0.0044616	0.0024636	0.0736728	0.00345614	0.00353171	0.330553
cg00630761	-0.0135589	0.0111318	0.226583	-6.30114e-06	0.00626228	0.9992	0.00850609	0.00897733	0.346066
cg00630775	0.00792796	0.011411	0.489098	-0.0112176	0.00641935	0.0841684	0.00118776	0.00920249	0.897608
cg00630781	-0.0150738	0.0106377	0.160134	0.000837762	0.00598431	0.888997	0.0114637	0.00857884	0.185024
cg00630794	-0.0188372	0.0163779	0.253301	0.00286154	0.00921349	0.756879	0.028403	0.013208	0.034361
cg00630870	0.014695	0.0170114	0.390111	-0.00706132	0.00956991	0.462628	-0.00508097	0.013719	0.712035
cg00630892	-0.00853623	0.0124792	0.495814	-0.000553451	0.0070203	0.937348	0.00480067	0.010064	0.634576
cg00630939	-0.000739124	0.0103884	0.943446	-0.00542236	0.00584408	0.356119	-0.00498895	0.00837781	0.553094
cg00630958	0.00386973	0.00389088	0.32277	0.00147389	0.00218884	0.502543	-0.00613554	0.00313783	0.053828
cg00630979	-0.0043428	0.0141448	0.759575	-0.00170092	0.00795725	0.831249	0.00685847	0.0114072	0.549278
cg00630991	0.00990968	0.0115173	0.39198	-0.00765304	0.00647915	0.240826	-0.00837624	0.00928822	0.369704
cg00630993	-0.00318608	0.00888339	0.720742	0.00251907	0.00499742	0.615513	0.0085156	0.00716407	0.237887
cg00631045	-0.0298001	0.0536207	0.579837	0.0206577	0.0301648	0.495316	-0.0171173	0.0432428	0.693214
cg00631051	0.00255863	0.00986897	0.796061	-0.00613103	0.00555187	0.272571	-0.00275247	0.0079589	0.730321
cg00631082	0.000219309	0.00270064	0.935469	0.00218693	0.00151927	0.153692	0.000303152	0.00217795	0.889628
cg00631185	0.00276335	0.0028897	0.341644	-0.000307849	0.00162562	0.850252	-0.00231478	0.00233042	0.323388
cg00631203	0.00994207	0.0165412	0.549407	-0.00682799	0.00930538	0.465109	0.00584527	0.0133398	0.662365
cg00631221	0.01542	0.0294142	0.601479	-0.0298138	0.0165472	0.0751314	-0.0198783	0.0237213	0.404385
cg00631230	-0.00326188	0.00278528	0.244826	0.00158017	0.00156688	0.316086	0.00229371	0.00224621	0.310083
cg00631272	-0.0121082	0.0152916	0.430669	-0.000161806	0.00860242	0.985037	0.00350236	0.012332	0.777097
cg00631287	-0.00497158	0.00605926	0.41423	0.00586444	0.00340868	0.088991	-0.0020865	0.00488653	0.670467
cg00631327	0.00161802	0.00530973	0.761319	0.00355483	0.00298703	0.237326	-0.00351841	0.00428207	0.413569
cg00631329	-0.0762167	0.0472723	0.110606	0.0475462	0.0265934	0.0773564	0.0308076	0.0381231	0.421283
cg00631417	-0.0059514	0.00866464	0.49404	-0.005441	0.00487436	0.267461	0.00930405	0.00698766	0.186585
cg00631428	-0.00890027	0.0110458	0.422628	0.012627	0.00621389	0.0452697	0.00215071	0.00890794	0.809798
cg00631482	-0.00851908	0.0158898	0.593264	0.0085039	0.00893891	0.344132	0.00900431	0.0128144	0.484181
cg00631504	-0.00314576	0.00650805	0.63008	0.00117821	0.00366116	0.748383	0.00850247	0.00524847	0.108939
cg00631551	0.00630348	0.013848	0.650134	0.00407919	0.00779033	0.601904	0.000196647	0.0111679	0.985993
cg00631557	-0.0544565	0.0471951	0.251792	0.00512581	0.02655	0.847371	0.0606519	0.0380609	0.114749
cg00631570	0.0159469	0.0147683	0.283282	0.0115476	0.00830801	0.16818	-0.0192951	0.01191	0.10892
cg00631609	0.00511701	0.0035074	0.148273	-0.000394743	0.00197312	0.841911	-0.00459955	0.00282857	0.10763
cg00631635	-0.0553399	0.0179807	0.00280731	0.00980565	0.0101152	0.335096	0.0390906	0.0145007	0.00846393
cg00631702	-0.00396903	0.00381041	0.300537	0.000994223	0.00214357	0.643966	0.000731174	0.00307293	0.8125
cg00631706	0.0176224	0.0111934	0.119119	0.00130559	0.00629691	0.836242	-0.0116767	0.00902696	0.199331
cg00631759	-0.0171874	0.0576491	0.766325	-0.00100745	0.032431	0.975291	-0.0556988	0.0464916	0.234231
cg00631763	-0.0182442	0.00962042	0.0613036	0.000728429	0.00541205	0.893251	0.0110263	0.00775846	0.158917
cg00631797	-0.0156768	0.018746	0.405346	0.0253611	0.0105457	0.018349	0.00739071	0.0151179	0.626191
cg00631837	0.00868754	0.00918088	0.346696	-0.00464266	0.00516478	0.371241	-0.0035149	0.00740399	0.636196
cg00631856	0.00148586	0.0210422	0.943871	-0.00875754	0.0118374	0.461449	-0.0159905	0.0169696	0.348707
cg00631877	0.28454	0.138464	0.0429517	-0.0839366	0.077894	0.284272	-0.196819	0.111665	0.0815655
cg00631939	0.00905912	0.00791122	0.255383	-0.00778132	0.00445052	0.0840038	-0.00479715	0.00638006	0.45419
cg00632007	-0.0105445	0.00876488	0.232301	-2.72562e-05	0.00493075	0.995602	0.00853051	0.0070685	0.230844
cg00632019	-0.0151695	0.0139388	0.279544	-0.000932184	0.00784141	0.905651	0.00343934	0.0112411	0.760382
cg00632070	-0.00831	0.0131129	0.527961	0.00117908	0.00737678	0.873389	0.00788956	0.010575	0.457692
cg00632125	0.000820443	0.0072629	0.910326	0.000334514	0.0040858	0.934941	-0.00673027	0.00585722	0.253757
cg00632130	0.0237705	0.0239175	0.323113	0.00149325	0.013455	0.911893	-0.00782213	0.0192884	0.686103
cg00632163	-0.00228408	0.025571	0.929035	0.00387567	0.0143852	0.788258	6.42964e-05	0.0206219	0.99752
cg00632174	0.0153731	0.012593	0.225552	0.00201004	0.00708431	0.777307	-0.0180251	0.0101557	0.0794991
cg00632178	-0.0132608	0.0193647	0.495337	0.0151959	0.0108938	0.166675	0.00735582	0.0156168	0.638834
cg00632188	0.00020763	0.0108667	0.984801	-0.0019424	0.00611314	0.75146	0.0041428	0.00876352	0.637615
cg00632194	0.00412312	0.00696088	0.555204	-0.00207195	0.0039159	0.598107	-0.000778689	0.00561365	0.890005
cg00632239	0.000518694	0.0106301	0.961197	0.00663241	0.00598006	0.27052	-0.00175518	0.00857274	0.838265
cg00632256	0.0165365	0.00848204	0.0545226	-0.00450894	0.00477164	0.347365	-0.00540034	0.00684041	0.43203
cg00632260	-0.0150836	0.0188333	0.425421	0.000550515	0.0105948	0.958682	0.00919985	0.0151883	0.546314
cg00632270	0.00120468	0.00781361	0.877835	-0.00379418	0.00439561	0.39047	0.0011622	0.00630134	0.85411
cg00632306	-0.00412098	0.00551203	0.456745	0.00554263	0.00310084	0.0774273	0.00223675	0.00444522	0.616138
cg00632319	-0.0141617	0.0109622	0.199905	0.0118383	0.00616688	0.0582566	0.00806005	0.00884056	0.364499
cg00632358	-0.000654583	0.00438278	0.881629	5.77403e-06	0.00246557	0.998137	0.00185768	0.00353452	0.600548
cg00632374	-0.0032227	0.00947252	0.734533	-0.00255473	0.00532884	0.632874	-0.00224874	0.00763918	0.769193
cg00632379	-0.0103396	0.0209213	0.622431	0.00721306	0.0117695	0.541604	0.00104439	0.0168722	0.950788
cg00632381	0.0267461	0.0227186	0.242369	-0.00831801	0.0127805	0.516908	-0.0205464	0.0183215	0.265262
cg00632403	0.00793135	0.00595892	0.186747	-0.00151365	0.00335224	0.652756	-0.00288702	0.00480562	0.549599
cg00632415	0.0139523	0.0078593	0.0794352	-0.00797919	0.00442131	0.0746611	-0.0091043	0.00633819	0.154553
cg00632466	-0.00599507	0.00610394	0.328807	0.00169059	0.00343382	0.623752	0.00630271	0.00492257	0.203898
cg00632486	0.000511073	0.0110322	0.963159	-7.04829e-05	0.00620625	0.990965	-0.00146872	0.008897	0.869272
cg00632489	0.0142328	0.023899	0.553066	-0.00749129	0.0134446	0.578856	-0.0109156	0.0192735	0.572647
cg00632496	0.00737161	0.00813109	0.367183	-0.00599486	0.00457421	0.19353	-0.0100553	0.00655738	0.128882
cg00632517	0.0256541	0.0334389	0.445093	-0.00762291	0.0188113	0.686327	-0.0313761	0.026967	0.247883
cg00632533	-0.000238972	0.00879046	0.978376	0.00398653	0.00494514	0.422405	-0.0057307	0.00708913	0.42113
cg00632544	0.00837561	0.00648437	0.199976	0.00110143	0.00364784	0.763434	-0.00594205	0.00522937	0.259031
cg00632549	-0.00609628	0.00944627	0.52043	-0.00986846	0.00531407	0.0667687	0.010437	0.00761801	0.17428
cg00632560	-0.00323008	0.00594862	0.588554	0.0038237	0.00334645	0.256406	0.00286031	0.00479731	0.552605
cg00632587	-0.0242916	0.0209357	0.249175	0.010668	0.0117775	0.367608	0.0136776	0.0168837	0.420143
cg00632607	-1.39593e-05	0.00340978	0.996743	0.00212408	0.0019182	0.271276	0.00178027	0.00274984	0.519112
cg00632609	0.00277391	0.0182149	0.879321	0.00247041	0.0102469	0.810068	-0.0117095	0.0146896	0.427598
cg00632657	-0.0143272	0.0209381	0.495669	0.00729436	0.0117789	0.537391	0.000716459	0.0168857	0.966255
cg00632662	-0.00143769	0.00940913	0.87892	-0.00815193	0.00529318	0.127255	0.0107159	0.00758807	0.161541
cg00632679	-0.0115899	0.0150216	0.442519	0.00495708	0.00845051	0.559026	0.00399475	0.0121143	0.742396
cg00632736	0.0127117	0.015052	0.40075	-0.00344569	0.00846764	0.685086	-0.00980932	0.0121388	0.421292
cg00632762	-0.00516602	0.00990563	0.603358	0.00189145	0.00557249	0.735126	0.00366654	0.00798847	0.647421
cg00632778	-0.00727747	0.00298788	0.0169537	0.00267076	0.00168085	0.115788	0.00595771	0.0024096	0.01541
cg00632783	-0.00642054	0.010082	0.525946	0.00519521	0.00567172	0.362266	0.00281029	0.00813072	0.730469
cg00632784	-0.00297041	0.00750838	0.693382	0.000747183	0.0042239	0.860012	-5.28247e-05	0.00605519	0.99306
cg00632792	0.00161135	0.00416445	0.699776	0.00137272	0.00234275	0.559466	0.000675956	0.00335845	0.840968
cg00632803	0.0144391	0.0080825	0.0775897	-0.000682974	0.00454687	0.880957	-0.00977046	0.00651819	0.137591
cg00632811	0.0022457	0.00730408	0.759247	-0.00146267	0.00410897	0.722745	-0.00885436	0.00589043	0.1365
cg00632853	0.0102399	0.0190116	0.591562	-0.0115783	0.0106951	0.282058	-0.0245595	0.0153321	0.112902
cg00632863	-0.0198161	0.0204865	0.33615	0.00809589	0.0115248	0.484303	0.0167034	0.0165215	0.314881
cg00632940	-0.0310971	0.0254108	0.224419	0.0102069	0.0142951	0.477173	0.031849	0.0204927	0.123862
cg00633008	-0.0215826	0.0155177	0.167904	0.0206309	0.00872959	0.020393	0.0171155	0.0125144	0.175021
cg00633015	0.0211481	0.00913349	0.022998	-0.00760449	0.00513812	0.142566	-0.0150886	0.00736577	0.0435993
cg00633062	-0.00658662	0.0337833	0.845884	0.0377168	0.0190051	0.0504185	-0.00497086	0.0272448	0.855663
cg00633110	0.00763799	0.00893506	0.395046	0.00162287	0.00502649	0.747592	0.000530191	0.00720575	0.941518
cg00633202	0.00526811	0.00326875	0.110743	-0.00222215	0.00183886	0.23023	-0.00185106	0.00263611	0.484478
cg00633232	-0.0121036	0.0129768	0.353611	0.00265233	0.00730019	0.717265	0.0128534	0.0104652	0.222762
cg00633240	0.00502689	0.0100039	0.616622	-0.00111664	0.00562779	0.843194	-0.00442146	0.00806775	0.5851
cg00633273	-0.00896797	0.017268	0.604873	0.0128417	0.00971424	0.189732	0.0134124	0.0139259	0.338216
cg00633274	0.0049711	0.0134829	0.713271	0.0073021	0.00758492	0.338422	-0.00267269	0.0108734	0.806429
cg00633277	-0.0233419	0.0134082	0.0853265	0.0161801	0.00754291	0.0348	0.0214345	0.0108132	0.0506808
cg00633323	-0.00763917	0.00962151	0.429425	0.000221345	0.00541266	0.967476	0.00619793	0.00775934	0.42665
cg00633339	0.00461642	0.00830756	0.579883	0.00115465	0.00467348	0.805455	-0.00557394	0.00669969	0.407757
cg00633413	-0.00449395	0.00846932	0.597069	0.00990389	0.00476449	0.0406609	0.00962176	0.00683015	0.162566
cg00633473	0.0033386	0.00660745	0.614671	-0.00496056	0.00371707	0.185593	0.000104813	0.00532863	0.984353
cg00633520	-0.00242353	0.0159509	0.879597	0.00572908	0.00897332	0.524892	0.00219211	0.0128637	0.865093
cg00633552	0.00362706	0.0205802	0.860525	-0.00410885	0.0115776	0.723545	-0.00543616	0.0165971	0.744067
cg00633736	0.0111669	0.00507022	0.0303404	-0.00195171	0.00285229	0.495672	-0.0056611	0.00408891	0.169829
cg00633740	-0.00773391	0.00922563	0.40421	0.0080409	0.00518995	0.12502	0.00659242	0.00744008	0.37808
cg00633768	-0.0199716	0.0134262	0.140582	0.012647	0.00755302	0.0977224	0.0209698	0.0108277	0.0561056
cg00633771	0.00236487	0.0289373	0.935059	-0.0263008	0.0162789	0.109879	0.00198508	0.0233367	0.932412
cg00633815	-0.00549113	0.0133198	0.681191	-0.000252973	0.00749314	0.973147	-0.00223002	0.0107418	0.836037
cg00633897	0.00245732	0.0126197	0.846076	-0.00238278	0.00709929	0.737972	-0.00622654	0.0101772	0.542296
cg00633933	-0.0022658	0.00239034	0.345867	0.000189258	0.0013447	0.888406	0.000856941	0.0019277	0.657782
cg00633949	-0.000884194	0.0142938	0.950821	-0.00272184	0.00804108	0.735828	0.000694257	0.0115273	0.952116
cg00633969	0.00560887	0.00986343	0.571091	0.00534412	0.00554875	0.338218	-0.0069509	0.00795444	0.384668
cg00634029	0.0354268	0.0106	0.00123733	-0.00532151	0.00596309	0.374693	-0.0252978	0.00854841	0.00399325
cg00634136	-0.0058167	0.00845445	0.493323	0.00376824	0.00475612	0.430395	0.0091879	0.00681815	0.181379
cg00634145	0.00436377	0.00409301	0.289374	-0.00203416	0.00230256	0.379492	-0.00124221	0.00330084	0.707609
cg00634187	0.00104671	0.00348773	0.764824	-0.000638341	0.00196205	0.745721	-0.000937573	0.00281271	0.739702
cg00634189	-0.00254782	0.0106232	0.811036	-0.00545261	0.00597617	0.364143	0.00817052	0.00856717	0.342939
cg00634202	-0.000419064	0.0115764	0.971208	0.00167303	0.0065124	0.797877	0.00129463	0.00933588	0.890037
cg00634229	0.0206545	0.0101786	0.0455662	-0.00987583	0.00572605	0.0882127	-0.0169803	0.00820861	0.0416233
cg00634238	0.00247242	0.0026991	0.362251	-0.00199949	0.0015184	0.191433	-0.00199348	0.00217671	0.362352
cg00634264	0.0302456	0.0123323	0.0162293	-0.0109953	0.00693762	0.116706	-0.0278226	0.00994545	0.00636863
cg00634315	0.00563548	0.0100256	0.575521	-0.00168597	0.00563998	0.765722	-0.0104634	0.00808522	0.199123
cg00634318	-0.0428901	0.0316095	0.178414	0.033329	0.0177822	0.0643255	0.0502993	0.0254918	0.0517266
cg00634407	-0.0125972	0.0151225	0.407174	0.00342307	0.00850727	0.688422	0.0129469	0.0121956	0.291425
cg00634460	-0.0112926	0.0326019	0.729914	0.0245557	0.0183404	0.184178	0.0265899	0.026292	0.314729
cg00634475	0.0315782	0.0260096	0.228072	-0.0229067	0.0146319	0.121173	-0.0245101	0.0209756	0.245871
cg00634480	0.000143656	0.00990219	0.988459	-0.00331076	0.00557056	0.553869	-0.00267769	0.0079857	0.738217
cg00634483	-0.0341531	0.0170556	0.0484238	0.00510081	0.00959478	0.596374	0.0237312	0.0137546	0.0881028
cg00634542	-0.00367634	0.0102272	0.720138	-0.00367233	0.00575341	0.525003	0.0111027	0.00824783	0.181838
cg00634573	0.0109739	0.00739491	0.141511	0.00450481	0.00416007	0.281929	-0.00911473	0.00596368	0.130133
cg00634575	0.0334592	0.00882384	0.000278847	-0.0123988	0.00496392	0.0144244	-0.0225602	0.00711605	0.00211771
cg00634576	-0.0195896	0.025714	0.448272	0.0205914	0.0144656	0.158259	0.0182077	0.0207372	0.382407
cg00634606	-0.0091947	0.00752338	0.22503	0.00731306	0.00423234	0.0876376	-0.00208083	0.00606729	0.732476
cg00634642	-0.00910885	0.00768844	0.23942	0.00408015	0.00432519	0.348178	0.0096002	0.0062004	0.125261
cg00634644	0.0063794	0.0182787	0.727947	-0.00550404	0.0102829	0.593865	0.00189796	0.014741	0.897857
cg00634652	0.000605237	0.00575929	0.916553	-0.00422414	0.00323994	0.195831	0.000815689	0.00464463	0.86101
cg00634653	-0.0136163	0.0123289	0.272528	0.0078778	0.00693574	0.259222	0.0120292	0.00994276	0.229691
cg00634665	0.00243473	0.0375912	0.94851	0.0173263	0.0211472	0.414897	0.0016845	0.0303157	0.955818
cg00634698	0.00283522	0.0098505	0.774181	0.000167452	0.00554148	0.975964	-0.00540237	0.00794401	0.498318
cg00634714	0.00495645	0.0130205	0.704401	3.70587e-05	0.00732477	0.995975	-0.000490876	0.0105005	0.962824
cg00634769	-0.0207359	0.030556	0.499223	0.0281888	0.0171895	0.104726	0.0160244	0.0246421	0.517261
cg00634783	-0.00706233	0.0073844	0.34159	0.00172834	0.00415415	0.678422	0.00587089	0.00595521	0.327009
cg00634941	-0.00999018	0.0161205	0.537102	0.00417528	0.00906874	0.646402	0.0114705	0.0130005	0.380098
cg00634964	0.00332119	0.00673887	0.623396	0.000298274	0.003791	0.937473	0.00154991	0.00543461	0.776191
cg00634968	-0.0310937	0.0306297	0.312916	0.0363442	0.017231	0.0378661	0.0353004	0.0247016	0.156647
cg00634984	0.0132134	0.012042	0.27562	-0.00581123	0.00677432	0.393397	-0.00455553	0.00971135	0.640204
cg00634989	-0.00385555	0.0109087	0.724635	-0.000472936	0.00613678	0.938752	0.0102157	0.00879741	0.248803
cg00635075	-0.0126521	0.0114527	0.272396	0.00427846	0.00644281	0.508444	0.00735917	0.00923612	0.427798
cg00635076	0.00667841	0.0170472	0.696216	-0.00635553	0.00959002	0.5093	-0.0079063	0.0137478	0.566746
cg00635082	-0.00782273	0.00764279	0.308955	0.00163373	0.00429951	0.704908	0.00603674	0.00616359	0.330152
cg00635108	-0.00839164	0.0101135	0.409006	0.00848044	0.00568942	0.139778	-0.00147574	0.0081561	0.856848
cg00635155	0.00171366	0.0108845	0.875271	-0.0014781	0.00612317	0.80983	0.00458711	0.0087779	0.602629
cg00635204	0.0228996	0.023677	0.336205	-0.00156594	0.0133197	0.906689	-0.0295529	0.0190945	0.125405
cg00635221	0.0140273	0.0110016	0.205776	-0.0027908	0.00618905	0.653192	-0.0066304	0.00887235	0.456938
cg00635259	0.00909437	0.0270352	0.737406	-0.0126631	0.0152088	0.407394	-0.021583	0.0218027	0.325021
cg00635294	0.00370106	0.00436773	0.399171	-0.00264171	0.0024571	0.285357	0.00109944	0.00352239	0.755707
cg00635299	-0.00638845	0.00403206	0.116814	-0.00291573	0.00226827	0.202129	0.00894588	0.00325169	0.00725642
cg00635343	-0.0292372	0.0161071	0.0730228	0.0138712	0.00906115	0.129522	0.0230925	0.0129897	0.079019
cg00635356	0.00313943	0.0288043	0.913466	-0.0138127	0.0162041	0.396376	-0.0143864	0.0232295	0.537363
cg00635380	0.00573582	0.00810041	0.480827	0.000534828	0.00455695	0.906847	-0.00362844	0.00653264	0.580058
cg00635390	0.000950554	0.00902259	0.916344	0.00649423	0.00507573	0.204214	-0.00581049	0.00727633	0.426779
cg00635479	-0.00760917	0.00737361	0.305025	0.00172776	0.00414808	0.67808	0.00368036	0.00594651	0.53763
cg00635481	0.00175003	0.00283154	0.538196	-0.00304294	0.00159291	0.059466	-0.000284025	0.00228352	0.901308
cg00635513	-0.00724691	0.0176187	0.681873	-0.0025641	0.00991153	0.796493	0.00541196	0.0142087	0.704235
cg00635521	0.00484771	0.0058431	0.409063	-0.00607481	0.00328708	0.068068	-0.00328604	0.00471222	0.48749
cg00635522	0.0123295	0.0100694	0.224164	0.0026605	0.00566461	0.639793	-0.00721003	0.00812053	0.377113
cg00635528	0.00182376	0.00371133	0.624408	-0.00247052	0.00208784	0.239993	-0.000892823	0.00299303	0.766202
cg00635556	0.000809542	0.00327466	0.805339	-0.000961632	0.00184219	0.603024	0.00119382	0.00264088	0.65238
cg00635560	-0.012889	0.0070643	0.0715863	0.0138885	0.00397408	0.000756191	-0.000196411	0.00569705	0.972579
cg00635590	-0.00531121	0.00716147	0.460351	-0.00218707	0.00402874	0.588643	0.00213148	0.00577542	0.713
cg00635642	-0.0141086	0.00867966	0.107762	0.00476022	0.00488281	0.332379	0.0156609	0.00699978	0.0278801
cg00635674	-0.0125717	0.0139179	0.368929	-0.0111996	0.0078296	0.156263	0.0101248	0.0112242	0.369575
cg00635695	0.00214742	0.011482	0.852086	0.00252855	0.00645926	0.696436	0.00226357	0.00925971	0.807469
cg00635744	-0.00855631	0.0106015	0.421869	0.00274273	0.00596394	0.646772	0.00933688	0.00854963	0.277884
cg00635780	-0.000773053	0.00329909	0.815297	4.95064e-05	0.00185593	0.978782	0.00147778	0.00266057	0.580056
cg00635788	-0.00136284	0.00453551	0.764543	0.00197809	0.00255149	0.440332	-0.00309276	0.00365769	0.400179
cg00635950	0.0192349	0.0213009	0.369073	-0.00594199	0.011983	0.621267	-0.0215469	0.0171783	0.213168
cg00635994	-0.00868205	0.0094198	0.359304	0.00596152	0.00529918	0.263761	0.000613918	0.00759667	0.93578
cg00635996	0.000363272	0.00955211	0.969752	0.000766491	0.00537361	0.886912	0.00866556	0.00770337	0.263796
cg00636067	0.026606	0.0148934	0.0775955	-0.00917296	0.00837841	0.276682	-0.0127446	0.0120109	0.291656
cg00636072	0.00394922	0.00688371	0.567683	0.00408366	0.00387249	0.294627	-0.0097665	0.00555142	0.0821282
cg00636079	-0.0204744	0.0250464	0.41595	-0.00621886	0.01409	0.660069	0.00274023	0.0201988	0.892409
cg00636082	0.00354657	0.0163324	0.828612	-0.00785804	0.00918791	0.394812	0.0108422	0.0131714	0.412717
cg00636096	0.0226775	0.0142268	0.114647	0.0104898	0.00800337	0.193499	-0.0187637	0.0114733	0.105658
cg00636119	-0.00420197	0.022934	0.855062	0.0184149	0.0129017	0.157151	0.0106428	0.0184953	0.566519
cg00636145	0.00535065	0.0111388	0.632204	-0.0084399	0.00626622	0.181596	0.00163335	0.00898297	0.856151
cg00636172	-0.00405595	0.00486969	0.407237	0.00591898	0.00273948	0.0335389	-0.000227589	0.0039272	0.953923
cg00636194	0.00226662	0.00977159	0.817127	-0.00384218	0.00549708	0.486492	-0.014314	0.00788037	0.0728332
cg00636289	-0.000824283	0.01147	0.942879	0.00708348	0.00645254	0.2754	-0.00382911	0.00925006	0.67995
cg00636308	-0.00594524	0.00567039	0.297394	0.00519693	0.00318993	0.106978	0.00346532	0.00457293	0.450673
cg00636314	-0.00350202	0.00973439	0.719921	-0.00854423	0.00547616	0.122414	0.00551719	0.00785038	0.484105
cg00636363	-0.00362098	0.015576	0.816731	0.00249959	0.00876243	0.776137	0.000910789	0.0125614	0.942369
cg00636368	-0.00505119	0.00684625	0.462666	-0.00388537	0.00385141	0.315926	0.00449853	0.00552121	0.41748
cg00636372	0.00537774	0.0038878	0.170216	0.00215828	0.00218711	0.326534	-0.00474022	0.00313534	0.134277
cg00636390	0.00376131	0.0166108	0.821405	0.00672805	0.00934452	0.473501	0.00431784	0.0133959	0.747997
cg00636391	0.00287133	0.00326717	0.381964	0.000541108	0.00183797	0.769166	-0.0015693	0.00263483	0.553026
cg00636395	-0.00183302	0.00713722	0.797934	0.00251417	0.0040151	0.532876	0.00490479	0.00575586	0.396532
cg00636416	-0.00489805	0.00961888	0.611923	0.000923176	0.00541118	0.864939	-0.001494	0.00775722	0.847735
cg00636427	-0.00108609	0.00493216	0.826238	-0.00163565	0.00277462	0.557088	-0.00060948	0.00397758	0.878581
cg00636508	0.00795468	0.0148262	0.592995	-0.00568488	0.00834061	0.497351	-0.00368223	0.0119567	0.758864
cg00636526	0.00273279	0.0210684	0.897102	-0.00176457	0.0118522	0.882	0.00999852	0.0169908	0.557779
cg00636527	0.00310788	0.0109246	0.776731	0.00524193	0.00614571	0.396088	-0.00256346	0.0088102	0.771787
cg00636639	-0.000458345	0.00305316	0.881024	0.00150566	0.00171758	0.383166	0.000945411	0.00246224	0.701964
cg00636641	0.000795868	0.00334438	0.812476	0.000630901	0.00188141	0.738199	0.00258272	0.0026971	0.340985
cg00636673	-0.00294046	0.00883752	0.740162	-0.00321817	0.00497162	0.519177	0.00295958	0.00712709	0.678999
cg00636675	0.0138948	0.00928932	0.138414	-0.0106384	0.00522578	0.0448888	-0.0108101	0.00749144	0.152696
cg00636737	0.0101517	0.0175479	0.564449	-0.00814276	0.00987172	0.411761	-0.0192747	0.0141517	0.176793
cg00636769	-0.0125485	0.0171463	0.466274	0.0138361	0.00964578	0.15512	0.020095	0.0138278	0.14984
cg00636795	0.00782905	0.0119493	0.514114	-0.00524747	0.00672215	0.437193	-0.0122554	0.00963657	0.206929
cg00636918	0.00425087	0.0160798	0.792142	0.000408841	0.00904583	0.964057	-0.00123363	0.0129677	0.924435
cg00636922	-0.00109004	0.0132174	0.934467	0.00225855	0.00743554	0.76206	-0.00402978	0.0106593	0.706332
cg00636930	-0.00669649	0.0117588	0.570527	0.00616097	0.006615	0.354303	0.0109112	0.00948297	0.25312
cg00636946	0.022208	0.0173594	0.204269	-0.0168458	0.00976564	0.0881604	-0.0238815	0.0139996	0.0916838
cg00636952	-0.000974996	0.0169289	0.954208	-0.0115175	0.00952349	0.229872	0.00853058	0.0136524	0.53375
cg00637015	-0.0118084	0.0112576	0.297185	0.00210247	0.00633306	0.740719	0.00130633	0.00907878	0.885929
cg00637040	0.0159595	0.00942875	0.0941866	0.000112593	0.00530422	0.983114	-0.00798213	0.00760389	0.296812
cg00637047	-0.00251717	0.0130988	0.848069	0.0106435	0.00736884	0.152303	-0.0022966	0.0105636	0.828413
cg00637076	0.018192	0.00793951	0.0244185	-0.0144083	0.00446644	0.0017835	-0.0153079	0.00640288	0.0190207
cg00637085	0.00249716	0.00868109	0.774311	0.00281175	0.00488361	0.566304	-0.0022893	0.00700093	0.744472
cg00637104	0.00671901	0.0137913	0.627376	-0.0140189	0.00775839	0.0743101	0.000443178	0.0111221	0.968309
cg00637144	-0.00115058	0.0104672	0.91273	-0.00653878	0.00588842	0.269938	-0.00507157	0.00844137	0.549572
cg00637172	-0.0119483	0.00813914	0.145794	0.0062173	0.00457874	0.178101	0.00670991	0.00656387	0.309564
cg00637173	-0.0240808	0.0177819	0.179252	0.00812229	0.0100034	0.419086	0.0153137	0.0143404	0.288601
cg00637178	-0.0162415	0.0144014	0.262589	0.00601877	0.0081016	0.459584	0.00887512	0.0116141	0.446883
cg00637230	-0.000532039	0.00370753	0.886233	-0.000917586	0.0020857	0.661096	-0.00313832	0.00298996	0.296868
cg00637250	0.0196681	0.0212983	0.358382	-0.0138527	0.0119815	0.25085	-0.0213211	0.0171762	0.217903
cg00637299	-0.00248751	0.00970601	0.798349	0.000335428	0.00546019	0.95116	-0.000826775	0.00782748	0.916129
cg00637340	0.00592732	0.0178256	0.740318	0.0107295	0.010028	0.287666	-0.00652464	0.0143756	0.65108
cg00637361	-0.0120688	0.0127753	0.347489	0.00894853	0.00718684	0.216507	0.00605298	0.0103027	0.558417
cg00637433	-0.0110838	0.020627	0.592433	-0.00785679	0.0116039	0.500191	0.0177939	0.0166348	0.287792
cg00637453	-0.0103746	0.0116917	0.377396	0.00873909	0.00657725	0.187508	0.0134607	0.00942885	0.157067
cg00637477	0.0146103	0.0178491	0.415336	-0.0131239	0.0100412	0.194733	-0.0158203	0.0143945	0.274851
cg00637482	0.0051292	0.00776039	0.510434	-0.00372348	0.00436567	0.396111	-0.00610334	0.00625843	0.332218
cg00637636	0.0014171	0.00853728	0.868559	0.000829676	0.00480272	0.863257	-0.00362021	0.00688496	0.600387
cg00637687	-0.000831095	0.00354245	0.815075	0.00155968	0.00199283	0.43601	0.000473782	0.00285683	0.868676
cg00637688	0.00433858	0.00949725	0.648962	-0.00125304	0.00534275	0.815137	-0.0127333	0.00765913	0.100096
cg00637695	0.014811	0.0255603	0.563815	-0.00489599	0.0143792	0.734326	-0.0267592	0.0206133	0.197747
cg00637744	-0.0211806	0.0110439	0.0584873	0.00198159	0.00621283	0.750546	0.0138068	0.00890644	0.124808
cg00637745	-0.00724711	0.0290945	0.803893	-0.00867867	0.0163673	0.597326	-0.00237581	0.0234635	0.919586
cg00637791	0.0101553	0.0462081	0.826575	-0.0259897	0.0259948	0.320243	-0.00138453	0.0372649	0.970449
cg00637795	-0.0157355	0.0107744	0.147851	0.00262237	0.00606121	0.666366	0.0060206	0.00868907	0.490265
cg00637824	-0.00403779	0.0134975	0.765554	0.00314406	0.00759311	0.679867	-0.000858693	0.0108851	0.937308
cg00637826	-0.0182848	0.0182577	0.319433	0.0115295	0.010271	0.264796	0.00710975	0.014724	0.630431
cg00637837	0.0153171	0.0202227	0.450892	-0.00296814	0.0113765	0.794799	-0.0135765	0.0163088	0.407478
cg00637875	0.0100217	0.0151922	0.511254	-0.00129299	0.0085465	0.880106	-0.0110331	0.0122519	0.370384
cg00637940	-0.0104123	0.0174288	0.551815	-0.00444635	0.00980473	0.651352	0.0186244	0.0140556	0.188706
cg00637980	-0.00311078	0.00638828	0.627546	0.00245436	0.00359378	0.496497	0.000118358	0.00515188	0.981725
cg00637988	-0.00756002	0.0140088	0.590841	-0.00420484	0.00788075	0.595039	-0.00408689	0.0112975	0.718435
cg00638020	-0.046057	0.0346828	0.18775	0.0310725	0.0195111	0.114973	0.0467555	0.0279702	0.0982774
cg00638021	0.00239967	0.00758453	0.752483	-0.00379418	0.00426674	0.37638	-0.00227387	0.0061166	0.711001
cg00638062	-0.0330978	0.018399	0.075585	0.00995463	0.0103505	0.338901	0.0156415	0.014838	0.294801
cg00638073	0.0025217	0.0275466	0.927276	0.0301597	0.0154966	0.0549317	-0.0243368	0.0222152	0.27639
cg00638075	0.00396425	0.00416205	0.343557	0.00117625	0.0023414	0.616706	-0.00439049	0.00335652	0.194383
cg00638090	0.00159374	0.0083932	0.849852	0.00453799	0.00472166	0.339228	-0.00201675	0.00676876	0.766469
cg00638165	0.0125782	0.0113819	0.27223	-0.00569363	0.00640297	0.376396	-0.00671846	0.00917901	0.46622
cg00638210	-0.0041557	0.00930852	0.656414	-0.000386461	0.00523658	0.941343	0.0129142	0.00750693	0.0890154
cg00638280	0.000541118	0.0141748	0.969638	-0.00538457	0.00797417	0.501349	-0.0122241	0.0114314	0.287942
cg00638344	0.0411052	0.028187	0.148442	-0.0217354	0.0158568	0.174068	-0.0411092	0.0227316	0.0740714
cg00638384	0.00471827	0.00437113	0.283456	-1.70937e-05	0.00245901	0.99447	-0.00204311	0.00352513	0.563728
cg00638407	-0.00658924	0.0279124	0.813947	-0.00843794	0.0157023	0.592417	-0.00596858	0.0225101	0.791535
cg00638491	-0.021116	0.0446029	0.637126	-0.00712426	0.0250917	0.777156	-0.00287283	0.0359704	0.936531
cg00638574	0.00784659	0.0150872	0.604359	-0.00448679	0.00848745	0.598434	-0.00295002	0.0121672	0.809011
cg00638769	0.000343593	0.00290375	0.906087	-0.00171979	0.00163353	0.295412	0.00108944	0.00234175	0.642961
cg00638797	0.00367172	0.0151628	0.809245	0.00425643	0.00852995	0.619069	0.00162195	0.0122282	0.894791
cg00638803	-0.0333089	0.0187856	0.0797926	0.0152335	0.010568	0.153124	0.0326568	0.0151498	0.0339419
cg00638845	0.00704861	0.00878091	0.424375	-0.000737165	0.00493977	0.881725	-0.00376975	0.00708143	0.595877
cg00638945	0.0211072	0.0162605	0.197776	-0.000439863	0.00914749	0.961761	-0.0138573	0.0131134	0.293632
cg00638992	-0.00586792	0.00735343	0.427103	0.00447726	0.00413673	0.282172	0.00274984	0.00593023	0.644049
cg00639010	0.0229905	0.0200384	0.254467	6.13802e-05	0.0112727	0.995668	-0.0214128	0.0161601	0.188707
cg00639041	0.00573411	0.00657979	0.385951	-0.00668118	0.00370151	0.0746182	-0.000188122	0.00530632	0.971802
cg00639080	0.00108359	0.0175775	0.950989	-0.00624762	0.00988835	0.529203	0.00614568	0.0141755	0.665719
cg00639121	0.00013944	0.0165885	0.993313	0.0169113	0.00933198	0.073488	0.0010988	0.0133779	0.934732
cg00639143	0.0143784	0.0072078	0.0492648	-0.00254302	0.0040548	0.532234	-0.00908229	0.00581278	0.121893
cg00639176	-0.0315765	0.0150579	0.0389644	0.0179464	0.00847094	0.0370443	0.0282756	0.0121436	0.022263
cg00639195	0.00813944	0.00570905	0.157615	-0.0073323	0.00321167	0.0249249	-0.00354308	0.0046041	0.443701
cg00639200	0.0179944	0.0140851	0.204888	-0.00125276	0.00792368	0.874751	-0.0146855	0.011359	0.199567
cg00639215	0.00111299	0.00919068	0.903898	-0.00740541	0.00517029	0.155725	0.000877906	0.00741189	0.905994
cg00639224	0.0339792	0.027128	0.213804	-0.0398217	0.015261	0.0107169	-0.0272778	0.0218775	0.21588
cg00639239	0.00161722	0.00253988	0.52601	0.000686511	0.00142883	0.632127	0.00165445	0.0020483	0.421509
cg00639250	0.00213774	0.00394363	0.589185	-0.000369381	0.00221852	0.86816	-0.000916696	0.00318037	0.773868
cg00639272	0.0179384	0.0108298	0.101328	-0.00837893	0.00609238	0.172648	-0.0218145	0.00873376	0.0144267
cg00639286	0.00221422	0.00768096	0.773839	0.00781709	0.00432099	0.0739711	-0.000499394	0.00619437	0.935933
cg00639289	-0.00238515	0.00300412	0.42943	0.000647694	0.00168999	0.70249	0.00344363	0.0024227	0.158859
cg00639313	-0.00408913	0.00795781	0.608689	0.00399657	0.00447673	0.374515	0.0014031	0.00641764	0.827461
cg00639361	0.0100997	0.0126544	0.427025	-0.00208396	0.00711883	0.770435	-0.00837578	0.0102052	0.414093
cg00639447	0.0250786	0.0208225	0.231777	-0.0125053	0.0117138	0.288739	-0.0257633	0.0167924	0.12869
cg00639475	-0.00794704	0.0113645	0.486282	-0.00105127	0.00639318	0.869779	0.0116806	0.00916497	0.205966
cg00639522	0.006792	0.0106675	0.526032	0.00181189	0.0060011	0.763446	-0.0109358	0.0086029	0.207135
cg00639575	0.0184847	0.00882087	0.0390954	-0.00874221	0.00496225	0.0817084	-0.00520814	0.00711366	0.466102
cg00639633	0.031306	0.0294815	0.291295	-0.0217086	0.0165851	0.194087	-0.0167204	0.0237756	0.483816
cg00639635	-0.00318745	0.00937458	0.734688	-0.00443259	0.00527374	0.402985	0.000104697	0.0075602	0.988983
cg00639656	0.00431646	0.00699402	0.538776	0.000187887	0.00393454	0.962025	-0.00804309	0.00564038	0.157535
cg00639837	-0.0157037	0.00965637	0.107598	0.00303927	0.00543227	0.577302	0.000328532	0.00778745	0.966448
cg00639854	0.0106955	0.0128926	0.409095	-0.00443549	0.00725283	0.542466	-0.010989	0.0103973	0.293551
cg00639920	-0.00412867	0.014434	0.775546	-0.00847356	0.00811999	0.299656	0.0116647	0.0116404	0.319149
cg00639921	0.0134335	0.00738373	0.072381	-0.00539406	0.00415377	0.197596	-0.00600276	0.00595466	0.316278
cg00639923	-0.00257561	0.00992635	0.795899	-0.000194608	0.00558415	0.972281	0.00457985	0.00800518	0.568757
cg00639925	0.0105921	0.0117884	0.371449	-0.00508799	0.00663167	0.445073	-0.00882458	0.00950686	0.355915
cg00639946	0.012126	0.015928	0.448586	-0.00108866	0.00896045	0.903585	-0.0022841	0.0128453	0.85929
cg00639984	-0.00925432	0.00868108	0.289427	-0.00167364	0.00488361	0.732666	0.00946905	0.00700092	0.179789
cg00640022	0.0119545	0.00883912	0.179816	-0.00863409	0.00497252	0.0861227	-0.00880162	0.00712837	0.220333
cg00640033	-0.0231323	0.0261995	0.379765	0.0204493	0.0147388	0.168931	0.0285014	0.0211288	0.180941
cg00640053	-0.00218097	0.0157959	0.89051	0.0028596	0.00888612	0.74839	0.00461436	0.0127387	0.718078
cg00640055	-0.0396523	0.0233578	0.093242	0.0226546	0.0131401	0.0883296	0.0451466	0.0188371	0.0187368
cg00640074	-0.0012349	0.0147636	0.933535	0.0025163	0.00830538	0.762651	-0.00225924	0.0119062	0.849955
cg00640087	-0.00348683	0.00754083	0.64498	-0.000995205	0.00424216	0.815084	-0.00128518	0.00608136	0.833135
cg00640120	0.0138541	0.0729283	0.849787	0.028601	0.0410264	0.487619	0.0224735	0.0588136	0.70333
cg00640147	-0.0214504	0.0175923	0.226102	0.0196535	0.00989669	0.0502714	0.0209076	0.0141874	0.144264
cg00640240	-0.00345248	0.00326142	0.29279	-1.79953e-05	0.00183474	0.992197	0.00208352	0.0026302	0.430476
cg00640253	0.0317126	0.0359322	0.37996	-0.0294933	0.020214	0.148235	-0.0284024	0.0289778	0.329797
cg00640258	-0.00338516	0.00487662	0.489473	0.00103162	0.00274338	0.707824	0.00168532	0.00393278	0.669349
cg00640284	-0.0192283	0.0133678	0.153992	0.00851798	0.00752016	0.260532	0.0101741	0.0107806	0.347975
cg00640314	-0.0157828	0.0152108	0.302397	0.0187089	0.00855695	0.0315347	0.0072423	0.0122669	0.556492
cg00640315	0.00131493	0.00288154	0.649319	-0.00206364	0.00162103	0.206474	-0.000757345	0.00232384	0.745299
cg00640324	0.00901219	0.00980292	0.360521	-0.00392682	0.00551471	0.478376	-0.00428733	0.00790564	0.589022
cg00640376	-0.0312454	0.024365	0.203193	0.0154645	0.0137067	0.262393	0.0295052	0.0196494	0.13691
cg00640383	0.00457263	0.00814024	0.575777	0.00233568	0.00457936	0.611342	-0.00202207	0.00656476	0.758821
cg00640398	0.0118822	0.009753	0.226474	-0.00573715	0.00548663	0.298682	-0.0146646	0.00786538	0.0657106
cg00640456	0.00248451	0.00853363	0.771651	0.00556237	0.00480066	0.249837	-0.00497569	0.00688201	0.471665
cg00640479	-0.00503621	0.0100797	0.618619	0.00696462	0.00567039	0.222746	-0.000652542	0.00812881	0.936207
cg00640521	0.00581537	0.0440708	0.895332	0.0243479	0.0247924	0.328851	-0.0217688	0.0355412	0.541847
cg00640609	-0.00468025	0.0110211	0.672154	0.00684934	0.00619999	0.272392	0.0016824	0.00888802	0.850318
cg00640622	0.0252626	0.0116936	0.0335577	-0.00269582	0.00657832	0.68298	-0.0180079	0.00943037	0.0595626
cg00640628	0.0126405	0.0110151	0.254369	-0.00322364	0.00619663	0.604259	-0.00409906	0.00888321	0.645662
cg00640635	-0.00210072	0.00932015	0.822213	0.00357678	0.00524312	0.496977	-0.00116691	0.0075163	0.876991
cg00640719	0.0113843	0.02212	0.608126	-0.020265	0.0124438	0.107114	-0.0163262	0.0178388	0.362671
cg00640775	0.00527383	0.00831946	0.527839	-0.00316261	0.00468018	0.501037	-0.00315234	0.00670929	0.639667
cg00640823	0.00733891	0.0119673	0.541351	0.00381489	0.00673231	0.572443	-0.00325425	0.00965114	0.736807
cg00640825	0.00405708	0.0064419	0.530518	-0.0102508	0.00362394	0.00582986	0.00217474	0.00519512	0.676555
cg00640991	-0.0355312	0.0127216	0.0064509	0.0159531	0.00715665	0.0284428	0.0289776	0.0102594	0.00589933
cg00641002	0.0160806	0.0287056	0.576823	-0.0132589	0.0161486	0.413909	-0.0242631	0.0231498	0.297569
cg00641007	-0.0139579	0.0133428	0.29848	0.00739593	0.00750611	0.327263	0.019522	0.0107604	0.0731686
cg00641052	0.00277286	0.00792139	0.72717	-0.000608149	0.00445624	0.891771	-0.00310754	0.00638826	0.627904
cg00641092	-0.00856498	0.0100238	0.39525	-0.00133266	0.00563897	0.813745	0.00915964	0.00808378	0.260363
cg00641105	0.0268891	0.0285934	0.349678	-0.0325682	0.0160854	0.0460368	-0.0293533	0.0230593	0.206507
cg00641122	0.0141053	0.00990773	0.158203	-0.00224974	0.00557367	0.687493	-0.00844169	0.00799016	0.293729
cg00641127	0.00474625	0.00755705	0.531652	-0.0107658	0.00425128	0.0131676	0.0040132	0.00609444	0.511996
cg00641177	-0.00137112	0.00300536	0.649393	-0.00246578	0.00169069	0.148402	0.00115154	0.00242369	0.63592
cg00641178	0.00531851	0.00944344	0.574784	-0.00147397	0.00531248	0.782105	-0.00693842	0.00761573	0.364838
cg00641207	0.0504001	0.021619	0.0221052	0.00150323	0.0121619	0.901923	-0.0382768	0.0174348	0.0308584
cg00641210	-0.0138331	0.0148693	0.354845	0.00808353	0.00836486	0.336601	0.00146882	0.0119915	0.902801
cg00641279	0.00030687	0.00888633	0.972533	-0.000694476	0.00499908	0.889841	-0.00236651	0.00716645	0.742046
cg00641342	-0.00502491	0.00894711	0.57585	-0.00186192	0.00503327	0.712361	0.00599402	0.00721547	0.40846
cg00641348	-0.0105375	0.015717	0.504386	0.00831258	0.00884175	0.349804	0.00432279	0.0126751	0.733911
cg00641355	0.00895148	0.0131583	0.498169	-0.0113836	0.00740232	0.127802	-0.00282668	0.0106116	0.790595
cg00641369	0.0105186	0.0125386	0.403883	-0.00774484	0.00705371	0.275313	0.00182124	0.0101119	0.857496
cg00641391	0.00427708	0.0232701	0.854607	-0.0160712	0.0130908	0.222959	0.00680682	0.0187664	0.717719
cg00641409	-0.00672136	0.00496111	0.179068	0.00561344	0.00279091	0.0474593	0.00215266	0.00400092	0.591956
cg00641420	0.00216978	0.0314879	0.945224	-0.0200408	0.0177137	0.26108	-0.00452363	0.0253936	0.859036
cg00641437	-0.0271141	0.0214857	0.210414	0.0112431	0.0120869	0.354907	0.00628646	0.0173273	0.71765
cg00641579	-0.0173261	0.0114879	0.135212	-0.00422974	0.00646264	0.514563	0.0127524	0.00926454	0.17229
cg00641609	0.00500965	0.0100394	0.619068	-0.0047061	0.00564772	0.407025	0.00506309	0.00809632	0.533412
cg00641616	-0.0024912	0.00694882	0.720853	-0.000719028	0.00390911	0.854502	0.00395957	0.00560393	0.481766
cg00641679	0.0173926	0.0177548	0.330065	-0.00818428	0.00998813	0.414849	-0.00340277	0.0143185	0.812726
cg00641685	-0.00814444	0.0138594	0.558326	0.00895531	0.00779669	0.253942	0.0011352	0.011177	0.919341
cg00641687	0.0174799	0.00847945	0.0423158	-0.00493423	0.00477018	0.303888	-0.0139298	0.00683831	0.0447584
cg00641790	-0.00779799	0.009732	0.425208	0.0141814	0.00547482	0.0112822	0.00728469	0.00784845	0.355948
cg00641792	0.00153393	0.00354112	0.665983	0.000783561	0.00199208	0.695055	0.00155971	0.00285576	0.586385
cg00641810	-0.0155546	0.0167113	0.354604	0.0135278	0.00940108	0.153835	0.0110021	0.013477	0.416572
cg00641828	0.0379538	0.0197043	0.0574265	-0.00106482	0.0110848	0.923698	-0.0278167	0.0158907	0.0836405
cg00641844	-0.0242461	0.0098828	0.0161954	0.00781888	0.00555965	0.163262	0.0208953	0.00797006	0.0103644
cg00641898	-0.0167167	0.0123699	0.180153	0.0100681	0.0069588	0.151628	0.00887857	0.00997582	0.375973
cg00641931	0.00462062	0.0131312	0.725799	0.00342122	0.00738708	0.644451	-0.00227647	0.0105898	0.830307
cg00641933	-0.0138925	0.0157038	0.378837	0.0112708	0.00883428	0.205499	0.00872462	0.0126644	0.492758
cg00641943	-0.0181068	0.00984115	0.0692722	0.00783315	0.00553622	0.160753	0.00932722	0.00793647	0.243182
cg00641987	-0.00725823	0.0109138	0.507817	0.00493778	0.00613962	0.423497	0.00762032	0.00880148	0.389037
cg00642042	-0.0118255	0.00838869	0.162277	0.00291446	0.00471912	0.5385	0.00858789	0.00676512	0.20775
cg00642177	-0.00285112	0.00269353	0.292823	-0.000267023	0.00151527	0.860539	0.00331448	0.00217222	0.130759
cg00642181	0.016207	0.0129016	0.212485	-0.0113727	0.00725787	0.120843	-0.0102203	0.0104046	0.328746
cg00642209	-0.000846123	0.00305624	0.782567	0.00218771	0.00171931	0.20669	-0.000229013	0.00246473	0.926189
cg00642274	-0.00869958	0.0114379	0.449004	-0.00207827	0.00643446	0.747495	0.0068002	0.00922415	0.463021
cg00642293	0.00835624	0.0070516	0.239315	0.000544745	0.00396693	0.891101	-0.00211243	0.00568681	0.711218
cg00642303	0.000658158	0.00364709	0.85722	6.00091e-05	0.0020517	0.976735	-0.000880826	0.00294122	0.765308
cg00642306	-0.00222986	0.00477494	0.641701	0.00150926	0.00268618	0.575689	0.00310805	0.00385079	0.42185
cg00642359	-0.021341	0.0178954	0.236369	0.0151103	0.0100672	0.137077	0.0138432	0.0144319	0.340174
cg00642460	0.00659738	0.011081	0.553172	0.00366762	0.00623369	0.557854	-0.00445982	0.00893633	0.619022
cg00642466	-0.0012564	0.0079257	0.874422	-0.000965708	0.00445866	0.829046	0.00168616	0.00639174	0.79257
cg00642468	0.00327719	0.00293228	0.266877	-0.00286103	0.00164958	0.086472	-0.00150258	0.00236476	0.526873
cg00642494	-0.00400167	0.00743434	0.591799	-0.0030378	0.00418225	0.469617	0.00370679	0.00599548	0.538055
cg00642536	0.0150585	0.022263	0.500629	-0.0157457	0.0125242	0.212118	-0.0164566	0.0179542	0.36195
cg00642559	-0.00838441	0.0112182	0.456889	0.0023188	0.00631089	0.714212	0.00480596	0.00904701	0.596651
cg00642565	-0.0200621	0.0101525	0.0513894	0.0110296	0.00571137	0.0567956	0.00549551	0.00818756	0.503912
cg00642607	0.0188754	0.00985321	0.0587704	-0.000939199	0.005543	0.865854	-0.0157439	0.0079462	0.0507889
cg00642615	0.00988116	0.00954413	0.303459	-0.0044931	0.00536913	0.405029	-0.0130159	0.00769693	0.09449
cg00642641	0.0105375	0.0119983	0.382285	-0.00131275	0.00674975	0.846257	-0.000962491	0.00967614	0.920999
cg00642679	-0.00424678	0.0232051	0.855226	-0.00479055	0.0130542	0.714551	-0.00817033	0.018714	0.663516
cg00642711	-0.00259581	0.0105828	0.806826	0.000446926	0.00595344	0.940335	-0.00326799	0.00853457	0.702741
cg00642752	-0.0107069	0.008783	0.2262	0.00324907	0.00494094	0.512585	0.00203588	0.00708311	0.774485
cg00642803	0.0184523	0.0108847	0.0936874	-0.012865	0.00612326	0.0386016	-0.00525305	0.00877803	0.551144
cg00642942	-0.00628583	0.00958086	0.513543	-0.000939074	0.00538979	0.862097	0.00933721	0.00772655	0.230223
cg00642970	0.0456622	0.0229786	0.0501246	0.0218037	0.0129268	0.0953272	-0.034129	0.0185313	0.0690071
cg00643007	-0.0239325	0.0197094	0.228008	0.0154015	0.0110877	0.168442	0.00997025	0.0158948	0.532167
cg00643020	-0.00899204	0.00742448	0.229201	0.00323257	0.0041767	0.441105	0.00806022	0.00598753	0.181827
cg00643051	-0.0143925	0.0179048	0.423736	0.0127173	0.0100725	0.210193	0.00929997	0.0144395	0.521267
cg00643076	0.00880726	0.00714812	0.221306	-0.00503692	0.00402123	0.213793	-0.00795953	0.00576466	0.170976
cg00643086	-0.00421183	0.00989482	0.671432	0.00500203	0.00556641	0.371399	0.00837022	0.00797975	0.297182
cg00643111	0.0202345	0.0085735	0.0205592	-0.00421626	0.00482309	0.384482	-0.0118781	0.00691416	0.0894492
cg00643123	-0.00601782	0.0142981	0.674903	0.00227128	0.00804351	0.778343	0.0072254	0.0115308	0.53259
cg00643145	0.000251335	0.0084028	0.976208	-0.00123746	0.00472706	0.794122	0.00171695	0.0067765	0.800595
cg00643208	0.00256894	0.00300429	0.394905	-0.00293742	0.00169009	0.0858272	-0.000461358	0.00242283	0.849433
cg00643222	-0.00749244	0.0107388	0.487271	0.00113155	0.00604121	0.851868	0.00558538	0.00866041	0.520708
cg00643235	0.0489058	0.0508353	0.338756	0.000521372	0.0285978	0.985497	-0.0271153	0.0409965	0.510141
cg00643253	0.0102307	0.00674769	0.133186	-0.00238475	0.00379597	0.531536	-0.00799173	0.00544173	0.145632
cg00643271	0.0037329	0.00740606	0.615542	-0.00252944	0.00416634	0.545394	-0.00692731	0.00597268	0.249364
cg00643272	0.00477702	0.00904704	0.598861	-0.00609493	0.00508949	0.23442	0.00286793	0.00729606	0.695245
cg00643293	-0.00154321	0.007602	0.839619	-0.00141754	0.00427657	0.741108	0.000998964	0.00613069	0.870949
cg00643296	-0.00240902	0.026879	0.928796	-0.0245523	0.015121	0.108138	-0.0127212	0.0216768	0.558854
cg00643301	-0.0264063	0.0253848	0.301178	0.0337004	0.0142804	0.0205706	0.011973	0.0204718	0.560195
cg00643311	-0.00917382	0.0112755	0.418144	0.00296294	0.00634312	0.641616	0.0136138	0.00909321	0.138062
cg00643323	0.0266967	0.0172716	0.125891	-0.0142239	0.00971626	0.146903	-0.0122908	0.0139288	0.380046
cg00643333	-0.0188376	0.0127762	0.144061	0.00639125	0.00718735	0.376386	0.012671	0.0103035	0.222173
cg00643341	0.00251367	0.00267957	0.350856	-0.00300943	0.00150741	0.0490889	-0.000454817	0.00216096	0.833804
cg00643381	0.00741929	0.0226362	0.743898	-0.00361369	0.0127342	0.77727	-0.0148078	0.0182551	0.41954
cg00643392	-0.00186662	0.0116238	0.872801	-0.00169203	0.00653908	0.796448	0.00223955	0.00937413	0.811752
cg00643403	-0.00209693	0.00781824	0.789187	-0.00312181	0.00439821	0.479777	0.00501652	0.00630508	0.428463
cg00643422	0.00996281	0.0229367	0.665126	0.000234109	0.0129032	0.985567	-0.00513645	0.0184974	0.781929
cg00643449	0.00283656	0.00493352	0.566839	-0.0048422	0.00277539	0.0846528	-0.00113459	0.00397867	0.77621
cg00643459	0.0112773	0.0138542	0.41792	0.00705591	0.00779379	0.367853	0.000113779	0.0111728	0.991899
cg00643557	-0.00707027	0.0049332	0.155468	-0.00210104	0.00277521	0.451099	0.00678216	0.00397841	0.0918957
cg00643651	0.0208573	0.0125452	0.100081	-0.00676082	0.00705739	0.340791	-0.0274543	0.0101172	0.00805585
cg00643662	-0.0129976	0.00957171	0.178085	0.00760338	0.00538464	0.161586	-0.000773338	0.00771918	0.920434
cg00643695	-0.0532552	0.0506596	0.296129	0.00385379	0.028499	0.892753	0.0283317	0.0408548	0.489904
cg00643724	-0.00393736	0.0025587	0.127565	-4.23996e-05	0.00143942	0.97657	0.00408363	0.00206349	0.0510539
cg00643814	-0.0103638	0.00780207	0.187619	0.00411079	0.00438912	0.351625	0.0162679	0.00629204	0.0114291
cg00643829	0.0123746	0.0107421	0.252565	-0.0124426	0.00604307	0.0425566	-0.00242336	0.00866307	0.780361
cg00643862	0.00392322	0.0036632	0.287209	-0.00360289	0.00206076	0.0840176	-0.0007585	0.00295422	0.797991
cg00643864	-0.0143342	0.0350391	0.6835	-0.00171705	0.0197115	0.93079	0.0221256	0.0282575	0.435805
cg00643876	0.00674475	0.00857646	0.433805	-0.00317003	0.00482475	0.512934	-0.00400126	0.00691655	0.564453
cg00643896	-0.00189225	0.00271417	0.487597	-0.000592661	0.00152688	0.698874	0.00241128	0.00218887	0.27374
cg00643897	-0.00114953	0.0202239	0.954806	-0.0205465	0.0113771	0.0744653	3.09062e-05	0.0163097	0.998492
cg00643929	0.00175585	0.00351102	0.618299	-0.000401888	0.00197515	0.839253	-0.00274728	0.00283149	0.334671
cg00643984	-0.0109471	0.0151264	0.47123	-0.0064351	0.00850947	0.451603	0.0096042	0.0121988	0.433291
cg00644007	-0.0131821	0.00906262	0.149476	-0.000393045	0.00509825	0.93873	0.0196647	0.00730862	0.00858518
cg00644010	0.00426539	0.00984571	0.66595	0.00297632	0.00553878	0.592423	-0.00059479	0.00794015	0.940463
cg00644025	-0.01766	0.0231407	0.447482	0.0186129	0.013018	0.156444	0.0017793	0.018662	0.924266
cg00644033	-0.00146968	0.0172007	0.93211	-0.00218083	0.00967639	0.822227	0.0231581	0.0138716	0.0987064
cg00644087	0.00514688	0.00920188	0.577408	-0.00593505	0.00517659	0.254799	-0.000322892	0.00742093	0.965396
cg00644103	0.00286466	0.0091546	0.755108	-0.00150474	0.00514999	0.770859	0.0016036	0.00738279	0.828567
cg00644252	-0.00177022	0.0263971	0.94669	0.00135829	0.0148499	0.927336	0.00267199	0.0212881	0.900412
cg00644307	-0.0152894	0.0222552	0.493952	-0.000680933	0.0125199	0.956754	0.0169807	0.0179479	0.346775
cg00644317	-0.0292657	0.0172284	0.0930362	0.00409641	0.00969199	0.673611	0.0213627	0.013894	0.127874
cg00644318	0.00402146	0.00696231	0.565058	0.00181773	0.0039167	0.643764	-0.00762799	0.0056148	0.177884
cg00644330	0.00114188	0.028964	0.968645	-0.0053757	0.0162939	0.742272	0.0032042	0.0233582	0.891216
cg00644351	-0.0271326	0.027589	0.328174	0.0245736	0.0155204	0.117066	0.0233105	0.0222494	0.29775
cg00644387	0.00752686	0.00923751	0.417456	-0.000715715	0.00519664	0.890782	-0.00501521	0.00744966	0.502638
cg00644416	0.011999	0.00985368	0.226702	-0.00701832	0.00554327	0.208937	-0.00027959	0.00794657	0.972016
cg00644447	0.00455575	0.0163448	0.781131	0.00272652	0.0091949	0.767552	-0.00297562	0.0131814	0.821942
cg00644452	0.00294056	0.00277721	0.292681	-0.000553987	0.00156234	0.723776	-0.0032287	0.0022397	0.153096
cg00644497	-0.00987625	0.0182795	0.59041	0.0186175	0.0102833	0.0737581	0.00930372	0.0147417	0.529657
cg00644508	0.010179	0.0102377	0.322913	-0.0019362	0.00575928	0.737558	-0.0169393	0.00825625	0.043277
cg00644536	0.0377848	0.0215862	0.0836559	-0.00863604	0.0121435	0.478929	-0.0230571	0.0174084	0.188893
cg00644554	-0.0227143	0.017752	0.204189	0.00118963	0.00998652	0.905458	0.0316257	0.0143162	0.029859
cg00644629	-0.0111581	0.0196393	0.571431	0.0144672	0.0110483	0.193909	0.00154184	0.0158383	0.922679
cg00644637	-0.0223917	0.0132979	0.0958801	-0.000772835	0.00748086	0.917962	0.0111708	0.0107242	0.300532
cg00644683	0.0147043	0.00755177	0.0548209	-0.00651937	0.00424831	0.128601	-0.00948071	0.00609018	0.123253
cg00644777	-0.009359	0.00608136	0.127527	-0.00296438	0.00342111	0.388658	0.0101891	0.00490435	0.0407683
cg00644797	-0.00366041	0.0105016	0.728284	0.00153438	0.00590775	0.795705	-0.00260283	0.00846908	0.759342
cg00644823	-0.00729425	0.0139784	0.603151	0.00797478	0.00786366	0.313398	0.00558267	0.011273	0.621719
cg00644847	-0.0195795	0.0178616	0.276099	0.00534173	0.0100482	0.596382	0.0127137	0.0144047	0.379935
cg00644922	-0.0143141	0.0102849	0.167629	0.00168017	0.00578587	0.772224	0.0156076	0.00829436	0.0632986
cg00644963	-0.00694042	0.0071012	0.331165	-0.0015361	0.00399484	0.701552	0.00301689	0.00572682	0.599705
cg00645010	-0.0473668	0.0254836	0.0665283	-0.00114549	0.014336	0.936502	0.047292	0.0205515	0.0238307
cg00645020	0.101202	0.0871	0.248525	-0.0390205	0.0489988	0.428043	-0.0105358	0.0702424	0.881127
cg00645049	0.000489297	0.00636613	0.938916	-0.00205236	0.00358132	0.568107	-0.00382995	0.00513401	0.457728
cg00645241	0.0168556	0.0147754	0.257163	-0.0153822	0.00831203	0.0677015	0.00599963	0.0119158	0.615912
cg00645276	0.000154294	0.00777524	0.984214	-0.00318785	0.00437402	0.468119	-8.77766e-05	0.0062704	0.988864
cg00645365	-0.0120301	0.0144352	0.406961	-0.000621094	0.00812062	0.939214	0.00731925	0.0116414	0.531213
cg00645383	-0.0173152	0.0142796	0.228649	0.00050235	0.00803312	0.950284	0.0243683	0.0115159	0.037265
cg00645389	0.002765	0.0104562	0.792083	0.00471354	0.0058822	0.425179	0.000263002	0.00843245	0.975192
cg00645405	0.0137458	0.0139127	0.325955	-0.0049658	0.0078267	0.527479	-0.00703416	0.01122	0.532385
cg00645431	-0.00495994	0.00972476	0.611351	0.00374783	0.00547074	0.495165	-0.00146357	0.0078426	0.852405
cg00645473	0.00660626	0.0085903	0.444003	-0.00311777	0.00483254	0.52056	-0.0113097	0.00692771	0.106267
cg00645579	-0.00172458	0.0106861	0.872172	0.00132559	0.00601153	0.826004	-0.000399537	0.00861785	0.963131
cg00645593	-0.00442393	0.0086996	0.612406	0.00629806	0.00489403	0.201627	0.00223142	0.00701586	0.751224
cg00645626	-0.0119628	0.00806185	0.141539	0.00395217	0.00453526	0.385972	0.00635987	0.00650154	0.330747
cg00645628	-0.0500903	0.0248113	0.046655	0.0162932	0.0139578	0.246347	0.0469408	0.0200093	0.0213064
cg00645664	-0.00701143	0.00842718	0.407739	0.000804777	0.00474078	0.865605	0.00647843	0.00679616	0.343167
cg00645687	0.00208477	0.00865994	0.810338	-0.003675	0.00487172	0.452721	0.00269935	0.00698387	0.700084
cg00645729	-0.00171016	0.00896243	0.849126	0.00744643	0.00504188	0.143394	-0.000394381	0.00722782	0.956614
cg00645731	0.0095652	0.0141235	0.500084	0.000573124	0.0079453	0.942665	-0.00252526	0.01139	0.825073
cg00645745	-0.0026426	0.0236934	0.911456	0.021126	0.0133289	0.116685	-0.0060717	0.0191077	0.751445
cg00645753	0.00288617	0.00658785	0.662421	-0.00261972	0.00370605	0.481577	0.00266357	0.00531282	0.617422
cg00645755	0.00972315	0.0168033	0.564359	0.00689766	0.00945283	0.467585	-0.0129799	0.0135512	0.340858
cg00645784	-0.0014093	0.0120515	0.907184	-0.00767881	0.00677969	0.260559	-0.00231733	0.00971906	0.81212
cg00645793	0.0129812	0.0188888	0.493802	-0.0029305	0.0106261	0.783383	-0.0021856	0.015233	0.886253
cg00645884	0.045394	0.0187138	0.0173946	0.000217018	0.0105276	0.983602	-0.0269366	0.0150919	0.0778545
cg00645904	-0.0204559	0.0132217	0.125543	0.00937101	0.00743798	0.211159	0.0162777	0.0106628	0.130574
cg00645917	0.00444644	0.0070741	0.531327	-0.000979312	0.00397959	0.806211	-0.000821501	0.00570496	0.885843
cg00645922	-0.0019748	0.00205811	0.340018	-0.000392267	0.0011578	0.735594	0.00146407	0.00165978	0.380217
cg00645964	-0.0104575	0.00533221	0.0531305	-0.00292875	0.00299968	0.33166	0.0131368	0.0043002	0.00300659
cg00646019	-0.00734441	0.0291006	0.801357	0.0140129	0.0163708	0.394419	0.0145685	0.0234684	0.53641
cg00646037	0.0126812	0.0140127	0.368033	0.00117415	0.00788293	0.881947	-0.0174351	0.0113006	0.126582
cg00646073	-0.0206217	0.0232995	0.378616	-0.00203435	0.0131073	0.877026	-0.00301889	0.0187901	0.872739
cg00646084	0.0345135	0.0317858	0.280631	-0.0289569	0.0178814	0.109068	-0.0507403	0.0256339	0.0510051
cg00646140	0.00462898	0.00918674	0.615652	0.00160921	0.00516807	0.756278	-0.00225241	0.00740872	0.761854
cg00646179	0.0260458	0.0131516	0.0508889	-0.0160851	0.00739851	0.0324774	-0.0244646	0.0106062	0.0235078
cg00646185	-0.000876622	0.00255304	0.732172	0.00251482	0.00143623	0.0835558	-0.00103741	0.00205892	0.615662
cg00646196	0.0116871	0.0113959	0.308009	-0.000984995	0.00641083	0.878253	-0.011793	0.00919027	0.202909
cg00646200	0.0072763	0.0284389	0.798679	0.0187755	0.0159985	0.243842	-0.0117398	0.0229347	0.610063
cg00646216	0.00681798	0.0149522	0.649565	0.00875454	0.0084115	0.300928	-0.00614073	0.0120584	0.611896
cg00646241	0.0111482	0.019675	0.57247	0.000161014	0.0110683	0.988427	7.20438e-05	0.0158671	0.996388
cg00646244	-0.00888574	0.0122679	0.470864	-0.000636178	0.00690138	0.926771	0.00790706	0.0098935	0.426392
cg00646257	-0.000435631	0.00818205	0.957664	-0.000591649	0.00460288	0.898026	0.00233097	0.00659848	0.724769
cg00646347	-0.00198592	0.0192628	0.918129	-0.00630269	0.0108364	0.562362	0.0116837	0.0155346	0.454062
cg00646379	-0.00475042	0.0066279	0.475505	-0.000756564	0.00372858	0.839691	0.00255337	0.00534512	0.634088
cg00646381	-0.00124723	0.0189971	0.947808	-0.000337179	0.0106869	0.974904	0.0060157	0.0153203	0.695553
cg00646392	-0.00350813	0.0122126	0.774616	0.00338314	0.00687029	0.623685	-0.00214269	0.00984894	0.828297
cg00646396	0.00180003	0.0128592	0.889007	-0.0132618	0.00723404	0.0702664	-0.00709684	0.0103704	0.495625
cg00646477	-0.00169094	0.00381856	0.65902	-0.000500619	0.00214816	0.816286	0.0027584	0.0030795	0.372927
cg00646492	-0.0151246	0.00509655	0.00389738	0.00648626	0.00286711	0.0262292	0.00960628	0.00411015	0.0217797
cg00646546	0.0135883	0.00709556	0.0588503	-0.00280287	0.00399166	0.484484	-0.00635474	0.00572227	0.269903
cg00646555	-0.0039043	0.00869255	0.654463	0.000413287	0.00489007	0.932845	0.00237132	0.00701018	0.735996
cg00646621	0.00731265	0.0113014	0.519338	-0.00676525	0.00635768	0.290294	-0.00232372	0.00911408	0.799371
cg00646649	0.00696812	0.00912616	0.44726	0.0030414	0.005134	0.555153	-0.00832539	0.00735986	0.261158
cg00646659	-0.0210384	0.0189575	0.270228	-0.00389658	0.0106647	0.715741	0.0125034	0.0152884	0.415736
cg00646683	-0.00486872	0.0141535	0.731699	1.63971e-05	0.00796214	0.998362	0.0119615	0.0114142	0.29763
cg00646731	-0.021765	0.0124	0.0828202	0.0124742	0.0069757	0.0773016	0.0153898	0.0100001	0.127526
cg00646761	0.0127979	0.0100522	0.20644	-0.000530246	0.00565496	0.925515	-0.0113854	0.00810669	0.163828
cg00646786	0.0242128	0.0217487	0.268717	-0.00225488	0.0122349	0.854217	-0.0253121	0.0175394	0.15265
cg00646813	-0.031076	0.0234567	0.188782	0.0182136	0.0131958	0.171125	0.0204557	0.0189169	0.282602
cg00646883	-0.00321317	0.00313496	0.308296	-4.92599e-05	0.0017636	0.977782	0.00416808	0.00252821	0.102915
cg00647004	-0.00533437	0.0133801	0.691129	0.00707227	0.00752708	0.350097	0.00786196	0.0107905	0.468248
cg00647005	0.00499644	0.00903887	0.58187	0.00401369	0.00508489	0.432112	-0.00784222	0.00728946	0.285047
cg00647022	2.79698e-05	0.0126932	0.998247	-0.00766802	0.00714065	0.285926	-0.00161115	0.0102365	0.875309
cg00647046	-0.00783754	0.00371346	0.0377472	0.00694679	0.00208904	0.00130516	0.00347559	0.00299475	0.24907
cg00647063	-0.00239416	0.00663151	0.718974	0.0060313	0.00373061	0.109647	-0.000214561	0.00534803	0.968092
cg00647067	-0.000290486	0.0177712	0.986997	-0.00386957	0.00999734	0.699679	0.00137351	0.0143317	0.923875
cg00647095	-0.00886571	0.00838986	0.293635	0.00564705	0.00471978	0.234842	0.00760741	0.00676606	0.26403
cg00647106	-0.00114343	0.00737082	0.877087	0.00325856	0.00414651	0.434137	-0.00302947	0.00594426	0.61162
cg00647120	0.00231076	0.0192184	0.904579	-0.00126166	0.0108115	0.907376	-0.000986702	0.0154989	0.949388
cg00647124	0.0333047	0.0311157	0.287491	-0.00706032	0.0175044	0.687706	-0.00852452	0.0250935	0.734912
cg00647140	-0.0230993	0.0148935	0.124625	0.00687607	0.00837845	0.414121	0.0189525	0.012011	0.118296
cg00647165	0.00489793	0.0148313	0.742029	0.0156054	0.00834348	0.0648741	0.00514681	0.0119608	0.668063
cg00647173	0.0147273	0.0114069	0.200175	-0.00472538	0.00641707	0.463529	-0.0127856	0.00919921	0.168201
cg00647178	0.00704632	0.0124319	0.572347	-0.00328096	0.00699365	0.640175	-0.00605765	0.0100258	0.547315
cg00647217	-0.0120525	0.00955558	0.21065	0.00390768	0.00537557	0.469264	0.00424801	0.00770617	0.58291
cg00647220	0.00300227	0.00430292	0.487251	-0.00173223	0.00242064	0.476194	-0.00116086	0.00347012	0.738804
cg00647232	-0.0129972	0.0113723	0.256298	0.0014517	0.00639759	0.821036	0.0126737	0.00917129	0.170628
cg00647233	0.0265854	0.0301279	0.380039	0.00260266	0.0169487	0.87832	-0.036398	0.0242969	0.137824
cg00647246	-0.00879326	0.0089165	0.326845	0.00265526	0.00501605	0.597941	0.0123309	0.00719078	0.0900216
cg00647258	0.00275677	0.00279452	0.326692	-0.000942658	0.00157208	0.550352	-0.00276289	0.00225366	0.223602
cg00647261	0.0229739	0.0226208	0.312699	-0.0341504	0.0127255	0.00875261	-0.0189709	0.0182427	0.301328
cg00647262	0.0103785	0.022805	0.650199	0.00387499	0.0128291	0.763354	-0.0131017	0.0183912	0.478175
cg00647317	0.00411721	0.0414561	0.921122	-0.0037608	0.0233214	0.872272	0.0228087	0.0334325	0.496949
cg00647343	0.00334178	0.0166153	0.84108	-0.00031103	0.00934706	0.973533	0.00327732	0.0133995	0.807367
cg00647389	-0.066364	0.0596062	0.268686	0.0127901	0.0335319	0.703836	0.065672	0.0480698	0.175487
cg00647403	0.00103322	0.00400935	0.797259	-0.0018149	0.00225549	0.423263	0.00302218	0.00323337	0.352599
cg00647458	-0.00805226	0.0103223	0.437508	-0.0046707	0.00580689	0.423446	0.00397994	0.00832449	0.633807
cg00647464	0.000756696	0.0235049	0.974394	0.0261594	0.0132229	0.0511286	-0.000805088	0.0189557	0.966222
cg00647507	0.00147931	0.00296169	0.61873	-0.000625966	0.00166612	0.708074	0.00240887	0.00238848	0.316059
cg00647512	-0.0118191	0.0127648	0.357111	0.00716317	0.00718094	0.321341	0.0106218	0.0102943	0.305085
cg00647646	0.000433131	0.00309421	0.889006	-0.000459213	0.00174067	0.792562	0.00150639	0.00249535	0.547663
cg00647658	-0.0218342	0.0212836	0.307864	0.015166	0.0119732	0.208739	-0.00117509	0.0171643	0.945579
cg00647719	0.00633628	0.0116954	0.58939	-0.00919477	0.00657932	0.165893	0.000832379	0.00943182	0.929884
cg00647720	-0.00945594	0.0101138	0.352462	0.00361668	0.00568962	0.526704	0.0102241	0.00815638	0.213455
cg00647741	-0.000468656	0.0107053	0.965184	0.00660537	0.00602235	0.275823	0.00323905	0.00863337	0.708463
cg00647769	-0.00099645	0.00703812	0.887748	-0.00246397	0.00395935	0.5354	0.0059291	0.00567595	0.299169
cg00647810	-0.00132073	0.0148978	0.929566	-0.0019945	0.00838089	0.812468	-0.00913626	0.0120145	0.449097
cg00647820	-0.0485271	0.0244192	0.0501141	0.0248864	0.0137372	0.0735784	0.0255261	0.019693	0.198414
cg00647830	-0.00377165	0.00409772	0.359955	0.00119016	0.0023052	0.606992	-0.00125602	0.00330464	0.704835
cg00647839	0.0274374	0.0320341	0.394127	-0.0331291	0.0180211	0.0695031	-0.0226235	0.0258342	0.383649
cg00647859	-0.0362981	0.0169673	0.0352794	0.00854109	0.0095451	0.373413	0.0194953	0.0136834	0.157894
cg00647863	-0.0024037	0.00796912	0.763673	0.00983748	0.00448309	0.0309381	-0.00458467	0.00642676	0.47757
cg00647879	-0.000615197	0.0120866	0.959525	0.00625428	0.00679941	0.360266	-0.00479062	0.00974732	0.624353
cg00647881	0.00713486	0.00837492	0.396646	-0.00583351	0.00471138	0.219061	-0.0043345	0.00675402	0.522752
cg00647899	0.0210189	0.0171497	0.223731	-0.00836076	0.00964772	0.388598	-0.0303556	0.0138305	0.0309029
cg00647910	0.00629983	0.0271705	0.817202	0.000629643	0.015285	0.967238	-0.0176374	0.0219118	0.42311
cg00647917	0.0141756	0.0131188	0.282953	-0.00366774	0.00738011	0.620489	0.00304516	0.0105798	0.774179
cg00647920	0.0264125	0.0105794	0.0144691	3.4423e-05	0.00595153	0.995399	-0.01704	0.00853184	0.0489994
cg00647966	0.0396256	0.0281551	0.162954	-0.0168831	0.0158389	0.289474	-0.0212496	0.0227059	0.351996
cg00648005	-0.0183287	0.0197439	0.355869	0.00388376	0.0111071	0.727456	0.0202586	0.0159226	0.206731
cg00648018	-0.00319827	0.00679404	0.639028	0.00372827	0.00382204	0.332097	0.000634891	0.0054791	0.908025
cg00648020	-0.00194803	0.00764895	0.799586	0.005567	0.00430298	0.199255	-0.00377929	0.00616855	0.54173
cg00648024	-0.0649949	0.108286	0.549961	0.0342882	0.0609173	0.575009	0.0192854	0.0873283	0.825748
cg00648026	0.00205319	0.00517659	0.692634	-0.00287405	0.00291213	0.326481	-0.00166035	0.0041747	0.691835
cg00648038	0.0010291	0.0101192	0.919236	0.00308358	0.00569263	0.589457	-0.00199499	0.0081607	0.807461
cg00648125	-0.0281632	0.0134063	0.0386249	-0.000539259	0.0075418	0.943166	0.00913069	0.0108116	0.400745
cg00648140	0.00217528	0.0165734	0.895887	0.00920773	0.00932352	0.326161	0.00403372	0.0133658	0.763546
cg00648152	0.00539238	0.00521165	0.303754	0.000143507	0.00293186	0.961076	-0.00307913	0.00420298	0.465814
cg00648153	0.00407284	0.0029038	0.164382	-0.00364553	0.00163356	0.0282692	-0.000712221	0.00234179	0.761769
cg00648177	-0.0166814	0.0103808	0.111775	0.00913185	0.0058398	0.121597	0.00291705	0.00837167	0.728369
cg00648184	-0.0108802	0.0306577	0.72355	-0.0140001	0.0172467	0.419199	-0.010209	0.0247241	0.680708
cg00648203	-0.0150904	0.028847	0.602253	-0.00668071	0.0162281	0.681614	0.0141173	0.0232639	0.545578
cg00648274	0.0210223	0.011423	0.0692078	-0.00232424	0.00642612	0.718484	-0.0127379	0.0092122	0.170372
cg00648276	-0.000890062	0.00883784	0.920018	-0.00185544	0.0049718	0.709934	0.00694378	0.00712735	0.332699
cg00648285	-0.0230611	0.0117193	0.0523525	-0.00516219	0.00659276	0.435798	0.0127371	0.00945109	0.181341
cg00648301	-0.00333529	0.00295809	0.262696	-0.00134228	0.00166409	0.42214	0.00468687	0.00238557	0.0527186
cg00648381	0.00280533	0.0182141	0.877959	-0.00652315	0.0102465	0.526082	0.00407387	0.0146889	0.78219
cg00648409	0.0139564	0.0150765	0.35722	-0.00475137	0.0084814	0.57681	-0.00695519	0.0121586	0.568804
cg00648423	0.0150738	0.0216897	0.488966	-0.00327879	0.0122017	0.7888	-0.00906396	0.0174918	0.605677
cg00648447	-0.00154592	0.039154	0.968598	0.023422	0.0220264	0.290629	-0.0218451	0.031576	0.490933
cg00648452	0.0153273	0.00627471	0.0166481	-0.00668421	0.00352989	0.0616796	-0.0123692	0.00506029	0.0165768
cg00648476	-0.00143371	0.00353606	0.686162	-0.00337429	0.00198924	0.0934935	0.00223437	0.00285168	0.435496
cg00648532	-0.00881375	0.0117979	0.45709	0.0124164	0.00663702	0.0648169	0.0125725	0.00951453	0.189913
cg00648558	-0.000814628	0.00795104	0.918636	-0.00158251	0.00447292	0.724367	0.00160017	0.00641217	0.803536
cg00648568	-0.00928789	0.0115705	0.424373	-0.00247374	0.00650906	0.70486	-0.00307375	0.0093311	0.742657
cg00648573	0.00716427	0.0103795	0.49193	-0.00730494	0.0058391	0.214352	-0.00163057	0.00837066	0.846018
cg00648630	0.0013868	0.00845213	0.870061	-0.00595305	0.00475482	0.214002	0.00596292	0.00681629	0.384145
cg00648632	-0.0210032	0.00854893	0.0160509	0.00555689	0.00480927	0.251142	0.0100953	0.00689435	0.146804
cg00648660	-0.00892886	0.0066467	0.182733	0.000476372	0.00373915	0.898924	0.0066265	0.00536028	0.219781
cg00648686	0.00213587	0.0133108	0.872898	-0.00303075	0.0074881	0.686684	0.00684339	0.0107346	0.525508
cg00648735	-0.0086903	0.0200031	0.665065	0.0172338	0.0112529	0.129361	0.0139525	0.0161317	0.389522
cg00648856	0.00232356	0.00942959	0.805958	0.00445166	0.00530469	0.403716	0.0117319	0.00760457	0.126609
cg00648883	-0.00372824	0.00964251	0.699984	0.006108	0.00542447	0.26333	-0.001094	0.00777627	0.888452
cg00648911	0.00424517	0.0105486	0.688371	-0.00166526	0.0059342	0.779683	-0.00285761	0.008507	0.737765
cg00648932	-0.0176157	0.0174129	0.314579	-0.00327076	0.00979578	0.739281	0.00906387	0.0140428	0.520376
cg00648955	-0.0101879	0.0153162	0.507744	0.0124436	0.00861626	0.152359	0.00280962	0.0123519	0.820609
cg00649126	-0.00181871	0.0105111	0.863041	-0.00759895	0.00591309	0.202246	0.00519085	0.00847674	0.541932
cg00649199	0.00246547	0.00781854	0.753279	-0.00660234	0.00439838	0.13704	0.00104596	0.00630532	0.868641
cg00649209	0.0156246	0.022937	0.497599	-0.0204899	0.0129034	0.116011	-0.0140148	0.0184977	0.450754
cg00649211	-0.00476433	0.00950204	0.617385	0.00213947	0.00534545	0.689982	0.00606211	0.00766299	0.431094
cg00649280	0.0124614	0.00740644	0.0961407	-0.00371275	0.00416655	0.375399	-0.0101962	0.00597298	0.0914613
cg00649318	0.0102654	0.00977743	0.296735	-0.00833492	0.00550037	0.133397	-0.00214794	0.00788508	0.785971
cg00649330	-0.00934363	0.0104165	0.372251	0.00570057	0.00585988	0.333407	0.00075936	0.00840046	0.928186
cg00649377	-0.00100416	0.00402894	0.803779	0.00136489	0.00226651	0.548644	0.000154531	0.00324917	0.962178
cg00649442	0.00537463	0.00827487	0.517758	-0.00191993	0.00465509	0.681058	0.00201627	0.00667333	0.763285
cg00649480	-0.0206921	0.023476	0.380579	0.0352924	0.0132066	0.00902847	0.0134225	0.0189324	0.480285
cg00649500	-0.00166216	0.00781041	0.831982	0.0014685	0.00439381	0.739037	0.000478687	0.00629877	0.9396
cg00649515	-0.00529886	0.00353195	0.137251	0.00218227	0.00198692	0.275167	0.00333158	0.00284836	0.245412
cg00649606	0.0075297	0.00329901	0.024962	-0.00111176	0.00185588	0.550736	-0.00510345	0.00266051	0.0584398
cg00649632	0.00630095	0.0118449	0.596146	-0.0116775	0.00666346	0.0833004	-0.00657689	0.00955243	0.49301
cg00649701	-0.0121875	0.0128473	0.345489	0.00741093	0.00722734	0.308083	0.00946918	0.0103608	0.363331
cg00649734	-0.00783022	0.0108101	0.470843	0.0105863	0.00608129	0.0853373	0.00312203	0.00871786	0.721142
cg00649794	-0.0153338	0.00882776	0.0860094	0.00543681	0.00496612	0.276706	0.0141468	0.00711921	0.0501281
cg00649827	-0.00636878	0.00956405	0.507273	-0.000869504	0.00538033	0.871998	0.0011751	0.007713	0.87927
cg00649833	0.0204506	0.0114457	0.0775418	0.00318848	0.00643884	0.62174	-0.00816818	0.00923043	0.378697
cg00649906	-0.00309803	0.00294113	0.295166	0.00238925	0.00165455	0.152403	0.000800618	0.00237189	0.736539
cg00649969	-0.0272489	0.0203214	0.183526	0.00456856	0.011432	0.690432	0.0135645	0.0163884	0.410165
cg00650006	0.000468549	0.00372199	0.900119	-0.00519857	0.00209384	0.0150014	0.00287914	0.00300163	0.340183
cg00650019	0.000246855	0.0155232	0.98735	0.00704764	0.00873269	0.421896	0.00395197	0.0125188	0.753017
cg00650119	-0.0291572	0.0346531	0.402484	0.0223869	0.0194944	0.254035	0.00338551	0.0279463	0.903863
cg00650176	-0.0233816	0.0112872	0.0413418	0.00636483	0.00634968	0.319002	0.0163651	0.00910261	0.0757524
cg00650239	-0.00287393	0.0119461	0.810464	-0.000310532	0.00672037	0.963253	0.00599776	0.00963402	0.53524
cg00650240	0.0101518	0.00517342	0.0530005	-0.00251927	0.00291035	0.389133	-0.00783204	0.00417215	0.0639182
cg00650273	-0.00500278	0.00965517	0.605703	0.00670406	0.00543159	0.220504	0.00705727	0.00778649	0.367313
cg00650309	-0.0213645	0.0175426	0.226647	0.00437578	0.00986875	0.658605	0.0155971	0.0141474	0.273367
cg00650361	-0.00732279	0.0118657	0.538791	-0.00723844	0.00667512	0.281258	0.00574865	0.00956914	0.549606
cg00650386	-0.00111521	0.0112635	0.921363	0.00552303	0.00633639	0.385862	0.0018271	0.00908357	0.841067
cg00650410	-0.00268387	0.00738103	0.717047	0.0056202	0.00415226	0.179476	-0.00484637	0.00595249	0.41782
cg00650422	0.000794214	0.0043588	0.855852	0.000679908	0.00245208	0.78224	0.00101526	0.00351518	0.773422
cg00650472	0.00558284	0.0200834	0.781701	0.0110819	0.0112981	0.329442	0.00508256	0.0161964	0.754435
cg00650614	0.0210905	0.0492571	0.669609	0.00416619	0.02771	0.880845	-0.0177122	0.0397238	0.656816
cg00650641	-0.0109224	0.0130542	0.40511	0.00107331	0.00734372	0.884146	0.00816213	0.0105276	0.440311
cg00650672	0.00413466	0.00747319	0.581534	0.00501945	0.0042041	0.235822	-0.00687257	0.00602681	0.257351
cg00650680	7.87454e-05	0.0109669	0.994288	-0.00331134	0.00616954	0.592861	0.000769464	0.00884438	0.930876
cg00650722	0.0134597	0.0234673	0.567786	-0.0271638	0.0132017	0.0426932	0.00199155	0.0189254	0.91644
cg00650795	-0.00120209	0.00720148	0.867827	-0.00136762	0.00405125	0.736512	0.0049397	0.00580769	0.397411
cg00650809	-0.0200158	0.0154137	0.197602	0.00902291	0.00867109	0.301024	0.0138126	0.0124305	0.26962
cg00650833	-0.0143564	0.0115428	0.217008	0.0123446	0.00649349	0.060682	0.0140174	0.00930877	0.135819
cg00650856	-0.0103627	0.00421997	0.0160999	0.00383391	0.00237397	0.110022	0.00405652	0.00340322	0.236593
cg00650876	0.00356335	0.00248463	0.155197	-0.000496014	0.00139775	0.723569	-0.000574289	0.00200375	0.775111
cg00650877	0.0197164	0.00829993	0.0197745	-0.00132542	0.00466919	0.777204	-0.0149235	0.00669354	0.0284144
cg00650889	0.00271491	0.0142586	0.849445	-0.00947529	0.00802127	0.24079	-0.00250887	0.0114989	0.82781
cg00650911	-0.00703472	0.0134206	0.601523	0.00167914	0.00754988	0.824531	0.00268431	0.0108232	0.804721
cg00650925	0.00675054	0.0288104	0.815308	-0.0162144	0.0162075	0.319944	-0.00658884	0.0232343	0.77742
cg00650939	-0.0165665	0.0242433	0.496249	0.00146413	0.0136383	0.914761	0.0348609	0.0195512	0.0781474
cg00650950	-0.00718993	0.0108678	0.510031	0.00226798	0.00611378	0.711589	-0.004136	0.00876444	0.638202
cg00650952	-0.00424021	0.00255962	0.101291	-0.000400757	0.00143993	0.781446	0.00390003	0.00206422	0.0622548
cg00650953	0.0352124	0.0259178	0.177862	0.0137496	0.0145803	0.348338	-0.0251185	0.0209016	0.232798
cg00650954	0.0103439	0.0078591	0.191657	-0.00214527	0.0044212	0.628766	-0.00816422	0.00633803	0.201196
cg00650977	-0.00990396	0.00704008	0.163134	0.00630698	0.00396045	0.114987	0.00371963	0.00567753	0.51414
cg00651005	0.0372033	0.0131343	0.00576549	-0.0189035	0.00738882	0.012288	-0.0240492	0.0105923	0.0257093
cg00651016	-0.025163	0.0183968	0.174984	0.010923	0.0103493	0.294217	0.0143899	0.0148363	0.334839
cg00651020	0.00477385	0.00401768	0.23806	-0.000372937	0.00226018	0.869333	-0.00384669	0.00324009	0.238449
cg00651087	-0.00739435	0.00673498	0.275348	-0.00260758	0.00378882	0.493181	0.00814081	0.00543147	0.137625
cg00651099	0.01927	0.0155997	0.22013	-0.0162649	0.00877575	0.0672963	-0.0106257	0.0125805	0.400697
cg00651106	-0.00134926	0.00889186	0.879751	-0.002451	0.00500219	0.625407	-0.00173159	0.00717091	0.809769
cg00651185	0.00516045	0.00426787	0.229963	0.00106637	0.00240093	0.658063	-0.00371186	0.00344186	0.283886
cg00651186	-0.0124624	0.0106397	0.244745	0.00401828	0.00598543	0.503822	0.00570571	0.00858044	0.507872
cg00651216	0.00345528	0.00265132	0.196015	-0.0015413	0.00149152	0.304361	-0.00296513	0.00213818	0.169143
cg00651277	-0.0137012	0.0125924	0.279646	0.0019113	0.00708395	0.787963	0.00716912	0.0101552	0.482147
cg00651359	0.0372863	0.027668	0.181357	-0.0381526	0.0155649	0.0162864	-0.00747076	0.0223131	0.738589
cg00651363	-0.00395374	0.0109689	0.719405	0.00364562	0.00617064	0.556222	0.00353924	0.00884594	0.690089
cg00651381	0.00019097	0.00857742	0.982289	0.00952628	0.0048253	0.0516019	-0.00403073	0.00691732	0.561638
cg00651400	-0.00502692	0.0103716	0.62915	-0.00432378	0.00583464	0.460703	-0.00219785	0.00836427	0.793366
cg00651401	-0.00014265	0.00556508	0.97961	-0.00158701	0.00313068	0.613523	-0.000658414	0.004488	0.883712
cg00651446	-0.00923026	0.0090969	0.313147	0.00341239	0.00511753	0.506703	0.00487952	0.00733626	0.507773
cg00651488	0.0176151	0.0203455	0.389038	0.0112296	0.0114455	0.329312	-0.0160852	0.0164078	0.329701
cg00651497	0.0257471	0.0128583	0.0484326	-0.00658509	0.00723353	0.365209	-0.0248957	0.0103697	0.0185401
cg00651523	-0.000145222	0.00439189	0.9737	0.00346986	0.00247069	0.163841	0.00179384	0.00354187	0.613841
cg00651626	0.0307625	0.00947979	0.00168014	-0.0108634	0.00533293	0.0447576	-0.020384	0.00764505	0.00917872
cg00651649	-0.00623346	0.0204977	0.761791	0.00223632	0.0115312	0.846688	-0.00546528	0.0165305	0.741747
cg00651657	0.0180952	0.00995551	0.0726477	-0.0167161	0.00560055	0.00370563	-0.0128142	0.0080287	0.114188
cg00651709	-0.0164222	0.0117173	0.164696	0.00789369	0.00659166	0.23443	0.0153159	0.0094495	0.108761
cg00651754	0.00684046	0.0111582	0.541484	0.001661	0.00627712	0.791949	-0.00326244	0.0089986	0.717841
cg00651759	-0.00823289	0.0123293	0.506103	0.00212093	0.00693597	0.760514	0.00411321	0.00994309	0.680154
cg00651782	0.000719656	0.00957586	0.940269	0.00435718	0.00538698	0.420868	0.00764788	0.00772253	0.324822
cg00651821	0.00174548	0.00270221	0.520054	0.00111415	0.00152015	0.465623	-0.00133246	0.00217922	0.542541
cg00651829	-0.000375401	0.0042232	0.929378	0.0017967	0.0023758	0.451589	-0.00168891	0.00340584	0.621254
cg00651876	-0.00259415	0.00993083	0.794553	-0.000716585	0.00558667	0.898241	0.00260025	0.00800879	0.746225
cg00651912	0.00943483	0.00715538	0.190856	-0.00297325	0.00402531	0.462161	-0.00994845	0.00577051	0.08834
cg00651923	8.45797e-05	0.00496032	0.986436	-0.00237334	0.00279047	0.397428	0.000372809	0.00400029	0.925968
cg00651977	0.00309887	0.0117169	0.792051	0.00584222	0.00659145	0.377939	0.000390942	0.0094492	0.967096
cg00652004	-0.00329807	0.00892017	0.712502	-0.000881028	0.00501811	0.86105	-0.00658598	0.00719374	0.362511
cg00652027	0.00029666	0.00345203	0.931718	0.00213477	0.00194197	0.274749	-0.000668336	0.00278391	0.810853
cg00652039	-0.00996698	0.0214479	0.643329	0.00654628	0.0120657	0.588856	0.0127082	0.0172968	0.464535
cg00652157	-0.0146038	0.0219889	0.508395	0.00760088	0.01237	0.540553	0.00946301	0.0177331	0.594987
cg00652158	0.00662906	0.00872695	0.44959	-0.00887739	0.00490942	0.0741062	-0.00237547	0.00703792	0.736554
cg00652175	0.00299782	0.0160797	0.852548	-0.00414333	0.00904574	0.648091	0.00322038	0.0129676	0.80447
cg00652189	0.0161722	0.0160484	0.316451	0.0012231	0.00902814	0.892556	-0.0204742	0.0129423	0.117373
cg00652200	0.00867883	0.00781796	0.27008	-0.00903121	0.00439805	0.0431023	-0.00053923	0.00630485	0.932044
cg00652223	0.0046402	0.0344106	0.893051	-0.00249255	0.0193579	0.897851	0.0116219	0.0277507	0.67642
cg00652264	-0.00252823	0.00320938	0.433026	0.00150206	0.00180546	0.407768	0.0017749	0.00258823	0.494731
cg00652274	0.00294515	0.0250379	0.90664	-0.0114986	0.0140853	0.416578	-0.0203078	0.020192	0.317398
cg00652332	0.0111958	0.0145316	0.443174	-0.00768229	0.00817487	0.350012	-0.00711779	0.0117191	0.545228
cg00652338	-0.020914	0.0102398	0.0442099	0.00456331	0.00576051	0.430466	0.0108083	0.008258	0.194121
cg00652378	0.00407839	0.0081009	0.615951	0.0022384	0.00455722	0.624567	0.00283641	0.00653303	0.665269
cg00652594	-0.0058646	0.00710003	0.411118	-0.00158342	0.00399418	0.692779	0.00201562	0.00572587	0.725695
cg00652657	-0.000872833	0.00344512	0.800607	0.00301615	0.00193808	0.123363	-0.00127024	0.00277834	0.648698
cg00652726	0.0114852	0.00684651	0.0971125	-0.0002772	0.00385156	0.942794	-0.00755612	0.00552142	0.174759
cg00652727	0.000140218	0.00412491	0.972963	0.000187439	0.0023205	0.935811	0.000251078	0.00332657	0.940013
cg00652772	-0.0278759	0.0143822	0.055915	0.00216993	0.00809082	0.789198	0.0239741	0.0115986	0.0417787
cg00652796	0.00106969	0.00339391	0.753398	-0.00216346	0.00190927	0.260345	-0.000498675	0.00273705	0.855864
cg00652835	-0.0010086	0.0185547	0.956777	0.0164504	0.0104381	0.118742	0.0178896	0.0149636	0.2352
cg00652846	-0.0213367	0.0225391	0.346498	0.0198993	0.0126795	0.120269	0.0106386	0.0181768	0.559906
cg00652926	0.0103069	0.00879685	0.244608	-0.00285366	0.00494874	0.565704	-0.0111087	0.00709429	0.121096
cg00652942	0.00126769	0.0045468	0.781069	-0.00134736	0.00255784	0.599733	-0.00299674	0.0036668	0.416063
cg00653017	0.0120733	0.0120822	0.320503	-0.00393737	0.00679694	0.563928	-0.00446026	0.00974378	0.648296
cg00653025	0.00840146	0.0132308	0.527139	0.00396436	0.0074431	0.595684	-0.00264131	0.0106701	0.805085
cg00653041	-0.0163511	0.0248431	0.512205	0.0226593	0.0139757	0.108649	0.0187065	0.0200349	0.353105
cg00653063	0.0248817	0.0176853	0.1631	-0.00822876	0.00994903	0.410501	-0.0118269	0.0142625	0.409298
cg00653081	0.00442595	0.00380841	0.248427	-0.00242709	0.00214245	0.260461	-0.000652941	0.00307132	0.832154
cg00653085	-0.00834118	0.00740533	0.263176	0.00220249	0.00416593	0.598397	0.00401446	0.00597208	0.503277
cg00653106	-0.0073044	0.0114869	0.526558	-0.00025721	0.00646207	0.968343	0.00796893	0.00926373	0.392083
cg00653160	0.0133873	0.0168081	0.427973	0.00457368	0.00945555	0.62984	-0.00966892	0.013555	0.477609
cg00653179	0.00323215	0.0107618	0.764654	5.50632e-05	0.00605411	0.992765	-0.00158264	0.0086789	0.855738
cg00653184	0.00223806	0.00779772	0.774799	-0.00370562	0.00438667	0.400624	0.00191457	0.00628853	0.761526
cg00653243	0.00637633	0.0144625	0.660414	0.00696632	0.00813599	0.394275	-0.0101636	0.0116634	0.385987
cg00653281	-0.000411526	0.00649351	0.949617	-0.00266254	0.00365298	0.468085	-0.000304651	0.00523674	0.953745
cg00653312	0.00516717	0.00399095	0.198923	-0.000616937	0.00224514	0.784146	-0.00174449	0.00321853	0.589227
cg00653339	0.0174474	0.0112796	0.125624	-0.0025942	0.00634541	0.683692	-0.0183025	0.00909649	0.0473822
cg00653387	-0.00574032	0.00361776	0.116293	0.00232142	0.0020352	0.257225	0.00674379	0.00291757	0.0232286
cg00653429	-0.0103461	0.0222749	0.643495	0.00530828	0.0125309	0.672917	0.0179839	0.0179637	0.31961
cg00653455	0.00583873	0.0188727	0.757794	-0.00490157	0.010617	0.645495	-0.0135131	0.01522	0.377125
cg00653460	-0.00588887	0.0129984	0.65167	-0.00969724	0.00731235	0.188344	0.0023739	0.0104827	0.821388
cg00653516	0.000791903	0.00626603	0.899729	-0.000558908	0.003525	0.874395	-0.00274022	0.00505328	0.589054
cg00653519	0.0232328	0.0143542	0.109252	-0.0104394	0.00807509	0.199586	-0.0250669	0.0115761	0.0331587
cg00653565	0.00263526	0.0027736	0.344743	-1.8382e-06	0.00156031	0.999063	-0.00313399	0.00223679	0.164822
cg00653609	0.000225731	0.00300885	0.940373	0.00106552	0.00169265	0.530712	0.000912154	0.00242651	0.707919
cg00653613	0.00209464	0.0148764	0.888359	-0.00419162	0.00836885	0.617764	-0.00880526	0.0119972	0.465003
cg00653615	0.00417473	0.0161557	0.796718	-0.00637127	0.00908851	0.485202	-0.00942037	0.0130289	0.471641
cg00653650	-0.0296946	0.014374	0.041887	0.023752	0.00808619	0.0042591	0.0164852	0.011592	0.158651
cg00653662	-0.00440386	0.028279	0.876616	0.000745893	0.0159086	0.962714	0.00440817	0.0228058	0.847192
cg00653700	0.00541942	0.0153591	0.725076	-0.00764929	0.00864038	0.378495	0.00010299	0.0123865	0.993385
cg00653703	0.000734819	0.0156202	0.96259	0.000446772	0.00878729	0.95957	0.0140576	0.0125971	0.267591
cg00653744	0.00268048	0.00689506	0.69843	-0.00242574	0.00387887	0.533403	0.000128432	0.00556057	0.981627
cg00653784	0.0170929	0.00880492	0.055536	-0.00350633	0.00495328	0.480955	-0.0112933	0.00710079	0.115449
cg00653790	0.0167735	0.0306511	0.585649	-0.0245453	0.017243	0.158255	-0.0139404	0.0247188	0.574266
cg00653809	-0.00751383	0.0051647	0.149396	0.000362962	0.00290545	0.900878	0.00832341	0.00416511	0.0488739
cg00653847	-0.0132685	0.0162602	0.416773	0.013655	0.00914729	0.139193	0.0124292	0.0131131	0.345897
cg00653870	0.000812113	0.00784105	0.917753	0.00137861	0.00441104	0.755399	0.000642152	0.00632347	0.919353
cg00653960	-0.012276	0.00775697	0.117233	0.00844486	0.00436374	0.0562869	0.00800789	0.00625567	0.203992
cg00653987	0.00323915	0.0265929	0.903341	-0.0174967	0.01496	0.245446	-0.0170824	0.021446	0.427943
cg00653988	0.00669225	0.00790016	0.399317	0.000748462	0.0044443	0.866661	-0.00471428	0.00637114	0.461373
cg00653997	-0.00695311	0.0125653	0.581471	-0.00565399	0.00706872	0.426021	0.0084531	0.0101334	0.406517
cg00654159	0.00874969	0.0211728	0.680462	-0.0023594	0.0119109	0.84345	-0.00928191	0.0170749	0.58814
cg00654296	0.0148208	0.0153845	0.338101	-0.0120872	0.00865467	0.166167	-0.014067	0.0124069	0.260065
cg00654322	-0.00245777	0.0203436	0.904124	-0.00912143	0.0114445	0.427662	0.0168504	0.0164063	0.307301
cg00654421	0.00762509	0.00704967	0.282479	0.00018482	0.00396585	0.962939	-0.00757034	0.00568526	0.186561
cg00654448	0.00645793	0.00878277	0.464184	-0.00401458	0.00494082	0.418755	0.000154836	0.00708293	0.982611
cg00654461	0.00325045	0.00309894	0.297202	-0.000408425	0.00174333	0.815332	-0.00257662	0.00249917	0.305469
cg00654511	-0.00519301	0.010338	0.61674	0.00351813	0.00581574	0.546835	-0.00250289	0.00833718	0.764751
cg00654596	0.0803024	0.02794	0.0051175	-0.032656	0.0157179	0.0407603	-0.0614846	0.0225324	0.00772525
cg00654637	-0.00496273	0.0217179	0.819799	0.0169745	0.0122176	0.168355	-0.00303447	0.0175145	0.862863
cg00654657	-0.00068176	0.00706087	0.923307	-0.0101547	0.00397215	0.0123512	0.00424511	0.00569429	0.458024
cg00654697	0.0125799	0.00966686	0.196659	-0.00125987	0.00543817	0.81735	-0.0129346	0.00779591	0.10077
cg00654706	-0.0272364	0.0437856	0.53558	-0.00194945	0.0246319	0.937105	-0.00719339	0.0353112	0.839064
cg00654814	-0.000133319	0.00510155	0.979212	-0.00197696	0.00286992	0.49279	0.00357318	0.00411418	0.387564
cg00654830	0.0069276	0.0116874	0.55493	-0.000785884	0.00657486	0.905139	-0.0055195	0.00942542	0.559698
cg00654888	-0.0200933	0.0117945	0.0921049	0.0109421	0.00663507	0.102811	0.0186378	0.00951174	0.0533377
cg00654991	0.0208087	0.0156538	0.187303	-0.00771327	0.00880614	0.383555	-0.0280226	0.0126241	0.0290964
cg00655063	-0.0260148	0.0210215	0.219297	0.0104233	0.0118258	0.380585	0.0264415	0.0169529	0.122546
cg00655071	-0.00386703	0.00219436	0.0816208	0.000564833	0.00123446	0.648439	0.00297558	0.00176966	0.0963481
cg00655089	0.0123859	0.0112071	0.272199	0.00427429	0.00630464	0.499638	-0.0129809	0.00903805	0.1546
cg00655094	0.00412239	0.00775017	0.596176	0.00600376	0.00435992	0.172117	-0.00567265	0.00625018	0.366657
cg00655143	-0.00890874	0.00855222	0.30051	-0.00127459	0.00481112	0.791708	0.00591848	0.006897	0.393237
cg00655147	-0.0110371	0.0215336	0.609593	-0.00622758	0.0121139	0.608527	0.0289746	0.0173659	0.0989018
cg00655184	-0.000242208	0.0171568	0.988769	0.0145453	0.00965168	0.135512	-0.00655447	0.0138362	0.636915
cg00655203	0.0018428	0.00387278	0.635414	-0.00162864	0.00217866	0.4568	-0.000792423	0.00312323	0.800325
cg00655231	-0.0068104	0.0125788	0.589634	-0.00792474	0.00707628	0.26591	0.0133312	0.0101442	0.192328
cg00655283	0.00768239	0.0104106	0.462585	0.00224562	0.00585658	0.702354	-0.0065156	0.00839572	0.439866
cg00655302	0.00977315	0.0105841	0.358425	-0.000529169	0.0059542	0.929392	-0.00542599	0.00853566	0.52669
cg00655307	0.000503117	0.00363553	0.89026	-0.000291561	0.00204519	0.886976	-0.000180154	0.0029319	0.951148
cg00655326	0.0027204	0.01792	0.879698	0.00708444	0.0100811	0.484133	-0.00716018	0.0144518	0.621558
cg00655376	0.0189469	0.0101598	0.065648	-0.00311991	0.00571547	0.586584	-0.012407	0.00819344	0.13367
cg00655412	-0.00318634	0.00329196	0.335832	0.000837029	0.00185192	0.652435	0.00172883	0.00265482	0.516671
cg00655498	0.00383139	0.013572	0.778399	-0.00110711	0.00763505	0.885051	0.00520721	0.0109453	0.635473
cg00655525	-0.0120521	0.0117181	0.306631	0.000825744	0.00659213	0.900612	0.000876186	0.00945018	0.926347
cg00655552	0.000678094	0.0121383	0.955581	-0.00644137	0.00682847	0.348195	0.00225613	0.00978899	0.818275
cg00655656	0.00882197	0.0165198	0.594718	0.00408114	0.00929333	0.661669	-0.000694559	0.0133225	0.958544
cg00655669	-0.00823856	0.00518124	0.11553	0.00215294	0.00291474	0.462161	0.00484197	0.00417845	0.249784
cg00655679	0.00262391	0.0123573	0.832353	0.000176216	0.00695168	0.979836	-0.000551813	0.00996562	0.955972
cg00655702	-0.00313707	0.00277714	0.26182	0.00109779	0.0015623	0.484177	0.000280033	0.00223964	0.900791
cg00655706	0.00853809	0.0165606	0.607497	-0.0107297	0.00931632	0.252668	-0.0157637	0.0133554	0.241165
cg00655769	0.00493096	0.0104978	0.639762	0.00589232	0.00590561	0.321233	0.00272109	0.00846601	0.748686
cg00655779	-0.000353381	0.00238502	0.882562	0.00139636	0.00134171	0.300951	-0.000843004	0.00192341	0.662291
cg00655782	0.0136427	0.0187253	0.468268	-0.00350344	0.0105341	0.740269	-0.0121545	0.0151012	0.42314
cg00655788	0.000455194	0.0138407	0.973841	-0.000172014	0.00778622	0.982426	0.00617627	0.011162	0.581489
cg00655804	0.00251172	0.0151162	0.868425	0.00323338	0.00850376	0.704724	-0.00627582	0.0121906	0.608024
cg00655875	0.0351094	0.0231917	0.133766	-0.0224429	0.0130467	0.0890344	-0.0209472	0.0187031	0.265876
cg00655901	-0.00373903	0.0275217	0.892255	0.0217308	0.0154825	0.164091	-0.00417726	0.0221951	0.851163
cg00655913	0.00182749	0.00414787	0.660631	0.000406152	0.00233342	0.862233	-0.00196514	0.00334508	0.558444
cg00655923	-0.0114753	0.0120611	0.344081	-0.00782104	0.00678506	0.252271	0.010525	0.00972676	0.282285
cg00655982	-0.00365504	0.00968431	0.706804	0.00466168	0.00544799	0.394585	-0.00511095	0.00780999	0.514613
cg00656110	-0.01391	0.00766979	0.0732672	0.0105787	0.0043147	0.0162623	0.00816565	0.00618536	0.190326
cg00656150	0.0113949	0.0124449	0.362453	-0.00588381	0.00700097	0.403026	-0.00998125	0.0100363	0.322793
cg00656210	0.00137114	0.00260658	0.600236	0.00073641	0.00146635	0.616822	-0.00093265	0.00210209	0.658404
cg00656264	-0.00554123	0.00751686	0.463047	-0.00370758	0.00422867	0.383082	-0.0013349	0.00606203	0.826239
cg00656270	-0.00342983	0.00350371	0.330401	0.00148661	0.00197104	0.452798	0.00359634	0.0028256	0.206569
cg00656366	-0.0166269	0.0142353	0.246071	-0.00218828	0.00800819	0.78532	0.00253282	0.0114802	0.825913
cg00656387	0.0428328	0.0428408	0.320239	-0.0568256	0.0241005	0.0206765	-0.0479107	0.0345493	0.169149
cg00656403	0.00600748	0.00680183	0.379612	-0.00293781	0.00382643	0.444752	0.00216327	0.00548539	0.694296
cg00656410	0.00242225	0.00677167	0.721452	-0.00253449	0.00380945	0.507649	-0.00226306	0.00546106	0.679625
cg00656411	-0.000335377	0.00321798	0.917241	-0.000142633	0.0018103	0.937385	0.000320859	0.00259517	0.901894
cg00656412	-0.0140758	0.0169167	0.407705	0.00834735	0.00951664	0.382887	-0.00213321	0.0136426	0.876117
cg00656420	0.00508414	0.00809953	0.531878	-0.00202945	0.00455645	0.657162	-0.00186644	0.00653192	0.775771
cg00656431	0.0112495	0.00781903	0.153899	-0.00266893	0.00439866	0.545627	-0.00313049	0.00630572	0.620856
cg00656475	-0.00323605	0.00308736	0.297536	0.00091632	0.00173682	0.599162	0.00242531	0.00248983	0.332777
cg00656478	-0.00961441	0.0104169	0.358639	0.00770987	0.00586011	0.191828	0.00749308	0.00840078	0.374938
cg00656603	-6.68866e-05	0.00326266	0.983692	-0.00180766	0.00183544	0.327486	0.00112532	0.0026312	0.669963
cg00656630	0.0394703	0.0353218	0.26695	-0.0149793	0.0198705	0.453026	-0.0319457	0.0284855	0.265246
cg00656647	-0.00357281	0.00389106	0.361108	0.00311691	0.00218895	0.158128	0.00368942	0.00313798	0.242985
cg00656728	0.00831062	0.0132857	0.533298	0.00354782	0.00747396	0.636225	-0.00893941	0.0107143	0.406428
cg00656735	-0.010706	0.026797	0.690511	0.00431255	0.0150749	0.775516	0.00787697	0.0216106	0.716394
cg00656770	-0.0168565	0.0208408	0.420875	-0.00754857	0.0117242	0.521408	0.00349275	0.0168072	0.835872
cg00656820	0.00954409	0.0194201	0.624371	-0.000901442	0.0109249	0.934433	-0.0221568	0.0156615	0.1608
cg00656826	-0.00212715	0.0053143	0.689963	-0.00343103	0.0029896	0.254331	-0.0015453	0.00428576	0.719317
cg00656860	-0.0165195	0.0124254	0.18724	0.0127011	0.00698999	0.0727351	0.00770903	0.0100205	0.443834
cg00656881	0.0171584	0.00983791	0.0847546	0.00336194	0.0055344	0.545163	-0.0203973	0.00793386	0.0118836
cg00656917	0.00312634	0.0136145	0.818928	-0.011032	0.00765893	0.153426	0.00369902	0.0109795	0.73702
cg00656959	-0.00487905	0.0120942	0.687653	-0.00849054	0.00680371	0.215484	-0.00715134	0.00975349	0.465449
cg00656990	0.0144354	0.00741396	0.0548308	-0.0050937	0.00417078	0.225356	-0.0109774	0.00597905	0.0698561
cg00656991	0.0108004	0.0144807	0.457819	-0.000809809	0.00814624	0.921048	-0.0133979	0.0116781	0.254491
cg00657023	0.0162559	0.00963033	0.0950798	-0.00835039	0.00541762	0.126949	-0.0136463	0.00776645	0.0825055
cg00657094	0.0401292	0.0243947	0.103664	-0.0265148	0.0137234	0.0566808	-0.0207139	0.0196733	0.295374
cg00657095	0.00133769	0.00432312	0.757754	-0.00100637	0.00243201	0.680061	-0.0009463	0.00348641	0.786722
cg00657200	0.0035816	0.00311461	0.253396	-0.0022383	0.00175215	0.204918	-0.00194869	0.0025118	0.440012
cg00657202	0.0211476	0.0198319	0.289289	-0.0135116	0.0111566	0.229217	-0.00197647	0.0159936	0.90194
cg00657260	-0.000553591	0.00534382	0.917735	-0.00223878	0.00300621	0.458495	-0.00152894	0.00430956	0.723634
cg00657287	-0.00871126	0.00721371	0.230552	-0.00361961	0.00405813	0.374942	0.00158737	0.00581755	0.785624
cg00657295	0.00289582	0.0125938	0.81869	0.00386379	0.00708474	0.586929	-0.0130945	0.0101564	0.200795
cg00657309	0.0171251	0.00925584	0.0677608	-0.0058811	0.00520694	0.261876	-0.0218428	0.00746444	0.00439946
cg00657320	-0.000660295	0.0119263	0.955978	-0.00450016	0.00670924	0.504204	0.00480748	0.00961806	0.61848
cg00657389	-0.0388892	0.0271726	0.156041	0.0225931	0.0152862	0.1431	0.0200095	0.0219135	0.363768
cg00657415	0.0155248	0.0178957	0.388104	0.0029448	0.0100674	0.770611	-0.0179536	0.0144322	0.21692
cg00657440	-0.00327432	0.0116024	0.778467	0.00775407	0.006527	0.238143	0.0015481	0.00935682	0.868981
cg00657447	0.00302256	0.00942273	0.74917	0.00882579	0.00530083	0.0995984	-0.00873521	0.00759903	0.253568
cg00657460	-0.0043316	0.00383483	0.261848	-0.00113346	0.00215732	0.60067	0.00472795	0.00309263	0.130032
cg00657508	0.0202637	0.0175684	0.251973	-0.0222131	0.00988324	0.027194	-0.0249129	0.0141682	0.0822837
cg00657512	-0.00210069	0.00221926	0.34654	-0.00105812	0.00124846	0.399073	0.00284881	0.00178974	0.115154
cg00657529	-0.00284767	0.00724422	0.695233	-0.0045048	0.00407529	0.272109	0.00483882	0.00584216	0.409844
cg00657581	0.0150177	0.0145593	0.305238	0.000295359	0.00819044	0.971318	-0.0158328	0.0117414	0.181094
cg00657582	0.00257414	0.00414378	0.536127	-0.00179082	0.00233112	0.444484	-0.000674549	0.00334178	0.840514
cg00657608	0.0105434	0.00926567	0.258358	-0.000880054	0.00521248	0.866327	-0.00546587	0.00747237	0.4665
cg00657616	-0.00507813	0.00623587	0.417725	0.00444701	0.00350804	0.208381	0.00371949	0.00502897	0.461573
cg00657674	-0.0122404	0.0327894	0.709851	0.0237527	0.0184459	0.201349	0.0118321	0.0264433	0.655685
cg00657694	-0.00105739	0.010878	0.922793	-0.00320486	0.0061195	0.601842	0.00176484	0.00877264	0.841042
cg00657706	0.0069743	0.0116295	0.550298	-0.00173462	0.00654229	0.791544	-0.0051148	0.00937874	0.586933
cg00657759	0.00264533	0.00358334	0.462408	-0.001133	0.00201584	0.575563	-0.000662723	0.00288981	0.819163
cg00657763	0.000479747	0.00737438	0.948282	-0.00379364	0.00414851	0.363063	0.003973	0.00594712	0.505909
cg00657810	-0.00128438	0.0104481	0.902454	0.00827059	0.00587768	0.163039	0.000350243	0.00842598	0.966941
cg00657871	0.000913131	0.00238469	0.702739	-0.00120399	0.00134152	0.371999	-0.00102509	0.00192315	0.595407
cg00657895	0.00134415	0.00282201	0.635077	0.000533303	0.00158755	0.737752	-0.00341224	0.00227584	0.137492
cg00657904	0.000568092	0.00897979	0.949705	-0.00241628	0.00505165	0.633655	-0.00841759	0.00724182	0.248343
cg00658007	-0.00679217	0.00893681	0.449345	-0.000254096	0.00502747	0.95981	0.00556116	0.00720716	0.442481
cg00658082	-0.0156992	0.0293685	0.59435	-0.00531994	0.0165215	0.748242	0.000291044	0.0236845	0.990224
cg00658085	-0.00425526	0.0106415	0.690254	-0.00222552	0.00598648	0.710999	0.00604415	0.00858195	0.48318
cg00658151	0.011452	0.0191707	0.551849	-0.014657	0.0107846	0.177722	-0.0168414	0.0154603	0.279087
cg00658161	-0.0225392	0.014945	0.135227	0.00713823	0.00840745	0.398246	0.0141955	0.0120525	0.242164
cg00658288	-0.00530778	0.00629612	0.401581	0.0037658	0.00354193	0.290701	0.00771913	0.00507755	0.13216
cg00658290	-0.00485132	0.0135277	0.720767	0.00173938	0.00761009	0.819758	0.00423777	0.0109095	0.698655
cg00658299	0.000378597	0.0252252	0.98806	-0.0148632	0.0141906	0.297888	-0.00958596	0.0203431	0.638694
cg00658360	-0.00783565	0.011379	0.492945	0.00765997	0.00640133	0.234781	0.00477426	0.00917665	0.604234
cg00658367	-0.00632953	0.027016	0.815325	0.00581967	0.0151981	0.702734	0.0111172	0.0217873	0.61119
cg00658394	-0.001024	0.00343885	0.766602	-0.000539514	0.00193455	0.781012	0.000432924	0.00277329	0.87632
cg00658396	0.00577343	0.00537484	0.285791	0.000247273	0.00302366	0.935014	-0.00454105	0.00433458	0.297778
cg00658405	0.0165657	0.0202178	0.414871	-0.00633443	0.0113737	0.579034	-0.0299523	0.0163048	0.0697008
cg00658411	0.00863532	0.0125642	0.493767	-0.00644191	0.00706809	0.364658	-0.00693427	0.0101325	0.49561
cg00658413	-0.00330874	0.0129144	0.798412	6.37383e-05	0.00726511	0.993021	0.00651953	0.0104149	0.533006
cg00658427	0.00128359	0.00299031	0.668826	-0.0012979	0.00168222	0.442525	-0.00138179	0.00241155	0.568165
cg00658440	-0.00272002	0.0138537	0.844813	0.000699255	0.0077935	0.928719	-0.00467294	0.0111724	0.676814
cg00658441	-0.00645553	0.0110944	0.562191	0.00222764	0.00624122	0.722034	0.00644503	0.00894714	0.473289
cg00658449	0.011579	0.0117362	0.326635	0.00377046	0.00660227	0.569449	-0.0101259	0.00946472	0.287713
cg00658451	0.00298508	0.00528602	0.573758	-0.00241631	0.00297369	0.41874	-0.00191526	0.00426295	0.654373
cg00658462	0.0108171	0.0260481	0.678988	-0.00288117	0.0146536	0.844595	-0.0167946	0.0210067	0.426237
cg00658576	0.00850193	0.0165047	0.607805	-0.00173383	0.00928486	0.852312	-0.00490173	0.0133103	0.713592
cg00658590	0.0191842	0.0161349	0.237754	-0.0105363	0.0090768	0.248975	-0.0247302	0.0130121	0.0607499
cg00658626	-0.00154313	0.0038403	0.688821	-1.26913e-05	0.00216039	0.995327	3.6905e-05	0.00309704	0.99052
cg00658652	-0.0187104	0.0183019	0.309531	0.0134955	0.0102959	0.193467	0.0108564	0.0147597	0.464033
cg00658698	-0.000194214	0.00409531	0.962287	-0.000110068	0.00230385	0.962007	-0.00230145	0.0033027	0.487804
cg00658704	0.000421197	0.0180765	0.981465	-0.0205421	0.0101691	0.0465262	0.00563277	0.0145779	0.700173
cg00658740	-0.0193814	0.0175155	0.271619	0.0171745	0.00985346	0.0849517	0.019777	0.0141255	0.165124
cg00658743	-0.03017	0.0283132	0.289632	0.00502961	0.0159278	0.752947	0.0113846	0.0228334	0.619353
cg00658778	-0.0203758	0.022262	0.362638	0.000410283	0.0125236	0.973942	0.0137647	0.0179533	0.44539
cg00658820	0.00686418	0.015604	0.661126	-0.00398873	0.00877813	0.650704	-0.00329889	0.0125839	0.79384
cg00658836	0.00458299	0.0187756	0.807747	-0.00355496	0.0105624	0.737272	-0.0135605	0.0151417	0.37301
cg00658852	0.000626223	0.00704714	0.929401	0.000207974	0.00396442	0.958285	-0.00150852	0.00568322	0.791318
cg00658890	-0.00349792	0.0104648	0.739011	0.00752477	0.00588707	0.204663	0.00302181	0.00843944	0.721187
cg00658965	-0.0134674	0.00869978	0.125333	0.00913796	0.00489413	0.0653309	0.00597887	0.007016	0.396511
cg00659015	-0.00140547	0.0168698	0.933799	0.000475177	0.00949023	0.960184	-0.00635701	0.0136048	0.641507
cg00659029	0.00174673	0.00953393	0.855068	-0.00904545	0.00536339	0.0953633	-0.00623132	0.00768871	0.419944
cg00659035	-0.00334177	0.0032026	0.299695	0.000678957	0.00180165	0.707221	0.00101949	0.00258276	0.69403
cg00659068	0.0084298	0.0108134	0.43781	-0.000649695	0.00608317	0.915198	0.00285242	0.00872056	0.744403
cg00659077	-0.0190517	0.017423	0.277274	-0.00278503	0.00980147	0.776991	0.0199682	0.0140509	0.158937
cg00659120	0.00480268	0.0285056	0.866604	-0.014331	0.016036	0.374018	-0.0014998	0.0229885	0.948135
cg00659129	0.00342719	0.0105367	0.745783	-0.00608508	0.00592752	0.307531	-0.000507241	0.00849743	0.95254
cg00659204	-0.00878263	0.0138454	0.527564	0.0151691	0.00778882	0.0547697	-0.00271404	0.0111657	0.808537
cg00659250	0.00483988	0.0144883	0.739161	-0.00216468	0.00815049	0.791199	-0.000434975	0.0116842	0.970391
cg00659252	0.00652041	0.0258907	0.80177	-0.0146164	0.014565	0.318453	-0.00506587	0.0208797	0.808883
cg00659262	0.00293694	0.0141945	0.836577	-0.00297051	0.00798521	0.710818	-0.0133433	0.0114472	0.247021
cg00659271	0.00182058	0.00860793	0.833003	0.00322242	0.00484246	0.507564	-0.00609462	0.00694193	0.382449
cg00659453	-0.00437913	0.0158945	0.783591	-5.36759e-05	0.00894156	0.995224	0.00721909	0.0128182	0.574788
cg00659458	0.040052	0.0285261	0.163949	0.00789414	0.0160476	0.624044	-0.0329308	0.0230051	0.155966
cg00659495	0.00197928	0.00287667	0.493299	-0.000356018	0.0016183	0.826402	7.54608e-05	0.00231992	0.974128
cg00659527	-0.0107198	0.00721019	0.140778	-3.78949e-05	0.00405615	0.992568	0.0100604	0.00581471	0.0872307
cg00659559	0.00294199	0.0237277	0.901616	0.00546416	0.0133482	0.683308	0.0093954	0.0191354	0.624694
cg00659570	0.00799738	0.00618957	0.199833	-0.00590301	0.00348199	0.0936795	-0.0153353	0.00499162	0.00285454
cg00659590	-0.00497669	0.00745004	0.505938	-0.000567936	0.00419108	0.892529	0.00485476	0.00600814	0.421329
cg00659605	0.0087508	0.0175848	0.620026	-0.0049207	0.00989244	0.620177	-0.000677645	0.0141814	0.962
cg00659629	-0.00667109	0.0104295	0.524127	0.00658013	0.00586717	0.265227	0.00506023	0.00841091	0.549024
cg00659660	-0.0234213	0.0255893	0.362636	0.0242584	0.0143955	0.0956302	0.0275647	0.0206367	0.185209
cg00659686	-0.0111605	0.0149551	0.457562	-0.000902665	0.00841308	0.914809	0.0111546	0.0120606	0.357648
cg00659811	-0.0158262	0.0149587	0.293054	0.00482381	0.00841511	0.568001	0.0143448	0.0120635	0.237709
cg00659878	-0.0159708	0.00812669	0.0526533	0.00103289	0.00457173	0.821798	0.0200493	0.00655383	0.00296859
cg00659910	0.0117744	0.0227594	0.60626	-0.000299891	0.0128035	0.981368	-0.0250165	0.0183545	0.176494
cg00659931	0.00276215	0.00888744	0.756719	0.00762141	0.0049997	0.131128	-0.00148271	0.00716734	0.836606
cg00659953	-0.00132569	0.00217109	0.543088	0.000477333	0.00122137	0.696909	0.00100075	0.0017509	0.569126
cg00659970	-0.0267465	0.0225418	0.238721	0.0143558	0.0126811	0.260792	0.0188981	0.018179	0.301495
cg00659990	0.00871625	0.0115885	0.454042	-0.00593243	0.00651923	0.365401	-0.0120652	0.00934567	0.200206
cg00659991	-0.0184694	0.0115581	0.113761	0.0138633	0.00650209	0.0358823	0.0084224	0.0093211	0.36877
cg00660008	0.00146043	0.0275497	0.957848	-0.0171623	0.0154983	0.271259	-0.00395768	0.0222177	0.859043
cg00660009	0.0111401	0.0342431	0.745736	-0.0227087	0.0192637	0.241755	0.0186543	0.0276156	0.501192
cg00660015	0.0205549	0.0161327	0.206096	-0.0126283	0.00907556	0.167717	-0.00816069	0.0130103	0.532178
cg00660025	-0.000445712	0.0158899	0.977688	-0.0101486	0.00893898	0.259432	0.00383362	0.0128145	0.765546
cg00660106	-0.0172258	0.0232303	0.460421	-0.0173971	0.0130684	0.186672	0.0200951	0.0187343	0.286469
cg00660140	0.00091982	0.00346402	0.79124	-0.000405506	0.00194871	0.835657	0.0014488	0.00279358	0.605376
cg00660163	-0.00142	0.00223236	0.526421	0.00165025	0.00125583	0.192358	0.000380063	0.0018003	0.833306
cg00660167	-0.00425755	0.00582577	0.466903	0.00326826	0.00327733	0.321483	0.00328304	0.00469824	0.486597
cg00660168	0.00656139	0.0110454	0.554066	0.000249098	0.0062137	0.968117	0.00394815	0.00890768	0.658725
cg00660232	-0.00398698	0.0126078	0.752602	0.0223425	0.0070926	0.00225316	-0.0147542	0.0101676	0.150434
cg00660251	-0.00542585	0.0050148	0.282327	0.00136943	0.00282112	0.628625	0.00428626	0.00404422	0.292216
cg00660272	0.00391707	0.00892257	0.661771	0.00451599	0.00501946	0.370824	-0.00418233	0.00719567	0.562625
cg00660400	-0.00392618	0.00353312	0.269594	0.00193294	0.00198759	0.333558	0.00306314	0.00284931	0.285397
cg00660420	0.00505329	0.0140672	0.720317	-0.000636906	0.00791361	0.936043	-0.0203056	0.0113446	0.0770318
cg00660433	0.000874415	0.00471829	0.853416	-0.000913958	0.00265431	0.731449	0.000439153	0.0038051	0.908391
cg00660445	0.0222421	0.042833	0.604918	0.0151552	0.024096	0.531067	-0.000409626	0.034543	0.990566
cg00660513	-0.0302312	0.0217218	0.167631	0.0187455	0.0122198	0.128737	0.0254651	0.0175177	0.149717
cg00660574	0.00145222	0.0202221	0.942919	-0.00634975	0.0113761	0.578198	-0.0112262	0.0163082	0.493091
cg00660608	7.79159e-05	0.00324096	0.980876	-0.00058136	0.00182323	0.750612	-0.00175653	0.00261369	0.503376
cg00660626	8.79159e-05	0.00953184	0.992663	0.00182219	0.00536221	0.73483	0.000994244	0.00768702	0.897394
cg00660643	0.000302873	0.0118291	0.979633	0.000951803	0.00665457	0.886605	-0.00278898	0.00953968	0.770727
cg00660655	0.00136623	0.00222658	0.541118	0.000633908	0.00125258	0.614109	-0.00183785	0.00179564	0.308973
cg00660661	-0.00648956	0.00950535	0.496635	0.00184645	0.00534731	0.730718	0.00397865	0.00766566	0.605094
cg00660693	0.00253775	0.0082987	0.760504	0.00439667	0.0046685	0.348978	-0.00464318	0.00669255	0.489709
cg00660701	0.00310463	0.011056	0.779539	0.0180641	0.00621966	0.0046889	-0.00619227	0.00891622	0.489266
cg00660708	0.00598981	0.00618806	0.335809	-0.00717425	0.00348114	0.04237	-0.00199564	0.0049904	0.690237
cg00660737	-0.00538384	0.0192806	0.780742	-0.00110179	0.0108464	0.919329	0.00844	0.015549	0.588687
cg00660747	0.00864828	0.0239522	0.718948	-0.00918781	0.0134745	0.497177	0.000697433	0.0193164	0.971283
cg00660817	0.00181101	0.00351081	0.607307	-0.000170862	0.00197504	0.931264	-0.00230072	0.00283132	0.418721
cg00660843	-0.0345605	0.0243843	0.160043	0.0314618	0.0137176	0.0242852	0.0106282	0.0196649	0.590291
cg00660874	-0.0264905	0.0180103	0.145024	0.0197235	0.0101319	0.0548761	0.00917571	0.0145246	0.529254
cg00660989	-0.00314602	0.0085715	0.714507	0.000268201	0.00482197	0.955775	0.00479701	0.00691255	0.489602
cg00661010	-0.00274621	0.00267965	0.308346	0.00149962	0.00150746	0.322656	0.0013934	0.00216102	0.5208
cg00661018	-0.00437898	0.0104951	0.677555	0.00720067	0.0059041	0.225988	0.0074168	0.00846384	0.383341
cg00661090	0.00186252	0.0142195	0.896098	0.0109813	0.0079993	0.17343	0.00547463	0.0114674	0.634298
cg00661096	-0.00453026	0.0147691	0.759792	-0.00726969	0.00830846	0.384054	0.00734318	0.0119106	0.539197
cg00661109	0.0034836	0.00651953	0.594506	-1.06779e-05	0.00366762	0.997684	-0.00395577	0.00525773	0.453906
cg00661124	0.0034478	0.00890208	0.6995	-0.00334184	0.00500794	0.506382	0.00406084	0.00717915	0.573126
cg00661126	0.0245944	0.0183949	0.184782	-0.0091032	0.0103482	0.381507	-0.00441305	0.0148347	0.766825
cg00661155	0.00665598	0.0138579	0.632247	-0.0178017	0.00779588	0.0248972	-0.000743654	0.0111758	0.947103
cg00661169	0.00645518	0.00797983	0.42081	-0.00322341	0.00448912	0.474695	-0.0105011	0.0064354	0.106427
cg00661180	0.0048254	0.0191825	0.801994	-0.00155597	0.0107913	0.885693	-0.0081863	0.0154698	0.598061
cg00661202	0.00052108	0.00252175	0.83679	-0.000272684	0.00141863	0.848031	0.00197552	0.00203369	0.334106
cg00661205	0.00398219	0.0123301	0.747516	-0.00306751	0.00693642	0.659444	-0.00300718	0.00994373	0.763071
cg00661222	-0.00787551	0.00625521	0.211466	0.0043236	0.00351892	0.222586	0.00718517	0.00504456	0.158009
cg00661228	0.0184505	0.017341	0.290351	0.0177249	0.0097553	0.0727491	-0.0218293	0.0139848	0.122255
cg00661238	0.00377484	0.0147414	0.798514	-0.00887611	0.00829287	0.287501	0.000101992	0.0118883	0.993175
cg00661399	0.0350904	0.0194077	0.0741334	-0.00123745	0.010918	0.910028	-0.00891297	0.0156515	0.570543
cg00661424	0.0125243	0.0175566	0.477572	-0.000562947	0.00987662	0.954681	0.00757451	0.0141587	0.594065
cg00661438	-0.0114119	0.00822293	0.168821	-5.99623e-05	0.00462587	0.989688	0.00775784	0.00663144	0.245328
cg00661485	-0.0128249	0.0128386	0.320663	-0.00283092	0.00722247	0.696068	0.00259018	0.0103538	0.803062
cg00661512	0.00900456	0.0165221	0.587181	-0.0121493	0.00929466	0.194694	-0.00217942	0.0133244	0.870461
cg00661523	0.0275012	0.0274726	0.319648	-0.00662809	0.0154549	0.669106	-0.02131	0.0221555	0.338858
cg00661552	-0.0169677	0.0174569	0.333821	-0.00529274	0.00982053	0.591333	0.00926658	0.0140783	0.512176
cg00661564	0.00178841	0.00332895	0.592512	-0.00126559	0.00187273	0.501003	-0.000832956	0.00268466	0.757119
cg00661620	0.0060851	0.00525246	0.249895	-0.00271341	0.00295481	0.361059	-0.00366828	0.00423588	0.388928
cg00661673	-0.00181629	0.0112894	0.872566	0.00099785	0.00635095	0.875524	0.00707921	0.00910443	0.438989
cg00661681	0.0107462	0.00841717	0.205187	-0.0059635	0.00473515	0.211329	-0.00141383	0.00678809	0.835508
cg00661719	-0.016323	0.00814973	0.0483761	-0.000403136	0.0045847	0.930139	0.0145997	0.00657241	0.0289849
cg00661732	-0.00191566	0.0128695	0.882022	0.00120766	0.00723984	0.867917	-0.00452364	0.0103787	0.664044
cg00661735	-0.00838804	0.00906534	0.357436	0.00684684	0.00509978	0.182984	0.000890662	0.00731081	0.903323
cg00661753	0.00566305	0.00391561	0.151778	-0.00516973	0.00220276	0.0212539	-0.00290279	0.00315777	0.360565
cg00661777	0.000311784	0.0154304	0.983927	-0.000832082	0.0086805	0.92386	-0.00474865	0.012444	0.703709
cg00661810	-0.0338731	0.0261601	0.198883	0.0251286	0.0147166	0.0913789	0.0265174	0.021097	0.212223
cg00661822	-0.0160006	0.00727676	0.0306042	-0.00329896	0.0040936	0.422559	0.0106058	0.0058684	0.0742584
cg00661855	0.00682666	0.0284721	0.811088	-0.0265068	0.0160172	0.101633	-0.0187407	0.0229615	0.416681
cg00661861	0.0151641	0.0603635	0.802256	0.018505	0.033958	0.587222	0.0428695	0.0486806	0.381002
cg00661875	-0.000199702	0.00979476	0.983781	0.0104647	0.00551012	0.060933	0.00242746	0.00789906	0.759359
cg00661947	0.0682496	0.0254396	0.00877188	-0.02863	0.0143112	0.0486349	-0.0599308	0.0205159	0.00446495
cg00661998	0.0359182	0.0422924	0.398109	0.00425417	0.0237919	0.858515	-0.046585	0.034107	0.17559
cg00662002	-0.00845602	0.00565642	0.138633	0.00231299	0.00318206	0.469294	0.00772074	0.00456166	0.0942079
cg00662057	0.00759046	0.0209197	0.717627	-0.00886668	0.0117686	0.453279	-0.0170015	0.0168709	0.316439
cg00662122	-0.00158782	0.00342964	0.64457	-0.000706657	0.00192937	0.715079	0.000901384	0.00276586	0.745304
cg00662142	-0.000116965	0.00292161	0.96816	0.000516077	0.00164357	0.754293	-0.000340612	0.00235615	0.885398
cg00662232	0.00183784	0.00379549	0.629477	-0.000594584	0.00213518	0.781328	0.00122134	0.0030609	0.690883
cg00662242	0.00108326	0.0128679	0.933109	0.00364304	0.00723894	0.616086	-0.00924984	0.0103774	0.375261
cg00662258	0.00950843	0.0445147	0.831369	-0.0219711	0.0250421	0.382761	0.0059365	0.0358992	0.869049
cg00662273	0.00339245	0.0086997	0.697549	-0.000328131	0.00489408	0.946702	-0.00762467	0.00701594	0.280213
cg00662400	0.000335972	0.00958286	0.972114	0.000960027	0.00539091	0.859082	0.0073321	0.00772817	0.345438
cg00662446	0.0230682	0.0137286	0.0965707	-0.0015948	0.00772316	0.836897	-0.00734328	0.0110716	0.508962
cg00662485	-0.0151358	0.0150043	0.315949	0.00243436	0.00844077	0.773739	0.0154831	0.0121003	0.204181
cg00662503	0.0105574	0.020838	0.61372	-0.00826959	0.0117226	0.482466	-0.00768528	0.016805	0.648607
cg00662556	-0.00404157	0.00330795	0.225171	0.00292152	0.00186092	0.120145	0.00434222	0.00266772	0.107293
cg00662612	-0.02288	0.0165338	0.170034	0.00376197	0.00930124	0.686891	0.0256872	0.0133338	0.0573878
cg00662646	-0.000782987	0.0108677	0.942734	0.00463409	0.00611373	0.450559	-0.00136158	0.00876437	0.876911
cg00662647	-0.00751913	0.00462805	0.107932	-0.00109581	0.00260354	0.674897	0.00934218	0.00373232	0.0142263
cg00662684	0.00471815	0.00336573	0.16461	-0.00162533	0.00189342	0.39308	-0.00148595	0.00271432	0.585506
cg00662709	0.00811639	0.00836091	0.334425	-0.00493766	0.0047035	0.296792	-0.00154306	0.00674272	0.819537
cg00662720	0.00124084	0.00934925	0.894728	-0.00094121	0.00525949	0.858399	-0.00649962	0.00753977	0.391088
cg00662782	-0.00146912	0.00364359	0.687808	0.0011568	0.00204973	0.573991	0.00191865	0.0029384	0.515547
cg00662798	0.00361803	0.00945999	0.703078	-0.00465106	0.00532179	0.3846	-0.00386749	0.00762908	0.613509
cg00662863	-0.0441851	0.0206556	0.0352927	0.0222462	0.01162	0.0589232	0.0456311	0.0166578	0.00750037
cg00662943	-0.00583983	0.0199464	0.770407	-0.00758852	0.011221	0.500701	0.00446237	0.016086	0.782141
cg00662956	-0.00450157	0.010706	0.675203	-0.00353281	0.00602276	0.559042	0.00969111	0.00863395	0.264835
cg00662963	0.000711381	0.0173409	0.967374	-0.00924153	0.00975525	0.346152	-0.0144106	0.0139847	0.305721
cg00663000	0.00748128	0.0151607	0.622957	-0.00159328	0.0085288	0.852254	-0.00616731	0.0122265	0.61527
cg00663002	0.0178868	0.0167042	0.287291	-0.0166279	0.00939705	0.080401	-0.0161321	0.0134712	0.234432
cg00663029	0.00545663	0.012251	0.657162	-0.00101345	0.00689191	0.883441	-0.0058943	0.00987994	0.552365
cg00663068	0.0022579	0.00827118	0.785528	0.00277352	0.00465302	0.552714	-0.00231952	0.00667036	0.728899
cg00663077	-0.0119387	0.019405	0.54004	0.00943233	0.0109164	0.389994	-0.00186388	0.0156493	0.905475
cg00663111	-0.0387476	0.0420714	0.359659	0.034945	0.0236676	0.143508	0.0232126	0.0339288	0.495737
cg00663139	0.0153276	0.0199151	0.443644	-0.020604	0.0112034	0.0693949	-0.0206194	0.0160607	0.202685
cg00663155	0.00820643	0.00770753	0.290014	-0.00521476	0.00433593	0.232437	-0.000983845	0.00621579	0.87461
cg00663183	-0.00375071	0.014468	0.796075	0.00525269	0.00813906	0.520427	-0.00617247	0.0116678	0.598172
cg00663184	0.00356896	0.0111456	0.749594	-0.00383441	0.00627007	0.542473	0.000294748	0.00898849	0.973918
cg00663230	-0.013263	0.0118983	0.268123	0.0021019	0.00669348	0.754274	0.00730297	0.00959547	0.448712
cg00663376	-0.000299367	0.00723056	0.967072	0.00263372	0.00406761	0.519063	0.00333311	0.00583114	0.569098
cg00663400	-0.000539356	0.00339672	0.874213	0.000110455	0.00191085	0.954041	0.00187891	0.00273931	0.494638
cg00663519	0.000940019	0.00835939	0.910731	0.000569367	0.00470264	0.903918	0.00270784	0.00674149	0.688936
cg00663575	0.0157638	0.0133486	0.240926	0.000936562	0.00750938	0.901041	-0.0150352	0.0107651	0.166151
cg00663584	0.0120143	0.010953	0.275785	-0.00197635	0.00616169	0.749189	-0.0122312	0.00883312	0.16977
cg00663642	-0.00376746	0.00857807	0.661634	-0.00315535	0.00482566	0.514961	0.00628811	0.00691785	0.365936
cg00663665	0.00230256	0.0100424	0.819198	-0.0110855	0.0056494	0.0530069	0.00615548	0.00809873	0.449325
cg00663686	-0.000758664	0.00350499	0.829153	-0.00104687	0.00197176	0.596849	-0.00132937	0.00282662	0.639344
cg00663739	-0.004545	0.00310939	0.14751	0.00206261	0.00174921	0.241622	-0.000231347	0.00250759	0.92671
cg00663750	0.0118371	0.0070432	0.096504	-0.0105386	0.00396221	0.00934419	-0.00758523	0.00568004	0.185305
cg00663797	0.00673371	0.00771895	0.385469	-0.00527273	0.00434236	0.228013	-0.00625656	0.006225	0.317716
cg00663832	-0.00764273	0.00585679	0.195436	0.00394494	0.00329478	0.234507	0.00620239	0.00472325	0.192663
cg00663900	0.0144057	0.0114465	0.211649	-0.00136701	0.00643932	0.832388	-0.0137661	0.00923112	0.139593
cg00663946	-0.0229661	0.00816346	0.00609031	0.00132613	0.00459242	0.773464	0.0222785	0.00658348	0.00108257
cg00663972	0.000384157	0.00272402	0.888183	-0.00124644	0.00153242	0.418272	0.000519583	0.00219681	0.8136
cg00663986	0.00508014	0.0169729	0.765435	-0.00509505	0.00954822	0.595002	-0.00862924	0.0136879	0.530105
cg00664021	0.0373221	0.0148146	0.0136309	-0.0205271	0.00833406	0.0157939	-0.0272825	0.0119473	0.0248913
cg00664023	-0.0105321	0.00397006	0.00952206	0.00377014	0.00223339	0.0950615	0.00765616	0.00320169	0.0189963
cg00664054	0.00683771	0.0144776	0.637926	-0.00973024	0.0081445	0.235527	0.00608548	0.0116756	0.603573
cg00664084	-0.00028293	0.00404217	0.944362	0.000257811	0.00227395	0.91	-0.000691209	0.00325984	0.832585
cg00664093	-0.0157821	0.00912974	0.0875042	0.00682806	0.00513601	0.187257	0.0109339	0.00736275	0.141236
cg00664106	0.0098832	0.0166746	0.554949	-0.0107336	0.00938043	0.255729	-0.012534	0.0134474	0.353934
cg00664117	-0.00833314	0.0134082	0.535937	-0.000445955	0.00754289	0.952993	0.000165705	0.0108131	0.987809
cg00664135	-0.00440807	0.00270557	0.106959	0.00020213	0.00152204	0.894664	0.00352917	0.00218193	0.109485
cg00664205	0.00976566	0.0122998	0.429425	-0.00841255	0.00691936	0.227428	-0.00968744	0.00991928	0.331525
cg00664222	0.000418179	0.00693804	0.952079	-0.00138578	0.00390305	0.723432	0.00217988	0.00559523	0.69781
cg00664242	-0.00415753	0.00902715	0.646291	-0.0033156	0.00507829	0.515585	0.0142563	0.00728001	0.0534772
cg00664249	0.00683954	0.0190583	0.720579	-0.00708452	0.0107214	0.510539	-0.00239163	0.0153697	0.876712
cg00664363	0.00439377	0.0126024	0.728217	0.0111625	0.00708956	0.119087	-0.010319	0.0101633	0.312831
cg00664381	-0.00548758	0.0104692	0.601528	-0.000827195	0.00588953	0.888635	-0.00179592	0.00844297	0.832061
cg00664400	-0.00438025	0.00678506	0.520295	0.00419757	0.00381699	0.274564	0.00166683	0.00547187	0.761402
cg00664402	-0.0113785	0.0328878	0.730213	-0.00558931	0.0185013	0.763311	0.0117166	0.0265226	0.659785
cg00664405	0.00256288	0.00284823	0.370762	-0.00285829	0.0016023	0.0780132	-0.000583397	0.00229698	0.800121
cg00664406	-0.00560826	0.0160305	0.727316	0.00100391	0.00901806	0.911624	-0.00653532	0.0129279	0.614501
cg00664416	0.00635248	0.00478554	0.18792	0.000718755	0.00269214	0.790129	-0.00478536	0.00385933	0.218408
cg00664418	0.00157978	0.00275195	0.567445	0.000218597	0.00154813	0.888046	-0.00294319	0.00221933	0.18834
cg00664446	-0.0223956	0.021935	0.310153	0.0142861	0.0123397	0.250215	0.0256819	0.0176897	0.150238
cg00664454	-0.00164363	0.00460262	0.721897	0.00175868	0.00258924	0.49884	1.36256e-05	0.00371182	0.99708
cg00664555	-0.0274521	0.0205067	0.184242	0.0219279	0.0115362	0.0607192	0.0239421	0.0165378	0.151374
cg00664581	-0.00764226	0.0141093	0.58948	-0.00499408	0.00793732	0.530912	0.00272869	0.0113786	0.811055
cg00664609	-0.0276411	0.0354324	0.437494	-0.0209672	0.0199328	0.295829	0.0157875	0.0285747	0.582056
cg00664634	-0.000940645	0.00372606	0.801303	-0.00211009	0.00209612	0.316954	0.00270108	0.00300491	0.37125
cg00664646	-0.0436704	0.0226987	0.0577121	0.0214378	0.0127693	0.096854	0.026751	0.0183055	0.147603
cg00664666	0.00404957	0.00825901	0.62517	-0.000808594	0.00464617	0.862252	-0.00194484	0.00666054	0.771003
cg00664682	0.000923947	0.00322162	0.774967	0.00158234	0.00181235	0.385073	-0.00377195	0.0025981	0.150236
cg00664688	0.0093225	0.0119653	0.438069	-0.00795615	0.00673119	0.240508	-0.00628538	0.00964952	0.516567
cg00664697	0.0173311	0.0249706	0.489536	-0.00243019	0.0140474	0.863063	-0.0264838	0.0201377	0.192001
cg00664723	0.016805	0.0329738	0.611619	-0.0303124	0.0185497	0.105932	-0.0034415	0.026592	0.897332
cg00664730	0.0392143	0.0160049	0.0163313	-0.0170728	0.00900371	0.0613319	-0.015012	0.0129073	0.248058
cg00664743	-0.00983099	0.0196074	0.617392	0.0203655	0.0110303	0.0683259	0.00769245	0.0158126	0.627881
cg00664762	-0.00519861	0.0104887	0.621427	0.00467606	0.00590049	0.430284	0.00651324	0.00845868	0.443431
cg00664793	-0.00070078	0.00327306	0.830978	-0.000155716	0.00184129	0.932803	0.00196836	0.00263958	0.4579
cg00664842	0.00228953	0.00229251	0.320776	-0.00205999	0.00128967	0.113911	-0.00270072	0.00184882	0.147762
cg00664860	0.013739	0.0331703	0.679775	-0.00811944	0.0186602	0.664578	-0.0165129	0.0267504	0.53869
cg00664879	-0.0193169	0.0172793	0.266752	0.01321	0.00972063	0.177752	0.0231833	0.0139351	0.0998623
cg00664899	0.0107054	0.0061334	0.0845238	-0.0102061	0.00345039	0.00400958	-0.00537961	0.00494632	0.279847
cg00664920	-0.00639437	0.0105003	0.544167	-0.00350215	0.005907	0.554835	0.00637056	0.00846801	0.453944
cg00665008	-0.00123926	0.0113081	0.912992	0.00443249	0.00636145	0.487845	-0.00499877	0.00911948	0.585031
cg00665029	-0.00495976	0.012776	0.698831	0.000607183	0.00718724	0.932873	0.00733557	0.0103033	0.478437
cg00665045	0.00259552	0.0132506	0.845172	0.00350589	0.00745424	0.63933	-0.000961593	0.0106861	0.92851
cg00665106	0.0122197	0.0130593	0.352076	0.00229003	0.00734662	0.756023	-0.0127004	0.0105318	0.231198
cg00665114	-0.00494156	0.0112308	0.661054	0.00321629	0.00631799	0.612024	0.00883697	0.00905719	0.331989
cg00665226	0.00137984	0.00875031	0.875075	-0.00707716	0.00492256	0.15419	0.00119287	0.00705675	0.866167
cg00665343	-0.00683572	0.0117407	0.561956	-0.00156624	0.00660481	0.813121	0.00517736	0.00946835	0.585945
cg00665374	-0.0153078	0.00540206	0.00574613	0.00242195	0.00303897	0.427692	0.0105373	0.00435653	0.0177083
cg00665395	0.00225812	0.00410582	0.583775	-0.00180703	0.00230976	0.436187	-0.000361787	0.00331117	0.913252
cg00665405	-0.00152638	0.00251817	0.546033	-0.00176521	0.00141662	0.216161	0.00227895	0.0020308	0.26494
cg00665413	-0.0243009	0.0295194	0.412686	0.00518168	0.0166063	0.755782	0.0226521	0.0238061	0.344036
cg00665420	-0.00701472	0.00340394	0.0423823	0.00433553	0.00191491	0.0261144	0.00509305	0.00274513	0.0670192
cg00665492	-0.00228001	0.00583521	0.696972	0.000653806	0.00328264	0.842605	0.00139063	0.00470585	0.768325
cg00665505	0.0563063	0.020453	0.00721976	-0.0176807	0.011506	0.128094	-0.0336036	0.0164945	0.0447344
cg00665650	0.0084489	0.016944	0.619324	-0.0170859	0.009532	0.0766135	-0.0118501	0.0136646	0.38827
cg00665748	0.00192857	0.00278781	0.490956	-0.00041503	0.0015683	0.79193	-2.97317e-05	0.00224825	0.98948
cg00665816	0.00345274	0.00901049	0.702535	-0.00155426	0.00506892	0.759879	-0.00732614	0.00726658	0.316222
cg00665829	0.00310174	0.02347	0.895172	0.00749448	0.0132032	0.571786	-0.00135387	0.0189276	0.943145
cg00665832	0.00383397	0.0041531	0.358537	0.000798173	0.00233636	0.733472	-0.00521422	0.0033493	0.123231
cg00665867	-0.00664247	0.00743129	0.373925	0.00173127	0.00418053	0.679825	0.00323185	0.00599302	0.591111
cg00665869	-0.00624896	0.00821087	0.448728	0.00190861	0.00461909	0.680501	0.00541627	0.00662172	0.41567
cg00665904	0.00704188	0.0074067	0.344429	-0.00526946	0.0041667	0.209449	-0.00224245	0.00597319	0.708284
cg00665971	-0.0028334	0.00439256	0.520636	-0.000302354	0.00247107	0.902905	0.00111868	0.00354242	0.752932
cg00665979	0.0244819	0.0126181	0.0556684	-0.00588252	0.00709841	0.40959	-0.016627	0.010176	0.105969
cg00666014	-0.0279658	0.0254634	0.275186	0.0279194	0.0143246	0.054588	0.02903	0.0205352	0.16111
cg00666047	-0.000811544	0.0113153	0.942992	-0.00304064	0.00636549	0.634107	0.00442187	0.00912528	0.629225
cg00666074	-0.00406518	0.0103401	0.695196	-0.0082842	0.00581693	0.158063	0.0114501	0.00833888	0.173335
cg00666105	0.00280789	0.00462673	0.545545	0.00240885	0.0026028	0.357335	-0.00518139	0.00373126	0.16857
cg00666109	-0.0284619	0.016685	0.0916902	0.0129897	0.0093863	0.170011	0.0235087	0.0134558	0.0842309
cg00666124	0.01223	0.00769689	0.115783	-0.00257101	0.00432995	0.554239	-0.0175369	0.00620721	0.00588652
cg00666211	-0.00686208	0.0133667	0.609023	0.00521016	0.00751953	0.490271	0.00350145	0.0107797	0.746115
cg00666247	-0.0135004	0.0115043	0.243872	0.00803006	0.00647186	0.218106	0.015708	0.00927777	0.0941015
cg00666294	-0.000422219	0.00284671	0.882443	-0.00100117	0.00160144	0.533536	0.00356809	0.00229575	0.123849
cg00666295	0.00593766	0.0229455	0.796437	-0.0127269	0.0129082	0.326953	-0.00478901	0.0185046	0.796414
cg00666360	-0.00329141	0.0105222	0.755193	-0.00297719	0.00591933	0.616293	0.0057949	0.00848568	0.496524
cg00666422	-0.0119628	0.023501	0.612048	-0.0111742	0.0132207	0.400367	0.0122405	0.0189526	0.520117
cg00666438	0.00567736	0.0099259	0.568849	-0.00693459	0.0055839	0.217692	-0.00424425	0.00800482	0.597347
cg00666446	0.00552506	0.00441254	0.213958	-0.000540927	0.00248231	0.828019	-0.0028889	0.00355853	0.41916
cg00666525	-0.00404027	0.0268197	0.880612	0.0113474	0.0150876	0.45407	-0.00915264	0.0216289	0.673242
cg00666559	-0.0132568	0.00838573	0.11762	0.00617809	0.00471746	0.193852	0.00718576	0.00676274	0.290994
cg00666596	0.00245514	0.0172993	0.887478	0.00623825	0.00973188	0.52324	-0.00473751	0.0139512	0.735012
cg00666623	-0.0175403	0.0138401	0.208491	0.0120912	0.00778588	0.124147	0.0139655	0.0111615	0.214287
cg00666641	0.0268849	0.0381629	0.483061	-0.00683307	0.0214688	0.751054	-0.0330527	0.0307767	0.285884
cg00666685	0.00194463	0.00368957	0.599525	-0.00063945	0.0020756	0.758775	-0.00126273	0.00297548	0.672362
cg00666696	-0.0387983	0.0267897	0.151225	0.0337588	0.0150708	0.027699	0.0406408	0.0216048	0.0633813
cg00666746	0.00432816	0.00827357	0.602244	0.00161605	0.00465436	0.729291	-0.00731789	0.00667228	0.275844
cg00666749	-0.01506	0.0133497	0.262446	0.00833905	0.00751	0.269961	0.0160345	0.010766	0.140093
cg00666763	-0.0136056	0.00720883	0.0625258	0.00274714	0.00405539	0.499989	0.0115082	0.00581362	0.0509937
cg00666772	0.000979062	0.00890144	0.912677	-0.00783813	0.00500758	0.121239	0.000129517	0.00717863	0.985648
cg00666820	-0.00264868	0.0165342	0.873108	-0.0166447	0.00930142	0.0770997	0.0109604	0.0133341	0.413387
cg00666842	0.0185167	0.0284543	0.516961	-0.00924622	0.0160072	0.565042	-0.0279653	0.0229472	0.226337
cg00666845	-0.0151935	0.00987334	0.127558	0.0110132	0.00555433	0.0506166	0.012023	0.00796243	0.134762
cg00666849	-4.03693e-05	0.00223885	0.985656	0.00103577	0.00125948	0.413161	-0.000683348	0.00180553	0.706022
cg00666877	0.00284161	0.00825697	0.731586	-0.00117924	0.00464502	0.800207	0.000421745	0.0066589	0.949648
cg00666903	-0.00198213	0.0110874	0.858541	-0.0134532	0.00623731	0.0338373	-0.00556713	0.00894152	0.535204
cg00666915	0.00774124	0.00272871	0.005693	-0.00199637	0.00153506	0.196939	-0.00666673	0.00220059	0.00324414
cg00666975	0.0101943	0.0138746	0.464515	-0.00120311	0.00780527	0.877864	-0.0116474	0.0111893	0.300852
cg00666978	-0.00188071	0.00276742	0.498611	0.000459982	0.00155684	0.768363	0.000521471	0.00223181	0.815815
cg00666986	0.00264496	0.00336981	0.434695	-0.00286034	0.00189571	0.135046	-0.0018838	0.00271761	0.490086
cg00667000	0.00069705	0.00394027	0.860005	0.000423054	0.00221663	0.849095	0.00247949	0.00317766	0.43739
cg00667026	0.00343873	0.00336382	0.309554	0.000956685	0.00189234	0.614477	-0.00361397	0.00271278	0.186354
cg00667035	0.00265706	0.0101215	0.793559	0.000219496	0.00569393	0.96934	-0.00212997	0.00816257	0.794767
cg00667048	0.0186879	0.0141995	0.191679	-0.0157193	0.00798804	0.0523453	-0.0197489	0.0114513	0.0882345
cg00667081	0.000114494	0.0123783	0.992642	0.000901394	0.0069635	0.897311	-0.00563108	0.00998255	0.574177
cg00667159	0.00509517	0.0108478	0.639774	-0.00252946	0.0061025	0.679556	0.000912677	0.00874826	0.917156
cg00667201	0.000279455	0.00939387	0.976337	0.00204221	0.0052846	0.700133	0.00243416	0.00757576	0.748765
cg00667265	-0.00225035	0.00966082	0.816371	-0.00428116	0.00543477	0.433042	0.00266503	0.00779104	0.733147
cg00667287	-0.00550632	0.017415	0.752639	0.0015237	0.00979696	0.876774	0.0121774	0.0140445	0.388352
cg00667298	0.00377882	0.0193333	0.845502	-0.010762	0.0108761	0.325223	-0.0129997	0.0155915	0.406751
cg00667315	0.00229893	0.0102836	0.823642	-0.00230245	0.00578513	0.691632	0.000437867	0.0082933	0.958017
cg00667343	0.0297289	0.0175743	0.0943829	-0.0198708	0.00988655	0.0476147	-0.0180719	0.0141729	0.205748
cg00667360	0.00123926	0.00342036	0.718014	-0.00057559	0.00192415	0.765564	0.00297022	0.00275838	0.284617
cg00667403	0.00214094	0.0148773	0.885915	-0.00536949	0.00836932	0.52288	0.00196926	0.0119979	0.870015
cg00667467	0.010082	0.00847902	0.237732	0.000991537	0.00476994	0.835826	-0.00816185	0.00683797	0.235953
cg00667525	0.0159937	0.0171413	0.353437	-0.013591	0.00964299	0.16236	-0.0180512	0.0138238	0.195141
cg00667597	-0.000256092	0.00672686	0.969721	-0.00652906	0.00378425	0.0881031	0.00175079	0.00542493	0.747692
cg00667634	0.00349631	0.00362818	0.337953	-0.00113744	0.00204106	0.578802	-0.00366038	0.00292597	0.214369
cg00667636	0.00787905	0.00708686	0.269366	0.00326641	0.00398677	0.414899	-0.00879913	0.00571525	0.127376
cg00667647	-0.0153714	0.00855249	0.0758385	0.00690593	0.00481127	0.154853	0.0147772	0.00689722	0.0350139
cg00667661	0.00505517	0.00994713	0.612627	-0.00158311	0.00559583	0.777935	-0.00368868	0.00802193	0.646817
cg00667666	-0.0165814	0.00830728	0.0491342	-0.00329974	0.00467332	0.48207	0.0137686	0.00669946	0.0429323
cg00667680	0.0177031	0.00783372	0.0263874	-0.000143097	0.00440692	0.974173	-0.0144691	0.00631757	0.02448
cg00667751	-0.0160112	0.0107133	0.138745	0.0174592	0.00602688	0.0047914	0.00744697	0.00863986	0.39115
cg00667760	0.0114108	0.00823462	0.169462	-0.00523122	0.00463245	0.261967	-0.012952	0.00664087	0.0544299
cg00667789	-0.00215991	0.0215895	0.920545	-0.000200548	0.0121453	0.986864	0.00860669	0.017411	0.622352
cg00667841	-0.00709321	0.0121534	0.561009	0.00253381	0.00683701	0.711856	0.00124707	0.00980123	0.899054
cg00667851	-0.000645181	0.00843942	0.939242	-0.00832251	0.00474766	0.0832129	0.00157822	0.00680604	0.817184
cg00667862	0.00778103	0.0247577	0.754073	-0.0064892	0.0139277	0.642463	0.00318414	0.0199661	0.873671
cg00667893	0.00616917	0.00547055	0.262618	0.000457885	0.0030775	0.882076	-0.00564708	0.00441177	0.204026
cg00667898	0.00090686	0.00402932	0.822469	0.00342814	0.00226673	0.134148	-1.59284e-06	0.00324948	0.99961
cg00667924	-0.0301165	0.0115734	0.0109259	0.00277893	0.00651073	0.670588	0.0222862	0.00933349	0.0191673
cg00667933	-0.0162711	0.0107818	0.134976	-0.00298748	0.00606539	0.623604	0.0157683	0.00869507	0.073287
cg00667937	-0.00133678	0.00701685	0.849364	-0.0020198	0.00394738	0.610202	0.00706461	0.00565879	0.215301
cg00667938	0.00277576	0.00362372	0.4458	-0.00141698	0.00203855	0.488894	-0.000681016	0.00292238	0.816295
cg00667948	-0.0439703	0.0708529	0.536533	0.0216467	0.0398588	0.588492	0.0157086	0.0571398	0.784048
cg00667974	0.00441654	0.00430245	0.307561	0.000557629	0.00242038	0.818343	-0.00555747	0.00346975	0.112933
cg00668034	0.00853463	0.0203727	0.676328	-0.0103232	0.0114608	0.370271	-0.0138113	0.0164297	0.402915
cg00668036	0.00298082	0.00495053	0.548696	-0.000383225	0.00278496	0.890878	0.00153211	0.00399239	0.702116
cg00668103	0.0079644	0.0167812	0.636287	0.006139	0.00944037	0.517257	0.00459573	0.0135333	0.735005
cg00668142	0.000944052	0.00249832	0.706466	-0.00330618	0.00140545	0.0209634	0.000496935	0.00201479	0.805779
cg00668144	-0.000804684	0.00250827	0.74914	0.00110756	0.00141105	0.434683	0.00171723	0.00202281	0.398304
cg00668150	0.0112467	0.0227961	0.623031	-0.00580387	0.0128241	0.652009	-0.0230663	0.0183841	0.213032
cg00668151	0.0799594	0.107034	0.457096	0.00680559	0.0602128	0.910277	-0.0884994	0.0863183	0.308146
cg00668174	0.00956314	0.0128309	0.458135	-0.00242922	0.00721814	0.73729	-0.00196113	0.0103476	0.850133
cg00668212	0.038989	0.0505407	0.442587	-0.044647	0.0284321	0.120059	0.0106243	0.0407589	0.794984
cg00668215	-0.000203781	0.00540942	0.970038	0.0019904	0.00304311	0.514835	0.0024386	0.00436247	0.577634
cg00668227	-0.00180785	0.00406562	0.657691	-0.00395815	0.00228715	0.0871509	0.00326716	0.00327875	0.321852
cg00668291	0.00795071	0.00714417	0.268891	-0.00588778	0.00401901	0.146615	-0.00332114	0.00576147	0.565841
cg00668303	0.00723626	0.0101518	0.477918	0.00138818	0.00571098	0.808535	-0.00930444	0.008187	0.258945
cg00668316	0.00254903	0.00657234	0.699102	-0.00481603	0.00369732	0.19624	0.00126828	0.00530032	0.811461
cg00668358	0.0436494	0.0250925	0.08556	0.0199977	0.014116	0.160235	-0.0496368	0.0202361	0.0162155
cg00668419	-0.00524055	0.0155494	0.736928	0.0113443	0.00874745	0.198187	-0.00783309	0.0125399	0.533873
cg00668453	-0.0282696	0.010518	0.00865388	0.018744	0.00591698	0.00213404	0.0210071	0.00848232	0.0152471
cg00668495	-0.0285475	0.0126207	0.0262517	0.0164166	0.00709989	0.0231825	0.0148577	0.0101781	0.148039
cg00668515	0.00179592	0.0158596	0.910108	0.00157942	0.00892194	0.859909	-0.00169167	0.0127901	0.895088
cg00668519	0.00963605	0.021525	0.655531	-0.0154338	0.012109	0.205936	-0.0112597	0.017359	0.518319
cg00668559	0.0157452	0.0174321	0.368959	-0.0215886	0.00980658	0.0304147	-0.0195144	0.0140583	0.168732
cg00668656	0.00361209	0.00767195	0.638977	-0.00116063	0.00431592	0.788645	-0.00466298	0.00618711	0.453136
cg00668685	0.0179121	0.00991606	0.074399	-0.0159535	0.00557836	0.00533096	-0.0139775	0.00799689	0.0840985
cg00668694	0.0108473	0.00462386	0.0213074	-0.000299586	0.00260119	0.90858	-0.0120906	0.00372895	0.00169441
cg00668749	0.00768977	0.0212848	0.718787	-0.01655	0.011974	0.170542	-0.0116907	0.0171653	0.497682
cg00668804	-0.0195241	0.0158321	0.2209	-0.00461928	0.00890647	0.605357	0.0244428	0.0127679	0.058934
cg00668852	0.0252562	0.0118421	0.0358302	-0.005208	0.00666189	0.436528	-0.0186184	0.00955019	0.054529
cg00668937	-0.0103732	0.00988951	0.297193	-0.000240516	0.00556342	0.965618	0.0111733	0.00797547	0.164869
cg00669024	0.002755	0.00757508	0.716991	-0.00385445	0.00426142	0.368287	-0.00146229	0.00610898	0.811397
cg00669044	-0.00412527	0.009824	0.675605	0.00224042	0.00552657	0.686208	0.00262554	0.00792264	0.74116
cg00669117	0.000238007	0.00769422	0.975395	-0.00340414	0.00432845	0.433787	-0.00191254	0.00620506	0.758667
cg00669119	-0.00385886	0.0028283	0.176051	0.00245155	0.00159108	0.127078	0.00312797	0.0022809	0.173868
cg00669167	-0.00419173	0.0211437	0.843323	0.00160438	0.0118945	0.893023	9.04836e-05	0.0170515	0.995778
cg00669182	-0.00907788	0.00727269	0.21538	0.00101064	0.00409131	0.805487	0.00852717	0.00586512	0.149662
cg00669198	-0.0022754	0.0171096	0.894516	0.0162243	0.00962512	0.095537	0.00459166	0.0137981	0.740124
cg00669212	-8.17693e-05	0.0127401	0.994894	-0.00613783	0.00716702	0.394185	0.00323599	0.0102743	0.753564
cg00669258	0.00163248	0.00929607	0.861018	-0.00338092	0.00522958	0.519698	-0.00439963	0.00749688	0.558852
cg00669289	0.0066989	0.00811042	0.411138	0.00131694	0.00456258	0.773561	-0.00769883	0.00654071	0.242456
cg00669330	0.00378939	0.0182969	0.836423	0.0132822	0.010293	0.200409	0.0143714	0.0147556	0.332839
cg00669339	0.00828621	0.0262419	0.752957	0.00742332	0.0147626	0.616372	-0.0179046	0.021163	0.399909
cg00669347	-0.00501048	0.0175685	0.776187	-0.0149393	0.00988329	0.134352	0.00273931	0.0141682	0.847153
cg00669363	-0.000682919	0.00851548	0.936269	0.00012499	0.00479045	0.979245	-0.00607892	0.00686737	0.378552
cg00669390	0.00905255	0.0125574	0.472953	-0.00442678	0.00706427	0.532572	0.00042342	0.010127	0.966748
cg00669420	-0.00467627	0.00295803	0.117621	0.00119595	0.00166406	0.474303	0.00365987	0.00238553	0.128695
cg00669458	0.00393133	0.00698336	0.574946	0.00136744	0.00392854	0.728642	0.00160784	0.00563178	0.77596
cg00669487	0.00500817	0.0122997	0.684902	-0.00264507	0.00691932	0.703213	0.0067008	0.00991922	0.501169
cg00669531	0.0438109	0.0400187	0.276714	-0.0464766	0.0225128	0.0420233	-0.0313171	0.0322734	0.334615
cg00669593	-0.022772	0.0167732	0.178172	0.0239673	0.00943591	0.0129035	0.024367	0.0135269	0.0751903
cg00669594	-0.00711232	0.010184	0.486843	0.00105177	0.00572907	0.854776	0.0113297	0.00821294	0.171361
cg00669616	0.00726437	0.0232006	0.754963	-0.010323	0.0130517	0.431184	-0.0132319	0.0187103	0.481377
cg00669623	-0.00178902	0.00330844	0.590098	-0.000895272	0.00186119	0.631738	0.00397566	0.00266812	0.13991
cg00669651	-0.0047766	0.00936629	0.611388	0.0065831	0.00526908	0.214954	0.00456316	0.00755351	0.547378
cg00669698	0.00927639	0.00900478	0.305856	-0.00198905	0.00506571	0.69556	-0.0066969	0.00726197	0.359041
cg00669719	-0.00158005	0.00893057	0.859988	0.0023956	0.00502396	0.634704	0.00337862	0.00720212	0.640189
cg00669733	0.0274308	0.0355831	0.442908	-0.0191824	0.0200176	0.340641	-0.0234849	0.0286963	0.415419
cg00669746	0.000499037	0.00760649	0.947845	-0.000458928	0.00427909	0.914844	0.000567726	0.00613431	0.926479
cg00669760	-0.00293256	0.0115317	0.799874	0.00659883	0.00648723	0.311943	0.00138949	0.0092998	0.881584
cg00669776	0.00234521	0.00709439	0.741781	-0.00326431	0.003991	0.415692	0.00427022	0.00572132	0.457504
cg00669777	-0.000901651	0.00264936	0.734449	0.00152617	0.00149042	0.308747	0.00194739	0.0021366	0.364638
cg00669856	0.00490459	0.00708491	0.490662	-0.00629445	0.00398567	0.117989	-0.00650713	0.00571368	0.257958
cg00669876	0.0194019	0.0203131	0.342213	0.0053011	0.0114273	0.643906	-0.00380731	0.0163816	0.816775
cg00669892	0.0181215	0.0073381	0.0155301	-0.00961374	0.0041281	0.0222406	-0.0143552	0.00591786	0.0173929
cg00669899	-0.0116559	0.0158473	0.464052	0.0110525	0.008915	0.218474	0.008316	0.0127801	0.516997
cg00669918	0.0124545	0.00772865	0.110786	-0.00963145	0.00434782	0.0294177	-0.00479906	0.00623283	0.443455
cg00669964	0.0459504	0.0234479	0.0533101	-0.0181019	0.0131908	0.173578	-0.0234189	0.0189097	0.218956
cg00669966	-0.0241823	0.0144421	0.0977223	0.0153487	0.00812453	0.0622774	0.0184948	0.011647	0.116011
cg00670017	-0.00174634	0.00641067	0.785966	0.00156041	0.00360637	0.666342	0.000997749	0.00516994	0.847427
cg00670031	0.0193198	0.0226695	0.396479	0.00956238	0.0127529	0.455435	-0.0161667	0.018282	0.379031
cg00670032	0.0119282	0.0159856	0.457615	0.000622921	0.00899284	0.944939	-0.0237592	0.0128917	0.0688178
cg00670060	0.00260479	0.00938011	0.781922	0.00514498	0.00527685	0.332322	-0.00544628	0.00756466	0.473523
cg00670166	0.00156067	0.0197114	0.937079	-0.000121472	0.0110888	0.991285	-0.0185324	0.0158964	0.246948
cg00670212	-0.0178175	0.0153012	0.247499	0.000932367	0.00860782	0.914	0.0179844	0.0123398	0.148682
cg00670246	0.00167923	0.00743882	0.821946	-0.000513656	0.00418477	0.902599	0.00117913	0.00599909	0.844648
cg00670253	-0.0300292	0.010374	0.00482267	0.0102547	0.005836	0.0824927	0.030038	0.00836623	0.000551588
cg00670286	0.00149064	0.0121856	0.902928	-0.00889667	0.00685513	0.197863	-0.00818013	0.00982721	0.407518
cg00670339	0.00301123	0.00899102	0.738514	-0.00624478	0.00505797	0.220366	0.00150425	0.00725087	0.836148
cg00670420	-0.0079723	0.0225412	0.724456	-0.0147821	0.0126807	0.246991	0.0370817	0.0181785	0.0444685
cg00670438	-0.0244128	0.0283504	0.3916	0.0160582	0.0159487	0.316859	0.000947541	0.0228634	0.967039
cg00670456	-0.0022791	0.0097851	0.816387	6.55572e-05	0.00550469	0.990526	0.00549507	0.00789127	0.48811
cg00670465	-0.000182834	0.00317216	0.954173	-0.00117133	0.00178452	0.513352	-0.00203792	0.00255821	0.427891
cg00670539	-0.000502897	0.0042497	0.90608	0.000116817	0.0023907	0.961143	-0.00189173	0.0034272	0.582415
cg00670552	-0.00125209	0.00981874	0.89883	0.00164522	0.00552361	0.766543	0.00851845	0.0079184	0.28507
cg00670561	0.0161249	0.0275169	0.559429	-0.0164799	0.0154799	0.290071	-0.0181334	0.0221912	0.416132
cg00670575	0.0214634	0.048928	0.662012	-0.0334812	0.0275248	0.227199	-0.060129	0.0394583	0.131256
cg00670637	-0.0337681	0.0169502	0.0495599	0.0182488	0.00953549	0.0590138	0.0375435	0.0136696	0.00735168
cg00670641	0.000314794	0.00298926	0.916379	0.000766681	0.00168163	0.649614	-0.000500106	0.00241071	0.836153
cg00670714	-0.00581509	0.0208663	0.781165	0.0120131	0.0117385	0.309028	-0.00139276	0.0168278	0.934233
cg00670721	0.00356803	0.0253346	0.888333	-0.00714093	0.0142522	0.617638	-0.028851	0.0204313	0.161573
cg00670742	-0.00862657	0.00812955	0.291633	0.00236369	0.00457334	0.606609	0.00495982	0.00655613	0.451432
cg00670756	-0.00252398	0.00564926	0.656169	0.00256467	0.00317804	0.42192	0.00375026	0.00455589	0.412715
cg00670807	0.00131396	0.0110557	0.905675	-0.010575	0.00621945	0.0927287	0.00202415	0.00891593	0.820948
cg00670835	0.00159932	0.00480099	0.739862	-5.14774e-06	0.00270084	0.998484	-0.000770127	0.0038718	0.842811
cg00670891	-0.0411866	0.0505373	0.417364	-0.0205798	0.0284302	0.471132	0.031188	0.0407562	0.446253
cg00670913	0.00336885	0.00539102	0.53371	0.00317225	0.00303276	0.29853	-0.00685113	0.00434763	0.11878
cg00670915	0.00987001	0.0128574	0.44482	0.0068679	0.00723301	0.345047	-0.0109651	0.0103689	0.293279
cg00670935	-0.168781	0.141741	0.237061	-0.0654914	0.0797377	0.413753	0.0985612	0.114308	0.390982
cg00670939	0.0185695	0.0169188	0.275494	-0.0052248	0.0095178	0.584478	-0.0104299	0.0136443	0.446736
cg00670942	-0.0143208	0.0220369	0.517537	0.0291834	0.012397	0.0208755	0.00638497	0.0177718	0.72028
cg00670958	-0.00583758	0.0106384	0.584631	-0.00489242	0.00598472	0.415937	0.00220734	0.00857942	0.797582
cg00670977	-0.00748902	0.00788033	0.344632	0.00127958	0.00443314	0.77356	0.000476125	0.00635515	0.940455
cg00671009	0.00458997	0.0101671	0.652814	-0.00799038	0.0057196	0.166045	-0.00553364	0.00819936	0.501579
cg00671011	-0.00726987	0.00958095	0.450081	-0.000987094	0.00538984	0.855124	0.00620892	0.00772663	0.423884
cg00671093	0.00154956	0.0025722	0.548494	-0.00432987	0.00144701	0.0036236	-0.000458148	0.00207437	0.82573
cg00671161	0.00460695	0.00215972	0.0357973	-0.00147767	0.00121497	0.227268	-0.00129131	0.00174172	0.460495
cg00671200	0.030397	0.0329422	0.358756	-0.0227323	0.0185319	0.223339	-0.0147148	0.0265665	0.581112
cg00671224	-0.027734	0.0198371	0.165724	-0.000602341	0.0111595	0.957081	0.0169632	0.0159978	0.291989
cg00671225	0.00203775	0.00637911	0.750176	0.00352351	0.00358862	0.328957	-0.00119674	0.00514448	0.816611
cg00671229	-0.0198435	0.0185004	0.286487	0.0233032	0.0104076	0.0277636	0.0137709	0.0149198	0.358624
cg00671269	0.0136306	0.0269733	0.614629	-0.0129371	0.015174	0.396288	-0.018784	0.0217528	0.390282
cg00671354	-0.0373698	0.022555	0.101241	0.0348965	0.0126885	0.0072747	0.0220365	0.0181897	0.229067
cg00671386	-0.00494555	0.0114608	0.667184	0.00689094	0.00644737	0.288187	-0.00276633	0.00924266	0.765441
cg00671489	-0.000327727	0.0112196	0.976765	0.00410893	0.00631169	0.516801	0.00095451	0.00904816	0.916234
cg00671499	-0.0122377	0.00690113	0.0797618	-0.000403108	0.00388228	0.917547	0.0128342	0.00556547	0.023543
cg00671534	0.0103266	0.00783713	0.191159	-0.0042633	0.00440884	0.336293	-0.0094903	0.00632031	0.136918
cg00671600	0.00703291	0.00829574	0.398945	-0.000941848	0.00466683	0.840542	-0.00676749	0.00669016	0.31462
cg00671759	-0.00553052	0.00273729	0.0464868	0.00298751	0.00153989	0.0556852	0.0017939	0.00220751	0.418698
cg00671804	0.0199716	0.0149942	0.186436	-0.00324409	0.00843512	0.701499	-0.0109283	0.0120922	0.368684
cg00671823	-0.0118193	0.0144968	0.417175	-0.0103504	0.00815528	0.207845	0.0161053	0.011691	0.171949
cg00671878	0.0137007	0.0106748	0.202815	-0.00790753	0.00600517	0.191449	-0.00696536	0.00860874	0.420714
cg00672093	0.00695906	0.00785273	0.378012	-0.00243926	0.00441761	0.582282	-0.00264902	0.00633289	0.676787
cg00672111	0.00500839	0.00801415	0.533682	-0.0056955	0.00450842	0.209934	0.00483505	0.00646307	0.456462
cg00672131	0.00940662	0.0266778	0.72526	-0.00867404	0.0150078	0.564813	-0.0165045	0.0215145	0.445127
cg00672147	0.0152376	0.0259499	0.558631	-0.0257367	0.0145983	0.0814962	-0.0160624	0.0209275	0.444896
cg00672192	0.0129921	0.015499	0.404238	-0.00759246	0.00871909	0.386324	-0.0129505	0.0124993	0.303094
cg00672214	0.00610695	0.0139426	0.662492	0.00116424	0.00784351	0.882353	0.00288672	0.0112441	0.798006
cg00672222	-0.0285686	0.0195226	0.147056	0.013505	0.0109826	0.222212	0.00578414	0.0157441	0.714246
cg00672228	0.00168241	0.00301814	0.578698	-0.000195286	0.00169788	0.908702	-0.00189756	0.002434	0.437789
cg00672277	-0.0205503	0.0139018	0.143037	0.0143043	0.00782054	0.070897	0.0195004	0.0112112	0.0855892
cg00672291	0.00357703	0.00828674	0.667084	0.00338489	0.00466177	0.469775	-0.00510637	0.00668291	0.446927
cg00672332	0.00438323	0.00765373	0.568365	-0.0139435	0.00430567	0.0017154	-0.000135569	0.00617241	0.982528
cg00672333	-0.0431204	0.0355408	0.228389	0.0325057	0.0199938	0.107697	0.0332852	0.0286622	0.248773
cg00672359	0.00173802	0.00314287	0.581713	-0.000299775	0.00176805	0.865766	-0.00260973	0.00253459	0.306098
cg00672381	-0.00681443	0.00847448	0.423576	0.00334618	0.00476738	0.484666	0.00379021	0.00683431	0.580634
cg00672414	-0.000411591	0.0118182	0.9723	0.0066105	0.00664844	0.322902	-0.00443961	0.0095309	0.642541
cg00672445	-0.00854264	0.012778	0.505598	-0.00448387	0.00718835	0.534449	0.00842163	0.0103049	0.416073
cg00672490	0.0276709	0.0119216	0.0226773	-0.0108226	0.00670658	0.110295	-0.0174434	0.00961425	0.0731563
cg00672507	0.0141291	0.021643	0.515632	-0.019756	0.0121755	0.108376	-0.0149595	0.0174542	0.393816
cg00672558	-0.00814389	0.00742798	0.276009	0.00212612	0.00417867	0.612209	0.00767501	0.00599035	0.203598
cg00672574	0.00232198	0.00212706	0.278076	0.000551236	0.00119659	0.646211	-0.00152404	0.00171538	0.376802
cg00672606	0.00449396	0.0173651	0.796421	0.00980695	0.0097689	0.318278	-0.0102178	0.0140042	0.467626
cg00672622	0.0024075	0.0066318	0.717488	-0.00250228	0.00373077	0.50422	-0.00911346	0.00534826	0.0920337
cg00672633	-0.012494	0.00905395	0.171222	0.0103725	0.00509337	0.044816	0.013617	0.00730162	0.0656425
cg00672638	-0.00132514	0.00293762	0.653072	0.000123442	0.00165258	0.940632	0.000210215	0.00236907	0.929503
cg00672689	0.00762302	0.0302336	0.801543	-0.00883687	0.0170081	0.604716	-0.00844896	0.0243821	0.729806
cg00672712	0.00869031	0.011622	0.456676	-0.00106268	0.00653804	0.871268	-0.0120458	0.00937264	0.20221
cg00672759	0.00267312	0.0127205	0.834059	0.000529376	0.00715599	0.941203	-0.0149344	0.0102585	0.149129
cg00672770	0.0225813	0.0252167	0.373055	-0.0243622	0.0141859	0.089555	-0.0184459	0.0203362	0.366946
cg00672792	0.00669006	0.0127952	0.602434	0.0149892	0.00719805	0.0403123	-0.0120072	0.0103188	0.247831
cg00672802	0.00277232	0.0174166	0.873908	-0.00515337	0.00979787	0.60028	-0.00542672	0.0140458	0.700196
cg00672871	-0.00467483	0.00585151	0.426569	0.00220512	0.00329181	0.504751	0.00254981	0.00471899	0.590383
cg00672930	-0.0126462	0.012782	0.325291	-6.96612e-05	0.00719064	0.992293	0.0103048	0.0103082	0.320305
cg00672936	0.007445	0.00687298	0.281771	-0.00489569	0.00386645	0.208902	0.00290581	0.00554277	0.601467
cg00672952	0.00921775	0.0272913	0.736381	-0.0125224	0.0153529	0.416988	0.00655165	0.0220093	0.766676
cg00672972	9.9183e-05	0.00908726	0.991317	-0.0011486	0.00511211	0.822766	-0.00165834	0.00732849	0.821521
cg00672981	0.00386565	0.0118908	0.745908	-0.006271	0.00668927	0.351172	-0.00290056	0.00958943	0.763029
cg00673006	0.00389791	0.00448468	0.387207	-0.0014036	0.00252289	0.579436	-0.00621607	0.00361671	0.0893072
cg00673008	0.00235749	0.00225249	0.298246	-0.000147045	0.00126716	0.907892	-0.000650716	0.00181654	0.721069
cg00673020	-0.0188315	0.00880708	0.035369	0.0033937	0.00495449	0.495224	0.010559	0.00710254	0.140807
cg00673059	0.00518689	0.0217842	0.812374	-0.00807272	0.0122549	0.511846	-0.00956781	0.017568	0.587444
cg00673070	0.0136918	0.00759575	0.075002	-0.0113938	0.00427305	0.00917545	-0.0110883	0.00612565	0.0738086
cg00673081	0.0113975	0.0123276	0.357816	-0.0032889	0.00693496	0.636538	-0.0155495	0.00994165	0.121516
cg00673084	-0.0213934	0.0127682	0.0975063	0.00941264	0.00718285	0.19358	0.0142189	0.010297	0.170937
cg00673109	0.0325547	0.0140408	0.0228194	-0.0102078	0.00789879	0.199745	-0.0283923	0.0113233	0.0140639
cg00673189	0.00596952	0.00482557	0.219472	-0.00326889	0.00271466	0.23187	-0.000682608	0.00389162	0.861179
cg00673191	-0.00422109	0.0107228	0.694821	0.00896041	0.0060322	0.141129	-0.00455763	0.00864749	0.599534
cg00673202	0.000964446	0.00657572	0.883742	0.000118627	0.00369923	0.974493	0.00354519	0.00530304	0.505613
cg00673286	0.0123425	0.0109178	0.261448	-0.00576018	0.00614187	0.350976	-0.00980206	0.0088047	0.268729
cg00673290	0.000454072	0.0123902	0.970852	-0.000419646	0.0069702	0.952133	0.00512406	0.00999216	0.609416
cg00673344	-0.00988673	0.0134067	0.462883	-0.0060079	0.00754206	0.427911	0.00663334	0.010812	0.541172
cg00673357	0.0100589	0.0119895	0.403838	-0.000864481	0.0067448	0.898317	-0.00805555	0.00966904	0.407107
cg00673359	0.00771424	0.00537386	0.154811	-0.00124749	0.00302311	0.680902	-0.00565543	0.00433379	0.195428
cg00673365	-0.00676257	0.00637475	0.29177	0.00736436	0.00358617	0.0430933	0.00713949	0.00514097	0.168539
cg00673404	-0.0116942	0.00969244	0.23096	-0.00305285	0.00545256	0.577025	0.0128369	0.00781654	0.104227
cg00673557	-0.00317522	0.00474945	0.505598	0.000617672	0.00267184	0.817732	0.00530276	0.00383023	0.169845
cg00673578	-0.00186914	0.0109882	0.865332	-0.00211789	0.00618148	0.732731	0.00313298	0.00886149	0.724552
cg00673622	-0.000248001	0.0104036	0.981038	-0.00268648	0.00585264	0.647391	0.0019454	0.00839007	0.817197
cg00673633	0.00876732	0.0127428	0.493313	-0.00670728	0.00716857	0.352103	-0.00271077	0.0102765	0.792586
cg00673646	-0.0031683	0.0144306	0.826745	0.00339684	0.00811804	0.676687	0.00933959	0.0116377	0.424483
cg00673651	-0.0189531	0.0105375	0.0756271	0.00402262	0.00592798	0.499247	0.0226982	0.00849808	0.00906187
cg00673661	0.00385378	0.00472587	0.417086	-0.00292758	0.00265858	0.273926	-0.00118386	0.00381121	0.756846
cg00673674	0.00326038	0.00267509	0.226295	-0.00105601	0.00150489	0.484773	-1.17142e-06	0.00215735	0.999568
cg00673685	-0.0508973	0.0137896	0.000393514	0.0230999	0.00775743	0.00378238	0.0349819	0.0111207	0.00228417
cg00673724	0.00189929	0.00802268	0.813428	0.00493525	0.00451322	0.27726	-0.003046	0.00646995	0.638996
cg00673730	-0.00933916	0.007641	0.224994	0.000708745	0.0042985	0.869429	0.00500427	0.00616214	0.419003
cg00673780	0.0162772	0.0121345	0.183362	0.00757097	0.00682634	0.270523	-0.0158306	0.00978593	0.109435
cg00673794	0.00704467	0.0105382	0.505635	-0.00442447	0.00592837	0.457532	0.00159037	0.00849865	0.852003
cg00673963	-0.000547725	0.00298405	0.854803	-0.000905629	0.0016787	0.590965	0.00129292	0.00240651	0.592493
cg00673985	0.00548352	0.012411	0.659736	0.00506904	0.00698191	0.469818	0.000708383	0.010009	0.943743
cg00674003	0.00658917	0.0127097	0.605501	-0.0114022	0.00714994	0.114486	0.00405653	0.0102498	0.69327
cg00674004	0.00497995	0.015062	0.741738	-0.00173191	0.00847327	0.838532	0.00839269	0.0121469	0.491491
cg00674043	0.0073917	0.0072069	0.30797	-0.00269054	0.0040543	0.508725	-0.00597246	0.00581206	0.307054
cg00674056	0.0101467	0.0243428	0.677856	0.0172653	0.0136942	0.210842	-0.0027523	0.0196314	0.888835
cg00674220	-0.00146574	0.00968081	0.880014	0.00352304	0.00544602	0.519439	0.00574088	0.00780716	0.464159
cg00674265	0.00204439	0.00441649	0.64462	2.40732e-05	0.00248453	0.992292	-0.000714301	0.00356171	0.84153
cg00674311	0.00547925	0.0192211	0.776289	-0.00389655	0.010813	0.719473	-0.0128576	0.015501	0.409161
cg00674358	0.0240572	0.00952758	0.0134265	-0.00718224	0.00535982	0.183811	-0.0195443	0.00768359	0.0127798
cg00674395	0.00759255	0.00724157	0.297396	-0.00443178	0.0040738	0.279726	-0.0116433	0.00584002	0.0493903
cg00674415	0.00271404	0.0103172	0.793141	0.00175646	0.00580401	0.762912	0.00187885	0.00832036	0.821888
cg00674428	-0.0210872	0.011777	0.0769284	0.0118063	0.00662527	0.078318	0.0150668	0.00949768	0.11637
cg00674440	-0.00837168	0.00690884	0.228972	0.00219495	0.00388663	0.573736	-0.00423101	0.00557169	0.449729
cg00674456	-0.00389749	0.0101523	0.702009	-0.00409798	0.00571124	0.475015	-0.00147818	0.00818738	0.857156
cg00674475	0.00400565	0.0138415	0.772984	0.00480371	0.00778663	0.538938	-0.00192191	0.0111626	0.86371
cg00674500	0.0110434	0.0118041	0.352154	-0.0110179	0.0066405	0.10076	-0.00810104	0.00951952	0.397164
cg00674569	-0.0106757	0.017573	0.545133	0.0195243	0.00988583	0.0515159	0.0207731	0.0141719	0.146393
cg00674573	-0.00197157	0.0122383	0.872398	0.00724797	0.00688476	0.295437	0.00293875	0.00986968	0.766616
cg00674589	-0.00817209	0.0138992	0.558123	-0.000885556	0.00781912	0.910095	0.00482443	0.0112091	0.667993
cg00674628	-0.00908746	0.0118029	0.443474	0.00980681	0.00663983	0.14338	0.00752658	0.00951856	0.431304
cg00674650	-0.0271641	0.0112453	0.0178513	0.00882938	0.00632611	0.166439	0.0208108	0.00906882	0.0242109
cg00674669	0.00547579	0.00998213	0.584746	-0.00238336	0.00561553	0.672329	-0.00164131	0.00805016	0.838931
cg00674675	-0.015411	0.0142458	0.282403	0.0102432	0.00801407	0.204673	0.011557	0.0114886	0.317294
cg00674679	-0.0360904	0.0205231	0.0822572	0.00560173	0.0115454	0.628789	0.0525117	0.016551	0.00210222
cg00674681	-0.0147423	0.0137729	0.287475	0.00815686	0.00774804	0.295433	0.00808658	0.0111072	0.468586
cg00674706	-0.00610879	0.00324582	0.0632511	-0.00196998	0.00182596	0.283695	0.00382633	0.00261761	0.147494
cg00674807	-0.0298045	0.0364278	0.415543	0.0293367	0.0204927	0.155935	0.0321033	0.0293775	0.277575
cg00674809	0.0166486	0.0179418	0.356077	-0.0113359	0.0100933	0.264552	-0.0221142	0.0144693	0.130137
cg00674848	-0.00245572	0.00818812	0.764977	-9.92421e-06	0.00460629	0.998286	0.00546575	0.00660337	0.410147
cg00674864	0.00707834	0.0181174	0.697002	-0.0176852	0.0101921	0.0863319	-0.0122073	0.014611	0.405784
cg00674896	0.00358174	0.00360871	0.323757	-0.00105477	0.00203011	0.604717	-0.00131651	0.00291027	0.652158
cg00674903	-0.0174506	0.0273647	0.525381	-0.0121486	0.0153942	0.43221	0.0173838	0.0220685	0.433052
cg00674943	-0.00816893	0.011287	0.47121	0.0109921	0.00634962	0.0870534	0.0105009	0.00910252	0.251885
cg00675001	-0.0212692	0.019667	0.282546	0.00581697	0.0110638	0.60042	0.00153711	0.0158606	0.923023
cg00675009	-0.0121949	0.0189212	0.520982	0.00501288	0.0106443	0.638886	-0.00400178	0.0152592	0.79376
cg00675037	-0.0121412	0.0113974	0.289777	-0.00637035	0.00641173	0.323264	0.0212168	0.00919156	0.0234111
cg00675039	-0.00309622	0.00311612	0.323231	-0.000463691	0.001753	0.792025	0.00229252	0.00251302	0.364213
cg00675121	-0.00528516	0.00994827	0.596622	0.00437807	0.00559648	0.436218	0.00171756	0.00802286	0.830995
cg00675133	0.000642125	0.00257416	0.803614	0.000646673	0.00144811	0.656326	0.000493995	0.00207595	0.812484
cg00675156	-0.0176565	0.0140938	0.21372	0.0101501	0.00792859	0.203961	0.0186804	0.0113661	0.103969
cg00675157	0.0853948	0.13148	0.517773	0.0487868	0.0739649	0.511298	0.00409766	0.106033	0.969264
cg00675160	-0.0173136	0.0201814	0.393362	0.0119725	0.0113532	0.294621	0.0225708	0.0162755	0.16913
cg00675229	-0.00122207	0.0301277	0.967739	0.00174714	0.0169486	0.918139	0.0102373	0.0242967	0.674567
cg00675244	0.0102071	0.0158405	0.521075	0.00195467	0.00891122	0.826904	-0.0174388	0.0127747	0.175824
cg00675260	-0.00162833	0.0102649	0.874336	-0.00320144	0.00577458	0.58076	0.00646276	0.00827818	0.437148
cg00675298	0.000399364	0.00915321	0.965301	0.000638602	0.00514921	0.901593	-0.00662402	0.00738168	0.372061
cg00675313	0.0194561	0.0215785	0.369794	-0.0133972	0.0121392	0.272868	-0.0099837	0.0174022	0.567683
cg00675324	-0.00324711	0.00632294	0.608903	-0.00585521	0.00355702	0.103436	0.000661691	0.00509918	0.89706
cg00675336	0.00402593	0.0106758	0.707033	-0.00320597	0.00600574	0.594862	-0.00810455	0.00860956	0.349197
cg00675372	-0.00880798	0.00661863	0.186818	0.00591024	0.00372336	0.116149	0.0112605	0.00533764	0.0378305
cg00675429	-0.000790895	0.0051314	0.877874	-0.00126017	0.00288671	0.663551	0.00252623	0.00413825	0.543188
cg00675581	-0.00486266	0.0321333	0.880076	0.00805385	0.0180768	0.657066	-0.0211627	0.0259141	0.416413
cg00675600	-0.00500142	0.0368158	0.892261	-0.00134371	0.020711	0.948422	-0.0165528	0.0296903	0.578641
cg00675618	-0.00120067	0.0094665	0.899372	0.00353486	0.00532545	0.508636	-0.00103768	0.00763433	0.892204
cg00675637	0.0103899	0.0109975	0.347464	-0.00491128	0.00618671	0.429497	-0.00408252	0.00886898	0.646466
cg00675721	-0.0134786	0.024195	0.578936	0.0153113	0.0136111	0.263792	0.0236857	0.0195122	0.228151
cg00675737	-0.00186543	0.011097	0.866902	0.00835656	0.0062427	0.184266	-0.000736351	0.00894926	0.934617
cg00675838	-0.0046604	0.00379332	0.22262	0.000369536	0.00213396	0.862931	0.00114326	0.00305915	0.709546
cg00675871	-0.00620266	0.0064273	0.337258	0.000747398	0.00361573	0.836733	0.00181935	0.00518334	0.726457
cg00675877	-0.0112528	0.00996761	0.262103	0.00329519	0.00560736	0.558323	0.00759719	0.00803846	0.347284
cg00675878	-0.00353052	0.0164192	0.830264	-0.00707127	0.00923676	0.44606	0.0069128	0.0132414	0.602987
cg00675891	-0.0221058	0.0463721	0.634796	0.0463876	0.026087	0.0789482	0.0111713	0.0373971	0.765882
cg00675940	0.018373	0.0242347	0.450471	-0.00549378	0.0136334	0.687987	-0.0173896	0.0195443	0.376109
cg00675964	-0.0133469	0.00854641	0.122075	0.00395245	0.00480785	0.41333	0.00893748	0.00689232	0.198233
cg00676030	0.0344351	0.029732	0.250034	-0.0212027	0.016726	0.208384	-0.0578205	0.0239776	0.0180433
cg00676085	-0.0205571	0.0153933	0.185291	0.0107698	0.00865963	0.217038	0.0125312	0.0124141	0.315629
cg00676137	0.0304283	0.0181247	0.0968587	-0.000674099	0.0101962	0.947443	-0.0037481	0.0146168	0.798244
cg00676161	-0.0151806	0.0105083	0.15224	-0.00434761	0.00591155	0.464095	0.0133919	0.00847453	0.117764
cg00676224	0.00411403	0.00384592	0.287778	-0.00139369	0.00216355	0.5212	-0.000378068	0.00310157	0.903269
cg00676246	-0.000203355	0.0042154	0.961637	0.000435948	0.00237141	0.854581	0.00166148	0.00339954	0.626288
cg00676269	-0.0144348	0.00866696	0.0994965	0.00832108	0.00487567	0.0915372	0.00183538	0.00698954	0.793502
cg00676294	-0.0135424	0.0133766	0.314223	-0.00441036	0.00752509	0.55937	0.00921902	0.0107876	0.39518
cg00676304	-0.0304467	0.0231232	0.191472	0.000992608	0.0130081	0.939354	0.0322163	0.0186479	0.0876893
cg00676349	0.035525	0.0133954	0.00954429	-0.00380623	0.00753569	0.6148	-0.0224277	0.0108028	0.0409066
cg00676360	0.00255014	0.0086895	0.769876	-0.00348988	0.00488835	0.477234	0.011266	0.00700771	0.111618
cg00676373	0.0327036	0.0358178	0.363796	0.00927802	0.0201496	0.646364	-0.0312334	0.0288855	0.28263
cg00676421	0.016411	0.0176021	0.353805	-0.000657411	0.0099022	0.947223	-0.00914431	0.0141953	0.521195
cg00676509	0.00458933	0.00447876	0.308418	0.00196255	0.00251956	0.438187	-0.00294785	0.00361193	0.4167
cg00676536	0.00588507	0.00968295	0.544956	-0.008776	0.00544722	0.110866	0.00311776	0.00780889	0.690705
cg00676572	0.0046731	0.00362112	0.200372	-0.00248058	0.00203709	0.226705	-0.00136545	0.00292028	0.641284
cg00676602	0.00843109	0.0383276	0.826419	-0.0125115	0.0215615	0.563266	-0.0214646	0.0309096	0.489306
cg00676643	0.0255697	0.0364596	0.485022	-0.0368489	0.0205107	0.0759555	-0.027488	0.0294032	0.352507
cg00676653	-0.00435173	0.0239012	0.85596	-0.0068662	0.0134458	0.610915	0.00629168	0.0192753	0.744915
cg00676660	0.00558858	0.00309253	0.0742808	-0.00170915	0.00173972	0.328677	-0.00410309	0.00249399	0.103623
cg00676678	-0.00142492	0.0076	0.851724	0.00395737	0.00427544	0.357272	-0.0012191	0.00612907	0.842813
cg00676711	-0.0245373	0.016638	0.143968	0.0171893	0.00935986	0.0697816	0.0167056	0.0134179	0.216545
cg00676717	0.0109284	0.00876917	0.216103	-0.00461039	0.00493317	0.352657	-0.00434955	0.00707196	0.540171
cg00676801	-0.00198038	0.0239338	0.93425	-0.00514036	0.0134641	0.703576	0.012044	0.0193016	0.534306
cg00676833	0.00561466	0.00903078	0.535787	0.00303387	0.00508034	0.551976	-0.00480915	0.00728294	0.510827
cg00676925	0.0182383	0.010726	0.0927146	-0.0109052	0.00603399	0.0742543	-0.00873939	0.00865005	0.315205
cg00676934	-0.003159	0.00310793	0.312307	-0.00097074	0.00174839	0.580203	0.00104432	0.00250641	0.677978
cg00676960	-0.0111129	0.00856637	0.198046	-0.00394105	0.00481908	0.415757	0.0113526	0.00690841	0.104015
cg00676969	-0.0100105	0.00565071	0.0800543	0.00146712	0.00317885	0.645601	0.00729548	0.00455706	0.113105
cg00676984	0.00133913	0.00962785	0.889708	-8.41505e-05	0.00541622	0.98764	-0.000144473	0.00776445	0.985198
cg00676988	-0.00226174	0.00575078	0.695088	0.000291995	0.00323514	0.928295	0.000378954	0.00463776	0.935069
cg00677141	-0.00766218	0.0132124	0.563501	0.0214176	0.00743275	0.0050093	-0.00373147	0.0106553	0.727055
cg00677160	-0.000397766	0.00507567	0.93772	-0.00431993	0.00285536	0.134009	-0.00285338	0.00409331	0.487653
cg00677180	-0.0237619	0.0111787	0.0364354	0.00645709	0.00628869	0.307438	0.0171933	0.00901518	0.059879
cg00677195	0.0128261	0.0158976	0.422037	0.00287006	0.00894333	0.749061	-0.0135301	0.0128208	0.294267
cg00677217	-0.0411381	0.0150869	0.00776784	0.0158321	0.00848726	0.0655757	0.0317364	0.0121669	0.0107446
cg00677218	-0.0158742	0.0240795	0.511523	0.0170727	0.0135461	0.210995	0.0168328	0.0194191	0.388482
cg00677236	0.00105971	0.00416726	0.799883	0.00214504	0.00234432	0.362784	-0.00119367	0.00336072	0.723333
cg00677272	-0.0480044	0.0215763	0.0287387	0.00236273	0.0121379	0.846125	0.0469859	0.0174003	0.00835914
cg00677287	-0.0265602	0.0153831	0.0878762	0.0180712	0.0086539	0.0397711	0.0179614	0.0124058	0.151345
cg00677295	0.00518914	0.0130711	0.692368	-0.00771574	0.00735325	0.297016	-0.00159048	0.0105413	0.880427
cg00677334	-0.00739556	0.0206633	0.7213	0.00668372	0.0116243	0.566825	0.011744	0.0166641	0.482892
cg00677383	0.00345886	0.00565174	0.542172	0.00229486	0.00317943	0.472409	-0.00305636	0.00455789	0.504316
cg00677390	-0.00686939	0.0134322	0.610389	0.00605225	0.00755639	0.425397	0.00716236	0.0108325	0.510278
cg00677402	0.00472924	0.0030757	0.127857	-0.000620427	0.00173026	0.720802	-0.00348259	0.00248042	0.163952
cg00677407	0.00401744	0.0183314	0.827053	-0.00387658	0.0103124	0.707919	-0.00297897	0.0147835	0.840784
cg00677455	0.00428014	0.00283221	0.134436	0.000481947	0.00159328	0.76302	-0.0016281	0.00228405	0.477914
cg00677479	-0.00644948	0.00874608	0.462902	0.000363836	0.00492018	0.941226	0.00360384	0.00705334	0.610717
cg00677533	-0.00340813	0.0116729	0.771022	-0.00248033	0.00656671	0.706586	0.00953977	0.00941373	0.31375
cg00677562	0.0132999	0.00988286	0.181962	-0.000180934	0.00555968	0.974115	-0.00173121	0.0079701	0.828563
cg00677574	-0.00777856	0.0084668	0.360845	4.50421e-05	0.00476307	0.992477	0.00508684	0.00682812	0.458336
cg00677685	0.00559642	0.0034708	0.110575	-0.00097455	0.00195253	0.618983	-0.00300157	0.00279905	0.286597
cg00677697	-0.00183449	0.0338404	0.956895	0.00413914	0.0190372	0.828399	-0.00671513	0.0272909	0.806231
cg00677708	-0.0108527	0.0124476	0.385735	-0.00283677	0.0070025	0.686416	0.0028672	0.0100385	0.775863
cg00677730	0.00515327	0.00967427	0.595647	-0.00385474	0.00544234	0.480704	-0.000952152	0.00780189	0.903154
cg00677809	-0.00359206	0.0139344	0.797197	0.00554696	0.00783891	0.481118	-0.00312775	0.0112375	0.781434
cg00677811	0.00406557	0.00323956	0.212927	-0.000884885	0.00182244	0.628536	-0.00164067	0.00261257	0.531695
cg00677866	-0.0170228	0.00627164	0.00804198	0.009825	0.00352816	0.00660277	0.00935223	0.00505781	0.0679241
cg00677901	-0.0267071	0.0263877	0.314361	0.00923786	0.0148446	0.535408	0.00944523	0.0212806	0.658284
cg00677945	-0.000458867	0.00268612	0.864764	0.000215398	0.0015111	0.886988	0.000602766	0.00216624	0.781493
cg00677985	0.00088794	0.0101082	0.930208	-0.00288122	0.00568646	0.61369	-0.00537656	0.00815185	0.511325
cg00677986	-0.00484778	0.00627795	0.442142	0.000823897	0.00353171	0.816101	0.00376611	0.0050629	0.45901
cg00678002	0.0184701	0.0224287	0.412526	-0.0126075	0.0126174	0.320527	-0.0310012	0.0180878	0.0901861
cg00678005	0.0105831	0.0130042	0.41802	-0.0135786	0.0073156	0.0669015	-0.00120519	0.0104873	0.908781
cg00678050	0.00176782	0.0103298	0.864521	-0.000156009	0.00581108	0.978645	0.00577059	0.00833051	0.490383
cg00678114	0.00831503	0.0154993	0.59303	0.00561781	0.00871926	0.521117	5.9797e-05	0.0124995	0.996194
cg00678158	0.00458354	0.0073562	0.534897	-4.55128e-05	0.00413829	0.991251	-0.00786003	0.00593246	0.188749
cg00678208	-0.00388216	0.0166619	0.816325	0.00227921	0.00937329	0.808467	-0.00396175	0.0134371	0.768838
cg00678216	0.144734	0.0731224	0.051014	-0.0570044	0.0411356	0.169443	-0.093802	0.0589701	0.115397
cg00678236	-0.0069771	0.0082468	0.399908	0.00346129	0.00463931	0.457677	0.00572033	0.0066507	0.392148
cg00678239	0.00052923	0.00320111	0.869079	0.00325613	0.00180081	0.0741198	-0.00144498	0.00258156	0.577135
cg00678286	-0.00988572	0.0102548	0.337775	0.00663145	0.00576891	0.253568	0.0114922	0.00827005	0.168273
cg00678322	0.0075975	0.0109778	0.490773	-0.00749869	0.00617563	0.228019	-0.0104792	0.0088531	0.239842
cg00678356	-0.0224198	0.0236092	0.344998	0.023112	0.0132816	0.085451	0.0177927	0.0190399	0.352695
cg00678361	-0.0180199	0.0105835	0.092291	0.00744748	0.00595384	0.214414	0.0115209	0.00853515	0.180657
cg00678388	0.0108989	0.0108691	0.318831	-0.000495269	0.00611451	0.935633	-0.0101808	0.00876549	0.248706
cg00678398	0.00251571	0.00874526	0.774303	-0.00356227	0.00491971	0.471005	0.00530108	0.00705268	0.454343
cg00678417	-0.0124912	0.0224295	0.579051	-0.00613068	0.0126179	0.628308	0.00556054	0.0180884	0.759284
cg00678472	-0.0111401	0.0117816	0.347057	0.000383754	0.00662784	0.953964	0.0147868	0.00950138	0.123357
cg00678539	-0.00964824	0.0116502	0.409899	-0.00219783	0.00655392	0.73819	-0.000406526	0.0093954	0.965589
cg00678615	0.00664112	0.012476	0.5959	-0.00194636	0.0070185	0.782209	-0.0147057	0.0100614	0.147539
cg00678630	-0.00532545	0.00542358	0.328932	0.0017673	0.00305108	0.563959	0.00225954	0.00437388	0.606779
cg00678668	-0.00366313	0.00679725	0.591355	0.00424233	0.00382385	0.270369	-0.000756341	0.0054817	0.890586
cg00678701	0.00220478	0.018928	0.907545	-0.00973076	0.0106481	0.363381	-0.00933505	0.0152646	0.54247
cg00678761	0.00471366	0.00922679	0.610769	-0.00363783	0.00519061	0.485311	-0.00242742	0.00744102	0.745059
cg00678820	0.00750538	0.0187114	0.689344	-0.00686946	0.0105262	0.515773	-0.00112145	0.0150899	0.940932
cg00678862	0.00836226	0.0061392	0.176763	0.00354824	0.00345366	0.307154	-0.00357559	0.00495101	0.472158
cg00678876	0.0327179	0.0219669	0.140079	-0.0373644	0.0123577	0.00330208	-0.0305457	0.0177154	0.088298
cg00678890	0.00809372	0.00550714	0.145341	-0.00731782	0.00309809	0.0204595	-0.00113943	0.00444128	0.798142
cg00678892	-0.0114925	0.0172214	0.506364	0.0101563	0.00968803	0.297457	0.00736017	0.0138883	0.597525
cg00678910	-0.00591427	0.0115772	0.610776	-0.00333635	0.00651282	0.609788	0.00779826	0.00933649	0.405921
cg00678912	-0.0128643	0.00845829	0.131992	0.00850258	0.00475828	0.0775182	0.00938396	0.00682125	0.17253
cg00678914	-0.0121969	0.0207936	0.559046	0.0152072	0.0116976	0.197106	0.00731846	0.0167691	0.663635
cg00678938	-0.00238824	0.00453327	0.599687	0.00137497	0.00255023	0.591189	0.000546679	0.00365589	0.881487
cg00678964	-0.00546395	0.01149	0.635621	-0.00233174	0.00646376	0.719188	0.0116029	0.00926616	0.213938
cg00678971	-0.000127702	0.00392505	0.974122	0.000871249	0.00220807	0.694145	-0.00038716	0.00316539	0.902942
cg00679007	0.00932022	0.00927057	0.317579	-0.00617224	0.00521523	0.239909	-0.0067989	0.00747632	0.365715
cg00679039	0.00932339	0.0162833	0.568445	-0.0107222	0.0091603	0.245067	-0.0216513	0.0131318	0.102886
cg00679184	-0.0126728	0.00747361	0.0936086	0.0099855	0.00420434	0.019797	0.00568214	0.00602715	0.348477
cg00679209	0.0161965	0.0105998	0.130226	0.00237003	0.00596303	0.692028	-0.012382	0.00854832	0.151166
cg00679256	0.0236568	0.0139064	0.0925711	-0.014569	0.00782314	0.0660162	-0.0240543	0.0112149	0.0348182
cg00679281	-0.00348835	0.00855445	0.684459	0.00198102	0.00481237	0.681632	0.00567071	0.0068988	0.413385
cg00679289	0.0171641	0.0181155	0.34608	-0.00710099	0.010191	0.487836	-0.00411564	0.0146094	0.778849
cg00679368	0.00748846	0.0391263	0.848675	0.0160922	0.0220108	0.466726	0.0099546	0.0315537	0.75317
cg00679383	-0.0186323	0.0236854	0.433672	-0.0098545	0.0133244	0.461592	0.000898605	0.0191013	0.962588
cg00679477	0.0217552	0.0148715	0.147187	-0.00534368	0.00836606	0.524714	-0.0187277	0.0119932	0.122116
cg00679520	-0.00413247	0.0284873	0.885004	0.0225867	0.0160257	0.162365	0.0213284	0.0229738	0.35584
cg00679546	-0.00164165	0.00448163	0.715047	-0.00253143	0.00252118	0.318197	0.000507813	0.00361425	0.888595
cg00679556	0.00668569	0.0135346	0.622602	0.00729689	0.00761401	0.340604	-0.0179503	0.0109151	0.103758
cg00679595	-0.00540908	0.00986106	0.584767	-0.000786152	0.00554742	0.88764	0.00219676	0.00795253	0.783038
cg00679603	-0.0147337	0.00830766	0.0797258	0.00433898	0.00467354	0.355822	0.0112708	0.00669977	0.0961875
cg00679662	0.0217501	0.00708926	0.0028905	-0.00278977	0.00398812	0.486136	-0.0131703	0.00571719	0.0236844
cg00679679	0.00614446	0.0113363	0.589225	0.00331521	0.00637732	0.604524	-0.0087587	0.00914224	0.340756
cg00679681	-0.00129402	0.00737281	0.861095	-0.00733451	0.00414763	0.0805885	0.00273102	0.00594586	0.64718
cg00679726	-0.0310792	0.0204218	0.131756	-0.00396888	0.0114885	0.730598	0.0224973	0.0164694	0.17554
cg00679731	-0.0224348	0.0138226	0.108282	0.01854	0.00777601	0.0193395	0.0105564	0.0111473	0.346329
cg00679738	-0.00630467	0.00284211	0.0291999	0.000432638	0.00159885	0.78736	0.00639714	0.00229204	0.00648667
cg00679744	0.0116335	0.00815975	0.15761	-0.00723519	0.00459033	0.118699	-0.00706029	0.00658049	0.286347
cg00679746	0.00100858	0.00335181	0.764221	-0.000155342	0.00188559	0.934535	0.00162446	0.00270309	0.549463
cg00679763	0.0436144	0.0215728	0.0463494	-0.00269445	0.0121359	0.824829	-0.0399013	0.0173975	0.0242868
cg00679792	0.0275729	0.0136924	0.0471997	-0.00797413	0.00770274	0.303497	-0.0134672	0.0110423	0.225989
cg00679832	-0.000792561	0.00752948	0.916417	-0.00114342	0.00423577	0.787859	0.000808073	0.0060722	0.894447
cg00679856	0.00589694	0.00721009	0.415716	-0.00330977	0.00405609	0.416781	-0.00210478	0.00581463	0.718265
cg00679877	-0.00781914	0.0078829	0.324056	-0.00603112	0.00443459	0.17742	0.0017525	0.00635723	0.78347
cg00679908	-0.00217649	0.00233597	0.354115	0.00134195	0.00131412	0.310068	0.00269579	0.00188386	0.156098
cg00679960	0.0250547	0.0189296	0.189193	-0.00938737	0.010649	0.380519	-0.0110712	0.0152659	0.470305
cg00680003	-0.0022572	0.00878591	0.797868	0.00223745	0.00494258	0.651926	0.00216792	0.00708546	0.760378
cg00680014	0.00166269	0.0113929	0.884313	0.00626677	0.00640916	0.330956	0.00845064	0.00918788	0.360301
cg00680023	-0.00743915	0.00805586	0.358389	-0.000254499	0.00453189	0.955348	0.010834	0.00649671	0.0990724
cg00680081	-0.057468	0.0359811	0.113939	-0.013512	0.0202415	0.506235	0.041765	0.0290172	0.153733
cg00680253	0.000567838	0.00802751	0.943774	0.00181117	0.00451594	0.689381	-0.000768371	0.00647385	0.905802
cg00680277	0.00889876	0.0107736	0.411129	-0.00811081	0.00606077	0.184385	-0.00596323	0.00868845	0.494367
cg00680285	0.00622603	0.0097399	0.524393	5.65696e-05	0.00547926	0.991787	-0.000504847	0.00785482	0.948904
cg00680389	0.0195336	0.00916877	0.0360245	-0.00521461	0.00515797	0.314894	-0.0130171	0.00739422	0.0819289
cg00680446	0.0367735	0.0144314	0.0126272	-0.0172587	0.00811848	0.0364162	-0.0248443	0.0116383	0.0356645
cg00680551	0.00369638	0.0176529	0.834643	-0.010722	0.00993079	0.28334	-0.0112969	0.0142363	0.429679
cg00680572	-0.00234865	0.00563046	0.677632	0.0016046	0.00316746	0.613755	0.00326825	0.00454073	0.473645
cg00680601	-0.0160576	0.0154697	0.302212	0.0252018	0.00870262	0.00480544	0.00337648	0.0124757	0.78732
cg00680673	-0.00402783	0.00647762	0.535734	0.00318192	0.00364404	0.385023	0.00489189	0.00522393	0.3517
cg00680678	0.0128788	0.0111807	0.252599	-0.0024422	0.00628979	0.698779	-0.00731391	0.00901676	0.419547
cg00680696	0.0019514	0.0257635	0.939802	0.0114219	0.0144934	0.432847	0.0155943	0.0207771	0.454994
cg00680728	0.00302522	0.00930079	0.74578	-0.00385103	0.00523224	0.463745	-0.00200272	0.0075007	0.790113
cg00680753	0.0152683	0.0613318	0.804003	-0.00579378	0.0345027	0.867043	0.0328225	0.0494615	0.508744
cg00680768	-0.000168644	0.00249603	0.946291	-0.00131692	0.00140416	0.350968	0.000849023	0.00201294	0.674249
cg00680796	0.0294591	0.0141033	0.0397157	-0.0181312	0.00793393	0.0247861	-0.0197131	0.0113737	0.0866843
cg00680808	-0.0142491	0.00882386	0.110052	-0.00121676	0.00496393	0.806954	0.00897813	0.00711607	0.210519
cg00680826	0.00841507	0.014844	0.572275	-0.0137949	0.0083506	0.102232	-0.000376342	0.011971	0.974994
cg00680827	0.00515069	0.00411471	0.214086	-0.000139054	0.00231476	0.952239	-0.00500139	0.00331834	0.135468
cg00680839	-0.0137821	0.0112211	0.222751	-0.0072254	0.00631253	0.255583	0.00634461	0.00904936	0.485149
cg00680845	0.00287299	0.031935	0.928528	-0.00892598	0.0179653	0.620581	-0.0233117	0.0257542	0.367939
cg00680875	0.00670042	0.0211878	0.752596	0.00625051	0.0119194	0.601366	-0.00124538	0.0170871	0.942069
cg00680908	-0.00510226	0.00598	0.395934	0.00159001	0.0033641	0.637681	0.0015311	0.00482261	0.751656
cg00680918	-0.0073504	0.00290384	0.0132059	0.00131465	0.00163358	0.423198	0.00533622	0.00234182	0.0251944
cg00680998	-0.00715452	0.00794426	0.370351	-0.00304977	0.0044691	0.496834	0.00776705	0.0064067	0.228745
cg00681001	-0.00960971	0.0127964	0.454744	0.00921392	0.00719871	0.204048	0.0070754	0.0103197	0.49482
cg00681003	0.0347492	0.0874806	0.692199	0.0563862	0.0492129	0.25511	-0.00649826	0.0705494	0.926828
cg00681004	0.00186647	0.0107201	0.862194	6.48947e-05	0.00603068	0.99144	0.00244982	0.00864531	0.777583
cg00681018	0.0096179	0.0134703	0.47718	0.00565378	0.00757785	0.45767	-0.00131456	0.0108633	0.903969
cg00681103	-0.00571416	0.00622031	0.360889	6.93773e-06	0.00349928	0.998423	0.00569003	0.00501641	0.259865
cg00681274	-0.00312464	0.00998908	0.755194	-0.00407915	0.00561944	0.469894	0.0115361	0.00805577	0.155803
cg00681275	-0.000699705	0.0030968	0.821787	0.000697879	0.00174213	0.689727	0.00186748	0.00249744	0.456669
cg00681278	0.0326115	0.0242519	0.182301	-0.0056392	0.0136431	0.680401	-0.0275485	0.0195581	0.162618
cg00681350	-0.0115572	0.0188	0.540365	0.0130217	0.0105761	0.221632	0.0172808	0.0151614	0.257576
cg00681363	-0.00483941	0.00667831	0.470659	-0.000350021	0.00375693	0.92599	0.00503281	0.00538577	0.352712
cg00681365	0.00326479	0.0228394	0.886672	-0.0180989	0.0128485	0.16259	-0.0144829	0.018419	0.433877
cg00681376	0.00659337	0.0197045	0.738741	-7.29781e-05	0.0110849	0.994763	-0.00636446	0.0158908	0.689784
cg00681462	-0.00553061	0.00574411	0.338363	-0.00254259	0.00323139	0.433563	0.00085351	0.00463238	0.854257
cg00681483	0.00748336	0.00681343	0.275164	-0.00625507	0.00383295	0.106396	0.000529184	0.00549474	0.923503
cg00681513	-0.0028551	0.00333402	0.39421	0.0020458	0.00187558	0.278462	0.00218971	0.00268874	0.417693
cg00681532	0.00175947	0.00677879	0.795835	0.00201665	0.00381346	0.598307	-0.00388411	0.00546681	0.479345
cg00681566	0.00292197	0.00699555	0.677227	0.00133869	0.0039354	0.734571	-0.0007925	0.00564162	0.888618
cg00681661	-0.01521	0.0110735	0.173194	0.0105494	0.00622947	0.0940285	0.00597706	0.00893029	0.505117
cg00681662	-0.000514783	0.0037834	0.892093	-0.00252598	0.00212838	0.23861	-0.000710176	0.00305115	0.81651
cg00681665	-0.00720876	0.0138794	0.604843	0.00585225	0.00780799	0.455613	0.00361162	0.0111932	0.747743
cg00681705	-0.00674069	0.00963199	0.485949	0.0012122	0.00541855	0.823517	0.00756759	0.00776779	0.332709
cg00681735	0.00172653	0.00928053	0.852858	-0.00911093	0.00522084	0.0845797	0.000457983	0.00748435	0.95135
cg00681792	-0.00264464	0.00705097	0.708539	0.00383906	0.00396658	0.335864	-3.0001e-05	0.00568631	0.995803
cg00681857	-0.0262116	0.0134748	0.0550532	0.0118339	0.00758038	0.122211	0.0176926	0.0108669	0.107201
cg00681911	-0.00527919	0.0200496	0.792952	0.00263343	0.0112791	0.81595	-0.00683718	0.0161692	0.67347
cg00681981	-0.00865721	0.00783327	0.272198	-0.000658313	0.00440667	0.8816	0.0050118	0.0063172	0.429778
cg00681997	0.000670839	0.0180807	0.97049	0.00240528	0.0101714	0.813634	0.0103325	0.0145813	0.480504
cg00682002	-0.0126277	0.00781873	0.110006	0.00077729	0.00439849	0.860151	0.00837614	0.00630547	0.187604
cg00682007	0.00132134	0.0164756	0.936267	0.00217019	0.00926845	0.815433	-0.00209101	0.0132868	0.875323
cg00682015	0.000237154	0.00538067	0.964948	-0.00196883	0.00302694	0.517164	0.00207195	0.00433928	0.63424
cg00682037	-0.00458267	0.0130408	0.726151	0.0123974	0.00733623	0.0947142	-0.00153759	0.0105169	0.884108
cg00682038	0.00200456	0.00769766	0.795176	0.00189758	0.00433038	0.662352	-0.00325629	0.00620784	0.601265
cg00682050	-0.000154006	0.00829532	0.985231	-0.0046268	0.0046666	0.324269	7.3252e-06	0.00668982	0.999129
cg00682053	-0.00211155	0.0160373	0.89556	0.00404356	0.00902191	0.655154	-0.0012364	0.0129334	0.924065
cg00682069	0.0113744	0.0303808	0.709044	0.0368612	0.017091	0.0338478	-0.0104888	0.0245009	0.669661
cg00682090	0.00507792	0.00580244	0.383966	-0.00479798	0.00326421	0.145288	0.00161772	0.00467942	0.730415
cg00682096	-0.00188842	0.0181937	0.917576	0.00913796	0.010235	0.374476	-0.00428148	0.0146724	0.771147
cg00682125	0.000840632	0.00987894	0.932387	0.0012386	0.00555747	0.824171	-0.00105045	0.00796694	0.895414
cg00682158	0.00477229	0.00756766	0.529984	-0.00122133	0.00425725	0.7749	-0.0036748	0.006103	0.54869
cg00682203	0.00542766	0.0106601	0.611962	-0.00594507	0.00599693	0.324328	0.00897301	0.00859693	0.299562
cg00682248	-0.0133044	0.00931196	0.156743	0.00786495	0.00523852	0.136966	0.00473113	0.0075097	0.530383
cg00682263	-0.0203115	0.0251486	0.421541	-0.0172561	0.0141476	0.225944	0.0127252	0.0202813	0.532056
cg00682367	-0.00033118	0.00407802	0.935465	-0.000158923	0.00229412	0.944934	0.00312086	0.00328875	0.345336
cg00682427	0.000823867	0.00961675	0.93193	0.00195304	0.00540998	0.71899	-0.00367096	0.0077555	0.637186
cg00682458	-0.000631757	0.00361198	0.861569	-0.00127061	0.00203195	0.533439	0.00196491	0.00291291	0.501791
cg00682487	0.0112684	0.0267653	0.674812	-5.79294e-05	0.015057	0.996939	-0.00242304	0.021585	0.910885
cg00682553	0.0128183	0.00618945	0.0413921	-0.008004	0.00348192	0.0239741	-0.00986393	0.00499153	0.0513828
cg00682653	-0.00331035	0.00253991	0.19598	-6.37938e-05	0.00142885	0.964493	0.00262504	0.00204833	0.203484
cg00682712	-0.0149855	0.00979581	0.129783	0.00224994	0.00551071	0.684091	0.0100317	0.00789991	0.207602
cg00682734	-0.00983728	0.0218066	0.653056	-0.0149614	0.0122675	0.225991	0.0101258	0.0175861	0.566284
cg00682802	-0.00429341	0.00652033	0.512019	0.00347497	0.00366806	0.346142	0.000865968	0.00525837	0.869584
cg00682804	-0.0264284	0.00804485	0.00148193	0.0133221	0.00452569	0.00418127	0.0179013	0.00648783	0.00709419
cg00682826	0.0234224	0.00918239	0.0125391	-0.00938263	0.00516563	0.0728409	-0.0124278	0.00740521	0.0969722
cg00682858	0.00669151	0.0101515	0.511574	0.00426117	0.00571083	0.457631	-0.00398828	0.00818679	0.627399
cg00683017	0.00644917	0.0143255	0.653722	-0.00818703	0.00805894	0.312562	0.00285915	0.0115529	0.805131
cg00683019	0.0335365	0.0228167	0.145301	-0.0109213	0.0128357	0.397239	-0.0360417	0.0184007	0.0534251
cg00683118	-0.0215945	0.0173627	0.217018	-0.00144799	0.00976751	0.8825	0.0142403	0.0140023	0.312039
cg00683156	0.00530335	0.00551984	0.339388	0.000620464	0.00310523	0.842104	-0.00258286	0.00445151	0.563301
cg00683158	-0.00272541	0.00342054	0.4278	0.00303814	0.00192425	0.11808	0.000624029	0.00275852	0.821574
cg00683209	-0.00377462	0.00626169	0.548239	0.00215703	0.00352256	0.541944	0.00265246	0.00504979	0.600769
cg00683245	-0.00309615	0.00877561	0.725102	-0.00255202	0.00493679	0.606541	0.000565319	0.00707716	0.936521
cg00683266	0.002048	0.0212914	0.923597	-0.00495743	0.0119776	0.679996	-0.00294952	0.0171706	0.864021
cg00683276	0.00153589	0.0027377	0.576263	-0.00121322	0.00154011	0.433036	-4.51365e-05	0.00220784	0.983737
cg00683285	0.0234235	0.0233646	0.318938	0.00803677	0.013144	0.542539	-0.0119055	0.0188426	0.529189
cg00683299	0.00359673	0.00885227	0.685539	0.00974916	0.00497992	0.0535466	-0.0100376	0.00713898	0.163362
cg00683313	-0.0172846	0.0201819	0.394163	0.00885913	0.0113535	0.437382	0.0243657	0.0162759	0.138087
cg00683329	-0.00358853	0.0183926	0.845775	0.00864158	0.0103469	0.405955	0.0140335	0.0148329	0.346774
cg00683332	0.0125991	0.0372332	0.735908	0.00898054	0.0209458	0.669189	0.0109496	0.030027	0.716273
cg00683340	0.00111283	0.00375131	0.767456	-0.00122622	0.00211033	0.56274	0.00147595	0.00302527	0.626895
cg00683371	-0.0102941	0.0106879	0.338205	0.00172249	0.00601259	0.775207	0.00507899	0.00861937	0.557254
cg00683496	-0.0275041	0.0213768	0.201715	0.000636469	0.0120257	0.957915	0.0225079	0.0172395	0.19521
cg00683654	-0.00081622	0.00369051	0.825492	-0.00116954	0.00207612	0.574694	-0.000343097	0.00297624	0.908496
cg00683655	-0.000901297	0.00476037	0.850283	-0.00250304	0.00267798	0.352603	0.00306983	0.00383903	0.426151
cg00683665	0.00508405	0.0108531	0.640668	0.00117164	0.00610551	0.848279	-0.00653486	0.00875258	0.457352
cg00683713	-0.00398111	0.00888325	0.655179	0.00333231	0.00499734	0.506696	0.00398869	0.00716396	0.579146
cg00683779	2.94363e-05	0.00971	0.997588	-0.00744903	0.00546244	0.176268	-0.000925944	0.00783071	0.906152
cg00683788	-0.0172169	0.016665	0.304481	0.0164506	0.00937504	0.08291	0.0111859	0.0134396	0.407567
cg00683879	-0.017907	0.0164575	0.279638	0.0164025	0.00925832	0.0800371	0.00711818	0.0132723	0.593139
cg00683895	-0.00161657	0.00304089	0.596382	-0.00046332	0.00171068	0.787171	0.00191226	0.00245235	0.437695
cg00683922	-0.00270851	0.0125533	0.829692	-0.00961211	0.00706198	0.177078	0.00515941	0.0101237	0.611628
cg00683961	0.00138628	0.00300366	0.645596	-0.00195795	0.00168973	0.24981	-0.00201918	0.00242232	0.406859
cg00683980	0.0121618	0.00869614	0.165591	-0.000753246	0.00489208	0.877996	-0.00566145	0.00701306	0.421763
cg00683984	-0.0068608	0.00538153	0.205826	0.00395334	0.00302742	0.195129	0.0055514	0.00433998	0.204331
cg00683996	-0.000220337	0.00333524	0.947482	0.00142158	0.00187626	0.450746	0.000613276	0.00268973	0.820188
cg00684018	-0.0110808	0.0117549	0.348532	0.00577937	0.00661283	0.384601	0.0144808	0.00947985	0.130341
cg00684032	0.00151972	0.0121654	0.900881	0.00755626	0.00684376	0.272662	0.000767979	0.00981091	0.937791
cg00684040	-0.0023907	0.0108653	0.826375	-0.000860495	0.00611238	0.888378	0.00491522	0.00876243	0.576312
cg00684043	0.0106021	0.00903401	0.243842	-0.010734	0.00508215	0.0376134	-0.0044328	0.00728555	0.54452
cg00684045	0.0102478	0.00928401	0.27279	-0.00922231	0.0052228	0.0810236	0.000974225	0.00748716	0.896779
cg00684075	0.00315519	0.00648077	0.627615	0.00315297	0.00364581	0.389572	-0.00384939	0.00522647	0.463443
cg00684101	0.00761766	0.0142208	0.593585	0.00860066	0.00800002	0.285381	-0.0110965	0.0114685	0.336006
cg00684114	0.0125513	0.018043	0.488556	-0.0170409	0.0101502	0.0968497	-0.0191481	0.0145509	0.191732
cg00684116	-0.0468251	0.0211465	0.0294834	0.0129131	0.0118961	0.280776	0.0231449	0.0170538	0.178319
cg00684125	0.011499	0.0116328	0.325714	-0.0090054	0.00654414	0.172405	-0.00801122	0.00938138	0.395533
cg00684126	-0.00297562	0.0152215	0.845478	-0.00537799	0.008563	0.531656	-0.00208448	0.0122755	0.865565
cg00684142	-0.0022029	0.00333137	0.510234	0.00120459	0.00187409	0.52211	0.000110194	0.00268661	0.967379
cg00684171	-0.0204373	0.022566	0.367671	0.0169305	0.0126947	0.185875	0.0138093	0.0181985	0.450063
cg00684178	0.00612836	0.0125542	0.6267	0.00418145	0.00706248	0.555379	-0.01498	0.0101245	0.14268
cg00684283	-0.0036877	0.00462012	0.426988	0.00631305	0.00259908	0.0172496	0.0028834	0.00372593	0.441152
cg00684347	-0.00897977	0.014174	0.528084	0.00430294	0.0079737	0.590855	-0.00406592	0.0114307	0.722946
cg00684403	-0.00216224	0.0237341	0.927625	0.000512606	0.0133518	0.969465	0.00364589	0.0191405	0.849387
cg00684423	0.0015855	0.0115674	0.891302	0.00915875	0.00650732	0.162939	-0.000460935	0.0093286	0.960708
cg00684497	-0.00494964	0.00410424	0.231171	0.00616436	0.00230887	0.00908976	0.00541315	0.0033099	0.105654
cg00684531	0.0223605	0.00908979	0.0159205	-0.010957	0.00511353	0.0349926	-0.00865604	0.00733053	0.240968
cg00684564	0.00958261	0.0140781	0.497928	-0.0194864	0.00791977	0.0158994	0.00271246	0.0113534	0.81175
cg00684594	0.0138453	0.0139491	0.323744	-0.0100328	0.00784718	0.204545	-0.011794	0.0112494	0.29742
cg00684702	0.00976836	0.00887947	0.274392	-0.00618199	0.00499522	0.219279	-0.00636354	0.00716092	0.3767
cg00684742	-0.0019051	0.00771398	0.805529	-0.00251695	0.00433956	0.563448	0.00231446	0.006221	0.710789
cg00684757	-0.00532585	0.0030188	0.0812866	-0.000498604	0.00169825	0.769781	0.00453386	0.00243454	0.0660147
cg00684776	0.00513972	0.00353943	0.150146	-0.00279072	0.00199113	0.164684	-0.00487892	0.0028544	0.0910504
cg00684790	0.0153697	0.0198111	0.440012	0.00515395	0.0111449	0.64494	-0.00945668	0.0159768	0.555488
cg00684823	0.0155463	0.0201679	0.442935	0.0093649	0.0113456	0.411443	-0.00563018	0.0162645	0.730075
cg00684824	-0.0165022	0.0106939	0.126511	0.0106016	0.00601591	0.0816206	0.0137869	0.00862414	0.113611
cg00684861	0.000215861	0.0118961	0.985565	-0.00502444	0.00669224	0.454855	-0.00636936	0.00959369	0.508544
cg00684915	-0.00355141	0.00791419	0.654761	0.00824158	0.00445219	0.0676241	-0.00151581	0.00638246	0.812844
cg00684984	-0.00812301	0.00793413	0.308832	0.00862399	0.00446341	0.0566715	0.00427315	0.00639854	0.50605
cg00685004	0.00457012	0.00862461	0.597568	-0.00107221	0.00485184	0.825629	-0.00663754	0.00695538	0.342636
cg00685014	-0.00743118	0.00634621	0.244886	-0.000749934	0.00357011	0.834124	0.0108045	0.00511795	0.0377012
cg00685025	0.00124577	0.00411796	0.762994	-0.000293866	0.00231659	0.899357	-0.000700021	0.00332096	0.833557
cg00685038	-0.0177423	0.0179927	0.326892	-0.00631535	0.0101219	0.534347	0.013373	0.0145104	0.359336
cg00685115	0.00102937	0.00255021	0.687489	-3.00324e-05	0.00143464	0.983348	0.000638991	0.00205663	0.756791
cg00685116	-0.000613942	0.0120776	0.959578	0.00930821	0.00679435	0.174297	1.78849e-05	0.00974007	0.998539
cg00685216	0.00938075	0.0196323	0.634004	-0.00202487	0.0110443	0.854967	-0.00429066	0.0158326	0.787047
cg00685229	0.00353917	0.0102997	0.731982	-0.00988752	0.00579417	0.0915737	0.00143683	0.00830626	0.863077
cg00685236	0.0146008	0.00933435	0.121487	-0.00360147	0.00525111	0.494675	-0.00912485	0.00752776	0.22881
cg00685289	0.00771385	0.00890207	0.388643	0.0020659	0.00500793	0.680994	-0.00484024	0.00717915	0.502009
cg00685314	-0.0161409	0.0156795	0.306199	0.016681	0.00882065	0.062013	0.0165392	0.0126449	0.194409
cg00685319	-0.00948217	0.0104655	0.367474	0.000476707	0.00588744	0.935656	0.00695537	0.00843996	0.41219
cg00685480	-0.0271448	0.0223737	0.228396	0.0127554	0.0125865	0.313737	0.0171751	0.0180434	0.343857
cg00685522	0.000771266	0.00442916	0.862175	-0.000685203	0.00249166	0.783985	-0.00170855	0.00357193	0.633645
cg00685573	0.0563161	0.0228568	0.0157599	-0.0196634	0.0128583	0.129918	-0.0354803	0.018433	0.0575964
cg00685585	-0.0262942	0.0147469	0.0781521	0.0174352	0.00829601	0.0385452	0.0204271	0.0118928	0.0895093
cg00685614	0.0147893	0.0176586	0.404653	0.0033217	0.00993398	0.738918	-0.0115693	0.0142409	0.418832
cg00685622	-0.0061258	0.0143116	0.669711	0.00900357	0.00805108	0.266587	0.00294285	0.0115417	0.799358
cg00685666	0.00549949	0.0124252	0.659174	0.00914056	0.0069899	0.194507	0.00557251	0.0100204	0.579593
cg00685723	-0.00443531	0.00248857	0.0782755	0.00106452	0.00139996	0.449123	0.00442236	0.00200693	0.0302602
cg00685746	-0.00242932	0.00698942	0.729022	-0.00425195	0.00393195	0.282585	-0.00162028	0.00563667	0.774465
cg00685750	-0.00146343	0.0128451	0.909563	-0.00112842	0.00722613	0.876279	-0.00116285	0.010359	0.910886
cg00685795	-0.0145162	0.015844	0.362155	0.00360361	0.00891315	0.687006	0.000616628	0.0127775	0.961623
cg00685836	-0.00052772	0.00269107	0.845	0.000399567	0.00151389	0.792469	0.00144557	0.00217024	0.507159
cg00685853	-0.0128598	0.009951	0.199753	0.00649197	0.00559802	0.249421	0.00971259	0.00802506	0.229526
cg00685863	-0.00973548	0.00778039	0.214264	-0.00181537	0.00437692	0.679363	0.00344427	0.00627455	0.584495
cg00685969	0.00704936	0.0112122	0.531218	0.00213277	0.00630753	0.736099	-0.00707852	0.00904219	0.435901
cg00685971	-0.0240922	0.00972007	0.0151665	0.0112748	0.0054681	0.0422696	0.016813	0.00783882	0.0348197
cg00685976	-0.0276149	0.0157166	0.0825099	0.0127484	0.00884151	0.153012	0.0212037	0.0126748	0.0980229
cg00685984	0.0091398	0.00880662	0.302292	-0.00783667	0.00495424	0.117407	0.00111118	0.00710217	0.876045
cg00686022	-0.00259693	0.0079247	0.743943	-0.0005881	0.0044581	0.895362	-0.00134105	0.00639093	0.834298
cg00686030	0.0115127	0.010883	0.293117	-0.00445242	0.00612231	0.469075	-0.0102471	0.00877667	0.246258
cg00686046	0.00404351	0.00444255	0.365303	-0.0052196	0.00249919	0.0397432	-0.0022308	0.00358273	0.535178
cg00686083	0.00022467	0.00476795	0.962527	-0.00238161	0.00268225	0.377091	-0.00214819	0.00384515	0.577851
cg00686132	-0.0102391	0.0215902	0.636539	0.00892429	0.0121458	0.464504	-0.00214775	0.0174116	0.90212
cg00686154	0.00305547	0.0168327	0.856392	-0.0125962	0.00946939	0.18701	-0.000833191	0.0135749	0.951203
cg00686159	-0.0336508	0.0218583	0.127399	0.0062365	0.0122966	0.613347	0.00933623	0.0176278	0.597749
cg00686169	0.0101448	0.0136803	0.460397	-0.000789949	0.00769595	0.918487	-0.00774049	0.0110326	0.484843
cg00686197	6.53959e-05	0.0124736	0.995829	0.00722663	0.00701712	0.305999	0.00578138	0.0100594	0.566997
cg00686293	0.00636473	0.0084505	0.453424	-0.0029788	0.0047539	0.532599	-0.00236651	0.00681497	0.72926
cg00686299	0.0850309	0.0262223	0.00169257	-0.00212371	0.0147515	0.885869	-0.0623615	0.0211471	0.00411721
cg00686339	0.00137433	0.00396315	0.729615	-0.000582916	0.0022295	0.794373	0.00119808	0.00319611	0.708703
cg00686340	-0.00814314	0.0153097	0.596186	-0.000585313	0.00861258	0.945977	0.00997251	0.0123466	0.42151
cg00686345	-0.00238582	0.00714457	0.739252	0.00782207	0.00401924	0.0549396	0.00239692	0.00576179	0.678456
cg00686366	0.016796	0.0161592	0.301564	-0.00104647	0.00909049	0.908624	0.00278829	0.0130317	0.831089
cg00686391	-0.00213541	0.0070139	0.761526	-0.00201802	0.00394573	0.610365	0.00255277	0.00565641	0.652919
cg00686404	-0.0175711	0.0155304	0.261069	0.0140486	0.00873677	0.111546	0.00239143	0.0125246	0.849029
cg00686429	0.00278813	0.0141754	0.844542	-0.00231069	0.00797451	0.772706	-0.00405479	0.0114319	0.7237
cg00686450	-0.0166625	0.00915448	0.0722556	0.00123659	0.00514993	0.810817	0.0111324	0.0073827	0.135288
cg00686451	-0.00324338	0.00403046	0.423228	7.81352e-05	0.00226737	0.972591	0.000670442	0.0032504	0.837077
cg00686453	0.17635	0.0956575	0.0687332	-0.00925259	0.0538129	0.863893	-0.119475	0.0771437	0.125161
cg00686476	0.00557055	0.00836677	0.507345	0.0029769	0.00470679	0.528779	-0.00643848	0.00674745	0.342684
cg00686477	-0.0107362	0.0125948	0.39637	0.0133998	0.00708532	0.0620029	0.00355237	0.0101572	0.727399
cg00686480	-0.00912544	0.00696452	0.193633	0.00281992	0.00391795	0.473657	0.00326153	0.00561659	0.562982
cg00686595	-0.00614273	0.0043059	0.157362	0.00110744	0.00242232	0.648707	0.00660184	0.00347252	0.0606687
cg00686598	0.0136572	0.0153294	0.375487	-0.00226982	0.00862365	0.793027	-0.00486427	0.0123625	0.694957
cg00686616	0.00811702	0.00858435	0.347053	-0.00399522	0.0048292	0.410381	-0.00555002	0.00692292	0.424969
cg00686623	-0.00578844	0.00388167	0.139604	0.0020089	0.00218366	0.360193	0.00420092	0.0031304	0.183178
cg00686667	-0.0374766	0.0295487	0.208154	-0.0131106	0.0166229	0.432475	0.0182125	0.0238298	0.446819
cg00686694	-0.00332725	0.00635568	0.601983	-0.00339749	0.00357544	0.344689	0.00346286	0.00512558	0.501126
cg00686714	-0.011785	0.0168475	0.486144	0.00732613	0.00947769	0.441674	0.0102041	0.0135868	0.454708
cg00686780	-0.00702229	0.00704156	0.321467	-0.000382609	0.00396129	0.923282	0.0036244	0.00567872	0.525032
cg00686803	0.0212538	0.0122599	0.0866126	-0.00159182	0.00689688	0.818023	-0.0108233	0.00988705	0.276741
cg00686823	-0.0148567	0.0135868	0.27728	-0.0116099	0.00764336	0.132484	0.0223531	0.0109572	0.0444508
cg00686826	-0.00204458	0.0115294	0.859666	-0.00496362	0.00648595	0.44622	0.00268738	0.00929796	0.773262
cg00686838	0.0227892	0.0122623	0.0665638	-0.00642063	0.00689828	0.354615	-0.0267693	0.00988906	0.00820614
cg00686880	-0.0103801	0.011708	0.377807	0.00769948	0.00658645	0.245677	0.0144823	0.00944204	0.12879
cg00686915	0.000413638	0.0129161	0.974527	0.0158462	0.00726605	0.0319573	0.00648681	0.0104163	0.535112
cg00686926	0.021239	0.0197653	0.285614	0.0077081	0.0111191	0.490057	-0.026803	0.0159399	0.0963355
cg00687021	-0.0115106	0.00685161	0.0966336	0.000695261	0.00385443	0.857284	0.00718288	0.00552553	0.197134
cg00687056	0.00501513	0.00582294	0.391512	-0.00542217	0.00327574	0.101562	-0.00193889	0.00469596	0.68073
cg00687073	-0.0180339	0.0198614	0.366452	0.00238071	0.0111732	0.83178	0.0129361	0.0160174	0.421558
cg00687095	-0.00167165	0.00197094	0.398737	0.00023944	0.00110877	0.829543	0.000303129	0.00158948	0.849208
cg00687117	-0.00848218	0.00771404	0.274621	0.003778	0.00433959	0.38643	0.0103408	0.00622104	0.10015
cg00687122	0.000243022	0.00337975	0.942846	0.000429431	0.0019013	0.821852	0.00099374	0.00272562	0.716322
cg00687126	0.00165471	0.00325767	0.612808	-0.000751324	0.00183263	0.682859	-0.000112762	0.00262717	0.965865
cg00687132	-0.0090955	0.0113184	0.423866	0.000184672	0.00636723	0.97693	0.00415326	0.00912777	0.65026
cg00687135	0.0123033	0.00965391	0.20598	-0.0106203	0.00543088	0.0538048	-0.0142523	0.00778547	0.0706605
cg00687201	0.00724351	0.0208065	0.728598	-0.00680612	0.0117049	0.562457	-0.0088227	0.0167795	0.600396
cg00687233	-0.0154351	0.0108713	0.159322	0.0108497	0.00611572	0.0796319	0.0147458	0.00876722	0.0962536
cg00687252	-0.0132741	0.0202341	0.513579	0.012163	0.0113828	0.288302	0.00774042	0.0163179	0.636466
cg00687306	-0.00840311	0.0250912	0.738524	0.00645329	0.0141153	0.648704	0.0165154	0.020235	0.416678
cg00687444	-0.0213851	0.0252952	0.400249	0.0245947	0.01423	0.0875528	0.0157696	0.0203995	0.441645
cg00687447	-0.00680244	0.010563	0.521317	0.000461617	0.00594229	0.938263	-0.00108619	0.0085186	0.898839
cg00687526	-0.00582491	0.0153247	0.70482	0.00431421	0.00862103	0.618066	-0.00136664	0.0123587	0.912209
cg00687551	0.00513125	0.00544024	0.34825	0.000733562	0.00306045	0.811147	-0.00304711	0.00438732	0.489246
cg00687581	0.00153763	0.00755768	0.839268	-0.00395462	0.00425163	0.354932	0.00285777	0.00609495	0.640359
cg00687582	-0.00376714	0.0117366	0.749018	-0.00779057	0.00660252	0.241317	0.00342548	0.00946508	0.71832
cg00687612	-0.018317	0.0225128	0.418131	-0.00296972	0.0126647	0.81517	0.00360445	0.0181556	0.843103
cg00687621	0.0186715	0.0148491	0.212046	-0.0118702	0.00835346	0.158979	-0.0117135	0.0119751	0.330776
cg00687668	-0.00650245	0.00917916	0.480639	-0.000113136	0.00516381	0.982572	0.00495656	0.0074026	0.504947
cg00687674	0.0179668	0.028943	0.536415	-0.0186835	0.0162821	0.254399	-0.0287089	0.0233413	0.222105
cg00687686	-0.00514027	0.00388022	0.188809	0.00265812	0.00218285	0.226697	0.00494638	0.00312923	0.117661
cg00687714	0.0107265	0.0192909	0.579645	0.00173972	0.0108523	0.873018	-0.00817511	0.0155573	0.600615
cg00687728	0.0015338	0.0060211	0.799541	0.000201162	0.00338722	0.952782	0.000982703	0.00485576	0.840104
cg00687766	0.00149858	0.00543929	0.783594	0.000154907	0.00305992	0.959744	-0.00307253	0.00438656	0.485565
cg00687805	0.00426427	0.0159731	0.790142	-0.00522127	0.00898577	0.562738	-0.0018509	0.0128816	0.886089
cg00687810	-0.00732657	0.00838848	0.384901	-0.00565325	0.004719	0.234256	0.00151082	0.00676495	0.823814
cg00687812	0.00367893	0.0106191	0.729864	0.00192288	0.00597386	0.748331	-0.00538061	0.00856385	0.531496
cg00687869	0.0296663	0.0125866	0.0207234	-0.014066	0.00708071	0.0501967	-0.0166747	0.0101506	0.104132
cg00687889	-0.0488815	0.0252846	0.0565343	0.0251734	0.0142241	0.0803506	0.0291843	0.020391	0.156029
cg00687962	0.0388797	0.0506359	0.444717	0.000517858	0.0284856	0.985538	-0.0457526	0.0408357	0.265695
cg00687967	0.00327581	0.0191341	0.864471	-0.0175833	0.010764	0.106058	0.00626247	0.0154308	0.685879
cg00688139	0.00940876	0.0130395	0.472548	-0.00842124	0.0073355	0.254184	-0.0159022	0.0105158	0.134188
cg00688215	0.00840105	0.0168381	0.619117	0.00428826	0.00947242	0.651911	-0.0148853	0.0135792	0.276096
cg00688231	-0.00972091	0.00862333	0.262796	0.00453205	0.00485112	0.352833	0.000784586	0.00695435	0.91044
cg00688241	-0.0193897	0.0127549	0.132178	-0.00319255	0.00717537	0.657501	0.0144419	0.0102863	0.163963
cg00688253	0.0316203	0.0138031	0.0244499	-0.0206806	0.00776507	0.00925496	-0.0172276	0.0111317	0.125429
cg00688264	-0.00325588	0.00272931	0.236216	-0.00100599	0.00153539	0.514108	0.00120922	0.00220107	0.584188
cg00688269	0.0205675	0.0145862	0.162171	0.000932169	0.00820561	0.909822	-0.014146	0.0117632	0.232483
cg00688297	-0.00199924	0.00596532	0.738342	0.00302212	0.00335584	0.370368	-0.0015482	0.00481078	0.74838
cg00688311	0.0095278	0.0177731	0.593304	0.00557703	0.00999842	0.578453	-0.00278935	0.0143333	0.846165
cg00688321	0.00857288	0.0189598	0.652304	-0.0126486	0.010666	0.238974	-0.00177438	0.0152902	0.907889
cg00688323	-0.00494375	0.0135873	0.716873	-0.00189776	0.00764364	0.804517	0.0140715	0.0109576	0.202568
cg00688330	-0.000556423	0.00922996	0.952071	-0.00479203	0.00519239	0.358674	0.00200864	0.00744357	0.78793
cg00688402	0.00839022	0.0114426	0.465426	0.0085544	0.00643712	0.187431	-0.00663095	0.00922796	0.474375
cg00688421	-0.00694155	0.00257878	0.00855736	0.00217265	0.00145071	0.13793	0.0063613	0.00207967	0.0029719
cg00688447	-0.00406919	0.00543874	0.456413	0.00176371	0.00305961	0.565836	0.00579556	0.00438612	0.189933
cg00688460	-0.00189165	0.0118758	0.873821	0.0106204	0.00668081	0.115617	0.00395062	0.0095773	0.681013
cg00688465	0.0020566	0.00280294	0.465133	0.000215483	0.00157682	0.891625	-0.000399243	0.00226045	0.860227
cg00688487	0.0021129	0.0137517	0.878252	0.00552435	0.00773611	0.477122	-0.0018863	0.0110901	0.865345
cg00688546	-0.00224857	0.00385823	0.561571	0.00327215	0.00217048	0.135372	6.45107e-05	0.0031115	0.983507
cg00688591	0.0138044	0.00997315	0.169934	-0.00923398	0.00561047	0.103488	-0.00204672	0.00804292	0.799744
cg00688620	-0.000888853	0.0072382	0.902555	0.000295612	0.0040719	0.942297	0.00736876	0.0058373	0.210272
cg00688630	-0.000943686	0.0117259	0.936045	0.000531811	0.00659647	0.935933	0.00670126	0.0094564	0.480482
cg00688636	0.00944873	0.0168582	0.576624	-0.00845413	0.00948369	0.37521	-0.0170888	0.0135954	0.212214
cg00688664	-0.00259739	0.01011	0.797867	0.0111401	0.00568748	0.0534266	0.000933762	0.00815331	0.909091
cg00688681	0.000870361	0.0276034	0.97492	0.0221023	0.0155285	0.158298	0.0147429	0.022261	0.509586
cg00688685	0.00581677	0.0123903	0.63994	-0.00735375	0.00697023	0.294405	0.000776791	0.00999221	0.938218
cg00688698	0.0223938	0.0196148	0.256794	-0.0230846	0.0110344	0.0394175	-0.00543722	0.0158185	0.731902
cg00688734	-0.0112989	0.0100847	0.265697	0.00354226	0.00567323	0.53405	0.00685938	0.00813288	0.401364
cg00688745	-0.0032021	0.00277402	0.251605	0.000665989	0.00156055	0.670628	0.00171588	0.00223713	0.445206
cg00688756	-0.0128319	0.0350953	0.71555	-0.0339339	0.0197431	0.0892962	0.0384434	0.0283029	0.177967
cg00688775	-0.00829609	0.0155817	0.595821	0.00947016	0.00876562	0.283031	0.00444416	0.012566	0.724465
cg00688802	0.0109295	0.012787	0.395099	0.00487191	0.00719342	0.500072	-0.0191299	0.0103122	0.0670508
cg00688803	-0.0485383	0.0210941	0.0238375	0.0186378	0.0118667	0.119991	0.0408638	0.0170115	0.0184784
cg00688810	0.0140012	0.0152057	0.359769	-0.0124784	0.00855411	0.148316	-0.0135255	0.0122628	0.273153
cg00688819	0.00089143	0.00659945	0.892871	0.00309073	0.00371257	0.407458	-0.00171672	0.00532218	0.74782
cg00688820	0.00863758	0.0186258	0.644017	-0.00023858	0.0104781	0.981888	-0.0189202	0.0150209	0.211264
cg00688840	0.0341624	0.0163469	0.0396208	-0.0142053	0.00919608	0.12613	-0.0298975	0.0131831	0.0258728
cg00688850	-0.00705469	0.0129329	0.58685	-0.000691957	0.00727551	0.924453	0.00402831	0.0104298	0.700292
cg00688895	-0.00131635	0.0198196	0.947202	0.0194004	0.0111497	0.0854784	0.0143223	0.0159836	0.372753
cg00688932	-0.000392159	0.006057	0.948529	-0.00199728	0.00340741	0.559323	0.00040219	0.00488471	0.934573
cg00688941	-0.00622639	0.0122852	0.613594	0.00262091	0.00691116	0.705464	0.00327891	0.00990753	0.741496
cg00688946	-0.00558875	0.00792217	0.482455	-0.00338403	0.00445668	0.449764	0.00476762	0.00638889	0.457584
cg00688962	-0.0148643	0.00728456	0.0444018	-0.000960265	0.00409798	0.815295	0.0145984	0.00587468	0.0149166
cg00688979	-0.00291452	0.0065878	0.659315	0.000564287	0.00370602	0.879341	0.00692041	0.00531278	0.19623
cg00689010	-0.000945424	0.0154458	0.951336	0.00571651	0.00868917	0.512388	-0.00348047	0.0124564	0.780608
cg00689014	-0.00243321	0.0106022	0.819032	0.000814433	0.00596438	0.89171	-0.000213017	0.00855026	0.980182
cg00689020	-0.00612702	0.0201362	0.761659	-0.00617437	0.0113278	0.587137	0.0108728	0.016239	0.50496
cg00689067	-0.00584141	0.010931	0.594465	0.000417885	0.00614929	0.94598	-0.00178762	0.00881535	0.839788
cg00689075	0.0227604	0.0386232	0.557227	-0.0404218	0.0217278	0.0662911	0.00561115	0.031148	0.857468
cg00689138	0.00189261	0.00590814	0.749498	-0.00142659	0.00332367	0.668848	0.000868297	0.00476467	0.855831
cg00689145	-0.000316699	0.00657939	0.961722	-0.00596207	0.00370129	0.110929	0.00292897	0.005306	0.582389
cg00689150	-0.0174843	0.0188511	0.356295	0.0244011	0.0106048	0.0238427	0.0129589	0.0152026	0.396381
cg00689197	0.00645279	0.00716185	0.370137	-0.00266102	0.00402896	0.510735	-0.00935954	0.00577573	0.10883
cg00689211	-0.000303522	0.00349581	0.931015	0.000153382	0.00196659	0.938016	0.00271238	0.00281922	0.338726
cg00689213	-0.00546461	0.0110208	0.621285	-0.00854301	0.00619986	0.17184	0.0109928	0.00888784	0.219554
cg00689214	-0.00644915	0.0102246	0.529897	0.004896	0.00575193	0.397054	0.00769308	0.0082457	0.353473
cg00689225	0.0172059	0.0165387	0.301132	-0.00410085	0.00930399	0.660504	-0.00999146	0.0133378	0.455859
cg00689284	-0.0118023	0.0212554	0.580174	-0.0129322	0.0119574	0.282522	0.0142219	0.0171416	0.409047
cg00689308	-0.00205547	0.0206305	0.920871	0.0103542	0.0116059	0.374832	0.00488547	0.0166376	0.769749
cg00689316	-0.00463232	0.00828629	0.577608	0.00628043	0.00466152	0.181467	0.00702046	0.00668254	0.296435
cg00689330	0.00967115	0.00726699	0.186803	0.00144067	0.0040881	0.725406	-0.00981917	0.00586052	0.0975157
cg00689340	-0.0204789	0.0195204	0.297105	0.0087535	0.0109813	0.4276	0.00477637	0.0157424	0.76232
cg00689358	0.00961112	0.0165365	0.562639	0.0041328	0.00930273	0.657986	-0.0146466	0.013336	0.275184
cg00689360	-0.00755606	0.0264958	0.7762	0.0244036	0.0149054	0.105279	0.0105323	0.0213677	0.623348
cg00689423	-0.0116112	0.0100531	0.251335	0.00162088	0.00565545	0.775112	0.010847	0.0081074	0.184493
cg00689425	0.00585842	0.0123944	0.637663	0.00576708	0.00697257	0.410491	-0.00654591	0.00999556	0.514312
cg00689441	-0.000582456	0.00878466	0.947292	0.00239033	0.00494188	0.629851	-0.000318948	0.00708446	0.964196
cg00689471	-0.0113421	0.0146622	0.441337	0.011853	0.00824834	0.154385	0.00279795	0.0118244	0.813518
cg00689492	-0.00241543	0.00393388	0.54085	0.00035896	0.00221303	0.871531	0.00287782	0.00317251	0.366912
cg00689502	0.00819677	0.010122	0.420318	-0.00991975	0.00569422	0.0851125	-0.00532977	0.00816297	0.515569
cg00689534	0.0249448	0.022914	0.279397	0.00478111	0.0128905	0.711633	-0.0179466	0.0184792	0.334215
cg00689580	-0.00968296	0.00765233	0.2092	0.00201348	0.00430488	0.641181	0.012066	0.00617128	0.0538463
cg00689585	-0.00764733	0.0091351	0.404863	0.00725626	0.00513902	0.161603	0.0033223	0.00736707	0.653163
cg00689612	0.00485308	0.0222171	0.827611	0.0137028	0.0124984	0.276017	0.000902977	0.0179172	0.959924
cg00689629	-0.00779643	0.00846937	0.359894	0.0014629	0.00476451	0.759563	0.00297153	0.00683019	0.664623
cg00689633	-0.0318029	0.015668	0.0455045	0.00981484	0.00881416	0.26862	0.0139774	0.0126356	0.271763
cg00689651	0.00742267	0.0203427	0.716106	0.00422285	0.0114439	0.713043	0.00218899	0.0164055	0.894168
cg00689685	-0.00967814	0.100689	0.923652	0.0567045	0.0566434	0.31963	0.059794	0.0812014	0.463535
cg00689716	-0.0228159	0.0158384	0.153387	0.00366411	0.00891003	0.681935	0.024711	0.012773	0.0563626
cg00689743	-0.00733784	0.00905659	0.420076	-0.00051072	0.00509486	0.920388	0.00587163	0.00730376	0.423686
cg00689772	0.00457288	0.00662011	0.491601	-0.00585224	0.00372419	0.119802	0.00141425	0.00533883	0.791728
cg00689775	0.00184684	0.00651531	0.777513	0.00448438	0.00366524	0.224526	-0.000875587	0.00525432	0.868048
cg00689794	0.00210696	0.00346126	0.54433	-0.00119712	0.00194716	0.540328	-0.00245244	0.00279136	0.382106
cg00689835	-0.00497281	0.0251733	0.843874	0.0181988	0.0141614	0.202249	-0.0040232	0.0203012	0.843381
cg00689868	-0.000682755	0.00542968	0.900231	-0.00189489	0.00305451	0.536683	0.00561262	0.00437881	0.203409
cg00689890	0.00922159	0.0163705	0.57471	0.0150064	0.00920937	0.106914	-0.00220264	0.0132021	0.867893
cg00689900	-0.025247	0.014655	0.088569	0.00950516	0.00824428	0.252167	0.0189721	0.0118186	0.112144
cg00689997	0.00825548	0.00829806	0.322624	0.00248427	0.00466814	0.595993	-0.0132015	0.00669203	0.0517783
cg00690049	-0.00354171	0.0116835	0.762526	0.000890986	0.00657265	0.89249	0.00360442	0.00942225	0.703013
cg00690073	0.000131223	0.0112905	0.990754	0.00883826	0.00635156	0.167702	0.00618739	0.00910531	0.498645
cg00690082	-0.00222072	0.0162736	0.891779	0.00052915	0.00915486	0.954044	-0.000152182	0.013124	0.990775
cg00690093	-0.00789047	0.00804654	0.329571	0.00131545	0.00452664	0.772063	0.00674473	0.00648919	0.301576
cg00690100	-0.0137095	0.0201008	0.49707	0.0144812	0.0113079	0.203808	0.00633466	0.0162104	0.69694
cg00690106	0.0194999	0.0213728	0.364155	-0.0153995	0.0120234	0.203751	-0.00384274	0.0172362	0.824113
cg00690143	-0.00598162	0.00917255	0.516082	-6.23996e-05	0.00516009	0.99038	0.000301006	0.00739727	0.967637
cg00690148	-0.00120116	0.00334446	0.720374	0.000285471	0.00188145	0.87976	0.00022235	0.00269716	0.934492
cg00690153	-0.00225087	0.0109002	0.836896	-0.00576941	0.00613201	0.349439	-0.0035727	0.00879057	0.685452
cg00690172	-0.00216289	0.00834485	0.796116	-0.000442419	0.00469446	0.925138	0.00160536	0.00672977	0.812032
cg00690181	0.0298577	0.0175376	0.0923159	-0.0124018	0.0098659	0.212182	-0.0305208	0.0141433	0.0337511
cg00690205	-0.0146224	0.00527177	0.00681113	0.00456687	0.00296567	0.127297	0.0123968	0.00425146	0.00453407
cg00690206	-0.00081527	0.00668281	0.903191	-0.00383951	0.00375947	0.310014	0.0093579	0.0053894	0.0861246
cg00690232	-0.0171098	0.0159334	0.285939	0.000134787	0.00896348	0.988038	0.024116	0.0128496	0.0639788
cg00690267	0.00732044	0.00900452	0.418505	0.00384506	0.00506557	0.449918	0.000350259	0.00726176	0.961643
cg00690270	0.0108874	0.0187056	0.562079	-0.00399594	0.010523	0.705089	-0.00325467	0.0150852	0.829698
cg00690280	0.0159933	0.0133839	0.235422	-0.000733791	0.00752921	0.922591	-0.00486306	0.0107935	0.653458
cg00690311	-0.00246249	0.00481745	0.610564	-0.00319767	0.00271009	0.241328	0.00342314	0.00388507	0.380748
cg00690320	-0.00132945	0.011244	0.906159	0.00106165	0.00632538	0.867108	0.00262296	0.00906778	0.773085
cg00690343	-0.0301978	0.0231719	0.196023	0.0212601	0.0130355	0.106604	0.0188493	0.0186872	0.315993
cg00690392	-0.0223968	0.00963077	0.022425	0.00355919	0.00541787	0.512997	0.011612	0.00776681	0.138598
cg00690400	-0.00350612	0.00386299	0.366646	0.00459352	0.00217316	0.0374667	0.00465287	0.00311534	0.139
cg00690402	-0.0112261	0.00879297	0.205182	0.00823006	0.00494655	0.0998359	0.00967402	0.00709116	0.176094
cg00690431	-0.00538427	0.00311473	0.087503	0.00202688	0.00175222	0.250615	0.0031872	0.0025119	0.207962
cg00690460	-0.0147079	0.0114371	0.20194	0.00214077	0.006434	0.74016	0.0134529	0.0092235	0.148374
cg00690498	-0.0143494	0.0274253	0.602185	0.00144898	0.0154283	0.925396	-0.0144514	0.0221173	0.515263
cg00690544	0.00153918	0.00749542	0.83779	-0.00410857	0.00421661	0.332633	-0.000270037	0.00604474	0.964473
cg00690554	0.00111641	0.0292323	0.969625	-0.0154247	0.0164449	0.350921	0.00204332	0.0235746	0.931134
cg00690596	0.00285529	0.00895462	0.750613	-0.000286144	0.00503749	0.954835	0.00153035	0.00722152	0.83268
cg00690672	-0.00358593	0.011862	0.76316	0.00522968	0.00667309	0.435396	-0.00835927	0.00956623	0.384673
cg00690685	0.00837024	0.00990346	0.400381	-0.00284626	0.00557127	0.610758	-0.00406327	0.00798672	0.612243
cg00690692	-0.00845305	0.0123694	0.496223	0.0104255	0.00695851	0.137775	0.000545334	0.0099754	0.956531
cg00690710	-0.00158015	0.0103645	0.879188	-0.00901264	0.00583065	0.125884	0.00481379	0.00835856	0.566196
cg00690733	0.0102503	0.0229671	0.656512	0.0140123	0.0129203	0.281202	-0.0082857	0.018522	0.655765
cg00690746	0.00278069	0.00347414	0.425712	-0.000624363	0.00195441	0.750158	0.00109541	0.00280175	0.696795
cg00690778	-0.0368734	0.028399	0.19766	0.0232288	0.0159761	0.149637	0.0343362	0.0229026	0.13752
cg00690809	0.0104405	0.0216262	0.630499	-0.0086574	0.012166	0.478656	0.00651281	0.0174406	0.709759
cg00690874	0.0122174	0.0266226	0.647468	0.0115086	0.0149767	0.444361	-0.026668	0.02147	0.217614
cg00690901	0.056764	0.0338396	0.0971301	-0.0334924	0.0190367	0.0821159	-0.0590185	0.0272902	0.033379
cg00690903	0.0143104	0.0151181	0.34654	-0.00215358	0.00850479	0.80071	-0.0122072	0.0121921	0.319552
cg00690929	-0.0233026	0.020591	0.260949	0.0264315	0.0115837	0.0250002	0.0276551	0.0166058	0.0995171
cg00690959	0.00487158	0.0113465	0.668757	-0.00936518	0.00638306	0.146014	-0.00122119	0.00915046	0.894148
cg00690968	0.0180941	0.0249904	0.471028	0.0172428	0.0140585	0.223397	-0.0145676	0.0201537	0.471772
cg00690979	-0.0117677	0.00990346	0.238049	0.00667178	0.00557127	0.234428	0.00293606	0.00798672	0.714072
cg00691026	0.0186167	0.0260939	0.477522	-0.0029587	0.0146793	0.840746	-0.0394367	0.0210436	0.0643596
cg00691081	-0.00470532	0.0128719	0.715609	-0.00219477	0.00724119	0.762558	0.00368214	0.0103806	0.723683
cg00691123	-0.00274373	0.00471866	0.562467	0.00163011	0.00265452	0.540798	-0.00023993	0.0038054	0.949875
cg00691125	0.00493398	0.00392509	0.212184	3.81505e-06	0.00220809	0.998625	-0.00206966	0.00316542	0.514984
cg00691206	-0.00141445	0.00420226	0.737253	0.00140691	0.00236401	0.553335	-0.00465986	0.00338894	0.172739
cg00691240	-0.00438514	0.0247721	0.859914	0.000386951	0.0139358	0.977913	-0.00201451	0.0199777	0.919916
cg00691249	0.000349365	0.024246	0.988537	-0.00633189	0.0136398	0.643675	-0.00171594	0.0195534	0.930277
cg00691266	-0.00145308	0.00466942	0.756418	-0.000286916	0.00262682	0.913281	0.00182436	0.00376569	0.6293
cg00691273	-0.0146867	0.00626321	0.0213618	0.00492251	0.00352342	0.166025	0.0131861	0.00505101	0.0106816
cg00691368	-0.00374571	0.00761373	0.62401	-0.00219327	0.00428316	0.609931	0.00297932	0.00614015	0.628769
cg00691373	-0.0144135	0.0135059	0.288903	-3.16784e-05	0.00759784	0.996683	0.0162056	0.0108919	0.140488
cg00691451	-0.00497095	0.0075624	0.512748	0.0050502	0.00425429	0.238501	0.0048212	0.00609875	0.431423
cg00691480	0.0161291	0.00655869	0.0159525	-0.00524758	0.00368964	0.158614	-0.0111336	0.0052893	0.0382494
cg00691586	0.000400698	0.00822425	0.961256	0.00175911	0.00462662	0.704735	-0.00403367	0.00663251	0.544699
cg00691598	0.0163167	0.0162395	0.317866	-0.006364	0.00913564	0.487946	-0.0076267	0.0130964	0.561873
cg00691625	0.00820626	0.00929123	0.379605	0.00187029	0.00522685	0.721362	-0.0160178	0.00749298	0.0354119
cg00691670	0.016602	0.0182334	0.365121	0.00422549	0.0102573	0.681415	-0.00842199	0.0147045	0.568325
cg00691671	-0.0075829	0.016624	0.649452	-0.00673258	0.00935199	0.473556	0.00189588	0.0134066	0.887877
cg00691729	0.00860301	0.00659073	0.195306	-0.000985926	0.00370766	0.790948	-0.0013703	0.00531514	0.797177
cg00691750	0.00260351	0.0221907	0.90688	-0.0140404	0.0124835	0.263878	-0.0113185	0.0178958	0.528779
cg00691830	0.00772464	0.0127616	0.54659	-0.00798805	0.00717914	0.268984	-0.0028728	0.0102917	0.780817
cg00691874	-0.0241798	0.0199979	0.229969	0.0103126	0.01125	0.361906	0.0129176	0.0161274	0.425381
cg00691878	-0.00241407	0.0153177	0.875146	-0.000936394	0.00861709	0.913723	-0.0157121	0.0123531	0.206872
cg00691906	0.00190175	0.0243661	0.937973	-0.0186487	0.0137074	0.177272	0.0141302	0.0196503	0.474061
cg00691939	-0.00856729	0.00908926	0.348571	-0.00407284	0.00511323	0.427943	0.0055286	0.0073301	0.452794
cg00691940	0.00402393	0.00684493	0.558178	-0.00238642	0.00385067	0.537085	-0.00235469	0.00552014	0.670776
cg00691948	0.00119611	0.0153824	0.938203	0.00155654	0.00865352	0.857679	-0.0013068	0.0124053	0.916352
cg00691965	0.000222153	0.0085785	0.979401	0.00218766	0.0048259	0.651477	2.23968e-05	0.0069182	0.997425
cg00692010	0.0296632	0.0131302	0.0264324	-0.0060367	0.0073865	0.416065	-0.0254201	0.010589	0.0185493
cg00692041	-0.0065518	0.0225638	0.772242	-0.00161163	0.0126935	0.899268	0.0104374	0.0181968	0.567763
cg00692047	0.00938435	0.0081174	0.250888	-0.00198341	0.00456651	0.665143	-0.00869968	0.00654634	0.187424
cg00692086	-0.0104235	0.0101248	0.306168	0.0031654	0.0056958	0.579846	0.0132132	0.00816525	0.109318
cg00692088	-0.000898891	0.0356825	0.979961	0.026788	0.0200735	0.185605	0.0188847	0.0287764	0.513433
cg00692100	-0.00106137	0.0039961	0.791189	0.00037304	0.00224804	0.868598	0.00236921	0.00322268	0.464261
cg00692140	-0.00923023	0.00768098	0.232817	0.00741721	0.00432099	0.0897033	0.00927639	0.00619438	0.137955
cg00692151	-0.0328084	0.0345687	0.345271	0.0136295	0.0194469	0.485307	-0.0013377	0.0278782	0.961842
cg00692161	0.00478658	0.00668571	0.475989	-0.00721992	0.0037611	0.0582591	-0.00783493	0.00539174	0.149868
cg00692173	-0.00791363	0.00913084	0.388551	0.00297962	0.00513663	0.563399	0.00551922	0.00736363	0.455611
cg00692277	-0.00720175	0.0195435	0.713418	-0.00330412	0.0109944	0.764508	0.00777545	0.015761	0.623049
cg00692279	0.00166789	0.0151536	0.912617	-0.00666078	0.00852476	0.43677	0.00660728	0.0122207	0.590154
cg00692338	-3.24329e-05	0.0143679	0.998204	-0.0150324	0.00808279	0.0663721	0.000255919	0.0115871	0.982431
cg00692355	-0.00220788	0.00824642	0.78955	-0.00125831	0.00463909	0.786864	-3.03147e-05	0.00665039	0.996374
cg00692367	-0.00400188	0.0261122	0.878559	0.0121762	0.0146896	0.409483	0.0187686	0.0210584	0.375304
cg00692380	-0.0103652	0.00357422	0.00474843	0.00106064	0.0020107	0.599224	0.00570345	0.00288245	0.0510902
cg00692387	0.0119681	0.0108537	0.273278	0.00116564	0.00610581	0.849055	-0.0103739	0.00875302	0.239251
cg00692462	0.00901032	0.00837352	0.28495	-0.00921238	0.00471059	0.0537885	-0.0010441	0.00675289	0.877491
cg00692484	-0.00716637	0.0056665	0.209439	-0.00203169	0.00318773	0.525613	0.0011237	0.00456979	0.806355
cg00692549	-0.00486412	0.0042595	0.256683	0.00464317	0.00239622	0.0559788	0.00241198	0.00343511	0.4845
cg00692559	0.00184503	0.00533851	0.730491	-0.000411613	0.00300322	0.89131	-0.00287538	0.00430528	0.506024
cg00692573	0.00503333	0.0082357	0.542725	-0.00394143	0.00463306	0.397316	0.000694817	0.00664174	0.916929
cg00692592	0.0119428	0.0144367	0.410408	-0.00236551	0.00812146	0.771557	-0.00295983	0.0116426	0.799935
cg00692610	-0.0111992	0.021058	0.596235	-0.00194356	0.0118464	0.87007	-0.00299205	0.0169824	0.860568
cg00692611	0.00241555	0.00426189	0.572358	0.000841847	0.00239756	0.726363	0.000552835	0.00343704	0.872596
cg00692666	-0.010422	0.00764942	0.176653	0.00483637	0.00430324	0.264224	0.00308744	0.00616893	0.618029
cg00692677	-0.00128046	0.00447218	0.775332	0.0010614	0.00251586	0.674175	-0.000168568	0.00360662	0.962831
cg00692690	0.00681145	0.0149753	0.650379	0.00767052	0.00842445	0.36513	-0.0121659	0.0120769	0.316617
cg00692752	-0.00447873	0.0175708	0.799418	-0.00636298	0.00988457	0.521485	-0.00157891	0.0141701	0.911542
cg00692755	0.017529	0.0166222	0.294619	-0.00745627	0.00935097	0.427453	-0.00251447	0.0134051	0.851657
cg00692760	0.0309703	0.0213269	0.150137	-0.00155468	0.0119976	0.897203	-0.0288126	0.0171993	0.0975655
cg00692763	0.00407419	0.00345953	0.242214	-0.00288916	0.00194619	0.141369	-0.0017284	0.00278997	0.537239
cg00692774	-0.0276059	0.0264788	0.300106	0.0161515	0.0148959	0.281301	0.0215335	0.021354	0.316122
cg00692780	-0.0361896	0.027447	0.190869	0.0518863	0.0154405	0.0011675	0.00875737	0.0221349	0.693364
cg00692792	0.00441368	0.0278974	0.874666	0.00660015	0.0156939	0.675141	-0.0118482	0.022498	0.599821
cg00692816	-0.0147301	0.0102744	0.155334	-0.00360916	0.00577993	0.534018	0.0208084	0.00828584	0.0139198
cg00692833	-0.0221542	0.0120391	0.0692305	-0.000109931	0.00677268	0.987088	0.0164325	0.009709	0.0942121
cg00692853	0.0128965	0.0112873	0.256428	-0.00650432	0.00634976	0.308581	-0.0102403	0.00910273	0.26377
cg00692862	0.00766387	0.0104024	0.463309	0.00426903	0.00585196	0.467699	-0.00798353	0.00838911	0.34397
cg00692892	-0.000623612	0.0118714	0.958229	-0.00332264	0.00667835	0.620105	0.000100261	0.00957378	0.991669
cg00692933	-0.00238457	0.00300563	0.429773	0.000933022	0.00169084	0.582527	0.00323344	0.00242391	0.185775
cg00692946	-0.00147756	0.00339541	0.664547	0.00316325	0.00191012	0.101399	-0.000186563	0.00273826	0.945841
cg00692971	0.00124215	0.00547018	0.82091	0.00341676	0.00307729	0.269995	0.00479252	0.00441147	0.280383
cg00692974	0.00995845	0.0127267	0.436103	-2.74095e-05	0.00715949	0.996954	-0.00891088	0.0102635	0.387725
cg00693000	0.0197611	0.0100686	0.0529578	-0.00487023	0.00566416	0.3923	-0.00628167	0.00811989	0.441305
cg00693004	0.0195671	0.0135558	0.152569	0.00237656	0.00762591	0.756075	-0.0177036	0.0109322	0.109065
cg00693060	-0.00386293	0.0108977	0.723863	-0.0104227	0.0061306	0.0927672	0.00260827	0.00878855	0.767358
cg00693157	-0.0234718	0.0355547	0.510936	-0.0061054	0.0200016	0.760925	0.027963	0.0286734	0.332215
cg00693166	-0.0034862	0.00703119	0.621301	0.00603032	0.00395545	0.131081	0.000128991	0.00567035	0.981904
cg00693172	0.000923256	0.0131287	0.944101	-0.00587716	0.00738567	0.428393	-0.00446712	0.0105878	0.674153
cg00693222	-0.007362	0.0164189	0.655017	0.0114969	0.00923661	0.21666	0.00671943	0.0132412	0.613143
cg00693240	-0.0188732	0.0221423	0.39641	0.0184056	0.0124563	0.143206	0.00889523	0.0178568	0.61967
cg00693252	-0.0147318	0.00719757	0.0437696	0.00712989	0.00404905	0.0818553	0.0114847	0.00580454	0.0511026
cg00693253	0.0111586	0.0879127	0.899297	-0.0630305	0.049456	0.205968	0.0172128	0.0708978	0.808758
cg00693344	-0.0034133	0.00395422	0.390453	0.000794108	0.00222448	0.721986	-0.000330531	0.00318891	0.917691
cg00693401	0.00382414	0.00767226	0.619464	-0.00224289	0.00431609	0.604653	-0.00251674	0.00618735	0.68521
cg00693419	-0.0128394	0.0176623	0.469263	0.0063993	0.00993606	0.521278	0.0205601	0.0142439	0.152574
cg00693430	-0.00441751	0.0113401	0.697847	-0.00124741	0.00637949	0.845442	0.00315475	0.00914535	0.730979
cg00693470	-0.00672771	0.0120528	0.578184	-0.00847397	0.00678039	0.214812	0.0115916	0.00972007	0.236368
cg00693514	0.00646761	0.0100287	0.520722	-0.000871102	0.00564172	0.877658	0.00302565	0.00808772	0.709258
cg00693599	0.0116101	0.0109481	0.291938	-0.0118213	0.00615896	0.0582935	-0.00307444	0.0088292	0.728541
cg00693611	0.0111568	0.0109274	0.310155	-0.00772693	0.00614728	0.212208	-0.0127055	0.00881246	0.153042
cg00693667	0.00330214	0.00357745	0.358598	-0.00219341	0.00201252	0.278847	-0.00171145	0.00288506	0.554616
cg00693696	-0.0202229	0.0239771	0.401358	0.0291328	0.0134885	0.0336027	0.00723247	0.0193365	0.709313
cg00693710	0.00466961	0.00826485	0.573564	0.000242988	0.00464945	0.958443	-0.00400754	0.00666525	0.549267
cg00693741	0.00813341	0.0132286	0.540307	-0.00341556	0.00744188	0.647431	0.00485295	0.0106683	0.650346
cg00693756	0.00905844	0.0103863	0.385583	0.000175806	0.0058429	0.976067	-0.00828448	0.00837612	0.325441
cg00693769	0.014094	0.00823566	0.0906663	0.000972316	0.00463304	0.834275	-0.0104719	0.00664171	0.118584
cg00693776	0.022362	0.0117806	0.0610615	-0.00708842	0.00662725	0.287833	-0.0118387	0.00950052	0.216148
cg00693782	-0.0135838	0.00883412	0.127849	0.00260796	0.0049697	0.601107	0.0164145	0.00712434	0.0236622
cg00693790	0.013384	0.0207911	0.521478	-0.010962	0.0116962	0.351298	-0.0197798	0.0167671	0.24142
cg00693833	0.00874565	0.0123617	0.481205	0.00416742	0.00695419	0.550589	0.00135257	0.00996921	0.892399
cg00693884	0.00334786	0.00371513	0.370059	-0.0013961	0.00208997	0.505943	-0.0011671	0.00299609	0.697852
cg00693915	0.00773934	0.0363952	0.832111	-0.0431425	0.0204744	0.0380516	0.0156686	0.0293512	0.594851
cg00693978	-0.0011166	0.00292369	0.703478	0.00347618	0.00164475	0.0374888	-0.000326503	0.00235783	0.890192
cg00693994	-0.0527361	0.0374121	0.162306	0.0192768	0.0210465	0.362302	0.0310467	0.0301712	0.306391
cg00694032	-0.0169917	0.00851166	0.0491034	0.0087268	0.0047883	0.0718915	0.00973411	0.00686429	0.159823
cg00694036	-0.00871941	0.00797758	0.277487	0.00146577	0.00448785	0.744768	0.0021365	0.00643358	0.740642
cg00694040	-0.0149446	0.0638377	0.815468	0.0107064	0.0359124	0.766336	0.0467107	0.0514824	0.366805
cg00694042	0.000964738	0.00283587	0.734552	-0.00144468	0.00159534	0.367726	-0.000620608	0.00228701	0.78677
cg00694058	-0.00104854	0.00818101	0.898319	0.00371094	0.00460229	0.422306	-0.0023926	0.00659763	0.71777
cg00694096	0.0127586	0.0164732	0.440778	0.00370399	0.00926712	0.690386	-0.011457	0.0132849	0.390891
cg00694180	-0.000148421	0.0103475	0.988589	0.000277536	0.00582106	0.962085	-0.00803854	0.00834481	0.33813
cg00694302	0.0102216	0.0103887	0.327948	-0.00323891	0.00584423	0.580892	-0.00565858	0.00837802	0.50125
cg00694315	-0.00257968	0.00933651	0.782988	0.00797007	0.00525233	0.132867	0.00852004	0.0075295	0.261004
cg00694336	-0.000217708	0.00262007	0.933973	0.00124356	0.00147394	0.401208	0.000726895	0.00211297	0.731685
cg00694350	-0.038751	0.0301871	0.202737	0.0297623	0.016982	0.0832798	0.0250185	0.0243446	0.307016
cg00694353	0.11435	0.0652147	0.0831309	-0.0767196	0.036687	0.0394961	-0.0457089	0.0525929	0.387236
cg00694357	0.00216896	0.00338314	0.523177	0.0010588	0.00190321	0.579452	-0.00129899	0.00272836	0.63522
cg00694371	0.00584756	0.00448324	0.195647	5.20378e-05	0.00252208	0.983587	-0.00413546	0.00361555	0.255918
cg00694431	0.00743243	0.00677264	0.275557	-0.00381122	0.00381	0.319995	-0.00469121	0.00546185	0.392809
cg00694440	-0.0141635	0.0106522	0.187197	-0.0038598	0.00599246	0.521239	0.0116373	0.00859051	0.179112
cg00694520	0.02649	0.0273597	0.335685	0.000161769	0.0153914	0.991639	-0.00312443	0.0220644	0.887727
cg00694557	0.0152583	0.0102532	0.140411	-4.92849e-05	0.00576801	0.993203	-0.00768234	0.00826876	0.355478
cg00694560	-0.0182341	0.0175099	0.300661	0.0148877	0.00985031	0.134396	0.0103245	0.014121	0.466699
cg00694614	0.0108527	0.00888946	0.225517	0.00189833	0.00500084	0.705187	-0.00968008	0.00716897	0.180512
cg00694660	-0.0136074	0.0111596	0.226085	0.00459479	0.00627792	0.466244	0.00566423	0.00899974	0.53079
cg00694726	0.0262187	0.0403807	0.517902	-0.0239844	0.0227165	0.294044	-0.0366335	0.0325653	0.263788
cg00694777	0.00495908	0.0075926	0.515424	-0.00422027	0.00427128	0.325929	-0.00281193	0.00612311	0.647239
cg00694851	-0.00557523	0.00625856	0.375542	-0.000252659	0.0035208	0.94296	0.00539024	0.00504726	0.288566
cg00694874	-0.000261577	0.00369371	0.94371	0.000329687	0.00207793	0.874312	-0.00127627	0.00297882	0.669409
cg00694888	-0.00496433	0.00835483	0.553966	-0.000100422	0.00470008	0.983004	0.00480368	0.00673782	0.477834
cg00694890	0.0218178	0.0168098	0.197826	-0.0030084	0.00945647	0.751165	-0.0142294	0.0135564	0.296856
cg00694932	-0.0313907	0.0257545	0.226276	-0.0129462	0.0144884	0.374081	0.0480761	0.0207699	0.0230409
cg00694959	-0.00374233	0.00849293	0.660592	-0.000626713	0.00477776	0.895948	0.00362285	0.00684918	0.598221
cg00694968	-0.0139833	0.0161578	0.389246	0.00330077	0.00908971	0.717408	0.0107465	0.0130306	0.411844
cg00695046	0.0172242	0.0111919	0.127521	-0.00560711	0.00629609	0.375673	-0.00937683	0.00902578	0.3018
cg00695049	0.00536224	0.00362457	0.142726	-0.000245415	0.00203903	0.904483	-0.00539152	0.00292306	0.068597
cg00695064	-0.00359455	0.0165756	0.828838	-0.00025221	0.00932472	0.978485	0.00405151	0.0133675	0.762565
cg00695077	0.00284725	0.00330826	0.391853	-0.00166688	0.00186109	0.372971	-0.00111487	0.00266797	0.677095
cg00695090	-0.00925714	0.0133127	0.488724	0.00304397	0.00748914	0.685432	0.0133301	0.0107361	0.217793
cg00695112	-0.00780613	0.0103909	0.454577	0.00453303	0.00584546	0.440209	0.00506171	0.00837978	0.547427
cg00695177	0.137222	0.131832	0.300878	0.0161678	0.0741629	0.827948	-0.046062	0.106317	0.665928
cg00695187	0.0126736	0.0175715	0.472731	-0.0147242	0.009885	0.140043	-0.0162024	0.0141707	0.256093
cg00695198	0.00811181	0.0106868	0.449923	-0.00977426	0.00601194	0.107692	-0.00784916	0.00861844	0.365008
cg00695204	0.0150848	0.0145932	0.304215	-0.0014917	0.0082095	0.856247	-0.00480718	0.0117688	0.683957
cg00695214	-0.00259525	0.00930274	0.780941	0.00589061	0.00523333	0.263506	0.00154474	0.00750227	0.837359
cg00695244	0.00500935	0.0104784	0.633832	0.00146019	0.00589472	0.804956	-0.006402	0.0084504	0.450788
cg00695265	0.0224848	0.0130253	0.0879376	-0.00958621	0.00732751	0.194315	-0.0107668	0.0105044	0.308282
cg00695271	0.00319647	0.0105085	0.761735	-0.00622263	0.00591165	0.295505	-0.00155878	0.00847467	0.854504
cg00695285	-0.0367489	0.0154445	0.0195788	0.000655763	0.00868844	0.940014	0.0271249	0.0124553	0.0321938
cg00695286	0.0119678	0.00792651	0.134792	0.00196942	0.00445912	0.659856	-0.00764191	0.00639239	0.235228
cg00695328	0.000897534	0.0134121	0.946803	-0.00184787	0.00754506	0.807116	0.00430578	0.0108163	0.691566
cg00695362	-8.74868e-05	0.00365934	0.980982	0.00106832	0.00205859	0.605139	-0.0017907	0.0029511	0.545608
cg00695365	-0.0231826	0.0185206	0.214108	0.0164316	0.0104189	0.11849	0.00252013	0.0149361	0.866412
cg00695378	0.001065	0.00502847	0.832776	-0.0028889	0.00282881	0.310036	0.000623939	0.00405525	0.878085
cg00695387	-0.0479969	0.0216915	0.0295983	0.0271854	0.0122027	0.0285338	0.040758	0.0174933	0.0221808
cg00695391	0.00262029	0.0101834	0.797562	0.00390521	0.00572875	0.49729	0.000666299	0.00821248	0.935527
cg00695416	-0.0036236	0.00592926	0.542739	0.000821528	0.00333555	0.806048	0.00804071	0.0047817	0.0963252
cg00695458	0.0334143	0.0285602	0.245287	-0.0237287	0.0160668	0.143404	-0.0399899	0.0230326	0.0861465
cg00695477	0.0171542	0.0178256	0.338612	0.0124646	0.0100279	0.21729	-0.0257066	0.0143756	0.0773046
cg00695493	-0.0124066	0.0145154	0.395109	0.00951678	0.00816577	0.247097	0.00499734	0.0117061	0.670531
cg00695558	0.0118492	0.00889254	0.186262	-0.00125578	0.00500257	0.8024	-0.0087731	0.00717145	0.224583
cg00695560	-0.00120061	0.00218122	0.583467	0.000502238	0.00122706	0.683348	0.000661775	0.00175906	0.707699
cg00695561	0.00116647	0.00737896	0.874768	0.00166098	0.00415109	0.690065	-0.00266315	0.00595082	0.655633
cg00695633	0.00191015	0.0110485	0.863151	-0.00425213	0.00621543	0.495757	-0.00153269	0.00891016	0.863834
cg00695656	-0.0102064	0.0100236	0.311454	0.00960304	0.00563884	0.0922194	0.00472586	0.00808359	0.560349
cg00695694	-0.0059352	0.0099193	0.551198	0.00609116	0.00558018	0.278106	0.00471088	0.00799949	0.557492
cg00695781	0.0350222	0.0365011	0.340037	-0.0116665	0.020534	0.571428	-0.0378073	0.0294366	0.202504
cg00695799	-0.0256523	0.029882	0.393058	-0.00848295	0.0168104	0.615127	0.019377	0.0240986	0.423599
cg00695821	-0.00679404	0.00854494	0.428773	0.00519763	0.00480703	0.282641	0.00612571	0.00689113	0.376551
cg00695854	0.00250963	0.00321995	0.43791	-0.00205808	0.00181141	0.259077	-0.000833079	0.00259676	0.749138
cg00695889	-0.0115245	0.00937743	0.222476	-1.58768e-05	0.00527535	0.997606	0.00903053	0.0075625	0.235753
cg00695918	0.00836407	0.015403	0.588539	0.0108122	0.00866505	0.215531	-0.0140644	0.0124218	0.260719
cg00695936	0.0174618	0.0197918	0.380116	-0.00299429	0.011134	0.788634	-0.0309194	0.0159612	0.0560472
cg00695943	0.00401018	0.00809199	0.621473	0.00136023	0.00455221	0.765817	-0.00548983	0.00652584	0.402572
cg00695955	0.0161411	0.0131469	0.222932	-0.0128485	0.00739592	0.0859666	-0.00389343	0.0106025	0.714368
cg00695982	0.000673595	0.00705383	0.924148	0.00600549	0.00396819	0.133885	-0.00824423	0.00568861	0.150947
cg00696013	-0.00226772	0.0110481	0.837862	0.00207062	0.00621522	0.739839	-0.00248325	0.00890985	0.781145
cg00696023	0.00551383	0.00444051	0.217758	-0.00211447	0.00249804	0.399678	-0.00371805	0.00358108	0.302099
cg00696044	-0.0931611	0.140536	0.50919	-0.017759	0.0790598	0.822808	0.0748411	0.113336	0.510818
cg00696082	0.00848587	0.0075227	0.262479	-0.00416929	0.00423195	0.327325	-0.00484013	0.00606673	0.427202
cg00696138	-0.00586602	0.00776117	0.451849	0.00267189	0.00436611	0.542196	0.00623156	0.00625906	0.322267
cg00696158	-0.00926677	0.00643074	0.153255	0.00245374	0.00361766	0.499445	0.00776728	0.00518612	0.137914
cg00696166	0.00614027	0.00321863	0.0598032	-0.00233723	0.00181067	0.200269	-0.007551	0.00259569	0.00462531
cg00696211	0.00378036	0.0100156	0.706781	-0.00313914	0.00563434	0.578893	-0.00228819	0.00807713	0.777642
cg00696269	0.00505334	0.0307515	0.869863	-0.022225	0.0172995	0.202381	-0.00198975	0.0247998	0.936241
cg00696323	-0.00364978	0.00865027	0.674144	0.00413639	0.00486628	0.397707	0.000561444	0.00697608	0.936044
cg00696368	0.00305859	0.00899621	0.734706	-0.00080391	0.00506089	0.874166	-0.00106999	0.00725506	0.883101
cg00696388	-0.00202587	0.00591742	0.732927	-0.00157776	0.00332889	0.636744	-0.000755361	0.00477215	0.874608
cg00696433	0.00145753	0.0141844	0.918399	-0.00318459	0.00797955	0.690825	0.00463115	0.0114391	0.686604
cg00696464	0.0226505	0.0149615	0.133756	-0.00657029	0.00841671	0.437192	-0.0223248	0.0120658	0.0677519
cg00696472	0.0109961	0.0122588	0.372252	-0.00151533	0.00689627	0.826607	-0.010051	0.00988618	0.312193
cg00696480	0.00271981	0.0153183	0.859496	6.28009e-05	0.00861742	0.994202	0.000644635	0.0123535	0.958506
cg00696540	-0.000154759	0.00283982	0.956668	1.64742e-06	0.00159756	0.99918	-0.00130879	0.00229019	0.569185
cg00696567	0.0120764	0.0132673	0.365273	-0.013665	0.00746365	0.0706242	-0.00805738	0.0106996	0.453496
cg00696641	0.00441812	0.00829306	0.595597	-0.001546	0.00466533	0.741172	-0.00877938	0.006688	0.192815
cg00696642	0.0123607	0.0151361	0.416417	-0.0170062	0.00851492	0.0489991	-0.00104414	0.0122066	0.932034
cg00696647	-0.000588215	0.00701067	0.933331	0.0035374	0.00394391	0.372291	0.00142077	0.00565381	0.802193
cg00696671	-0.000936145	0.00933696	0.920372	-0.000573834	0.00525258	0.913263	0.00341318	0.00752986	0.651498
cg00696685	0.000207025	0.0115503	0.985742	-0.00382283	0.00649771	0.557867	0.00379219	0.00931483	0.684949
cg00696691	0.0012697	0.00547717	0.817237	0.000248706	0.00308122	0.935857	-0.000696617	0.0044171	0.87506
cg00696711	0.0581293	0.0614138	0.346567	-0.0668466	0.0345488	0.0563352	0.0012249	0.0495276	0.980327
cg00696756	-0.0015166	0.00284732	0.595671	0.00133927	0.00160178	0.405436	0.00225989	0.00229624	0.327825
cg00696763	0.00668182	0.00704674	0.345708	-0.0039334	0.0039642	0.323902	-0.00170755	0.00568289	0.764551
cg00696803	0.00726974	0.00473128	0.128124	-0.00061852	0.00266162	0.816798	-0.0018208	0.00381558	0.634443
cg00696836	-0.00402689	0.0118131	0.734033	0.00421032	0.00664557	0.528074	-0.000622167	0.00952679	0.948083
cg00696865	0.0194322	0.0117375	0.101497	0.00170489	0.00660302	0.796878	-0.0251855	0.00946579	0.00932117
cg00696889	0.0174177	0.0210342	0.409954	-0.0194708	0.011833	0.103567	-0.0221972	0.0169632	0.194215
cg00696901	0.00131226	0.00368471	0.722621	-0.00157294	0.00207287	0.450058	0.00196257	0.00297157	0.510752
cg00696930	0.00261961	0.018898	0.89008	0.012502	0.0106312	0.24289	-0.00200888	0.0152404	0.895444
cg00696973	0.00396636	0.0352804	0.910752	0.0310746	0.0198473	0.121137	0.00932381	0.0284521	0.743943
cg00696983	0.005871	0.0104192	0.574591	-0.00160711	0.00586139	0.784607	-0.00308398	0.00840263	0.714512
cg00697002	0.0299065	0.0294962	0.313503	-0.0175653	0.0165933	0.29279	-0.0383429	0.0237874	0.110691
cg00697030	-0.0064123	0.00900752	0.478487	-0.00350384	0.00506725	0.491156	0.0119692	0.00726418	0.103107
cg00697033	0.00187761	0.00429391	0.663022	0.00656122	0.00241557	0.00799836	-0.00513912	0.00346286	0.14149
cg00697057	0.00271895	0.0151271	0.857784	0.00405439	0.00850988	0.634988	-0.00950839	0.0121994	0.437899
cg00697095	-0.0195072	0.0204651	0.343194	-0.0131693	0.0115128	0.255881	0.030066	0.0165042	0.0720156
cg00697108	-0.009269	0.00711678	0.196292	0.00778223	0.0040036	0.0552269	0.00523694	0.00573938	0.364109
cg00697125	-0.00588006	0.00326419	0.075188	-0.000506056	0.00183629	0.783535	0.00593044	0.00263243	0.0268446
cg00697129	-0.000610729	0.00438222	0.889491	0.00255821	0.00246525	0.30235	0.00163941	0.00353408	0.643915
cg00697197	-0.0131134	0.0112422	0.246698	-0.00182562	0.00632441	0.773543	0.0160238	0.00906639	0.0807533
cg00697239	0.00325553	0.00512679	0.527132	0.00177825	0.00288411	0.539168	-0.00373912	0.00413454	0.36836
cg00697286	0.0160839	0.0145571	0.272331	-0.00921141	0.00818924	0.263832	-0.0216535	0.0117397	0.0685992
cg00697290	0.00325405	0.0168074	0.846945	0.00321875	0.00945513	0.734377	-0.00508675	0.0135544	0.708385
cg00697301	0.00519872	0.0367899	0.887961	-0.00210533	0.0206964	0.919215	0.00586468	0.0296695	0.843777
cg00697358	-0.0371741	0.0178282	0.0400572	0.0227546	0.0100294	0.025814	0.0171558	0.0143777	0.236102
cg00697378	0.00134829	0.0181112	0.940831	0.000970022	0.0101886	0.924375	0.0150629	0.0146059	0.305331
cg00697394	-0.00222294	0.0175275	0.899378	0.0117816	0.00986023	0.235465	-0.00022807	0.0141352	0.987165
cg00697397	-0.0312155	0.0203635	0.12901	0.0156769	0.0114556	0.174766	0.028281	0.0164223	0.0886869
cg00697413	-0.00335197	0.00347275	0.337173	0.00195348	0.00195362	0.320183	0.00194804	0.00280063	0.488595
cg00697440	0.00630611	0.0108623	0.563078	0.00625604	0.00611065	0.308838	-0.000893318	0.00875995	0.919015
cg00697486	0.0495845	0.0274492	0.0743932	-0.0395629	0.0154417	0.0121678	-0.0108843	0.0221366	0.624207
cg00697559	4.6832e-05	0.00821347	0.995464	-0.00170827	0.00462055	0.712517	9.90008e-05	0.00662381	0.98811
cg00697626	0.0046962	0.00380197	0.220159	-0.00378814	0.00213883	0.0801241	-0.000390586	0.00306613	0.898935
cg00697639	-0.00382055	0.00856271	0.656598	-0.00892217	0.00481702	0.0674661	0.0034912	0.00690546	0.614466
cg00697642	0.00122209	0.00703493	0.862501	-0.00413146	0.00395755	0.299472	0.000981506	0.00567337	0.863061
cg00697658	0.00945293	0.00796137	0.238397	-0.00500744	0.00447873	0.266697	-0.00538278	0.00642051	0.404173
cg00697668	-0.00440762	0.00699913	0.530555	0.000766094	0.00393742	0.846196	0.00703691	0.0056445	0.215938
cg00697672	0.017414	0.0546756	0.75089	-0.0465293	0.0307582	0.134054	0.00133101	0.0440936	0.975989
cg00697703	0.011471	0.0282631	0.685861	-0.0141418	0.0158996	0.376275	-0.0175449	0.022793	0.443581
cg00697723	-0.00633018	0.00754278	0.40369	0.00786369	0.00424325	0.0673202	0.00266978	0.00608294	0.66185
cg00697784	0.018591	0.0110375	0.0957842	-0.0117507	0.00620925	0.0618353	-0.011686	0.00890129	0.19277
cg00697807	-0.0348586	0.022965	0.13275	-5.26744e-05	0.0129191	0.996756	0.00901143	0.0185203	0.627815
cg00697812	-0.0172751	0.0160136	0.28374	0.00568093	0.00900858	0.529985	0.0152072	0.0129143	0.242263
cg00697829	0.0161744	0.0124764	0.198347	-0.00923281	0.00701872	0.191894	-0.00128393	0.0100617	0.898762
cg00697880	-0.000443263	0.00669092	0.947336	0.00361513	0.00376403	0.339557	-0.00098663	0.00539594	0.855354
cg00697907	0.0312205	0.0189755	0.103601	-0.00569655	0.0106748	0.594981	-0.0182268	0.015303	0.236944
cg00697916	0.0177934	0.0185467	0.340088	-0.0177792	0.0104336	0.0920277	-0.00569775	0.0149571	0.704199
cg00697955	-0.00676728	0.00636437	0.290654	0.00671025	0.00358032	0.0643379	0.00194036	0.00513259	0.706338
cg00697965	-0.0147454	0.0263915	0.577823	-0.0014883	0.0148467	0.920386	-0.000157767	0.0212836	0.994103
cg00697970	0.00855113	0.0130934	0.515464	-0.00423956	0.00736581	0.566424	-0.00124108	0.0105593	0.906714
cg00697979	8.41275e-05	0.00333295	0.979922	-1.82113e-05	0.00187498	0.992273	0.00020843	0.00268788	0.938373
cg00697992	0.00426165	0.00435182	0.33022	2.56672e-05	0.00244815	0.991659	-0.0041182	0.00350956	0.243904
cg00698021	0.0182112	0.0115044	0.11714	-0.0006112	0.00647187	0.924982	-0.0137868	0.00927778	0.140979
cg00698051	-0.00756997	0.0129995	0.561886	0.0130858	0.00731295	0.0771125	0.00940632	0.0104835	0.372121
cg00698067	0.0147858	0.0122059	0.229112	-0.00187383	0.00686652	0.785597	-0.00523376	0.00984354	0.596324
cg00698124	0.00300883	0.00299481	0.317902	6.45918e-05	0.00168476	0.969507	-0.00350219	0.00241519	0.150719
cg00698126	-0.00764533	0.00394927	0.0562059	0.00495933	0.00222169	0.0282296	0.0062724	0.00318492	0.0521637
cg00698169	-0.00593496	0.0124461	0.634689	-0.00349857	0.00700163	0.618591	0.00156285	0.0100372	0.876634
cg00698179	-0.0120694	0.0151238	0.42707	0.0154588	0.00850802	0.0727472	0.00647948	0.0121967	0.596633
cg00698204	-0.0213226	0.0190828	0.266984	0.0163602	0.0107352	0.131227	0.0227494	0.0153895	0.14304
cg00698217	0.0135459	0.00920856	0.144981	-0.00552429	0.00518035	0.289265	-0.00775468	0.00742632	0.299346
cg00698228	-0.0284148	0.0118715	0.0188879	0.00417216	0.0066784	0.533825	0.0137426	0.00957385	0.154833
cg00698263	0.0029804	0.00485792	0.541175	-0.000663442	0.00273286	0.808773	-0.000479892	0.00391771	0.902798
cg00698295	0.0273409	0.0121312	0.0267835	-0.0115756	0.00682449	0.0935104	-0.018214	0.00978328	0.0660939
cg00698332	-0.00325464	0.00363167	0.372686	0.000193143	0.00204302	0.924905	0.000733369	0.00292879	0.802882
cg00698355	0.0221442	0.0106922	0.0413855	-0.00408949	0.00601498	0.498425	-0.0173644	0.0086228	0.0471955
cg00698367	-0.0171534	0.0144449	0.238335	0.0109756	0.00812607	0.180388	0.010059	0.0116492	0.390294
cg00698382	-0.00018131	0.0151216	0.990462	-0.000190938	0.00850678	0.982145	0.0125392	0.0121949	0.306757
cg00698413	-0.00192882	0.0231463	0.933784	0.0167793	0.0130212	0.201027	0.0191115	0.0186665	0.308818
cg00698444	-0.0128078	0.012605	0.312471	-0.00348894	0.00709106	0.623974	0.00524758	0.0101654	0.607042
cg00698491	-0.0137204	0.0119176	0.252848	0.0158209	0.00670435	0.0205755	0.0103513	0.00961105	0.284516
cg00698529	0.00244379	0.00888584	0.783968	-0.00598183	0.0049988	0.234768	0.00576422	0.00716605	0.423422
cg00698535	-0.00579826	0.00385636	0.136402	0.00467864	0.00216943	0.0338593	0.00373145	0.00310999	0.233541
cg00698575	-0.00182415	0.0108084	0.866377	-0.00564375	0.00608034	0.355934	0.00768813	0.00871649	0.380253
cg00698584	-0.00109959	0.00297224	0.712337	-0.00256248	0.00167206	0.129105	0.00280332	0.00239698	0.245463
cg00698595	0.0128571	0.0191768	0.504388	-0.0089102	0.0107881	0.411156	-0.0107728	0.0154653	0.487969
cg00698602	-0.00899334	0.00834428	0.284179	0.0017263	0.00469414	0.713969	0.0172372	0.00672931	0.0121863
cg00698615	-0.026674	0.0238838	0.267216	0.018263	0.013436	0.17766	0.019654	0.0192612	0.310439
cg00698646	-0.0167193	0.0115993	0.153147	0.0133552	0.00652531	0.0437791	0.00568588	0.00935438	0.54492
cg00698685	0.00603618	0.00459749	0.192741	0.000820488	0.00258636	0.751842	-0.00158419	0.00370768	0.670261
cg00698688	0.0163199	0.0152495	0.28756	-0.00827282	0.0085787	0.337609	-0.010731	0.012298	0.385352
cg00698744	0.00277728	0.00982996	0.778222	0.000247791	0.00552992	0.964364	0.000186225	0.00792744	0.981314
cg00698745	-0.0150441	0.00797143	0.0625394	0.00423098	0.00448439	0.348104	0.0138719	0.00642862	0.0337618
cg00698906	-0.00161369	0.00780108	0.836618	0.00146447	0.00438856	0.739427	0.00121997	0.00629124	0.846705
cg00698908	0.00392369	0.0170488	0.818532	0.00336998	0.00959093	0.726179	0.000925755	0.0137491	0.946476
cg00698916	0.0219907	0.0268103	0.414376	-0.0109569	0.0150823	0.469546	-0.0226331	0.0216213	0.298162
cg00698967	0.0347417	0.0241871	0.154567	-0.0204719	0.0136066	0.136147	-0.0325649	0.0195059	0.0986992
cg00698982	0.0183889	0.0135446	0.178167	-0.0147486	0.00761962	0.0562401	-0.0233703	0.0109231	0.0352609
cg00698997	0.0135373	0.0148823	0.36559	-0.00734131	0.00837214	0.383026	-0.0100151	0.0120019	0.406363
cg00699002	0.0231529	0.0119434	0.055874	-0.00957668	0.00671884	0.157719	-0.0112736	0.00963183	0.245088
cg00699029	-0.00829908	0.0126381	0.513166	-0.00207929	0.00710966	0.770647	-0.00151472	0.0101921	0.882208
cg00699077	0.0427306	0.0643055	0.508173	0.0223345	0.0361755	0.538626	-0.0463565	0.0518596	0.373907
cg00699105	0.00242143	0.00850811	0.776641	0.00185481	0.00478631	0.699337	-0.00114349	0.00686143	0.868037
cg00699219	0.0109528	0.0152555	0.474752	-0.00705194	0.0085821	0.413545	-0.00388775	0.0123029	0.752775
cg00699238	-0.0214179	0.011545	0.0670391	0.00369611	0.00649474	0.570793	0.0190218	0.00931056	0.0441471
cg00699295	0.0036119	0.0111518	0.746821	-0.000713572	0.00627354	0.90971	-0.00655781	0.00899346	0.467899
cg00699361	-0.00696671	0.00941757	0.461486	0.010204	0.00529793	0.0574417	0.00190877	0.00759487	0.80217
cg00699392	-0.00892787	0.0126209	0.481261	0.0152455	0.00709999	0.0346209	0.00723266	0.0101782	0.479277
cg00699394	-0.00916916	0.0230481	0.691755	0.00234476	0.0129659	0.856923	0.010005	0.0185873	0.591798
cg00699419	-0.0126111	0.00706626	0.077878	0.00193783	0.00397518	0.627172	0.0107331	0.00569864	0.0630596
cg00699461	-0.006249	0.0107935	0.564149	0.00136876	0.00607198	0.822192	-0.00229109	0.00870452	0.793028
cg00699486	-0.00122298	0.00915256	0.894018	0.00239019	0.00514885	0.643677	0.00954208	0.00738115	0.199596
cg00699522	0.0101757	0.0133364	0.447576	-0.0119977	0.0075025	0.113494	-0.00411388	0.0107552	0.703045
cg00699554	0.00489339	0.00939543	0.603842	-0.00125735	0.00528547	0.81254	-0.0077605	0.00757701	0.308639
cg00699556	-0.0195637	0.0127971	0.130035	-0.000764274	0.00719909	0.915703	0.0127922	0.0103203	0.218563
cg00699559	-0.0258308	0.0134492	0.0581321	0.0124635	0.00756596	0.103186	0.00488059	0.0108462	0.65387
cg00699569	0.00441734	0.0200207	0.825903	-0.00390585	0.0112628	0.729605	-0.0122804	0.0161459	0.449007
cg00699601	-0.0080972	0.0092394	0.383295	0.00921956	0.0051977	0.0796812	-0.000600166	0.00745118	0.935992
cg00699617	0.00485231	0.012936	0.708519	0.011892	0.00727723	0.105929	-0.00474845	0.0104323	0.650149
cg00699693	0.00363194	0.0141454	0.797987	-0.00163522	0.00795762	0.83768	0.000478996	0.0114077	0.966606
cg00699721	0.00232294	0.00586039	0.692818	0.0031714	0.00329681	0.338798	-0.00357837	0.00472615	0.451059
cg00699740	0.00630887	0.00684939	0.359613	-0.00751954	0.00385318	0.0542887	-0.000206051	0.00552374	0.970331
cg00699762	0.00390114	0.0190652	0.838358	-0.0141132	0.0107253	0.191753	0.00171137	0.0153753	0.911636
cg00699780	-0.00746565	0.0126221	0.555772	0.0107642	0.00710066	0.133243	0.0089565	0.0101792	0.381403
cg00699794	-0.00435741	0.0100648	0.666158	0.00372364	0.00566202	0.512539	0.00559626	0.00811682	0.492409
cg00699807	-0.008947	0.00574276	0.122958	0.00570848	0.00323064	0.0808204	0.00026284	0.00463129	0.954875
cg00699830	0.00212412	0.00949331	0.823489	-0.000632942	0.00534053	0.905938	0.00344929	0.00765595	0.653471
cg00699831	-0.006692	0.00961756	0.488445	-0.00258736	0.00541044	0.633724	0.011883	0.00775616	0.129217
cg00699898	0.00187993	0.00892992	0.833765	-0.00427443	0.0050236	0.397232	0.000644435	0.0072016	0.928907
cg00699901	0.0147438	0.0150202	0.329082	-0.0134197	0.00844973	0.115958	-0.00397551	0.0121131	0.743569
cg00699919	-0.0161552	0.0252059	0.523294	-0.0106896	0.0141798	0.453015	-0.00617182	0.0203275	0.76216
cg00699934	-0.00450084	0.00345405	0.196073	0.00305668	0.0019431	0.119413	-0.000327718	0.00278554	0.906623
cg00699941	0.00393961	0.00297671	0.189226	-0.0037167	0.00167457	0.0291162	-0.00350037	0.00240059	0.14849
cg00699947	0.013717	0.00868193	0.117832	-0.00371983	0.00488409	0.448393	-0.0105154	0.00700161	0.136842
cg00699981	0.00373437	0.00366491	0.311117	-0.000620736	0.00206172	0.764092	-0.00107425	0.0029556	0.717162
cg00699986	-0.000515883	0.0128013	0.967949	-0.00353809	0.00720146	0.624479	0.000105498	0.0103237	0.99187
cg00699996	-0.0159183	0.0097406	0.10591	-0.00150726	0.00547965	0.783933	0.00661074	0.00785538	0.402398
cg00699997	-0.000916094	0.00872812	0.916656	-0.00286658	0.00491007	0.560891	-0.00125579	0.00703886	0.858827
cg00700008	0.000996352	0.0107305	0.926239	-0.000455886	0.00603651	0.939977	-0.0052051	0.00865367	0.549114
cg00700039	0.0197841	0.0126017	0.120141	-0.00656108	0.00708917	0.357322	-0.0202709	0.0101627	0.0492871
cg00700041	-0.0143341	0.0161486	0.377243	0.0117801	0.00908454	0.198237	0.0105378	0.0130232	0.420684
cg00700051	-0.00331749	0.006962	0.634932	0.00149897	0.00391653	0.702875	-0.00377745	0.00561456	0.502902
cg00700075	-0.00633503	0.0132405	0.633553	0.0140693	0.00744856	0.0623208	-0.000440557	0.0106779	0.967186
cg00700114	-0.00227101	0.0127261	0.858791	-0.00572644	0.00715915	0.426012	0.00139465	0.010263	0.892229
cg00700126	-0.0103877	0.010081	0.305733	-0.00600253	0.00567113	0.292856	0.00906146	0.00812988	0.268169
cg00700128	0.0104873	0.00964287	0.279859	-0.00541527	0.00542467	0.320983	-0.0163344	0.00777657	0.0386509
cg00700214	0.0117538	0.0143107	0.413757	0.00194889	0.00805058	0.809301	-0.0139354	0.0115409	0.230599
cg00700219	-0.00316839	0.00682641	0.643736	0.00118472	0.00384025	0.758457	0.0057126	0.00550521	0.302366
cg00700239	0.024148	0.0161515	0.138594	-0.00559753	0.00908616	0.539508	-0.0161505	0.0130255	0.218419
cg00700314	0.0162793	0.0149523	0.27934	-0.00963042	0.00841151	0.25546	-0.0113506	0.0120584	0.349215
cg00700324	0.0117284	0.00807283	0.149955	-0.00202775	0.00454143	0.656371	-0.0099712	0.00651039	0.129339
cg00700373	0.0188203	0.00773561	0.0170734	-0.00795285	0.00435173	0.0711315	-0.0127955	0.00623844	0.0433396
cg00700389	-0.00382155	0.00706814	0.590147	-0.00163614	0.00397624	0.681757	0.00370912	0.00570015	0.516991
cg00700394	0.00665087	0.0113954	0.561004	0.000801727	0.00641056	0.900769	0.00131889	0.00918988	0.886223
cg00700436	0.000480199	0.00440365	0.913423	-0.000372636	0.00247731	0.88079	-0.000757873	0.00355135	0.831523
cg00700455	0.00549898	0.00582307	0.34767	-0.00333793	0.00327582	0.311113	0.00119579	0.00469606	0.799619
cg00700466	0.0107016	0.00753764	0.159336	-0.00166481	0.00424036	0.695589	-0.00519989	0.00607878	0.394726
cg00700483	0.0138113	0.00922403	0.138013	-0.00686331	0.00518905	0.189499	-0.00730731	0.00743878	0.328728
cg00700485	-0.0166199	0.0175148	0.34536	0.01337	0.0098531	0.178394	0.0216431	0.014125	0.129172
cg00700487	-0.0500023	0.0210453	0.0197527	0.00765561	0.0118392	0.519613	0.0291552	0.0169722	0.0894694
cg00700536	0.0108277	0.00979641	0.27216	-0.00780125	0.00551105	0.160557	-0.00970808	0.00790039	0.222534
cg00700540	-0.0155169	0.0157911	0.328575	0.0149473	0.00888341	0.0961214	0.00372	0.0127348	0.770913
cg00700596	-0.0101463	0.00533951	0.0607945	0.000510894	0.00300379	0.865349	0.006986	0.00430609	0.108431
cg00700609	-0.00767006	0.00698672	0.27539	-0.00181525	0.00393044	0.645373	0.00870168	0.00563449	0.126217
cg00700638	-0.000571188	0.00697021	0.934882	0.00135968	0.00392115	0.729632	0.00280405	0.00562118	0.619183
cg00700676	-0.00508864	0.0245278	0.836143	0.0028103	0.0137983	0.839098	0.00923203	0.0197806	0.641893
cg00700728	0.022138	0.0190108	0.247483	-0.00875864	0.0106947	0.415093	-0.0221843	0.0153314	0.151579
cg00700782	0.0151445	0.0317176	0.634246	-0.0285562	0.017843	0.113216	-0.0411523	0.0255789	0.11136
cg00700817	-0.00514549	0.0138579	0.711336	-0.000460675	0.00779588	0.953017	0.00863983	0.0111758	0.441618
cg00700824	-0.0220569	0.018553	0.237807	0.0134709	0.0104371	0.200319	0.0110586	0.0149622	0.461883
cg00700866	-0.0090669	0.00794958	0.25726	0.00147309	0.0044721	0.742667	0.00971356	0.006411	0.133447
cg00700930	-0.00608725	0.0138675	0.661806	0.00249388	0.00780129	0.749999	0.00633871	0.0111836	0.572352
cg00700969	-0.0142867	0.0135345	0.29415	0.00923938	0.00761391	0.228305	0.00772038	0.010915	0.481302
cg00701051	0.0054466	0.0135678	0.689107	-0.00538665	0.00763268	0.482282	-0.00359831	0.0109419	0.743072
cg00701064	0.0176232	0.0141358	0.21593	-0.0133448	0.0079522	0.0969965	-0.0106502	0.0113999	0.352831
cg00701173	-0.000907538	0.0124007	0.941831	0.00792706	0.00697609	0.259017	0.00427811	0.0100006	0.669889
cg00701185	0.005916	0.00971719	0.544269	0.00199275	0.00546648	0.71636	-0.00461781	0.0078365	0.557243
cg00701206	0.00943589	0.0272027	0.729544	-0.0172451	0.0153031	0.262954	-0.00209333	0.0219378	0.924205
cg00701208	-0.0172683	0.0162114	0.289802	0.00620897	0.00911983	0.497836	0.00740293	0.0130738	0.572721
cg00701242	-0.0153674	0.00715587	0.0345985	0.00201637	0.00402559	0.617744	0.00767168	0.00577091	0.187282
cg00701253	0.000191716	0.0211563	0.992791	0.0168799	0.0119017	0.159765	0.00218202	0.0170617	0.898538
cg00701267	0.000711725	0.00368963	0.847499	-0.00265062	0.00207563	0.205074	-9.88096e-05	0.00297553	0.973587
cg00701295	0.0042428	0.00941622	0.653436	0.00111494	0.00529717	0.833798	-0.00259159	0.00759378	0.733737
cg00701316	0.015511	0.0129689	0.235014	-0.0116298	0.00729573	0.114637	-0.00374986	0.0104588	0.720832
cg00701318	0.00429334	0.0158271	0.786844	-0.00682663	0.00890364	0.44537	0.00208463	0.0127638	0.870652
cg00701354	-0.0063669	0.0121439	0.601443	0.00456943	0.00683165	0.505396	0.00917102	0.00979354	0.351702
cg00701428	0.000530774	0.00502075	0.916057	-0.00295265	0.00282447	0.298809	-0.00346363	0.00404903	0.394722
cg00701456	0.00264106	0.00257368	0.307717	0.00179185	0.00144784	0.219272	-0.00382506	0.00207556	0.0688289
cg00701493	-0.00220835	0.00536622	0.681721	-0.00186477	0.00301881	0.538412	0.00123312	0.00432763	0.776382
cg00701514	-0.00489897	0.00233589	0.0389409	0.000466485	0.00131407	0.723475	0.00376056	0.00188379	0.0491054
cg00701530	0.00200134	0.00385051	0.604582	0.00149658	0.00216614	0.491513	-0.00323092	0.00310528	0.301076
cg00701652	0.0187854	0.0153159	0.223386	-0.0199603	0.00861606	0.0229294	-0.00896498	0.0123516	0.469946
cg00701662	-0.00274754	0.00795734	0.730734	-0.0012284	0.00447646	0.784433	0.00306891	0.00641725	0.633715
cg00701692	0.00159599	0.0032639	0.626113	0.00275839	0.00183613	0.136731	-0.00257278	0.0026322	0.331132
cg00701706	-0.0169523	0.0161611	0.297174	0.00969503	0.00909158	0.289274	0.00596686	0.0130333	0.648252
cg00701741	-0.00257032	0.00323013	0.428404	0.00258713	0.00181714	0.158182	0.0020382	0.00260496	0.436136
cg00701755	0.00347827	0.0113551	0.760112	-0.000211903	0.00638791	0.973615	-0.00472743	0.00915741	0.607027
cg00701772	0.00875544	0.0082279	0.290289	-0.00142944	0.00462867	0.758212	-0.00739245	0.00663545	0.268383
cg00701809	-0.00239851	0.00707988	0.735612	0.00412881	0.00398284	0.30284	-0.0085929	0.00570962	0.136035
cg00701856	-0.0153893	0.0260486	0.556227	0.0111357	0.0146538	0.449408	0.0148016	0.0210071	0.482984
cg00701872	0.00107632	0.00788677	0.891771	0.00093343	0.00443676	0.83387	-0.00224768	0.00636034	0.724671
cg00701890	0.00929804	0.00965703	0.338366	-0.00594684	0.00543264	0.276762	-0.00651164	0.00778798	0.405435
cg00701918	0.0144993	0.0234943	0.538792	0.0154554	0.0132169	0.245527	-0.0146825	0.0189472	0.440539
cg00701940	0.000176724	0.0152252	0.990766	-0.00138165	0.00856508	0.87223	-0.00410478	0.0122785	0.738972
cg00701946	-0.0113119	0.0270199	0.676529	0.0284116	0.0152003	0.065045	-9.25692e-05	0.0217904	0.99662
cg00701951	0.0168142	0.00788381	0.0358293	-0.0067107	0.0044351	0.133967	-0.0111071	0.00635796	0.0842559
cg00701952	0.0206019	0.0291184	0.481178	0.00736616	0.0163808	0.654084	-0.0327672	0.0234828	0.166539
cg00701995	0.0292167	0.0203872	0.155501	-0.00294469	0.011469	0.797991	-0.0106434	0.0164414	0.519149
cg00702008	-0.00321918	0.00375745	0.393995	-0.00214875	0.00211379	0.312256	0.00198466	0.00303023	0.514265
cg00702030	-0.000750067	0.00273741	0.784745	0.00109037	0.00153995	0.480849	-0.00194546	0.0022076	0.380664
cg00702043	0.00891388	0.00695099	0.203192	-0.00326436	0.00391033	0.406168	-0.00792063	0.00560568	0.161317
cg00702057	0.00148801	0.00291789	0.6114	-0.00252931	0.00164148	0.127063	-0.00114993	0.00235315	0.626331
cg00702072	0.0710441	0.0308986	0.0239422	-0.0228173	0.0173822	0.192825	-0.0707513	0.0249184	0.00565469
cg00702091	0.00290922	0.0135761	0.830834	-0.00294537	0.00763735	0.700717	0.000268425	0.0109486	0.980498
cg00702123	0.00897422	0.0148606	0.547523	-0.00494405	0.00835995	0.555824	-0.00796111	0.0119844	0.508305
cg00702126	-0.00190857	0.00945404	0.840494	0.00230571	0.00531844	0.665728	8.44165e-05	0.00762428	0.991192
cg00702148	-0.000171914	0.00880134	0.984462	-0.000974693	0.00495127	0.844409	0.00467103	0.00709791	0.512262
cg00702231	0.0026884	0.00782245	0.731938	-0.00669075	0.00440058	0.132115	0.00570666	0.00630847	0.368233
cg00702307	-0.00104171	0.00503404	0.836557	-0.00225763	0.00283194	0.427555	0.00164103	0.00405974	0.687066
cg00702338	-0.00122156	0.00289496	0.674119	-0.000735078	0.00162859	0.65288	0.00142103	0.00233467	0.544371
cg00702341	-0.00048701	0.00417251	0.907358	-0.00154991	0.00234728	0.510847	0.000885101	0.00336496	0.79316
cg00702381	0.0095519	0.00361576	0.00981584	-0.00155761	0.00203407	0.445941	-0.00556989	0.00291595	0.0594868
cg00702417	0.00374283	0.0102682	0.716384	-0.0051746	0.00577645	0.372885	-0.00436414	0.00828086	0.599556
cg00702438	-0.00335594	0.00416659	0.422813	0.00112178	0.00234395	0.633463	0.000615413	0.00336018	0.855117
cg00702472	0.0133036	0.0101953	0.195455	0.00524044	0.00573544	0.363462	-0.0158521	0.00822207	0.0571955
cg00702489	-0.0115988	0.0126896	0.363282	0.0132973	0.00713865	0.0659552	0.00780802	0.0102336	0.44759
cg00702506	0.00319202	0.00860466	0.711587	0.00099146	0.00484062	0.838202	-0.00450218	0.00693929	0.51822
cg00702546	0.0308109	0.0142959	0.0339722	-0.00824452	0.00804229	0.308203	-0.0129322	0.0115291	0.265147
cg00702547	-0.0147467	0.0113195	0.196173	0.00514049	0.00636788	0.421774	0.00835814	0.00912871	0.362473
cg00702552	0.00281293	0.0113959	0.805629	-0.0098041	0.00641083	0.129903	-0.00444836	0.00919028	0.62961
cg00702561	-0.0284636	0.0340351	0.40533	0.0150468	0.0191467	0.434131	0.00358648	0.0274479	0.896349
cg00702593	-0.0146474	0.0249341	0.558464	0.00541061	0.0140269	0.700659	0.00310613	0.0201083	0.877606
cg00702638	0.00691677	0.0149453	0.644687	0.0134888	0.0084076	0.112343	-0.00426532	0.0120528	0.7243
cg00702692	-0.0237695	0.072464	0.743705	-0.0190159	0.0407652	0.64207	0.0666303	0.0584391	0.25742
cg00702719	-0.0102485	0.0115101	0.375765	0.0171853	0.00647507	0.00949116	0.00715329	0.00928237	0.443062
cg00702815	-0.0050412	0.00883449	0.569758	-0.00181794	0.00496991	0.715432	0.00440262	0.00712464	0.538265
cg00702835	-0.0015685	0.0018253	0.392586	-0.00127217	0.00102684	0.218784	-0.000260949	0.00147203	0.859717
cg00702837	-0.0109336	0.00662178	0.102397	0.00442384	0.00372513	0.238313	0.00930056	0.00534018	0.0851931
cg00702841	-0.0113202	0.023217	0.627102	0.0204019	0.0130609	0.121991	0.0229013	0.0187235	0.224662
cg00702872	0.00815847	0.00680779	0.234091	-0.00178906	0.00382978	0.641591	-0.0071747	0.00549019	0.194798
cg00702877	0.00954576	0.00762185	0.213852	-0.00174961	0.00428773	0.684262	-0.00531044	0.0061467	0.390047
cg00702900	-0.0120391	0.00785824	0.129227	0.000289192	0.00442071	0.947995	0.0119117	0.00633733	0.0635885
cg00702988	-0.00816975	0.00685134	0.236411	0.00727349	0.00385428	0.0625571	0.00617456	0.00552532	0.266928
cg00703019	-0.00096171	0.00326307	0.768922	0.00337841	0.00183567	0.0691952	0.000512149	0.00263153	0.846155
cg00703040	-0.000367105	0.0118138	0.975283	-0.00735296	0.00664595	0.271682	-0.000198637	0.00952733	0.983415
cg00703080	0.00644448	0.0103198	0.533985	0.0112616	0.00580547	0.0557169	-0.00902392	0.00832245	0.281304
cg00703120	0.0615866	0.0192053	0.00189261	-0.025737	0.0108041	0.019443	-0.0447564	0.0154882	0.00489209
cg00703260	0.00331382	0.00397904	0.407281	0.000237264	0.00223844	0.915836	-0.00185255	0.00320893	0.565254
cg00703273	-0.00281856	0.00335939	0.403817	-0.00126746	0.00188985	0.50425	0.00522632	0.0027092	0.0570553
cg00703276	-0.000430645	0.00990187	0.965412	0.00573621	0.00557037	0.306038	0.00323399	0.00798543	0.686505
cg00703392	-0.00180075	0.0181862	0.921358	0.00191128	0.0102308	0.85225	0.000700074	0.0146664	0.962041
cg00703403	0.00589725	0.00723757	0.417458	-0.00676822	0.00407155	0.100133	-0.00432413	0.00583679	0.460832
cg00703422	-0.0145425	0.0157275	0.357763	0.00894607	0.00884765	0.314827	0.004941	0.0126836	0.697837
cg00703441	0.00420827	0.00958024	0.661584	-0.00706757	0.00538944	0.193262	-0.00599385	0.00772605	0.440022
cg00703445	-0.00290678	0.0254425	0.90931	-0.0113642	0.0143129	0.429416	0.00332261	0.0205183	0.871742
cg00703453	0.00313735	0.0112177	0.780403	0.00258541	0.00631061	0.683062	0.00402424	0.0090466	0.65757
cg00703472	0.00305817	0.00738053	0.679657	-0.00557616	0.00415198	0.182843	0.00344814	0.00595209	0.563908
cg00703481	0.0211753	0.0084122	0.0137056	-0.00900309	0.00473235	0.0604977	-0.0189494	0.00678408	0.0064465
cg00703512	0.00267117	0.00685724	0.697852	-0.00718338	0.0038576	0.0660389	0.00456103	0.00553007	0.411812
cg00703513	-0.00273709	0.00733458	0.709947	0.011217	0.00412613	0.00794715	-0.00353384	0.00591503	0.551806
cg00703542	0.00553416	0.00880493	0.531342	-0.0019754	0.00495328	0.691036	-0.00259317	0.0071008	0.715874
cg00703557	0.0137782	0.0143138	0.338486	-0.00814651	0.00805232	0.314554	-0.01441	0.0115434	0.215337
cg00703566	0.0132122	0.0269554	0.62529	-0.019246	0.015164	0.207836	-0.0281366	0.0217384	0.199058
cg00703598	-0.00779517	0.00875876	0.375986	0.00192063	0.00492731	0.697665	0.00663647	0.00706357	0.350118
cg00703609	-0.0131631	0.0126395	0.300628	0.00107181	0.00711043	0.88054	0.0147339	0.0101932	0.152005
cg00703798	-0.00118437	0.00553057	0.830943	0.00277154	0.00311127	0.375547	-0.000538365	0.00446017	0.90421
cg00703819	-0.00241505	0.00773471	0.755626	-0.000973154	0.00435123	0.823566	0.00732393	0.00623772	0.24362
cg00703822	-0.0136036	0.0260432	0.602788	-0.0146235	0.0146508	0.321048	0.0197605	0.0210028	0.349448
cg00703830	0.00895814	0.016673	0.592476	-0.0107619	0.00937955	0.254443	-0.00441639	0.0134461	0.743378
cg00703843	-0.00915906	0.00865393	0.292885	-0.00994108	0.00486834	0.044253	0.0100393	0.00697903	0.153967
cg00703849	-6.85416e-05	0.0165959	0.996714	0.000534424	0.00933617	0.954487	-0.00108871	0.0133839	0.935359
cg00703885	0.0135412	0.0111613	0.228407	0.00407011	0.0062789	0.51859	-0.0161938	0.00900115	0.0755543
cg00703898	0.000528688	0.0145747	0.971149	0.0053352	0.0081991	0.516991	3.73303e-05	0.0117539	0.997473
cg00704012	-0.00186623	0.00281063	0.508495	-0.00119523	0.00158114	0.451783	0.00135279	0.00226665	0.552211
cg00704059	-0.00166733	0.00616976	0.787629	-0.0114917	0.00347085	0.00136616	0.00474683	0.00497565	0.342783
cg00704126	0.00239695	0.00625704	0.702617	-0.000194243	0.00351995	0.956122	-0.00193293	0.00504604	0.702633
cg00704143	-0.00221215	0.010957	0.840483	0.00406885	0.00616396	0.510972	0.0142422	0.00883637	0.110718
cg00704176	0.00476202	0.0146863	0.746546	0.000607397	0.0082619	0.941567	0.000288889	0.0118439	0.980598
cg00704224	-0.000316942	0.0110495	0.977184	0.00475388	0.00621601	0.446521	-0.00461482	0.00891099	0.605887
cg00704227	-0.0119046	0.00955864	0.216399	-0.00323272	0.00537729	0.54932	0.00646154	0.00770864	0.404258
cg00704288	-0.00291533	0.00294251	0.324614	0.00252687	0.00165533	0.130597	0.00144206	0.00237301	0.545011
cg00704289	0.00257812	0.00343467	0.454956	6.95636e-06	0.0019322	0.997136	-0.00594221	0.00276992	0.0347843
cg00704299	0.00309358	0.00313701	0.326854	-0.000939078	0.00176475	0.596023	-0.00223876	0.00252986	0.378688
cg00704305	0.000113261	0.0029292	0.969247	-0.00259753	0.00164784	0.118667	0.000666382	0.00236228	0.778558
cg00704310	0.00488807	0.00272529	0.0764337	-0.00325171	0.00153313	0.0368381	-0.00452206	0.00219783	0.0427013
cg00704359	0.00701535	0.0104639	0.504398	-0.0029966	0.00588654	0.61203	-0.00546165	0.00843868	0.519236
cg00704369	0.0240735	0.0389848	0.53855	-0.0345591	0.0219312	0.118788	-0.00609635	0.0314396	0.846712
cg00704384	0.0206938	0.0963027	0.830373	0.0455789	0.0541758	0.402533	-0.0498362	0.077664	0.522801
cg00704386	0.00354388	0.0109663	0.747367	-0.00970307	0.00616919	0.119474	0.00245694	0.00884387	0.781831
cg00704396	0.0329832	0.0147416	0.0278745	-0.00804589	0.00829299	0.334697	-0.0156957	0.0118884	0.190296
cg00704421	-0.00409989	0.0211312	0.846623	0.0132668	0.0118875	0.267557	0.00439676	0.0170414	0.797028
cg00704422	0.0133853	0.0121682	0.274429	-0.0019786	0.00684532	0.773251	-0.00258905	0.00981314	0.792545
cg00704442	-0.0173555	0.0139468	0.216769	0.00654925	0.00784586	0.406205	0.0150776	0.0112475	0.183645
cg00704448	-0.000721781	0.00890686	0.935603	0.00120077	0.00501062	0.811182	0.00160765	0.007183	0.82344
cg00704538	0.000170342	0.00718974	0.981154	0.003837	0.00404465	0.345483	0.000244453	0.00579822	0.96647
cg00704554	-0.00700871	0.017005	0.681263	0.00144656	0.0095663	0.880165	0.00320969	0.0137138	0.81551
cg00704590	0.0201453	0.0147378	0.175258	-0.0133917	0.00829089	0.109967	-0.013012	0.0118854	0.276703
cg00704592	-0.00904239	0.00968504	0.353131	0.0019855	0.00544839	0.71645	0.00396558	0.00781057	0.612965
cg00704626	-0.0062801	0.00677869	0.356836	-0.00657412	0.00381341	0.0883523	0.00472899	0.00546673	0.389446
cg00704632	0.00636809	0.0143123	0.657496	-0.00908003	0.00805152	0.262602	0.00573778	0.0115423	0.620395
cg00704633	0.00920988	0.00652515	0.161764	0.000903099	0.00367077	0.806257	-0.0121086	0.00526225	0.0238375
cg00704652	0.00961539	0.0122383	0.43424	-0.0086983	0.00688476	0.209895	-0.0083479	0.00986968	0.400032
cg00704661	0.0024237	0.00657639	0.713383	0.000145763	0.0036996	0.968664	-0.00379039	0.00530358	0.476762
cg00704664	0.0911281	0.0883506	0.305262	-0.0431413	0.0497023	0.387841	-0.0521351	0.071251	0.466358
cg00704674	-0.000841103	0.0106747	0.937382	0.00118245	0.00600515	0.844371	0.00223569	0.00860871	0.795723
cg00704681	0.00232075	0.00806187	0.774148	-0.00375552	0.00453527	0.40995	0.00218924	0.00650155	0.737154
cg00704695	0.0105064	0.0105904	0.323981	-0.000399914	0.00595773	0.94664	-0.00550388	0.00854073	0.521034
cg00704734	-0.0131012	0.00660879	0.0506659	0.00331826	0.00371783	0.37463	0.00820708	0.00532971	0.127305
cg00704780	0.00566054	0.0138285	0.683321	-0.000766246	0.00777934	0.921769	0.0015081	0.0111521	0.89275
cg00704796	-0.0056963	0.0148619	0.702468	-0.00945741	0.00836068	0.261162	0.0121748	0.0119855	0.312609
cg00704819	-0.0037724	0.00742549	0.612745	0.00530794	0.00417727	0.207311	0.0025965	0.00598834	0.665682
cg00704844	0.00110623	0.00363878	0.761863	0.00131587	0.00204703	0.52207	-0.000881635	0.00293453	0.764579
cg00704869	0.0102637	0.00841138	0.225759	-0.00146916	0.00473189	0.756956	-0.0143591	0.00678342	0.0372008
cg00704872	-0.0103387	0.00745636	0.1692	-0.000413619	0.00419463	0.921683	0.00777587	0.00601324	0.199471
cg00704873	-0.00481839	0.0105228	0.648193	0.00673641	0.0059197	0.258332	0.0020748	0.00848621	0.80744
cg00704909	0.00400584	0.0033412	0.23389	-0.000790662	0.00187962	0.675072	-0.00248907	0.00269454	0.358233
cg00704953	0.000978794	0.00269877	0.717743	-2.25659e-05	0.00151822	0.988176	-0.00122252	0.00217645	0.575794
cg00704970	-0.0158762	0.0101887	0.122898	0.0162186	0.00573174	0.0058137	0.0135307	0.00821677	0.103309
cg00704982	0.00902847	0.00967525	0.353385	-0.00581721	0.00544289	0.288198	-0.00366348	0.00780268	0.639903
cg00704995	0.00329848	0.00560258	0.557594	-0.00286567	0.00315177	0.365802	-0.00451761	0.00451824	0.320217
cg00705046	0.0015467	0.0148879	0.917501	0.0030978	0.00837529	0.712396	-0.00323784	0.0120064	0.788064
cg00705055	0.00700204	0.0104676	0.505354	-0.00257021	0.0058886	0.663602	-0.0108074	0.00844163	0.20394
cg00705077	-0.00059959	0.0037721	0.874082	-0.000235531	0.00212203	0.911883	-0.00184882	0.00304204	0.54497
cg00705130	-0.00680833	0.0134583	0.614249	0.00647149	0.00757109	0.395085	-0.00333905	0.0108536	0.759105
cg00705142	-0.000688583	0.00282667	0.808126	-0.000655752	0.00159017	0.681099	0.00290626	0.00227959	0.205816
cg00705156	-0.00215533	0.00430429	0.617849	0.00351447	0.00242142	0.150346	-0.00207847	0.00347123	0.550918
cg00705157	-0.00916745	0.0109119	0.40319	-0.000660072	0.00613857	0.914623	0.0088029	0.00879998	0.319989
cg00705172	0.0179654	0.0124861	0.153869	-0.00101182	0.00702416	0.885803	-0.0116759	0.0100695	0.249489
cg00705202	-0.00469931	0.00976391	0.631545	0.00197398	0.00549277	0.720204	0.00738501	0.00787418	0.350965
cg00705251	-0.00229018	0.00934791	0.807052	0.00476186	0.00525874	0.367753	0.0026828	0.00753869	0.722819
cg00705255	-0.0204161	0.00840651	0.0172651	0.00603968	0.00472915	0.205039	0.0142356	0.00677949	0.038711
cg00705280	-0.0141006	0.0096519	0.147725	0.00577746	0.00542976	0.290325	0.010349	0.00778385	0.187224
cg00705295	-0.00602803	0.012233	0.623447	-0.00677525	0.00688177	0.327654	0.00412292	0.00986539	0.677062
cg00705328	0.000689128	0.00533877	0.897599	-0.0035507	0.00300337	0.240408	0.00339188	0.00430549	0.433004
cg00705371	-0.0203524	0.0169346	0.232771	0.0128707	0.00952671	0.180278	0.00644511	0.0136571	0.63819
cg00705507	-0.0208856	0.0150172	0.167923	0.00921782	0.00844806	0.278304	0.0101968	0.0121107	0.40217
cg00705508	0.00213828	0.0101966	0.8344	-0.00797003	0.00573618	0.16833	7.16621e-05	0.00822313	0.993067
cg00705542	-0.00288463	0.0208649	0.890368	0.00548571	0.0117377	0.64144	0.00370266	0.0168267	0.826362
cg00705568	-0.00754104	0.0145308	0.60513	0.00913436	0.00817441	0.266958	0.0109604	0.0117185	0.35228
cg00705576	0.00262596	0.0112087	0.815331	-0.00185394	0.00630552	0.769461	-0.00396577	0.00903931	0.661974
cg00705600	-0.00495589	0.00819966	0.547186	-0.000707842	0.00461278	0.878405	-0.00115164	0.00661268	0.862157
cg00705613	0.0175726	0.0130832	0.182801	-0.00792291	0.00736004	0.28476	-0.00986206	0.010551	0.352589
cg00705638	0.000539752	0.00474439	0.909691	0.00277794	0.00266899	0.300911	0.00313882	0.00382615	0.414306
cg00705653	-0.0023606	0.0166749	0.887758	-0.00997088	0.00938061	0.290827	0.00702795	0.0134476	0.6026
cg00705661	0.00102016	0.0036583	0.781028	0.000474072	0.00205801	0.818369	-0.00446592	0.00295026	0.133802
cg00705668	0.00199431	0.00549395	0.717506	-0.00218523	0.00309067	0.481475	-0.000773376	0.00443064	0.861847
cg00705730	-0.0205623	0.0245393	0.404417	0.0128568	0.0138048	0.354322	0.0165749	0.0197899	0.404637
cg00705731	0.0204167	0.0229119	0.375392	0.00971217	0.0128893	0.453226	-0.00912421	0.0184775	0.622719
cg00705765	-0.0151796	0.0313517	0.62951	0.0289547	0.0176372	0.104349	0.01036	0.0252838	0.683023
cg00705805	0.00466517	0.0151571	0.758997	-0.00775414	0.00852675	0.365716	-0.00714478	0.0122236	0.560426
cg00705808	-0.0220995	0.0221083	0.32034	0.00743709	0.0124372	0.551449	0.02372	0.0178294	0.18695
cg00705816	0.00441383	0.0139986	0.753304	0.0025434	0.00787505	0.747512	0.00665314	0.0112893	0.557203
cg00705851	-0.00226979	0.00454422	0.618725	0.00326228	0.00255639	0.205386	0.00149048	0.00366472	0.685242
cg00705878	-0.00200219	0.00326553	0.541428	0.00392694	0.00183705	0.0354184	0.00144446	0.00263351	0.584793
cg00705892	0.00275952	0.00704757	0.696366	-0.0016694	0.00396467	0.674767	0.00201572	0.00568357	0.723725
cg00705894	0.0101758	0.00947039	0.285646	0.00118851	0.00532764	0.824006	-0.00310858	0.00763747	0.685019
cg00705901	0.0162546	0.0180869	0.371356	-0.0166093	0.010175	0.106301	-0.00907404	0.0145864	0.535547
cg00705908	0.0118732	0.0069072	0.0892629	0.00145033	0.0038857	0.709892	-0.00846595	0.00557036	0.132267
cg00705916	0.0316835	0.0203371	0.122969	-0.026068	0.0114408	0.0252037	-0.036018	0.016401	0.0308095
cg00705922	-0.00115733	0.00775451	0.881713	0.000798939	0.00436236	0.855121	0.00265845	0.00625369	0.671837
cg00705938	7.22915e-05	0.0123292	0.995335	0.000605577	0.00693587	0.93063	-0.0109047	0.00994296	0.27586
cg00705992	-0.00858187	0.0235959	0.716984	0.00678074	0.0132741	0.610797	-0.00608208	0.0190291	0.750041
cg00706019	-0.00344976	0.00280464	0.222084	0.00334693	0.00157777	0.0368087	0.00276352	0.00226183	0.225157
cg00706030	-0.00480783	0.0120704	0.691396	-0.00257044	0.00679029	0.705969	-0.00713491	0.00973425	0.465594
cg00706086	0.00315763	0.0123355	0.798585	-0.0110898	0.00693941	0.113735	-0.00117191	0.00994802	0.906501
cg00706159	0.00808529	0.0129011	0.532528	-0.00451273	0.00725763	0.535743	-0.00786458	0.0104042	0.451796
cg00706191	0.0100057	0.0185069	0.590165	0.0023223	0.0104112	0.824025	-0.0151588	0.014925	0.312672
cg00706207	-0.0123626	0.0223014	0.5808	0.00678025	0.0125458	0.590308	0.00347546	0.0179851	0.847232
cg00706240	0.00667618	0.0102029	0.51466	-0.00490117	0.00573974	0.39556	0.000713089	0.00822823	0.931143
cg00706275	-0.00396269	0.0108695	0.716339	-0.00563122	0.00611474	0.359696	0.00835815	0.00876581	0.343044
cg00706282	-0.00340074	0.00405918	0.404499	0.00102177	0.00228352	0.655685	0.00183218	0.00327356	0.577162
cg00706302	-0.00680962	0.0139423	0.626514	-0.00521501	0.00784335	0.507917	0.00937264	0.0112439	0.406856
cg00706371	-0.028983	0.0135703	0.0355746	0.00366892	0.00763407	0.632037	0.014233	0.0109439	0.19693
cg00706410	-0.0131711	0.00903373	0.148527	0.00523345	0.005082	0.306025	0.00792871	0.00728532	0.279533
cg00706441	0.00323506	0.0186968	0.863041	-0.00802783	0.010518	0.447431	-0.00208885	0.0150782	0.890146
cg00706444	0.00721166	0.00394644	0.0711519	-0.00236052	0.0022201	0.290682	-0.00374616	0.00318264	0.242457
cg00706450	-0.034791	0.013656	0.0126437	0.0145473	0.00768228	0.0616784	0.0163191	0.011013	0.142089
cg00706469	-0.0173253	0.00798742	0.0328695	-0.00140741	0.00449339	0.754882	0.0162492	0.00644151	0.0135131
cg00706505	0.00321274	0.00270411	0.238106	-0.00209051	0.00152122	0.172982	-0.0038843	0.00218075	0.0784566
cg00706536	0.0245968	0.0209961	0.244675	-0.0221627	0.0118115	0.0640379	-0.00224004	0.0169325	0.895066
cg00706570	-0.00641111	0.0231413	0.78242	0.0191953	0.0130183	0.144045	-0.0029175	0.0186625	0.876144
cg00706584	0.0420973	0.0302831	0.168121	-0.0313014	0.017036	0.0696502	-0.0312747	0.0244221	0.203821
cg00706656	0.0502482	0.0301233	0.0989797	-0.0172084	0.0169461	0.312761	-0.0322279	0.0242932	0.188187
cg00706683	-0.0224808	0.00793771	0.00577153	0.00228861	0.00446542	0.609617	0.0182769	0.00640142	0.00540431
cg00706693	0.00570228	0.00819524	0.48845	-0.000934457	0.0046103	0.839862	-0.00170063	0.00660911	0.797557
cg00706755	-0.0034816	0.00676968	0.608382	0.000300107	0.00380834	0.937375	0.00913861	0.00545946	0.0978257
cg00706775	0.00739442	0.00906405	0.416897	-0.0040843	0.00509905	0.42537	-0.00849251	0.00730977	0.248567
cg00706802	-0.0105118	0.0171873	0.542434	0.00351639	0.00966886	0.716999	0.00993283	0.0138608	0.475579
cg00706820	-0.00843396	0.0133963	0.530662	0.0112318	0.00753619	0.139827	0.00526052	0.0108035	0.627564
cg00706833	0.0055379	0.00668154	0.409519	-0.00711305	0.00375875	0.0618422	-0.00748005	0.00538838	0.168709
cg00706858	-0.00481258	0.0114318	0.67483	-0.00800923	0.00643103	0.216406	0.00422207	0.00921923	0.648148
cg00706867	-0.00110488	0.0132645	0.933812	-0.000390392	0.00746204	0.958399	-0.00557091	0.0106972	0.603874
cg00706903	0.0270919	0.01312	0.0419773	-0.0109779	0.00738077	0.14062	-0.0199613	0.0105807	0.0626331
cg00706913	-0.00110194	0.00756247	0.884494	-0.0062144	0.00425433	0.147778	0.000726143	0.00609881	0.905506
cg00706914	0.00730321	0.0210604	0.729618	0.00690278	0.0118477	0.561687	-0.00966634	0.0169843	0.570766
cg00706924	-0.0105891	0.00832338	0.206766	0.00628335	0.00468238	0.183198	0.000614482	0.00671245	0.927276
cg00706966	0.00546063	0.0178112	0.759909	0.00841288	0.0100198	0.403474	0.00217878	0.0143639	0.879796
cg00706994	0.0139419	0.0147197	0.346241	-0.00203699	0.00828068	0.806281	-0.0172797	0.0118708	0.149174
cg00707127	-0.00272674	0.00831278	0.743705	-0.00249236	0.00467642	0.59545	-0.00181832	0.0067039	0.786869
cg00707129	0.0087243	0.0185516	0.639365	0.00492518	0.0104363	0.638189	-0.00823868	0.0149611	0.583301
cg00707134	-0.00129225	0.0119455	0.914108	0.00485611	0.00672002	0.471888	0.00249782	0.00963351	0.796043
cg00707190	-0.0150561	0.0120405	0.214563	0.00195173	0.00677346	0.773938	0.00433648	0.00971012	0.656304
cg00707300	0.00247475	0.0024417	0.31368	-0.000359818	0.0013736	0.793991	-0.00159661	0.00196913	0.419734
cg00707317	0.00152654	0.00306623	0.619872	0.000370661	0.00172493	0.830372	-0.00283004	0.00247279	0.25564
cg00707326	0.000720441	0.0101269	0.943452	0.00245322	0.00569694	0.667834	-0.00310939	0.00816688	0.704353
cg00707380	-0.00338184	0.00845527	0.690183	0.00136435	0.00475658	0.774938	0.00105598	0.00681881	0.877297
cg00707391	-0.00120749	0.0084744	0.887032	-0.00500399	0.00476734	0.296859	-0.00129597	0.00683424	0.850052
cg00707406	-0.00805689	0.0143435	0.575791	-0.0101287	0.00806904	0.212825	0.00314071	0.0115674	0.786654
cg00707427	0.00861541	0.0108016	0.427321	-0.0021961	0.00607651	0.718691	-0.0115009	0.00871101	0.190288
cg00707445	-0.0170161	0.0236087	0.473039	0.0181107	0.0132813	0.176287	-0.00539961	0.0190394	0.777405
cg00707446	0.000431578	0.00896285	0.961708	-0.000324639	0.00504213	0.948814	0.0034034	0.00722816	0.638952
cg00707452	-0.00362803	0.00315108	0.252812	0.00201338	0.00177267	0.259236	0.00317745	0.00254121	0.214597
cg00707517	0.00589544	0.016005	0.713528	0.00880506	0.00900374	0.330882	-0.0156068	0.0129074	0.229962
cg00707556	0.0056362	0.00740076	0.448425	0.00115248	0.00416336	0.782593	-0.000491126	0.0059684	0.934611
cg00707688	0.0131387	0.0106716	0.221649	-0.0104948	0.00600341	0.0840502	-0.00328814	0.00860621	0.703366
cg00707739	0.0023799	0.00264941	0.371575	-0.000427964	0.00149044	0.774705	-0.00146989	0.00213663	0.493359
cg00707741	0.00669267	0.00566248	0.240528	-0.0043628	0.00318547	0.174421	-0.00543597	0.00456655	0.237207
cg00707777	0.00337969	0.0116642	0.772714	0.00818126	0.00656179	0.215894	-0.00770374	0.00940668	0.415097
cg00707806	0.00337304	0.0133596	0.801279	0.00980916	0.00751556	0.195354	-0.0040709	0.010774	0.706487
cg00707814	-0.0142975	0.0134356	0.290274	0.011813	0.00755832	0.121788	0.00355773	0.0108353	0.743457
cg00707881	-0.00954395	0.0184968	0.607209	0.00371704	0.0104055	0.721813	0.00898785	0.0149169	0.548426
cg00707976	0.0137916	0.0106895	0.200479	0.00872827	0.00601347	0.150335	-0.01028	0.00862064	0.236387
cg00707991	0.0157391	0.00934435	0.0957843	0.00504314	0.00525674	0.340095	-0.0166089	0.00753582	0.030228
cg00708013	0.0283041	0.0187003	0.133846	-0.00857769	0.01052	0.41714	-0.0184235	0.015081	0.225223
cg00708035	0.00520194	0.0208588	0.803662	0.011388	0.0117343	0.334554	0.00160531	0.0168217	0.924197
cg00708060	0.00468552	0.00396882	0.241061	0.000476947	0.00223269	0.831355	-0.00346344	0.00320068	0.282271
cg00708080	-0.00595134	0.00956005	0.535265	-0.00111265	0.00537808	0.836594	0.00516844	0.00770977	0.504436
cg00708105	-0.00915243	0.00775427	0.24117	0.0100584	0.00436223	0.0235571	0.00566153	0.00625349	0.367844
cg00708203	-7.23953e-05	0.00920328	0.993742	-0.00319586	0.00517738	0.538705	0.0036835	0.00742206	0.62097
cg00708215	0.00984236	0.00759299	0.1984	-0.00762515	0.0042715	0.0778087	-0.00876332	0.00612343	0.156064
cg00708273	0.00751718	0.0131746	0.569788	-0.00328183	0.00741145	0.659031	-0.000439601	0.0106247	0.967094
cg00708380	0.00290446	0.00292711	0.323887	0.000830176	0.00164667	0.615457	-0.00182653	0.00236059	0.441219
cg00708426	-0.000850612	0.0176808	0.961742	0.00438213	0.00994645	0.660641	0.0145111	0.0142588	0.311711
cg00708437	-5.9059e-05	0.0144895	0.996757	-0.00267687	0.0081512	0.743416	0.00274605	0.0116852	0.814772
cg00708456	0.00252725	0.0107279	0.814328	-0.011104	0.00603509	0.0692721	-0.00367928	0.00865162	0.671714
cg00708486	-0.0167334	0.0169692	0.32688	0.00911839	0.00954614	0.34219	0.0206715	0.0136849	0.134617
cg00708580	0.00793399	0.00917302	0.389513	-0.00977173	0.00516035	0.0616778	-0.00271011	0.00739765	0.715016
cg00708598	-0.000381541	0.0127123	0.976127	0.00864376	0.00715139	0.230137	0.00459255	0.0102519	0.655315
cg00708603	0.000132121	0.0135687	0.992254	-0.000314043	0.00763319	0.967279	0.00368321	0.0109426	0.737253
cg00708642	-0.000268691	0.00265088	0.919504	0.00158059	0.00149127	0.292196	2.45742e-05	0.00213782	0.990855
cg00708678	-0.045712	0.0216342	0.0375378	-0.000499844	0.0121705	0.967336	0.0365828	0.0174471	0.0389839
cg00708718	-0.0117429	0.0357959	0.74368	0.0269763	0.0201373	0.183939	0.0097867	0.0288679	0.735433
cg00708736	0.00414251	0.0116003	0.721899	-0.00704609	0.00652584	0.28332	0.00105089	0.00935514	0.910825
cg00708789	0.00191453	0.0161788	0.906081	-0.000721829	0.00910154	0.936974	0.0114984	0.0130476	0.38066
cg00708809	-0.0177815	0.0150825	0.241708	0.00595589	0.00848476	0.484627	0.0252396	0.0121634	0.0410056
cg00708814	-0.0078531	0.00722963	0.280445	0.00409972	0.00406709	0.316304	0.00244511	0.00583039	0.676001
cg00708844	0.00495223	0.00341219	0.150367	-0.00154176	0.00191955	0.424106	-0.00377235	0.00275178	0.174023
cg00708902	-9.80586e-05	0.00273404	0.971473	-0.000374395	0.00153806	0.808266	0.00033302	0.00220489	0.880304
cg00709050	-0.00260852	0.00340217	0.445369	-0.0017785	0.00191391	0.355394	0.00136772	0.0027437	0.619422
cg00709073	-0.00983156	0.0180449	0.58729	0.00596899	0.0101513	0.558089	0.00633638	0.0145524	0.664363
cg00709091	0.00601618	0.0098672	0.543677	0.00577178	0.00555087	0.301383	0.00160188	0.00795747	0.840941
cg00709112	0.00358985	0.010203	0.725827	-0.00366979	0.00573978	0.524308	-0.00242246	0.00822829	0.769165
cg00709171	0.00969817	0.0189554	0.610236	-0.00812247	0.0106635	0.448344	-0.0243956	0.0152867	0.11423
cg00709393	-0.00207719	0.00970046	0.830956	0.00183736	0.00545707	0.737179	0.000163899	0.00782301	0.983334
cg00709515	0.00195816	0.00256059	0.446551	0.000510385	0.00144048	0.72398	-0.00251885	0.00206501	0.225923
cg00709532	0.00981684	0.00805971	0.226589	-0.0016365	0.00453406	0.719044	-0.00743445	0.00649982	0.25592
cg00709541	0.0146805	0.0157926	0.355223	-0.0211828	0.00888428	0.0193371	-0.0145589	0.0127361	0.256197
cg00709652	-0.00320831	0.0172863	0.853202	-0.000761559	0.00972457	0.937763	0.0112879	0.0139407	0.42037
cg00709728	0.0450441	0.0172106	0.0104914	-0.0171989	0.00968196	0.079248	-0.0399839	0.0138796	0.00502008
cg00709775	-0.00104263	0.0104489	0.920751	0.00491649	0.00587813	0.405273	0.00954289	0.00842662	0.260622
cg00709796	-0.0623581	0.0222791	0.0063429	0.0338384	0.0125333	0.0083686	0.0413362	0.0179672	0.0238599
cg00709803	0.0160872	0.00898164	0.0768331	0.00269695	0.00505269	0.594898	-0.0140613	0.00724331	0.0555372
cg00709805	0.000259916	0.00223554	0.907716	0.000479351	0.00125762	0.704038	-0.000408981	0.00180287	0.821085
cg00709882	0.0076262	0.00739267	0.305191	0.0021853	0.0041588	0.600629	-0.0067758	0.00596187	0.258932
cg00709948	0.0299718	0.0234718	0.205104	-0.0138626	0.0132042	0.296759	-0.0241572	0.018929	0.205361
cg00709979	0.00427326	0.00970913	0.660962	-0.00907308	0.00546195	0.100369	-0.00179053	0.00783	0.819671
cg00710028	0.00370844	0.0157719	0.814673	0.00727609	0.00887258	0.414473	-3.00078e-05	0.0127193	0.998123
cg00710042	0.0195434	0.024874	0.43423	-0.0204074	0.0139931	0.148418	-0.0141721	0.0200599	0.481817
cg00710180	0.00126968	0.00505413	0.802252	0.000830202	0.00284324	0.771004	-0.00149154	0.00407594	0.715322
cg00710196	0.00500667	0.0148441	0.736734	-0.000984727	0.00835064	0.906407	-0.00269503	0.0119711	0.82242
cg00710209	0.0204809	0.0175746	0.24713	-0.0177284	0.00988674	0.0765061	-0.0185262	0.0141732	0.194694
cg00710249	-0.00397821	0.00285702	0.167423	0.000113764	0.00160724	0.943737	0.00294563	0.00230406	0.20457
cg00710269	-0.00718825	0.0124117	0.564019	0.0109686	0.0069823	0.119918	0.000359	0.0100095	0.971473
cg00710286	-0.01111	0.0122938	0.368703	0.00428097	0.00691596	0.537573	0.00992831	0.00991441	0.319474
cg00710343	0.00577188	0.00705471	0.415554	0.00445945	0.00396869	0.264321	-0.00263116	0.00568933	0.644924
cg00710366	-0.0265506	0.0130765	0.0454408	0.0148787	0.00735627	0.0462593	0.0123077	0.0105456	0.246436
cg00710425	0.00221034	0.0123045	0.857865	0.000370442	0.00692198	0.957446	-0.00346297	0.00992304	0.727965
cg00710466	0.0658341	0.0213073	0.00270737	-0.0328308	0.0119866	0.00750785	-0.0454885	0.0171834	0.0096701
cg00710506	-0.00443421	0.00360755	0.222408	0.00378977	0.00202945	0.0652943	0.00269478	0.00290933	0.356937
cg00710515	0.00634404	0.00796647	0.428052	0.00257734	0.0044816	0.566747	-0.00706459	0.00642462	0.274606
cg00710617	0.00205969	0.00196542	0.297625	-0.000140451	0.00110566	0.899217	-0.00193147	0.00158503	0.226379
cg00710618	0.0051017	0.0167758	0.761787	-0.00379506	0.00943736	0.688597	0.00966176	0.013529	0.477089
cg00710669	-0.00052019	0.00748831	0.944781	0.000663674	0.00421261	0.875189	0.000451278	0.00603901	0.940607
cg00710707	0.00407088	0.0113861	0.721582	-0.00454289	0.00640537	0.480121	-0.00428324	0.00918244	0.64208
cg00710708	-0.00541782	0.00461703	0.243896	-7.7661e-05	0.00259735	0.976217	0.00145736	0.00372344	0.69648
cg00710715	-0.00227786	0.00384422	0.555061	-0.00156803	0.0021626	0.470401	-0.000104032	0.0031002	0.973309
cg00710721	-0.00110066	0.00254319	0.666265	0.00102988	0.00143069	0.473592	0.000482406	0.00205097	0.814613
cg00710786	-0.0110511	0.0143959	0.444821	0.00688747	0.00809853	0.397459	0.0110915	0.0116097	0.342104
cg00710857	-0.00360881	0.0099806	0.718562	0.00686547	0.00561467	0.224795	0.00517377	0.00804893	0.522091
cg00710862	-0.01931	0.0163707	0.241471	0.00624373	0.00920947	0.499633	0.00411725	0.0132023	0.755911
cg00710870	-4.22731e-05	0.0263829	0.998725	0.0217468	0.0148419	0.146549	-0.0167168	0.0212767	0.434237
cg00710938	-0.0140827	0.00936892	0.136512	0.00159057	0.00527056	0.763554	0.014586	0.00755564	0.0568812
cg00710955	-0.0141842	0.0152583	0.355208	0.00539485	0.00858366	0.53136	0.0143246	0.0123051	0.247635
cg00710972	-0.00463534	0.0312086	0.882278	0.0133304	0.0175566	0.449786	-0.0011978	0.0251684	0.962153
cg00711027	0.0250973	0.0228359	0.274857	0.00305573	0.0128465	0.812558	-0.00632916	0.0184162	0.73194
cg00711072	-0.0187462	0.0197052	0.344135	0.0109152	0.0110853	0.327588	0.0154882	0.0158914	0.332512
cg00711088	-0.0171542	0.00662974	0.0113683	0.00476016	0.00372961	0.205321	0.0107331	0.0053466	0.0478765
cg00711090	0.00146527	0.0128149	0.909237	-0.00860322	0.00720914	0.236042	0.000943137	0.0103347	0.927501
cg00711101	-0.00271376	0.00997305	0.786198	0.00048112	0.00561042	0.931863	-0.0057463	0.00804284	0.476899
cg00711132	-0.00452253	0.00355501	0.206787	0.00150897	0.0019999	0.45262	0.00472964	0.00286696	0.102695
cg00711171	-0.00288225	0.016917	0.865119	0.00740892	0.0095168	0.43843	-0.000913879	0.0136429	0.94675
cg00711197	0.0156415	0.0103248	0.133497	0.000913806	0.00580832	0.87536	-0.0123572	0.00832654	0.141489
cg00711252	-0.019858	0.0120755	0.10377	0.01189	0.0067932	0.0836776	0.0122678	0.00973842	0.211214
cg00711291	0.00803876	0.00522053	0.127315	0.000283443	0.00293685	0.923341	-0.00496855	0.00421014	0.241237
cg00711327	0.00384421	0.00698041	0.583275	-0.00171424	0.00392688	0.663552	-0.00846878	0.0056294	0.13619
cg00711351	-0.00114743	0.00297231	0.700432	0.000856838	0.0016721	0.609677	0.00266739	0.00239704	0.268939
cg00711366	-0.00609024	0.0203344	0.765287	-0.0045028	0.0114393	0.694843	0.00714966	0.0163989	0.663953
cg00711383	0.0123866	0.00809627	0.12975	-0.00795501	0.00455462	0.0843226	-0.00735545	0.0065293	0.263112
cg00711386	0.00656409	0.0163236	0.688604	-0.00792977	0.009183	0.390278	0.00287483	0.0131643	0.827656
cg00711496	0.00152273	0.00572981	0.791071	0.00133879	0.00322335	0.678938	-0.00159248	0.00462085	0.731224
cg00711505	-0.0158918	0.0128611	0.219996	-0.00298694	0.00723513	0.680765	0.00415452	0.010372	0.689754
cg00711529	0.0142371	0.0153378	0.355915	-0.00496649	0.00862842	0.566409	-0.0196043	0.0123693	0.1167
cg00711542	0.000495457	0.00611969	0.935663	0.00548911	0.00344268	0.114552	-0.00439006	0.00493527	0.376231
cg00711628	0.00413459	0.0066461	0.535536	-0.00317545	0.00373882	0.39809	-0.00214245	0.0053598	0.690362
cg00711647	-0.00788402	0.0231973	0.734795	0.0136812	0.0130498	0.297433	0.00253743	0.0187076	0.89243
cg00711711	0.00216981	0.00442451	0.62511	0.00052065	0.00248905	0.834811	0.000684296	0.00356818	0.848374
cg00711743	0.0162546	0.0102628	0.116947	-0.0106842	0.00577344	0.0677056	-0.00625066	0.00827655	0.452201
cg00711756	-0.00716627	0.0159773	0.654914	0.0033584	0.00898817	0.709597	0.00894606	0.012885	0.489388
cg00711773	0.00361838	0.004519	0.425535	-0.00248279	0.0025422	0.331523	-0.00214379	0.00364438	0.557927
cg00711785	0.00801965	0.0115843	0.490646	-0.00158646	0.00651686	0.808252	-0.00243485	0.00934227	0.79501
cg00711788	0.00674819	0.00930794	0.470447	-0.0058946	0.00523626	0.263449	-0.00208034	0.00750646	0.782345
cg00711795	0.0256984	0.0189789	0.179309	-0.0084569	0.0106767	0.430516	-0.0121623	0.0153057	0.429046
cg00711825	-0.0534271	0.0305685	0.0841126	0.018916	0.0171965	0.274443	0.0376073	0.0246522	0.130843
cg00711857	0.0217013	0.0240648	0.36972	-0.00232905	0.0135379	0.863815	-0.00567951	0.0194073	0.770504
cg00711896	0.0109276	0.0110077	0.32366	-0.00259148	0.00619246	0.676645	-0.0113063	0.00887724	0.206267
cg00711916	0.00251714	0.00703052	0.721208	0.000478776	0.00395508	0.903934	-0.00222514	0.00566982	0.695706
cg00711959	0.00294659	0.0233905	0.90005	0.000500235	0.0131585	0.969764	-0.0158137	0.0188634	0.4042
cg00712003	0.00748106	0.0196603	0.704512	-0.0100328	0.0110601	0.366909	-0.0186464	0.0158552	0.242861
cg00712036	-0.0141168	0.0168659	0.404939	0.0152977	0.00948804	0.1106	0.0205225	0.0136016	0.135052
cg00712044	-0.00504466	0.00349892	0.15304	-0.00190976	0.00196835	0.334683	0.00382986	0.00282173	0.178288
cg00712050	0.000443947	0.0113632	0.968927	-0.00739103	0.00639245	0.250833	-0.00700174	0.00916392	0.44695
cg00712075	-0.00147072	0.00280225	0.601065	-0.0001423	0.00157643	0.928287	0.00192317	0.0022599	0.397161
cg00712098	3.41896e-05	0.0117685	0.997689	0.000760473	0.00662047	0.908822	-0.00515814	0.00949081	0.588216
cg00712106	0.00339819	0.0113889	0.766143	-0.00518571	0.00640689	0.420548	0.00202182	0.00918463	0.826297
cg00712122	0.00438371	0.002865	0.129708	0.000448558	0.00161173	0.781452	-0.0037847	0.0023105	0.10511
cg00712136	0.00425799	0.00297769	0.156393	1.1587e-05	0.00167513	0.994497	-0.00382882	0.00240138	0.114553
cg00712146	0.0274716	0.0163995	0.0975811	-0.00247128	0.00922568	0.789449	-0.0379459	0.0132255	0.00519106
cg00712159	-0.0132273	0.0182425	0.470392	0.000237698	0.0102624	0.981575	0.0101995	0.0147118	0.49002
cg00712181	0.0362355	0.0238334	0.132131	0.00213273	0.0134077	0.873993	-0.0281174	0.0192206	0.147189
cg00712257	-0.0120284	0.0135418	0.376918	-0.003797	0.00761806	0.619475	0.00551805	0.0109209	0.614675
cg00712280	0.00493998	0.0104313	0.637017	-0.00207357	0.00586819	0.724696	-0.0030141	0.00841237	0.721012
cg00712289	-0.0033051	0.0101115	0.744572	-0.00200207	0.00568828	0.725736	0.00350999	0.00815447	0.667967
cg00712338	0.0118927	0.0132549	0.372133	-0.00235505	0.00745667	0.752905	-0.0112232	0.0106895	0.29673
cg00712342	-0.017277	0.0126999	0.1773	0.00868816	0.00714445	0.227324	0.0161202	0.010242	0.119217
cg00712356	-0.0228589	0.0124266	0.0693309	0.00512001	0.00699067	0.465936	0.0155688	0.0100215	0.12401
cg00712382	0.000126851	0.0123455	0.991826	-0.0061395	0.00694507	0.379185	-0.000803854	0.00995614	0.935839
cg00712390	-0.00197031	0.00508619	0.69944	0.00134452	0.00286128	0.639627	-0.00105528	0.0041018	0.79759
cg00712405	0.00871924	0.0153914	0.572547	-0.00353782	0.00865858	0.683867	-0.011445	0.0124125	0.359112
cg00712510	-0.00409979	0.020006	0.838119	0.008917	0.0112545	0.43039	-0.000115316	0.016134	0.994314
cg00712547	-0.0122772	0.00751132	0.105853	0.000259755	0.00422555	0.951127	0.0126159	0.00605756	0.040287
cg00712582	0.00620004	0.0133803	0.644282	-0.0136545	0.00752717	0.0732022	-0.00114152	0.0107906	0.916
cg00712593	0.000102621	0.00794195	0.989721	0.00015061	0.00446781	0.973187	-0.00150611	0.00640484	0.814657
cg00712627	0.00163716	0.00690838	0.813242	0.00358177	0.00388636	0.359332	-0.00108893	0.00557131	0.845505
cg00712686	0.000935686	0.00789693	0.905961	0.00181139	0.00444248	0.684487	-0.000233386	0.00636854	0.970853
cg00712735	-0.00344925	0.0142637	0.809503	0.00201031	0.00802418	0.802781	0.018414	0.0115031	0.113135
cg00712762	-0.0112074	0.012708	0.380312	0.00880031	0.007149	0.221724	0.00472879	0.0102485	0.645681
cg00712779	0.0265025	0.0182556	0.150253	-0.0228459	0.0102698	0.0287601	-0.0202043	0.0147223	0.173563
cg00712792	-0.000552601	0.00326879	0.866156	0.000631068	0.00183888	0.73231	-0.000518925	0.00263614	0.844414
cg00712799	0.00950425	0.0159602	0.553095	-0.00323691	0.00897856	0.719356	-0.0161922	0.0128712	0.211831
cg00712841	-0.0155415	0.0111244	0.166031	-0.00104348	0.00625814	0.86797	0.0111334	0.00897138	0.218023
cg00712857	0.00114597	0.00582122	0.844406	-0.00230712	0.00327477	0.483039	-0.00169814	0.00469457	0.718455
cg00712884	-0.00365226	0.0100608	0.717493	-0.0124555	0.0056598	0.0304699	0.00607059	0.00811363	0.456407
cg00712898	0.00167714	0.00287113	0.560674	-0.00249982	0.00161517	0.125407	-0.00148544	0.00231544	0.522902
cg00712935	-0.000829046	0.031158	0.978835	0.0227542	0.0175282	0.197746	-0.00636413	0.0251276	0.800669
cg00712943	0.023551	0.0352025	0.5053	-0.0279639	0.0198035	0.161579	-0.0162288	0.0283893	0.569068
cg00712965	-0.000742096	0.00572556	0.89718	0.00227709	0.00322096	0.481525	0.000204251	0.00461742	0.964821
cg00712984	0.00654293	0.0175827	0.710728	-0.0156901	0.00989131	0.116395	0.00681437	0.0141797	0.632056
cg00713005	0.00566534	0.0072744	0.438258	-0.00447298	0.00409227	0.277469	-0.000423783	0.00586649	0.942582
cg00713014	-0.0232292	0.0115661	0.0477781	0.0119483	0.00650663	0.0698041	0.016059	0.00932761	0.0887686
cg00713037	0.0165834	0.0179972	0.359428	-0.00312423	0.0101245	0.758394	-0.0197532	0.014514	0.177118
cg00713055	0.00622045	0.0150693	0.6808	-0.0110656	0.00847736	0.19531	-0.00048449	0.0121528	0.968293
cg00713066	0.000558593	0.00648612	0.931573	0.00103054	0.00364882	0.778299	-0.000175251	0.00523078	0.973351
cg00713113	0.00376173	0.00284383	0.18946	-0.00142602	0.00159982	0.375252	-0.000679965	0.00229343	0.767584
cg00713204	-0.0218202	0.0979888	0.824318	0.0202651	0.0551244	0.714067	0.0678771	0.0790238	0.392786
cg00713214	0.00011619	0.00845523	0.989068	0.00385152	0.00475656	0.420357	-0.00153729	0.00681879	0.822171
cg00713223	0.000799652	0.0056124	0.887039	0.000273367	0.0031573	0.931207	-0.00315683	0.00452617	0.487417
cg00713247	-0.0177028	0.0260268	0.498242	0.0109069	0.0146416	0.458369	0.0227115	0.0209895	0.282295
cg00713252	-0.00360339	0.00575881	0.533176	-0.000347216	0.00323967	0.914902	-0.00312447	0.00464424	0.502924
cg00713253	-0.0104173	0.00773729	0.181762	-0.000489471	0.00435267	0.910729	0.00807078	0.00623979	0.199364
cg00713278	-0.00731969	0.0166514	0.661354	0.00251979	0.00936738	0.788584	0.00205267	0.0134287	0.878873
cg00713280	-0.0215596	0.0157766	0.175368	0.019219	0.00887524	0.0331539	0.0174156	0.0127231	0.174665
cg00713286	-0.00632112	0.00781989	0.421152	-0.00271474	0.00439914	0.538814	0.00934729	0.00630641	0.141988
cg00713294	0.0124181	0.0425433	0.771079	-0.0284035	0.0239331	0.238617	-0.0190965	0.0343094	0.579264
cg00713400	0.00541457	0.0104038	0.604107	0.00425238	0.00585272	0.469489	-0.00560643	0.00839019	0.505808
cg00713401	0.0184182	0.00936708	0.0525308	-0.00259823	0.00526952	0.623236	-0.0124549	0.00755415	0.102891
cg00713411	-0.00515211	0.00409457	0.211736	-0.00234616	0.00230343	0.311307	0.00309346	0.0033021	0.351506
cg00713412	-0.0013881	0.0133709	0.917561	0.0066704	0.0075219	0.37769	0.00913569	0.0107831	0.399248
cg00713427	-0.0114494	0.0207524	0.582591	0.00992904	0.0116744	0.39744	0.0108636	0.0167359	0.518013
cg00713435	0.00630736	0.0325789	0.846949	-0.0164216	0.0183275	0.372778	-0.0227518	0.0262735	0.38895
cg00713460	-0.0152415	0.00954261	0.113931	0.00999846	0.00536827	0.0659858	0.0143023	0.00769571	0.0665625
cg00713465	-0.0247459	0.0187188	0.189721	0.0183838	0.0105304	0.084463	0.0181302	0.0150959	0.233089
cg00713477	0.00363468	0.00443972	0.415262	0.0030296	0.0024976	0.228488	-0.00337872	0.00358045	0.348018
cg00713526	0.0110616	0.019119	0.56441	-0.00640536	0.0107555	0.553064	-0.0118401	0.0154186	0.444668
cg00713549	0.0279885	0.0219763	0.206285	-0.00462778	0.0123629	0.709093	-0.0221983	0.0177229	0.213817
cg00713567	-0.037179	0.0210108	0.080394	0.00833635	0.0118198	0.482559	0.00726806	0.0169443	0.669054
cg00713605	-0.00013193	0.00216913	0.951644	-0.000237122	0.00122026	0.846389	0.00106422	0.00174931	0.544569
cg00713642	0.00378915	0.0129463	0.770479	-0.000691168	0.00728306	0.924617	-0.00260628	0.0104407	0.803478
cg00713670	-0.000435266	0.00903093	0.961672	0.00700915	0.00508042	0.171317	-0.00308749	0.00728306	0.67269
cg00713813	0.0210719	0.0225308	0.352309	-0.0277689	0.0126749	0.0311985	0.00646809	0.0181701	0.722742
cg00713825	-0.0181367	0.0132032	0.173159	0.00450626	0.00742754	0.54567	0.0158924	0.0106478	0.139256
cg00713870	-0.0164815	0.00913261	0.0746659	0.00199809	0.00513762	0.698313	0.0160915	0.00736506	0.0316526
cg00713897	0.0267742	0.0262985	0.311525	-0.00735385	0.0147944	0.620424	-0.0239422	0.0212086	0.262122
cg00713925	0.00535206	0.00443872	0.231253	-0.00247501	0.00249703	0.324411	-0.00520578	0.00357964	0.149552
cg00713942	0.0390407	0.0143824	0.00803726	-0.00948896	0.00809095	0.244157	-0.0335926	0.0115988	0.00480094
cg00713953	0.00111463	0.0027949	0.691034	-0.000633313	0.00157229	0.68811	-0.00118661	0.00225397	0.599945
cg00713969	-0.0016107	0.00265255	0.545319	-0.000115346	0.00149221	0.938568	0.00242494	0.00213917	0.260153
cg00713972	0.00494836	0.00748454	0.510308	-0.00290385	0.00421049	0.492281	-0.00881835	0.00603597	0.147711
cg00714068	-0.00705341	0.00784138	0.370921	-0.000139991	0.00441123	0.974758	0.0103482	0.00632374	0.105451
cg00714078	-0.00416996	0.00472059	0.379536	0.000833605	0.0026556	0.754363	0.00111195	0.00380695	0.770934
cg00714115	-0.00250993	0.021934	0.909166	-0.00342473	0.0123392	0.782032	-0.0134823	0.0176888	0.448057
cg00714130	0.00884983	0.0144493	0.541858	-0.00902961	0.00812854	0.269764	-0.0069259	0.0116527	0.55385
cg00714170	-0.00400596	0.00690735	0.563479	-0.00191108	0.00388578	0.624119	0.00911554	0.00557048	0.105453
cg00714184	-0.00102709	0.00186329	0.582925	-4.99385e-05	0.00104821	0.962114	0.000262851	0.00150267	0.861556
cg00714198	0.00254203	0.00208383	0.225883	-0.000393588	0.00117228	0.737889	0.000686498	0.00168052	0.683932
cg00714256	0.0145194	0.00885667	0.104831	2.76632e-06	0.00498239	0.999558	-0.0148133	0.00714253	0.0411095
cg00714274	0.011134	0.0158235	0.48358	-0.0107534	0.00890162	0.230386	-0.011589	0.012761	0.366361
cg00714285	0.00199119	0.0137438	0.885149	0.00386191	0.00773169	0.618724	-0.00441271	0.0110838	0.691538
cg00714290	0.000834828	0.00392401	0.832032	8.96947e-05	0.00220748	0.967684	0.00049412	0.00316455	0.876291
cg00714309	-0.0053256	0.016322	0.745012	0.0122081	0.00918207	0.187222	-0.0055041	0.013163	0.676893
cg00714323	0.0165562	0.0215668	0.44481	0.00162257	0.0121325	0.893927	-0.0068427	0.0173927	0.694991
cg00714377	-0.00031057	0.0105829	0.976657	0.00340571	0.00595347	0.568795	0.00603348	0.00853463	0.481537
cg00714406	0.00270552	0.00714329	0.705818	0.00228229	0.00401852	0.57157	-3.84023e-05	0.00576076	0.994697
cg00714416	0.00488989	0.013572	0.719522	-0.000228537	0.00763503	0.976191	-0.00395414	0.0109452	0.718797
cg00714418	0.00952071	0.00808866	0.242463	-0.00767462	0.00455034	0.0953468	-0.000651607	0.00652316	0.920666
cg00714464	0.0158803	0.00854008	0.0664156	-0.0104478	0.00480429	0.0324321	-0.0174512	0.00688721	0.0131157
cg00714492	0.00689964	0.00956953	0.472887	-0.00651783	0.00538342	0.229357	-0.00391806	0.00771742	0.612985
cg00714527	0.0162862	0.013402	0.227649	-0.00438997	0.00753938	0.561925	-0.00438371	0.0108081	0.68606
cg00714531	0.0036788	0.0107067	0.731997	-0.0082721	0.00602313	0.173244	0.00156728	0.00863449	0.856396
cg00714547	-0.00569133	0.0140628	0.686709	0.00378505	0.00791114	0.633561	0.0043395	0.011341	0.702944
cg00714585	0.00310515	0.0215801	0.885928	-0.0179928	0.0121401	0.142012	0.00082473	0.0174035	0.962314
cg00714597	0.00615064	0.0146244	0.675127	-0.00303595	0.00822705	0.71303	-0.000251771	0.0117939	0.983018
cg00714632	-0.000423729	0.0025626	0.86906	8.26098e-05	0.00144161	0.954438	0.00107152	0.00206663	0.605465
cg00714637	0.00875558	0.00951642	0.36015	-0.0030364	0.00535354	0.572089	-0.00970856	0.00767459	0.209319
cg00714672	-0.00397732	0.0152714	0.795152	-0.00989599	0.00859105	0.252594	0.00199952	0.0123157	0.871412
cg00714675	0.00454469	0.0119789	0.705343	-0.00694364	0.00673881	0.305747	0.000124702	0.00966045	0.989731
cg00714677	0.0145832	0.0143714	0.313112	-0.00287317	0.00808475	0.723184	-0.0102843	0.0115899	0.377398
cg00714713	-0.00743391	0.00991969	0.455679	-0.00103823	0.0055804	0.852849	0.0140577	0.00799981	0.0824753
cg00714725	0.0623412	0.0287922	0.0331742	-0.022914	0.0161973	0.160816	-0.0511476	0.0232197	0.0303175
cg00714740	0.00459971	0.00613538	0.455504	0.0005609	0.00345151	0.871291	-0.00622329	0.00494792	0.211924
cg00714758	0.0239434	0.0209207	0.255635	-0.0331014	0.0117691	0.0061025	-0.00533712	0.0168716	0.752522
cg00714762	-0.00723096	0.00622557	0.248692	-0.00416155	0.00350224	0.238044	0.00886197	0.00502066	0.0811383
cg00714790	0.00714812	0.00744464	0.339692	0.00307737	0.00418804	0.464484	-0.0117113	0.00600378	0.0543932
cg00714810	-0.0100989	0.0167184	0.547413	0.0191087	0.00940507	0.0453021	0.0121987	0.0134827	0.368147
cg00714854	0.0156108	0.024593	0.527287	-0.0195179	0.013835	0.161964	0.00704244	0.0198332	0.723407
cg00714888	0.00878852	0.0145326	0.54696	-0.0141427	0.00817545	0.0872787	-0.00308231	0.01172	0.79319
cg00714927	0.00749819	0.0131795	0.570905	-0.00517317	0.00741423	0.487247	0.0061136	0.0106287	0.566678
cg00714934	0.0133514	0.00812305	0.103944	-0.00335562	0.00456969	0.464773	-0.00871664	0.0065509	0.186879
cg00714975	-0.0292857	0.0171393	0.0911587	0.0194749	0.00964187	0.0465514	0.0148838	0.0138221	0.284614
cg00715011	-0.0107544	0.00763551	0.162638	0.00272552	0.00429542	0.527447	0.0132363	0.00615772	0.0344337
cg00715047	-0.00959615	0.0206554	0.643417	0.00521305	0.0116198	0.654838	0.0128147	0.0166577	0.443849
cg00715050	-0.0108819	0.0121117	0.371476	0.00455155	0.00681351	0.505932	0.000672278	0.00976754	0.945288
cg00715109	-0.00626304	0.00552343	0.260023	-0.00185794	0.00310725	0.551473	0.00764255	0.00445441	0.0898553
cg00715122	-0.00483848	0.017174	0.778833	0.00459468	0.00966135	0.635598	-0.0095131	0.0138501	0.494039
cg00715124	0.00754805	0.00623711	0.229563	-0.00590384	0.00350874	0.0961205	-0.0107923	0.00502997	0.0347574
cg00715139	0.00421983	0.0119293	0.724411	0.00032547	0.0067109	0.961433	-0.00801533	0.00962045	0.407092
cg00715161	0.000349235	0.00442426	0.937269	-0.000915655	0.0024889	0.713866	-0.000474918	0.00356798	0.894424
cg00715163	0.00155796	0.00822801	0.850271	0.00504512	0.00462873	0.278812	-0.00734569	0.00663554	0.271407
cg00715197	-0.00328914	0.0324013	0.919383	-0.0252893	0.0182276	0.168941	-0.00794951	0.0261302	0.761699
cg00715241	0.00386502	0.0023292	0.100725	-0.000837061	0.00131031	0.524653	-0.00393653	0.0018784	0.0390846
cg00715290	0.00871125	0.00971988	0.372661	-0.00277371	0.00546799	0.613283	-0.00587614	0.00783867	0.455544
cg00715313	0.0162653	0.00957556	0.0930477	-0.00609642	0.00538681	0.26093	-0.0106951	0.00772228	0.169687
cg00715323	0.0196051	0.0108178	0.0734708	-0.00932129	0.00608564	0.129313	-0.0200361	0.00872409	0.0240989
cg00715343	0.0100629	0.00833054	0.230414	-0.0048909	0.00468641	0.299614	-0.00875306	0.00671823	0.196133
cg00715363	-0.00398645	0.0189378	0.83378	-0.000597542	0.0106536	0.955403	0.007719	0.0152726	0.614574
cg00715383	0.0094094	0.00812328	0.249976	0.00053319	0.00456982	0.907392	-0.00995538	0.00655108	0.132309
cg00715696	-0.0196583	0.0248838	0.431725	0.00192029	0.0139986	0.891215	-0.00769278	0.0200677	0.702424
cg00715698	0.0176831	0.0117249	0.135222	-0.00245977	0.00659596	0.710136	-0.0249624	0.00945567	0.00986419
cg00715702	-0.0092333	0.0105695	0.384809	0.00879994	0.00594597	0.142574	0.0121128	0.00852387	0.158961
cg00715772	-0.00255126	0.00305905	0.406618	-0.00638384	0.0017209	0.000369457	0.00408578	0.002467	0.101374
cg00715786	0.0100267	0.0190662	0.600334	0.00404819	0.0107258	0.706799	-0.00261168	0.0153761	0.865529
cg00715811	-0.0212234	0.0101164	0.0388812	0.00324121	0.00569105	0.5705	0.0178801	0.00815844	0.0311425
cg00715820	0.00641893	0.00739425	0.387786	-0.0100735	0.0041597	0.0175742	-0.00823871	0.00596315	0.170714
cg00715821	0.0122407	0.0136021	0.370708	0.000507686	0.00765194	0.947257	-0.00775229	0.0109695	0.481676
cg00715848	0.0128037	0.0175319	0.46721	0.00209109	0.0098627	0.832599	-0.00614312	0.0141387	0.665034
cg00715913	0.00977834	0.0143142	0.496388	0.0051053	0.00805257	0.527785	-0.013513	0.0115438	0.245038
cg00715917	0.00381661	0.0125845	0.762419	0.00585995	0.00707952	0.41014	0.00495593	0.0101489	0.626579
cg00715925	-0.0049122	0.00437537	0.264729	-9.4667e-06	0.0024614	0.99694	0.00316818	0.00352855	0.371792
cg00715929	0.00761376	0.0199485	0.703657	-0.015924	0.0112222	0.159562	-0.00242827	0.0160876	0.88038
cg00715941	0.00864522	0.00617775	0.165329	-0.00175493	0.00347534	0.614889	-0.00385387	0.0049821	0.441346
cg00715988	-0.00160373	0.00573124	0.780293	-0.000905123	0.00322416	0.779598	0.000187819	0.004622	0.967682
cg00715999	0.00717623	0.00933108	0.443985	-0.00597972	0.00524927	0.25784	-0.00171241	0.00752512	0.820535
cg00716016	-0.00643402	0.0103912	0.537455	0.00910442	0.00584567	0.123076	-0.00186727	0.00838009	0.824209
cg00716025	-0.0106781	0.0173945	0.540936	0.00731096	0.00978541	0.457048	0.0143489	0.0140279	0.309265
cg00716040	-0.012279	0.0114231	0.285448	8.81536e-05	0.00642613	0.989087	0.0113832	0.00921221	0.219987
cg00716083	-0.0126715	0.00916453	0.170389	0.00509479	0.00515558	0.325855	0.00551832	0.00739081	0.457337
cg00716178	-0.00088456	0.0050752	0.862051	0.00151417	0.00285509	0.597259	0.00152906	0.00409293	0.709643
cg00716245	0.00107128	0.00647248	0.868933	0.000879241	0.00364115	0.80977	0.000420164	0.00521978	0.936033
cg00716254	0.000109945	0.00368232	0.976251	-0.00114119	0.00207152	0.58315	-0.0016338	0.00296964	0.583646
cg00716257	0.0204607	0.0256345	0.426996	-0.0189303	0.0144209	0.192819	-0.0112687	0.0206732	0.587119
cg00716272	-0.00506871	0.00634324	0.426475	0.00349619	0.00356844	0.329989	0.0007172	0.00511555	0.888834
cg00716277	-0.00188847	0.0132422	0.886935	-0.0102515	0.00744948	0.172393	0.00893628	0.0106792	0.405057
cg00716290	0.0245075	0.0254118	0.337573	0.0100643	0.0142956	0.483346	-0.0142575	0.0204935	0.48851
cg00716291	0.0231148	0.0135529	0.0917493	-0.0107048	0.00762432	0.163952	-0.0184072	0.0109299	0.0958275
cg00716294	0.000952819	0.0116758	0.935152	-0.00401429	0.0065683	0.542724	0.00886379	0.00941602	0.349192
cg00716309	-0.0269405	0.0228867	0.242432	0.0198485	0.0128751	0.12688	0.0166505	0.0184572	0.369545
cg00716329	0.00512469	0.0082064	0.533988	-0.00641208	0.00461658	0.168484	-0.00287557	0.00661811	0.665027
cg00716368	0.0044458	0.0125547	0.724131	0.00895916	0.00706277	0.20808	0.00308814	0.0101249	0.761108
cg00716375	-0.00250474	0.0113095	0.825257	0.00711749	0.00636228	0.266419	0.00557897	0.00912067	0.542379
cg00716390	-0.00182475	0.00398982	0.648584	0.00337887	0.0022445	0.135929	0.00285049	0.00321762	0.37817
cg00716470	-0.00255333	0.0133871	0.849192	0.012166	0.00753102	0.109918	-0.00367575	0.0107961	0.734343
cg00716562	-0.00307235	0.00951045	0.747451	-0.00122282	0.00535018	0.819762	0.00572774	0.00766978	0.457249
cg00716579	0.0291615	0.0187476	0.123549	0.0144599	0.0105466	0.17397	-0.0202633	0.0151192	0.183739
cg00716608	-0.0314663	0.0180125	0.0842636	0.0165618	0.0101331	0.105867	0.0199009	0.0145263	0.174296
cg00716675	-0.00449433	0.00683328	0.5125	0.000970485	0.00384411	0.801295	0.00450664	0.00551075	0.415763
cg00716704	0.0310865	0.0309113	0.31743	-0.0227413	0.0173894	0.194478	-0.00936369	0.0249286	0.708135
cg00716716	-0.00821376	0.0111858	0.464784	0.00180947	0.00629264	0.774388	0.000999936	0.00902084	0.911999
cg00716752	0.00446835	0.00359201	0.21693	-0.000994382	0.00202071	0.623921	-0.00420064	0.0028968	0.150712
cg00716753	-0.0164962	0.0184537	0.373886	0.011252	0.0103813	0.281486	0.0128766	0.0148821	0.389341
cg00716780	0.0225385	0.0244768	0.359755	-0.0111862	0.0137696	0.418841	-0.0282433	0.0197395	0.156155
cg00716787	0.00371286	0.00268716	0.170683	-0.000928701	0.00151168	0.540625	-0.000894951	0.00216708	0.680665
cg00716790	0.00150059	0.00374033	0.689286	-0.000694286	0.00210415	0.742242	0.0015651	0.00301642	0.605207
cg00716812	0.0219296	0.0138203	0.116279	-0.0154857	0.00777473	0.049604	-0.0177569	0.0111455	0.11483
cg00716819	-0.0128278	0.00681313	0.0631465	0.00107078	0.00383278	0.780635	0.00275043	0.0054945	0.617961
cg00716843	-0.0217422	0.0147496	0.144151	0.0153914	0.0082975	0.0670704	0.0157365	0.0118949	0.189396
cg00716848	0.0064283	0.009764	0.512081	-0.0175451	0.00549281	0.00196757	0.00528034	0.00787425	0.504304
cg00716870	-0.00501581	0.0162158	0.757838	-0.0117836	0.00912235	0.199954	0.00807391	0.0130774	0.538625
cg00716918	-0.0091415	0.00827885	0.272623	0.00625068	0.00465733	0.183132	0.00339137	0.00667654	0.612802
cg00716944	-0.00442552	0.0136067	0.745795	0.0103137	0.00765458	0.181436	0.0118268	0.0109733	0.284177
cg00716945	-0.00750863	0.0106269	0.481768	-0.00236	0.00597825	0.694005	-0.000633659	0.00857015	0.941234
cg00716961	-0.000175859	0.00498492	0.971941	8.49875e-05	0.00280431	0.975894	-0.000348966	0.00402013	0.931031
cg00716991	0.00176681	0.0061742	0.775452	-0.0037142	0.00347335	0.287942	-0.0014969	0.00497923	0.764431
cg00717009	0.0130034	0.00879986	0.143188	-0.00380404	0.00495043	0.444363	-0.00423644	0.00709671	0.552122
cg00717022	0.000750818	0.00840377	0.929019	0.00661828	0.00472761	0.165176	-0.00174211	0.00677728	0.797761
cg00717062	0.00496246	0.0119782	0.679705	0.0109495	0.00673844	0.107881	-0.0152514	0.00965993	0.118089
cg00717080	0.00460845	0.0284148	0.871545	-0.0299197	0.015985	0.0646826	0.00374393	0.0229154	0.870606
cg00717188	-0.00567356	0.00699478	0.419566	-0.00346195	0.00393497	0.381453	0.00524149	0.00564099	0.355428
cg00717190	0.0135487	0.0196147	0.491612	0.00454653	0.0110344	0.681354	-0.00591598	0.0158185	0.709341
cg00717207	-0.00105813	0.00248352	0.67114	-0.00104645	0.00139713	0.455925	0.000972222	0.00200286	0.628629
cg00717218	-0.00203952	0.0033265	0.541439	0.0044991	0.00187135	0.0183805	0.00144713	0.00268268	0.590997
cg00717219	0.00238854	0.020089	0.905637	0.00464206	0.0113012	0.682284	0.00959365	0.0162009	0.555311
cg00717244	-7.31594e-05	0.014797	0.996067	0.00802472	0.00832416	0.337767	0.00580506	0.0119331	0.627889
cg00717259	-0.0153654	0.0211466	0.46946	0.0104934	0.0118962	0.380219	0.0195468	0.0170538	0.254937
cg00717279	-0.011672	0.0112979	0.304481	0.00675199	0.00635574	0.291088	0.0135122	0.0091113	0.14177
cg00717280	0.0143319	0.00941168	0.131525	-0.00653309	0.00529461	0.220637	-0.00626458	0.00759012	0.411478
cg00717297	0.00576636	0.00742512	0.43955	-0.00504813	0.00417706	0.230193	-0.00116838	0.00598804	0.845766
cg00717348	-0.00565648	0.0176765	0.749753	0.00126798	0.00994405	0.898837	-0.000396051	0.0142553	0.977901
cg00717364	0.00130336	0.0130007	0.920379	-0.00792609	0.00731362	0.281543	0.00278452	0.0104845	0.791202
cg00717487	-0.0164329	0.0133308	0.221085	-0.00148576	0.00749935	0.843426	0.0100032	0.0107507	0.354766
cg00717494	-0.00031318	0.0193316	0.987112	0.00692375	0.0108751	0.526058	0.00715449	0.0155901	0.647468
cg00717648	-0.011063	0.00801853	0.171304	-0.000387492	0.00451089	0.931747	0.0103806	0.0064666	0.112144
cg00717678	0.00521183	0.00967316	0.591438	-0.00481265	0.00544171	0.378975	-0.00754742	0.00780099	0.336041
cg00717679	0.00480341	0.0186033	0.796875	0.00595376	0.0104654	0.570925	0.00309743	0.0150027	0.836927
cg00717680	0.0029249	0.00826312	0.724238	0.00324058	0.00464848	0.487626	-0.00590419	0.00666385	0.378116
cg00717688	0.00517277	0.0103154	0.617344	0.000167395	0.00580302	0.977055	0.00984922	0.00831895	0.239733
cg00717734	0.0103557	0.00945521	0.276508	-0.00576906	0.0053191	0.281169	-0.00430136	0.00762523	0.574174
cg00717808	-0.00516557	0.00927994	0.579237	0.00197672	0.0052205	0.705896	0.00874873	0.00748387	0.245667
cg00717825	0.00823035	0.00891487	0.358508	-0.00514702	0.00501513	0.307663	-0.00969746	0.00718947	0.18097
cg00717859	0.0136359	0.0219036	0.53525	-0.00149652	0.012322	0.90362	-0.0172204	0.0176643	0.332391
cg00717862	0.0045127	0.00403081	0.266058	-0.00162379	0.00226756	0.475894	-0.00252334	0.00325067	0.439756
cg00717937	-0.0313094	0.0150937	0.0410739	0.00187458	0.0084911	0.825801	0.0284568	0.0121725	0.0217473
cg00717946	0.00133972	0.0177218	0.939917	0.00705498	0.00996954	0.481096	-0.00241264	0.0142919	0.866346
cg00717977	0.00078686	0.011125	0.943779	-0.00202777	0.00625844	0.746729	0.00277303	0.00897182	0.758016
cg00717988	-0.0148872	0.0143097	0.301124	0.00924589	0.00805004	0.253963	0.00846174	0.0115402	0.465428
cg00717995	0.0181788	0.0254288	0.476636	-0.0131712	0.0143052	0.359798	-0.04528	0.0205073	0.029937
cg00718004	-0.0226672	0.0173928	0.196007	0.0266227	0.00978444	0.00789449	0.0130242	0.0140265	0.355757
cg00718029	0.00509566	0.00970961	0.601085	-0.00887281	0.00546222	0.107994	0.00162196	0.00783039	0.836399
cg00718036	-0.00649652	0.00635221	0.309343	-0.00114855	0.00357349	0.748689	0.00516298	0.00512279	0.31639
cg00718039	0.00354059	0.0370989	0.924193	-0.0154619	0.0208703	0.46082	-0.00815138	0.0299187	0.785936
cg00718043	0.0121774	0.00657715	0.0675741	-0.00188427	0.00370003	0.61189	-0.00881358	0.00530419	0.100272
cg00718100	0.00424182	0.00966314	0.661798	-0.00121157	0.00543608	0.824167	0.000947768	0.00779291	0.903488
cg00718129	-0.0131104	0.0107844	0.227476	0.00707229	0.00606688	0.246988	0.00818231	0.0086972	0.349474
cg00718142	0.0177904	0.00779134	0.0249043	-0.00320726	0.00438308	0.466342	-0.0172305	0.00628339	0.00743957
cg00718163	-0.0036527	0.00653864	0.577881	0.000967132	0.00367837	0.793245	0.0025976	0.00527314	0.623558
cg00718181	0.0149422	0.0241886	0.538399	-0.00675164	0.0136075	0.621054	0.0047986	0.0195071	0.806281
cg00718242	0.00125714	0.0143269	0.930284	0.00198775	0.00805971	0.805791	0.00434778	0.011554	0.707632
cg00718261	0.00891384	0.0164951	0.590338	0.00398418	0.00927943	0.66875	-0.0053061	0.0133026	0.690984
cg00718331	0.000474938	0.00970543	0.961086	0.00301116	0.00545987	0.582733	0.00377108	0.00782702	0.631184
cg00718333	-0.00273914	0.00593394	0.645544	0.00708823	0.00333818	0.0366291	0.00267007	0.00478547	0.578342
cg00718336	-0.0245918	0.0195778	0.212517	0.0176389	0.0110136	0.112965	0.0176214	0.0157886	0.267532
cg00718355	-0.0210272	0.0241373	0.386127	0.0169799	0.0135786	0.214554	0.0242223	0.0194657	0.216789
cg00718382	0.0251061	0.0160515	0.12151	-0.0112384	0.00902989	0.216707	-0.0115813	0.0129448	0.373492
cg00718400	0.00900752	0.0171151	0.600056	-0.00495349	0.00962822	0.608254	-0.0139892	0.0138026	0.313687
cg00718401	0.00474513	0.0092448	0.60909	-0.0054466	0.00520073	0.297941	-0.00432813	0.00745554	0.563096
cg00718409	0.00587441	0.0110272	0.595616	-0.00747746	0.00620342	0.231402	0.00127832	0.00889294	0.886042
cg00718414	0.00127068	0.0120553	0.916303	0.00533862	0.00678178	0.433354	0.00123987	0.00972205	0.898821
cg00718418	0.000667905	0.0168404	0.968456	0.00689188	0.00947368	0.468933	0.000236978	0.013581	0.986119
cg00718440	-0.00410814	0.00296512	0.169529	0.00447953	0.00166805	0.00870763	0.00228045	0.00239125	0.342957
cg00718444	-0.00348676	0.00958215	0.716851	-0.000882555	0.00539051	0.870337	0.0107127	0.00772759	0.169283
cg00718452	-0.00251751	0.01307	0.847718	0.0135198	0.00735263	0.0694402	-0.00657513	0.0105404	0.534428
cg00718467	0.00785079	0.00873467	0.371294	-0.00634883	0.00491376	0.199841	-0.00426104	0.00704414	0.546853
cg00718470	0.0239999	0.0209943	0.256181	-0.00872121	0.0118105	0.462289	-0.0213918	0.016931	0.209877
cg00718494	0.00327253	0.00569386	0.566981	-0.0034359	0.00320313	0.286456	-0.00333443	0.00459186	0.469734
cg00718513	-0.0121614	0.0145736	0.406347	0.000610984	0.00819849	0.940769	0.00863904	0.011753	0.464332
cg00718518	0.0104982	0.0166723	0.530593	-0.011065	0.00937916	0.241394	0.001761	0.0134455	0.896106
cg00718519	-0.00112372	0.00257242	0.663339	0.00064703	0.00144713	0.655932	0.00010533	0.00207455	0.959626
cg00718527	-0.00767069	0.0100682	0.448243	0.00309282	0.00566393	0.586458	0.000339136	0.00811955	0.966782
cg00718539	0.00297102	0.00992117	0.765319	-0.00653564	0.00558124	0.24487	0.0105022	0.00800101	0.192848
cg00718541	0.00377424	0.0118102	0.750076	0.00448209	0.00664394	0.501753	0.000227347	0.00952445	0.981012
cg00718581	-0.00240073	0.010444	0.818747	0.00141132	0.00587536	0.810746	0.00350854	0.00842264	0.67805
cg00718594	0.00206114	0.00957967	0.83016	0.00407871	0.00538912	0.451238	-0.000562642	0.0077256	0.942114
cg00718620	-0.0269915	0.00919641	0.00428847	0.0112589	0.00517351	0.03231	0.0118954	0.00741651	0.112443
cg00718643	0.016174	0.009108	0.0793439	-0.0069072	0.00512378	0.181218	-0.00919926	0.00734521	0.213853
cg00718684	0.0110073	0.0111184	0.324979	0.00164689	0.00625475	0.792955	-0.00598094	0.00896652	0.50656
cg00718694	-0.00554916	0.0128224	0.666277	0.000728397	0.00721333	0.919805	0.00174427	0.0103407	0.866449
cg00718732	0.000160323	0.00394542	0.967682	0.00243106	0.00221953	0.276476	0.0017508	0.00318181	0.58359
cg00718748	0.00815731	0.00314901	0.0112777	-0.00118076	0.0017715	0.506877	-0.00223495	0.00253954	0.381308
cg00718752	0.118165	0.136208	0.388092	0.0131823	0.0766246	0.863818	-0.0625374	0.109846	0.57064
cg00718791	0.00107856	0.0024266	0.657829	0.001823	0.0013651	0.185301	1.93e-05	0.00195695	0.992154
cg00718811	-0.0255983	0.00952721	0.00867462	0.0129336	0.0053596	0.0179636	0.0195075	0.00768329	0.0129397
cg00718831	-0.0146167	0.0134272	0.279409	0.00822181	0.00755355	0.279465	0.0154667	0.0108284	0.156857
cg00718858	-0.00033081	0.0161664	0.983722	-0.00280018	0.00909451	0.758913	0.00743829	0.0130375	0.569822
cg00718883	-0.0066776	0.0107609	0.536563	0.0119924	0.00605366	0.0508231	0.00448376	0.00867825	0.606731
cg00718902	-0.0215799	0.0125793	0.0898945	0.0067465	0.00707656	0.343112	0.00600013	0.0101446	0.555783
cg00718923	-0.0197327	0.0152286	0.198563	0.00859618	0.00856697	0.318511	0.0204938	0.0122812	0.0988544
cg00718959	0.0171978	0.00943781	0.0719388	0.00188267	0.00530932	0.723769	-0.00799305	0.0076112	0.296617
cg00719067	-0.00536714	0.0144934	0.712068	0.00917189	0.00815338	0.26379	0.0060338	0.0116883	0.607037
cg00719072	0.0134672	0.0102917	0.194212	-0.00681295	0.00578967	0.242583	-0.00809963	0.0082998	0.331892
cg00719143	0.000354076	0.00352754	0.920283	-0.00140456	0.00198445	0.481015	-0.00099314	0.00284481	0.727873
cg00719165	-0.00232966	0.00347386	0.504278	0.000473518	0.00195425	0.80913	0.00190736	0.00280152	0.497828
cg00719237	0.000405565	0.00851143	0.962107	0.00141784	0.00478817	0.767866	-0.000790387	0.00686411	0.908599
cg00719323	-0.00523687	0.00514063	0.311226	-0.00115029	0.0028919	0.691802	0.00538933	0.0041457	0.197121
cg00719332	0.00880953	0.00634395	0.168567	-0.000206485	0.00356884	0.953998	-0.00720127	0.00511612	0.162907
cg00719373	-0.000966026	0.0119107	0.935549	-0.000623916	0.00670048	0.926031	-0.00181025	0.0096055	0.850965
cg00719400	0.00579524	0.00456678	0.207906	-0.00121054	0.00256908	0.638709	-0.00387724	0.00368292	0.295433
cg00719410	-0.00317533	0.00416117	0.447525	0.000761471	0.0023409	0.745761	0.0040998	0.00335581	0.225198
cg00719439	-0.0016564	0.00584572	0.777596	-0.00012459	0.00328855	0.969868	0.00117758	0.00471432	0.803354
cg00719502	-0.0154526	0.0397201	0.698222	-0.0113322	0.0223448	0.613362	-0.0118515	0.0320326	0.712316
cg00719555	0.00500866	0.00627323	0.426852	-0.00508667	0.00352905	0.153154	-0.00356434	0.00505909	0.483022
cg00719568	0.00276564	0.00914612	0.763098	0.00153326	0.00514522	0.766432	-0.0028098	0.00737596	0.704198
cg00719569	-0.0193758	0.0166719	0.248415	0.0143183	0.00937893	0.130563	0.0242796	0.0134452	0.0744869
cg00719626	0.0122521	0.00830611	0.14389	-0.00244881	0.00467267	0.601593	-0.0104354	0.00669852	0.122981
cg00719651	-0.0159075	0.00802143	0.0505828	-0.00220577	0.00451252	0.626234	0.0173655	0.00646894	0.00873272
cg00719668	-0.00387467	0.0127556	0.762052	0.00322731	0.00717578	0.654035	0.005858	0.0102869	0.570543
cg00719678	0.00152088	0.00751754	0.840157	-0.000180548	0.00422905	0.966047	-0.00201069	0.00606258	0.740966
cg00719767	0.00854691	0.0141745	0.54813	-0.0134173	0.007974	0.0961162	-0.00439855	0.0114312	0.701357
cg00719768	-0.00325782	0.0209357	0.876708	-0.000641221	0.0117775	0.956709	0.00350567	0.0168837	0.83601
cg00719771	-0.00972722	0.0170562	0.569975	-0.00889395	0.00959508	0.356589	0.00236937	0.0137551	0.863647
cg00719864	-0.010565	0.0234201	0.653061	-0.019601	0.0131751	0.140524	0.0115644	0.0188873	0.541984
cg00719879	-0.0159748	0.0318781	0.61758	-0.0011659	0.0179333	0.948316	0.0215472	0.0257083	0.404303
cg00719887	-0.0129098	0.00845417	0.130466	-4.77824e-05	0.00475596	0.992007	0.00907228	0.00681793	0.186863
cg00719899	-0.01192	0.00878718	0.178524	0.00195503	0.0049433	0.693471	0.0113493	0.00708648	0.112969
cg00720027	0.00185882	0.00382052	0.62784	-0.00252104	0.00214926	0.244081	-0.00017044	0.00308109	0.956015
cg00720041	-0.00320958	0.0102441	0.754813	0.00466955	0.00576292	0.420045	0.00604844	0.00826146	0.466105
cg00720047	0.000772176	0.0189218	0.967544	-0.00843138	0.0106446	0.430518	0.00549373	0.0152596	0.719727
cg00720065	0.0488335	0.0216752	0.0268368	0.000543724	0.0121936	0.964538	-0.0467219	0.0174802	0.00901541
cg00720066	0.00111554	0.00380952	0.770366	0.00254668	0.00214307	0.238012	-0.0016486	0.00307221	0.592934
cg00720072	-0.00239535	0.00416049	0.566315	-0.000931904	0.00234052	0.691509	0.0017224	0.00335526	0.609042
cg00720106	0.00583887	0.0172215	0.735412	-0.011193	0.0096881	0.25119	-0.0115056	0.0138884	0.409745
cg00720119	-0.00508435	0.0104592	0.628138	-0.0061741	0.00588391	0.297005	0.00362112	0.0084349	0.668789
cg00720127	0.0174781	0.0105266	0.100523	-0.00216421	0.0059218	0.715672	-0.00616069	0.00848922	0.470011
cg00720137	0.00375434	0.00289093	0.197572	-0.000887855	0.00162631	0.586543	-0.00399245	0.00233141	0.0904574
cg00720159	0.0264895	0.0306315	0.389594	-0.00673866	0.017232	0.696735	-0.0148569	0.024703	0.549159
cg00720190	-0.000182033	0.00196522	0.926418	0.000306274	0.00110555	0.782428	-7.18623e-05	0.00158487	0.96394
cg00720193	0.00448227	0.00493443	0.366254	-0.00198393	0.00277591	0.476756	-0.00541131	0.00397941	0.177481
cg00720204	0.00417989	0.0168646	0.804849	-0.0165312	0.00948733	0.0850465	-0.010466	0.0136006	0.443715
cg00720209	0.00147977	0.00523643	0.778177	-0.00233502	0.0029458	0.430182	-0.000311912	0.00422296	0.941295
cg00720244	0.00266524	0.00783878	0.73469	-0.00576958	0.00440977	0.194277	-0.00789045	0.00632165	0.215399
cg00720322	-0.0192917	0.0221011	0.385186	0.0126299	0.0124332	0.312596	0.0177373	0.0178236	0.322484
cg00720375	-0.00110152	0.0144664	0.939484	-0.0149689	0.00813818	0.0693562	0.00718202	0.0116665	0.539797
cg00720429	0.00419498	0.010509	0.690763	-0.00904668	0.00591194	0.129671	0.00573495	0.00847509	0.500445
cg00720451	-0.00483642	0.00833367	0.563216	0.00156443	0.00468817	0.73943	-0.00375636	0.00672075	0.577687
cg00720475	0.0011239	0.00332169	0.735931	-3.13922e-05	0.00186864	0.986636	0.00305755	0.0026788	0.256914
cg00720488	-0.000728722	0.00318144	0.819377	-0.000184232	0.00178974	0.918255	-0.000192575	0.0025657	0.940345
cg00720581	-0.000502765	0.0107924	0.962953	-0.00782737	0.00607135	0.200815	0.00694235	0.00870361	0.427302
cg00720598	-0.00551933	0.00773112	0.477238	-0.00518141	0.0043492	0.236834	0.00439077	0.00623482	0.483213
cg00720629	-0.0250191	0.0172141	0.149792	0.0187	0.00968393	0.0568117	0.0217532	0.0138824	0.12084
cg00720647	-0.0247254	0.0142089	0.0854549	0.0154493	0.00799332	0.056594	0.00710777	0.0114589	0.536729
cg00720689	0.0463148	0.0315932	0.146345	0.00360742	0.017773	0.839642	-0.0194855	0.0254786	0.446522
cg00720707	-0.00247472	0.00763568	0.746659	0.00255285	0.00429551	0.553886	0.00148079	0.00615785	0.810543
cg00720723	0.00636346	0.00347761	0.0707795	0.000744431	0.00195635	0.704509	-0.00482452	0.00280454	0.0890252
cg00720732	0.0142717	0.0117319	0.227168	0.00382016	0.00659988	0.56424	-0.0237174	0.00946129	0.0140872
cg00720747	0.00110275	0.0164146	0.946595	-0.0107899	0.00923417	0.245884	0.016069	0.0132377	0.228155
cg00720764	-0.000445926	0.00505455	0.929907	0.00845868	0.00284348	0.00381615	-0.00196034	0.00407628	0.631814
cg00720767	0.0224467	0.0102744	0.0316627	-0.00912819	0.00577996	0.117986	-0.0162512	0.00828589	0.0531168
cg00720785	0.0148802	0.0372674	0.690688	-0.000216111	0.0209651	0.9918	0.00592693	0.0300546	0.844137
cg00720822	-0.013468	0.0101385	0.187602	0.00503509	0.00570348	0.379829	0.000126956	0.00817626	0.987648
cg00720829	-0.00235931	0.0157723	0.881446	-0.000160509	0.00887283	0.985609	-0.0108282	0.0127197	0.396997
cg00720839	-0.0051215	0.00504785	0.31318	0.00645944	0.00283971	0.0254425	0.00445184	0.00407087	0.277227
cg00720845	0.00326901	0.00488706	0.505365	0.0012432	0.00274926	0.652279	-0.00362614	0.00394121	0.360146
cg00720855	0.000770485	0.00309448	0.803972	0.00111969	0.00174083	0.521829	0.00185867	0.00249557	0.458455
cg00720960	-0.0134476	0.0127136	0.293173	0.00463843	0.00715211	0.518384	0.00656878	0.0102529	0.523459
cg00721016	0.0123228	0.0102561	0.232887	0.00166066	0.00576963	0.774179	-0.0131189	0.00827107	0.116426
cg00721062	-0.00881373	0.00842785	0.298624	0.0088908	0.00474115	0.0641934	0.00765766	0.0067967	0.263052
cg00721086	0.0014056	0.00394803	0.722703	5.92814e-06	0.00222099	0.997877	-0.00585934	0.00318392	0.0692151
cg00721125	0.00331394	0.00351237	0.348097	-0.000674174	0.00197591	0.733798	0.000976126	0.00283258	0.731241
cg00721151	-0.0064909	0.0128432	0.61459	-0.00528043	0.00722507	0.466882	0.024338	0.0103575	0.021102
cg00721170	0.0241076	0.0198196	0.227219	-0.0119894	0.0111497	0.285277	-0.025466	0.0159837	0.114817
cg00721173	-0.00811468	0.00854481	0.344977	0.00336466	0.00480695	0.485865	0.00755859	0.00689102	0.275794
cg00721193	-0.0171973	0.00851962	0.0466859	0.00187206	0.00479278	0.69707	0.0101891	0.00687071	0.14178
cg00721207	0.00363193	0.00338732	0.286658	-0.00314061	0.00190556	0.103018	-0.000247929	0.00273173	0.927898
cg00721300	-0.0222096	0.0465329	0.634381	-0.00101121	0.0261774	0.969277	0.00917019	0.0375268	0.807538
cg00721416	0.0325971	0.0285359	0.25653	-0.00143055	0.0160531	0.929201	-0.0205903	0.023013	0.373461
cg00721453	-0.00742075	0.0180376	0.681811	0.00881016	0.0101472	0.387709	-0.000556343	0.0145465	0.969581
cg00721468	-0.00249791	0.00366787	0.497708	0.00189992	0.00206339	0.359772	0.00139758	0.00295798	0.637796
cg00721530	-0.025607	0.0196122	0.195188	0.0217689	0.011033	0.0517376	0.0118183	0.0158164	0.456995
cg00721539	-0.0121826	0.0085969	0.160111	0.00463163	0.00483625	0.340935	0.013976	0.00693303	0.0469729
cg00721557	0.0170946	0.00911313	0.0641131	-0.00139833	0.00512666	0.785702	-0.0157185	0.00734935	0.0353244
cg00721572	-0.000140899	0.00310099	0.963866	0.0018016	0.00174448	0.304655	0.000819422	0.00250081	0.743973
cg00721603	-0.00342257	0.00430164	0.428456	0.00257078	0.00241992	0.291089	0.00353774	0.00346909	0.310723
cg00721635	-0.000232105	0.0158626	0.98836	-0.00467789	0.00892366	0.601496	-0.00095983	0.0127926	0.940367
cg00721658	-0.0181688	0.0329822	0.583171	0.00227483	0.0185544	0.902711	-0.00242642	0.0265987	0.92753
cg00721703	-0.0164967	0.0243682	0.500259	0.0157413	0.0137085	0.254073	0.0073066	0.0196519	0.710966
cg00721715	0.00389519	0.0200539	0.846455	-0.000702006	0.0112815	0.950529	0.00613119	0.0161726	0.705552
cg00721772	-0.0271491	0.0199557	0.177278	0.00390386	0.0112262	0.728891	0.00464636	0.0160934	0.773505
cg00721800	-0.0101244	0.0311498	0.745961	-0.00937255	0.0175236	0.594147	-0.00580028	0.025121	0.817952
cg00721819	0.00290493	0.0178835	0.871348	-0.0118838	0.0100605	0.240807	-0.0160692	0.0144223	0.268339
cg00721915	-0.0399112	0.0211965	0.0631324	0.00870456	0.0119243	0.467405	0.0181123	0.0170941	0.292344
cg00721947	0.01904	0.0126157	0.134947	-0.00747731	0.00709704	0.29506	-0.00379462	0.010174	0.710097
cg00721951	0.00461457	0.00878511	0.600762	0.00470518	0.00494213	0.343769	-0.00625683	0.00708482	0.379656
cg00722015	0.00476719	0.00420305	0.25989	-0.00220918	0.00236446	0.35278	-0.00344223	0.00338958	0.312734
cg00722041	0.00925213	0.00669661	0.170711	-0.0033915	0.00376723	0.370523	-0.00922573	0.00540053	0.09123
cg00722042	0.00533377	0.0103352	0.60714	0.000403196	0.00581415	0.944876	-0.00703349	0.0083349	0.401116
cg00722097	0.0026085	0.00324094	0.423146	-7.49403e-05	0.00182321	0.96731	-0.00147956	0.00261368	0.572829
cg00722180	0.00299828	0.00307167	0.331781	0.00202848	0.00172799	0.243717	-0.00170107	0.00247717	0.494143
cg00722188	0.00461999	0.00965373	0.633473	-0.00491484	0.00543078	0.368025	0.00343419	0.00778532	0.660253
cg00722225	0.00361288	0.00846196	0.670491	-0.00375914	0.00476034	0.431912	0.000695352	0.00682421	0.91908
cg00722300	0.00645938	0.00869563	0.459633	-0.00183415	0.0048918	0.708636	0.00180988	0.00701266	0.796963
cg00722320	-0.0114298	0.0235605	0.628835	0.000940116	0.0132541	0.94362	0.0145062	0.0190005	0.447301
cg00722325	0.0176306	0.0131348	0.183079	-0.000695737	0.00738908	0.925206	-0.00321917	0.0105927	0.761942
cg00722329	-0.0141247	0.0125181	0.26235	-0.000342932	0.00704218	0.961275	0.0102265	0.0100954	0.313939
cg00722350	-0.00625347	0.0075015	0.406826	-0.00174109	0.00422003	0.680956	0.0036207	0.00604964	0.551099
cg00722368	0.00209756	0.0123875	0.865941	0.00163039	0.00696871	0.81558	-0.00446529	0.00999003	0.65603
cg00722394	-0.00136408	0.010876	0.900487	0.0034445	0.0061184	0.574935	-0.000652354	0.00877106	0.940886
cg00722425	-0.0219307	0.00944276	0.0225972	-0.00451669	0.0053121	0.397566	0.019567	0.00761518	0.0119298
cg00722445	-0.00140263	0.00337464	0.678721	-0.00264137	0.00189843	0.167752	0.00162278	0.0027215	0.552573
cg00722467	-0.019894	0.0145633	0.17553	0.00824202	0.00819267	0.317259	0.0237538	0.0117446	0.0462659
cg00722493	0.00632864	0.00466634	0.178617	-0.00513629	0.00262509	0.0536755	-5.11326e-05	0.00376321	0.989191
cg00722498	0.0129736	0.00626644	0.0414565	-0.00145869	0.00352523	0.680073	-0.00671842	0.00505362	0.187263
cg00722631	0.0664636	0.070944	0.351493	0.00101839	0.0399101	0.979702	-0.0913444	0.0572133	0.114076
cg00722640	-0.0934512	0.0569078	0.104254	0.0255354	0.0320139	0.427305	0.0458936	0.0458937	0.32015
cg00722659	0.000847592	0.00927654	0.927414	0.00110795	0.00521859	0.832374	-0.00539159	0.00748114	0.473077
cg00722694	-0.00548566	0.0167829	0.744578	0.00974309	0.00944136	0.305019	-0.00710309	0.0135347	0.601085
cg00722786	0.00970097	0.0355193	0.785425	-0.00759854	0.0199817	0.70469	0.0149511	0.0286448	0.603064
cg00722789	0.00147304	0.0106192	0.890004	-0.00763429	0.00597393	0.204751	-0.000486428	0.00856395	0.954838
cg00722834	-0.019129	0.0178365	0.286548	0.00250856	0.0100341	0.803187	0.0255465	0.0143844	0.0793128
cg00722885	0.00182245	0.00850158	0.830775	-0.0109883	0.00478263	0.0240446	0.000300797	0.00685616	0.965109
cg00722945	-0.00367207	0.0151387	0.80893	-0.00909833	0.00851641	0.288397	0.0113767	0.0122087	0.354054
cg00722983	-0.00532143	0.00700747	0.449718	-0.00169557	0.00394211	0.668198	0.00302991	0.00565123	0.593254
cg00723017	0.0279022	0.014688	0.0608685	-0.00772745	0.00826284	0.352332	-0.0338226	0.0118452	0.00540062
cg00723019	0.00124452	0.00324186	0.702019	-0.00127317	0.00182373	0.487014	0.00124523	0.00261442	0.635087
cg00723034	-0.00112939	0.0040273	0.779827	0.00154433	0.00226559	0.497317	-0.00280305	0.00324785	0.390539
cg00723041	-0.0101694	0.015312	0.508394	0.00539632	0.00861389	0.532687	0.00582092	0.0123485	0.638572
cg00723044	-0.00148936	0.00638946	0.816247	0.00585723	0.00359444	0.106903	-0.0027839	0.00515283	0.590427
cg00723069	-0.00682772	0.0223796	0.761046	0.0149898	0.0125898	0.237114	0.00194081	0.0180482	0.914618
cg00723119	-0.0103938	0.00790365	0.192025	-0.00716124	0.00444626	0.11097	0.0159201	0.00637396	0.0144278
cg00723137	-0.0253187	0.026948	0.350115	0.0275717	0.0151598	0.0724733	0.00592432	0.0217324	0.78582
cg00723271	0.0025244	0.00272202	0.356345	-0.00115309	0.00153129	0.453521	-0.00298158	0.00219519	0.177984
cg00723275	-0.00914596	0.0135566	0.501728	0.0117314	0.00762637	0.127698	-2.31143e-05	0.0109328	0.998318
cg00723277	-0.0101167	0.007871	0.202172	0.00189535	0.00442789	0.669698	0.00865646	0.00634762	0.176253
cg00723299	-0.00750504	0.0222094	0.736255	0.010246	0.0124941	0.414471	0.00799169	0.0179109	0.656594
cg00723306	-0.00992383	0.010047	0.326083	0.00258679	0.00565202	0.648353	0.00295298	0.00810248	0.716424
cg00723307	-0.00103613	0.0270578	0.969544	0.0161644	0.0152216	0.291272	0.01203	0.021821	0.582871
cg00723379	-0.00692584	0.00867187	0.426716	0.00046151	0.00487843	0.924854	2.98514e-05	0.0069935	0.996604
cg00723395	-0.0037233	0.00679577	0.585207	0.00442167	0.00382301	0.250679	0.00189636	0.0054805	0.730183
cg00723424	-0.0222056	0.0229685	0.336395	0.0266988	0.0129211	0.0418447	0.0106342	0.0185231	0.567414
cg00723541	-0.00278051	0.00878786	0.752472	-0.00367323	0.00494368	0.459521	-0.00254543	0.00708704	0.72036
cg00723553	-0.00624286	0.0186308	0.738388	0.0131601	0.0104809	0.212691	-0.000827916	0.0150249	0.956186
cg00723563	-0.0292395	0.0153405	0.0600262	0.0126822	0.00862993	0.145371	0.0280327	0.0123715	0.0259978
cg00723569	-0.00151959	0.00290226	0.601927	0.000687046	0.00163269	0.674959	0.000739843	0.00234055	0.752703
cg00723619	0.00216084	0.00274616	0.433555	0.00080611	0.00154488	0.603169	-0.00181672	0.00221466	0.414331
cg00723620	-0.0222622	0.00822087	0.00818244	0.000491459	0.00462471	0.91562	0.0178365	0.00662978	0.00859146
cg00723634	-0.0231136	0.0197096	0.244188	-0.00616556	0.0110878	0.579625	0.0084787	0.0158949	0.595134
cg00723656	0.00674321	0.00810042	0.407487	-0.0104377	0.00455696	0.0244679	-0.00319176	0.00653264	0.626392
cg00723685	0.00818925	0.0118186	0.490252	0.00234089	0.00664862	0.725645	-0.0127132	0.00953116	0.185815
cg00723688	-0.0267861	0.0133974	0.0487646	0.010593	0.0075368	0.163518	0.020741	0.0108044	0.0582532
cg00723726	0.00353477	0.0110539	0.749922	-0.0147744	0.00621844	0.019754	0.0136466	0.00891448	0.129525
cg00723840	0.0111755	0.00748626	0.139193	-0.00548171	0.00421146	0.196564	-0.00879496	0.00603735	0.148868
cg00723842	-0.00329818	0.0118107	0.780729	0.00654296	0.00664419	0.327535	0.00203994	0.00952481	0.830926
cg00723847	0.00612126	0.00995964	0.540456	-0.00778466	0.00560287	0.168338	-0.00848486	0.00803202	0.293788
cg00723875	-0.00366557	0.00732725	0.618181	-0.00779164	0.004122	0.0621316	0.00653239	0.00590912	0.272073
cg00723891	0.00957835	0.0103106	0.35553	-0.00853226	0.00580032	0.144984	-0.00213792	0.00831507	0.797712
cg00723919	-0.0708499	0.031948	0.0292454	0.0185444	0.0179726	0.305085	0.0293922	0.0257647	0.25716
cg00723928	0.0126179	0.0117752	0.286949	0.00659216	0.00662423	0.322483	-0.00897147	0.00949619	0.347467
cg00723939	0.0414781	0.0184304	0.0269971	-0.00970529	0.0103682	0.351891	-0.0423706	0.0148633	0.00547372
cg00723961	0.00133412	0.0040564	0.743047	0.00240683	0.00228196	0.294541	-0.00036043	0.00327131	0.912527
cg00723969	-0.00195938	0.0099362	0.844145	-0.00145753	0.00558969	0.794913	-0.00354565	0.00801313	0.659266
cg00723973	-0.00154144	0.010596	0.884681	0.00865286	0.00596086	0.15029	0.00530924	0.00854522	0.536058
cg00723994	-0.00443402	0.00897245	0.622452	-0.00115532	0.00504752	0.819505	0.00627567	0.0072359	0.388221
cg00723997	0.00303221	0.0421854	0.942868	0.0105874	0.0237318	0.656639	-0.00905817	0.0340208	0.790688
cg00724003	-0.0048792	0.00532113	0.361765	0.0046786	0.00299344	0.12178	0.00333541	0.00429127	0.439166
cg00724015	0.00262904	0.0108123	0.808473	-0.00647395	0.00608254	0.290184	-0.000598104	0.00871965	0.945475
cg00724018	0.00530814	0.00425351	0.215479	-0.00133975	0.00239285	0.57702	-0.00429667	0.00343028	0.213797
cg00724035	-0.00036106	0.00332237	0.913716	0.00245897	0.00186903	0.191832	0.00231405	0.00267935	0.390204
cg00724047	9.31343e-05	0.00815683	0.990917	-0.00403952	0.00458869	0.381167	-0.00167136	0.00657813	0.800048
cg00724095	0.0212013	0.0226003	0.350852	-0.00630637	0.012714	0.621161	-0.0110334	0.0182262	0.546554
cg00724098	0.000442681	0.00312377	0.887641	-0.00201877	0.0017573	0.253864	0.0011524	0.00251919	0.648514
cg00724111	0.0110762	0.0146331	0.451185	-0.00983543	0.00823198	0.235495	-0.00915528	0.011801	0.440017
cg00724115	-0.0164413	0.00968168	0.0931301	-0.000508894	0.00544651	0.925778	0.00769625	0.00780786	0.327076
cg00724124	-0.00251778	0.00264795	0.344382	0.00204788	0.00148963	0.17282	0.000782861	0.00213546	0.714828
cg00724265	-0.00391038	0.0106207	0.71365	0.0094216	0.00597474	0.118532	-0.00243548	0.00856512	0.776834
cg00724315	-0.0261564	0.0186278	0.163916	0.00713335	0.0104792	0.497903	0.0151553	0.0150225	0.315915
cg00724332	0.00603357	0.0110452	0.586318	-0.00929897	0.00621358	0.138213	0.00242234	0.00890751	0.786325
cg00724361	-0.0108275	0.0102762	0.295027	0.0096394	0.00578095	0.099107	0.00892774	0.0082873	0.284403
cg00724369	-0.0133696	0.00951516	0.16364	-0.00305638	0.00535283	0.569516	0.0128844	0.00767357	0.0968122
cg00724384	-0.00120893	0.00488945	0.80531	0.00192441	0.0027506	0.486067	0.00113072	0.00394314	0.774997
cg00724403	0.00840549	0.0128057	0.513347	0.00688099	0.00720392	0.342199	0.000124112	0.0103272	0.990439
cg00724572	-0.0205958	0.0179617	0.254743	0.0199557	0.0101045	0.051521	0.0133504	0.0144853	0.35932
cg00724584	-0.000705357	0.00377026	0.85204	0.00151515	0.00212099	0.476962	0.00190753	0.00304055	0.532102
cg00724606	0.0292515	0.0177929	0.103869	-0.0137159	0.0100095	0.174205	-0.0199717	0.0143492	0.167604
cg00724644	0.00410245	0.00762913	0.592165	-0.00131773	0.00429183	0.75957	0.000451713	0.00615257	0.941646
cg00724662	-0.000225122	0.00311498	0.942556	-0.000914687	0.00175235	0.603045	0.00137647	0.0025121	0.585172
cg00724774	0.00582145	0.00412592	0.16191	-0.00164727	0.00232107	0.479831	-0.00495823	0.00332738	0.139891
cg00724839	-0.0180809	0.00795621	0.0255766	0.00768427	0.00447583	0.089651	0.0101964	0.00641634	0.115745
cg00724894	-0.00679503	0.0156947	0.666146	0.0138584	0.00882915	0.120219	0.0142884	0.0126571	0.262123
cg00724911	0.0213129	0.0110692	0.0575191	-0.00673452	0.00622705	0.282536	-0.014149	0.00892682	0.116681
cg00724936	-0.0384124	0.0233595	0.103787	0.0191333	0.013141	0.149078	0.0357225	0.0188384	0.0613229
cg00724947	-0.0229346	0.0230895	0.323386	-0.00143069	0.0129892	0.912554	0.0159773	0.0186207	0.393284
cg00724989	0.0359006	0.0151248	0.0198682	-0.00516517	0.00850857	0.545432	-0.0249058	0.0121975	0.0442636
cg00725000	-0.000264346	0.00721192	0.970847	-0.000936066	0.00405712	0.818085	0.00279307	0.00581611	0.632297
cg00725085	0.0116471	0.0196184	0.554303	-0.0114884	0.0110365	0.300851	-0.0175489	0.0158214	0.270479
cg00725089	0.000702476	0.00801399	0.930356	-0.00322499	0.00450833	0.476359	2.72376e-05	0.00646294	0.996647
cg00725138	-0.00722216	0.0118802	0.544863	0.005879	0.00668328	0.381525	0.00186944	0.00958084	0.845763
cg00725145	-0.0616036	0.0299679	0.0428844	-0.00789398	0.0168587	0.640808	0.0634239	0.0241678	0.010292
cg00725159	-0.00813163	0.0189895	0.669576	0.00185447	0.0106827	0.862596	0.00598445	0.0153142	0.69694
cg00725162	0.00457777	0.00771382	0.554455	-0.00198703	0.00433947	0.648195	-0.00756125	0.00622087	0.227554
cg00725185	0.0186607	0.0120558	0.12537	-0.0130582	0.00678206	0.0575225	-0.0074858	0.00972245	0.443464
cg00725193	-0.0257655	0.0158981	0.108794	0.0218899	0.00894361	0.0164415	0.00976751	0.0128212	0.448272
cg00725213	0.00826381	0.022783	0.717716	-0.0155587	0.0128167	0.228133	0.00292149	0.0183735	0.874042
cg00725221	0.00225271	0.00955272	0.81414	-0.00363727	0.00537396	0.50035	0.00283173	0.00770386	0.714106
cg00725244	0.000721815	0.0035984	0.841496	-0.00107886	0.00202431	0.595459	0.00142692	0.00290196	0.624191
cg00725331	-0.00988928	0.0138947	0.478582	0.0104845	0.0078166	0.183393	-0.00515931	0.0112055	0.646387
cg00725333	0.00975295	0.0137365	0.479647	-0.0125378	0.00772759	0.108407	-0.0120536	0.0110779	0.279639
cg00725345	0.00377566	0.00964564	0.696454	-0.00646274	0.00542623	0.236961	-0.00100916	0.0077788	0.897085
cg00725356	-0.00143626	0.00489929	0.770117	0.000310085	0.00275613	0.910687	0.00308081	0.00395107	0.437709
cg00725388	0.000148764	0.00379871	0.968853	0.000923142	0.002137	0.666849	-0.000168023	0.0030635	0.956389
cg00725401	-0.0197038	0.0155159	0.207585	0.0189694	0.00872862	0.0325445	0.0173643	0.012513	0.168853
cg00725426	-0.00710172	0.0101421	0.485699	-0.00224873	0.00570549	0.69447	0.00444545	0.00817914	0.588201
cg00725459	-0.0103306	0.00928549	0.269038	0.00643865	0.00522362	0.221123	0.0049334	0.00748835	0.511799
cg00725472	-6.98719e-05	0.0099637	0.994421	-0.0106037	0.00560516	0.0619259	-0.00182223	0.0080353	0.821141
cg00725635	0.00335986	0.00246512	0.176495	-0.00024783	0.00138677	0.858591	-0.00429991	0.00198801	0.0333557
cg00725654	-0.00138196	0.00486806	0.77719	0.0035743	0.00273857	0.195356	-0.00128204	0.00392588	0.744802
cg00725690	-0.0103601	0.00859819	0.231582	0.00847897	0.00483698	0.0832167	0.00618856	0.00693408	0.374653
cg00725722	-0.00460358	0.00591011	0.438182	0.000538712	0.00332478	0.871667	0.0020938	0.00476625	0.66156
cg00725777	-0.00795758	0.0143161	0.579775	0.0094577	0.00805363	0.243539	0.00604612	0.0115453	0.60186
cg00725778	0.031472	0.0112142	0.00620974	-0.0174887	0.00630865	0.00684065	-0.0116606	0.00904379	0.200774
cg00725912	-0.0014098	0.00996196	0.887795	0.0037627	0.00560418	0.503781	0.000914808	0.0080339	0.909611
cg00725919	0.0107586	0.0159521	0.501867	0.00470555	0.00897397	0.601396	-0.0207034	0.0128647	0.111254
cg00725994	0.00651499	0.0176991	0.713716	0.0170473	0.00995677	0.0905184	-0.0124772	0.0142736	0.384501
cg00725995	0.00819608	0.00916809	0.373857	0.000672432	0.00515758	0.896576	-0.00693291	0.00739367	0.351065
cg00725997	0.00666271	0.0188558	0.7247	-0.00687547	0.0106075	0.51862	-0.0127426	0.0152064	0.404393
cg00726006	0.00357265	0.00901543	0.69289	0.00150474	0.0050717	0.767424	-0.00484202	0.00727056	0.50723
cg00726046	-0.00165018	0.00745178	0.825275	0.00212101	0.00419206	0.614196	-0.00159371	0.00600955	0.7915
cg00726100	0.0135613	0.0250117	0.589102	-0.0260922	0.0140706	0.0671521	-0.0248516	0.0201709	0.221327
cg00726147	0.0271901	0.0303259	0.372466	-0.000517941	0.0170601	0.975851	-0.0447666	0.0244565	0.0706862
cg00726151	0.00814274	0.00810698	0.318031	-0.00389695	0.00456065	0.395245	-0.00374152	0.00653793	0.568643
cg00726177	0.00049289	0.00399825	0.902179	0.00410033	0.00224925	0.0718223	-0.00225017	0.00322442	0.487173
cg00726183	0.00177131	0.0140606	0.900048	-0.0109882	0.00790991	0.16841	0.00614444	0.0113393	0.589324
cg00726266	0.0168184	0.0125167	0.182628	-0.0017539	0.00704135	0.803896	-0.011903	0.0100942	0.24161
cg00726470	0.0238553	0.0216469	0.273565	-0.0172567	0.0121777	0.160114	-0.0184762	0.0174573	0.29289
cg00726475	-0.0100473	0.00916111	0.275856	0.000523178	0.00515366	0.91938	0.0030018	0.00738805	0.685539
cg00726615	-0.00527545	0.0132833	0.692253	0.0139417	0.00747264	0.0655323	0.00258708	0.0107124	0.809747
cg00726652	-0.00713001	0.0099043	0.473568	0.00134711	0.00557174	0.809537	-0.00496014	0.0079874	0.536264
cg00726677	0.00650321	0.0107793	0.547914	0.000431757	0.006064	0.943406	-0.00568475	0.00869308	0.514916
cg00726782	0.00116391	0.0032399	0.720304	-0.000689357	0.00182263	0.70621	0.000124598	0.00261284	0.962078
cg00726784	0.000906535	0.00780443	0.907803	0.00129192	0.00439044	0.769278	-0.000221714	0.00629394	0.971982
cg00726786	0.00520821	0.0126905	0.682543	-0.00332073	0.00713914	0.643018	-0.00999155	0.0102344	0.331698
cg00726834	-0.00260166	0.00620517	0.676074	0.00219406	0.00349077	0.531341	0.00088252	0.0050042	0.860434
cg00726871	-0.0121967	0.0111801	0.278386	0.00111264	0.00628947	0.860004	0.00664286	0.0090163	0.463296
cg00726979	-0.00497308	0.00910325	0.586293	0.00610318	0.0051211	0.236669	0.00386068	0.00734138	0.600342
cg00726993	-0.00925694	0.0315159	0.769686	0.027107	0.0177295	0.129997	0.00945701	0.0254163	0.710756
cg00727112	0.000288892	0.00274205	0.916341	-0.0010494	0.00154256	0.498163	0.00197297	0.00221134	0.374802
cg00727225	-0.0545215	0.0805947	0.500567	-0.0087674	0.0453392	0.847128	0.0282143	0.0649962	0.665322
cg00727262	0.0026382	0.00509613	0.606022	-0.0013602	0.00286687	0.636394	0.00184668	0.00410981	0.654334
cg00727279	-0.00966384	0.0151091	0.524151	0.0054393	0.00849977	0.523936	0.00646368	0.0121849	0.597171
cg00727287	0.0328369	0.0228622	0.154588	-0.00739949	0.0128613	0.566588	-0.0391658	0.0184374	0.0365534
cg00727310	0.0138548	0.00847865	0.105941	-0.0114791	0.00476973	0.0182655	-0.00583195	0.00683767	0.396103
cg00727314	0.00741319	0.0102844	0.472998	-0.00705853	0.00578557	0.22583	-0.0073375	0.00829392	0.378823
cg00727334	0.198466	0.0420813	9.32821e-06	0.00486278	0.0236732	0.837741	-0.183615	0.0339368	5.69959e-07
cg00727386	0.0163211	0.00728981	0.0277753	-0.00474184	0.00410094	0.250806	-0.0146855	0.00587893	0.0144164
cg00727415	0.00546866	0.00856985	0.525106	-0.000318919	0.00482104	0.947412	-0.00447086	0.00691122	0.519441
cg00727431	-0.00524261	0.0115186	0.650167	0.00735093	0.00647988	0.259806	0.00203531	0.00928927	0.827095
cg00727447	0.00225802	0.0148197	0.879259	0.0135971	0.00833692	0.106601	0.00521044	0.0119514	0.663966
cg00727483	0.00470153	0.0116843	0.688414	-0.000897507	0.00657309	0.891715	-0.00329902	0.00942289	0.727124
cg00727556	-0.00232494	0.0198298	0.906943	-0.00950744	0.0111554	0.396458	0.00883468	0.0159919	0.582092
cg00727586	-0.00298255	0.0113078	0.792604	-0.00308731	0.00636131	0.628694	0.00162112	0.00911929	0.859328
cg00727590	-0.00497345	0.00731175	0.498227	0.00261627	0.00411328	0.52645	0.00697379	0.00589662	0.240235
cg00727630	0.00536448	0.00742354	0.47189	-0.00387923	0.00417617	0.355573	-0.00352993	0.00598677	0.557008
cg00727663	-0.0245332	0.0198331	0.2195	0.0168152	0.0111573	0.135492	0.0269474	0.0159946	0.0956992
cg00727673	0.00495837	0.0133569	0.711396	7.51701e-05	0.00751403	0.992042	-0.00708798	0.0107718	0.512307
cg00727675	-0.0204604	0.017407	0.243113	0.0295065	0.00979247	0.00340585	0.00997341	0.014038	0.479366
cg00727912	0.00306192	0.0165833	0.853952	-0.00163573	0.00932906	0.861232	-0.0126622	0.0133737	0.346427
cg00727940	0.0142314	0.028222	0.615379	0.00629905	0.0158765	0.692543	-0.0187603	0.0227598	0.412091
cg00727947	-0.0100665	0.00871881	0.251503	0.00178987	0.00490483	0.716078	0.0117245	0.00703135	0.0991031
cg00728039	-0.0154441	0.0110739	0.166759	-0.00690591	0.00622973	0.270755	0.0143644	0.00893066	0.111447
cg00728046	0.00471773	0.0185763	0.800136	-0.00965838	0.0104502	0.357985	-0.0020481	0.014981	0.891581
cg00728090	0.0124541	0.0132717	0.3507	-0.00749016	0.00746609	0.3186	0.000365194	0.010703	0.972861
cg00728099	-0.00624089	0.0116956	0.595004	0.00374394	0.00657945	0.570833	0.005156	0.00943201	0.586052
cg00728125	0.0227463	0.0139157	0.105837	-0.000455554	0.00782841	0.953732	-0.0198219	0.0112225	0.08094
cg00728147	-0.00896906	0.0229163	0.696493	0.0071716	0.0128917	0.579471	-0.0103442	0.018481	0.577142
cg00728224	0.0198698	0.0203437	0.331487	-0.0121501	0.0114445	0.291401	-0.0122088	0.0164063	0.458835
cg00728296	-0.0338503	0.0195306	0.0866877	0.0205683	0.0109871	0.0646394	0.0201323	0.0157506	0.204662
cg00728300	0.0084146	0.0100991	0.407067	0.00404659	0.00568135	0.478256	-0.00972317	0.00814453	0.235866
cg00728317	6.57307e-05	0.00399391	0.986908	-0.000172729	0.0022468	0.938902	6.71356e-05	0.00322092	0.983419
cg00728340	0.00582981	0.00821398	0.479806	-0.00630028	0.00462084	0.176341	-0.00384036	0.00662422	0.56362
cg00728346	-0.00451563	0.0244126	0.853692	0.010989	0.0137335	0.425849	0.0120095	0.0196877	0.543489
cg00728361	0.00347257	0.00236172	0.145157	0.00156994	0.0013286	0.24064	-0.00330405	0.00190462	0.0864099
cg00728371	-0.00274077	0.00813221	0.736928	-0.00230119	0.00457484	0.616259	0.0113215	0.00655828	0.0879284
cg00728398	-0.00116774	0.00252971	0.64554	0.00152885	0.00142311	0.285727	-0.000584623	0.0020401	0.775142
cg00728438	0.00905915	0.00730956	0.218625	-0.00196335	0.00411205	0.634258	-0.0054652	0.00589485	0.356492
cg00728503	0.0243578	0.0121841	0.0487874	-0.0176864	0.00685425	0.0115874	-0.0133527	0.00982595	0.177765
cg00728507	-0.0060382	0.0113162	0.59502	0.00484254	0.00636604	0.448951	0.00827105	0.00912607	0.367334
cg00728566	-0.000447143	0.0202353	0.982422	0.00839452	0.0113835	0.462893	-0.00461711	0.0163189	0.777918
cg00728573	0.000176854	0.00698712	0.979866	0.00316125	0.00393066	0.423494	-0.00262616	0.00563482	0.642365
cg00728585	0.00237532	0.00745665	0.750849	-0.000891268	0.0041948	0.832249	0.000656235	0.00601347	0.913359
cg00728602	0.00691836	0.00441665	0.120965	-0.00185005	0.00248462	0.458568	0.0017625	0.00356184	0.621998
cg00728743	-0.0255884	0.0210049	0.226513	0.0138825	0.0118165	0.243338	0.0235269	0.0169395	0.168498
cg00728810	0.00594842	0.00793124	0.455326	0.00155084	0.00446178	0.729012	-0.00453921	0.00639621	0.479849
cg00728848	0.0171908	0.0117488	0.147102	-0.00931764	0.0066094	0.162261	-0.0055125	0.00947494	0.562243
cg00728876	0.0241204	0.0152921	0.118438	-0.00828289	0.00860269	0.338366	-0.0112249	0.0123324	0.365294
cg00728890	-0.00249492	0.00365629	0.496864	0.00246923	0.00205687	0.23329	-0.000107132	0.00294864	0.971102
cg00728905	0.0126249	0.00854682	0.143332	-0.00180041	0.00480808	0.708998	-0.0100198	0.00689265	0.149715
cg00728907	0.00978301	0.00845174	0.250305	-0.00268686	0.00475459	0.573488	-0.00173919	0.00681597	0.799213
cg00728946	0.0056916	0.0113563	0.617538	-0.00633535	0.00638859	0.324176	-0.00751457	0.0091584	0.41422
cg00728961	-0.000396949	0.00563911	0.944047	-0.000889896	0.00317233	0.779761	-0.00394967	0.0045477	0.387567
cg00728973	-0.0191772	0.0226304	0.399148	-0.0159143	0.0127309	0.214711	0.0232368	0.0182505	0.206412
cg00728996	0.00331444	0.0100559	0.742513	-0.00635282	0.00565704	0.264602	-0.00233082	0.00810968	0.774496
cg00728999	-0.00403866	0.00361343	0.266852	0.000169465	0.00203276	0.933756	0.00178697	0.00291407	0.541368
cg00729011	0.00449118	0.0155384	0.773257	-0.00680642	0.00874127	0.438347	-0.00586325	0.0125311	0.641056
cg00729039	-0.0114998	0.00983068	0.245358	-0.000676473	0.00553033	0.902934	0.0115503	0.00792802	0.14883
cg00729043	0.00700364	0.0126928	0.582547	0.00216632	0.00714046	0.762336	0.00187346	0.0102362	0.855216
cg00729049	-0.00838579	0.00909672	0.359217	0.0145159	0.00511743	0.00569957	-0.00185961	0.00733611	0.800504
cg00729056	-0.00156837	0.00424709	0.712836	-0.00177285	0.00238924	0.460123	0.00161023	0.0034251	0.639468
cg00729060	0.0113168	0.0155751	0.469471	-0.00721421	0.00876191	0.412607	-0.0163664	0.0125607	0.196097
cg00729103	-0.0248174	0.0128384	0.0565576	0.0165994	0.00722234	0.0239976	0.012014	0.0103536	0.249149
cg00729133	-0.000167695	0.0127938	0.989573	0.0095152	0.00719723	0.189694	0.00777401	0.0103176	0.45325
cg00729136	-0.00605497	0.0095667	0.528484	-0.00107253	0.00538182	0.842514	0.00232824	0.00771514	0.76356
cg00729171	-0.00559959	0.00663639	0.401165	0.00669586	0.00373335	0.0764454	0.00171738	0.00535196	0.749083
cg00729184	-0.0037401	0.0225435	0.868625	-0.00489567	0.012682	0.700437	-0.00122909	0.0181804	0.946258
cg00729264	-0.0017468	0.012212	0.886597	0.00104933	0.00686994	0.878963	-0.0011378	0.00984844	0.908296
cg00729269	0.0115621	0.00406776	0.00560555	-0.00561438	0.00228835	0.0161913	-0.00744261	0.00328048	0.0258165
cg00729275	-0.0201045	0.0212383	0.346519	0.0113569	0.0119478	0.34453	0.0161377	0.0171278	0.348766
cg00729281	-0.00234423	0.00333203	0.48364	-0.000273317	0.00187446	0.884416	0.00108107	0.00268714	0.688462
cg00729314	0.00380705	0.00697295	0.586513	-0.00424477	0.00392269	0.282264	-0.0018284	0.00562339	0.745872
cg00729324	0.00562792	0.00889626	0.528682	-0.0109849	0.00500466	0.0308949	-0.0047696	0.00717446	0.507976
cg00729380	-0.0123372	0.0118822	0.302079	0.00493258	0.00668441	0.462593	0.00963793	0.00958247	0.317372
cg00729461	0.00566748	0.0126408	0.655042	-0.000860524	0.00711116	0.903968	0.00490217	0.0101942	0.63184
cg00729475	0.00303073	0.00231043	0.193133	-0.000527768	0.00129975	0.685724	-0.0019251	0.00186327	0.304448
cg00729541	0.00295154	0.00231637	0.206061	-0.00194374	0.00130309	0.139496	-0.00266205	0.00186805	0.157807
cg00729627	-2.78134e-05	0.0117141	0.998111	-0.00257232	0.00658986	0.697258	0.0130404	0.00944692	0.171087
cg00729644	0.00556061	0.00970759	0.568285	0.0109831	0.00546108	0.0474778	-0.00702806	0.00782876	0.371869
cg00729654	0.0159347	0.0130701	0.226151	-0.00749681	0.00735268	0.31081	-0.0196126	0.0105405	0.0662445
cg00729656	0.00694227	0.016915	0.682531	-0.000881843	0.00951569	0.926382	-0.00513682	0.0136413	0.707436
cg00729672	-0.00340683	0.0108451	0.754188	0.00496886	0.006101	0.417673	0.00677639	0.00874612	0.440615
cg00729690	0.00763861	0.00367171	0.0405001	-0.00294891	0.00206555	0.157053	-0.00558171	0.00296107	0.062843
cg00729699	0.0197904	0.0145994	0.178829	-0.0129679	0.00821299	0.118063	-0.0144785	0.0117738	0.222192
cg00729708	0.0707795	0.127621	0.58062	-0.143799	0.0717943	0.0483708	0.0335458	0.102921	0.745273
cg00729815	0.0173765	0.0165465	0.29662	-0.0259124	0.00930834	0.0066207	-0.00595048	0.013344	0.656783
cg00729829	-0.00787388	0.0120097	0.513834	0.00446756	0.00675613	0.510234	0.0118218	0.00968529	0.225614
cg00729860	-0.00788013	0.0156368	0.615603	-0.00292078	0.00879663	0.740681	0.0182378	0.0126105	0.151786
cg00729875	0.00161473	0.00385574	0.676428	0.00109409	0.00216908	0.615283	-0.00152814	0.00310949	0.62438
cg00729876	0.00666871	0.00748423	0.375425	-0.000161874	0.00421031	0.969421	-0.00692121	0.00603571	0.25472
cg00729885	0.00990371	0.0124314	0.427861	0.00208414	0.00699336	0.766417	-0.00940745	0.0100254	0.350715
cg00729894	-0.000457516	0.00972102	0.962572	-0.00673	0.00546863	0.221847	0.00865298	0.00783959	0.272814
cg00729910	0.000529769	0.00741335	0.943198	0.00115332	0.00417044	0.7828	0.00109489	0.00597855	0.855127
cg00729928	0.0101795	0.0199722	0.611593	-0.0114194	0.0112355	0.31234	-0.0123361	0.0161068	0.445861
cg00729984	-0.0172379	0.0109051	0.117657	0.0135331	0.00613474	0.0300837	0.0150157	0.00879449	0.0913988
cg00729986	0.000215423	0.0102158	0.983225	-0.00590223	0.00574698	0.307328	0.00248572	0.00823861	0.763606
cg00729995	0.00331295	0.00717011	0.645226	0.000387547	0.0040336	0.923683	0.00146311	0.00578239	0.800857
cg00730023	-0.00227221	0.00427723	0.596642	-0.00208349	0.00240619	0.388988	0.00523288	0.0034494	0.132968
cg00730077	-0.0229952	0.0365237	0.530647	0.0162324	0.0205467	0.431712	0.024473	0.0294548	0.408377
cg00730085	-0.00406725	0.0184132	0.825709	0.0250715	0.0103585	0.0176336	-0.00390433	0.0148494	0.793242
cg00730096	0.00978185	0.0143898	0.498492	-0.0046919	0.00809509	0.563718	0.00199446	0.0116047	0.863951
cg00730100	-0.0171254	0.00925896	0.0678458	0.000741962	0.0052087	0.887064	0.0134702	0.00746696	0.0747768
cg00730116	0.00319027	0.0063216	0.615102	-0.00242048	0.00355627	0.49796	-0.000526225	0.0050981	0.918032
cg00730168	0.00648137	0.0177573	0.716021	0.000616069	0.00998954	0.950969	-6.36179e-05	0.0143205	0.996466
cg00730182	0.00759974	0.0104197	0.467786	-0.00349986	0.0058617	0.552046	0.000563218	0.00840306	0.946719
cg00730185	-0.012806	0.0183776	0.487813	0.00547412	0.0103385	0.597846	0.0032335	0.0148208	0.827817
cg00730203	-0.0116632	0.0191705	0.544551	0.00306201	0.0107845	0.777158	0.00708359	0.0154602	0.647991
cg00730224	0.00113968	0.0120077	0.924607	-0.000150423	0.00675501	0.982286	0.00207556	0.00968368	0.830799
cg00730260	0.00147852	0.00680165	0.828436	-0.0019863	0.00382632	0.60503	0.00171955	0.00548524	0.754678
cg00730266	-0.0124141	0.0109733	0.26111	0.00731523	0.00617312	0.239315	0.00481707	0.00884951	0.587638
cg00730348	-0.00828995	0.0153984	0.591733	-0.00245891	0.0086625	0.77721	0.0117819	0.0124182	0.345429
cg00730373	-0.0168998	0.0107369	0.119205	0.00531904	0.00604014	0.381009	0.0101553	0.00865887	0.244142
cg00730378	-0.00673922	0.00769291	0.383483	-0.00446151	0.00432771	0.305504	0.0120812	0.006204	0.0547973
cg00730405	0.00410529	0.0214807	0.848891	0.00661331	0.0120841	0.585626	0.000853215	0.0173233	0.960834
cg00730413	-0.0235647	0.0397032	0.554408	0.0279473	0.0223354	0.214273	0.0464168	0.032019	0.150832
cg00730425	-0.0170755	0.00806586	0.0371815	0.0164092	0.00453751	0.000505862	0.00833168	0.00650477	0.203728
cg00730441	0.0189806	0.0109693	0.0871985	0.00244714	0.00617084	0.692683	-0.0141955	0.00884624	0.11227
cg00730549	0.00871609	0.019143	0.650044	-0.0115292	0.010769	0.287387	-0.00592532	0.015438	0.702075
cg00730555	-0.00168369	0.0025022	0.502846	-0.00129715	0.00140763	0.359391	0.00237741	0.00201792	0.242024
cg00730561	0.00706352	0.00518829	0.176974	-0.00402703	0.00291871	0.171289	-0.00374031	0.00418413	0.373885
cg00730564	-0.00649597	0.0111416	0.561413	-0.00153994	0.00626782	0.806515	0.00856366	0.00898526	0.343253
cg00730630	0.000484261	0.00843255	0.954339	0.000663381	0.0047438	0.889116	0.00221127	0.00680049	0.745856
cg00730640	-0.000401071	0.0080954	0.960603	-0.00249226	0.00455413	0.585639	0.00366164	0.0065286	0.576367
cg00730653	0.00225304	0.00340731	0.51025	0.00181837	0.00191681	0.345492	-0.000442929	0.00274785	0.872326
cg00730670	0.00884937	0.00767893	0.252378	-0.00260286	0.00431984	0.548422	-0.00437245	0.00619273	0.48208
cg00730694	-0.0111449	0.0115408	0.336938	-0.00118883	0.00649239	0.855146	0.0208427	0.0093072	0.0277398
cg00730761	0.0407553	0.125008	0.74521	-0.184911	0.0703245	0.0101511	-0.0390449	0.100814	0.699504
cg00730780	0.0121633	0.0122704	0.324369	0.0060399	0.00690282	0.384045	0.000192177	0.00989557	0.984551
cg00730794	-0.00378993	0.00246005	0.127131	0.000923403	0.00138392	0.506429	0.00200616	0.00198393	0.314789
cg00730832	-0.0253498	0.0340677	0.458868	0.019275	0.0191651	0.317398	0.0297972	0.0274742	0.281186
cg00730857	0.0201826	0.0122788	0.103934	0.000531028	0.00690753	0.938902	-0.0019466	0.00990233	0.844625
cg00730887	-0.00677298	0.0133682	0.613714	0.00763835	0.00752039	0.312662	0.00414506	0.0107809	0.701582
cg00730971	-0.0161644	0.0103807	0.123148	0.000876055	0.00583975	0.881107	0.00877985	0.0083716	0.297259
cg00731003	-0.0350796	0.0130943	0.00886457	-0.000576113	0.00736631	0.937846	0.0410977	0.01056	0.000197182
cg00731062	0.00294564	0.0176662	0.867972	0.00827798	0.00993826	0.407212	-0.000535835	0.014247	0.970087
cg00731146	-0.00626444	0.00701915	0.374657	-0.00601419	0.00394868	0.131448	0.00427304	0.00566065	0.452415
cg00731201	0.00337847	0.00981002	0.731404	-0.00149838	0.00551871	0.786657	-0.00246166	0.00791137	0.756445
cg00731214	0.0128028	0.0103442	0.219242	-0.00221841	0.0058192	0.703989	-0.00597261	0.00834214	0.47598
cg00731232	0.0236018	0.0246688	0.341409	-0.0108029	0.0138777	0.438473	-0.0232761	0.0198944	0.245278
cg00731253	-0.00446272	0.00366262	0.226423	0.000400196	0.00206043	0.84646	0.00521025	0.00295374	0.0813341
cg00731304	0.00528437	0.0248095	0.831839	0.00834868	0.0139568	0.55131	-0.0197701	0.0200078	0.3259
cg00731328	-0.0148539	0.00909804	0.106243	0.00313319	0.00511817	0.54206	0.00803443	0.00733718	0.276597
cg00731338	-0.0483239	0.0239027	0.0463534	0.00931475	0.0134466	0.490374	0.0258496	0.0192765	0.183497
cg00731352	-0.0179581	0.0130122	0.171177	0.00851817	0.00732013	0.247817	0.0112456	0.0104938	0.286916
cg00731395	0.0148209	0.0144977	0.30954	0.00114067	0.00815577	0.889101	-0.00137066	0.0116917	0.906952
cg00731404	0.00606705	0.00256091	0.0200978	-0.00200823	0.00144066	0.166962	-0.00577482	0.00206527	0.00639309
cg00731411	-0.00285243	0.00366691	0.438798	-0.000588762	0.00206285	0.776023	0.00210703	0.00295721	0.478104
cg00731458	0.0199136	0.0158655	0.212865	-0.00775584	0.00892529	0.387309	-0.0159551	0.0127949	0.215825
cg00731485	-0.00524778	0.00789916	0.508267	0.000210669	0.00444374	0.962299	0.00499117	0.00637034	0.43551
cg00731487	-0.00637796	0.00873504	0.467301	-0.00552412	0.00491396	0.264107	0.00754284	0.00704444	0.287312
cg00731526	-0.000241678	0.00376362	0.94895	-0.00251993	0.00211725	0.237287	0.000351836	0.0030352	0.90799
cg00731608	-0.0223052	0.0132596	0.0962032	0.00105872	0.00745931	0.88747	0.021144	0.0106933	0.0512475
cg00731619	0.00215452	0.00465997	0.645014	-0.00404708	0.00262151	0.126351	-0.00148493	0.00375807	0.693736
cg00731650	0.0111674	0.0105601	0.293278	-0.00378624	0.00594067	0.525615	-0.00815344	0.00851628	0.341083
cg00731661	-0.0108804	0.00863014	0.210849	0.00379295	0.00485495	0.436823	0.00775398	0.00695984	0.268375
cg00731676	-0.00646573	0.00732931	0.380171	-0.00461369	0.00412316	0.266306	0.0110235	0.00591078	0.0656353
cg00731683	-0.0083089	0.00876219	0.345682	0.00311152	0.00492924	0.529579	0.00481091	0.00706633	0.497835
cg00731691	0.019328	0.0110531	0.0839609	-0.011055	0.006218	0.0789959	-0.0115127	0.00891384	0.200011
cg00731702	0.0236088	0.0326733	0.471926	-0.0142042	0.0183806	0.441797	-0.0380891	0.0263496	0.151986
cg00731739	-0.0189506	0.0205601	0.359285	-0.000112923	0.0115663	0.992233	-0.00320478	0.0165809	0.847199
cg00731749	0.00317943	0.00303882	0.298402	0.000800504	0.00170951	0.640794	-0.00207767	0.00245068	0.398933
cg00731785	-0.00455022	0.00821948	0.581313	-0.000886997	0.00462394	0.848335	-0.00277406	0.00662866	0.676641
cg00731852	0.0285116	0.014058	0.045677	-0.011303	0.00790843	0.156604	-0.0188538	0.0113372	0.0999944
cg00731857	0.00630791	0.0102785	0.541053	-0.00919183	0.00578225	0.115624	0.00574302	0.00828917	0.490302
cg00731874	-0.00139705	0.0103403	0.892846	0.000912727	0.00581699	0.87569	0.00526642	0.00833898	0.529381
cg00731886	-0.0014416	0.00862722	0.867689	-0.00390369	0.00485331	0.423447	0.00420662	0.00695748	0.547043
cg00731913	-0.000325714	0.00362137	0.928545	-0.000272608	0.00203723	0.893867	0.00101353	0.00292048	0.729418
cg00731917	0.00439345	0.00309104	0.158873	-0.000544598	0.00173889	0.754905	-0.00355937	0.00249279	0.156995
cg00731944	0.0246101	0.0346559	0.479568	-0.0152885	0.019496	0.435111	-0.0406964	0.0279485	0.149043
cg00732043	0.0129375	0.0118429	0.277732	-0.00437791	0.00666229	0.512881	-0.0123266	0.00955076	0.200329
cg00732059	-0.0107651	0.010061	0.287658	0.00733646	0.00565991	0.19841	0.0156928	0.00811379	0.0564291
cg00732067	0.00118979	0.0101952	0.907373	-0.00256485	0.0057354	0.655871	0.00168222	0.00822202	0.838375
cg00732098	0.0175846	0.0185072	0.344731	-0.0127905	0.0104114	0.222645	-0.0102751	0.0149253	0.493053
cg00732166	-0.00707357	0.00989959	0.476856	0.00443245	0.00556909	0.428307	0.0105359	0.0079836	0.190481
cg00732232	0.00046543	0.0104573	0.964604	-0.00450571	0.00588284	0.445854	0.00188456	0.00843338	0.82371
cg00732251	0.0538961	0.0356787	0.1346	-0.0228147	0.0200713	0.258866	-0.0408214	0.0287733	0.159636
cg00732274	0.000801323	0.00283694	0.778277	-0.00100609	0.00159594	0.530122	0.00155416	0.00228787	0.49879
cg00732294	-0.000175062	0.00246852	0.94363	0.000185649	0.00138869	0.893966	-3.5664e-05	0.00199076	0.985749
cg00732327	-0.00673986	0.00812615	0.409199	0.00128696	0.00457143	0.778993	0.00388947	0.0065534	0.55442
cg00732328	-0.0162225	0.0162527	0.321042	0.0109236	0.00914308	0.235511	0.00154027	0.0131071	0.90673
cg00732348	0.000876026	0.00501597	0.861772	-0.00099412	0.00282177	0.725483	0.0014297	0.00404517	0.724638
cg00732366	-0.0248994	0.0274865	0.36756	0.0175459	0.0154627	0.259683	0.027555	0.0221667	0.217255
cg00732378	-0.0215423	0.0195144	0.272743	0.0178598	0.010978	0.107465	0.0132942	0.0157375	0.400623
cg00732383	0.00529468	0.0100927	0.601224	-0.00959768	0.00567773	0.0946141	0.00262197	0.00813934	0.748141
cg00732415	-0.00491495	0.0309041	0.874016	0.00639934	0.0173854	0.713723	-0.0163444	0.0249229	0.513726
cg00732428	0.00179897	0.00259942	0.490782	0.00148377	0.00146232	0.313144	-0.000892925	0.00209632	0.671222
cg00732432	-0.00231884	0.00736305	0.753588	0.00290945	0.00414214	0.484348	-0.000673923	0.00593798	0.909907
cg00732511	0.00152801	0.0110089	0.889938	0.00753027	0.00619313	0.227387	0.00620263	0.00887819	0.486686
cg00732538	0.0032361	0.00618312	0.602074	0.00156159	0.00347836	0.654614	-0.00103096	0.00498643	0.836697
cg00732550	-0.0175746	0.0116557	0.135313	0.00031502	0.00655703	0.961795	0.0166133	0.00939985	0.0807509
cg00732553	0.00939085	0.0142312	0.511117	-0.000711798	0.0080059	0.929363	-0.00734133	0.0114769	0.524112
cg00732589	0.00599058	0.00860124	0.48803	0.00146572	0.0048387	0.762693	-0.00409798	0.00693654	0.556234
cg00732591	-0.00124786	0.010774	0.908068	-0.00145189	0.00606102	0.811259	-0.000864968	0.0086888	0.920936
cg00732602	0.0133117	0.0216071	0.539487	-0.014052	0.0121553	0.250903	-0.0294783	0.0174252	0.0943662
cg00732656	0.00169628	0.0173766	0.922465	0.00344979	0.00977535	0.725032	-0.00937583	0.0140135	0.505272
cg00732658	-0.0206243	0.0167951	0.222838	0.0223973	0.00944823	0.0200248	0.00977989	0.0135446	0.472244
cg00732763	0.00545376	0.00806136	0.500541	-0.00769936	0.00453498	0.0932097	0.00337061	0.00650115	0.605482
cg00732775	-0.00267295	0.0136475	0.84519	0.0152535	0.00767752	0.050168	0.0126735	0.0110062	0.252759
cg00732783	0.0258562	0.0256507	0.316311	-0.0316233	0.01443	0.0311513	-0.0121056	0.0206862	0.559962
cg00732807	-0.00554978	0.00660543	0.403162	0.00237338	0.00371594	0.524733	0.00688372	0.005327	0.199779
cg00732810	-0.00313307	0.027496	0.909549	0.0273314	0.0154681	0.0808251	0.00568853	0.0221743	0.798156
cg00732815	-0.0269528	0.0230726	0.246004	0.0186699	0.0129797	0.153995	0.0260685	0.0186071	0.164856
cg00732845	0.00320241	0.0149168	0.830528	0.00411455	0.00839159	0.625172	0.00831628	0.0120298	0.491257
cg00732850	-0.0106382	0.0141825	0.455271	-0.00661839	0.0079785	0.40913	0.0121234	0.0114376	0.292166
cg00732878	0.000569775	0.00648896	0.930237	-0.00215811	0.00365041	0.555958	0.00335008	0.00523307	0.52378
cg00732907	-0.00026357	0.00367254	0.942955	-0.00194955	0.00206601	0.348035	0.00190451	0.00296174	0.521931
cg00732939	-0.00838453	0.00948476	0.37919	-0.000965915	0.00533573	0.856777	0.00492024	0.00764906	0.521795
cg00732970	-0.0192639	0.0124377	0.125139	0.00146062	0.00699695	0.835142	0.0157742	0.0100305	0.119522
cg00733001	-0.0163025	0.0102653	0.115973	0.00996856	0.00577483	0.0879432	0.0151649	0.00827854	0.0704796
cg00733005	0.00253816	0.00462541	0.584621	-0.00282466	0.00260206	0.280748	-0.00125649	0.0037302	0.737066
cg00733115	-0.00649861	0.0250408	0.795861	0.018502	0.0140869	0.192577	0.00542631	0.0201944	0.788808
cg00733150	-0.0307436	0.0208294	0.143647	0.00552179	0.0117178	0.638682	0.0253666	0.016798	0.134728
cg00733180	0.00299666	0.0170763	0.861115	0.00364424	0.00960643	0.705371	-0.00115397	0.0137713	0.933416
cg00733190	-0.00357695	0.0081815	0.663075	-0.00157071	0.00460257	0.733744	-0.00556167	0.00659803	0.401634
cg00733307	0.0227107	0.011202	0.045756	-0.0113201	0.00630176	0.0759923	-0.0159319	0.00903392	0.0813985
cg00733315	0.00298308	0.00743285	0.689179	0.00207441	0.00418141	0.621102	-0.00254766	0.00599428	0.671899
cg00733324	0.021862	0.0108426	0.0469249	-0.0107623	0.00609957	0.0812515	-0.00446432	0.00874407	0.610986
cg00733328	-0.00136554	0.007672	0.859154	0.00529216	0.00431594	0.223514	0.00249041	0.00618714	0.688317
cg00733375	0.00598502	0.00975872	0.541316	0.00392143	0.00548985	0.476995	-0.0103628	0.00786999	0.191464
cg00733379	0.0113049	0.0209046	0.59007	-0.0160528	0.01176	0.175846	-0.0020711	0.0168587	0.902515
cg00733385	-0.00835031	0.0144704	0.565423	0.00265912	0.00814043	0.744731	-0.00268081	0.0116697	0.818859
cg00733417	0.00766547	0.00643878	0.237158	0.00320342	0.00362219	0.378982	-0.00460979	0.0051926	0.377174
cg00733441	-0.0111409	0.0166917	0.506292	-0.0116575	0.00939005	0.217845	0.00511024	0.0134611	0.705168
cg00733480	0.000530261	0.0115857	0.963602	0.00679095	0.00651762	0.300395	-0.00464173	0.00934337	0.620617
cg00733493	-0.0199804	0.0237584	0.402718	0.02126	0.0133655	0.115397	0.0168403	0.0191601	0.381921
cg00733516	-0.00785904	0.00529313	0.141306	0.00256417	0.00297769	0.391592	0.00876659	0.00426869	0.0430783
cg00733567	0.0168145	0.0129332	0.19708	-0.00785255	0.00727568	0.283512	-0.017748	0.0104301	0.0924829
cg00733604	-0.00705588	0.00724173	0.332655	-0.00232571	0.00407389	0.569586	0.00641903	0.00584015	0.274819
cg00733660	0.00959972	0.00934739	0.307337	-0.00795015	0.00525845	0.134273	-0.00917496	0.00753827	0.226929
cg00733682	-0.00217271	0.00318421	0.496881	0.000511305	0.0017913	0.776003	0.00276924	0.00256793	0.283909
cg00733705	-0.0313054	0.0102746	0.0030801	0.0109051	0.00578005	0.062618	0.0173143	0.00828601	0.039645
cg00733722	-0.00571001	0.0101791	0.576306	-0.00356249	0.00572635	0.535526	0.0109069	0.00820904	0.187522
cg00733728	-0.00497713	0.0132825	0.708807	0.00853962	0.00747217	0.256307	0.00646755	0.0107118	0.547598
cg00733746	0.00413706	0.00223011	0.0670498	-0.000900106	0.00125457	0.475055	-0.00370998	0.00179849	0.0421811
cg00733749	-0.0606333	0.0278083	0.0319915	0.0186503	0.0156438	0.236507	0.0487109	0.0224262	0.032637
cg00733767	0.0120647	0.0110904	0.279738	0.00181122	0.00623901	0.772289	-0.017244	0.00894397	0.0571937
cg00733780	-0.00253835	0.00636932	0.69124	0.0026962	0.00358311	0.453846	0.00258434	0.00513659	0.616179
cg00733786	-0.00532129	0.00605833	0.382234	0.00141706	0.00340816	0.678616	0.000677631	0.00488579	0.89002
cg00733838	0.00151187	0.00642682	0.814586	-0.00335964	0.00361546	0.355395	-0.000743516	0.00518296	0.886271
cg00733943	-0.00667685	0.00975116	0.495381	0.00898848	0.00548559	0.105001	-0.00831021	0.00786389	0.293618
cg00733992	-0.00946933	0.0216741	0.663295	0.0234681	0.012193	0.0576082	0.015368	0.0174793	0.381766
cg00734018	0.0049677	0.0119074	0.677588	-0.0085086	0.0066986	0.207477	-0.00438518	0.00960281	0.649083
cg00734030	-0.00126792	0.0102479	0.901825	-0.00501296	0.00576503	0.386997	-0.00109664	0.00826448	0.89475
cg00734052	0.00012123	0.00325708	0.970397	-0.00108782	0.0018323	0.554296	-0.00317789	0.0026267	0.229694
cg00734053	0.00958534	0.0296858	0.747569	-0.00799628	0.0167	0.633296	-0.00403807	0.0239403	0.866455
cg00734099	0.007021	0.00998914	0.484062	-0.00404984	0.00561947	0.473083	-0.00455153	0.00805582	0.573562
cg00734103	-0.00689681	0.0215225	0.749416	-0.00539603	0.0121076	0.656968	-0.000842934	0.017357	0.96138
cg00734395	0.000821481	0.0137966	0.95266	0.00861652	0.00776141	0.270055	-0.0123635	0.0111264	0.269621
cg00734436	-0.0117416	0.0119218	0.327474	0.00315369	0.00670668	0.639394	0.0118804	0.00961439	0.219977
cg00734440	0.0398153	0.0193443	0.04263	-0.0318909	0.0108823	0.00434492	-0.0268733	0.0156004	0.0885967
cg00734471	-0.0439681	0.0314221	0.16537	0.0135999	0.0176768	0.443809	0.0380508	0.0253406	0.136913
cg00734483	-0.0017638	0.00533471	0.741739	0.00507807	0.00300108	0.094294	-0.00263186	0.00430222	0.542339
cg00734484	0.0126103	0.0111983	0.263294	0.00937714	0.00629967	0.140316	-0.0185566	0.00903092	0.042971
cg00734512	-0.00289444	0.00443431	0.515686	0.00362469	0.00249455	0.149895	0.000833939	0.00357608	0.816167
cg00734532	0.00189548	0.0110618	0.864353	-0.00403518	0.0062229	0.518448	-0.00342132	0.00892087	0.702293
cg00734567	-0.000653755	0.00459974	0.887315	-0.00188084	0.00258762	0.469309	-0.00169657	0.00370949	0.64858
cg00734592	0.00680564	0.0120543	0.573845	-0.00120858	0.00678123	0.858971	-0.0184218	0.00972127	0.0614915
cg00734666	0.000447399	0.0083429	0.957359	0.00199833	0.00469336	0.671346	-0.00360502	0.00672819	0.593491
cg00734682	-0.00349712	0.0122849	0.776591	-0.00638684	0.00691098	0.358021	0.0125059	0.00990727	0.210296
cg00734683	0.00807564	0.0121628	0.508511	-0.00624064	0.00684226	0.36431	-0.00683909	0.00980876	0.487554
cg00734724	-0.00225229	0.00291745	0.442253	-0.00260719	0.00164123	0.115873	0.0024345	0.0023528	0.303733
cg00734800	0.00192897	0.00489862	0.694731	0.00151493	0.00275576	0.583945	-0.00168286	0.00395053	0.671197
cg00734813	0.008261	0.00869812	0.344934	-0.000590268	0.00489319	0.904269	-0.000758095	0.00701466	0.914193
cg00734838	0.0032614	0.012429	0.793645	0.00533578	0.00699201	0.447501	-0.00244854	0.0100234	0.807601
cg00734858	0.0247484	0.0128408	0.0572798	-0.0142233	0.00722372	0.0522141	-0.00389242	0.0103556	0.707945
cg00734895	0.00714603	0.00409883	0.0848744	-0.00185087	0.00230583	0.424393	-0.00308182	0.00330553	0.353811
cg00734904	-0.0158641	0.0115703	0.173951	0.00713143	0.00650896	0.276334	0.00459037	0.00933095	0.624022
cg00734927	0.00660456	0.0115403	0.568628	0.00357145	0.0064921	0.583679	-0.00517029	0.00930679	0.579985
cg00734931	0.000957538	0.0143404	0.94692	-0.00916255	0.00806732	0.259248	0.00855387	0.0115649	0.461558
cg00734960	-0.000915633	0.00369884	0.805083	-0.000368779	0.00208081	0.859751	0.00102463	0.00298296	0.732076
cg00734966	0.0127861	0.0217187	0.557615	-0.014982	0.012218	0.223501	-0.0143123	0.0175152	0.416136
cg00734967	-0.00873105	0.0134271	0.517282	0.00834883	0.00755355	0.272154	0.00141796	0.0108284	0.896126
cg00734968	-0.00558723	0.00758189	0.463201	0.00251927	0.00426525	0.556323	-0.00155173	0.00611447	0.800278
cg00734970	-0.00240935	0.00192946	0.215198	0.00175582	0.00108544	0.109451	0.00264212	0.00155603	0.0931681
cg00734979	0.00227157	0.0100975	0.822547	0.00338091	0.0056804	0.553299	-0.0020518	0.00814317	0.801676
cg00735013	-0.00197325	0.00981983	0.841221	0.00730748	0.00552422	0.189447	2.29163e-05	0.00791928	0.997698
cg00735023	-0.0131945	0.0288165	0.648206	0.0145876	0.016211	0.370737	-0.0155741	0.0232393	0.504572
cg00735024	0.0118156	0.0117073	0.315718	-0.00987846	0.00658603	0.137343	-0.0126085	0.00944144	0.185297
cg00735080	0.00577427	0.00960979	0.549523	-0.000605032	0.00540606	0.911153	-0.00398506	0.00774988	0.60844
cg00735091	-0.00848784	0.0116655	0.468859	0.00493115	0.00656255	0.454483	0.00193809	0.00940777	0.837276
cg00735159	-0.000245848	0.00340034	0.942532	0.000209413	0.00191289	0.913084	4.8531e-05	0.00274223	0.985922
cg00735188	0.121007	0.0760569	0.115321	-0.031072	0.0427864	0.469704	-0.0940537	0.0613367	0.128891
cg00735196	0.00248134	0.0032953	0.453535	0.00161727	0.0018538	0.385445	-0.0010459	0.00265752	0.694891
cg00735207	-0.00449578	0.00741602	0.54598	0.00110741	0.00417194	0.791312	0.00473801	0.00598071	0.43044
cg00735218	-0.00969886	0.0183246	0.597991	0.000857481	0.0103087	0.933904	0.0049953	0.014778	0.73618
cg00735237	-0.0329542	0.0625844	0.599873	-0.0315302	0.0352073	0.373018	0.0334963	0.0504716	0.508701
cg00735239	0.00316919	0.00375721	0.401319	-0.000960222	0.00211365	0.650773	-0.00286936	0.00303003	0.346335
cg00735257	0.0011765	0.0110686	0.915602	0.00100874	0.00622673	0.87169	0.00494915	0.00892636	0.580732
cg00735267	0.0317577	0.0187591	0.0941317	-0.0212409	0.0105531	0.047304	-0.0212874	0.0151284	0.163038
cg00735304	-0.00294687	0.00407653	0.471734	0.00132678	0.00229329	0.564424	0.00217672	0.00328755	0.509692
cg00735315	-0.000716769	0.00351382	0.838852	-0.000352929	0.00197673	0.858722	-0.00140113	0.00283375	0.622268
cg00735329	-0.0298482	0.0250803	0.237319	0.0292627	0.0141091	0.041103	0.0151635	0.0202262	0.455509
cg00735398	-0.0153706	0.0178731	0.392217	0.0167156	0.0100547	0.100103	0.0108144	0.0144139	0.455159
cg00735454	-0.00914942	0.00821171	0.268338	0.00438907	0.00461956	0.344753	0.0137023	0.00662239	0.0415753
cg00735467	-0.0137462	0.0139222	0.326268	0.00809212	0.00783205	0.304438	0.0126511	0.0112277	0.263009
cg00735483	0.0250863	0.023568	0.290153	-0.00921464	0.0132584	0.488948	-0.0204715	0.0190066	0.284494
cg00735499	-0.0484504	0.0172099	0.00605602	0.0186943	0.00968157	0.0568269	0.0251	0.0138791	0.0740685
cg00735574	0.00109538	0.0109635	0.92065	-0.00571019	0.00616763	0.357154	-0.00343984	0.00884163	0.698212
cg00735578	-0.0090797	0.0101592	0.373983	0.0112165	0.00571513	0.0529645	0.000670079	0.00819295	0.935008
cg00735586	0.0187549	0.0195919	0.341142	-0.0253498	0.0110216	0.0238981	-0.0188081	0.0158001	0.23721
cg00735591	-0.00111939	0.00295123	0.705415	0.00210739	0.00166024	0.207788	-0.00121122	0.00238004	0.612135
cg00735595	-0.0253887	0.0169168	0.137114	0.0193981	0.00951668	0.0446259	0.0065688	0.0136427	0.631406
cg00735599	-0.0153259	0.0083438	0.0697349	0.00067159	0.00469387	0.886567	0.0107069	0.00672892	0.115281
cg00735611	-0.0030112	0.0093079	0.747104	-0.000524643	0.00523623	0.920426	0.00454159	0.00750643	0.546773
cg00735632	0.00222301	0.00591295	0.707886	-0.00440963	0.00332637	0.188505	-0.00213015	0.00476854	0.65622
cg00735645	-0.000297236	0.0100264	0.976419	-0.00355331	0.00564043	0.530403	-0.000788368	0.00808587	0.922559
cg00735667	0.00319114	0.00275595	0.250143	-0.00186458	0.00155038	0.232447	-0.00255585	0.00222256	0.253385
cg00735744	-0.00613858	0.00306289	0.048235	0.00261137	0.00172305	0.133344	0.00520093	0.00247009	0.0381929
cg00735843	0.000554569	0.00330401	0.867102	-0.00230123	0.0018587	0.219092	-0.00169552	0.00266454	0.526272
cg00735845	0.0135306	0.0118568	0.257004	-0.0105168	0.00667015	0.118579	-0.00462987	0.00956202	0.629494
cg00735876	0.0153	0.0167316	0.363073	-0.00243199	0.00941248	0.796739	-0.0171045	0.0134933	0.208393
cg00735883	0.0173613	0.0244026	0.478751	-0.0207152	0.0137279	0.135009	-0.0181353	0.0196796	0.359384
cg00735885	0.00339571	0.0113211	0.764951	0.0115652	0.00636879	0.0729098	-0.00139861	0.00913001	0.878613
cg00735907	-0.00713698	0.00789206	0.36838	0.00154139	0.00443974	0.729315	0.00863284	0.00636461	0.17857
cg00735911	0.0241656	0.0277805	0.386818	-0.0208427	0.0156282	0.185877	-0.023747	0.0224038	0.292169
cg00735923	-0.00396288	0.00825558	0.632443	0.000127237	0.00464424	0.978208	-0.000840411	0.00665777	0.899848
cg00735962	-0.005206	0.00408525	0.206016	-0.00134201	0.00229819	0.560805	0.00314769	0.00329458	0.342077
cg00735972	-0.00966906	0.00975788	0.324548	0.00249566	0.00548937	0.650531	0.00307908	0.00786932	0.696572
cg00736008	0.0017819	0.00846217	0.833725	-0.000327023	0.00476046	0.945393	-0.00287088	0.00682438	0.67505
cg00736037	0.00362762	0.00308315	0.242642	-0.00195622	0.00173445	0.262553	-3.29696e-05	0.00248643	0.989452
cg00736173	0.0131813	0.0170711	0.442171	-0.0157926	0.00960347	0.103773	-0.01264	0.0137671	0.361149
cg00736189	0.00171405	0.0101401	0.866169	-0.000221224	0.0057044	0.969156	-0.00423302	0.00817757	0.606056
cg00736201	0.00852004	0.00802873	0.291608	-0.00236633	0.00451662	0.601701	-0.00252411	0.00647483	0.697634
cg00736283	-9.67422e-05	0.00221353	0.965242	-0.0015444	0.00124524	0.2183	0.00290591	0.00178512	0.107258
cg00736295	-0.0115491	0.00935967	0.220633	0.00403154	0.00526536	0.445993	0.00548042	0.00754818	0.469798
cg00736299	0.00643192	0.0151066	0.671353	-0.0125603	0.00849835	0.143112	0.00143942	0.0121828	0.906227
cg00736375	0.0203031	0.0161804	0.212993	-0.00199555	0.00910241	0.826994	-0.0250357	0.0130488	0.0583885
cg00736406	0.00307009	0.0163258	0.851284	-0.00342437	0.00918421	0.710185	-0.00325751	0.0131661	0.805182
cg00736521	0.0025717	0.00280566	0.36194	-0.00248136	0.00157835	0.119636	-0.00233139	0.00226265	0.305754
cg00736523	-0.00267735	0.00382199	0.485522	-0.0041251	0.00215009	0.0583956	0.00447157	0.00308227	0.150534
cg00736531	0.0141784	0.0212059	0.505559	-0.00614936	0.0119296	0.607561	-0.0106544	0.0171017	0.534949
cg00736548	0.0415072	0.0285835	0.150144	-0.032015	0.0160799	0.0496929	-0.0332654	0.0230514	0.152668
cg00736622	-0.00378542	0.0102265	0.712187	-0.00449649	0.00575302	0.436629	0.00698244	0.00824727	0.399575
cg00736640	-0.0161883	0.00784163	0.0420278	0.00568266	0.00441137	0.201178	0.00873807	0.00632394	0.170671
cg00736641	-0.028615	0.015373	0.0661473	0.00083395	0.0086482	0.923406	0.0288498	0.0123977	0.022342
cg00736681	0.00357418	0.00712951	0.617441	-0.00275795	0.00401076	0.493553	-0.00065892	0.00574965	0.909031
cg00736683	-0.0013533	0.00745331	0.856353	-0.00642386	0.00419292	0.129218	0.0078748	0.00601078	0.193687
cg00736707	0.0032922	0.0240521	0.891451	-0.00404004	0.0135307	0.765987	0.018029	0.019397	0.355276
cg00736744	0.0280389	0.0227084	0.220331	-0.0228301	0.0127748	0.0774825	-0.0252247	0.0183133	0.172007
cg00736819	-0.0092629	0.00580429	0.114229	0.0058428	0.00326525	0.0771141	0.0021053	0.00468091	0.654026
cg00736915	-0.00607629	0.00742091	0.415186	0.00786604	0.00417469	0.0629535	0.00527285	0.00598465	0.380769
cg00736958	0.0116161	0.00746987	0.123647	-0.0087278	0.00420223	0.0408258	-0.00439989	0.00602413	0.467168
cg00736984	-0.0158663	0.0117567	0.180744	0.00973976	0.00661383	0.144543	0.00724055	0.00948129	0.44718
cg00737155	-0.00456298	0.00560984	0.418268	0.000529436	0.00315586	0.867168	-0.00199128	0.0045241	0.660947
cg00737162	0.00581916	0.0124747	0.642068	-0.0111768	0.00701775	0.114952	0.00511602	0.0100603	0.612397
cg00737208	-0.0196044	0.0128405	0.130534	0.00301014	0.00722354	0.677939	0.0138063	0.0103553	0.186009
cg00737224	-0.00256983	0.00363531	0.481558	0.000890257	0.00204507	0.664435	0.0021204	0.00293173	0.471505
cg00737250	-0.0294492	0.0138148	0.035917	0.0129031	0.00777164	0.100543	0.0132803	0.0111411	0.236573
cg00737251	-0.000125279	0.00225673	0.95586	0.000940011	0.00126954	0.461078	0.00075253	0.00181996	0.680291
cg00737264	-0.00374458	0.0234466	0.873491	-0.0103815	0.01319	0.433431	-0.0146232	0.0189087	0.441453
cg00737302	-0.0117557	0.00935457	0.212311	0.00477361	0.00526249	0.366918	0.00596204	0.00754406	0.431555
cg00737344	-0.00403839	0.0066578	0.545757	0.00145689	0.0037454	0.698263	0.00409643	0.00536923	0.447609
cg00737366	0.0246927	0.0271363	0.36542	-0.0343707	0.0152657	0.0269331	-0.0194043	0.0218842	0.377754
cg00737506	0.0193974	0.00963702	0.0473004	-0.00407021	0.00542138	0.454865	-0.00986115	0.00777185	0.207965
cg00737514	0.00127334	0.00408507	0.756028	0.00101468	0.00229809	0.659949	-0.00310641	0.00329444	0.348392
cg00737548	0.0086969	0.0202687	0.66895	0.00412726	0.0114023	0.718274	-0.0204916	0.0163458	0.213413
cg00737556	0.00898522	0.0102854	0.384802	-0.00434987	0.00578612	0.454262	-0.00146907	0.00829472	0.859844
cg00737571	0.00382877	0.00635713	0.548591	0.000722236	0.00357625	0.840436	0.00461693	0.00512676	0.370369
cg00737593	0.00168027	0.0205555	0.935043	-0.0101877	0.0115636	0.380798	-0.00436392	0.0165771	0.792995
cg00737612	-0.00555867	0.0180533	0.75891	0.00117891	0.010156	0.907864	0.00432394	0.0145592	0.767199
cg00737655	-0.00676507	0.0101407	0.506501	-0.00371935	0.00570472	0.516175	0.00979145	0.00817803	0.234523
cg00737722	-0.00250668	0.0192305	0.896598	0.0174642	0.0108183	0.110162	0.00360483	0.0155086	0.816754
cg00737754	0.00364879	0.013	0.779641	-0.000990487	0.00731327	0.892587	0.00336054	0.010484	0.749346
cg00737840	-0.00489037	0.00742682	0.512013	-0.000314747	0.00417802	0.940126	-0.00226137	0.00598942	0.706698
cg00737841	-0.0564138	0.0384916	0.146443	-0.0045768	0.0216537	0.83311	0.0231555	0.0310418	0.457759
cg00737846	0.00897235	0.0268914	0.739465	0.015429	0.015128	0.31067	-0.00266063	0.0216868	0.902647
cg00737847	-0.0201957	0.0133968	0.135391	0.00554279	0.00753649	0.464084	0.012327	0.010804	0.257086
cg00737904	0.00480987	0.00731311	0.512505	-0.00292538	0.00411405	0.478987	-0.00584722	0.00589771	0.324285
cg00737905	-0.00749364	0.00779275	0.33897	0.00706231	0.00438388	0.110893	0.00758704	0.00628452	0.230682
cg00737916	0.00431017	0.00330279	0.195411	-0.00491598	0.00185801	0.0097071	-0.00118349	0.00266356	0.657937
cg00737943	0.00888673	0.0133553	0.50759	-0.00910312	0.00751312	0.229012	0.00317455	0.0107705	0.768907
cg00737970	-0.00142426	0.00899438	0.874557	0.00386212	0.00505986	0.447406	0.006165	0.00725358	0.397754
cg00737978	0.00592583	0.00326094	0.0727076	-0.00162622	0.00183447	0.377858	-0.00442794	0.00262981	0.095899
cg00737979	0.00651272	0.0116936	0.579026	-0.00506324	0.00657832	0.44362	-0.00160176	0.00943038	0.865531
cg00737992	0.00157404	0.00639462	0.80616	0.000726684	0.00359734	0.840395	0.000724542	0.00515699	0.8886
cg00738005	-0.0051196	0.0124252	0.681352	-0.00991991	0.0069899	0.159504	0.00627867	0.0100204	0.532608
cg00738081	-0.000282438	0.00985138	0.977195	-0.00458685	0.00554197	0.410182	0.00146746	0.00794472	0.853897
cg00738085	-0.00234066	0.00305524	0.445732	-0.00228287	0.00171875	0.187662	0.000845006	0.00246392	0.732482
cg00738113	-0.0178188	0.0115843	0.127718	0.0100285	0.00651685	0.127554	0.0201183	0.00934227	0.0341138
cg00738178	0.00113257	0.00423158	0.789619	-0.00057739	0.00238051	0.808939	0.00144486	0.00341259	0.673079
cg00738222	-0.0051393	0.0194271	0.792002	0.00204567	0.0109289	0.851965	0.00976261	0.0156671	0.534869
cg00738291	-0.00463051	0.0140886	0.743213	0.00813624	0.00792567	0.307536	0.00357195	0.0113619	0.754003
cg00738299	-0.000583572	0.00660706	0.929826	0.00310441	0.00371686	0.405933	0.000810923	0.00532832	0.879397
cg00738309	-0.00096852	0.00394721	0.806763	-0.000554255	0.00222054	0.803496	0.00556278	0.00318326	0.0841604
cg00738345	-0.00763855	0.0203323	0.708086	0.0191755	0.0114381	0.097322	0.00534158	0.0163971	0.745404
cg00738362	-0.0258109	0.0191639	0.181608	0.00364888	0.0107808	0.73585	-0.000432928	0.0154549	0.977718
cg00738387	-0.00931395	0.0118095	0.432491	-0.00845527	0.00664351	0.206591	0.00372852	0.00952384	0.696412
cg00738435	-0.009189	0.0217004	0.673037	0.0164313	0.0122077	0.181888	0.0023794	0.0175004	0.892173
cg00738458	-0.00673861	0.00884191	0.448097	0.000119455	0.00497408	0.980897	0.00429896	0.00713062	0.548189
cg00738571	-0.000185241	0.0109538	0.986547	0.000918995	0.00616217	0.8818	0.00722127	0.00883381	0.415952
cg00738608	0.012357	0.0140457	0.381465	-0.00797954	0.00790152	0.315422	-0.00587257	0.0113273	0.605494
cg00738629	0.00508191	0.00298372	0.092182	-0.00109802	0.00167852	0.514775	-0.00328755	0.00240624	0.175461
cg00738635	0.0321722	0.0312049	0.305467	-0.0229115	0.0175546	0.195361	-0.0107509	0.0251654	0.670308
cg00738660	0.00291507	0.00904185	0.747943	0.000324849	0.00508656	0.949228	-0.0129695	0.00729187	0.0788765
cg00738702	-0.0214621	0.0114853	0.0651153	0.00584036	0.00646115	0.368593	0.00302043	0.00926241	0.745154
cg00738732	0.0044805	0.0583423	0.938966	0.00959685	0.0328209	0.770693	-0.0122589	0.0470505	0.795072
cg00738741	0.00668115	0.00959764	0.48825	-0.00512334	0.00539923	0.34536	-0.0005471	0.00774009	0.943815
cg00738772	0.00155663	0.0188338	0.934324	0.00618833	0.0105951	0.560717	0.0127921	0.0151887	0.402033
cg00738815	0.00999277	0.0189886	0.600085	-0.0118744	0.0106822	0.269441	-0.018922	0.0153135	0.219997
cg00738841	-0.00389879	0.00650665	0.550632	-0.00142136	0.00366037	0.698758	-9.71841e-05	0.00524734	0.985267
cg00738869	-0.00091288	0.00405763	0.822536	0.000504385	0.00228265	0.82565	-0.000228878	0.00327231	0.944403
cg00738897	0.0245288	0.014405	0.0922599	-0.0101455	0.00810363	0.214013	-0.0219266	0.011617	0.0625112
cg00738919	0.0273866	0.0154592	0.080055	-0.0126953	0.00869671	0.148036	-0.0223832	0.0124672	0.0761498
cg00738934	-0.0168122	0.0139532	0.231587	0.00341768	0.00784948	0.664374	0.00406482	0.0112527	0.718823
cg00738945	0.00653831	0.015071	0.665507	0.000548217	0.00847829	0.948595	-0.000755782	0.0121541	0.950563
cg00738947	-0.0178296	0.0121416	0.145668	0.00979886	0.00683036	0.155069	0.0155049	0.00979169	0.117027
cg00739004	0.0596294	0.0207748	0.00517428	-0.00328633	0.0116871	0.779245	-0.0615964	0.016754	0.00041327
cg00739066	0.00329014	0.0112766	0.771175	-0.00263965	0.00634372	0.678382	-0.00227515	0.00909407	0.803052
cg00739112	0.00336262	0.00312817	0.28544	-0.000214657	0.00175978	0.903203	-0.00286501	0.00252273	0.259285
cg00739120	0.000154884	0.0160953	0.992345	0.000792554	0.00905453	0.930455	-0.0121729	0.0129802	0.351
cg00739123	0.00760844	0.00664686	0.25556	-0.00427765	0.00373924	0.255841	-0.00314181	0.00536041	0.559353
cg00739139	-0.00396457	0.014136	0.779807	0.00609767	0.00795233	0.445339	0.000595336	0.0114001	0.958474
cg00739149	0.0241301	0.0324542	0.45922	-0.0156832	0.0182573	0.392753	-0.00186884	0.0261729	0.943244
cg00739155	-0.0146099	0.010854	0.181872	0.0100586	0.00610603	0.103182	0.00284718	0.00875333	0.745777
cg00739217	-0.00663978	0.0213854	0.756954	0.00672613	0.0120305	0.577571	0.00400633	0.0172464	0.816864
cg00739242	0.0221547	0.0161242	0.173055	-0.0125825	0.00907082	0.169026	-0.0228168	0.0130035	0.08292
cg00739259	-0.00251157	0.00831653	0.763392	0.00641856	0.00467853	0.173699	-0.000617536	0.00670693	0.926856
cg00739266	-0.0181568	0.0138143	0.192265	0.00937199	0.00777135	0.231176	0.0147102	0.0111407	0.190242
cg00739272	0.00297338	0.00242114	0.222802	-0.00156763	0.00136203	0.25298	-0.00200694	0.00195254	0.306932
cg00739278	0.0322118	0.0296336	0.280107	0.000898902	0.0166706	0.957124	-0.0485034	0.0238982	0.0455271
cg00739353	-0.00310584	0.00845812	0.714381	0.00462671	0.00475818	0.333626	-0.00142463	0.00682112	0.83506
cg00739459	-0.00259756	0.00350901	0.461185	-0.000177894	0.00197402	0.928406	0.000460315	0.00282987	0.87117
cg00739471	-0.0109487	0.0238284	0.647064	0.0133466	0.0134049	0.322246	0.0186285	0.0192166	0.3351
cg00739484	-0.0036509	0.0131701	0.782291	-0.00195376	0.00740893	0.792647	0.00586408	0.0106211	0.582318
cg00739510	-0.0157444	0.0100939	0.122525	0.00447428	0.0056784	0.43292	0.0162767	0.0081403	0.0487455
cg00739582	-0.0174769	0.0155071	0.262905	0.00714224	0.00872366	0.415235	0.0205715	0.0125058	0.103674
cg00739593	-0.0193919	0.0123224	0.119271	0.00934448	0.00693209	0.181239	0.00184167	0.00993752	0.853415
cg00739608	-0.00459425	0.00755722	0.544855	-0.00233618	0.00425137	0.584095	0.00891031	0.00609457	0.147427
cg00739624	0.00688203	0.00400473	0.0893509	-0.000788817	0.00225289	0.727103	-0.00937085	0.00322965	0.00472773
cg00739644	0.00446104	0.0136879	0.745293	-0.000938178	0.00770026	0.903316	-8.26262e-05	0.0110388	0.994045
cg00739661	-0.000499289	0.00251494	0.843105	0.001784	0.0014148	0.210775	0.000204107	0.0020282	0.920077
cg00739667	0.0291233	0.0181141	0.111594	-0.00636409	0.0101902	0.533954	-0.0332445	0.0146083	0.0253771
cg00739679	-0.00951876	0.0124776	0.447655	0.000117096	0.00701938	0.98673	-0.0016973	0.0100627	0.866455
cg00739770	-0.0135858	0.0127354	0.289095	0.00877842	0.00716439	0.223853	0.00811761	0.0102706	0.431507
cg00739778	-0.0134848	0.0149726	0.370329	0.00767721	0.00842296	0.364629	0.0104718	0.0120748	0.388249
cg00739787	-0.0162774	0.0102486	0.115941	-0.00237318	0.0057654	0.681651	0.00471415	0.00826502	0.569929
cg00739805	-0.0024461	0.00686641	0.722542	0.00281877	0.00386275	0.467561	-0.000811438	0.00553747	0.883845
cg00739973	0.0346195	0.0223862	0.125708	-0.0271868	0.0125935	0.0336855	-0.0346371	0.0180535	0.0583949
cg00740020	-0.000674108	0.00869895	0.938413	0.00210017	0.00489367	0.668893	-0.00581342	0.00701534	0.409611
cg00740034	0.0365332	0.0198047	0.0685677	-0.0191642	0.0111413	0.0890519	-0.0245457	0.0159716	0.128049
cg00740067	-0.000509171	0.024488	0.98346	-4.0158e-05	0.0137759	0.997681	-0.0156646	0.0197485	0.429867
cg00740088	-0.00322281	0.0102636	0.754287	0.00309656	0.00577385	0.593147	0.00467533	0.00827712	0.573664
cg00740089	-0.00623235	0.00997022	0.533583	0.00688395	0.00560883	0.223082	0.00645813	0.00804056	0.424103
cg00740198	0.0122582	0.00753271	0.107368	-0.00255616	0.00423759	0.547975	-0.00644312	0.00607481	0.291863
cg00740215	0.0138802	0.00983217	0.161686	-0.00727916	0.00553117	0.191703	-0.00819402	0.00792923	0.304351
cg00740249	0.0264244	0.0207904	0.207198	-0.0103791	0.0116958	0.377358	-0.0219675	0.0167665	0.193658
cg00740368	-0.011981	0.0107557	0.26845	-0.000104059	0.00605069	0.986319	0.00339284	0.008674	0.696664
cg00740389	0.0114805	0.0143578	0.426174	-0.0193296	0.00807711	0.0189075	-0.009999	0.011579	0.390267
cg00740408	-0.005502	0.0213064	0.796852	0.00199625	0.0119861	0.868122	0.00112554	0.0171827	0.947926
cg00740462	0.00569625	0.00939876	0.546087	0.00173989	0.00528734	0.742914	-0.0101585	0.0075797	0.183745
cg00740465	-0.00313715	0.00917609	0.733283	0.00322766	0.00516208	0.533474	0.0034737	0.00740013	0.639978
cg00740474	0.00878516	0.00771326	0.257916	0.00320267	0.00433916	0.462495	-0.00911497	0.00622042	0.14652
cg00740479	0.0102904	0.020807	0.622185	-0.00102988	0.0117052	0.930095	-0.0140803	0.01678	0.40376
cg00740510	0.0942758	0.0663662	0.159108	0.00118672	0.0373348	0.974717	-0.0863247	0.0535215	0.110473
cg00740527	-0.00859295	0.0208475	0.681244	-0.0107922	0.0117279	0.360062	0.00147299	0.0168126	0.930391
cg00740533	-0.0107544	0.0138847	0.440753	0.00668733	0.00781094	0.394323	0.0126248	0.0111974	0.262716
cg00740547	-0.0149479	0.0224188	0.506732	0.0134978	0.0126119	0.287536	0.0190482	0.0180798	0.295069
cg00740645	0.000433801	0.00254426	0.86502	-0.00159645	0.00143129	0.267826	0.000979626	0.00205183	0.634275
cg00740691	0.00131057	0.00259094	0.614288	0.000362421	0.00145756	0.804231	0.00132796	0.00208949	0.526782
cg00740718	-0.010269	0.00893455	0.253634	0.000771844	0.0050262	0.878317	0.0045246	0.00720533	0.53172
cg00740721	-0.0426587	0.0197908	0.0339515	-0.000192391	0.0111335	0.986253	0.0279577	0.0159605	0.0834351
cg00740788	0.000476655	0.00371325	0.898163	-0.00107292	0.00208892	0.608846	0.000888373	0.00299458	0.767449
cg00740803	0.0538989	0.025149	0.0349563	-0.0209053	0.0141478	0.143201	-0.0469312	0.0202816	0.0230821
cg00740813	-0.00731344	0.00635408	0.252967	0.00419156	0.00357454	0.244225	0.00223564	0.00512429	0.663739
cg00740822	0.0024778	0.010844	0.819811	0.00202141	0.0061004	0.741191	-0.000381292	0.00874525	0.965326
cg00740861	-0.00255084	0.00805797	0.752352	0.00158495	0.00453307	0.727472	0.0039198	0.00649841	0.547986
cg00740870	0.00893178	0.0093357	0.341415	0.00394463	0.00525187	0.454673	-0.0107344	0.00752885	0.157598
cg00740914	0.00557647	0.00868236	0.522423	-0.00264908	0.00488433	0.588988	0.000839539	0.00700196	0.904845
cg00740979	-0.00451145	0.00848105	0.596152	0.00167175	0.00477108	0.726912	0.00601268	0.00683961	0.381827
cg00740997	-0.0145033	0.0118426	0.224079	0.00451872	0.00666213	0.499443	0.0101098	0.00955053	0.292798
cg00741012	-0.000315535	0.00287274	0.912797	-0.000803751	0.00161608	0.62023	0.00211229	0.00231675	0.364479
cg00741016	-0.00480407	0.0147946	0.746193	-0.0116939	0.00832284	0.163654	0.00464652	0.0119312	0.697923
cg00741035	-0.00706258	0.0132812	0.59627	0.0136388	0.00747144	0.0714432	-0.00381888	0.0107107	0.722314
cg00741060	0.00868359	0.00916329	0.345994	0.00187552	0.00515488	0.716885	-0.00138807	0.0073898	0.851453
cg00741214	-0.00747924	0.00765393	0.331255	-0.00406942	0.00430578	0.347284	0.00344228	0.00617257	0.578533
cg00741295	0.000668584	0.00377569	0.85987	-0.000320168	0.00212405	0.880542	0.000456188	0.00304493	0.881263
cg00741333	0.0144958	0.0222969	0.517365	-0.00793968	0.0125433	0.528446	-0.0105978	0.0179815	0.557177
cg00741349	0.00453407	0.0158037	0.774887	-0.00956146	0.00889048	0.285206	-0.00899142	0.012745	0.482436
cg00741351	0.000154142	0.00195684	0.9374	0.000933625	0.00110084	0.398761	-0.00161967	0.00157811	0.307646
cg00741391	-0.0231156	0.0126229	0.070567	0.00800314	0.00710111	0.262903	0.0213394	0.0101798	0.0390341
cg00741410	0.0205946	0.0307323	0.504592	-0.0173503	0.0172887	0.318438	-0.0258076	0.0247843	0.300695
cg00741431	0.000645804	0.0077784	0.934027	-0.000749362	0.0043758	0.864433	-0.00367992	0.00627295	0.559005
cg00741432	0.0039203	0.00793595	0.622586	4.85386e-05	0.00446443	0.991351	-0.00478566	0.00640001	0.456669
cg00741469	0.0228037	0.00583726	0.000187261	-0.0112969	0.0032838	0.000903251	-0.0145688	0.00470751	0.00266621
cg00741517	-0.000828311	0.00402125	0.837296	-0.000558728	0.00226218	0.805514	0.00022816	0.00324297	0.944076
cg00741523	-0.00451151	0.0240999	0.85195	-0.00339611	0.0135576	0.802809	-0.00876326	0.0194356	0.653219
cg00741582	-0.0090666	0.00866179	0.298189	0.00245754	0.00487276	0.615325	0.00640909	0.00698537	0.361476
cg00741609	-0.0133208	0.00621054	0.0348167	0.00395414	0.00349379	0.260917	0.00860514	0.00500854	0.0894201
cg00741624	-0.000116538	0.00375318	0.975302	-7.85692e-05	0.00211138	0.970403	-0.00193482	0.00302678	0.52439
cg00741634	-0.00158344	0.00334771	0.63743	0.0012171	0.00188328	0.519849	0.00136302	0.00269979	0.614962
cg00741650	-0.00666754	0.0128107	0.604091	0.00627311	0.00720676	0.386508	0.00111388	0.0103313	0.914396
cg00741656	-0.0145477	0.00881074	0.102402	0.0041677	0.00495655	0.402793	0.00853534	0.00710549	0.232997
cg00741661	0.00416661	0.0102034	0.68404	0.000370412	0.00574001	0.948699	-0.00408606	0.00822862	0.620777
cg00741675	-0.0692063	0.049923	0.169293	-0.0027527	0.0280846	0.922152	0.0275015	0.0402608	0.496412
cg00741700	-0.00199768	0.0030019	0.507549	-0.002134	0.00168874	0.209805	0.00105077	0.0024209	0.665359
cg00741717	-0.0123732	0.0126003	0.328899	0.00151836	0.00708839	0.830901	0.00890615	0.0101616	0.383255
cg00741731	-0.0102764	0.0136434	0.453401	0.00510962	0.00767519	0.507385	-0.00489476	0.0110028	0.657549
cg00741774	0.000324556	0.00310102	0.916891	-0.00124581	0.0017445	0.477102	-0.00115912	0.00250084	0.644195
cg00741789	-0.00444204	0.00332037	0.184525	0.00208429	0.0018679	0.267633	0.00336928	0.00267774	0.211744
cg00741800	-0.00730933	0.0102092	0.47598	0.0099323	0.00574325	0.08737	0.00165115	0.00823326	0.841532
cg00741836	0.00745154	0.00534701	0.167075	-0.00220584	0.003008	0.465378	-0.0036878	0.00431214	0.394837
cg00741848	-0.00304061	0.00835234	0.71673	-0.000324973	0.00469867	0.945023	0.00638402	0.00673581	0.345932
cg00741900	-0.0119663	0.00505276	0.0201402	0.00527562	0.00284247	0.066919	0.00773828	0.00407483	0.0609513
cg00741945	0.00399662	0.0118293	0.736303	-0.000262794	0.00665467	0.968592	-0.00939534	0.00953984	0.327491
cg00741946	0.000350448	0.0064766	0.956975	-0.00163297	0.00364347	0.655156	-0.00397655	0.00522311	0.448562
cg00741954	0.00544067	0.00459862	0.240065	-0.00360831	0.00258699	0.166714	0.0024707	0.00370859	0.507082
cg00741978	0.0123368	0.011124	0.270545	0.00304589	0.00625787	0.627702	-0.0103395	0.00897099	0.252326
cg00741986	0.00435006	0.00704601	0.538636	-0.00561448	0.00396379	0.160301	-0.00780539	0.00568231	0.173169
cg00741992	0.00947265	0.0103257	0.361535	-0.00669749	0.0058088	0.252146	-0.00615751	0.00832723	0.461675
cg00742025	0.00763721	0.0110777	0.492436	-0.00409816	0.00623185	0.512563	-0.00743963	0.0089337	0.407314
cg00742040	0.0247349	0.0162455	0.131579	-0.00890178	0.00913906	0.332802	-0.0350547	0.0131013	0.00894629
cg00742098	0.00725169	0.0152299	0.635191	-0.00384447	0.00856771	0.654778	0.00581013	0.0122823	0.63739
cg00742118	-0.00674385	0.0202224	0.73959	0.0116661	0.0113763	0.308046	0.00258776	0.0163085	0.874301
cg00742121	-0.0416473	0.0360408	0.251099	0.00670773	0.020275	0.741582	0.0151731	0.0290653	0.603005
cg00742150	-0.0193709	0.0285356	0.499086	-0.0158217	0.0160529	0.327127	0.00634283	0.0230127	0.783507
cg00742226	0.00356506	0.0138509	0.797502	-0.0016396	0.00779196	0.833842	-0.00071044	0.0111702	0.949437
cg00742240	-0.0315949	0.0197198	0.112823	0.0162707	0.0110935	0.146152	0.019869	0.0159032	0.214958
cg00742248	0.00869479	0.0085415	0.311592	-0.000948369	0.00480509	0.844011	-0.00637297	0.00688836	0.357492
cg00742276	-0.00202017	0.00903646	0.823638	0.0053689	0.00508353	0.293899	0.000447787	0.00728752	0.951148
cg00742303	-0.0031576	0.0080201	0.694781	0.00127641	0.00451177	0.777937	0.00186245	0.00646787	0.774082
cg00742381	0.00871207	0.0178091	0.625965	0.0118954	0.0100186	0.238404	-0.000447978	0.0143622	0.97519
cg00742434	-0.0120523	0.0105194	0.255129	0.00250125	0.0059178	0.673607	0.00251098	0.00848349	0.767964
cg00742449	0.00821982	0.0102725	0.425841	0.00888467	0.0057789	0.127901	-0.0104976	0.00828436	0.208557
cg00742465	-0.00188953	0.010912	0.862937	-0.00204418	0.00613863	0.739952	0.00512636	0.00880006	0.561747
cg00742472	0.000552181	0.00732255	0.940067	-0.00204525	0.00411936	0.620825	0.00109993	0.00590533	0.852684
cg00742558	0.000325023	0.00443067	0.941694	-0.00229679	0.00249251	0.359411	-0.00260133	0.00357315	0.468601
cg00742559	0.0205135	0.0138592	0.142535	-0.0061141	0.00779662	0.435104	-0.0182331	0.0111769	0.106523
cg00742573	-0.00140739	0.0125398	0.910903	0.00894278	0.00705439	0.20837	0.00564429	0.0101129	0.578223
cg00742586	-0.00219978	0.0128889	0.864887	-0.000546335	0.00725078	0.940115	0.00538662	0.0103944	0.605648
cg00742587	0.0271368	0.014476	0.0642819	0.0056244	0.00814359	0.491665	-0.0315305	0.0116743	0.00834616
cg00742589	0.00107997	0.0101256	0.915312	-0.0083211	0.00569623	0.147755	-0.00162707	0.00816586	0.842541
cg00742603	0.0023698	0.00356524	0.508045	0.00159989	0.00200565	0.427272	-0.00504083	0.00287522	0.0831726
cg00742612	0.00204349	0.00940556	0.828523	-0.0070335	0.00529117	0.187309	0.0061506	0.00758518	0.419705
cg00742616	-0.00204984	0.0158229	0.897229	0.00879604	0.00890129	0.325871	0.000844633	0.0127605	0.947381
cg00742649	0.00336236	0.0114939	0.77059	-0.00180278	0.00646596	0.781067	-0.00717819	0.00926931	0.440841
cg00742668	-0.00622286	0.0165279	0.707478	0.00241688	0.00929788	0.79554	0.00434542	0.013329	0.745217
cg00742708	-0.0139443	0.014565	0.341087	0.0161419	0.00819364	0.0520888	0.00137647	0.011746	0.906989
cg00742738	0.00661238	0.00773739	0.395175	-0.000711739	0.00435273	0.870501	-0.00327233	0.00623988	0.60135
cg00742744	0.00564247	0.0109674	0.608255	-0.000233714	0.00616982	0.969872	-0.010149	0.00884478	0.254411
cg00742851	0.0307954	0.0270459	0.258055	-0.025516	0.0152149	0.097209	-0.0330942	0.0218114	0.132904
cg00742898	0.0163172	0.00831906	0.0531036	-0.00347085	0.00467996	0.460349	-0.011102	0.00670897	0.101654
cg00742963	0.00563087	0.00771192	0.467306	-0.00838341	0.0043384	0.0566443	0.00174873	0.00621934	0.779258
cg00743041	-0.0230006	0.0157419	0.147674	0.0233409	0.00885574	0.00997925	0.0212365	0.0126952	0.0980433
cg00743056	-0.00179523	0.00283395	0.528126	-0.00106856	0.00159426	0.504514	0.00107392	0.00228546	0.639635
cg00743068	-0.00208841	0.00793105	0.792941	0.00601942	0.00446168	0.180875	-0.00373132	0.00639606	0.561183
cg00743081	0.0134773	0.0152821	0.38032	-0.0128154	0.00859708	0.139752	-0.00784863	0.0123244	0.525942
cg00743094	-0.0217791	0.0121215	0.0759287	0.00357758	0.00681902	0.601194	0.0169996	0.00977544	0.085653
cg00743102	-0.0027629	0.00770048	0.720637	-0.0034864	0.00433197	0.423176	-0.00279868	0.00621011	0.653378
cg00743107	-0.00015882	0.00324565	0.961087	-0.00309366	0.00182586	0.0938598	0.00156022	0.00261748	0.552708
cg00743158	-0.0124279	0.0135324	0.36102	0.00352551	0.00761276	0.644473	0.0155416	0.0109133	0.158079
cg00743170	0.0173941	0.0153234	0.259509	-0.00159652	0.00862028	0.85351	-0.0130888	0.0123576	0.292525
cg00743238	-0.00133812	0.0140004	0.924081	0.0111706	0.00787602	0.15976	0.00342183	0.0112907	0.76258
cg00743323	0.00254662	0.00962812	0.792036	-0.00148502	0.00541638	0.784618	-6.90889e-05	0.00776467	0.992921
cg00743354	0.00551177	0.00880849	0.533166	-0.00285702	0.00495529	0.56576	0.000454342	0.00710368	0.949153
cg00743372	0.00245652	0.00535261	0.647449	0.00121412	0.00301115	0.687809	-0.00271134	0.00431665	0.531615
cg00743392	-0.00475442	0.0120138	0.693283	0.0131117	0.00675844	0.0556899	0.00105329	0.0096886	0.913685
cg00743412	0.0291227	0.0124933	0.0221175	-0.00687717	0.0070282	0.330599	-0.0250573	0.0100753	0.0148375
cg00743469	0.00284785	0.0094987	0.765051	0.00635821	0.00534357	0.237406	-0.00882857	0.00766029	0.252342
cg00743512	-0.0183635	0.0109587	0.0974739	0.00252182	0.00616493	0.683525	0.0087221	0.00883776	0.326486
cg00743540	0.0139451	0.0100643	0.169492	-0.00261464	0.00566175	0.645399	-0.00952193	0.00811643	0.244006
cg00743556	-0.00606246	0.014622	0.679471	-0.00779121	0.00822573	0.346235	0.00707319	0.011792	0.550217
cg00743585	-0.00452432	0.00289127	0.121341	0.00428361	0.00162651	0.0100351	0.000575823	0.00233169	0.805538
cg00743603	0.0124629	0.00558243	0.0282094	-0.00391907	0.00314044	0.215482	-0.00573526	0.00450199	0.206158
cg00743629	-0.0065885	0.0253801	0.795806	0.00473989	0.0142778	0.740725	-0.00129798	0.020468	0.949585
cg00743641	0.0290461	0.0107869	0.00853538	-0.00841386	0.00606823	0.169207	-0.016862	0.00869914	0.0558989
cg00743664	-0.000697011	0.00957979	0.942169	-0.00894309	0.00538919	0.100711	0.00323396	0.00772569	0.676566
cg00743717	-0.0184395	0.0168938	0.27814	-0.00576518	0.00950375	0.545719	0.0199505	0.0136242	0.146788
cg00743733	-0.0261536	0.0168426	0.12418	0.00277298	0.00947493	0.770491	0.0173294	0.0135828	0.20549
cg00743788	0.00797199	0.00914274	0.385693	0.00362656	0.00514332	0.482675	-0.0128792	0.00737323	0.0842933
cg00743803	0.0110126	0.00763522	0.152881	-0.0104804	0.00429525	0.0167652	-0.0075238	0.00615748	0.225125
cg00743816	0.0213816	0.0114628	0.0655897	-0.00833292	0.00644851	0.199782	-0.00998153	0.00924429	0.283308
cg00743831	0.0470442	0.027285	0.0883111	-0.0190292	0.0153494	0.218484	-0.0221117	0.0220042	0.317803
cg00743839	0.0206628	0.0101014	0.043894	-0.00700677	0.00568263	0.220969	-0.0141361	0.00814636	0.0863175
cg00743929	0.00394435	0.0073294	0.591877	0.00191488	0.00412321	0.643539	-0.00708115	0.00591085	0.23425
cg00743962	-0.00556682	0.0174111	0.749959	0.00355347	0.00979476	0.71766	0.0107582	0.0140413	0.445691
cg00743973	0.0108422	0.0189142	0.568001	-0.00805129	0.0106403	0.451336	0.000314854	0.0152535	0.98358
cg00743998	0.00677239	0.00454007	0.139482	-0.00155626	0.00255405	0.543931	-0.00415617	0.00366138	0.259508
cg00744020	0.00388547	0.0067056	0.563827	0.00176809	0.00377229	0.640481	-0.00433173	0.00540778	0.425354
cg00744083	-0.00373211	0.0055951	0.506559	-0.00116899	0.00314757	0.711268	0.000935166	0.00451221	0.836309
cg00744145	-0.00464884	0.0130816	0.723192	0.00497351	0.00735917	0.500986	0.00768128	0.0105498	0.468554
cg00744172	0.000146676	0.0141163	0.991734	-0.0101433	0.00794123	0.204978	-0.0110928	0.0113842	0.33262
cg00744187	-0.022943	0.0117232	0.0536224	0.0254333	0.00659497	0.000223047	0.00511139	0.00945425	0.590167
cg00744199	0.00497603	0.00223406	0.0285664	-0.000437483	0.00125679	0.728629	-0.00291825	0.00180167	0.108992
cg00744221	-5.72095e-05	0.00848668	0.994637	-0.00278599	0.00477425	0.561071	0.00620611	0.00684415	0.367089
cg00744229	0.00345401	0.00243181	0.159165	0.000640652	0.00136803	0.640768	-0.00175117	0.00196115	0.374415
cg00744232	-0.0165379	0.0164728	0.31825	0.0205756	0.00926691	0.0290573	0.00838066	0.0132846	0.529829
cg00744233	-0.00337636	0.0306948	0.91267	-6.01355e-05	0.0172676	0.997229	0.0102436	0.0247541	0.680054
cg00744307	-0.00170228	0.0037735	0.653055	-0.000429066	0.00212281	0.840305	-0.000364699	0.00304317	0.904891
cg00744351	0.0202944	0.0242799	0.405583	-0.00281875	0.0136589	0.836997	-0.0235875	0.0195807	0.231691
cg00744413	-0.000427916	0.00749294	0.954592	0.00178114	0.00421521	0.673691	0.00444804	0.00604274	0.463698
cg00744428	0.00502385	0.0097226	0.606695	-0.000204007	0.00546953	0.970334	-0.0101363	0.00784086	0.199598
cg00744431	-0.0246278	0.0158526	0.124008	0.00164006	0.00891802	0.854527	0.0279723	0.0127845	0.0314146
cg00744433	-0.00290024	0.00907826	0.750153	0.00503046	0.00510705	0.327417	0.002136	0.00732123	0.771186
cg00744443	0.00134168	0.016995	0.937261	-0.0074242	0.00956066	0.439588	-0.00528897	0.0137057	0.700539
cg00744463	0.00158648	0.00780148	0.839343	0.000406474	0.00438878	0.926426	-0.00197317	0.00629156	0.754577
cg00744494	0.0061728	0.0193131	0.750042	-0.00504864	0.0108647	0.643348	0.00515155	0.0155752	0.741644
cg00744495	0.0122832	0.00947794	0.198492	-0.000383486	0.00533189	0.942832	-0.00600305	0.00764356	0.434418
cg00744506	-0.00962557	0.0101195	0.344205	-0.00049579	0.00569281	0.930804	0.00995508	0.00816095	0.225898
cg00744545	-0.0153319	0.00578804	0.00962617	0.000839419	0.00325611	0.797186	0.0118423	0.00466781	0.0130061
cg00744550	0.00409526	0.00592823	0.491569	-0.00344214	0.00333497	0.304937	-0.00339047	0.00478086	0.480156
cg00744626	0.00556159	0.0107364	0.605795	-0.000185688	0.00603984	0.975546	-0.0049193	0.00865844	0.57143
cg00744656	-0.00366922	0.00281792	0.196398	0.00050046	0.00158524	0.753004	0.00300464	0.00227253	0.189663
cg00744679	-0.00527812	0.0103513	0.611444	-0.00283744	0.00582321	0.627326	-0.00169002	0.0083479	0.84005
cg00744739	0.0193416	0.0130928	0.143298	-0.0129863	0.00736545	0.0814702	-0.0196026	0.0105588	0.0668436
cg00744753	0.0357825	0.0240168	0.139954	-0.0178725	0.0135109	0.189442	-0.0210343	0.0193686	0.280548
cg00744791	-0.0112745	0.0136437	0.410919	0.00917539	0.00767537	0.235243	0.00455843	0.0110031	0.679707
cg00744851	0.0240515	0.012959	0.0669229	-0.00781196	0.00729018	0.286945	-0.0334384	0.0104509	0.0019351
cg00744866	0.00665395	0.00595068	0.266639	-0.000474111	0.0033476	0.88771	-0.00615649	0.00479897	0.203022
cg00744898	-0.00402453	0.0145673	0.783011	-0.0139293	0.00819496	0.0928377	0.0105807	0.0117479	0.370322
cg00744902	-0.0197434	0.0218922	0.369686	0.00598829	0.0123156	0.628051	0.0263272	0.0176551	0.139612
cg00744920	0.00187552	0.00337458	0.579823	0.000745958	0.0018984	0.695347	0.000361752	0.00272146	0.894566
cg00744924	-0.0162839	0.016623	0.330064	-0.00271557	0.0093514	0.772224	0.0132941	0.0134057	0.324171
cg00744981	0.0111865	0.00609432	0.0699194	-0.00526854	0.00342841	0.128073	-0.0041355	0.00491481	0.402464
cg00744989	0.00846899	0.0128347	0.511133	-0.0135991	0.00722026	0.0630568	-0.00802016	0.0103506	0.44058
cg00745062	-0.0109516	0.0131018	0.405563	-0.00105602	0.00737054	0.886412	0.0140128	0.0105661	0.188322
cg00745111	0.00363242	0.00854859	0.671973	0.00218889	0.00480908	0.650157	-0.00270886	0.00689408	0.695358
cg00745124	0.0178741	0.0102941	0.0861276	-0.00700961	0.00579104	0.229472	-0.00807106	0.00830178	0.333705
cg00745132	0.0234139	0.00931741	0.0138614	0.00197817	0.00524158	0.706817	-0.0138496	0.00751409	0.0687928
cg00745157	0.0229404	0.0165129	0.168389	-0.0127676	0.00928948	0.172925	-0.0251987	0.013317	0.0618655
cg00745170	-0.00251858	0.0104936	0.8109	0.00629797	0.00590327	0.289055	0.00393066	0.00846265	0.643497
cg00745181	-0.0036111	0.0081537	0.658978	-0.00452789	0.00458693	0.326382	0.009605	0.00657561	0.147785
cg00745184	-0.0282237	0.0164446	0.089751	0.00732194	0.00925103	0.430871	0.0308588	0.0132619	0.0223505
cg00745231	-0.00193105	0.00272151	0.479924	-0.00145051	0.00153101	0.346109	0.00232599	0.00219478	0.292246
cg00745248	0.00139397	0.00263876	0.59869	-0.000423422	0.00148446	0.776156	-0.00149593	0.00212805	0.484001
cg00745274	-0.000516787	0.00416275	0.901493	-0.00387688	0.00234179	0.101506	0.00300335	0.00335708	0.373509
cg00745288	0.00635507	0.0137811	0.645873	-0.00291779	0.00775266	0.707587	-0.00123754	0.0111139	0.9116
cg00745293	-0.0118939	0.00757603	0.120143	0.00079254	0.00426195	0.852922	0.00914641	0.00610974	0.138092
cg00745323	-0.0148525	0.0089379	0.100248	0.00847041	0.00502809	0.0957307	0.00774607	0.00720804	0.285575
cg00745333	0.00164774	0.0106661	0.877595	-0.0025117	0.00600033	0.676568	-0.00544686	0.0086018	0.528288
cg00745342	0.000602924	0.0089404	0.946391	-0.0019033	0.00502949	0.706056	-0.00662012	0.00721005	0.361124
cg00745389	0.00168303	0.0064984	0.796268	0.00452391	0.00365573	0.219315	-0.00668964	0.00524068	0.205262
cg00745423	0.00206846	0.00315109	0.513322	-0.00410142	0.00177267	0.0230983	0.000906816	0.00254122	0.722094
cg00745463	0.0010567	0.00921233	0.908949	-0.000660025	0.00518247	0.898958	-0.00471559	0.00742935	0.527313
cg00745486	-0.000871106	0.0148789	0.953451	0.0100066	0.00837025	0.235218	0.00854443	0.0119992	0.478364
cg00745520	0.0297503	0.025558	0.247667	-0.02013	0.0143778	0.165131	-0.0286733	0.0206114	0.167814
cg00745543	0.0125575	0.00951776	0.190587	-0.000654679	0.00535429	0.902972	-0.0027507	0.00767567	0.720958
cg00745568	-0.00815112	0.0152088	0.593394	-0.00397925	0.00855582	0.643054	0.0148759	0.0122652	0.228548
cg00745607	0.00616783	0.00406994	0.133366	-0.00391208	0.00228958	0.0911658	-0.00365062	0.00328223	0.269173
cg00745621	0.0669575	0.0331055	0.0462633	-0.0233794	0.0186237	0.21279	-0.069455	0.0266982	0.0109472
cg00745693	-0.00418794	0.0292896	0.886641	0.00516188	0.0164771	0.754838	0.00744126	0.0236208	0.753511
cg00745725	0.00328617	0.0034799	0.347679	-0.00499093	0.00195765	0.012584	-0.00129415	0.00280639	0.645873
cg00745731	0.00196061	0.00642675	0.761058	0.00307092	0.00361542	0.398047	-0.0036338	0.0051829	0.485147
cg00745735	0.0146243	0.0153142	0.342309	-0.00134504	0.0086151	0.876304	-0.00801536	0.0123502	0.518084
cg00745745	-0.00222849	0.00358098	0.535402	-0.000367598	0.00201451	0.855644	0.00122694	0.00288791	0.672017
cg00745823	0.000174102	0.025322	0.99453	-0.0244843	0.0142451	0.0892933	0.00890239	0.0204212	0.663986
cg00745834	-0.0628945	0.0252495	0.0146862	-0.0106424	0.0142043	0.455784	0.041374	0.0203627	0.0452915
cg00745835	0.0362847	0.022659	0.113012	-0.0259868	0.012747	0.0445915	-0.0414055	0.0182735	0.0259998
cg00745838	0.00351093	0.00216038	0.107834	-0.000320595	0.00121534	0.792579	-0.00389164	0.00174225	0.0281297
cg00745855	-0.00268119	0.00822997	0.745389	0.0014311	0.00462983	0.758	0.0048483	0.00663712	0.467104
cg00745962	0.00329107	0.00345383	0.343355	-0.000439024	0.00194298	0.82178	-0.000404649	0.00278537	0.884836
cg00746006	0.000445472	0.0180305	0.980347	-0.0183966	0.0101432	0.073255	0.00540061	0.0145409	0.711257
cg00746083	0.0036972	0.00232638	0.115717	0.000549297	0.00130873	0.67575	-0.0023672	0.00187613	0.210492
cg00746121	0.0022597	0.00983526	0.818834	-0.00137369	0.0055329	0.80452	0.00303242	0.00793172	0.703182
cg00746130	0.0146643	0.00848593	0.0876069	-0.00698598	0.00477383	0.147048	-0.00917196	0.00684354	0.18374
cg00746141	-0.0168291	0.014593	0.252048	0.0256897	0.00820942	0.00240113	0.00485828	0.0117687	0.680782
cg00746143	0.00840416	0.0225329	0.710097	-0.0138709	0.012676	0.276931	-0.0156789	0.0181718	0.390668
cg00746170	-0.000499421	0.0120425	0.967017	-0.00378398	0.00677459	0.577933	0.00862253	0.00971174	0.377129
cg00746233	0.00315294	0.0145298	0.82873	-0.00844338	0.00817387	0.304547	0.00403792	0.0117177	0.731246
cg00746248	-0.0172315	0.0175414	0.328725	0.0155139	0.00986807	0.119634	0.00885982	0.0141464	0.5328
cg00746293	-0.00817145	0.0160909	0.612887	0.0156011	0.00905204	0.0884353	-0.00058053	0.0129766	0.964422
cg00746308	0.0186369	0.0120323	0.125121	-0.00739776	0.00676889	0.277523	-0.00203911	0.00970358	0.834062
cg00746322	-0.00392958	0.0110375	0.722707	0.00870125	0.00620922	0.164752	0.00608871	0.00890125	0.495818
cg00746336	-0.0186942	0.0312816	0.551689	0.00351611	0.0175977	0.84211	-0.0154889	0.0252273	0.540872
cg00746338	-0.0168449	0.00894772	0.063177	-0.00203661	0.00503361	0.686786	0.0110781	0.00721595	0.128443
cg00746342	-0.00594328	0.00345745	0.0892585	0.00367057	0.00194502	0.0625516	0.00163255	0.00278829	0.55976
cg00746386	0.0116276	0.0145933	0.4278	-0.00998909	0.00820956	0.227062	-0.00397093	0.0117689	0.73664
cg00746446	-0.00913424	0.0236178	0.699907	0.0103416	0.0132864	0.438518	0.00281974	0.0190468	0.882659
cg00746487	-0.00487672	0.00542343	0.37109	0.00226091	0.00305099	0.460711	0.000571196	0.00437377	0.896404
cg00746515	-0.00437182	0.00535202	0.416295	-0.000357824	0.00301082	0.905678	0.00519703	0.00431617	0.2319
cg00746578	0.0125676	0.0127385	0.326648	-0.0131944	0.00716616	0.0690796	-0.00318172	0.0102731	0.757536
cg00746592	-0.00125367	0.00380646	0.742699	0.00285217	0.00214135	0.186438	-0.00101298	0.00306975	0.742221
cg00746623	-0.00403441	0.0123253	0.744225	0.00248303	0.00693369	0.721148	0.00680314	0.00993982	0.495564
cg00746666	0.00708048	0.00862854	0.414176	-0.00282949	0.00485405	0.561495	-4.05278e-05	0.00695855	0.995367
cg00746693	0.000428355	0.00838375	0.959371	0.00385748	0.00471635	0.415704	0.00133309	0.00676114	0.844166
cg00746702	-0.00705299	0.00952093	0.460864	0.00712122	0.00535607	0.18722	0.00084827	0.00767822	0.912291
cg00746767	0.00982107	0.0241592	0.685386	-0.0163083	0.013591	0.233498	-0.0189376	0.0194834	0.333815
cg00746783	5.44034e-05	0.00880609	0.995085	-0.00471362	0.00495394	0.344053	0.00203241	0.00710174	0.775433
cg00746810	-0.0121737	0.0128802	0.347263	0.00016049	0.00724588	0.982381	0.0171862	0.0103874	0.101709
cg00746864	0.0020614	0.004608	0.655759	-0.00107648	0.00259227	0.678993	0.0014051	0.00371616	0.706295
cg00746886	0.0193651	0.0204383	0.346075	0.00293757	0.0114977	0.798961	-0.0130879	0.0164826	0.429382
cg00746929	-0.00752921	0.00761101	0.325347	-0.00306982	0.00428164	0.475355	0.00475696	0.00613796	0.440486
cg00746949	0.00325243	0.00544135	0.551612	-0.00527145	0.00306107	0.0886899	-0.00220801	0.00438821	0.616147
cg00746968	0.00288362	0.00819274	0.72573	0.00191768	0.00460889	0.678398	0.000119489	0.00660709	0.985613
cg00746981	-0.00124721	0.00411701	0.762675	0.00073603	0.00231605	0.75142	0.000574679	0.00332019	0.862995
cg00747043	-0.00833221	0.0202756	0.682145	0.00337864	0.0114062	0.767792	0.0135857	0.0163514	0.408383
cg00747046	-0.000255939	0.0100222	0.979686	-0.00297942	0.00563808	0.598567	0.00109626	0.00808249	0.892431
cg00747048	-0.00463005	0.0145311	0.750789	0.00888667	0.00817459	0.280062	7.86451e-05	0.0117187	0.994661
cg00747065	0.00437541	0.00383021	0.256519	-0.00205573	0.00215472	0.342759	-0.0038178	0.0030889	0.219873
cg00747152	-0.00250295	0.00362337	0.491586	0.000137904	0.00203835	0.94622	0.00192614	0.00292209	0.511572
cg00747160	-0.00287596	0.0114744	0.802695	0.000401682	0.00645499	0.950527	-0.00153338	0.00925358	0.868781
cg00747184	-0.00670596	0.00953923	0.483985	0.00168523	0.00536637	0.754264	0.00340312	0.00769298	0.659347
cg00747187	-0.0235222	0.0189949	0.218996	-0.000331875	0.0106857	0.975296	0.0188121	0.0153186	0.222815
cg00747241	-0.0252328	0.0139374	0.0737605	0.0054484	0.00784057	0.489014	0.0226809	0.0112399	0.0467563
cg00747283	0.00812011	0.00943439	0.391828	0.000590306	0.00530739	0.911701	-0.00774048	0.00760843	0.311872
cg00747290	0.0250319	0.0137254	0.0717027	-0.00921222	0.00772134	0.236155	-0.0192495	0.011069	0.0856467
cg00747342	0.00403111	0.00795336	0.613577	-0.00196653	0.00447423	0.661398	-0.00573589	0.00641405	0.373702
cg00747351	0.00617067	0.00320797	0.0577592	-0.00136613	0.00180467	0.451146	-0.00422807	0.00258709	0.105896
cg00747360	0.00419816	0.00480044	0.384291	0.000651553	0.00270053	0.809928	-0.00588955	0.00387135	0.131892
cg00747362	-0.00224601	0.00322237	0.487701	-0.000437973	0.00181277	0.809669	0.00192027	0.0025987	0.461983
cg00747372	0.011573	0.0140081	0.411022	0.0157184	0.00788037	0.0492883	-0.018714	0.0112969	0.101296
cg00747384	-0.00483491	0.00286878	0.0955886	0.0025847	0.00161385	0.112961	0.00503028	0.00231355	0.0324644
cg00747477	-0.00735819	0.0110868	0.508687	0.00272829	0.00623699	0.662904	0.00908086	0.00894106	0.312685
cg00747590	-0.00621647	0.00702947	0.379006	-0.00346032	0.00395449	0.38402	0.0105037	0.00566897	0.0673753
cg00747591	0.0063951	0.00773502	0.410681	-0.00838231	0.00435139	0.0574026	0.00283607	0.00623796	0.650522
cg00747618	0.00149069	0.0183947	0.935601	-0.000776585	0.0103481	0.940354	-0.0151939	0.0148345	0.308636
cg00747619	0.00235928	0.00339162	0.488564	0.00183701	0.00190798	0.338378	-0.00429372	0.0027352	0.120176
cg00747647	-0.0052219	0.00475331	0.275052	0.00194831	0.00267401	0.468242	0.00470692	0.00383334	0.222877
cg00747650	0.00190148	0.00394144	0.630738	-0.00249258	0.00221729	0.264112	-0.00353153	0.0031786	0.269687
cg00747661	-0.00515822	0.00614303	0.403439	0.00887993	0.00345581	0.0119268	0.00358857	0.00495409	0.470831
cg00747726	-0.0123059	0.00936172	0.192215	0.00530481	0.00526651	0.316662	0.0033481	0.00754983	0.658555
cg00747734	0.00177478	0.0268021	0.94736	-0.00917137	0.0150777	0.544629	0.00119491	0.0216148	0.956044
cg00747739	-0.0442002	0.0251681	0.0826557	0.0152823	0.0141585	0.283474	0.0162385	0.020297	0.425916
cg00747773	0.00615953	0.00862033	0.476854	-0.00111806	0.00484943	0.818214	-0.00570313	0.00695193	0.414302
cg00747800	0.00451281	0.00527844	0.394981	-0.000618078	0.00296943	0.835612	-0.00179582	0.00425683	0.674188
cg00747829	0.00167048	0.00739712	0.821877	0.0016737	0.00416131	0.688543	-0.00370876	0.00596547	0.5358
cg00747849	0.00195498	0.0111416	0.861131	-0.00668879	0.00626782	0.288919	-0.00555218	0.00898527	0.53828
cg00747859	-0.00295607	0.00497789	0.554197	-0.00349339	0.00280035	0.215647	0.00321633	0.00401446	0.425258
cg00747875	0.0133726	0.00698148	0.0587992	-0.00354167	0.00392749	0.369729	-0.00822194	0.00563027	0.147891
cg00747890	-0.0190005	0.00649732	0.00442387	0.00257002	0.00365512	0.483897	0.0171046	0.00523982	0.00158184
cg00747922	-0.00195719	0.0103081	0.849864	-0.00105782	0.0057989	0.855689	0.0017634	0.00831304	0.832518
cg00747928	0.0220594	0.0201813	0.277456	-0.0203769	0.0113532	0.0762373	-0.0220172	0.0162754	0.17971
cg00747944	-0.00446818	0.00920347	0.628579	0.00586467	0.00517748	0.260515	0.00838856	0.0074222	0.261572
cg00747959	-0.0207587	0.0361156	0.566955	-0.0126173	0.0203171	0.536249	0.00945476	0.0291257	0.746267
cg00747975	0.00901906	0.0364699	0.805271	-0.0107427	0.0205164	0.60191	-0.0263863	0.0294114	0.372176
cg00748011	-0.0232823	0.0168943	0.171783	0.00519862	0.00950401	0.585817	0.0255398	0.0136245	0.0642898
cg00748053	-0.036303	0.0242982	0.138862	0.0183011	0.0136691	0.184185	0.036645	0.0195954	0.064915
cg00748072	0.0190684	0.0183454	0.301562	-0.0114646	0.0103204	0.269757	-0.0244337	0.0147948	0.102326
cg00748089	-0.0101142	0.00704237	0.154617	-0.000959836	0.00396174	0.80915	0.00475685	0.00567937	0.404623
cg00748092	0.00720519	0.0156747	0.646927	0.00117904	0.00881793	0.893949	-0.00164177	0.012641	0.896971
cg00748144	-0.0119272	0.0116312	0.30806	0.00170439	0.0065432	0.795121	0.0255426	0.00938004	0.00784727
cg00748188	0.000567662	0.0265099	0.982966	0.00388624	0.0149133	0.79504	-0.0264311	0.0213791	0.21975
cg00748195	-0.0115717	0.0140523	0.412543	0.0107165	0.00790525	0.178811	0.0058688	0.0113326	0.605896
cg00748203	-0.00304971	0.00734592	0.679073	0.00326605	0.00413251	0.431534	0.0026288	0.00592417	0.658357
cg00748218	0.025067	0.0276812	0.367728	-0.0193495	0.0155723	0.217447	-0.0248323	0.0223237	0.269115
cg00748373	0.00127837	0.00622663	0.837823	0.00375749	0.00350284	0.286443	-0.00324288	0.00502151	0.520151
cg00748375	-0.0041987	0.0206647	0.839478	0.0208073	0.0116251	0.0770376	0.00610714	0.0166652	0.714933
cg00748426	-0.0020113	0.0041836	0.631923	0.00331634	0.00235352	0.162454	0.00151576	0.00337389	0.654387
cg00748427	-0.0183151	0.0117618	0.123145	-0.00203754	0.00661667	0.758881	0.0127832	0.00948536	0.181343
cg00748432	-0.0023243	0.00420758	0.582119	0.00173935	0.00236701	0.464464	0.00414029	0.00339323	0.225778
cg00748449	0.0270224	0.0243325	0.269896	-0.0180657	0.0136884	0.190452	-0.0107512	0.0196231	0.585206
cg00748482	-0.00958745	0.012	0.426545	0.00343878	0.00675072	0.611796	0.000991542	0.00967752	0.918634
cg00748490	-0.00102772	0.0185654	0.955984	0.0118048	0.0104441	0.261534	-0.00563382	0.0149722	0.707642
cg00748492	0.000199771	0.00976422	0.983725	0.00546834	0.00549294	0.322308	-0.00495557	0.00787443	0.530825
cg00748494	0.0969762	0.0400567	0.0176071	-0.0283487	0.0225342	0.211826	-0.0695317	0.032304	0.0341993
cg00748526	0.00177898	0.00658697	0.787756	-0.00106105	0.00370555	0.775313	-0.0039187	0.00531211	0.462734
cg00748566	-0.00925316	0.0201891	0.647889	0.00174345	0.0113575	0.878363	0.0148167	0.0162816	0.365383
cg00748589	0.002904	0.00845544	0.73211	0.00698278	0.00475667	0.145796	-0.00621664	0.00681895	0.36452
cg00748599	0.00349001	0.00358106	0.332537	0.000220025	0.00201456	0.913287	-0.00214872	0.00288798	0.458914
cg00748640	0.00794316	0.0120192	0.510482	0.00414638	0.00676151	0.54136	-0.00641814	0.009693	0.509672
cg00748675	0.0120631	0.00778967	0.125191	0.00483454	0.00438214	0.273038	-0.0106733	0.00628204	0.0929731
cg00748716	0.0127328	0.0110214	0.251215	-0.00839789	0.00620018	0.17918	-0.01335	0.0088883	0.136809
cg00748718	0.0158058	0.0148925	0.29155	-0.00778219	0.00837792	0.355575	-0.00722445	0.0120102	0.549091
cg00748720	-0.0405713	0.0280017	0.151049	0.0304029	0.0157526	0.0569389	0.0252937	0.0225822	0.265838
cg00748734	0.0101413	0.00841541	0.231512	0.00165102	0.00473416	0.728143	-0.011887	0.00678667	0.0834644
cg00748748	0.0051614	0.00891186	0.564013	0.00783079	0.00501344	0.122013	-0.00858421	0.00718704	0.235643
cg00748821	-0.00107157	0.00304806	0.726041	0.000846862	0.00171471	0.622664	-0.0013256	0.00245813	0.591109
cg00748827	-0.000997315	0.0111677	0.929051	-0.00223785	0.00628245	0.722569	0.00521274	0.00900624	0.56426
cg00748861	0.0256183	0.0146266	0.0834687	-0.00996433	0.0082283	0.229259	-0.020564	0.0117957	0.0848901
cg00748875	0.0105311	0.0143521	0.465111	0.00972012	0.00807388	0.231971	-0.00756473	0.0115744	0.515148
cg00748903	-0.00184173	0.0220367	0.933591	0.00459535	0.0123969	0.711795	0.0103833	0.0177717	0.560592
cg00748911	-0.019176	0.0103998	0.0686833	0.00510621	0.00585047	0.385238	0.0166978	0.00838697	0.0497018
cg00748912	-0.00607142	0.0146014	0.678597	-0.0119924	0.00821415	0.147984	0.00952707	0.0117754	0.420738
cg00748938	-0.00123263	0.0119629	0.918176	-0.00929482	0.00672983	0.170857	-0.00324341	0.00964758	0.737557
cg00748958	-0.0122425	0.0176263	0.489226	0.00472868	0.00991581	0.634669	0.00412971	0.0142149	0.772125
cg00748978	-0.00217623	0.0135418	0.872707	0.000643579	0.00761802	0.932873	0.00664683	0.0109209	0.544389
cg00749097	-0.000821669	0.00240599	0.733563	0.00138668	0.00135351	0.308505	0.00069196	0.00194033	0.72226
cg00749118	0.00627	0.0253453	0.805208	-0.0147715	0.0142582	0.30314	0.00506178	0.0204399	0.805009
cg00749123	0.0061294	0.00912857	0.503754	-0.00604536	0.00513535	0.2424	0.00234769	0.00736181	0.750584
cg00749158	0.00522685	0.00882441	0.55521	-0.0028862	0.00496424	0.562511	-0.000219614	0.00711651	0.975454
cg00749199	-0.00675227	0.0110975	0.544511	0.00147647	0.00624298	0.813613	0.000810626	0.00894965	0.928042
cg00749273	0.00822524	0.00777057	0.292821	-0.00347757	0.00437139	0.428522	-0.00276769	0.00626663	0.659861
cg00749290	0.0164282	0.0255696	0.522285	-0.0237767	0.0143844	0.102029	-0.00547908	0.0206208	0.791108
cg00749291	0.00862125	0.0131325	0.513288	-0.00934754	0.0073878	0.209233	-0.000666759	0.0105908	0.949949
cg00749323	-0.00725798	0.00888712	0.416391	0.00388113	0.00499952	0.439726	0.00637892	0.00716708	0.375961
cg00749382	0.00618175	0.00639174	0.336214	-0.00768411	0.00359572	0.03547	-0.0072415	0.00515466	0.163711
cg00749454	-0.0205884	0.0121133	0.0928547	0.00321002	0.00681445	0.638804	0.0137367	0.00976888	0.163318
cg00749498	0.000517999	0.00550711	0.925283	-0.0041802	0.00309807	0.180827	0.00480629	0.00444125	0.282227
cg00749508	-0.018158	0.0218196	0.407635	0.0207776	0.0122748	0.094173	0.0136977	0.0175965	0.438477
cg00749531	-0.00910482	0.00854863	0.289864	-0.000313961	0.0048091	0.948101	0.0119087	0.00689411	0.087732
cg00749580	-0.038242	0.0187258	0.04423	0.0123662	0.0105343	0.243716	0.0273233	0.0151015	0.0739391
cg00749609	0.00379509	0.0094604	0.689312	-0.00519419	0.00532202	0.331843	-0.00152008	0.00762941	0.842551
cg00749646	0.00698253	0.0247586	0.77861	-0.0173687	0.0139281	0.215815	-0.00470507	0.0199667	0.814275
cg00749672	0.0404584	0.0244986	0.102335	-0.0284667	0.0137819	0.0419199	-0.0284862	0.0197571	0.153026
cg00749800	-0.00997486	0.0112275	0.376814	-0.00159297	0.00631609	0.801489	0.0100464	0.00905446	0.27032
cg00749838	0.00394398	0.00966076	0.684119	0.00324122	0.00543474	0.5525	-0.000548954	0.00779099	0.943993
cg00749852	0.000868356	0.00639596	0.892327	-0.00065961	0.0035981	0.854982	-0.000607099	0.00515807	0.906584
cg00749878	-0.00398932	0.00780931	0.610786	0.00420687	0.00439319	0.340986	-0.00132956	0.00629788	0.833304
cg00749908	-0.014829	0.0175841	0.401418	-0.00367055	0.00989208	0.711517	0.0166484	0.0141808	0.243671
cg00749953	-0.00561154	0.00671455	0.405651	0.000888018	0.00377732	0.814703	0.00895518	0.005415	0.101862
cg00749969	-0.00975831	0.00859077	0.259188	0.0031063	0.0048328	0.522115	0.00688076	0.00692809	0.323447
cg00749996	-0.00337942	0.00872898	0.699613	0.00175753	0.00491056	0.721298	-0.00309766	0.00703955	0.661028
cg00750074	0.0164518	0.0215547	0.447422	-0.013835	0.0121258	0.257093	-0.0279797	0.017383	0.111193
cg00750088	0.00517205	0.00429822	0.2322	-0.00191273	0.002418	0.431123	-0.00511735	0.00346633	0.143558
cg00750166	0.00262612	0.00353055	0.459032	-0.00306407	0.00198614	0.126612	-0.00204852	0.00284724	0.47382
cg00750169	-0.0112381	0.0152972	0.464576	-0.00234519	0.00860556	0.785882	0.014031	0.0123365	0.258588
cg00750225	-0.0045769	0.0302429	0.880067	0.0127767	0.0170134	0.454738	-0.0124368	0.0243896	0.611429
cg00750265	-0.00329037	0.00938314	0.726705	0.00536601	0.00527856	0.312244	0.00889493	0.00756711	0.243088
cg00750270	-0.0194732	0.00910502	0.0353262	0.00181463	0.0051221	0.724011	0.00962642	0.00734282	0.193389
cg00750279	0.0190701	0.00922736	0.0418067	-0.0145326	0.00519093	0.00633101	-0.00912885	0.00744148	0.223303
cg00750307	0.0237991	0.0117651	0.0462321	-0.00421769	0.00661857	0.525674	-0.0171578	0.00948808	0.0740886
cg00750366	0.0430356	0.0412448	0.299712	-0.0365554	0.0232026	0.118858	-0.0217068	0.0332622	0.515777
cg00750391	0.0165056	0.00792708	0.0403333	-0.00317428	0.00445944	0.47853	-0.0136328	0.00639285	0.0358491
cg00750399	0.0287041	0.0156295	0.0697741	-0.0139851	0.0087925	0.115419	-0.0173927	0.0126045	0.171244
cg00750402	-0.0035047	0.0033537	0.298975	0.00115717	0.00188665	0.541285	0.00304773	0.00270462	0.262972
cg00750428	-0.00353259	0.00422296	0.405208	0.00495764	0.00237566	0.0398976	-0.00176808	0.00340564	0.604996
cg00750430	-0.00408904	0.0138835	0.769074	0.00364041	0.00781025	0.642331	0.00222209	0.0111964	0.843156
cg00750481	-0.00407055	0.0637842	0.949265	-0.0031702	0.0358823	0.929806	0.0139179	0.0514393	0.787379
cg00750512	-0.00312424	0.00759698	0.681926	0.00237493	0.00427374	0.579874	-0.00661921	0.00612664	0.283021
cg00750518	0.00338843	0.00861803	0.695172	-0.00594679	0.00484814	0.223356	-0.00208348	0.00695008	0.765078
cg00750523	0.000857099	0.0028697	0.765919	0.00103031	0.00161437	0.525051	-0.00122462	0.00231429	0.598076
cg00750555	0.0105631	0.00969777	0.279131	-0.00677382	0.00545556	0.217786	0.00493936	0.00782084	0.529367
cg00750563	-0.00489429	0.0136969	0.721732	0.00644693	0.0077053	0.405114	0.00509109	0.011046	0.646047
cg00750606	0.00374887	0.0185995	0.840744	-0.00332616	0.0104633	0.751349	0.00370938	0.0149997	0.805274
cg00750627	-0.0109983	0.0312861	0.726053	-0.0112195	0.0176002	0.525538	0.0268721	0.0252309	0.28987
cg00750630	0.037882	0.0497015	0.448056	0.0061569	0.02796	0.82624	-0.00888199	0.0400822	0.825161
cg00750684	0.0045346	0.00342403	0.188939	-0.000908104	0.00192621	0.638531	-0.00435882	0.00276133	0.118161
cg00750700	0.00595766	0.0169568	0.7262	-0.00143419	0.00953917	0.880846	-0.00265795	0.0136749	0.846353
cg00750740	0.00155128	0.0171806	0.928267	0.0205016	0.0096651	0.0368177	-0.00617917	0.0138554	0.65675
cg00750766	0.121621	0.0845804	0.154125	-0.0559382	0.0475814	0.243024	-0.0546431	0.0682105	0.42531
cg00750806	-0.00893265	0.00821103	0.279721	0.00300911	0.00461918	0.516521	0.0018086	0.00662185	0.785419
cg00750824	-0.014817	0.0120598	0.222602	0.00322254	0.00678433	0.636007	0.00751101	0.0097257	0.442088
cg00750875	0.0198271	0.0356268	0.579316	0.019521	0.0200422	0.332822	0.000653982	0.0287315	0.981894
cg00750880	-0.000981364	0.00669574	0.883822	0.00529546	0.00376674	0.163414	-0.00577347	0.00539983	0.288009
cg00750917	-0.00208357	0.0139983	0.882029	-0.00237321	0.00787486	0.763872	-3.79763e-05	0.011289	0.997324
cg00750934	-0.0298463	0.0376052	0.429594	0.0150646	0.0211551	0.478351	0.00937567	0.030327	0.757962
cg00750964	0.00266757	0.0113919	0.815421	0.00334704	0.00640859	0.602838	-0.00640974	0.00918706	0.487274
cg00750977	0.0123508	0.0107319	0.25302	-0.00769648	0.00603731	0.205846	-0.012535	0.00865481	0.151205
cg00751021	0.0282213	0.0180125	0.120886	-0.00278946	0.0101331	0.783767	-0.00642349	0.0145263	0.65947
cg00751072	-0.0012153	0.0103131	0.906472	-0.00398209	0.00580174	0.494353	-0.00300294	0.00831711	0.718954
cg00751100	-0.0105002	0.00765118	0.173561	0.00823375	0.00430423	0.0591227	0.013812	0.00617036	0.0278055
cg00751126	0.0514628	0.0646463	0.428211	-0.100966	0.0363673	0.00676181	0.0172886	0.0521345	0.740995
cg00751155	0.00423628	0.00323834	0.194344	-0.00177577	0.00182175	0.332446	-0.00206553	0.00261158	0.431196
cg00751156	0.00164242	0.00374722	0.662278	0.000227736	0.00210803	0.914224	-0.00192407	0.00302197	0.526035
cg00751179	0.0034541	0.0204162	0.866053	-0.00763064	0.0114853	0.508243	-0.0102051	0.0164648	0.537037
cg00751241	-0.0100211	0.00854827	0.244352	0.00307936	0.0048089	0.52367	0.00862142	0.00689382	0.214511
cg00751253	8.31885e-05	0.00405913	0.983697	-0.000676081	0.0022835	0.767897	0.000779955	0.00327352	0.812251
cg00751271	-0.000332057	0.00896642	0.970545	0.00101306	0.00504413	0.841304	0.00151567	0.00723104	0.834476
cg00751288	6.25216e-05	0.00339645	0.985357	0.000574109	0.0019107	0.764552	0.00290632	0.0027391	0.291672
cg00751332	0.028244	0.0418445	0.501524	-0.0313961	0.02354	0.185852	-0.024636	0.0337458	0.46737
cg00751386	-0.0212486	0.0144164	0.144197	0.000314383	0.00811005	0.969169	0.00104199	0.0116262	0.928796
cg00751415	0.0151019	0.025118	0.549283	-0.0139483	0.0141304	0.326388	-0.0144868	0.0202566	0.476469
cg00751446	0.007413	0.0107142	0.490896	0.00108167	0.00602738	0.858004	-0.00151326	0.00864058	0.861391
cg00751463	0.0291724	0.0214301	0.177022	-0.00651391	0.0120556	0.590389	-0.0280235	0.0172824	0.108614
cg00751586	-0.00280137	0.00312119	0.371969	0.00139479	0.00175585	0.429194	0.00170134	0.00251711	0.500932
cg00751633	0.000523251	0.00368531	0.88743	-0.00125075	0.0020732	0.54792	-0.00116908	0.00297205	0.695041
cg00751671	-0.00801376	0.00653999	0.223829	-0.00363277	0.00367912	0.326249	0.00507355	0.00527422	0.338802
cg00751730	-0.00445948	0.0067129	0.508287	-0.00096816	0.00377639	0.798283	0.00258263	0.00541367	0.634545
cg00751770	0.0175129	0.0107781	0.107895	-0.00343175	0.00606332	0.572895	-0.0048842	0.0086921	0.575654
cg00751797	-0.00189502	0.00305982	0.537359	-0.00165916	0.00172132	0.337838	0.00482043	0.00246761	0.0540522
cg00751857	0.00926646	0.0101884	0.365654	-0.00868863	0.00573159	0.13325	-0.000705981	0.00821654	0.931731
cg00751958	0.0180315	0.0119422	0.134776	0.00039653	0.00671815	0.953072	-0.0145083	0.00963084	0.13566
cg00752016	-0.00596995	0.00569462	0.297449	-0.00159386	0.00320355	0.620102	-0.000231941	0.00459247	0.959839
cg00752045	-0.00315987	0.0183801	0.863911	-0.0173152	0.0103399	0.097687	0.00131623	0.0148228	0.929451
cg00752047	-0.00929635	0.0136951	0.499103	0.00468933	0.00770429	0.54437	0.0034519	0.0110445	0.755392
cg00752077	-0.00991351	0.0103179	0.339373	0.000505409	0.0058044	0.930818	0.00469225	0.00832093	0.574301
cg00752099	-0.00777424	0.0077294	0.317366	0.00954386	0.00434823	0.0308987	0.00991932	0.00623343	0.115252
cg00752121	0.00388837	0.0123945	0.754504	-0.00580267	0.00697262	0.407623	-0.00512647	0.00999563	0.609371
cg00752123	-0.00150842	0.00892437	0.866181	0.00435313	0.00502047	0.388342	0.00504171	0.00719712	0.485517
cg00752143	0.00287944	0.00987498	0.771311	0.00464454	0.00555525	0.405463	-0.00195057	0.00796375	0.8071
cg00752195	0.00191212	0.00844157	0.821347	0.00179731	0.00474887	0.706024	0.00215339	0.00680777	0.75254
cg00752223	0.00030508	0.0100194	0.97578	-0.0058324	0.0056365	0.303718	-0.00459245	0.00808023	0.571292
cg00752249	0.00268702	0.0180572	0.882059	0.00553587	0.0101582	0.587206	-0.00581193	0.0145624	0.690817
cg00752263	-8.96771e-05	0.0298316	0.997609	-0.00248746	0.016782	0.882519	0.0209642	0.0240579	0.385986
cg00752277	0.0130353	0.011735	0.269786	0.00016309	0.00660163	0.980349	-0.00722294	0.00946379	0.447446
cg00752376	0.00578932	0.00400249	0.151734	0.000746623	0.00225163	0.741014	-0.00358773	0.00322784	0.269488
cg00752397	0.0209035	0.01402	0.139671	-0.000197047	0.00788708	0.980127	-0.00349617	0.0113066	0.757914
cg00752460	-0.000750711	0.0128472	0.95354	0.00551117	0.00722727	0.447841	0.00688839	0.0103607	0.50794
cg00752478	0.00850278	0.014302	0.553745	0.0102877	0.00804568	0.204497	-0.0133245	0.0115339	0.251228
cg00752531	-0.00159934	0.0100082	0.873415	-0.000282198	0.00563018	0.960142	0.00308566	0.00807117	0.703188
cg00752577	-6.0701e-05	0.0112	0.995688	0.000201421	0.00630067	0.974572	9.07419e-05	0.00903236	0.992008
cg00752580	-0.00855772	0.0159476	0.592935	0.0127656	0.00897143	0.158422	0.0067781	0.012861	0.599548
cg00752601	0.0359531	0.018119	0.0504513	-0.0136005	0.010193	0.18567	-0.021118	0.0146122	0.15207
cg00752628	0.000543185	0.00359204	0.880161	0.000948176	0.00202073	0.64011	0.000934665	0.00289683	0.747752
cg00752630	0.00306582	0.00954284	0.748795	0.00347147	0.0053684	0.519602	-0.00938973	0.0076959	0.225803
cg00752710	0.00209185	0.0074422	0.779332	0.00541379	0.00418667	0.199479	-0.0044131	0.00600182	0.464185
cg00752713	0.020489	0.0195682	0.298042	-0.0299017	0.0110083	0.00799665	0.000165723	0.0157809	0.991646
cg00752716	0.0111736	0.0119235	0.351358	0.00552325	0.00670764	0.41257	-0.00180164	0.00961577	0.851823
cg00752778	-0.0106821	0.00529472	0.0467991	0.00508034	0.00297859	0.0917305	0.00465342	0.00426997	0.27888
cg00752806	0.00153151	0.00450591	0.734778	-0.00073972	0.00253483	0.771134	-0.00116513	0.00363382	0.749274
cg00752864	-0.0301405	0.023757	0.20801	0.0153153	0.0133647	0.255031	0.00960617	0.019159	0.617391
cg00752874	-0.0209497	0.0156402	0.183986	0.0117282	0.00879853	0.186101	0.0190095	0.0126132	0.135488
cg00752969	0.0269736	0.0214775	0.212592	-0.0217739	0.0120823	0.0750707	-0.0251739	0.0173207	0.149794
cg00752973	-0.00707773	0.011844	0.55171	-0.00292932	0.00666294	0.661311	0.00398685	0.00955169	0.67744
cg00753017	-0.0195548	0.0124592	0.120246	0.0130305	0.00700902	0.0664729	0.0222387	0.0100478	0.0295566
cg00753039	-0.0177154	0.0416269	0.671492	0.0150486	0.0234176	0.5222	0.0128889	0.0335704	0.701983
cg00753059	0.00866268	0.010602	0.416166	-0.00103858	0.00596423	0.862174	-0.0121375	0.00855005	0.159387
cg00753089	0.00504207	0.0038309	0.19166	-0.00421088	0.0021551	0.0540005	-0.00425319	0.00308946	0.172227
cg00753102	0.00718454	0.0185177	0.698999	-0.00120753	0.0104173	0.907993	-0.00983931	0.0149338	0.511764
cg00753103	0.0147743	0.0102738	0.154091	-0.00700864	0.00577961	0.228624	-0.0128368	0.00828539	0.125019
cg00753112	0.0124823	0.0252784	0.622725	-0.00203729	0.0142206	0.886421	-0.0110778	0.0203859	0.588274
cg00753137	0.0170664	0.0106645	0.113243	0.00757414	0.00599941	0.210228	-0.0085361	0.00860048	0.323764
cg00753138	0.00226169	0.0249908	0.928102	-0.00393824	0.0140588	0.78006	-0.00754782	0.020154	0.70896
cg00753139	-0.0511354	0.027802	0.0693666	0.0242013	0.0156402	0.125488	0.0287407	0.0224211	0.203377
cg00753142	0.00468879	0.00612233	0.445886	-0.00715122	0.00344416	0.0408842	-0.00466598	0.0049374	0.347323
cg00753194	-0.00764143	0.0174013	0.661681	0.00104057	0.00978923	0.915597	0.0160824	0.0140334	0.255009
cg00753211	0.0306095	0.00997271	0.00287936	-0.00416427	0.00561023	0.459974	-0.0218861	0.00804257	0.00788655
cg00753248	0.0210141	0.0313733	0.504796	0.0128128	0.0176493	0.469852	0.0068153	0.0253012	0.788301
cg00753252	-0.00783907	0.00706734	0.270474	0.00283272	0.00397579	0.478111	0.00457434	0.00569951	0.424453
cg00753286	-0.00850906	0.00847257	0.318081	0.0002068	0.00476631	0.965494	0.00673918	0.00683277	0.326784
cg00753287	9.26575e-05	0.0202807	0.996365	0.0153651	0.0114091	0.181642	-0.00774492	0.0163555	0.637045
cg00753337	0.00358868	0.00904881	0.692663	-0.00211683	0.00509048	0.678574	-0.00783336	0.00729748	0.286115
cg00753353	0.0133934	0.0196775	0.497946	-0.00295915	0.0110697	0.789871	-0.00126697	0.0158691	0.936553
cg00753358	-0.00447912	0.00766858	0.560709	0.00406074	0.00431402	0.349224	0.000656974	0.00618439	0.915649
cg00753399	-0.00528171	0.0130032	0.685626	0.000381307	0.00731503	0.95855	0.006525	0.0104865	0.535457
cg00753442	0.000871028	0.00843056	0.917954	-0.00419084	0.00474268	0.379381	0.00490557	0.00679889	0.472567
cg00753462	-0.012193	0.01037	0.242957	0.00372444	0.00583372	0.524908	0.0120705	0.00836295	0.152604
cg00753478	0.00875233	0.00565761	0.125578	0.000284738	0.00318273	0.928924	0.00288742	0.00456262	0.528536
cg00753489	-0.00909011	0.00880136	0.304624	0.000277389	0.00495127	0.955454	0.00361842	0.00709792	0.611523
cg00753492	0.00051236	0.00552041	0.926271	0.00248577	0.00310555	0.425695	-0.000295041	0.00445197	0.947317
cg00753540	0.00201624	0.0145799	0.890339	-0.0149813	0.00820204	0.0712796	0.00262795	0.0117581	0.823681
cg00753548	-0.00403916	0.0183281	0.826103	-0.00551224	0.0103106	0.594309	-0.00113972	0.0147808	0.938718
cg00753566	0.0218707	0.0179541	0.226539	-0.0133253	0.0101002	0.19061	-0.022354	0.0144792	0.126335
cg00753593	-0.0152151	0.0187413	0.419147	-0.00078204	0.0105431	0.941045	0.0159094	0.0151141	0.295497
cg00753630	-0.00198832	0.00440597	0.652937	-0.00294151	0.00247861	0.23863	0.00347485	0.00355323	0.330878
cg00753646	0.0226268	0.0262433	0.391007	-0.00553762	0.0147634	0.708526	-0.0182255	0.0211641	0.391576
cg00753658	-0.00020861	0.0137754	0.987953	0.0135692	0.00774946	0.0835551	0.00322841	0.0111093	0.772062
cg00753676	0.0019615	0.0109293	0.857994	-0.00596585	0.00614837	0.334644	-0.00390236	0.00881403	0.659076
cg00753692	-0.00395578	0.00658385	0.549551	0.00370318	0.0037038	0.32023	0.00603874	0.0053096	0.258599
cg00753714	0.0018021	0.0113042	0.873717	0.001615	0.00635925	0.800139	-0.0051237	0.00911634	0.575571
cg00753739	0.00232858	0.00346193	0.503009	-0.00167231	0.00194753	0.392932	0.000308103	0.0027919	0.912387
cg00753747	0.00245182	0.00473864	0.606214	0.0032849	0.00266576	0.221251	-0.00412117	0.00382151	0.2839
cg00753748	-0.00539166	0.0249881	0.829685	-0.00322719	0.0140572	0.818974	-0.00977742	0.0201518	0.628792
cg00753806	-0.0160245	0.0101798	0.119171	0.00999884	0.00572675	0.084426	0.00754632	0.00820961	0.360589
cg00753829	0.0162552	0.0156183	0.300931	-0.00994868	0.00878621	0.26069	-0.00943916	0.0125955	0.455681
cg00753835	-0.00683775	0.0310406	0.826178	-0.00813873	0.0174621	0.642351	0.00375997	0.0250329	0.880962
cg00753846	-0.0139662	0.0114117	0.224394	0.00418773	0.00641977	0.515957	0.0140532	0.00920309	0.130472
cg00753867	0.00364112	0.00984281	0.712357	0.0021182	0.00553715	0.703013	-0.00481476	0.00793781	0.54576
cg00753885	-0.00200594	0.0106082	0.850471	-0.00213534	0.00596775	0.72137	-0.00374446	0.0085551	0.662723
cg00753924	-0.0139788	0.0393702	0.723424	0.0322063	0.022148	0.14959	-0.0152277	0.0317504	0.63274
cg00753994	-0.000760962	0.0100263	0.93968	0.000473512	0.00564036	0.933293	-0.00333487	0.00808576	0.681058
cg00754027	-0.0175964	0.00717672	0.0162579	0.00114479	0.00403732	0.777444	0.0123385	0.00578772	0.0359059
cg00754036	-0.00987772	0.012538	0.432991	0.00754995	0.00705334	0.287466	0.0107775	0.0101113	0.289495
cg00754063	-0.00582995	0.0189937	0.759639	0.0175751	0.0106851	0.103699	0.00503215	0.0153176	0.743327
cg00754103	0.00160985	0.0048193	0.739171	0.000175352	0.00271114	0.948582	-0.00252002	0.00388656	0.518478
cg00754253	0.0212818	0.0227691	0.352602	-0.0102535	0.0128089	0.425655	-0.0165299	0.0183623	0.370553
cg00754323	0.0053862	0.0260501	0.83669	-0.0187634	0.0146547	0.203899	-0.0117406	0.0210083	0.577729
cg00754338	0.0212691	0.0142869	0.140264	0.00458813	0.00803722	0.569601	-0.0172294	0.0115218	0.13852
cg00754408	0.0206413	0.0177254	0.247478	-0.0080612	0.00997158	0.421107	-0.0230844	0.0142948	0.110043
cg00754426	0.0143824	0.017013	0.400272	-0.0036756	0.00957078	0.701905	-0.0105738	0.0137202	0.443038
cg00754430	0.0127552	0.0101559	0.212579	-0.0121563	0.00571328	0.0362568	-0.0103311	0.0081903	0.210623
cg00754432	0.00805508	0.0136733	0.55735	0.00930785	0.00769203	0.229608	-0.0110119	0.0110269	0.320805
cg00754515	-0.0107252	0.0113256	0.346333	0.00613703	0.00637132	0.338166	0.0135185	0.00913364	0.142549
cg00754552	-0.0105445	0.00890585	0.239713	0.00577066	0.00501005	0.252626	0.00818981	0.00718219	0.257366
cg00754554	-0.00748105	0.00761466	0.328665	-0.000623386	0.00428369	0.88464	0.00383786	0.0061409	0.533667
cg00754604	-0.00503256	0.0106252	0.636968	0.00492776	0.00597729	0.412012	0.00192526	0.00856878	0.822765
cg00754617	-0.0116064	0.0101593	0.256481	0.00459286	0.00571521	0.423857	0.00991328	0.00819307	0.229649
cg00754625	-0.00245271	0.0193868	0.899624	-0.00913427	0.0109062	0.404644	-0.00448263	0.0156346	0.775031
cg00754655	-0.0153773	0.0156065	0.327268	-0.00486859	0.00877957	0.580668	0.0145858	0.012586	0.249745
cg00754688	0.00602056	0.00881445	0.496444	-0.00205434	0.00495864	0.679702	-0.000823368	0.00710848	0.908061
cg00754740	-0.00740512	0.011899	0.535389	-0.00699715	0.00669386	0.298844	0.00610185	0.00959601	0.526567
cg00754742	-0.00940896	0.0116595	0.421931	0.00672445	0.00655914	0.308176	-0.00400124	0.00940289	0.671524
cg00754777	-0.00270601	0.00267507	0.314617	-0.00127245	0.00150488	0.400179	0.00216659	0.00215733	0.318089
cg00754812	-0.000172676	0.0232346	0.994088	-0.00890332	0.0130708	0.497622	-0.0105531	0.0187377	0.574781
cg00754834	0.00822392	0.00843803	0.332511	-0.000602462	0.00474688	0.899305	-0.0106454	0.00680491	0.121448
cg00754836	0.00548731	0.0108002	0.612717	-0.0044855	0.00607573	0.462387	-0.013759	0.00870989	0.117889
cg00754900	0.00073459	0.00319458	0.818684	0.00258621	0.00179714	0.153802	-0.00121423	0.00257629	0.638628
cg00754947	-0.000921601	0.0162541	0.954918	-0.00626906	0.00914387	0.49483	0.00108767	0.0131082	0.934066
cg00754989	0.0167508	0.0154927	0.282664	0.00127404	0.00871554	0.884126	-0.0105795	0.0124942	0.39951
cg00755043	-0.00462795	0.00884853	0.602322	0.00688756	0.00497781	0.170088	0.00288365	0.00713596	0.687153
cg00755063	-0.00741652	0.0123698	0.55039	0.00744394	0.00695874	0.287771	0.00236189	0.00997573	0.81341
cg00755130	-0.00585558	0.0322105	0.856179	0.020099	0.0181203	0.270472	0.0103517	0.0259764	0.691256
cg00755146	-0.00527792	0.00943863	0.577507	0.00142726	0.00530977	0.788736	0.00619737	0.00761185	0.417821
cg00755181	0.0106646	0.011821	0.369515	0.000174623	0.00664999	0.979112	-0.00874885	0.00953312	0.361356
cg00755219	0.0159212	0.010124	0.119523	-0.0109566	0.00569536	0.0577289	-0.00384214	0.0081646	0.639142
cg00755234	-0.0043019	0.0106561	0.687444	0.00260401	0.00599466	0.665108	-0.000512487	0.00859367	0.952586
cg00755287	0.01594	0.0101585	0.120331	-0.00503242	0.00571473	0.381015	-0.0110427	0.00819237	0.181265
cg00755294	-0.00375134	0.00942275	0.691543	0.00531341	0.00530084	0.319009	0.00205851	0.00759904	0.787132
cg00755296	0.0272082	0.0208472	0.195373	-0.019491	0.0117278	0.100206	-0.0320534	0.0168124	0.0599599
cg00755378	-0.00457206	0.00770782	0.554641	0.00521061	0.00433609	0.232824	0.00136807	0.00621603	0.826331
cg00755389	0.0212157	0.0133475	0.115661	-0.0131749	0.00750872	0.0829298	-0.0214384	0.0107642	0.0496205
cg00755423	0.0103165	0.00741842	0.167959	-0.0067596	0.00417329	0.108995	-0.00597715	0.00598264	0.320591
cg00755448	0.00168169	0.00381069	0.66011	-0.00184768	0.00214374	0.39117	-0.00249838	0.00307316	0.418509
cg00755486	-0.00150727	0.00775262	0.84631	0.000723585	0.0043613	0.868621	0.00437172	0.00625216	0.486315
cg00755496	-0.0103309	0.008636	0.234923	-0.00231415	0.00485825	0.635058	0.00213243	0.00696457	0.760214
cg00755501	0.0111565	0.0146936	0.449791	-0.0100613	0.00826603	0.2269	-0.00430099	0.0118498	0.717537
cg00755505	0.00511565	0.0203274	0.801909	-0.0205409	0.0114353	0.0760057	0.0136692	0.0163932	0.40671
cg00755518	0.00187538	0.0107071	0.861376	-0.000832586	0.00602336	0.890389	0.00193731	0.00863482	0.823015
cg00755520	-0.0153692	0.0169532	0.367197	-0.00937377	0.00953713	0.32846	0.0213335	0.013672	0.122387
cg00755561	0.00994203	0.00714868	0.167931	0.00325106	0.00402154	0.421111	-0.00309286	0.0057651	0.593028
cg00755563	-0.0107887	0.025105	0.66847	-0.00284113	0.014123	0.841046	0.0140858	0.0202461	0.488498
cg00755572	0.0122659	0.0231193	0.597116	0.00944994	0.0130059	0.469475	-0.00499028	0.0186447	0.789616
cg00755592	0.00869693	0.00852693	0.310653	-0.00232338	0.00479689	0.629382	-0.00277007	0.00687661	0.688089
cg00755661	0.0172183	0.0160799	0.287292	-0.0079161	0.00904588	0.383982	-0.0271255	0.0129678	0.0394438
cg00755688	0.00116778	0.0029198	0.690196	0.00315055	0.00164256	0.0584587	-0.00065237	0.0023547	0.782414
cg00755690	0.00291582	0.00701854	0.678863	-0.00864238	0.00394833	0.0313485	-0.00145799	0.00566015	0.797347
cg00755709	-0.0066208	0.0177157	0.70954	0.00660638	0.00996613	0.509199	0.00504791	0.014287	0.724722
cg00755729	-0.000657824	0.0074011	0.929385	0.00400249	0.00416355	0.33912	-0.00508447	0.00596867	0.396686
cg00755751	-0.00792915	0.0186894	0.672448	-0.00422999	0.0105139	0.688455	-0.00643597	0.0150722	0.670452
cg00755753	0.00700512	0.00289631	0.0177132	-0.000422799	0.00162934	0.795884	-0.00456246	0.00233575	0.0540718
cg00755765	-0.00261077	0.00854818	0.760794	0.000138078	0.00480885	0.977161	0.00478638	0.00689375	0.489383
cg00755791	0.0185441	0.0210296	0.380367	-0.0224556	0.0118304	0.0610731	-0.0077046	0.0169595	0.650775
cg00755819	-0.00298382	0.00635193	0.639736	0.00707837	0.00357333	0.0508368	-0.00211422	0.00512256	0.680846
cg00755846	-0.00172501	0.00989126	0.861968	0.00301396	0.00556441	0.589476	0.00346998	0.00797688	0.664661
cg00755868	0.00272859	0.0100945	0.787581	0.00691664	0.00567874	0.226598	-0.00435602	0.00814078	0.593988
cg00755882	-0.0130948	0.00741561	0.0810134	0.000492305	0.00417171	0.906338	0.0127971	0.00598037	0.035233
cg00755950	-0.0127845	0.00883443	0.151542	0.0102064	0.00496988	0.0430824	0.00619457	0.00712459	0.387042
cg00755980	0.00209025	0.00607095	0.731469	0.00200732	0.00341526	0.558258	0.00496612	0.00489597	0.313304
cg00755993	0.00480652	0.0111501	0.667506	-0.0118706	0.00627258	0.0618342	-0.00266897	0.00899209	0.767333
cg00756032	-0.00754926	0.00572292	0.19067	0.00837408	0.00321948	0.0109596	0.00795862	0.00461529	0.0882704
cg00756058	-0.002903	0.00208595	0.167647	0.000692268	0.00117347	0.5568	0.00214283	0.00168223	0.206205
cg00756062	-0.0155862	0.0166891	0.352994	0.0228296	0.0093886	0.0171313	0.0258086	0.0134591	0.0585256
cg00756073	-0.00575703	0.0210512	0.785149	0.018613	0.0118425	0.119733	0.000327059	0.0169769	0.984675
cg00756085	-0.00314141	0.00643838	0.626863	0.00131591	0.00362196	0.717273	-0.000215461	0.00519228	0.966997
cg00756092	-0.00180855	0.0119928	0.880488	0.00468954	0.00674664	0.488893	0.003951	0.00967167	0.683925
cg00756136	0.0409714	0.0819312	0.618317	-0.00500128	0.046091	0.913848	-0.051315	0.066074	0.439533
cg00756172	-0.00682123	0.00941839	0.470903	0.00338742	0.00529839	0.524327	0.00264655	0.00759553	0.728375
cg00756178	-0.00166963	0.021293	0.937685	-0.00542025	0.0119786	0.652065	-0.000821644	0.0171719	0.96195
cg00756215	0.00160078	0.00353315	0.651649	-0.000707879	0.0019876	0.722612	-0.00293561	0.00284933	0.305802
cg00756226	0.0191861	0.0196906	0.332633	-0.00179887	0.0110771	0.87138	-0.00238215	0.0158796	0.88111
cg00756229	-0.00683207	0.0058446	0.24569	0.00103676	0.00328793	0.75329	0.00320005	0.00471342	0.499031
cg00756251	0.00516471	0.00419432	0.221586	-0.00345739	0.00235955	0.146535	-0.0025724	0.00338254	0.449065
cg00756281	0.000636819	0.0104992	0.951777	-0.00214494	0.00590643	0.717392	0.000520025	0.0084672	0.951172
cg00756338	-0.00591388	0.00671805	0.381181	-0.000888571	0.00377929	0.814684	0.00275008	0.00541782	0.613049
cg00756362	0.000925619	0.00912947	0.919481	-0.00584495	0.00513585	0.25829	-0.00230763	0.00736253	0.754722
cg00756431	0.00610742	0.0132274	0.645457	-0.002296	0.00744115	0.758415	-0.00804034	0.0106673	0.45309
cg00756448	0.0108703	0.0061659	0.0814998	0.000374419	0.00346868	0.914295	-0.00782391	0.00497254	0.119335
cg00756450	0.00956333	0.0219727	0.664494	-0.00149482	0.0123609	0.904031	-0.00452186	0.0177201	0.799198
cg00756451	-0.0137196	0.0178096	0.443232	0.0074364	0.010019	0.459992	0.00386065	0.0143627	0.788737
cg00756464	0.0141085	0.0194022	0.469125	-0.00631979	0.0109149	0.564115	-0.0174226	0.015647	0.268644
cg00756501	-0.0091818	0.0120946	0.449854	0.00910629	0.00680391	0.184338	0.00059911	0.00975377	0.951166
cg00756518	-0.00138293	0.0130363	0.915767	0.00461383	0.00733368	0.530952	-0.00207911	0.0105132	0.843704
cg00756560	-0.0247497	0.0272	0.36544	0.0243886	0.0153016	0.114679	0.0140133	0.0219356	0.524647
cg00756648	-0.00318653	0.0120459	0.79201	0.00226212	0.0067765	0.739338	0.000968556	0.00971448	0.920815
cg00756695	-0.0191092	0.00968148	0.0516534	0.00771988	0.00544639	0.160013	0.0186844	0.0078077	0.0189102
cg00756734	0.00494298	0.0109514	0.652883	-0.000994347	0.0061608	0.872162	-0.00554665	0.00883185	0.531669
cg00756748	-0.00714074	0.00808858	0.379825	-0.00232263	0.00455029	0.611069	0.00707398	0.00652309	0.281231
cg00756845	-0.0014856	0.0118223	0.900297	-0.00730416	0.00665071	0.275196	0.00629681	0.00953416	0.510753
cg00756852	-0.00394544	0.00259656	0.132351	0.000590247	0.00146071	0.687168	0.00234152	0.00209401	0.266633
cg00756860	-0.00545357	0.00784828	0.489029	0.00233983	0.00441511	0.597521	0.00287472	0.00632931	0.650848
cg00756887	0.00993559	0.0078658	0.209994	-0.011262	0.00442497	0.0127307	-0.00504085	0.00634344	0.429027
cg00756943	0.00479697	0.00773785	0.536959	0.000360996	0.00435299	0.934102	-0.00177891	0.00624024	0.776284
cg00756949	0.0164518	0.022448	0.465644	-0.0149544	0.0126283	0.239637	-0.00431506	0.0181034	0.812178
cg00757033	-0.0246523	0.039352	0.532695	-0.00362956	0.0221378	0.870157	0.00926009	0.0317357	0.77116
cg00757070	0.00323833	0.00991595	0.74479	0.00176834	0.00557829	0.752018	-0.00340707	0.00799679	0.671145
cg00757082	-0.00214166	0.00373503	0.567889	-0.000773344	0.00210117	0.713748	0.00147818	0.00301214	0.624875
cg00757182	-0.0034866	0.0026044	0.184226	0.00190012	0.00146512	0.198174	0.0012198	0.00210034	0.562937
cg00757192	0.0113595	0.0140319	0.420463	0.00931416	0.00789378	0.241317	-0.000820321	0.0113162	0.942381
cg00757207	-0.00660228	0.0327701	0.84081	-0.0174711	0.0184351	0.345964	0.00395849	0.0264277	0.881289
cg00757212	0.00126153	0.00255718	0.623052	-0.000877793	0.00143856	0.543365	-0.000729092	0.00206226	0.724559
cg00757262	0.00405518	0.018339	0.825526	0.00506343	0.0103167	0.624834	-0.0155902	0.0147896	0.294808
cg00757327	-0.0261209	0.0175282	0.139867	0.0136697	0.00986061	0.169284	0.0257142	0.0141357	0.0724189
cg00757382	-0.0177796	0.00929497	0.0591384	0.00476706	0.00522896	0.364524	0.00473456	0.007496	0.529335
cg00757391	-0.00268706	0.00643148	0.677149	-0.00343335	0.00361808	0.34534	0.00656754	0.00518671	0.208892
cg00757404	-0.0128609	0.0180865	0.478984	0.0130582	0.0101747	0.20284	0.0192235	0.014586	0.191064
cg00757413	0.00505822	0.00444767	0.258619	-0.00155294	0.00250207	0.536483	-0.00435073	0.00358685	0.228503
cg00757414	-0.0128956	0.0127163	0.313416	0.00133875	0.00715367	0.851996	0.0134096	0.0102552	0.194538
cg00757420	0.00396875	0.00677368	0.559491	-0.00401597	0.00381059	0.294916	-0.00233635	0.00546269	0.669957
cg00757423	4.10111e-05	0.0159669	0.997957	0.0130978	0.00898232	0.148477	0.0026607	0.0128766	0.836793
cg00757453	0.0048345	0.0284319	0.865384	-0.00696935	0.0159946	0.664136	0.00105767	0.0229291	0.963316
cg00757660	0.00180995	0.0182345	0.921166	-0.010916	0.010258	0.290274	-0.00360205	0.0147053	0.807087
cg00757772	0.00471906	0.0132594	0.722795	0.00762254	0.00745919	0.309728	-0.00578797	0.0106932	0.589732
cg00757804	0.0023768	0.00367312	0.519324	-0.0030271	0.00206634	0.146622	-0.00178753	0.00296222	0.54782
cg00757822	0.00577348	0.0123856	0.642304	-0.000754353	0.00696762	0.91404	-0.00281924	0.00998847	0.778438
cg00757902	0.00522842	0.01256	0.678257	0.0126436	0.00706571	0.0771068	-0.00879369	0.0101291	0.38775
cg00757933	-0.0125975	0.0134512	0.351652	0.0127789	0.00756708	0.0949325	0.00839925	0.0108478	0.440914
cg00757950	0.00528379	0.0100733	0.601272	-0.00404077	0.00566681	0.477762	0.00517813	0.00812368	0.52557
cg00757952	-0.0213708	0.0165054	0.198905	0.0107087	0.00928525	0.252018	0.0171642	0.0133109	0.200728
cg00757953	0.0160469	0.00852785	0.063298	-0.0107852	0.00479741	0.0271558	-0.0123475	0.00687735	0.0761461
cg00758069	0.00212696	0.0179749	0.906086	-0.00911446	0.0101119	0.369946	-0.00393643	0.014496	0.786625
cg00758195	-0.00156826	0.00605471	0.79625	-0.00185289	0.00340613	0.587874	0.000796124	0.00488287	0.870871
cg00758214	-0.00828774	0.0125504	0.510812	0.00710672	0.00706035	0.317	0.000523794	0.0101214	0.958848
cg00758234	-0.019412	0.0171156	0.259912	-0.000522229	0.00962852	0.956873	0.0195308	0.013803	0.160732
cg00758259	-0.00977839	0.00870991	0.264737	-0.00921633	0.00489983	0.0634029	0.0091886	0.00702418	0.194353
cg00758292	-0.0209445	0.0123507	0.0935827	0.0166753	0.00694801	0.0185785	0.014003	0.00996035	0.163405
cg00758296	0.00586952	0.00574415	0.309763	-0.000218008	0.00323142	0.94637	-0.00741944	0.00463241	0.112946
cg00758297	-0.0823298	0.0561942	0.146584	0.000600071	0.0316125	0.9849	0.0416934	0.0453182	0.36017
cg00758317	0.00508386	0.0073184	0.489157	0.00127544	0.00411702	0.757473	-0.0020343	0.00590198	0.731186
cg00758374	-0.0405167	0.0229441	0.0810054	-0.0059656	0.0129074	0.645129	0.0254335	0.0185034	0.17289
cg00758412	-0.00220735	0.0122446	0.857369	-0.00257826	0.00688832	0.709117	0.0196365	0.00987479	0.0499678
cg00758420	0.00235246	0.0034498	0.497149	-0.00211013	0.00194071	0.279979	0.00161976	0.00278212	0.56197
cg00758467	0.00669549	0.0337291	0.843122	-0.0144472	0.0189746	0.448528	-0.0175587	0.0272011	0.520333
cg00758473	0.00140001	0.00509222	0.784037	-0.00173639	0.00286467	0.546036	0.00232141	0.00410666	0.573372
cg00758533	0.00406508	0.0117421	0.730049	-0.000299554	0.00660559	0.963936	1.43424e-06	0.00946947	0.99988
cg00758701	-0.000305813	0.00810279	0.969982	0.00172938	0.00455829	0.705342	-0.00231069	0.00653456	0.724506
cg00758704	-0.0133112	0.0239727	0.580173	0.00639511	0.013486	0.636572	-0.00902535	0.019333	0.641811
cg00758797	0.0129661	0.00926027	0.165098	-0.00619421	0.00520944	0.237737	-0.0129691	0.00746802	0.0860768
cg00758816	0.00691885	0.012671	0.58647	0.00226633	0.00712816	0.75131	-0.00658524	0.0102186	0.521028
cg00758854	0.000990349	0.0125158	0.937117	0.00139154	0.00704087	0.843801	-0.00733455	0.0100935	0.469429
cg00758881	0.00511066	0.00596045	0.393619	0.00320676	0.0033531	0.341603	-0.00246914	0.00480685	0.608814
cg00758915	0.00847013	0.0248971	0.734541	-0.0158118	0.0140061	0.262106	0.00583367	0.0200785	0.772108
cg00758925	-0.017631	0.0143935	0.223986	0.020717	0.00809719	0.0122832	0.00702938	0.0116078	0.54641
cg00758961	0.00694621	0.0118367	0.558869	-0.00789467	0.00665883	0.239087	0.00366314	0.0095458	0.702127
cg00759011	-0.0170605	0.0096543	0.0807936	0.00151401	0.0054311	0.781102	0.0223847	0.00778578	0.0051032
cg00759022	0.00184956	0.0173271	0.915244	-0.00188431	0.00974752	0.847176	-0.00317794	0.0139736	0.82064
cg00759043	0.00690473	0.00811204	0.397066	-0.00244149	0.00456349	0.594044	-0.00222805	0.00654202	0.734263
cg00759146	-0.00734599	0.00620958	0.240104	-0.00343578	0.00349325	0.328128	0.00461801	0.00500776	0.35905
cg00759254	-0.00287581	0.0149381	0.847798	0.00378853	0.00840353	0.653263	-0.00508563	0.0120469	0.67398
cg00759295	0.00974483	0.00590748	0.102721	-0.00855116	0.0033233	0.0118147	-0.00309752	0.00476413	0.517332
cg00759301	0.0138209	0.030308	0.649542	0.000541668	0.01705	0.97473	-0.02446	0.0244421	0.319797
cg00759329	-0.0236145	0.0164304	0.15432	-0.00688713	0.00924306	0.458258	0.0197585	0.0132504	0.139621
cg00759354	-0.0207978	0.0377841	0.583462	-0.0222624	0.0212557	0.297904	0.00753735	0.0304713	0.805227
cg00759373	-0.023036	0.0221938	0.302239	0.0363232	0.0124853	0.00462227	0.0123014	0.0178984	0.493771
cg00759420	-0.00596128	0.0100623	0.555132	0.00145482	0.00566064	0.797796	0.0134583	0.00811484	0.100907
cg00759427	-0.0126336	0.00877784	0.15375	-0.00203015	0.00493804	0.682017	0.00876257	0.00707896	0.219186
cg00759456	0.00819581	0.00883359	0.356138	0.0118978	0.0049694	0.0188555	-0.00745351	0.00712391	0.298404
cg00759508	0.0217306	0.0142186	0.130144	-0.0111005	0.00799878	0.168834	-0.0296569	0.0114667	0.0114022
cg00759528	0.00774076	0.0124105	0.534476	0.00716983	0.0069816	0.307353	-0.0171	0.0100085	0.0911842
cg00759551	-0.0022637	0.0033333	0.498909	0.00146491	0.00187517	0.436848	0.000833009	0.00268816	0.75741
cg00759573	0.0172606	0.0210467	0.41445	-0.0059753	0.01184	0.615096	0.000487237	0.0169733	0.977166
cg00759578	-0.00228714	0.00257528	0.376987	0.000684414	0.00144874	0.637839	0.00248842	0.00207685	0.234181
cg00759599	-0.00208807	0.0105745	0.843937	0.00109323	0.00594878	0.854628	-0.00512927	0.0085279	0.549128
cg00759609	-0.00586114	0.0165747	0.724499	-0.00135046	0.00932422	0.885185	0.0113083	0.0133668	0.399927
cg00759652	0.000891004	0.0153415	0.953823	-0.00261951	0.00863046	0.762236	0.00918752	0.0123722	0.459776
cg00759699	-0.00265636	0.0045263	0.558846	-0.00194767	0.00254631	0.44645	0.00232384	0.00365027	0.526082
cg00759701	0.00137597	0.0024203	0.571186	0.00221731	0.00136156	0.107118	-0.000281168	0.00195187	0.885801
cg00759707	0.00634651	0.0145543	0.663901	-0.000938852	0.00818764	0.90898	-0.00368655	0.0117374	0.754226
cg00759739	0.00466905	0.0130505	0.721404	0.00405073	0.00734166	0.58257	0.0011049	0.0105247	0.916638
cg00759741	0.00529779	0.0241066	0.826581	-0.0108881	0.0135613	0.424285	0.000360334	0.0194409	0.985256
cg00759793	-0.0170706	0.0135202	0.210185	-0.00452141	0.00760589	0.553782	0.0184859	0.0109035	0.0936562
cg00759803	-0.00433361	0.0106033	0.683784	-0.0029654	0.00596497	0.620377	0.00593899	0.00855111	0.489245
cg00759807	-0.00152363	0.00693223	0.826562	-2.3062e-05	0.00389978	0.995295	-0.000508623	0.00559055	0.927723
cg00759817	0.0339546	0.0176818	0.0581715	-0.0242468	0.00994703	0.0168695	-0.0207797	0.0142596	0.148733
cg00759834	-0.00333895	0.00244822	0.176222	0.00225745	0.00137727	0.104893	0.00492912	0.00197439	0.0144715
cg00759836	0.000720968	0.00287802	0.802799	-0.000879795	0.00161905	0.588276	-0.00190066	0.002321	0.415135
cg00759894	-0.00513362	0.0150324	0.733568	0.00191915	0.00845661	0.821015	0.00944807	0.012123	0.437938
cg00759906	-0.0018816	0.00293268	0.522861	0.00210426	0.0016498	0.20562	0.00306684	0.00236508	0.198239
cg00760014	-0.000479965	0.00505436	0.92457	0.00350994	0.00284337	0.220445	-0.00272059	0.00407613	0.506297
cg00760067	0.0084698	0.0071424	0.238987	-0.00828282	0.00401802	0.0423185	-0.000427393	0.00576004	0.941026
cg00760200	0.00357949	0.00437301	0.415337	-0.00234339	0.00246007	0.343509	-0.00166334	0.00352665	0.638386
cg00760203	-0.031804	0.0282517	0.263445	0.0227624	0.0158932	0.155752	0.0368413	0.0227838	0.109585
cg00760266	-0.00219671	0.00858363	0.798632	-0.00103484	0.00482879	0.830821	0.00453469	0.00692233	0.514184
cg00760272	-0.00402114	0.0082311	0.626432	-0.0037753	0.00463047	0.41717	0.00948833	0.00663803	0.156558
cg00760290	-0.00768521	0.0157267	0.626332	0.0119358	0.00884717	0.180884	-0.00366467	0.0126829	0.773326
cg00760321	0.00681705	0.0054365	0.213302	-0.00405758	0.00305835	0.188154	-0.000407316	0.00438431	0.926199
cg00760390	-0.0122789	0.0177179	0.490182	0.00978588	0.00996732	0.328986	0.00369626	0.0142887	0.796504
cg00760439	-0.0695262	0.0289937	0.0186751	0.00210434	0.0163106	0.897649	0.0712886	0.0233822	0.00306202
cg00760449	-0.00487052	0.014706	0.741313	0.0116998	0.00827296	0.16095	0.00433314	0.0118597	0.715746
cg00760472	0.0285353	0.0206965	0.17159	0.000308866	0.011643	0.978898	-0.0189955	0.0166908	0.258285
cg00760474	0.00441849	0.00871923	0.61364	0.00262683	0.00490507	0.593679	7.41064e-05	0.00703169	0.991616
cg00760490	0.000640504	0.00974877	0.94777	0.000318358	0.00548425	0.953845	0.000247075	0.00786197	0.975003
cg00760536	-0.0224399	0.0124486	0.0749954	0.00825961	0.00700306	0.241518	0.0205341	0.0100393	0.0439097
cg00760562	-0.0111217	0.0154629	0.47396	-0.000292503	0.00869878	0.973254	0.0146904	0.0124702	0.242068
cg00760574	0.00643613	0.0118194	0.587496	-0.00561652	0.00664909	0.400647	-0.00321204	0.00953184	0.736963
cg00760631	-0.00519341	0.0107251	0.629468	-0.00104535	0.00603348	0.862861	-0.00163217	0.00864933	0.850774
cg00760646	-0.00363255	0.0180962	0.841385	0.0158846	0.0101802	0.122394	0.00192822	0.0145939	0.895197
cg00760681	-0.0312971	0.0145246	0.0340097	0.0139197	0.00817095	0.0921174	0.0176837	0.0117135	0.134832
cg00760729	-0.00276755	0.0131983	0.834412	-0.00803767	0.00742483	0.282074	0.00645891	0.0106439	0.545589
cg00760733	-0.00364568	0.00963479	0.706086	-0.00273854	0.00542012	0.614688	0.00666847	0.00777005	0.39318
cg00760812	-0.00100519	0.0105934	0.924627	-0.00238632	0.0059594	0.689845	0.00671797	0.00854312	0.433844
cg00760824	-0.0283104	0.0115813	0.016572	0.0230012	0.00651518	0.000672736	0.022962	0.00933986	0.0159812
cg00760826	0.0080858	0.0181529	0.657143	-0.00742216	0.010212	0.469342	-0.0102985	0.0146395	0.483684
cg00760847	-0.00294531	0.00437906	0.503034	0.00323016	0.00246348	0.193315	-1.40808e-05	0.00353153	0.996828
cg00760872	-0.00930732	0.0100601	0.357497	0.00573283	0.0056594	0.313947	0.00520763	0.00811306	0.522677
cg00760904	0.0186899	0.0414851	0.653482	0.0101943	0.0233378	0.663354	0.0328221	0.033456	0.32935
cg00760931	-0.001571	0.013394	0.906906	0.00184899	0.00753493	0.806747	-0.00478246	0.0108017	0.659072
cg00760935	-0.0132223	0.0110888	0.236422	0.012819	0.00623809	0.0429541	0.00473941	0.00894264	0.597509
cg00760938	-0.0158155	0.0185979	0.397496	0.0216278	0.0104624	0.0417571	0.0203075	0.0149984	0.179332
cg00760950	-0.00766587	0.0101534	0.452332	-0.00407495	0.00571187	0.477542	0.00556841	0.00818828	0.498323
cg00760992	-0.00192563	0.0118079	0.870843	-0.00572013	0.00664265	0.391593	-0.00332925	0.00952259	0.727492
cg00761004	0.0048849	0.00955083	0.610353	-0.00278314	0.00537289	0.605807	-0.00274215	0.00770234	0.722711
cg00761069	0.00890564	0.010323	0.390732	-0.00869679	0.0058073	0.137951	-0.00143843	0.00832508	0.863233
cg00761098	0.00267571	0.00892906	0.765165	0.00344817	0.00502311	0.494291	-0.00129942	0.00720091	0.857227
cg00761126	0.0249689	0.0101292	0.0157123	-0.00984622	0.00569828	0.0876323	-0.0173914	0.00816879	0.036147
cg00761129	0.0140363	0.00916215	0.129239	-0.00921328	0.00515424	0.0774184	-0.00845185	0.00738888	0.255892
cg00761160	-0.00279233	0.0190036	0.88353	0.00727774	0.0106906	0.497875	0.0150454	0.0153256	0.329025
cg00761225	-0.00801949	0.00703263	0.257353	0.00610758	0.00395626	0.126358	0.0021723	0.00567152	0.702662
cg00761236	-0.00796453	0.0116082	0.49451	0.0150538	0.00653029	0.0235909	0.00907088	0.00936153	0.335318
cg00761241	0.00833242	0.0123503	0.501716	-0.00358373	0.00694778	0.607327	-0.0108365	0.00996003	0.279671
cg00761242	-0.0206528	0.0154393	0.184568	0.00813546	0.00868549	0.351581	0.0115852	0.0124511	0.354772
cg00761327	-0.000347725	0.00830805	0.966713	0.00103719	0.00467376	0.824911	-0.00151998	0.00670009	0.821078
cg00761330	0.00360037	0.0646527	0.955721	-0.0184848	0.0363709	0.612609	0.0373537	0.0521397	0.475699
cg00761344	0.0147142	0.0222936	0.511026	0.00372888	0.0125415	0.766945	-0.0127207	0.0179789	0.48117
cg00761363	-0.00405473	0.0102552	0.69355	0.00885255	0.00576913	0.128628	0.00100304	0.00827037	0.903755
cg00761492	-0.010723	0.0110814	0.335961	-0.0056342	0.00623394	0.368659	0.0112267	0.0089367	0.212468
cg00761512	-0.0129824	0.0132649	0.330502	-0.00266044	0.00746226	0.722335	0.0121012	0.0106976	0.261146
cg00761550	-0.00577408	0.0109944	0.600823	0.00026452	0.006185	0.965987	-0.000186576	0.00886653	0.983261
cg00761634	-0.00556263	0.00971162	0.568305	0.00470968	0.00546335	0.391085	0.00287386	0.00783201	0.714577
cg00761644	-0.010035	0.0166297	0.547825	0.00514838	0.00935518	0.58354	0.00381561	0.0134112	0.776712
cg00761685	-0.00876069	0.0109539	0.426071	-0.00199344	0.00616223	0.747116	0.0057038	0.00883389	0.52023
cg00761700	-0.0068168	0.0108391	0.531097	-0.00245413	0.00609764	0.688346	0.0123785	0.00874129	0.160401
cg00761718	-0.00940161	0.0150755	0.534536	0.00329247	0.00848082	0.69882	0.00412379	0.0121577	0.735302
cg00761755	-0.00388046	0.00236171	0.104062	-0.000821106	0.0013286	0.538211	0.0040703	0.00190462	0.0354652
cg00761787	0.00277177	0.00322622	0.392681	-0.000285994	0.00181493	0.875163	-0.00210424	0.00260181	0.42091
cg00761802	-0.0181393	0.0207816	0.3852	0.0112801	0.0116908	0.337349	0.02677	0.0167594	0.113909
cg00761830	0.00561775	0.0209039	0.78878	0.0186071	0.0117597	0.117299	-0.00959603	0.0168581	0.570706
cg00761968	0.00723502	0.024027	0.764058	0.000844597	0.0135166	0.950323	-0.013563	0.0193768	0.485863
cg00761971	0.0340546	0.0149046	0.0248137	-0.0166194	0.00838473	0.0506979	-0.0198184	0.01202	0.102882
cg00761973	0.00451607	0.00291929	0.125585	-0.00166249	0.00164227	0.314263	-0.000940438	0.00235428	0.690557
cg00761985	-0.00697216	0.0181696	0.70214	-0.00542629	0.0102215	0.596892	0.00343648	0.014653	0.815143
cg00762003	-0.0161883	0.102332	0.874679	-0.0807102	0.0575676	0.164554	0.0207261	0.0825262	0.802307
cg00762037	0.00509035	0.00298162	0.0914273	-0.000164239	0.00167733	0.922229	-0.00402717	0.00240455	0.0976469
cg00762081	-0.026259	0.0147041	0.077694	0.000168118	0.00827191	0.983833	0.0099615	0.0118582	0.403237
cg00762160	-0.00870324	0.0152243	0.569056	0.0137454	0.00856455	0.112222	0.0103716	0.0122778	0.400625
cg00762304	0.00103429	0.0151415	0.945701	-0.00237654	0.00851796	0.78092	0.00114876	0.012211	0.92527
cg00762317	-0.00725275	0.00900508	0.422832	-0.00786685	0.00506588	0.12416	0.0102517	0.00726221	0.161704
cg00762326	0.00245111	0.00358144	0.49559	-0.000793294	0.00201477	0.694759	0.000938993	0.00288828	0.745901
cg00762354	-0.0349399	0.0239034	0.147508	0.0279974	0.0134471	0.0403456	0.0182006	0.0192771	0.347766
cg00762372	-0.0114677	0.00801611	0.156216	0.00259968	0.00450953	0.56581	0.0051253	0.00646465	0.430091
cg00762397	-0.00121936	0.00640257	0.849411	-0.00189738	0.00360182	0.599716	0.00507307	0.0051634	0.328639
cg00762450	-0.00147918	0.00933827	0.874518	0.00205551	0.00525332	0.696571	-0.000243339	0.00753092	0.974299
cg00762468	0.00472683	0.00829621	0.570345	0.00274291	0.0046671	0.558284	-0.00273779	0.00669054	0.68342
cg00762550	0.00692725	0.0150335	0.646127	0.00232471	0.00845719	0.784075	-0.0102473	0.0121238	0.400361
cg00762554	0.00251258	0.00246906	0.311743	-0.000350164	0.00138899	0.801573	-0.00114516	0.00199119	0.566734
cg00762613	-0.00874383	0.0063254	0.17049	0.0047555	0.0035584	0.184981	0.00686256	0.00510117	0.182109
cg00762623	-0.00166836	0.00383855	0.66493	0.00205319	0.0021594	0.344396	-0.00125967	0.00309562	0.685091
cg00762636	0.000843206	0.00982928	0.931839	0.000301922	0.00552954	0.956584	-0.00137056	0.0079269	0.863141
cg00762659	-0.0225074	0.0136196	0.102108	0.00718269	0.00766184	0.351177	0.0141936	0.0109837	0.199776
cg00762662	0.000848664	0.0047844	0.859631	0.00335702	0.0026915	0.215725	-0.00139007	0.00385841	0.71954
cg00762672	0.0196372	0.0156279	0.212359	-0.0181789	0.00879157	0.0417031	-0.0114921	0.0126032	0.364433
cg00762678	0.0203806	0.013291	0.128887	-0.00373991	0.00747693	0.618232	-0.0120352	0.0107186	0.264671
cg00762681	-0.00910684	0.0210563	0.666473	0.0184384	0.0118454	0.123284	-0.0125747	0.016981	0.461029
cg00762705	0.0120102	0.0172308	0.487691	-0.0205994	0.00969331	0.0364799	0.00854683	0.0138959	0.540157
cg00762711	-0.00578653	0.00367591	0.119161	0.000654932	0.00206791	0.752239	0.0027155	0.00296446	0.36225
cg00762738	0.000363988	0.0208905	0.986139	-0.00210876	0.0117521	0.858022	-0.00370346	0.0168473	0.826534
cg00762830	-0.00752838	0.0271692	0.782382	-0.000478986	0.0152842	0.975073	-0.00222315	0.0219108	0.919421
cg00762832	-0.00740725	0.00599112	0.219726	0.00347267	0.00337035	0.305765	0.00073836	0.00483159	0.878903
cg00762869	-0.00556683	0.00420393	0.188987	-4.74975e-05	0.00236495	0.984024	0.00435673	0.00339029	0.202262
cg00762997	-0.00882335	0.0137743	0.523528	-0.00293907	0.00774884	0.705417	0.0028397	0.0111084	0.79885
cg00763076	-0.0188591	0.00985582	0.0590509	0.00410387	0.00554447	0.461234	0.0142772	0.0079483	0.0760061
cg00763081	0.0135057	0.00911675	0.142192	-0.00196047	0.0051287	0.703226	-0.0127893	0.00735227	0.0855671
cg00763090	-0.00268785	0.0103934	0.796562	0.00819883	0.00584692	0.164483	0.00369039	0.00838188	0.66085
cg00763094	0.000281697	0.00348989	0.935856	0.00232962	0.00196326	0.23869	-0.000659999	0.00281445	0.815158
cg00763096	0.00599279	0.0065173	0.360426	-0.00353299	0.00366636	0.337968	-0.00351795	0.00525593	0.5051
cg00763120	0.00657332	0.00996907	0.51144	-0.00237552	0.00560818	0.672941	-0.00674899	0.00803963	0.403564
cg00763136	-0.0032307	0.0120567	0.78938	0.00339924	0.00678258	0.617545	0.00784954	0.00972321	0.421747
cg00763170	0.00186464	0.0132507	0.888424	0.0131842	0.00745431	0.0805364	-0.00296717	0.0106862	0.781944
cg00763183	-0.0104505	0.0152582	0.495263	0.000960067	0.00858364	0.911207	0.00330341	0.0123051	0.788997
cg00763190	0.00755778	0.0100579	0.45447	0.00711219	0.00565814	0.212202	-0.00747025	0.00811125	0.359671
cg00763200	0.0239217	0.0220886	0.281876	-0.00992628	0.0124261	0.426619	-0.00501019	0.0178135	0.779196
cg00763223	-0.00641446	0.0100592	0.525404	0.00422467	0.00565891	0.457394	0.00673162	0.00811235	0.408977
cg00763235	0.0109314	0.0278282	0.695439	0.00339629	0.015655	0.82877	-0.0173801	0.0224423	0.440821
cg00763244	-0.000851234	0.00754826	0.910477	-0.00327731	0.00424633	0.442374	0.00405517	0.00608735	0.507111
cg00763281	0.00580143	0.0119536	0.628693	0.00141634	0.00672462	0.833688	-0.000861382	0.00964011	0.929011
cg00763315	0.00289643	0.00994871	0.771657	-0.0032707	0.00559673	0.560502	0.00110485	0.00802321	0.890797
cg00763458	0.00384458	0.00665633	0.565073	-0.00551149	0.00374457	0.144751	-0.000647112	0.00536805	0.904333
cg00763472	-0.0109428	0.0125041	0.383966	0.0137361	0.0070343	0.0541415	0.0065569	0.010084	0.517301
cg00763491	-0.010839	0.0108196	0.319286	0.00707477	0.00608664	0.248349	0.0129002	0.00872554	0.142985
cg00763510	-0.00590583	0.0140089	0.674397	0.00675812	0.0078808	0.393557	0.00211868	0.0112976	0.851688
cg00763539	0.00753652	0.00583155	0.199732	-0.00174406	0.00328059	0.596369	-0.00328199	0.0047029	0.487166
cg00763555	0.00429923	0.00329018	0.194844	-0.00161217	0.00185092	0.3862	-0.00133621	0.00265339	0.615855
cg00763594	-0.00983322	0.0177189	0.580382	0.00575009	0.00996792	0.565559	-0.0152905	0.0142896	0.287628
cg00763679	0.00183241	0.00331628	0.582021	-0.00131023	0.0018656	0.484406	0.00116964	0.00267444	0.662975
cg00763695	0.0161975	0.00964277	0.0966776	-0.00590764	0.00542462	0.279213	-0.00594768	0.00777648	0.446491
cg00763725	-0.00991273	0.0118937	0.406931	0.00991115	0.0066909	0.142227	0.00903697	0.00959177	0.348782
cg00763762	2.52387e-05	0.00849388	0.997636	-0.0111769	0.0047783	0.0216766	0.00191871	0.00684996	0.780077
cg00763768	-0.0011604	0.00251872	0.646183	-7.35826e-05	0.00141693	0.958705	0.00107018	0.00203124	0.599662
cg00763812	-0.00287216	0.00284973	0.316376	0.0023355	0.00160314	0.148847	0.00148864	0.00229818	0.518895
cg00763834	0.000686592	0.00228582	0.764628	0.0017935	0.00128591	0.16673	-0.000394647	0.00184342	0.830994
cg00763889	0.000274713	0.0082106	0.973387	0.00369061	0.00461894	0.426507	-0.0053932	0.0066215	0.417635
cg00763907	-0.00493822	0.00981064	0.616017	-0.0119965	0.00551905	0.0325116	0.012959	0.00791186	0.105134
cg00763945	0.00228979	0.00890479	0.797691	-0.00618899	0.00500946	0.220063	0.00752295	0.00718134	0.297807
cg00763961	0.0123741	0.00778753	0.11578	-0.00750851	0.00438094	0.0901912	-0.00962036	0.00628032	0.129279
cg00763993	0.00151203	0.00283894	0.595698	-7.01049e-05	0.00159707	0.96509	-0.00328269	0.00228948	0.155294
cg00763996	-0.00113342	0.00971343	0.907384	0.00258221	0.00546436	0.637742	0.00290156	0.00783347	0.712001
cg00764065	0.000346888	0.0112015	0.975368	-0.00254716	0.00630148	0.687069	0.000761112	0.00903352	0.933052
cg00764099	0.00846799	0.0125311	0.501027	-0.00356076	0.00704944	0.614787	-0.00827759	0.0101058	0.415022
cg00764109	-0.0114823	0.0337868	0.734811	0.0285928	0.019007	0.136204	0.0216453	0.0272476	0.429179
cg00764159	0.0160158	0.0143908	0.26888	-0.0102087	0.00809566	0.210757	-0.00728755	0.0116056	0.53173
cg00764167	-0.00831014	0.0188827	0.660987	0.0149759	0.0106226	0.162244	-0.00485681	0.0152281	0.750556
cg00764210	0.00825123	0.00507861	0.107928	-0.000820565	0.00285701	0.77465	-0.00592934	0.00409568	0.151378
cg00764217	-0.00209716	0.00654307	0.749363	-0.00282859	0.00368086	0.444345	0.00134944	0.00527671	0.798773
cg00764307	0.0236932	0.0240518	0.327376	-0.00303626	0.0135306	0.822985	-0.0105411	0.0193968	0.588245
cg00764317	-0.00355611	0.0101409	0.726704	0.00344934	0.00570484	0.547033	-0.00232595	0.0081782	0.77679
cg00764364	-0.0151734	0.018869	0.423558	-0.00263029	0.0106149	0.804893	0.000210787	0.0152171	0.988981
cg00764470	0.00369261	0.00326222	0.260847	-0.00300355	0.00183519	0.105403	0.000813719	0.00263085	0.757851
cg00764514	-0.00464077	0.0135772	0.733341	0.00434977	0.00763798	0.570524	4.35117e-05	0.0109495	0.996839
cg00764518	0.0108107	0.00831039	0.19682	0.00563798	0.00467508	0.231177	-0.00827468	0.00670198	0.220359
cg00764533	-0.00800427	0.00865474	0.357666	-0.000932751	0.00486879	0.84853	0.0113191	0.00697968	0.108568
cg00764545	0.00837456	0.0121425	0.492267	-0.00621086	0.00683085	0.365796	-0.00289237	0.0097924	0.768432
cg00764560	-0.00608416	0.00513632	0.239502	-0.000778733	0.00288948	0.788193	0.00362599	0.00414222	0.383838
cg00764568	0.00658034	0.0112915	0.561592	-0.00682396	0.00635213	0.285738	-0.00851554	0.00910612	0.352363
cg00764582	0.0149774	0.0171822	0.385837	-0.00726139	0.00966597	0.454588	-0.0133767	0.0138567	0.337102
cg00764603	-0.0450888	0.026228	0.0892341	0.00401716	0.0147548	0.786081	0.0246548	0.0211518	0.247031
cg00764612	-0.000443519	0.00519517	0.932167	0.00369428	0.00292259	0.20967	0.00047593	0.00418969	0.909826
cg00764619	0.00136385	0.00990106	0.890765	-0.00576041	0.00556992	0.303976	-0.00405046	0.00798479	0.613277
cg00764632	0.00702285	0.00747475	0.350114	-0.00499917	0.00420498	0.237802	-0.00743958	0.00602807	0.220546
cg00764652	0.0044412	0.00792004	0.57644	-0.00254915	0.00445548	0.568739	0.000486351	0.00638718	0.939483
cg00764668	0.00580362	0.016649	0.728262	-0.00436817	0.00936603	0.642134	0.0106762	0.0134267	0.428742
cg00764670	-0.00388372	0.0113257	0.73251	-0.0167188	0.00637134	0.0102989	0.0086899	0.00913366	0.344091
cg00764741	-0.00590513	0.0172979	0.733661	-0.00297009	0.00973105	0.760947	0.00419011	0.01395	0.764631
cg00764771	0.00299608	0.00560928	0.594646	0.000747818	0.00315554	0.813238	-0.00347264	0.00452364	0.444814
cg00764772	0.00411787	0.00834187	0.622834	-0.0110519	0.00469279	0.0208224	-0.000891112	0.00672737	0.894933
cg00764794	0.0126276	0.0150729	0.404508	-0.00336286	0.00847936	0.692661	-0.00245418	0.0121556	0.84048
cg00764796	0.00978212	0.039574	0.805361	-0.0318968	0.0222627	0.155598	-0.0147548	0.0319147	0.645033
cg00764840	0.00654827	0.0141558	0.644842	-0.00144651	0.00796343	0.856295	-0.00671538	0.011416	0.55793
cg00764981	-0.0182493	0.0158511	0.252839	-0.00669458	0.00891717	0.454875	0.009273	0.0127833	0.470198
cg00765035	0.0231885	0.0128922	0.075624	0.00426095	0.0072526	0.558421	-0.0219321	0.010397	0.0378457
cg00765073	0.000531306	0.0092905	0.95453	-0.00310621	0.00522645	0.553873	0.00328962	0.0074924	0.661731
cg00765090	-0.0111185	0.00463992	0.018757	0.00012234	0.00261023	0.962727	0.0116181	0.0037419	0.00258623
cg00765111	0.00202055	0.00878315	0.818607	-0.0076794	0.00494103	0.12385	-0.00285453	0.00708323	0.687962
cg00765114	0.00791807	0.0124401	0.526165	-0.00713316	0.0069983	0.310967	-0.00342855	0.0100324	0.733385
cg00765127	-0.0316105	0.0374119	0.400521	0.0272255	0.0210464	0.199309	0.0276212	0.0301711	0.362528
cg00765128	-0.015331	0.0165829	0.35784	0.0183801	0.00932883	0.0520661	0.0125603	0.0133734	0.350289
cg00765144	-0.000336883	0.0130338	0.97944	-0.00877725	0.00733225	0.234606	0.00692259	0.0105112	0.511937
cg00765197	-0.0006459	0.00225017	0.774777	-0.000555706	0.00126585	0.661777	2.03641e-05	0.00181467	0.991073
cg00765233	0.00386268	0.0233394	0.868943	0.0113788	0.0131298	0.388579	-0.00719266	0.0188222	0.703314
cg00765254	-0.00645032	0.00754516	0.395012	-0.000884251	0.00424459	0.835474	0.00139377	0.00608485	0.819375
cg00765312	-0.0196381	0.0180761	0.280369	0.00919689	0.0101689	0.368331	0.031541	0.0145776	0.0332967
cg00765428	0.00707003	0.0048113	0.145398	-0.00479169	0.00270663	0.0802542	-0.00571967	0.00388011	0.144149
cg00765483	0.010435	0.0162175	0.521671	-0.00600912	0.0091233	0.511897	0.0102635	0.0130787	0.434782
cg00765518	0.00471959	0.0267368	0.860305	0.0109074	0.015041	0.470333	0.00190784	0.0215621	0.929702
cg00765522	-0.000715538	0.00378839	0.85064	-0.00253698	0.00213119	0.2372	0.000480416	0.00305517	0.875423
cg00765623	0.00888971	0.00791391	0.264472	0.000729631	0.00445203	0.870209	-0.00902612	0.00638223	0.160939
cg00765635	-6.08187e-05	0.00881274	0.99451	0.000747302	0.00495767	0.880541	-0.00652147	0.0071071	0.361424
cg00765653	-0.000101423	0.00708754	0.988616	-0.00706439	0.00398715	0.0800133	0.0045113	0.0057158	0.432151
cg00765655	0.00309531	0.00714455	0.665937	0.00265394	0.00401922	0.51084	-0.00446237	0.00576177	0.440796
cg00765676	0.0100256	0.00724485	0.170035	0.00233303	0.00407565	0.568541	-0.0123134	0.00584266	0.0380204
cg00765686	0.0236175	0.0171546	0.172207	-0.0157864	0.00965048	0.105576	-0.004194	0.0138345	0.762512
cg00765705	0.0414129	0.0316201	0.193826	-0.0297224	0.0177881	0.0984167	-0.0358805	0.0255002	0.163055
cg00765710	0.00176146	0.0077399	0.820518	-0.00584685	0.00435414	0.182904	-0.00209916	0.0062419	0.737473
cg00765721	0.00522581	0.00322973	0.109361	-0.00412728	0.00181691	0.0256371	-0.00145788	0.00260464	0.577141
cg00765737	6.89143e-06	0.0108754	0.999496	-0.00546067	0.00611803	0.374616	0.0084184	0.00877053	0.339853
cg00765765	0.0208315	0.0173394	0.232935	-0.00529742	0.00975443	0.588497	-0.00948707	0.0139835	0.499331
cg00765769	0.015723	0.00909404	0.0874508	-0.00250524	0.00511593	0.625612	-0.003429	0.00733396	0.641302
cg00765783	-0.0115583	0.00685085	0.0952436	-0.000725656	0.003854	0.851101	0.00405902	0.00552492	0.464559
cg00765814	-0.00219789	0.00707208	0.756725	-0.00499894	0.00397845	0.212376	-0.00153615	0.00570333	0.788319
cg00765830	-0.00213581	0.00355001	0.549018	-0.00133819	0.00199708	0.504629	0.00306081	0.00286293	0.288043
cg00765852	-0.0288977	0.0240806	0.233459	0.0299909	0.0135467	0.0295145	0.0344121	0.01942	0.0799796
cg00765860	0.00537511	0.00884405	0.544963	0.00273773	0.00497529	0.58358	-0.00164454	0.00713235	0.818199
cg00765885	0.00814796	0.00858197	0.345095	0.00312039	0.00482786	0.519807	-0.00192033	0.006921	0.782097
cg00765921	-0.00378581	0.00877907	0.667392	-0.00433557	0.00493874	0.382489	0.00895552	0.00707995	0.20936
cg00765922	0.0444977	0.0245997	0.0740061	-0.0177724	0.0138387	0.202545	-0.0430722	0.0198386	0.0327089
cg00765967	-0.0158425	0.0150625	0.29588	0.00153584	0.00847353	0.856602	0.0146731	0.0121473	0.230422
cg00765992	-0.00985678	0.0121308	0.418751	-0.00259504	0.00682428	0.704697	0.0124587	0.00978298	0.20631
cg00766002	-0.00490127	0.00653237	0.455143	0.00288427	0.00367484	0.434711	0.00246279	0.00526808	0.641343
cg00766146	-0.00354851	0.00800517	0.658692	0.00962927	0.00450337	0.0353679	0.00324632	0.00645583	0.61637
cg00766158	0.00634989	0.0109313	0.56285	-0.00157429	0.00614948	0.798567	-0.00941226	0.00881561	0.288688
cg00766220	-0.0476337	0.0164908	0.00490918	0.01387	0.00927703	0.138595	0.0395772	0.0132991	0.00380315
cg00766289	0.0210169	0.045988	0.648831	-0.00898254	0.0258709	0.729295	-0.0342091	0.0370873	0.358935
cg00766368	-0.000739394	0.0139737	0.957925	-0.0177309	0.00786102	0.0266675	-0.00499965	0.0112692	0.658418
cg00766374	-0.00240166	0.00994898	0.809828	-0.00268261	0.00559688	0.632953	-0.000159195	0.00802343	0.984216
cg00766382	0.00730779	0.00543119	0.182035	-0.00132189	0.00305536	0.666366	-0.00160155	0.00438003	0.715536
cg00766416	-0.0204495	0.0250294	0.416202	0.0136226	0.0140805	0.336048	0.0250414	0.0201852	0.218172
cg00766421	-0.00335726	0.00391959	0.394112	0.00106612	0.002205	0.629982	0.0019444	0.00316098	0.540116
cg00766457	0.00681801	0.00927722	0.464411	-0.00928435	0.00521897	0.0788212	-0.0094316	0.00748169	0.210893
cg00766482	0.000817156	0.00462668	0.860228	-0.000170618	0.00260278	0.947888	-0.00125116	0.00373122	0.738209
cg00766497	0.0125128	0.0169139	0.461465	0.00274742	0.00951506	0.77348	-0.0039985	0.0136404	0.770132
cg00766507	-0.00172293	0.00866558	0.842875	7.57734e-05	0.00487489	0.987635	0.00552673	0.00698842	0.431237
cg00766518	0.00212709	0.009822	0.829067	0.00254013	0.00552545	0.646894	0.00436059	0.00792103	0.583415
cg00766535	0.00936945	0.00936631	0.319988	0.00525626	0.00526909	0.321322	-0.0124173	0.00755353	0.103889
cg00766670	0.0107865	0.0096499	0.266808	0.00165399	0.00542863	0.761356	-0.00675373	0.00778223	0.387925
cg00766702	3.93853e-05	0.00325403	0.990371	-9.29531e-05	0.00183058	0.959622	0.00038793	0.00262424	0.88283
cg00766729	-0.00529128	0.00567875	0.354095	-0.00107469	0.00319462	0.737394	0.00622935	0.00457967	0.177357
cg00766820	0.00765317	0.0134362	0.570456	-0.00323612	0.00755865	0.669636	-0.00778795	0.0108357	0.474279
cg00766824	0.0203801	0.0174074	0.244961	-0.00462044	0.00979265	0.638259	-0.00399865	0.0140383	0.77646
cg00766845	-0.0017431	0.00352148	0.621884	0.00163335	0.00198104	0.411967	-0.0012555	0.00283992	0.659547
cg00766889	7.59652e-05	0.00291519	0.979272	0.00118046	0.00163996	0.473618	0.00139241	0.00235098	0.555242
cg00766915	-0.00945713	0.0126211	0.45574	0.000103395	0.00710012	0.988415	0.000437578	0.0101784	0.96581
cg00766918	0.00310072	0.00796938	0.698191	-0.00415826	0.00448324	0.356287	-0.0077332	0.00642697	0.232223
cg00766929	-0.00269958	0.00758203	0.722686	-0.00160963	0.00426533	0.706835	0.00908438	0.00611458	0.141061
cg00766964	0.0169086	0.0250411	0.501359	0.00734582	0.0140871	0.603403	-0.00204151	0.0201946	0.919716
cg00767000	-0.011097	0.0204957	0.589629	-0.0139687	0.01153	0.229058	0.00885796	0.0165289	0.593422
cg00767010	0.00122693	0.00793557	0.877495	0.00288258	0.00446422	0.520208	-0.0091033	0.0063997	0.158553
cg00767012	0.0109988	0.0102444	0.286021	-0.0106761	0.00576305	0.0674233	-0.00514121	0.00826165	0.535412
cg00767042	-0.00890003	0.0147658	0.548282	0.00214665	0.00830662	0.796702	-0.00176962	0.011908	0.882215
cg00767058	0.0228845	0.0206347	0.270546	-0.000786635	0.0116082	0.946132	-0.022918	0.016641	0.172067
cg00767069	0.0192705	0.0224062	0.392181	-0.0181031	0.0126048	0.154614	-0.00745205	0.0180697	0.68108
cg00767102	-0.0117241	0.0121427	0.337022	0.00248541	0.00683099	0.716879	0.0118039	0.0097926	0.231398
cg00767119	-0.0109643	0.0171629	0.524648	-0.0165388	0.00965514	0.0903673	-0.00278895	0.0138412	0.840791
cg00767135	-0.0328451	0.0168405	0.0544279	0.0100438	0.00947374	0.29207	0.0282958	0.0135811	0.0402126
cg00767185	-0.0102645	0.0120604	0.397108	0.00228355	0.00678465	0.737266	0.00368885	0.00972616	0.705433
cg00767201	-0.00246184	0.0211143	0.907455	0.0109001	0.011878	0.36139	0.000753559	0.0170278	0.964805
cg00767205	0.00500345	0.0143383	0.727984	-0.00762449	0.00806613	0.347211	0.00455437	0.0115632	0.694666
cg00767215	-0.00529038	0.0121001	0.663063	0.00707282	0.00680702	0.301729	0.0040484	0.00975824	0.679282
cg00767222	-0.00051707	0.0145895	0.971811	0.0064192	0.00820742	0.436316	-0.000457111	0.0117658	0.9691
cg00767264	-0.00120137	0.00464377	0.796488	0.00268368	0.00261239	0.307199	0.00321446	0.003745	0.393122
cg00767269	0.0074096	0.00900132	0.412716	-0.0104961	0.00506376	0.0412203	-0.000732353	0.00725918	0.919878
cg00767279	-0.0253485	0.030406	0.406804	0.0304764	0.0171051	0.0783676	0.0157875	0.0245211	0.521419
cg00767314	0.000558975	0.0194494	0.977139	-0.0102869	0.0109414	0.34979	-0.00687958	0.0156851	0.66206
cg00767344	-0.0356526	0.0288248	0.21954	0.00904272	0.0162156	0.578546	0.0061497	0.023246	0.791997
cg00767391	0.0123946	0.0125265	0.325239	-0.0167704	0.00704687	0.0195576	-0.00644113	0.0101021	0.525445
cg00767395	-0.00335064	0.00906054	0.712447	-0.00255598	0.00509708	0.617344	0.0067306	0.00730694	0.359593
cg00767403	-0.00220621	0.0214124	0.918179	-0.012571	0.0120457	0.299626	0.0164462	0.0172682	0.343595
cg00767423	0.0628128	0.129865	0.629859	0.069393	0.0730567	0.344881	-0.0691651	0.104731	0.510778
cg00767429	0.00163858	0.0103842	0.874992	0.000628058	0.00584174	0.914636	0.000302702	0.00837445	0.971251
cg00767442	-0.00406449	0.0144876	0.779738	-0.00657628	0.00815013	0.42198	-0.00151855	0.0116837	0.896896
cg00767496	0.00314559	0.00361611	0.386815	-0.00113184	0.00203427	0.579409	0.000708322	0.00291624	0.808677
cg00767503	0.00161401	0.0113389	0.887146	0.0073622	0.00637881	0.251667	-0.010781	0.00914437	0.241697
cg00767544	-0.00888917	0.0100043	0.37676	0.000888315	0.00562799	0.874958	0.00285807	0.00806803	0.724032
cg00767560	0.00173329	0.00330065	0.600857	-0.00136374	0.00185681	0.464692	-0.00217313	0.00266183	0.416551
cg00767573	-0.0174806	0.0198024	0.379861	-0.0124837	0.01114	0.265608	0.0211355	0.0159698	0.18923
cg00767581	-0.0274309	0.0100926	0.00796075	0.0100093	0.00567768	0.0815092	0.0212039	0.00813926	0.0108398
cg00767644	0.00106715	0.00825283	0.89742	0.0043556	0.00464269	0.35082	-0.00180398	0.00665556	0.787011
cg00767663	0.00807644	0.00311812	0.0112861	0.00189219	0.00175412	0.283769	-0.00694646	0.00251463	0.00703084
cg00767689	0.0334734	0.0281184	0.237186	-0.0243674	0.0158182	0.127163	-0.0272872	0.0226763	0.232188
cg00767712	0.0185634	0.0184099	0.316154	-0.00357083	0.0103567	0.731107	-0.0229755	0.0148468	0.125457
cg00767774	-0.0101785	0.00901332	0.261961	-0.00416811	0.00507052	0.41336	0.00985813	0.00726886	0.178623
cg00767842	0.0297699	0.0193313	0.127279	-0.0132187	0.010875	0.227534	-0.0211269	0.0155899	0.178953
cg00767846	0.00173229	0.00376661	0.646757	0.00333472	0.00211894	0.119256	-0.00229809	0.00303761	0.451414
cg00767886	0.00931085	0.0181732	0.609742	-0.00608856	0.0102235	0.55306	-0.0142832	0.0146559	0.332539
cg00767948	0.00990641	0.015032	0.511664	0.0108853	0.00845639	0.20151	0.00165751	0.0121227	0.89157
cg00767961	-0.000568111	0.0195822	0.976923	0.00685605	0.0110161	0.535368	0.00629437	0.0157922	0.691207
cg00767977	-0.00293055	0.0142321	0.837352	0.00434728	0.00800637	0.588567	0.0162573	0.0114776	0.1603
cg00768023	-0.0191905	0.0213525	0.371325	0.0251985	0.012012	0.0388945	0.0169756	0.0172199	0.327021
cg00768139	-0.00270921	0.00792397	0.73327	-0.00212219	0.00445769	0.635243	0.00562048	0.00639035	0.381595
cg00768158	-0.0207573	0.0192081	0.282907	0.0150371	0.0108057	0.167675	0.00863638	0.0154905	0.578633
cg00768179	0.0127134	0.021304	0.552253	-0.0150416	0.0119847	0.212896	-0.013194	0.0171808	0.444645
cg00768195	0.0143045	0.0163067	0.382843	-0.00367075	0.00917345	0.690051	-0.00346238	0.0131506	0.792967
cg00768272	0.00235904	0.0102986	0.81937	-0.00956209	0.00579358	0.102539	-0.00158268	0.00830541	0.849325
cg00768350	-0.0163011	0.00899737	0.0735551	-0.00533809	0.00506154	0.29458	0.0141899	0.007256	0.0537962
cg00768359	0.00962916	0.0153489	0.532111	-0.00828158	0.00863466	0.340224	0.00260168	0.0123783	0.834029
cg00768409	-0.0314238	0.0202969	0.125287	0.0209457	0.0114182	0.0700908	0.0296177	0.0163686	0.07392
cg00768423	0.00171992	0.00432602	0.691941	-0.00112918	0.00243364	0.643841	-0.00178583	0.00348876	0.610061
cg00768439	0.00128145	0.00586681	0.827623	-0.00324065	0.00330042	0.32894	-0.00388572	0.00473133	0.413788
cg00768487	-0.00224772	0.00874621	0.797805	-0.00135831	0.00492025	0.783168	0.00901014	0.00705345	0.204936
cg00768492	-0.0014384	0.00859259	0.867453	-0.0049339	0.00483383	0.310291	0.00326575	0.00692956	0.63865
cg00768503	-0.00188356	0.0117225	0.872728	0.0071803	0.00659461	0.279314	0.00402572	0.00945374	0.671306
cg00768509	-0.00771943	0.00792347	0.332698	0.00684914	0.00445741	0.128112	0.0083618	0.00638995	0.194202
cg00768572	-0.0243343	0.0234052	0.301428	0.0109279	0.0131668	0.408887	0.00846777	0.0188753	0.654849
cg00768574	-0.0237263	0.0129056	0.069489	0.0136459	0.00726015	0.0635935	0.0258229	0.0104078	0.0150676
cg00768577	-0.0189424	0.0100964	0.0640656	0.00590369	0.0056798	0.301558	0.0124069	0.0081423	0.13128
cg00768587	-0.0175357	0.0104325	0.09646	0.00939671	0.00586891	0.113065	0.0152922	0.0084134	0.0726486
cg00768741	-0.00562525	0.00789029	0.47784	0.00437946	0.00443874	0.326617	0.00539446	0.00636318	0.398952
cg00768783	0.0396356	0.0201907	0.0529085	-0.00224495	0.0113584	0.843794	-0.0255143	0.0162829	0.120845
cg00768803	0.00935051	0.00812495	0.253026	0.00158416	0.00457076	0.729759	-0.00657623	0.00655243	0.318405
cg00768815	-0.0201126	0.0102509	0.0530315	0.0131256	0.00576674	0.0253544	0.0143221	0.00826694	0.0868207
cg00768844	0.0224136	0.0242301	0.357569	-0.0132564	0.0136309	0.333546	-0.0140834	0.0195406	0.473056
cg00768861	-0.00263013	0.00238733	0.2737	-0.000337294	0.00134301	0.802306	0.00307808	0.00192528	0.113582
cg00768873	0.00995769	0.0268244	0.711399	-0.012372	0.0150903	0.414584	0.0179973	0.0216327	0.407769
cg00768993	-0.0106107	0.00853458	0.217189	0.00812503	0.00480119	0.0942527	0.0082637	0.00688277	0.233228
cg00768999	0.023914	0.00773808	0.00270172	-0.00939956	0.00435312	0.0336467	-0.0154455	0.00624043	0.015307
cg00769010	0.018071	0.0198276	0.364661	-0.0139991	0.0111542	0.212899	-0.012939	0.0159902	0.420666
cg00769012	0.00959695	0.0222465	0.667276	-0.0132707	0.012515	0.291974	-0.00924836	0.0179409	0.607548
cg00769064	0.00133757	0.0149122	0.928739	0.00931804	0.00838898	0.269809	0.00204415	0.0120261	0.865433
cg00769068	0.000339791	0.025626	0.989452	0.00328314	0.0144161	0.820395	-0.00917779	0.0206663	0.658103
cg00769072	0.00257068	0.00251159	0.308962	-0.000420672	0.00141291	0.766633	-0.00151722	0.00202549	0.455887
cg00769087	-0.00761583	0.0125435	0.545367	0.0132287	0.00705643	0.0642681	0.00127771	0.0101158	0.899786
cg00769112	0.0333334	0.0234103	0.158143	-0.0228813	0.0131697	0.0859341	-0.0321317	0.0188794	0.0924208
cg00769161	0.0096111	0.0132295	0.469535	-0.00733993	0.00744237	0.326817	-0.0147458	0.010669	0.170558
cg00769197	0.00326855	0.0126192	0.796251	0.000514811	0.00709903	0.94236	0.00476454	0.0101769	0.640859
cg00769240	0.00651458	0.00997405	0.51542	0.00464735	0.00561098	0.409843	-0.00656013	0.00804365	0.417028
cg00769251	0.00617789	0.00682498	0.367925	-0.00427353	0.00383945	0.268821	0.00160815	0.00550406	0.770865
cg00769305	-0.0148849	0.00992975	0.137574	0.0109645	0.00558606	0.0529363	0.00379727	0.00800792	0.636581
cg00769340	-0.0114422	0.0148877	0.444282	0.00524775	0.00837521	0.532613	0.00824013	0.0120063	0.494382
cg00769356	-0.0192112	0.0236589	0.419056	-0.00327266	0.0133095	0.806361	0.0117792	0.0190799	0.538645
cg00769408	0.00684673	0.0059846	0.255811	-0.000610165	0.00336668	0.856614	-0.00125795	0.00482632	0.794998
cg00769470	-0.0109823	0.0167403	0.513572	0.013794	0.00941741	0.146682	0.0065247	0.0135004	0.630127
cg00769520	0.00343685	0.00275916	0.216329	0.000831477	0.00155219	0.593578	-0.000945109	0.00222515	0.672099
cg00769590	0.00334079	0.00791951	0.674205	-0.00679409	0.00445518	0.130975	0.00258402	0.00638675	0.686795
cg00769600	-0.0169632	0.0190554	0.37587	0.0195312	0.0107198	0.0719755	0.0182751	0.0153674	0.237666
cg00769632	-0.00146473	0.00470596	0.756372	-0.000127022	0.00264738	0.961845	8.78003e-05	0.00379516	0.981597
cg00769664	-0.00682421	0.0111522	0.542226	0.00699309	0.00627375	0.268138	0.00221199	0.00899376	0.806316
cg00769668	0.00382172	0.0165845	0.818305	0.000584891	0.00932977	0.95016	0.000851464	0.0133747	0.949389
cg00769796	0.00360492	0.0179903	0.841661	-0.00454063	0.0101206	0.654823	-0.00323782	0.0145084	0.823939
cg00769799	-0.00287937	0.00675695	0.671087	0.000427491	0.00380118	0.910722	0.00587276	0.0054492	0.284204
cg00769810	-0.010958	0.013483	0.418644	-0.00120244	0.00758495	0.874415	0.00869509	0.0108734	0.426135
cg00769818	0.00906612	0.0124426	0.468226	-0.0022151	0.00699967	0.752431	-0.0111222	0.0100344	0.270811
cg00769845	0.00351029	0.00738252	0.63566	-0.00383772	0.00415309	0.358069	0.000924962	0.00595369	0.876906
cg00769876	-0.00638145	0.0160716	0.692315	0.00431348	0.00904119	0.634521	0.0170279	0.012961	0.192456
cg00769915	0.00493085	0.0126588	0.697867	0.00286955	0.00712133	0.687996	-0.00180944	0.0102088	0.85974
cg00769951	-0.000413836	0.00912357	0.963928	0.00839142	0.00513254	0.105759	0.00967277	0.00735777	0.192169
cg00769988	-0.00153047	0.0102136	0.881241	0.00151869	0.00574571	0.792175	0.00595712	0.0082368	0.471522
cg00769999	0.00872484	0.0118378	0.463132	-0.00638607	0.00665945	0.340304	-0.0101347	0.00954668	0.291426
cg00770085	-0.00426052	0.0054991	0.440628	-0.000966521	0.00309356	0.755479	0.00555174	0.00443479	0.214055
cg00770134	0.00481021	0.00782086	0.540166	-0.00119539	0.00439969	0.786512	-0.00979371	0.00630719	0.12419
cg00770155	0.00356328	0.00260697	0.175284	-0.00224284	0.00146657	0.129901	6.25613e-05	0.00210241	0.976331
cg00770158	0.000124621	0.00529084	0.981263	0.00348855	0.0029764	0.244444	-0.00160787	0.00426684	0.70724
cg00770181	0.000869537	0.0103013	0.932929	-0.00723693	0.00579508	0.215165	-0.000888055	0.00830757	0.915122
cg00770187	-0.0330243	0.030467	0.281459	0.00345627	0.0171395	0.840668	0.034799	0.0245704	0.160342
cg00770265	0.0057471	0.00384459	0.138656	-0.000790908	0.00216281	0.715508	-0.0026893	0.0031005	0.388178
cg00770279	0.0048814	0.00273377	0.0777323	-0.00294473	0.00153791	0.0588864	-0.00162112	0.00220467	0.464175
cg00770317	-0.00496043	0.0175067	0.777602	-0.00668109	0.00984853	0.499371	-0.00461677	0.0141184	0.744469
cg00770372	0.00603606	0.0148944	0.686307	0.00395284	0.00837896	0.638308	0.00960835	0.0120117	0.425989
cg00770379	0.00407976	0.0108562	0.708003	-0.00967421	0.00610726	0.116896	-0.0117995	0.00875509	0.181326
cg00770443	-0.00145127	0.019023	0.939368	0.0102734	0.0107015	0.339782	0.00637527	0.0153412	0.678776
cg00770454	0.010353	0.0123216	0.403137	-0.0118831	0.00693163	0.0901124	-0.0113467	0.00993687	0.256709
cg00770471	-0.0162025	0.0173797	0.353841	0.00906142	0.00977711	0.356655	0.0110181	0.014016	0.433989
cg00770599	0.00600988	0.0131658	0.649211	0.00606102	0.00740651	0.415453	0.00120984	0.0106176	0.909549
cg00770613	-0.0588033	0.0249996	0.0209758	0.00866417	0.0140637	0.539498	0.0533147	0.0201611	0.00974426
cg00770622	0.00239002	0.0112662	0.832506	-0.0026845	0.00633791	0.672955	-0.00159332	0.00908574	0.86121
cg00770636	-0.00531422	0.00298194	0.0782979	-0.00164905	0.00167751	0.328381	0.00537725	0.00240481	0.0279684
cg00770663	0.00729393	0.0108596	0.503624	-0.000670207	0.00610917	0.912902	-0.0163659	0.00875783	0.065106
cg00770693	-0.00758818	0.00682473	0.269331	0.000388225	0.00383931	0.919695	-0.000184898	0.00550386	0.973279
cg00770699	0.0108334	0.0154812	0.485978	0.00167	0.0087091	0.848392	-0.0186081	0.012485	0.13981
cg00770723	0.00579592	0.0106829	0.588867	-0.000544155	0.00600977	0.928067	-0.00708662	0.00861534	0.413061
cg00770754	-0.00190997	0.0195393	0.922361	0.00994775	0.010992	0.368024	0.00477485	0.0157576	0.762616
cg00770773	-0.0092618	0.0262599	0.725189	0.0235304	0.0147727	0.114911	0.0285044	0.0211775	0.181889
cg00770784	0.00594849	0.0250481	0.812854	-0.0060141	0.014091	0.670601	-0.0103687	0.0202002	0.609074
cg00770837	0.00398303	0.0208268	0.848789	-0.0225858	0.0117163	0.0572278	-0.00754038	0.0167959	0.654616
cg00770861	0.000265159	0.0186992	0.988719	0.0119561	0.0105194	0.258909	0.00205207	0.0150801	0.892081
cg00770863	0.0134176	0.00902673	0.140866	-0.0029881	0.00507806	0.557801	-0.00951055	0.00727968	0.194923
cg00770964	0.0170744	0.00818573	0.0399884	-0.00473074	0.00460495	0.307186	-0.00886419	0.00660145	0.182923
cg00770998	-0.0205819	0.015357	0.183743	0.007005	0.0086392	0.419723	0.0177267	0.0123848	0.156003
cg00771049	-0.0023697	0.00259458	0.363656	0.000167403	0.0014596	0.908961	9.90671e-05	0.00209242	0.962349
cg00771081	-0.00320102	0.0103049	0.756841	-0.00354194	0.00579709	0.54284	0.00442215	0.00831045	0.596032
cg00771084	0.00821162	0.00451031	0.0721818	-0.00117025	0.00253731	0.645822	-0.00580803	0.00363737	0.11403
cg00771108	0.00586157	0.00535803	0.277055	-0.00876521	0.0030142	0.00463985	-0.00457334	0.00432102	0.292875
cg00771161	-0.0118956	0.0131738	0.369093	0.00602006	0.00741103	0.418883	0.022995	0.0106241	0.0332368
cg00771170	-0.00436037	0.00648671	0.503279	0.00226321	0.00364915	0.536783	0.00103169	0.00523125	0.84413
cg00771217	-0.0150412	0.0307415	0.625904	0.0226084	0.0172939	0.194633	0.0242452	0.0247917	0.33087
cg00771218	-0.00421703	0.0189294	0.824244	0.00529445	0.0106489	0.620344	-0.00367436	0.0152658	0.810373
cg00771316	0.016458	0.010721	0.128469	-0.00890096	0.00603117	0.143686	-0.00424784	0.00864602	0.624476
cg00771326	0.0142566	0.0179768	0.429954	-0.0106023	0.010113	0.297435	-0.0123242	0.0144975	0.397665
cg00771346	-0.0267681	0.0169591	0.118191	0.021353	0.0095405	0.0278258	0.0159	0.0136768	0.248267
cg00771376	0.0244536	0.0210675	0.249002	-0.0243218	0.0118517	0.0432288	-0.0372497	0.01699	0.0310804
cg00771469	5.26867e-05	0.0123613	0.996609	-0.00478798	0.00695397	0.492998	0.01202	0.0099689	0.231258
cg00771483	-0.0605328	0.0432097	0.164882	0.0390871	0.0243079	0.111544	0.0395016	0.0348468	0.260158
cg00771490	-0.0100395	0.0131609	0.447677	-0.00417264	0.00740374	0.57452	0.00951953	0.0106137	0.372299
cg00771494	0.0308798	0.0233978	0.190454	0.00582591	0.0131626	0.659172	-0.0103821	0.0188693	0.58362
cg00771553	0.00804757	0.00815508	0.326534	-0.00358079	0.00458771	0.437253	-0.00803519	0.00657673	0.225175
cg00771593	-0.000315272	0.00718762	0.965116	-0.00740178	0.00404345	0.0706708	0.00495654	0.00579651	0.394905
cg00771653	-0.00778467	0.00798239	0.332213	-0.00114169	0.00449056	0.799923	0.00936983	0.00643746	0.149209
cg00771685	-0.0282776	0.0223431	0.209112	0.031443	0.0125693	0.0142813	0.0113806	0.0180188	0.529344
cg00771688	-0.000534366	0.00331739	0.872413	-7.54451e-05	0.00186623	0.967848	0.00108676	0.00267534	0.685605
cg00771722	-0.000921237	0.00878051	0.916688	0.00816477	0.00493954	0.102032	-7.46018e-05	0.0070811	0.991619
cg00771752	-0.0094153	0.0110298	0.395712	-0.00634742	0.00620489	0.309225	0.0117342	0.00889505	0.19065
cg00771778	0.0334961	0.0281517	0.23742	-0.0339768	0.015837	0.0347724	-0.0430479	0.0227031	0.0613418
cg00771867	-0.000957672	0.00852617	0.910833	0.0056622	0.00479646	0.241096	0.0045468	0.00687599	0.510236
cg00771935	-0.00312496	0.00647733	0.63073	-0.00731805	0.00364387	0.0477847	0.00696624	0.00522369	0.185903
cg00771964	0.00561844	0.00476232	0.241383	-0.0039289	0.00267908	0.146199	-0.00248169	0.0038406	0.519909
cg00771975	-0.00132023	0.0116653	0.910158	-0.00117141	0.00656241	0.858752	-0.00727878	0.00940757	0.441245
cg00772000	-0.000458534	0.00656847	0.94451	0.00566402	0.00369515	0.129032	-0.0037751	0.00529719	0.478007
cg00772020	0.00580844	0.00885642	0.513695	-0.00717963	0.00498225	0.153247	-0.00865614	0.00714232	0.22889
cg00772054	-0.0250423	0.0124461	0.0473813	0.0133687	0.00700167	0.0595899	0.0182501	0.0100373	0.0725506
cg00772091	0.00681976	0.00679922	0.318697	-0.00510266	0.00382495	0.185753	-0.00786122	0.00548328	0.155335
cg00772192	-0.0171418	0.015702	0.278053	0.00924759	0.0088333	0.298113	0.0114559	0.012663	0.368197
cg00772197	-0.00267858	0.00827746	0.747036	0.00061091	0.00465655	0.895932	0.00534515	0.00667542	0.425526
cg00772257	0.0620109	0.0644561	0.338746	-0.0298817	0.0362603	0.412195	-0.0796361	0.0519811	0.129231
cg00772380	0.0048283	0.0101385	0.635129	-0.00306278	0.00570348	0.592669	-0.00434354	0.00817626	0.596639
cg00772428	0.0078886	0.00923977	0.395634	-0.0115084	0.00519791	0.029503	-0.0100532	0.00745148	0.180869
cg00772497	0.00432102	0.00908294	0.635488	-0.00355659	0.00510968	0.488296	-0.000249724	0.00732501	0.972884
cg00772566	0.0141239	0.0111908	0.210364	-0.00719925	0.00629545	0.256015	-0.0092725	0.00902487	0.307129
cg00772585	-0.000885207	0.0085742	0.918015	-0.00388492	0.00482348	0.422826	-0.00293961	0.00691473	0.671822
cg00772587	0.00653537	0.00799201	0.415793	-0.00128135	0.00449597	0.776337	0.00217195	0.00644522	0.736958
cg00772663	-0.00484488	0.0103293	0.640242	0.0090063	0.00581086	0.124879	0.0019329	0.00833018	0.817068
cg00772673	0.0125829	0.00908358	0.169606	-0.000884794	0.00511004	0.862947	-0.00731264	0.00732552	0.320995
cg00772686	-0.000389724	0.0124342	0.97507	-0.00139174	0.00699496	0.842766	-0.00597978	0.0100277	0.55254
cg00772714	-0.0175116	0.00923039	0.061201	0.00840055	0.00519263	0.109415	0.0131302	0.00744392	0.0813443
cg00772774	0.0234579	0.00904934	0.0112239	-0.00777951	0.00509078	0.130187	-0.0155396	0.00729791	0.0361204
cg00772775	0.00315257	0.016711	0.850815	-0.0122213	0.00940091	0.197112	8.68907e-05	0.0134767	0.994871
cg00772840	-0.00177797	0.00243495	0.467282	0.00206202	0.0013698	0.135942	0.00109399	0.00196368	0.578915
cg00772850	-0.00645417	0.00937583	0.493085	0.00947624	0.00527445	0.0759464	-0.000590841	0.00756121	0.937899
cg00772863	-0.000263041	0.0273414	0.992347	0.00951236	0.0153811	0.537936	0.00382311	0.0220497	0.86276
cg00772868	-0.00253266	0.00363897	0.488338	0.00105917	0.00204713	0.606226	0.00270059	0.00293467	0.360055
cg00772918	0.00435759	0.0224795	0.846758	-0.00292858	0.012646	0.81742	-0.00242038	0.0181287	0.894105
cg00772932	-0.00555246	0.0136241	0.68463	0.00061628	0.00766432	0.936101	0.00445765	0.0109872	0.685973
cg00772935	-0.0186591	0.0164103	0.258719	0.00140171	0.00923176	0.879676	0.0102061	0.0132342	0.442735
cg00772959	0.0157725	0.00887966	0.0792692	-0.00431467	0.00499532	0.390161	-0.0130005	0.00716107	0.0729822
cg00772962	-0.0044232	0.0287701	0.878177	-0.0193849	0.0161849	0.234356	0.0087377	0.0232019	0.707413
cg00772991	-0.00849929	0.00878276	0.335928	0.00627057	0.00494081	0.207856	0.00825912	0.00708292	0.246851
cg00773033	-0.0038474	0.0070958	0.589094	-0.00640438	0.0039918	0.112339	0.00548983	0.00572246	0.340104
cg00773060	-0.00215222	0.010421	0.836873	0.00277817	0.00586243	0.63679	-0.00313296	0.00840411	0.710233
cg00773093	0.000559013	0.0173909	0.974433	-0.00825959	0.0097834	0.400902	0.0117214	0.014025	0.40564
cg00773099	-0.00872357	0.0177606	0.624568	-0.00998214	0.00999138	0.320594	0.00755755	0.0143232	0.599121
cg00773142	-0.0208324	0.0262295	0.429271	0.0249521	0.0147556	0.0944965	-0.000153034	0.021153	0.994245
cg00773205	-0.00266813	0.00268387	0.322978	0.00367726	0.00150983	0.0169593	0.000610806	0.00216443	0.778474
cg00773217	-0.00812224	0.012543	0.519021	-8.9378e-05	0.00705618	0.989923	0.00502963	0.0101154	0.620315
cg00773233	0.0111737	0.0166882	0.504954	-0.00337566	0.00938807	0.720061	-0.0110732	0.0134583	0.412937
cg00773239	0.0095459	0.0104607	0.364062	-0.00349913	0.00588476	0.553685	-0.0129208	0.00843612	0.129333
cg00773269	-0.00719099	0.00894565	0.423724	0.00349034	0.00503244	0.489844	0.00260101	0.00721428	0.71934
cg00773349	-0.00537	0.0196783	0.7856	0.00815792	0.0110702	0.463196	0.00085202	0.0158697	0.957309
cg00773359	0.00148122	0.00727729	0.839199	-0.00167165	0.0040939	0.684061	0.00553402	0.00586883	0.348378
cg00773405	0.0145198	0.00981537	0.14276	-0.000914691	0.00552171	0.868823	-0.00980591	0.00791568	0.218831
cg00773459	0.00111648	0.00262063	0.67116	0.000255833	0.00147426	0.862645	-0.00224142	0.00211343	0.291894
cg00773475	-0.0111408	0.0107012	0.300792	0.00324009	0.00602007	0.591835	0.00613733	0.0086301	0.478936
cg00773483	0.0199567	0.0142564	0.165199	0.00949948	0.00802005	0.23953	-0.00658054	0.0114972	0.568588
cg00773514	-0.00506938	0.0142484	0.722882	0.00224299	0.00801553	0.780288	0.00730516	0.0114907	0.52665
cg00773645	0.00723752	0.00891859	0.41934	-0.00872312	0.00501722	0.0857196	-0.00622601	0.00719246	0.38913
cg00773653	0.0385761	0.0233992	0.10292	-0.0242504	0.0131634	0.0689237	-0.042404	0.0188705	0.0272235
cg00773696	0.00328513	0.00273541	0.233101	-0.00185943	0.00153883	0.230266	-0.00239939	0.00220599	0.279816
cg00773698	0.000189314	0.00976358	0.984576	-0.00248559	0.00549258	0.652036	0.00370917	0.00787391	0.638797
cg00773700	-0.0346836	0.07241	0.633176	-0.0543871	0.0407348	0.185392	0.0151691	0.0583956	0.795673
cg00773711	-0.00514184	0.012293	0.676801	0.00517844	0.0069155	0.456035	0.00164706	0.00991375	0.868442
cg00773770	-0.0157461	0.0155646	0.31457	0.0105266	0.00875597	0.232619	0.0120386	0.0125522	0.340234
cg00773810	-0.0042157	0.0122893	0.732417	0.00250921	0.00691344	0.717546	-0.00113754	0.0099108	0.908892
cg00773818	-0.000228561	0.00452901	0.959869	-0.00174247	0.00254783	0.495896	-0.000212141	0.00365245	0.95382
cg00773845	-0.021872	0.0260918	0.40423	0.0134764	0.0146781	0.36115	0.0218057	0.0210419	0.303002
cg00773902	0.0112439	0.00722646	0.12344	-0.0059353	0.0040653	0.147979	-0.00702476	0.00582783	0.231401
cg00773937	-0.0153361	0.0109524	0.165077	-0.00175438	0.00616135	0.776536	0.00759735	0.00883263	0.392129
cg00773965	-0.00140143	0.00277575	0.614948	0.00257242	0.00156152	0.103172	-0.00088021	0.00223852	0.695149
cg00773978	0.00159382	0.00398797	0.690412	-0.00045583	0.00224346	0.839479	-0.000663579	0.00321613	0.837028
cg00774005	-0.0278524	0.0170985	0.107028	-0.0135221	0.00961892	0.163433	0.0142358	0.0137892	0.304821
cg00774006	-0.00125381	0.0146741	0.93211	0.0100348	0.00825503	0.227504	-0.00374689	0.011834	0.752308
cg00774023	-0.00345008	0.0119235	0.773017	-0.00543087	0.00670765	0.4204	0.00684598	0.00961578	0.478444
cg00774050	0.000374333	0.00225106	0.868322	-1.01061e-05	0.00126635	0.993651	0.000689881	0.00181539	0.70488
cg00774077	0.00128351	0.00443097	0.772776	0.00288263	0.00249268	0.250741	-0.00282487	0.00357339	0.431419
cg00774088	-0.000681682	0.00555145	0.90256	0.00401502	0.00312301	0.202066	-0.00218017	0.00447701	0.627533
cg00774089	-0.0204344	0.010817	0.0622885	0.00857349	0.0060852	0.16251	0.00995386	0.00872346	0.257056
cg00774100	-0.00531851	0.00640974	0.409002	0.00664309	0.00360585	0.0689166	0.00347095	0.00516918	0.503742
cg00774149	-0.00659095	0.00454839	0.150997	0.00456269	0.00255873	0.0781265	0.00655781	0.00366809	0.0773719
cg00774155	-0.00290618	0.00380389	0.446982	-0.000335505	0.00213991	0.875786	0.0029198	0.00306768	0.3439
cg00774300	-0.00849002	0.0128053	0.509118	0.0102899	0.0072037	0.156836	0.00375633	0.0103269	0.716954
cg00774343	-0.00280661	0.00950718	0.768554	0.00345759	0.00534834	0.519711	0.00762835	0.00766714	0.322589
cg00774347	-0.00181557	0.02317	0.937727	0.00353302	0.0130345	0.787008	0.00893171	0.0186856	0.633878
cg00774391	0.00499576	0.00685311	0.46802	0.00161499	0.00385527	0.676344	-0.00713536	0.00552675	0.200183
cg00774406	-0.00406285	0.00806844	0.615881	-0.00547654	0.00453896	0.230948	0.0025552	0.00650685	0.695529
cg00774419	-0.00161246	0.0113932	0.887787	-0.00548893	0.00640931	0.394184	0.0060825	0.0091881	0.509763
cg00774435	0.00871381	0.0170272	0.610147	-0.00261637	0.00957877	0.785406	-0.00471709	0.0137317	0.732057
cg00774437	-0.00164008	0.0166284	0.921663	-0.0057878	0.00935443	0.537754	0.00906894	0.0134101	0.500701
cg00774457	-0.0112	0.0183978	0.544301	-0.0118838	0.0103498	0.2541	0.0155217	0.014837	0.29846
cg00774458	0.00919963	0.0107546	0.394726	-0.0115719	0.00605007	0.0591562	-0.00495208	0.00867311	0.569527
cg00774520	0.00123609	0.00433155	0.776056	0.00191656	0.00243675	0.433747	-0.00120058	0.00349321	0.73193
cg00774538	-0.000992526	0.00365929	0.786868	-0.00149851	0.00205856	0.468651	0.000538229	0.00295106	0.855715
cg00774550	-0.0237902	0.016912	0.163161	0.00430474	0.00951399	0.652087	0.0191207	0.0136388	0.164578
cg00774578	0.00663768	0.0101632	0.51545	-0.00188938	0.00571741	0.741864	0.00110473	0.00819622	0.893101
cg00774579	0.00228084	0.0223319	0.918891	-0.0135695	0.012563	0.283147	-0.0138177	0.0180097	0.445069
cg00774600	0.00674249	0.0099752	0.500923	0.00099509	0.00561163	0.859674	-0.0144732	0.00804458	0.0755472
cg00774602	0.00700808	0.00967979	0.471059	-0.0139058	0.00544544	0.0124438	0.0029679	0.00780634	0.704752
cg00774608	-0.00968417	0.0127509	0.449663	0.00117742	0.00717314	0.870008	0.00960304	0.0102831	0.353018
cg00774616	0.00171113	0.00746914	0.819347	-0.00409551	0.00420182	0.332475	-0.00185615	0.00602354	0.758722
cg00774724	0.000208787	0.010027	0.983436	-0.003075	0.00564078	0.587087	-0.00281816	0.00808637	0.728321
cg00774728	-0.00118324	0.00405051	0.770907	0.00133479	0.00227865	0.559575	0.00248686	0.00326656	0.44858
cg00774769	0.00295078	0.0129893	0.820837	-0.00158726	0.00730723	0.82856	-0.00418831	0.0104753	0.690287
cg00774777	-0.00322059	0.00697515	0.645459	-0.00397283	0.00392393	0.31419	0.00627075	0.00562516	0.268092
cg00774867	-0.0132384	0.0122735	0.283811	0.00220224	0.00690457	0.750544	0.0094103	0.00989808	0.344442
cg00774950	-0.000467677	0.00416175	0.910791	0.000708932	0.00234122	0.762779	0.000378779	0.00335627	0.91041
cg00774966	0.0115201	0.00912209	0.210086	-0.0031942	0.0051317	0.535316	-0.00654619	0.00735658	0.376063
cg00774999	-0.020005	0.017792	0.264015	0.0171406	0.010009	0.0904483	0.0187219	0.0143485	0.195481
cg00775035	-0.0501776	0.0193694	0.0112742	0.0194627	0.0108964	0.0776403	0.0262807	0.0156206	0.096154
cg00775039	0.0130574	0.0153909	0.398607	-0.00148016	0.00865826	0.864667	-0.0109433	0.0124121	0.380443
cg00775088	-0.018783	0.0125782	0.139061	0.00495249	0.00707595	0.485898	0.0146272	0.0101438	0.15298
cg00775094	-0.0254977	0.0157293	0.108715	-0.0154948	0.00884862	0.0835371	0.0267016	0.012685	0.0382456
cg00775115	-0.0146137	0.00521787	0.00631127	0.000331741	0.00293535	0.910285	0.0106959	0.00420799	0.0128424
cg00775119	0.0418565	0.0263476	0.115858	-0.00406425	0.0148221	0.784594	-0.0322458	0.0212482	0.132832
cg00775172	0.0026397	0.00838659	0.753721	0.0028234	0.00471794	0.551139	-0.00377424	0.00676343	0.578286
cg00775174	-0.0142205	0.0122263	0.248041	0.00386189	0.00687802	0.575945	0.00453092	0.00986001	0.64703
cg00775197	-0.00115077	0.00552398	0.835476	-0.00257756	0.00310756	0.409174	0.00133304	0.00445485	0.765493
cg00775242	0.00722144	0.00804665	0.372016	-0.00226568	0.00452671	0.618007	-0.000904319	0.00648928	0.889499
cg00775286	-0.00788226	0.0115453	0.496637	0.0109105	0.0064949	0.0966586	0.00396312	0.00931079	0.67144
cg00775293	0.00385452	0.00975004	0.693587	-0.00339152	0.00548496	0.538011	-0.00701654	0.00786299	0.374725
cg00775374	0.000793552	0.00646515	0.9026	-0.00312896	0.00363702	0.392039	-0.000631604	0.00521387	0.903867
cg00775388	-0.00725101	0.0085685	0.399795	0.00273177	0.00482028	0.572395	-0.00157947	0.00691013	0.819749
cg00775425	0.0177122	0.0186288	0.344403	-0.00582256	0.0104798	0.579943	-0.0177177	0.0150233	0.24155
cg00775463	-0.00482494	0.0202292	0.812057	0.0140088	0.0113801	0.221721	-0.00122982	0.016314	0.940086
cg00775467	-0.0112888	0.0232761	0.628927	-0.00567616	0.0130942	0.665758	0.0099305	0.0187712	0.598165
cg00775539	-0.0121875	0.0156901	0.439454	0.0109769	0.00882659	0.217061	0.0140602	0.0126534	0.269626
cg00775551	-0.00437431	0.0254623	0.864007	0.0168505	0.014324	0.242725	0.0346668	0.0205342	0.0950305
cg00775576	-0.0110059	0.0197152	0.578143	0.0157673	0.0110909	0.15879	0.00591337	0.0158994	0.710876
cg00775614	0.00149492	0.00674773	0.825201	-0.00124275	0.00379599	0.744181	-0.00304663	0.00544176	0.577046
cg00775615	-0.000442643	0.00276726	0.873294	0.00177924	0.00155674	0.256278	-0.000857155	0.00223167	0.701874
cg00775695	-0.00415466	0.00365418	0.25875	0.00122226	0.00205569	0.553708	0.00179955	0.00294694	0.54306
cg00775777	0.0108059	0.0137268	0.433345	0.00186602	0.00772211	0.809636	-0.0056947	0.0110701	0.608291
cg00775816	0.00729425	0.006654	0.276078	-0.00589031	0.00374326	0.1193	0.00541172	0.00536617	0.316082
cg00775818	0.00563528	0.014278	0.694066	-0.0129088	0.00803222	0.111734	0.00499812	0.0115146	0.665339
cg00775829	-0.00047081	0.010387	0.963953	0.00143113	0.0058433	0.807111	3.60786e-05	0.00837669	0.996574
cg00775863	-0.0149445	0.0289274	0.606763	0.0222008	0.0162734	0.176093	0.0303524	0.0233287	0.196749
cg00775864	0.000763124	0.0129527	0.953157	0.0112671	0.00728662	0.125753	-0.0101363	0.0104458	0.334612
cg00775870	0.00689434	0.00873436	0.432112	-0.00148762	0.00491358	0.762815	-0.00327375	0.00704389	0.643289
cg00775906	2.02319e-05	0.00394958	0.995925	0.000550314	0.00222187	0.804979	-0.00253951	0.00318517	0.427503
cg00775909	0.0305995	0.0180195	0.093142	-0.0238973	0.010137	0.0206993	-0.00986849	0.014532	0.498928
cg00775915	0.002162	0.0146256	0.882833	0.0023687	0.00822776	0.774131	0.00748417	0.0117949	0.527444
cg00775939	0.0133127	0.00782461	0.0925243	-0.000590847	0.00440179	0.893539	-0.00998608	0.00631021	0.117243
cg00775945	-0.0547564	0.0235019	0.0221841	0.0187736	0.0132212	0.159276	0.0318769	0.0189533	0.0962655
cg00775948	0.00829141	0.0101522	0.416378	-0.00218534	0.00571121	0.702941	-0.00371811	0.00818733	0.650893
cg00776026	0.0129222	0.0087812	0.14483	-0.00728797	0.00493994	0.143822	-0.00341434	0.00708167	0.630947
cg00776028	0.00119462	0.0145694	0.934843	-0.00991006	0.00819612	0.229971	-0.00705478	0.0117496	0.549819
cg00776091	-0.0265412	0.0182272	0.14904	0.0222911	0.0102539	0.0324911	0.0256457	0.0146995	0.0846577
cg00776112	-0.0104777	0.0196195	0.594704	0.00424806	0.0110371	0.701281	-0.00121777	0.0158223	0.938832
cg00776160	-0.00164921	0.00365796	0.653243	-0.000640898	0.00205781	0.756224	0.00277098	0.00294999	0.350229
cg00776166	-0.0123865	0.0157026	0.43241	-0.000312413	0.0088336	0.97187	0.00336952	0.0126634	0.79082
cg00776173	0.0136325	0.0140325	0.33406	0.00068603	0.00789411	0.930952	-0.00574765	0.0113166	0.612843
cg00776186	-0.000861714	0.00830053	0.917561	-0.00418413	0.00466953	0.372757	0.00151401	0.00669403	0.82161
cg00776208	0.000159038	0.00340739	0.962882	-0.00234292	0.00191685	0.224982	0.000610832	0.00274791	0.824622
cg00776237	0.0032425	0.0082324	0.694663	0.00226577	0.0046312	0.625932	-0.00491525	0.00663908	0.461127
cg00776252	0.0109254	0.0159012	0.493904	-0.00502107	0.00894534	0.576066	-0.00371832	0.0128236	0.772555
cg00776266	0.00392886	0.0125912	0.755779	-0.00357535	0.00708326	0.615033	0.00112707	0.0101542	0.911882
cg00776293	-0.0127863	0.0154019	0.408767	-0.00288551	0.00866448	0.739934	0.0098592	0.012421	0.42955
cg00776327	0.00550917	0.00391641	0.163166	-0.00167381	0.00220321	0.449528	-0.00277136	0.00315842	0.382715
cg00776358	0.0168213	0.0118557	0.159604	0.000286146	0.00666955	0.965879	-0.00828975	0.00956116	0.38837
cg00776364	-0.0158663	0.018307	0.388558	0.00360829	0.0102988	0.726934	0.00327659	0.0147638	0.824898
cg00776381	0.0213083	0.0136402	0.121964	-0.00398876	0.00767338	0.604542	-0.00196386	0.0110002	0.858732
cg00776398	0.0115248	0.022078	0.603024	-0.0175405	0.0124201	0.161524	-0.01543	0.0178049	0.388594
cg00776404	-0.011254	0.018611	0.546993	0.00582893	0.0104698	0.579169	0.0142343	0.015009	0.345623
cg00776405	-0.0138024	0.0202735	0.497842	0.00562383	0.011405	0.623212	0.0236666	0.0163497	0.151428
cg00776406	-0.00205441	0.0134334	0.878814	0.00738905	0.00755705	0.330963	0.0040721	0.0108334	0.707941
cg00776420	0.0139504	0.0085356	0.105878	-0.000282374	0.00480177	0.953245	-0.0195432	0.0068836	0.00565831
cg00776427	0.00256956	0.0184063	0.889305	-0.00246298	0.0103546	0.81256	0.00012975	0.0148439	0.993046
cg00776430	0.039026	0.0183085	0.0359284	-0.0316979	0.0102996	0.00280854	-0.0288387	0.014765	0.0540888
cg00776464	-0.000181954	0.00213395	0.93225	-0.000224983	0.00120047	0.851784	0.000338314	0.00172094	0.84462
cg00776543	0.016133	0.0195858	0.41241	0.00457865	0.0110181	0.678782	-0.0141934	0.0157951	0.371407
cg00776549	-0.00489727	0.00616938	0.42952	0.00201957	0.00347063	0.562173	0.00479794	0.00497534	0.337609
cg00776558	0.00158082	0.00484048	0.744786	-7.49752e-05	0.00272305	0.978099	-0.000702075	0.00390364	0.857698
cg00776579	-0.00104331	0.0161947	0.948785	0.00957684	0.00911044	0.296149	-0.00501169	0.0130603	0.702134
cg00776601	-0.00065823	0.00338691	0.846369	-0.00162341	0.00190533	0.396588	0.0024533	0.0027314	0.371626
cg00776666	-0.00660799	0.00828488	0.427327	-0.00159418	0.00466072	0.733161	0.00842574	0.0066814	0.210733
cg00776741	0.00248943	0.00751891	0.741392	-0.0052604	0.00422982	0.217049	-7.1486e-05	0.00606369	0.990621
cg00776743	-0.01208	0.0100437	0.232411	0.00124564	0.00565014	0.82604	0.0094533	0.00809978	0.246432
cg00776752	0.00490854	0.0231441	0.832548	-0.00283843	0.0130199	0.827946	-0.012648	0.0186647	0.49984
cg00776770	-0.00637264	0.00840202	0.45027	0.000329682	0.00472662	0.944557	0.00839805	0.00677587	0.218606
cg00776782	0.00549154	0.00467142	0.243052	-0.00213296	0.00262794	0.419261	-0.00408841	0.0037673	0.280885
cg00776786	0.000408691	0.00236106	0.862987	0.000965268	0.00132823	0.469388	0.00101289	0.0019041	0.596146
cg00776917	0.00904829	0.00829004	0.278152	-0.00633629	0.00466363	0.177849	-0.00188786	0.00668556	0.77834
cg00776928	0.0146791	0.0138353	0.291702	0.000260795	0.00778318	0.973348	-0.00313735	0.0111576	0.779252
cg00776942	-0.010804	0.0238209	0.651306	0.00109682	0.0134006	0.93496	0.0105913	0.0192105	0.582854
cg00776960	0.0239532	0.0158459	0.134337	-0.00524581	0.00891425	0.557774	-0.0187002	0.0127791	0.14706
cg00777011	-0.0170798	0.0129768	0.191653	0.00775784	0.00730022	0.290934	0.012076	0.0104653	0.251768
cg00777063	0.0100394	0.0251772	0.691078	0.00101313	0.0141636	0.943143	-0.0034666	0.0203043	0.86484
cg00777067	-0.00176468	0.00753568	0.815411	-0.00135231	0.00423925	0.750512	-0.00212812	0.0060772	0.72707
cg00777074	-0.00585136	0.011823	0.621938	0.00703778	0.00665111	0.292991	0.00710181	0.00953473	0.458425
cg00777079	4.70485e-06	0.0196036	0.999809	0.0112198	0.0110281	0.311859	0.00422774	0.0158094	0.789795
cg00777162	-0.0171618	0.0206863	0.409074	0.0160776	0.0116372	0.170726	0.012449	0.0166826	0.457589
cg00777178	0.00932001	0.0111781	0.406744	0.00183712	0.00628832	0.770885	-0.00426454	0.00901465	0.637377
cg00777198	0.000172571	0.0148737	0.99077	-0.0125569	0.00836732	0.137138	-0.00646626	0.011995	0.591242
cg00777209	0.000976588	0.00187789	0.604384	0.0009806	0.00105642	0.355918	-0.0025768	0.00151444	0.0925062
cg00777253	-0.0197159	0.0134684	0.146918	0.00448706	0.00757673	0.555278	0.0191268	0.0108617	0.0818444
cg00777268	-0.0205693	0.00982407	0.0392603	0.0075903	0.00552661	0.173237	0.0162384	0.00792269	0.0434862
cg00777271	-0.010085	0.00915456	0.273729	0.00431952	0.00514997	0.403965	0.00863801	0.00738276	0.245262
cg00777310	0.000614964	0.00422238	0.884547	-0.00163279	0.00237534	0.493707	-0.00262236	0.00340517	0.44337
cg00777315	-0.00917249	0.0196159	0.641264	0.00424191	0.0110351	0.701641	-0.00318983	0.0158194	0.84068
cg00777331	-0.000161976	0.0200793	0.993583	-0.00293419	0.0112957	0.795677	-0.0036008	0.0161931	0.824562
cg00777341	-0.00178078	0.00615905	0.773184	-0.00136091	0.00346482	0.695466	0.0035377	0.00496702	0.478267
cg00777375	0.00669803	0.00930213	0.473467	0.00142576	0.00523299	0.785932	-0.00177896	0.00750177	0.81312
cg00777402	-0.00627555	0.00870369	0.472874	0.00482382	0.00489633	0.327326	0.00996129	0.00701915	0.15951
cg00777445	0.0247087	0.0112275	0.0304669	-0.0108799	0.00631612	0.0886051	-0.0169844	0.0090545	0.0641161
cg00777448	0.0163019	0.0309726	0.600027	-0.0249586	0.0174239	0.155687	-0.0118481	0.0249781	0.636474
cg00777451	-0.00205948	0.0121898	0.866236	0.00184059	0.00685744	0.789036	0.00306461	0.00983052	0.755998
cg00777537	0.000905585	0.00311471	0.771955	-0.00159932	0.00175221	0.363959	-0.000186117	0.00251188	0.941109
cg00777540	0.0306705	0.0152839	0.0479583	-0.00361915	0.00859809	0.674872	-0.0275048	0.0123258	0.028281
cg00777546	0.00801689	0.00704758	0.25851	-0.00508692	0.00396467	0.202958	-0.00562117	0.00568357	0.32546
cg00777555	0.00154641	0.00364325	0.672303	-5.11678e-05	0.00204954	0.980141	-0.00319161	0.00293812	0.280428
cg00777560	-0.0134386	0.0127398	0.294482	0.00919887	0.00716686	0.202795	0.0111924	0.0102741	0.279066
cg00777622	0.0591894	0.0580977	0.311193	-0.00609842	0.0326833	0.852426	-0.0559944	0.0468533	0.235372
cg00777627	0.00731099	0.00675741	0.282347	0.000413648	0.00380143	0.913607	-0.00527918	0.00544956	0.335426
cg00777636	0.0203937	0.0224713	0.366686	-0.0289421	0.0126414	0.0245312	0.0046711	0.0181222	0.797218
cg00777652	-0.000474551	0.00345096	0.890951	-0.0015576	0.00194136	0.424603	-0.000726863	0.00278305	0.794589
cg00777689	-0.000960895	0.00331144	0.77239	-0.00189049	0.00186288	0.31307	0.000971398	0.00267054	0.716951
cg00777702	-0.0311653	0.0276704	0.263206	0.0294024	0.0155662	0.0623208	0.0413096	0.022315	0.0676131
cg00777713	0.00956101	0.0225211	0.672248	-0.00117946	0.0126694	0.926047	0.0011331	0.0181623	0.950401
cg00777737	-0.00656115	0.016608	0.693789	-0.00428463	0.00934296	0.647696	-0.00062735	0.0133936	0.962751
cg00777849	0.0166127	0.011785	0.162293	-0.00972539	0.00662974	0.146084	-0.0173952	0.00950409	0.0707128
cg00777895	0.0204007	0.00715812	0.00548429	-0.000977675	0.00402685	0.808754	-0.019341	0.00577272	0.00120522
cg00777926	-0.000401299	0.0102681	0.968916	-0.000156456	0.00577638	0.978455	0.00395314	0.00828075	0.63431
cg00777968	-0.00867551	0.00729211	0.237472	0.00422359	0.00410223	0.306127	0.00241156	0.00588078	0.682782
cg00777988	-0.011474	0.0245002	0.640752	0.0214109	0.0137828	0.12403	0.00658692	0.0197584	0.739673
cg00777989	0.00084218	0.00970687	0.931065	0.000176557	0.00546068	0.974283	-0.000907549	0.00782818	0.907979
cg00778000	0.0134697	0.00518074	0.0109926	-0.00279	0.00291446	0.341134	-0.00804067	0.00417804	0.0576368
cg00778079	-0.00514922	0.0128001	0.688489	0.00580755	0.00720082	0.422198	0.00566269	0.0103228	0.584743
cg00778084	-0.0221241	0.0170725	0.198521	-0.00184018	0.00960425	0.848512	0.0224161	0.0137682	0.107204
cg00778086	0.00238812	0.00905966	0.792727	-0.00232546	0.00509659	0.649354	0.00480672	0.00730623	0.512384
cg00778107	-0.00464781	0.00317785	0.147275	0.00134005	0.00178773	0.455574	0.0043435	0.0025628	0.0937695
cg00778190	0.0391887	0.0399996	0.330001	-0.0388608	0.0225021	0.0878029	-0.0446986	0.032258	0.169476
cg00778228	0.000247047	0.00713163	0.972447	0.00327367	0.00401196	0.416794	0.00395743	0.00575136	0.493272
cg00778308	-0.000983781	0.00707249	0.889701	-0.00332988	0.00397869	0.40498	0.00250499	0.00570367	0.661638
cg00778391	0.00489661	0.0147576	0.740855	0.00552169	0.00830202	0.507786	-0.00423466	0.0119014	0.722863
cg00778443	-0.0147974	0.0186191	0.428975	-0.00123494	0.0104743	0.906423	0.0100672	0.0150155	0.504385
cg00778516	0.00517056	0.00858202	0.548454	0.00565981	0.00482789	0.244346	-0.00118547	0.00692104	0.864406
cg00778525	0.0191399	0.011726	0.106322	0.00378105	0.00659653	0.568031	-0.0180594	0.00945649	0.05954
cg00778544	0.00139356	0.00343507	0.685993	-0.000592358	0.00193242	0.759946	-0.00474128	0.00277023	0.0906342
cg00778636	0.00477318	0.00358864	0.18705	-0.000189933	0.00201882	0.925266	-0.00248673	0.00289409	0.392622
cg00778788	0.0030109	0.0168092	0.858269	0.00581686	0.00945617	0.540106	-0.00292212	0.0135559	0.829847
cg00778807	0.038784	0.0388537	0.321012	0.0048167	0.0218574	0.826112	-0.0034505	0.0313338	0.912573
cg00778880	0.0261693	0.0155351	0.0957495	-0.0165812	0.00873942	0.0611848	-0.0140958	0.0125284	0.263713
cg00778885	0.00182938	0.0109962	0.868265	-0.00595701	0.00618602	0.338289	0.00549607	0.00886799	0.537071
cg00778920	-0.00199302	0.00367253	0.588768	0.00171649	0.00206601	0.408401	0.00294809	0.00296174	0.322371
cg00778921	0.0022294	0.0082757	0.788282	-0.000332078	0.00465556	0.943303	-0.00926804	0.006674	0.168559
cg00778928	0.011529	0.00859527	0.183392	0.00148449	0.00483534	0.759588	-0.00539813	0.00693172	0.438285
cg00778930	0.0104283	0.0119133	0.383851	-0.000649584	0.00670195	0.923014	-0.0128279	0.00960761	0.185382
cg00778948	0.0140022	0.00765775	0.0709815	-0.0113403	0.00430793	0.010068	-0.00585348	0.00617565	0.345902
cg00778993	-0.011324	0.0221792	0.610976	0.0157967	0.0124771	0.20895	0.0191054	0.0178866	0.288481
cg00778996	0.0234146	0.0104736	0.0280001	0.00137358	0.00589201	0.816224	-0.0120969	0.00844652	0.155761
cg00779065	-0.0035893	0.00951622	0.706982	0.00829717	0.00535342	0.124885	-0.00028771	0.00767442	0.970183
cg00779090	-0.00103361	0.0226462	0.963703	0.0145896	0.0127398	0.255343	-0.0115356	0.0182632	0.529324
cg00779166	-0.00147249	0.00681174	0.829373	-0.0016365	0.003832	0.670415	-0.000607261	0.00549338	0.912238
cg00779167	-0.0037579	0.0127464	0.76885	-0.00364333	0.00717061	0.612705	0.00704399	0.0102795	0.495051
cg00779206	0.00296358	0.010137	0.770728	-0.00119497	0.00570262	0.834523	0.00271856	0.00817502	0.740297
cg00779216	-0.00123573	0.0133218	0.926312	0.00462582	0.00749426	0.538721	0.00225871	0.0107434	0.833982
cg00779231	0.00853112	0.00975313	0.384199	-0.00960327	0.0054867	0.0836784	-0.00239421	0.00786549	0.761571
cg00779243	-0.00457392	0.00393957	0.248884	0.00243915	0.00221624	0.274186	0.00156881	0.0031771	0.622731
cg00779281	-0.0257857	0.0333347	0.441349	0.0203407	0.0187527	0.281131	0.0255488	0.026883	0.344619
cg00779289	0.0105589	0.00821994	0.202441	-0.00278467	0.00462419	0.548646	-0.00476365	0.00662903	0.474356
cg00779294	-0.00736101	0.0636998	0.908276	-0.0428878	0.0358348	0.234705	0.0164038	0.0513712	0.750269
cg00779298	-0.00695296	0.0101402	0.494781	0.00363162	0.00570448	0.526079	-0.000262531	0.00817768	0.974465
cg00779313	0.00986782	0.0259063	0.704225	-0.0102799	0.0145738	0.482511	-0.00793806	0.0208923	0.70493
cg00779328	-0.00198331	0.00513477	0.700277	-0.00314578	0.00288861	0.279218	0.000894526	0.00414098	0.829491
cg00779348	-0.0334108	0.0205075	0.106972	0.0109672	0.0115367	0.344481	0.0284854	0.0165384	0.0886386
cg00779351	-0.0029961	0.0194536	0.877965	-0.00326631	0.0109438	0.766079	-0.0180142	0.0156885	0.25409
cg00779373	0.00870566	0.00642712	0.17916	-0.00756863	0.00361563	0.0393016	-0.00556932	0.0051832	0.285642
cg00779393	0.0130637	0.010884	0.233372	-0.00859317	0.0061229	0.164126	0.00149251	0.00877751	0.865384
cg00779476	-0.0105871	0.0167566	0.529203	-0.00520021	0.00942656	0.582632	0.00177976	0.0135135	0.895531
cg00779477	0.00303656	0.00395766	0.445052	-0.00348311	0.00222641	0.121427	-0.00471208	0.00319168	0.143542
cg00779486	-0.00717771	0.00768252	0.3528	-0.00563061	0.00432186	0.196155	0.00770026	0.00619562	0.217339
cg00779534	0.0151787	0.0115005	0.190436	-0.0120647	0.00646969	0.0656611	-0.00898475	0.00927466	0.335423
cg00779551	-0.0482528	0.0397467	0.228107	0.0275091	0.0223598	0.221982	0.0334775	0.032054	0.299257
cg00779565	0.00638229	0.0114851	0.579874	-0.0182	0.00646102	0.00602801	-0.000496514	0.00926222	0.957375
cg00779615	0.00837533	0.00829182	0.315328	0.00143516	0.00466463	0.759088	-0.00451681	0.006687	0.501217
cg00779616	-0.00579555	0.00796293	0.468727	0.00275723	0.00447961	0.539865	0.00420821	0.00642177	0.514041
cg00779638	0.010656	0.0365235	0.771182	0.015285	0.0205466	0.458978	-0.00192017	0.0294547	0.948175
cg00779661	0.00107552	0.00799997	0.893372	0.00121528	0.00450045	0.787788	-0.00352908	0.00645164	0.585809
cg00779672	-0.0150614	0.014358	0.297156	0.0130519	0.00807723	0.109824	0.00760767	0.0115791	0.512946
cg00779716	0.00173612	0.00769309	0.821998	0.000125812	0.00432781	0.976877	0.00294348	0.00620415	0.636405
cg00779763	0.00378517	0.00704902	0.592685	0.000126171	0.00396548	0.974692	-0.00422576	0.00568473	0.459318
cg00779797	0.00180031	0.00985499	0.855484	-0.000624846	0.005544	0.910529	-0.00827913	0.00794763	0.3005
cg00779858	-0.00889588	0.0252273	0.725239	-0.000840893	0.0141918	0.95289	0.00759208	0.0203447	0.709949
cg00779924	-0.0110001	0.00785765	0.165174	0.00259889	0.00442038	0.558136	0.00854767	0.00633686	0.180958
cg00779926	-0.0200594	0.00799925	0.0140548	9.50379e-05	0.00450004	0.9832	0.00710943	0.00645106	0.273548
cg00779928	0.0205558	0.0123262	0.099065	-0.0051075	0.00693418	0.463413	-0.0103406	0.00994053	0.301175
cg00779930	0.000144701	0.00890652	0.987076	0.00274109	0.00501044	0.585759	-0.00619803	0.00718273	0.390617
cg00779989	-0.00784574	0.0139587	0.57555	0.0106739	0.0078526	0.177653	0.00813069	0.0112571	0.472111
cg00780036	-0.0104084	0.0168639	0.538751	0.00805334	0.0094869	0.398326	0.004946	0.0136	0.717003
cg00780100	0.00200519	0.0140924	0.887189	-0.00798985	0.00792778	0.316397	0.00609553	0.0113649	0.59312
cg00780250	-0.00468879	0.00326978	0.155248	0.00178762	0.00183944	0.333894	0.00403617	0.00263694	0.129576
cg00780262	-4.04351e-05	0.00913927	0.99648	0.0013242	0.00514137	0.79737	-0.00275318	0.00737044	0.709674
cg00780282	0.00244761	0.00676535	0.71841	0.00124519	0.0038059	0.744341	0.00432463	0.00545597	0.430194
cg00780364	0.00164322	0.0105687	0.876812	-0.000658868	0.00594549	0.912022	-0.00737478	0.00852319	0.389331
cg00780414	0.0167701	0.0267747	0.53277	-0.000626439	0.0150623	0.966923	-0.0336825	0.0215926	0.122498
cg00780426	0.0239036	0.0129112	0.0675868	-0.0243209	0.00726328	0.00121271	-0.0189417	0.0104123	0.0724082
cg00780458	0.00143523	0.016189	0.929565	-0.00952851	0.00910726	0.298409	0.00205519	0.0130558	0.87529
cg00780501	0.0837872	0.0297821	0.00608922	-0.0392675	0.0167542	0.021425	-0.063315	0.024018	0.00996646
cg00780520	0.00193307	0.00864062	0.823513	0.0032423	0.00486085	0.506564	0.000482534	0.0069683	0.944956
cg00780540	-0.00630104	0.00871769	0.471794	-0.000191262	0.00490421	0.968982	0.00414281	0.00703045	0.557246
cg00780567	-0.00880382	0.0151826	0.563542	-0.00216301	0.00854111	0.800689	0.00677173	0.0122441	0.581675
cg00780578	-0.000258573	0.0148386	0.986138	-0.00793557	0.00834756	0.344479	0.000397578	0.0119667	0.973574
cg00780604	0.00871362	0.0261432	0.739726	-0.0227777	0.0147071	0.125154	-0.0117231	0.0210834	0.579649
cg00780664	-0.00226496	0.00982018	0.818146	-0.00267258	0.00552442	0.629789	-7.26254e-05	0.00791956	0.992705
cg00780666	0.00163976	0.0140177	0.907153	6.43118e-06	0.00788577	0.999351	-0.00487392	0.0113047	0.667457
cg00780724	0.00377576	0.00742061	0.612196	-0.00389976	0.00417453	0.352857	-0.00200786	0.00598441	0.738064
cg00780752	0.00159603	0.0100917	0.874711	-0.00265045	0.00567715	0.641792	0.00506482	0.0081385	0.535392
cg00780805	0.00248107	0.00318851	0.438654	-0.00165391	0.00179372	0.35911	-0.00257228	0.0025714	0.319983
cg00780810	0.000749056	0.00488811	0.878572	0.00184185	0.00274985	0.504799	-0.000616547	0.00394205	0.876087
cg00780845	0.00709688	0.0412516	0.863816	-0.0227184	0.0232064	0.330371	-0.0147653	0.0332676	0.658291
cg00780865	0.00139124	0.00856904	0.87141	-0.00225403	0.00482058	0.641278	0.0020274	0.00691057	0.769949
cg00780871	0.0270394	0.0199332	0.178533	-0.00701567	0.0112136	0.533228	-0.00831249	0.0160753	0.606431
cg00780879	-0.00517724	0.0200433	0.796798	-0.00608703	0.0112755	0.590717	-0.00448087	0.0161641	0.782291
cg00780909	-0.00451329	0.00937156	0.631332	-0.00622162	0.00527205	0.241247	0.00615116	0.00755777	0.417985
cg00781047	-0.00633587	0.0222037	0.776068	0.000788181	0.0124908	0.949834	0.0065676	0.0179063	0.714698
cg00781053	-0.00113215	0.00879823	0.897915	-0.000929738	0.00494952	0.851447	0.00185994	0.0070954	0.793852
cg00781085	0.0331038	0.0153925	0.0343431	-0.012444	0.00865916	0.154364	-0.0175541	0.0124134	0.160977
cg00781169	-0.0173755	0.00978114	0.0792395	0.0114076	0.00550246	0.0411831	0.0124791	0.00788807	0.117359
cg00781180	-0.00168173	0.0116213	0.885281	-0.00893924	0.00653765	0.175121	0.00276486	0.00937207	0.768705
cg00781186	-0.011383	0.00415001	0.00742589	0.00286559	0.00233462	0.223049	0.0079627	0.00334681	0.0195899
cg00781208	0.00931309	0.0186497	0.61881	-0.0063364	0.0104916	0.547484	-0.0104787	0.0150402	0.487886
cg00781277	-0.00775484	0.00776525	0.320794	0.000757111	0.0043684	0.862816	0.0104106	0.00626234	0.100112
cg00781298	0.000863957	0.00217322	0.69196	-0.00113404	0.00122256	0.356243	-0.000844271	0.00175261	0.631241
cg00781343	-0.0236999	0.0163721	0.151415	0.0137618	0.00921027	0.138831	0.00920344	0.0132034	0.487674
cg00781373	-0.00735888	0.0157235	0.64097	0.0132077	0.00884539	0.139095	-0.0042207	0.0126804	0.740065
cg00781388	-0.00533142	0.0098963	0.591483	0.00329809	0.00556724	0.555149	0.0143506	0.00798095	0.0757101
cg00781405	0.0204147	0.0130447	0.121305	-0.000425411	0.00733842	0.953908	-0.0193773	0.01052	0.0689703
cg00781426	-0.0111122	0.00831722	0.185098	0.00348999	0.00467892	0.457788	0.00761583	0.00670748	0.25939
cg00781436	0.0145809	0.0299132	0.6272	-0.0372975	0.0168279	0.0293343	-0.0132405	0.0241237	0.584542
cg00781473	0.0228705	0.0169182	0.180016	-0.0191255	0.00951747	0.0476547	-0.0227035	0.0136438	0.0997925
cg00781495	0.0103288	0.0141017	0.465907	0.000465805	0.00793301	0.953315	-0.00270826	0.0113724	0.812343
cg00781540	-0.00665431	0.00530344	0.213021	-0.00178143	0.00298349	0.55203	0.00540926	0.004277	0.209424
cg00781604	0.00128828	0.00335935	0.702313	-0.0014797	0.00188983	0.435814	0.000910733	0.00270917	0.737573
cg00781627	-0.0155737	0.0104528	0.13995	0.00255753	0.00588031	0.664715	0.0130043	0.00842975	0.126627
cg00781633	0.0395291	0.0152944	0.0114575	0.0031398	0.00860397	0.716074	-0.0185579	0.0123343	0.136138
cg00781658	-0.00458469	0.00342799	0.184651	6.4223e-05	0.00192844	0.973511	0.00575238	0.00276453	0.0404639
cg00781691	-0.000481285	0.0261267	0.985346	-0.0131842	0.0146978	0.372241	-0.0122401	0.0210701	0.562828
cg00781718	-0.00124302	0.00363751	0.733402	-0.00137381	0.00204631	0.50381	0.00131655	0.0029335	0.654719
cg00781723	0.00128507	0.00233604	0.58369	-0.000498763	0.00131416	0.705241	-0.000227298	0.00188392	0.904252
cg00781749	-0.0127638	0.0154203	0.410144	0.0219685	0.00867483	0.013165	0.010686	0.0124358	0.392596
cg00781782	-7.21534e-06	0.00657119	0.999126	-0.00068711	0.00369668	0.852988	0.000822375	0.00529939	0.877045
cg00781795	-0.0346272	0.0279725	0.21916	-0.00884016	0.0157361	0.575748	0.030424	0.0225586	0.181027
cg00781817	-0.0021406	0.00754306	0.777266	-0.00350545	0.00424341	0.411064	0.00146021	0.00608315	0.810876
cg00781833	0.0129042	0.0184591	0.486417	-0.0253664	0.0103843	0.0166459	-0.0073628	0.0148864	0.62216
cg00781839	-0.0140201	0.00905553	0.12528	-0.00032247	0.00509426	0.949676	0.00711908	0.0073029	0.332411
cg00781875	0.00964766	0.00906226	0.290073	0.000751409	0.00509805	0.883172	-0.00637482	0.00730833	0.38552
cg00781957	0.0121182	0.0178505	0.499062	-0.0137868	0.0100419	0.173387	-0.0118147	0.0143956	0.414104
cg00781978	-0.0329976	0.0126291	0.0106172	0.00931465	0.00710459	0.193363	0.017883	0.0101848	0.0827156
cg00781985	-0.00329167	0.00342019	0.338566	0.00254251	0.00192405	0.189902	0.00346141	0.00275824	0.212941
cg00782012	-0.0223363	0.0103139	0.0331394	0.00754309	0.00580218	0.1971	0.0161271	0.00831774	0.0558333
cg00782057	-0.00263959	0.00325873	0.420199	0.00170528	0.00183323	0.354899	0.00185842	0.00262803	0.481405
cg00782079	0.0179036	0.0196566	0.364967	-0.0106178	0.011058	0.33968	-0.0067523	0.0158522	0.671218
cg00782099	0.00261669	0.00821402	0.750839	0.00224251	0.00462086	0.628711	-0.00613847	0.00662426	0.356724
cg00782124	0.000255395	0.00272614	0.925581	-0.00222804	0.00153361	0.14996	0.00205219	0.00219852	0.353236
cg00782158	0.0116496	0.011271	0.304259	-0.00407514	0.00634059	0.522144	-0.0185356	0.00908958	0.0445346
cg00782163	0.000353809	0.00312673	0.910174	0.000782477	0.00175897	0.657559	-0.000447743	0.00252158	0.859487
cg00782174	0.00581236	0.0216581	0.789066	0.00844363	0.012184	0.490191	-0.0083164	0.0174664	0.635198
cg00782188	-0.00435556	0.0300077	0.884938	-0.014532	0.0168811	0.391744	-0.00036473	0.0241999	0.98801
cg00782223	-0.000759676	0.00763481	0.920974	0.00324174	0.00429502	0.452475	-0.00263394	0.00615715	0.669889
cg00782260	-0.00476652	0.0031952	0.139461	0.000523524	0.00179749	0.771567	0.00235634	0.0025768	0.363069
cg00782265	0.006107	0.010325	0.555772	0.00452578	0.00580843	0.43804	-0.00563474	0.0083267	0.500429
cg00782275	-0.00186993	0.00983031	0.849589	-0.00443481	0.00553012	0.424826	0.000761695	0.00792773	0.923683
cg00782323	-0.000259333	0.0130886	0.984238	0.0109057	0.00736308	0.142271	0.00347631	0.0105554	0.742709
cg00782355	-0.00718684	0.0100029	0.474436	2.41359e-05	0.00562723	0.996588	0.00986858	0.00806694	0.224584
cg00782367	0.0189785	0.0114792	0.101959	0.000287949	0.00645769	0.964539	-0.00687043	0.00925745	0.460042
cg00782369	-0.00879643	0.0118349	0.459374	-0.000327242	0.00665784	0.960914	-0.0027755	0.00954438	0.771913
cg00782443	0.0169444	0.0168701	0.318034	-0.00652026	0.00949041	0.49393	0.000474788	0.013605	0.972243
cg00782503	-0.0120789	0.00450244	0.00877345	0.0032964	0.00253288	0.196623	0.0103031	0.00363103	0.00568383
cg00782504	-0.00627199	0.0107544	0.5613	0.00265278	0.00604995	0.662151	0.000297879	0.00867293	0.972682
cg00782607	0.00745958	0.00502517	0.141391	0.00490918	0.00282695	0.0860871	-0.00229155	0.00405259	0.573255
cg00782614	0.00316026	0.00887829	0.722757	-0.00181502	0.00499455	0.717208	-0.00486234	0.00715996	0.498919
cg00782645	-0.0140272	0.0213451	0.512852	0.0158877	0.0120079	0.189348	0.0088184	0.0172139	0.609782
cg00782690	0.0345104	0.0229494	0.13635	-0.0227096	0.0129104	0.0821731	-0.00601537	0.0185077	0.745965
cg00782707	-0.0108065	0.0140728	0.444673	-0.00901963	0.00791674	0.257774	0.0134163	0.0113491	0.240444
cg00782708	-0.0131335	0.0382054	0.731875	0.0296052	0.0214928	0.17199	0.0219304	0.0308111	0.478556
cg00782718	-0.0179069	0.02378	0.453516	0.0137171	0.0133777	0.308094	0.0290441	0.0191776	0.133614
cg00782811	-0.000356443	0.00690572	0.958956	0.00330708	0.00388487	0.39701	-0.000565949	0.00556917	0.919296
cg00782812	0.00205253	0.00928468	0.825571	-0.00137069	0.00522317	0.79363	0.000361213	0.0074877	0.961638
cg00782828	0.00288044	0.0171105	0.866713	-0.00727105	0.00962566	0.452108	-0.0165176	0.0137989	0.234627
cg00782839	0.0107042	0.0199486	0.592952	-0.0131065	0.0112222	0.24611	-0.0103483	0.0160877	0.521798
cg00782843	-0.00149252	0.0100391	0.882165	-0.00464539	0.00564755	0.413066	0.00678537	0.00809608	0.404322
cg00782844	0.0102753	0.00734999	0.16575	-0.00684168	0.0041348	0.101682	-0.0044621	0.00592746	0.453659
cg00782854	-0.00378383	0.00327178	0.250714	-0.000903758	0.00184057	0.624677	0.00561792	0.00263855	0.0361333
cg00782866	0.00869253	0.00748398	0.248696	-0.00513397	0.00421017	0.226058	-0.0066989	0.00603551	0.270166
cg00782925	-0.0108217	0.00624175	0.0865875	-0.00149277	0.00351135	0.671818	0.0115407	0.00503371	0.0243357
cg00782956	-0.0124574	0.0106111	0.243676	0.00667357	0.00596935	0.266729	0.0168849	0.00855739	0.05173
cg00783000	0.00125034	0.0131039	0.924208	0.00114133	0.00737172	0.877326	0.00237329	0.0105678	0.822846
cg00783006	-0.0283317	0.0263955	0.286149	0.0160245	0.014849	0.283568	0.0199319	0.0212868	0.351745
cg00783070	0.00434555	0.00824648	0.599595	0.00325042	0.00463912	0.485433	-0.00542392	0.00665044	0.417024
cg00783080	0.00678171	0.010354	0.514245	-0.00268892	0.0058247	0.645518	-0.00378891	0.00835003	0.651158
cg00783104	-0.0166796	0.0138372	0.231387	0.00687244	0.00778421	0.379797	0.0168197	0.0111591	0.135452
cg00783137	-0.0068413	0.0117379	0.561545	0.000510275	0.00660324	0.938585	0.00687301	0.00946611	0.469794
cg00783142	0.00183277	0.014534	0.899949	-0.0156762	0.00817623	0.0585595	0.00239132	0.0117211	0.838826
cg00783159	-0.00184268	0.00333622	0.582175	0.000851473	0.00187682	0.651216	0.00336564	0.00269052	0.214394
cg00783170	0.0162891	0.00865432	0.0632314	-0.00392453	0.00486856	0.422436	-0.00637963	0.00697934	0.363264
cg00783184	-0.00122209	0.0150283	0.935379	0.0157036	0.00845427	0.0667066	0.0036701	0.0121197	0.762765
cg00783213	-0.00020361	0.0311272	0.994796	4.24883e-05	0.0175109	0.99807	0.00141699	0.0251028	0.955118
cg00783237	-0.00952407	0.0184823	0.607677	0.0088556	0.0103974	0.396766	0.0141042	0.0149052	0.346699
cg00783244	0.0117294	0.0105872	0.271035	0.00218857	0.00595589	0.714186	-0.00627908	0.00853809	0.464108
cg00783291	-0.00765763	0.00880404	0.386867	0.00402427	0.00495278	0.418758	0.00380253	0.00710008	0.59366
cg00783306	0.0138629	0.0153078	0.367701	-0.00658344	0.00861152	0.446691	-0.0108686	0.0123451	0.381127
cg00783321	-0.00843078	0.0146677	0.566954	-0.00923958	0.00825141	0.265971	0.0230037	0.0118288	0.055116
cg00783348	0.00654473	0.020407	0.749217	0.00378239	0.0114801	0.742608	0.00632448	0.0164574	0.701719
cg00783409	-0.0418697	0.0364261	0.253599	-0.0185081	0.0204918	0.368976	0.0132379	0.0293761	0.6534
cg00783433	-0.00245176	0.0128933	0.849639	-0.00486993	0.00725324	0.503778	0.00212798	0.0103979	0.838331
cg00783525	0.00727534	0.00796139	0.363392	-0.00840472	0.00447874	0.0640071	-0.0038288	0.00642052	0.552534
cg00783544	0.000312175	0.0125177	0.980162	0.00374296	0.00704196	0.596443	-0.00879168	0.010095	0.386266
cg00783549	0.000936887	0.00713696	0.89587	-0.000603733	0.00401495	0.880828	-0.00253179	0.00575566	0.661142
cg00783663	-0.0156873	0.0163483	0.339995	-0.00946128	0.00919686	0.306515	0.00185988	0.0131842	0.888149
cg00783706	0.0151628	0.00855294	0.0798414	-0.0039592	0.00481152	0.412891	-0.00718912	0.00689758	0.300243
cg00783712	0.0151186	0.00824069	0.0700597	0.00121331	0.00463587	0.794168	-0.0114069	0.00664577	0.0897288
cg00783730	-0.00771717	0.00851994	0.367614	0.00304235	0.00479296	0.527294	0.00602495	0.00687097	0.383029
cg00783748	0.0124654	0.0162887	0.446226	0.00506358	0.00916336	0.581995	0.00745612	0.0131362	0.571802
cg00783759	0.00321433	0.00282605	0.25857	-0.000584644	0.00158982	0.713979	-0.000536387	0.00227909	0.814502
cg00783857	-0.00680204	0.0127084	0.593881	0.00706886	0.00714919	0.325586	0.00913824	0.0102488	0.375101
cg00783858	0.01216	0.0167436	0.469683	-0.00478139	0.00941924	0.613035	-0.0125166	0.013503	0.356578
cg00783877	0.00899208	0.00688896	0.195317	-0.00391013	0.00387544	0.315862	-0.00539539	0.00555565	0.334228
cg00783905	-0.00446243	0.00385384	0.250141	-0.00170639	0.00216801	0.433426	0.00437051	0.00310796	0.1633
cg00783916	0.00198891	0.00356171	0.57803	-0.000220616	0.00200367	0.912585	-0.00243319	0.00287237	0.399316
cg00783945	0.0117113	0.00514111	0.0252373	-0.00546277	0.00289217	0.0623272	-0.00951987	0.00414608	0.0241303
cg00783946	-0.0089231	0.00730785	0.225451	0.00473891	0.00411109	0.252259	0.00933356	0.00589347	0.116973
cg00783952	-0.0206629	0.0134717	0.128793	0.00565418	0.00757862	0.457684	0.0203861	0.0108644	0.0640298
cg00784029	-0.00907518	0.0119463	0.449556	0.0118623	0.00672047	0.0811375	0.00905643	0.00963416	0.349864
cg00784051	0.00179798	0.00362495	0.621174	0.000981428	0.00203925	0.631561	-0.000789875	0.00292337	0.787666
cg00784153	0.00921863	0.0295433	0.755776	-0.00389655	0.0166198	0.815198	-0.0095839	0.0238254	0.688506
cg00784161	-0.000415076	0.00724887	0.954472	-0.000890602	0.00407791	0.827644	0.00255274	0.0058459	0.663457
cg00784168	0.0177959	0.0322158	0.582125	-0.00753552	0.0181232	0.678609	-0.0326601	0.0259806	0.212163
cg00784263	-0.000254607	0.00425405	0.952415	0.00112858	0.00239315	0.638429	-0.00048156	0.00343071	0.888702
cg00784308	0.000547992	0.00373177	0.883602	0.00141917	0.00209934	0.50087	-0.000582977	0.00300951	0.846864
cg00784329	-0.00220891	0.0168153	0.895798	0.0016343	0.00945958	0.863245	0.00341553	0.0135608	0.801752
cg00784357	0.00424166	0.00379149	0.266406	0.00107481	0.00213293	0.615628	-0.00210774	0.00305767	0.492495
cg00784581	-0.0110354	0.0307211	0.720326	0.0135678	0.0172824	0.434598	0.00144478	0.0247752	0.953634
cg00784654	-0.00742297	0.0220484	0.737198	0.022176	0.0124035	0.0773592	0.00394423	0.0177811	0.824985
cg00784671	-0.024218	0.0328501	0.463014	0.0171389	0.0184801	0.356333	0.00530993	0.0264922	0.84162
cg00784703	0.000335612	0.00339134	0.921402	-0.001656	0.00190782	0.387835	-0.00241243	0.00273497	0.380228
cg00784718	-0.00485202	0.00362961	0.184858	-0.00113169	0.00204186	0.580868	0.00379085	0.00292712	0.198801
cg00784759	-0.0153318	0.0108511	0.161328	-0.00269662	0.00610436	0.65979	0.00550532	0.00875094	0.530963
cg00784791	0.00540428	0.00465991	0.249402	-0.00126388	0.00262147	0.630955	-0.00511678	0.00375802	0.176933
cg00784882	-0.00566762	0.0137076	0.680307	0.00806	0.00771132	0.298886	0.00526469	0.0110546	0.635122
cg00785019	-0.000990149	0.00767866	0.897703	0.00409042	0.00431969	0.346362	0.00594592	0.00619251	0.339688
cg00785029	-0.00569502	0.0112525	0.614088	0.0116862	0.00633016	0.0683575	-0.0041984	0.00907464	0.644796
cg00785037	-0.00297182	0.0127611	0.816414	0.0101275	0.00717888	0.161971	-0.00874882	0.0102913	0.397648
cg00785042	0.0103012	0.0115359	0.374396	-0.00827351	0.00648962	0.205824	-0.0104774	0.00930323	0.263247
cg00785105	0.0118721	0.0101494	0.245378	0.00206841	0.00570963	0.718052	-0.00264255	0.00818506	0.747601
cg00785106	-0.00744217	0.0257942	0.77365	-0.0130528	0.0145107	0.370911	-0.00813153	0.0208019	0.696847
cg00785185	-0.023042	0.0125109	0.0689991	0.00876494	0.00703812	0.216424	0.021699	0.0100895	0.0343438
cg00785193	-0.00697648	0.00275532	0.0131803	0.0014919	0.00155003	0.338529	0.00478436	0.00222205	0.0341416
cg00785312	0.016255	0.00791457	0.0430675	-0.00526224	0.0044524	0.240546	-0.00832982	0.00638277	0.195398
cg00785346	0.018598	0.0226431	0.413743	-0.0143764	0.0127381	0.262234	-0.02189	0.0182607	0.233958
cg00785452	-0.0139266	0.0163025	0.395361	-0.000692563	0.00917108	0.939982	6.69658e-05	0.0131473	0.995948
cg00785478	-0.00335112	0.0220166	0.879383	-0.00759	0.0123856	0.541641	-0.00562386	0.0177555	0.752218
cg00785482	-0.00165492	0.00951706	0.862365	-0.00096947	0.0053539	0.856738	0.00128137	0.0076751	0.867805
cg00785598	0.00393657	0.0229515	0.864225	0.00821494	0.0129115	0.526324	0.0114009	0.0185094	0.539571
cg00785620	0.00983455	0.012742	0.442362	0.0139795	0.00716813	0.0544446	-0.00437165	0.0102759	0.671601
cg00785652	0.00494606	0.0105911	0.641695	-0.00568658	0.00595813	0.342576	0.000852992	0.0085413	0.920685
cg00785657	-0.0032121	0.00240291	0.184869	0.000285601	0.00135177	0.833175	0.00109715	0.00193784	0.572771
cg00785738	-0.0130624	0.0103459	0.2102	0.00432442	0.00582019	0.459528	0.0122198	0.00834356	0.146726
cg00785783	0.00357337	0.00235684	0.133187	0.000472292	0.00132586	0.722562	-0.000463371	0.00190069	0.807981
cg00785831	0.00642614	0.0116491	0.582641	-0.00250165	0.0065533	0.703608	-0.00195176	0.00939452	0.835917
cg00785877	-0.00438162	0.0127588	0.732132	-0.000303578	0.00717758	0.966362	0.00767812	0.0102894	0.457598
cg00785892	-0.00637816	0.00802971	0.429221	0.00147975	0.00451718	0.744032	-0.000324774	0.00647562	0.960118
cg00785903	-0.011183	0.0173869	0.521836	-0.00273034	0.00978115	0.780813	0.0105192	0.0140218	0.455205
cg00785941	0.0709339	0.0339014	0.0393886	-0.0264342	0.0190715	0.169354	-0.0530274	0.02734	0.0557508
cg00785978	0.0153573	0.00834395	0.0691797	-0.0068641	0.00469396	0.14734	-0.0119062	0.00672905	0.0804184
cg00785980	-0.0256888	0.0209531	0.223578	0.00569069	0.0117873	0.630492	0.0125445	0.0168977	0.459906
cg00786012	-0.0070693	0.0101017	0.485956	-0.00330391	0.00568281	0.562519	0.00528532	0.00814661	0.518233
cg00786018	0.00125959	0.00245822	0.609701	0.000273582	0.00138289	0.843648	-0.00195009	0.00198245	0.328067
cg00786083	0.00345733	0.0205441	0.866757	0.0102208	0.0115573	0.378994	-6.67997e-06	0.016568	0.999679
cg00786084	0.000186354	0.0068521	0.978367	0.00019118	0.0038547	0.96056	0.00216268	0.00552593	0.696503
cg00786138	0.00132542	0.0126499	0.916799	0.00734479	0.00711631	0.30495	-0.00329478	0.0102016	0.747514
cg00786165	0.0403037	0.0579474	0.488625	-0.0131475	0.0325988	0.68773	-0.0365956	0.0467321	0.435749
cg00786178	-0.00518786	0.012688	0.683658	-0.00531825	0.00713776	0.458275	0.00161554	0.0102324	0.874922
cg00786201	0.00461888	0.00413905	0.267597	-0.000458749	0.00232845	0.844283	-0.00226218	0.00333797	0.499794
cg00786237	-0.00719073	0.0141655	0.613032	0.00758673	0.00796891	0.343775	0.00869868	0.0114239	0.448497
cg00786256	-0.00381931	0.0144488	0.792163	0.00419109	0.0081283	0.607461	0.000459812	0.0116524	0.968615
cg00786305	-0.00687518	0.00814408	0.400931	0.00700308	0.00458152	0.130089	0.00486732	0.00656786	0.460686
cg00786335	0.00919233	0.0125494	0.465882	-0.00246768	0.00705974	0.727547	-0.0036032	0.0101205	0.722701
cg00786390	0.0238964	0.0424304	0.574787	-0.0141135	0.0238695	0.555903	-0.00295568	0.0342183	0.93137
cg00786406	-0.0216262	0.00943444	0.0243615	0.00083898	0.00530742	0.874771	0.0176085	0.00760848	0.0230621
cg00786408	-0.00639663	0.00710806	0.370709	0.00468632	0.00399869	0.244486	0.00152973	0.00573234	0.790224
cg00786472	0.0101953	0.033066	0.758583	0.0151216	0.0186015	0.418534	-0.0132912	0.0266663	0.619469
cg00786478	0.00985122	0.0272125	0.718243	-0.0190983	0.0153086	0.215622	-0.0164618	0.0219457	0.455258
cg00786490	0.0110584	0.00611902	0.0742658	-0.00777663	0.0034423	0.0264337	-0.00237675	0.00493473	0.631301
cg00786539	-0.00486346	0.0101322	0.632462	0.00247448	0.00569997	0.6653	0.00661527	0.00817122	0.420441
cg00786611	-0.0283807	0.0225032	0.210693	0.0095336	0.0126594	0.453479	0.0403639	0.0181479	0.0287882
cg00786618	-0.000193742	0.0101777	0.984857	0.00368879	0.00572552	0.521134	0.0040811	0.00820785	0.620318
cg00786657	-0.00195749	0.00742176	0.792611	-0.00153549	0.00417517	0.713961	0.00135661	0.00598533	0.821236
cg00786658	-0.000804579	0.0043555	0.853883	0.00335751	0.00245022	0.174205	0.00265411	0.00351253	0.45197
cg00786685	0.0146173	0.00969999	0.135533	-0.0111594	0.00545681	0.0439434	-0.00860592	0.00782263	0.274381
cg00786747	-0.00852402	0.0149716	0.570623	0.00216218	0.0084224	0.798017	0.00228007	0.012074	0.850667
cg00786761	-0.00223767	0.0253776	0.929945	0.0254965	0.0142764	0.0776781	0.00376107	0.0204659	0.85463
cg00786909	0.0101314	0.00714792	0.160024	0.00178798	0.00402112	0.657704	-0.00952124	0.0057645	0.102285
cg00786977	0.00242755	0.0286986	0.932788	-0.0174811	0.0161446	0.281968	0.00823619	0.0231442	0.722824
cg00787008	-0.00666381	0.0149014	0.655872	-0.0073832	0.00838288	0.380938	-0.000386244	0.0120173	0.974435
cg00787013	-0.00685456	0.00800559	0.394282	0.00141949	0.00450361	0.75339	0.00332416	0.00645617	0.607972
cg00787015	-0.032789	0.0109791	0.00368626	0.00766776	0.00617637	0.217848	0.0133301	0.00885416	0.1359
cg00787022	-0.0104933	0.00645135	0.107539	0.0042757	0.00362926	0.242037	0.00639594	0.00520274	0.222336
cg00787055	-0.0165053	0.0113403	0.149225	-0.00304181	0.00637956	0.634724	0.0161605	0.00914545	0.0808089
cg00787166	0.00213615	0.00817924	0.794596	-0.0131719	0.0046013	0.0052888	0.0115971	0.00659621	0.0823228
cg00787168	0.0180716	0.0109582	0.10281	-0.00826529	0.0061646	0.183568	-0.00658409	0.00883729	0.458305
cg00787180	-0.00997111	0.0122743	0.418855	0.0103196	0.00690499	0.138743	0.0133242	0.00989868	0.181863
cg00787188	0.00122766	0.00232318	0.598571	-0.000966373	0.00130692	0.461685	0.00104069	0.00187354	0.580034
cg00787282	-0.0122519	0.0120199	0.310952	0.00817764	0.00676189	0.229873	0.00431751	0.00969355	0.657163
cg00787290	0.00918015	0.00955545	0.339416	-0.00857417	0.0053755	0.114413	-0.00585653	0.00770607	0.449364
cg00787318	-0.025621	0.0100491	0.0125799	0.00264618	0.00565323	0.640923	0.018617	0.00810421	0.0240651
cg00787373	-0.000259553	0.0160355	0.987124	0.00669723	0.00902088	0.459883	0.000448965	0.0129319	0.972386
cg00787429	0.00275053	0.00747507	0.713817	-0.00435617	0.00420516	0.303181	-0.000749958	0.00602832	0.901288
cg00787523	-0.00257379	0.0124033	0.83611	-0.00550245	0.00697759	0.432546	-0.00314881	0.0100028	0.75369
cg00787537	-0.00022638	0.00735295	0.975511	0.00289764	0.00413646	0.485521	-0.00230984	0.00592984	0.697859
cg00787574	-0.0110483	0.0114018	0.335295	-0.00701235	0.00641416	0.277368	0.0018494	0.00919506	0.841077
cg00787608	-0.0108614	0.0139645	0.438855	0.0121062	0.00785583	0.127021	0.00442468	0.0112618	0.695381
cg00787636	0.000703163	0.00999888	0.944101	-0.00816226	0.00562495	0.150438	-0.00506388	0.00806367	0.531697
cg00787661	-0.00133985	0.00330472	0.686176	0.000428371	0.00185909	0.81832	0.00267939	0.00266511	0.317578
cg00787695	-0.00382191	0.0121892	0.754632	-0.00778501	0.00685715	0.259435	-0.00214995	0.00983009	0.8274
cg00787726	0.00156122	0.0204883	0.939439	-0.0124692	0.0115259	0.282383	-0.0103289	0.016523	0.533564
cg00787746	-0.000224578	0.00249804	0.928577	-0.000234511	0.00140529	0.867863	-0.0012456	0.00201456	0.538031
cg00787780	0.0509233	0.0449311	0.260247	-0.00466735	0.0252763	0.853941	-0.0404043	0.036235	0.267967
cg00787833	-0.0226634	0.0161844	0.165057	0.014136	0.00910467	0.124233	0.00440402	0.013052	0.736632
cg00787856	0.00351062	0.00659705	0.59601	-0.00774983	0.00371122	0.0397708	0.000363457	0.00532024	0.945695
cg00787942	0.0103734	0.00979917	0.292783	-0.0077504	0.0055126	0.163386	-0.00689949	0.00790261	0.385088
cg00787955	0.0007026	0.00758096	0.926376	-0.00856024	0.00426473	0.0479039	0.00179392	0.00611372	0.769912
cg00787981	0.000519417	0.0115451	0.964221	-0.00376907	0.00649481	0.563234	-0.00866446	0.00931066	0.354699
cg00787996	0.0138819	0.0176657	0.434164	-8.9136e-05	0.00993798	0.992865	0.00164745	0.0142466	0.908212
cg00788012	0.00714327	0.00682268	0.298073	-0.00229433	0.00383815	0.551582	-0.000510796	0.0055022	0.926253
cg00788025	-0.00848072	0.0117218	0.47136	-0.0062372	0.00659421	0.346901	0.00973345	0.00945315	0.306095
cg00788048	-0.0110832	0.0117573	0.348523	0.00657807	0.00661418	0.322783	0.0102959	0.00948179	0.280613
cg00788063	0.00413111	0.00332781	0.217877	-0.00508144	0.00187209	0.0080407	-0.00198688	0.00268374	0.461133
cg00788067	0.00384953	0.00361013	0.2893	-0.000725485	0.00203091	0.72181	-0.00213032	0.00291141	0.466356
cg00788130	0.0135779	0.0184458	0.463699	0.00411784	0.0103768	0.692487	-0.00232215	0.0148757	0.876322
cg00788156	-0.00698275	0.00937586	0.458472	-0.000496886	0.00527446	0.925167	0.0092578	0.00756123	0.224192
cg00788170	-0.0134355	0.0144056	0.353637	0.00967861	0.00810397	0.235681	0.0123511	0.0116175	0.290726
cg00788177	0.00894855	0.0329086	0.786342	-0.00393446	0.018513	0.832207	-0.0244703	0.0265394	0.35912
cg00788204	-0.0188415	0.0121301	0.124071	0.00252283	0.00682386	0.71252	0.00980618	0.00978238	0.31898
cg00788208	-0.00308257	0.0176932	0.862104	0.0113297	0.00995343	0.258206	-0.00023389	0.0142688	0.98696
cg00788222	-0.00464874	0.00959063	0.629124	-0.000532217	0.00539529	0.921653	-0.00192282	0.00773444	0.804266
cg00788235	-0.0131034	0.00948938	0.170944	-0.000127894	0.00533832	0.980943	0.00730866	0.00765278	0.342269
cg00788354	-0.0118397	0.0263788	0.654693	-0.0108405	0.0148396	0.467086	0.0292621	0.0212734	0.172582
cg00788375	0.00587547	0.00436552	0.18192	4.94439e-06	0.00245586	0.998398	-0.00428507	0.00352061	0.226919
cg00788412	-0.000420825	0.00433407	0.922878	-0.00333489	0.00243816	0.174985	0.00384831	0.00349524	0.273998
cg00788461	0.0023644	0.00505852	0.641403	0.000225358	0.00284571	0.937066	-0.00219598	0.00407948	0.591777
cg00788478	-0.00178687	0.010036	0.85911	0.00365111	0.0056458	0.519572	-0.00246877	0.00809357	0.76109
cg00788611	0.0087009	0.0128699	0.500833	-0.00889281	0.00724004	0.222731	-0.011832	0.010379	0.25749
cg00788653	0.00290659	0.0344554	0.93297	0.00620455	0.0193832	0.749678	-0.029445	0.0277868	0.292295
cg00788660	-0.000651642	0.00710163	0.927105	-0.0061739	0.00399508	0.125971	0.000945105	0.00572717	0.869319
cg00788678	0.00178201	0.00597132	0.766105	0.000368675	0.00335922	0.912866	-0.00317804	0.00481562	0.511074
cg00788688	0.015452	0.0235115	0.512822	-0.0109471	0.0132266	0.410179	-0.0170621	0.018961	0.370742
cg00788699	0.00198972	0.0195478	0.919165	0.012966	0.0109968	0.241661	0.000285979	0.0157645	0.985569
cg00788710	-0.0105172	0.0186925	0.575159	0.00170292	0.0105156	0.871736	0.0197019	0.0150747	0.194755
cg00788739	0.00349025	0.00292675	0.23637	-0.00355873	0.00164647	0.0334739	-0.00417339	0.0023603	0.0806222
cg00788760	0.0411052	0.0226054	0.0725281	-0.0157718	0.0127168	0.218303	-0.0222244	0.0182303	0.226182
cg00788815	-0.0116888	0.0259933	0.654083	0.0218548	0.0146228	0.13873	0.00921292	0.0209625	0.661418
cg00788864	0.0108712	0.0132065	0.412716	0.00116821	0.00742944	0.875428	-0.00656422	0.0106505	0.539324
cg00788892	-0.0352944	0.0196138	0.0754932	0.0119855	0.0110339	0.280443	0.0381447	0.0158177	0.0180393
cg00788895	-0.00657	0.00937109	0.48516	0.00590753	0.00527178	0.265616	0.00490148	0.00755738	0.518365
cg00788952	-0.00596272	0.00952854	0.53314	0.00235608	0.00536036	0.661388	0.00409127	0.00768437	0.595828
cg00789015	-0.015481	0.0104668	0.142822	0.00986937	0.0058882	0.0973882	0.00794988	0.00844106	0.348958
cg00789034	0.00205825	0.0031348	0.513223	0.000580652	0.0017635	0.742769	-0.00205297	0.00252808	0.419021
cg00789037	0.0158017	0.0122961	0.20225	-0.00853789	0.00691729	0.220499	-0.0173086	0.00991631	0.084518
cg00789086	-0.00585527	0.0108473	0.590755	-0.00693004	0.00610226	0.259295	0.000406478	0.00874792	0.963048
cg00789091	-0.00109665	0.0138886	0.93725	4.76658e-05	0.00781315	0.995147	0.00811084	0.0112006	0.470966
cg00789116	-0.00122711	0.00816132	0.88084	-5.95598e-05	0.00459121	0.98968	0.00221423	0.00658176	0.737384
cg00789143	-0.00228351	0.00532733	0.669269	-3.06122e-05	0.00299693	0.991874	0.000126121	0.00429626	0.976649
cg00789198	-0.0230914	0.0213349	0.282167	0.00506632	0.0120021	0.674004	0.0124034	0.0172057	0.472954
cg00789213	0.0233144	0.0256582	0.366102	-0.015812	0.0144342	0.276414	-0.0104125	0.0206922	0.61612
cg00789328	-0.00181842	0.00751825	0.809466	0.00163918	0.00422945	0.699308	0.00762733	0.00606315	0.211843
cg00789347	0.00532142	0.010094	0.599437	-0.00382121	0.00567845	0.502815	-0.00676814	0.00814036	0.408061
cg00789390	0.00240903	0.00503832	0.633777	0.00128513	0.00283435	0.651407	0.000540893	0.00406319	0.894413
cg00789394	-0.00211586	0.00285416	0.460539	-0.00279236	0.00160563	0.085637	0.00188614	0.00230176	0.414831
cg00789397	0.00256247	0.00301481	0.397735	0.00090927	0.00169601	0.593273	-0.00197416	0.00243132	0.419077
cg00789416	-0.0330195	0.0194647	0.0934748	0.014062	0.01095	0.202562	0.0208162	0.0156975	0.188364
cg00789427	-0.0308598	0.031673	0.332659	0.0196229	0.0178179	0.273873	0.0227848	0.0255429	0.374899
cg00789484	-0.01032	0.0111091	0.355534	0.0039527	0.0062495	0.528769	0.0145178	0.008959	0.108835
cg00789528	-0.0167122	0.00921867	0.073383	0.0115845	0.00518604	0.0281231	0.0136957	0.00743447	0.0689344
cg00789535	0.00370989	0.00913721	0.685748	0.00168379	0.00514021	0.744041	-0.00877535	0.00736877	0.237015
cg00789545	-0.00782844	0.00709003	0.272645	0.00550616	0.00398855	0.171055	0.008527	0.00571781	0.139583
cg00789615	-0.00758111	0.00825748	0.361169	0.00658662	0.00464531	0.159874	0.00401235	0.00665931	0.548434
cg00789652	0.00780503	0.0059202	0.19092	-0.0042015	0.00333045	0.210566	-0.00526607	0.00477439	0.273148
cg00789789	-0.00882386	0.00741037	0.237068	0.004471	0.00416876	0.28653	0.00612547	0.00597615	0.308277
cg00789792	-0.00803665	0.0112261	0.476019	0.0027036	0.0063153	0.669659	0.00806801	0.00905333	0.375356
cg00789812	0.0188935	0.0144706	0.195195	0.00969001	0.00814053	0.237226	-0.011575	0.0116699	0.324079
cg00789862	0.00258109	0.00905817	0.776379	-0.00543416	0.00509575	0.289258	-0.00188932	0.00730503	0.796544
cg00789960	0.00438145	0.0101561	0.667262	7.38064e-06	0.00571339	0.998972	-0.000451454	0.00819045	0.956173
cg00789986	0.0150906	0.0103559	0.148749	-0.00768723	0.00582581	0.190541	-0.0157609	0.00835162	0.0625518
cg00790020	-0.000122976	0.0124408	0.992136	-0.0087822	0.00699869	0.212978	0.00416262	0.010033	0.679266
cg00790041	-0.00150504	0.00808817	0.852826	-0.00278287	0.00455007	0.542428	0.00364175	0.00652277	0.578098
cg00790055	0.0235655	0.0385351	0.542478	0.0395971	0.0216782	0.0712731	-0.00240483	0.031077	0.938501
cg00790071	-0.0151005	0.0189675	0.428178	0.0102286	0.0106703	0.340479	0.0185993	0.0152965	0.22738
cg00790086	-0.00282053	0.00622947	0.651866	0.000455411	0.00350444	0.896911	0.00456696	0.0050238	0.365886
cg00790098	-0.00444726	0.0082946	0.593246	0.00972365	0.00466619	0.0401765	0.00437134	0.00668924	0.515206
cg00790106	-0.0366797	0.0211154	0.0859909	0.0111966	0.0118787	0.348566	0.0362051	0.0170287	0.0363931
cg00790126	0.0171613	0.0141483	0.228506	-0.00876475	0.00795922	0.273915	-0.0106925	0.01141	0.351351
cg00790177	-0.0131125	0.0117684	0.268329	0.0036428	0.00662041	0.583599	0.0179772	0.00949071	0.0616013
cg00790255	0.0169848	0.0104462	0.107666	-0.00725853	0.0058766	0.220175	-0.0103769	0.00842442	0.221435
cg00790262	-0.00112136	0.00946046	0.905926	-0.00416025	0.00532206	0.436563	-0.00157161	0.00762946	0.83729
cg00790291	-4.52759e-07	0.0227815	0.999984	-0.013674	0.0128159	0.289015	-0.00111329	0.0183723	0.951823
cg00790307	0.0065471	0.0225262	0.772032	-0.00540954	0.0126723	0.670547	-0.0146991	0.0181665	0.420696
cg00790323	-0.00758223	0.0169867	0.656471	0.00739713	0.00955602	0.441031	0.00468935	0.0136991	0.732962
cg00790360	-0.00423548	0.00281636	0.136318	0.00328123	0.00158437	0.0413919	0.00139221	0.00227128	0.541537
cg00790371	-0.00590477	0.0173562	0.734536	0.00567784	0.00976384	0.562431	0.0148468	0.013997	0.291826
cg00790384	-0.0067184	0.0206148	0.7453	0.0144824	0.011597	0.215166	0.00231053	0.016625	0.889795
cg00790395	0.0517774	0.025259	0.0434602	-0.0201559	0.0142097	0.159711	-0.0529191	0.0203703	0.011055
cg00790438	0.0216133	0.00668825	0.00175248	-0.011674	0.00376253	0.00260332	-0.0132474	0.00539379	0.0160832
cg00790439	0.0232723	0.0154291	0.135177	-0.00178283	0.00867978	0.83775	-0.0134328	0.0124429	0.283396
cg00790461	0.00154695	0.00956646	0.871921	-0.00434187	0.00538169	0.422042	0.000499769	0.00771495	0.948502
cg00790497	-0.0113924	0.0257624	0.659459	0.0239797	0.0144928	0.101696	0.0093294	0.0207763	0.654545
cg00790519	0.009432	0.0101729	0.356462	-0.00322754	0.00572282	0.574255	-0.00241755	0.00820398	0.768957
cg00790535	-0.00591775	0.0169335	0.7276	0.00865276	0.00952606	0.366275	0.00856322	0.0136561	0.5323
cg00790649	0.00351084	0.00370854	0.34648	-0.00280011	0.00208627	0.183118	-0.000758808	0.00299078	0.800328
cg00790653	0.0206898	0.0272514	0.449821	-0.00996325	0.0153305	0.517511	-0.0263056	0.0219771	0.234652
cg00790672	-0.00350601	0.00889245	0.694371	-0.00548123	0.00500252	0.276308	0.00551946	0.00717139	0.443641
cg00790693	-0.000151115	0.00902844	0.986685	0.00286728	0.00507902	0.573878	-0.00262139	0.00728105	0.719718
cg00790717	-0.0243874	0.0556358	0.662251	-0.0052363	0.0312983	0.867529	0.060924	0.0448679	0.178104
cg00790741	-0.00695857	0.00843895	0.411919	0.00804291	0.0047474	0.0938938	0.00296799	0.00680565	0.663865
cg00790756	-0.0107323	0.00882697	0.227405	-0.00192606	0.00496568	0.699079	0.0103849	0.00711857	0.148292
cg00790835	0.00344746	0.00721468	0.633991	-0.00835716	0.00405868	0.042547	0.00171616	0.00581834	0.768745
cg00790847	0.0203645	0.0427666	0.63517	-0.0251066	0.0240587	0.299649	-0.0348347	0.0344895	0.315357
cg00790906	0.0144403	0.0247878	0.561734	-0.0124599	0.0139446	0.374095	-0.0290069	0.0199903	0.150447
cg00790916	-0.00475151	0.0225836	0.833862	-0.00359637	0.0127046	0.777806	-0.00531413	0.0182127	0.771164
cg00790928	-0.00307416	0.00722467	0.671542	-0.0042704	0.0040643	0.296369	0.00430199	0.00582639	0.462328
cg00790970	0.00464063	0.0130015	0.722027	-0.0065781	0.00731407	0.370993	-0.0107056	0.0104851	0.310138
cg00791022	0.00662531	0.0101403	0.515284	-0.00799468	0.00570449	0.164714	0.00112441	0.00817769	0.890963
cg00791024	0.00168846	0.00566674	0.766461	-0.00146209	0.00318787	0.647663	-0.000866751	0.00456998	0.850026
cg00791074	0.00235213	0.0179715	0.896179	-0.000586525	0.01011	0.953873	-0.0155266	0.0144932	0.287067
cg00791136	0.00958812	0.00980112	0.330718	0.00367011	0.0055137	0.507446	-0.00429388	0.00790419	0.588385
cg00791138	-0.000423693	0.0204712	0.983536	-0.0125023	0.0115162	0.280717	-0.00582791	0.0165092	0.724954
cg00791181	0.0142693	0.0259307	0.583567	0.00943571	0.0145875	0.519482	-0.0195319	0.020912	0.352948
cg00791190	0.00350617	0.00353425	0.323987	-0.00157328	0.00198822	0.430971	-0.00219388	0.00285022	0.443598
cg00791207	0.0118095	0.0215559	0.585228	0.00725812	0.0121264	0.551073	-0.00848049	0.0173839	0.626922
cg00791218	-0.00415007	0.00339322	0.224692	-0.000769926	0.00190888	0.687712	0.00287117	0.00273649	0.297053
cg00791249	0.00188728	0.00305443	0.538306	-0.000611941	0.0017183	0.722624	-0.00457515	0.00246327	0.0667247
cg00791253	0.0146299	0.0108159	0.179761	-0.00559683	0.00608458	0.36026	-0.0112281	0.00872258	0.201502
cg00791280	0.0024649	0.00706746	0.728127	-0.00395991	0.00397585	0.322081	-0.000225865	0.0056996	0.968482
cg00791321	0.000379687	0.0079336	0.961942	-0.00329174	0.00446311	0.462823	-0.000273168	0.00639811	0.966045
cg00791404	-0.0110933	0.00853665	0.197289	-0.00454656	0.00480236	0.346458	0.0131195	0.00688445	0.0600736
cg00791406	0.00142714	0.00996883	0.886502	-0.00944293	0.00560804	0.0958859	0.000172501	0.00803944	0.982931
cg00791412	-0.0328002	0.0308846	0.291234	0.012665	0.0173744	0.46804	0.0195682	0.0249072	0.434259
cg00791418	-0.00066098	0.00516199	0.898414	-0.00143369	0.00290392	0.622785	0.00304064	0.00416293	0.467149
cg00791422	2.87512e-05	0.00823537	0.997223	0.00143449	0.00463287	0.757598	-0.00151482	0.00664148	0.820129
cg00791430	0.0352071	0.0291088	0.229823	-0.0184163	0.0163754	0.263909	-0.0465256	0.023475	0.0507192
cg00791468	0.00434653	0.00375263	0.250001	-0.00166639	0.00211107	0.4321	-0.00393712	0.00302634	0.19679
cg00791548	-0.0191395	0.0230589	0.40885	-0.00615669	0.012972	0.636279	-0.00429421	0.018596	0.817932
cg00791588	-0.00692379	0.0140323	0.62299	-0.00789549	0.00789398	0.320057	0.0184846	0.0113165	0.106078
cg00791657	0.00336812	0.00258237	0.195661	8.73128e-05	0.00145274	0.952215	-0.0014118	0.00208258	0.499669
cg00791712	0.0320554	0.014536	0.0301375	0.000760167	0.00817737	0.926154	-0.0176257	0.0117227	0.136404
cg00791758	-0.0180725	0.0177497	0.311479	0.00286867	0.00998525	0.774589	0.0306225	0.0143144	0.0352806
cg00791764	-0.0403216	0.0270522	0.139792	-0.00690296	0.0152184	0.651279	0.0246713	0.0218165	0.261296
cg00791789	0.009486	0.0122486	0.44081	-0.00523404	0.00689054	0.449597	-0.0110027	0.00987796	0.268477
cg00791851	0.000453123	0.0198173	0.981812	-0.0173104	0.0111484	0.124204	0.00324646	0.0159818	0.839516
cg00791854	0.0108007	0.00857754	0.211412	-0.0107865	0.00482536	0.0280147	-0.00622541	0.00691742	0.370684
cg00791868	0.0172302	0.0191037	0.369642	-0.020368	0.010747	0.0614606	-0.0229062	0.0154063	0.140768
cg00791873	0.00345912	0.00742358	0.642433	-0.00159287	0.00417619	0.703845	-0.00263712	0.0059868	0.660701
cg00791905	-0.0082601	0.0115631	0.476967	0.0113814	0.0065049	0.0837842	0.00984479	0.00932512	0.294084
cg00791920	0.0118654	0.0084945	0.1661	-0.000829166	0.00477865	0.862659	-0.00971881	0.00685046	0.15964
cg00791958	0.0184782	0.00678564	0.00784623	-0.0108795	0.00381732	0.00548374	-0.00142355	0.00547233	0.795388
cg00792008	-0.00457932	0.00826887	0.581168	-0.0079221	0.00465172	0.0922133	0.00683351	0.00666849	0.308391
cg00792011	-0.00888788	0.00684393	0.197575	0.00461291	0.00385011	0.234199	0.00858402	0.00551934	0.123599
cg00792015	-0.0236916	0.0244094	0.334505	0.0265462	0.0137317	0.0565401	0.0268209	0.0196851	0.176641
cg00792022	-0.00324225	0.00751828	0.667379	0.000796152	0.00422947	0.851138	-0.00245704	0.00606317	0.68632
cg00792053	0.00375994	0.00849053	0.659007	-0.000921417	0.00477641	0.84749	-0.00300005	0.00684725	0.662397
cg00792091	-0.00703544	0.0143071	0.624166	0.00240667	0.00804855	0.765656	0.00268387	0.011538	0.816623
cg00792107	-0.00632843	0.012164	0.604235	-0.000676739	0.00684294	0.921454	0.00116924	0.00980972	0.905405
cg00792123	-0.00415768	0.0058742	0.481015	0.000318205	0.00330458	0.923515	0.00520418	0.0047373	0.275064
cg00792172	0.00299628	0.00396107	0.451482	-0.00349571	0.00222833	0.12042	0.00137416	0.00319444	0.668157
cg00792184	0.0192304	0.024994	0.443787	-0.0243943	0.0140606	0.0863752	-0.00874222	0.0201566	0.665594
cg00792185	-0.0309867	0.0324675	0.342593	0.0177791	0.0182649	0.333114	0.0318339	0.0261837	0.22743
cg00792187	0.0406005	0.0167656	0.017576	-0.00756283	0.0094316	0.42487	-0.0277354	0.0135207	0.043314
cg00792203	-0.0248488	0.0146878	0.094348	0.00932639	0.00826274	0.262188	0.0146302	0.0118451	0.220187
cg00792230	-0.0101412	0.0180962	0.576677	-0.00205551	0.0101801	0.840467	-0.00108154	0.0145938	0.941098
cg00792251	0.00234052	0.00658489	0.723142	0.00681089	0.00370438	0.069466	-0.00531113	0.00531043	0.320086
cg00792420	-0.0284135	0.0217311	0.194568	0.0114155	0.012225	0.353063	0.0301382	0.0175252	0.0891252
cg00792424	-0.0118761	0.00819292	0.150861	0.00115409	0.00460899	0.802883	0.00778127	0.00660724	0.242208
cg00792449	0.0416355	0.0257111	0.109075	-0.0281506	0.014464	0.0549283	-0.0364898	0.0207349	0.0820353
cg00792677	0.00868061	0.00842695	0.305885	-0.00197767	0.00474064	0.677603	-0.00391317	0.00679597	0.566267
cg00792687	0.0031418	0.00263679	0.236764	-0.00239583	0.00148335	0.109984	-0.00345915	0.00212646	0.107499
cg00792688	0.00225354	0.0139268	0.871837	0.00046613	0.00783466	0.952697	0.00289455	0.0112314	0.797246
cg00792723	0.00180185	0.00735097	0.806957	-0.000657814	0.00413534	0.87399	0.00112288	0.00592824	0.850221
cg00792740	0.00196801	0.00313047	0.531257	0.000463051	0.00176107	0.793236	-0.00173981	0.00252459	0.492609
cg00792744	0.00942543	0.00744216	0.208797	-0.011778	0.00418665	0.00609099	-0.004796	0.00600179	0.426462
cg00792751	-0.0148204	0.00792605	0.0649488	0.0135158	0.00445886	0.0032276	0.0105654	0.00639202	0.10204
cg00792758	0.0159937	0.0299766	0.595053	-0.0214084	0.0168635	0.207725	-0.00383741	0.0241748	0.874254
cg00792766	-0.00131349	0.00770591	0.865059	-0.00501017	0.00433502	0.251025	0.00242551	0.00621449	0.697292
cg00792783	0.0022148	0.00320085	0.49086	-0.000965257	0.00180066	0.59332	-0.00142009	0.00258135	0.583669
cg00792789	-0.0138251	0.0142533	0.334818	-0.00142252	0.00801831	0.859609	0.0115607	0.0114947	0.317395
cg00792790	0.00816382	0.00946815	0.390981	-0.00620841	0.00532638	0.247038	-0.000690503	0.00763566	0.928157
cg00792799	0.0279739	0.0222934	0.212989	-0.018872	0.0125413	0.136088	-0.0333997	0.0179787	0.0666685
cg00792849	-0.0119838	0.0063628	0.0630639	0.00808519	0.00357944	0.0264566	0.00669732	0.00513133	0.195352
cg00792863	0.00184709	0.00979441	0.850867	0.00522119	0.00550992	0.34602	0.00627373	0.00789877	0.429252
cg00792938	-0.000950962	0.00263672	0.719248	0.00261819	0.00148331	0.0811382	-0.000544892	0.0021264	0.798377
cg00792966	-0.00176313	0.00369818	0.63476	0.00103453	0.00208044	0.620286	-0.000558713	0.00298243	0.851844
cg00792968	-0.00945355	0.0144896	0.515881	-0.00122055	0.00815125	0.881326	0.00825719	0.0116853	0.481727
cg00792976	-0.00215344	0.0118621	0.856377	0.0047258	0.00667313	0.480769	-3.8333e-05	0.00956629	0.996812
cg00792989	-0.0259468	0.0147319	0.0817899	0.00849803	0.00828755	0.308085	0.0116956	0.0118807	0.327703
cg00793056	-0.00159868	0.00326937	0.626111	4.83536e-05	0.00183921	0.979087	0.000391692	0.00263661	0.882254
cg00793072	0.00472093	0.00878615	0.592454	0.00476812	0.00494272	0.337444	0.00202751	0.00708566	0.775465
cg00793088	-0.0136349	0.0156331	0.385568	0.00261871	0.00879453	0.766608	0.00639652	0.0126074	0.613215
cg00793104	-0.00996378	0.0198569	0.617119	-0.00125464	0.0111706	0.910838	0.0162907	0.0160137	0.311899
cg00793166	0.0047288	0.00322863	0.146706	-0.00130292	0.00181629	0.475122	-0.00230575	0.00260375	0.378359
cg00793181	-0.00575372	0.00767928	0.455773	-0.00178606	0.00432004	0.680328	0.0057333	0.00619301	0.357187
cg00793186	0.00727544	0.0219657	0.741294	-0.00979837	0.012357	0.430018	-0.0104936	0.0177144	0.55517
cg00793227	0.0181829	0.0131388	0.170008	-0.0060484	0.00739132	0.415468	-0.0111528	0.0105959	0.295527
cg00793273	0.0157138	0.0139981	0.264782	-0.0033767	0.00787472	0.669152	-0.0155457	0.0112888	0.172102
cg00793280	-0.00329514	0.00399272	0.41152	0.00397089	0.00224614	0.0806702	0.00402253	0.00321996	0.215004
cg00793285	-0.00031011	0.0145168	0.983007	-0.00315553	0.00816652	0.700167	0.0018438	0.0117071	0.87523
cg00793325	0.00899591	0.0100311	0.372357	-0.00196228	0.00564307	0.728901	-0.0123756	0.00808965	0.129778
cg00793342	-0.00310021	0.0094744	0.744306	-0.00409356	0.0053299	0.444593	-0.00500021	0.0076407	0.51461
cg00793375	-0.011015	0.0108236	0.311717	0.0100154	0.0060889	0.103691	0.00334599	0.00872877	0.702433
cg00793450	-0.0013968	0.00425503	0.743515	-0.000399527	0.0023937	0.867839	0.00298787	0.0034315	0.386361
cg00793484	0.00858271	0.00905788	0.34605	-0.0052687	0.00509558	0.304081	-0.00209248	0.0073048	0.775228
cg00793509	-0.0128035	0.0115295	0.269916	-0.000631	0.00648602	0.922728	0.010768	0.00929807	0.250071
cg00793543	0.0361533	0.0319573	0.26111	-0.00424029	0.0179778	0.814107	-0.0316609	0.0257722	0.222654
cg00793562	0.018141	0.0104229	0.0853931	-0.00458642	0.00586351	0.436272	-0.0182041	0.00840566	0.0331354
cg00793582	-0.00233284	0.0113804	0.838071	-0.000120245	0.00640211	0.985059	0.0112872	0.00917777	0.222151
cg00793591	-0.0092563	0.00435474	0.0364411	0.00201859	0.0024498	0.412255	0.00798381	0.00351192	0.0255265
cg00793605	-0.000946857	0.0024403	0.69898	-0.000134161	0.00137281	0.922379	0.00146253	0.001968	0.459439
cg00793636	0.0181423	0.013342	0.177494	-0.0010937	0.00750565	0.88449	-0.0255869	0.0107598	0.0196485
cg00793648	-0.0134867	0.00931025	0.151132	-0.00146721	0.00523756	0.780056	0.00779698	0.00750832	0.302008
cg00793655	2.37184e-05	0.0062791	0.996995	0.00204794	0.00353236	0.563607	-0.00342185	0.00506383	0.501038
cg00793666	0.0067045	0.00907313	0.461979	0.00125129	0.00510416	0.806931	-0.00676504	0.00731709	0.357816
cg00793719	-0.0177341	0.0195952	0.368012	0.00384823	0.0110234	0.727881	0.00604226	0.0158027	0.703151
cg00793762	-0.0209766	0.0117728	0.0783554	0.011174	0.00662288	0.0952355	0.0167235	0.00949426	0.0817611
cg00793774	-0.079544	0.0642621	0.219196	-0.0144738	0.0361511	0.689889	0.0587857	0.0518246	0.259849
cg00793795	0.000764129	0.00306593	0.803782	-0.00270242	0.00172476	0.120869	0.000368786	0.00247254	0.881786
cg00793843	-0.000481347	0.0093694	0.959148	0.00208355	0.00527083	0.693612	-0.00185388	0.00755602	0.806776
cg00793895	-0.0111841	0.0134273	0.407213	0.0032089	0.00755365	0.672045	0.00791934	0.0108286	0.466584
cg00793901	-0.00282619	0.00971585	0.771848	0.000482003	0.00546573	0.929936	0.00265171	0.00783542	0.735877
cg00793921	0.00496365	0.0162864	0.761284	0.0063657	0.00916203	0.489081	0.000866812	0.0131343	0.947536
cg00793937	0.00248204	0.00694931	0.721855	0.00193229	0.00390939	0.622391	-0.00498991	0.00560433	0.375782
cg00793946	0.00036443	0.0178331	0.983744	-0.00427477	0.0100322	0.671108	-0.0156569	0.0143817	0.279377
cg00793954	0.000985329	0.0345943	0.977344	-0.0158596	0.0194613	0.41739	-0.00390707	0.0278988	0.888956
cg00793961	-0.0214807	0.00814815	0.00996315	0.00622429	0.00458381	0.178094	0.0104683	0.00657114	0.114855
cg00793969	0.028873	0.0106959	0.00837841	-0.00564258	0.00601705	0.351022	-0.0137957	0.00862577	0.11345
cg00793977	0.0101963	0.0117593	0.388338	-0.0061862	0.0066153	0.352368	-0.00358424	0.0094834	0.70641
cg00793981	-0.134481	0.0905755	0.141312	0.0390936	0.050954	0.445068	0.0529154	0.0730453	0.470798
cg00793990	0.00908168	0.00753341	0.231348	-0.0028447	0.00423798	0.503888	-0.00903805	0.00607537	0.140543
cg00793992	-0.076299	0.0521432	0.147085	0.0133151	0.0293336	0.651043	0.0338325	0.0420513	0.423323
cg00794038	0.00267298	0.0035957	0.459299	-0.001703	0.00202279	0.402203	-0.000469502	0.00289978	0.871761
cg00794055	-0.00266219	0.00929431	0.775244	-0.00850012	0.00522859	0.107715	0.00559861	0.00749547	0.457165
cg00794161	0.00609151	0.0148417	0.682522	-0.00891087	0.00834932	0.288878	-0.00321217	0.0119692	0.789066
cg00794178	9.57626e-05	0.0102306	0.992553	-0.00336694	0.00575528	0.560086	-0.00192719	0.00825051	0.815869
cg00794198	-0.0128469	0.0217525	0.55636	0.00177047	0.012237	0.885305	0.00605528	0.0175424	0.730812
cg00794227	0.0101351	0.00613709	0.102337	0.00352429	0.00345247	0.310244	-0.00716106	0.0049493	0.151608
cg00794270	0.0107196	0.00620168	0.0875307	-0.00262531	0.00348881	0.453832	-0.00632319	0.00500139	0.209584
cg00794279	-0.00875989	0.0158975	0.583064	0.0124632	0.00894328	0.167078	-0.00546697	0.0128207	0.670881
cg00794283	-0.00981873	0.0087729	0.266203	0.0121206	0.00493527	0.0160887	0.0128567	0.00707497	0.0727099
cg00794364	0.00214136	0.00783464	0.785271	0.0012033	0.00440744	0.785504	0.00215272	0.0063183	0.734162
cg00794366	0.00868567	0.00696357	0.215712	0.00277986	0.00391741	0.479884	-0.0111797	0.00561582	0.0497209
cg00794378	-0.00213834	0.00356461	0.550181	0.000451081	0.0020053	0.822562	0.00243067	0.0028747	0.400185
cg00794381	0.0099257	0.00646482	0.128414	-0.011685	0.00363684	0.00185663	-0.00304804	0.0052136	0.560343
cg00794400	0.00978139	0.0188074	0.604359	-0.00388023	0.0105803	0.714722	-0.00735938	0.0151674	0.628775
cg00794491	-0.00584828	0.00321414	0.0723485	0.000818001	0.00180814	0.652134	0.00349337	0.00259207	0.181331
cg00794508	-0.0043112	0.00584686	0.462939	0.000131595	0.0032892	0.968181	0.00117627	0.00471525	0.803606
cg00794526	0.0318385	0.026438	0.231829	-0.0178193	0.0148729	0.234208	-0.0022997	0.0213212	0.914361
cg00794546	0.00369625	0.0307747	0.904682	0.0112095	0.0173125	0.519068	-0.0108189	0.0248185	0.664
cg00794549	-0.0500014	0.0167523	0.00370532	0.000961212	0.00942414	0.919001	0.0271076	0.01351	0.0479842
cg00794552	-0.00628112	0.0048755	0.201136	-4.80633e-05	0.00274275	0.98606	0.00550069	0.00393188	0.165453
cg00794607	-0.00329831	0.00879771	0.708665	-0.00307351	0.00494922	0.536256	0.00365542	0.00709498	0.607742
cg00794641	0.00656703	0.00911322	0.47313	0.00287185	0.00512671	0.576835	-0.00756295	0.00734942	0.306374
cg00794648	0.0141808	0.0132877	0.288897	-0.000320913	0.00747509	0.965857	-0.0126021	0.0107159	0.242871
cg00794673	-0.00651275	0.00314783	0.0415873	0.0013575	0.00177084	0.445452	0.0038176	0.00253859	0.136333
cg00794722	-0.00860422	0.00926119	0.355488	-0.00159499	0.00520995	0.760245	0.00860829	0.00746875	0.252316
cg00794813	0.00905947	0.00652015	0.168323	-0.0113855	0.00366796	0.0025928	0.000751375	0.00525822	0.886711
cg00794835	-0.0126453	0.0191754	0.511385	-0.0084953	0.0107873	0.433163	0.0150668	0.0154642	0.332671
cg00794845	0.0197377	0.0420171	0.639733	-0.0142652	0.023637	0.547776	0.0105835	0.033885	0.75555
cg00794853	-0.00744303	0.015276	0.627346	0.0136414	0.00859365	0.116139	-0.00953753	0.0123195	0.44097
cg00794881	-0.0115271	0.00528684	0.0319971	0.0046206	0.00297416	0.123999	0.00914982	0.00426361	0.0347219
cg00794883	0.00138626	0.00883127	0.875639	0.00166106	0.0049681	0.738943	-0.00341612	0.00712204	0.632705
cg00794906	0.00173775	0.0164176	0.915953	0.00287788	0.00923585	0.756108	0.00749752	0.0132401	0.5727
cg00794911	0.0248635	0.015177	0.105069	-0.015132	0.00853796	0.0799253	-0.0120027	0.0122396	0.329553
cg00794956	0.0209496	0.0154094	0.177574	-0.0151916	0.0086687	0.0833	-0.017416	0.0124271	0.164718
cg00794963	-0.010942	0.00627796	0.0849634	0.000941737	0.00353171	0.790383	0.00686626	0.0050629	0.17863
cg00794971	0.0043662	0.0106698	0.683413	-0.00419527	0.00600236	0.4865	-0.000643067	0.00860472	0.940602
cg00794983	-0.00292676	0.00767057	0.703742	-0.00224144	0.00431514	0.604806	0.00621595	0.00618599	0.317824
cg00795000	-0.0104165	0.0102934	0.314429	0.00227891	0.00579065	0.694898	0.00662906	0.00830121	0.426768
cg00795007	0.00996274	0.0173387	0.567082	0.0064544	0.00975402	0.509942	-0.0115339	0.0139829	0.411763
cg00795062	0.00654778	0.0104777	0.533693	-0.0033451	0.0058943	0.571861	0.00150198	0.0084498	0.85934
cg00795125	0.0118319	0.0256983	0.646392	-0.0219028	0.0144568	0.133469	-0.000725683	0.0207246	0.972149
cg00795186	0.00482669	0.00994094	0.628545	-0.00575213	0.00559235	0.3066	-0.000221252	0.00801694	0.978047
cg00795205	0.01219	0.0367093	0.740655	-0.00565288	0.0206511	0.784954	-0.018879	0.0296045	0.525379
cg00795248	0.0120943	0.00709326	0.0918392	0.000352233	0.00399037	0.929869	-0.00788622	0.00572041	0.171632
cg00795261	-0.00358328	0.00842012	0.671503	-0.00211167	0.00473681	0.656875	0.00181124	0.00679047	0.790321
cg00795268	-0.00120318	0.00912448	0.895405	-0.00901748	0.00513305	0.0825618	-0.00543397	0.0073585	0.462268
cg00795277	-0.0018518	0.00410011	0.652675	0.00034982	0.00230655	0.879812	0.000676927	0.00330657	0.838279
cg00795290	-0.0186906	0.0182697	0.309193	0.0138565	0.0102778	0.181177	0.00719527	0.0147337	0.626558
cg00795365	0.0062943	0.00808403	0.438372	-0.00337179	0.00454773	0.460481	-0.00295511	0.00651943	0.651504
cg00795382	-0.00155878	0.00791459	0.844336	-0.00305755	0.00445242	0.494131	-0.0065559	0.00638278	0.307276
cg00795397	-0.00313399	0.0190861	0.869961	0.0117231	0.010737	0.277989	0.0171852	0.0153921	0.267358
cg00795412	0.0135666	0.0117313	0.250738	-0.00563329	0.00659951	0.39573	-0.00216979	0.00946076	0.819151
cg00795416	-0.00562846	0.00916704	0.540862	0.00232143	0.00515699	0.653747	-0.00396479	0.00739283	0.59315
cg00795464	0.00352972	0.0144029	0.806993	0.00453558	0.00810245	0.577102	0.00191198	0.0116153	0.869643
cg00795503	-0.00646505	0.00990918	0.515885	-0.000101947	0.00557449	0.985452	0.00949379	0.00799134	0.238138
cg00795535	0.00167175	0.00602485	0.782088	-0.000748422	0.00338933	0.825764	0.00242035	0.00485878	0.619673
cg00795538	0.013264	0.00587585	0.0265487	-0.0100177	0.00330551	0.00323352	-0.00819434	0.00473863	0.087392
cg00795616	-0.0137692	0.032748	0.67521	0.0364533	0.0184227	0.0510852	-0.00561654	0.0264099	0.832095
cg00795630	-0.0235269	0.0154618	0.131818	-0.004149	0.00869818	0.634589	0.0126979	0.0124693	0.311411
cg00795791	0.00695919	0.0161477	0.667581	-0.00291636	0.00908404	0.748966	-0.00797911	0.0130225	0.541698
cg00795812	-0.00504693	0.0322762	0.876115	0.0233379	0.0181573	0.202172	0.00233399	0.0260294	0.928762
cg00795815	-0.00870741	0.0122572	0.479406	0.0113781	0.00689539	0.102612	0.0108368	0.00988492	0.276044
cg00795819	0.00616033	0.00937625	0.512947	0.00928152	0.00527468	0.0820676	-0.00557898	0.00756155	0.462662
cg00795825	-0.0127186	0.0115018	0.271936	-0.00707209	0.0064704	0.277486	0.00556544	0.00927568	0.5501
cg00795830	0.00748303	0.0114562	0.515399	-0.00652737	0.00644478	0.314023	-0.00329514	0.00923895	0.722232
cg00795851	-0.0102813	0.0057949	0.0796105	0.00261322	0.00325997	0.425015	0.0101549	0.00467334	0.032567
cg00795900	-0.00699001	0.0273848	0.799146	-0.0119762	0.0154056	0.439083	0.0174033	0.0220847	0.432875
cg00795915	-0.0035349	0.00411954	0.393261	0.000390192	0.00231748	0.866693	0.00396685	0.00332224	0.235787
cg00795927	0.0114322	0.0138327	0.410855	-0.00982523	0.00778171	0.210184	-0.00336758	0.0111555	0.763484
cg00795992	0.00433178	0.00827555	0.602028	-0.00567692	0.00465548	0.226063	-0.00189715	0.00667388	0.776899
cg00796030	0.0126785	0.00848557	0.138845	-0.000773713	0.00477363	0.871627	-0.00919531	0.00684326	0.18262
cg00796164	-0.0128316	0.0110015	0.246735	-0.00108676	0.006189	0.861029	0.0158012	0.00887226	0.0784905
cg00796187	0.00410311	0.005183	0.43077	-0.00448946	0.00291574	0.12734	0.00102811	0.00417987	0.8063
cg00796233	-0.0115504	0.0184218	0.532341	0.0150414	0.0103633	0.150349	0.0124335	0.0148564	0.404989
cg00796302	-0.00481918	0.00805161	0.551074	0.00178309	0.0045295	0.694817	0.00376664	0.00649328	0.563393
cg00796337	0.00470254	0.0109522	0.668739	0.00258775	0.00616123	0.675541	-0.00329342	0.00883245	0.710168
cg00796354	-0.00379705	0.014653	0.796161	0.00330096	0.00824317	0.689831	0.00124498	0.011817	0.916343
cg00796360	0.011047	0.00469878	0.0210351	-0.00373898	0.00264334	0.16087	-0.00641892	0.00378937	0.0939401
cg00796364	0.0073093	0.00411695	0.0794084	-0.000750754	0.00231602	0.746616	-0.00374026	0.00332015	0.26311
cg00796374	0.00620874	0.0205362	0.763138	0.00648036	0.0115528	0.576318	0.00448829	0.0165616	0.787043
cg00796416	-8.62421e-05	0.00581105	0.988194	-0.00237338	0.00326905	0.469825	0.00254669	0.00468637	0.588259
cg00796424	-0.00399174	0.021481	0.853024	0.00633261	0.0120843	0.601618	-0.000279016	0.0173235	0.987187
cg00796445	0.0178953	0.0137492	0.196586	0.0106853	0.0077347	0.170752	-0.0151042	0.0110881	0.176735
cg00796466	0.0208924	0.0307079	0.498126	0.0161754	0.017275	0.351746	-0.0184388	0.0247646	0.45859
cg00796552	-0.00894369	0.00975596	0.361872	0.00192411	0.00548829	0.726767	0.00672029	0.00786777	0.39542
cg00796569	-0.0210304	0.0238296	0.379978	0.0186172	0.0134055	0.16853	0.00297851	0.0192175	0.877198
cg00796611	0.0712439	0.0529917	0.182385	0.00170772	0.0298109	0.954453	-0.0484392	0.0427355	0.260206
cg00796661	-0.0174453	0.0107494	0.108314	0.00546535	0.00604718	0.368664	0.0202659	0.00866897	0.0217497
cg00796672	0.031268	0.0292894	0.288745	0.00386007	0.016477	0.815338	-0.0237118	0.0236206	0.318296
cg00796679	0.000835042	0.00765752	0.913421	0.00250486	0.0043078	0.562462	-0.00675158	0.00617546	0.277355
cg00796697	-0.00467216	0.0164503	0.777088	0.00551607	0.00925425	0.55272	0.0119723	0.0132665	0.369371
cg00796708	0.00567441	0.0105914	0.593526	-0.00283504	0.00595828	0.635427	-0.00247804	0.00854152	0.772433
cg00796711	0.00620215	0.00487526	0.206783	-0.00263285	0.00274262	0.339789	-0.00333612	0.00393169	0.398532
cg00796728	-0.00454907	0.00734033	0.537089	0.00880345	0.00412936	0.0358997	0.00145148	0.00591966	0.806895
cg00796755	-0.0418243	0.0220171	0.0608729	0.0155458	0.0123859	0.212873	0.0288358	0.0177558	0.108074
cg00796793	-0.00254095	0.00329499	0.442752	0.00493923	0.00185362	0.00922086	0.00116019	0.00265727	0.663502
cg00796814	-0.00218687	0.00432698	0.614584	0.00200487	0.00243418	0.412453	-0.000547762	0.00348953	0.875638
cg00796821	0.023884	0.023233	0.306857	0.00467956	0.0130699	0.721201	-0.00338809	0.0187364	0.856932
cg00796850	0.00714126	0.00724372	0.327002	-0.00183104	0.00407501	0.654335	-0.00589809	0.00584175	0.315531
cg00796866	0.0356536	0.0268398	0.187606	-0.0240577	0.0150989	0.114796	-0.0172931	0.0216451	0.426555
cg00796973	-0.025185	0.0241257	0.299488	0.003602	0.0135721	0.791346	0.0135254	0.0194564	0.488848
cg00797030	-0.00307726	0.00373123	0.411832	0.00471516	0.00209903	0.0272742	6.34554e-05	0.00300908	0.983225
cg00797058	0.00675476	0.0122909	0.584054	-0.00703017	0.00691436	0.312159	-0.00437624	0.00991212	0.659969
cg00797059	-0.00456611	0.0106843	0.670193	-0.00434302	0.00601053	0.471928	0.0103462	0.00861643	0.233181
cg00797096	0.0120111	0.0167762	0.475977	0.00593468	0.00943756	0.531143	-0.00760731	0.0135293	0.575401
cg00797102	-0.0356691	0.0260819	0.175048	0.0208801	0.0146726	0.158376	0.0274413	0.0210339	0.195543
cg00797104	0.0133206	0.0166428	0.425722	-0.000348698	0.00936256	0.970378	0.00701159	0.0134217	0.602747
cg00797110	0.00537648	0.00900189	0.551921	0.00193515	0.00506409	0.703317	-0.00364385	0.00725964	0.617013
cg00797152	0.00970075	0.0111437	0.386471	0.00627186	0.00626897	0.319927	-0.0133796	0.00898691	0.140243
cg00797183	-0.00421656	0.00908647	0.6438	0.0115072	0.00511167	0.0269544	0.00309008	0.00732785	0.674316
cg00797278	-0.000720634	0.00429113	0.867033	0.000841055	0.00241401	0.728397	0.00102707	0.00346061	0.767353
cg00797286	0.0023441	0.00972493	0.810104	-0.00261334	0.00547084	0.634101	-0.00354257	0.00784275	0.652635
cg00797306	0.005673	0.0119928	0.637402	-0.00825529	0.00674665	0.22448	0.0122202	0.0096717	0.209865
cg00797346	3.93181e-05	0.00375611	0.991673	-0.00219855	0.00211303	0.301071	-6.22717e-05	0.00302914	0.983647
cg00797407	-0.0110284	0.00762254	0.151627	-0.00134672	0.00428812	0.754246	0.00936026	0.00614726	0.131553
cg00797434	-0.00899429	0.00888468	0.31425	0.00376203	0.00499815	0.453718	0.00611836	0.00716512	0.395555
cg00797460	0.00368223	0.00802296	0.647433	-0.00144647	0.00451338	0.749388	-0.00436923	0.00647018	0.501326
cg00797477	0.0127884	0.00912533	0.164732	-0.00470358	0.00513353	0.362129	-0.00897285	0.00735919	0.226114
cg00797490	0.0463988	0.0173965	0.00915786	-0.0110517	0.00978653	0.261959	-0.0328999	0.0140295	0.0213549
cg00797497	0.00331679	0.0105517	0.754035	-0.00716012	0.00593592	0.231074	-0.000163726	0.00850947	0.984694
cg00797500	0.00207526	0.0140604	0.883011	0.0109444	0.00790976	0.170087	-0.0117481	0.0113391	0.303108
cg00797554	-0.00566381	0.0156212	0.717825	0.00483663	0.00878783	0.583504	0.00031791	0.0125978	0.979926
cg00797562	0.0416845	0.0230665	0.0742777	-0.0179057	0.0129762	0.17124	-0.0295288	0.0186021	0.116138
cg00797602	-0.00147157	0.00273372	0.591775	0.000575643	0.00153788	0.709105	-0.00107015	0.00220463	0.628633
cg00797620	-0.0120062	0.0146606	0.415111	0.007886	0.00824743	0.341695	0.00954867	0.0118231	0.421561
cg00797647	0.00156841	0.012196	0.897978	0.000851831	0.00686095	0.901485	0.000404539	0.00983554	0.967288
cg00797651	0.0257245	0.0147088	0.0839151	-0.00956891	0.00827457	0.250748	-0.0173275	0.011862	0.14777
cg00797699	0.0105165	0.0134428	0.436204	-0.000881271	0.00756233	0.907504	-0.00893079	0.010841	0.412361
cg00797703	-0.0140303	0.0103604	0.179255	0.000875005	0.00582835	0.881018	0.0121747	0.00835525	0.148765
cg00797769	0.0500504	0.0214797	0.0221701	-0.00365118	0.0120836	0.763268	-0.0597308	0.0173225	0.000880232
cg00797779	0.0167658	0.0260224	0.521125	-0.00618524	0.0146391	0.673716	-0.0015238	0.0209859	0.942287
cg00797801	-0.0247821	0.0185707	0.185614	0.0221126	0.0104471	0.0372159	0.0136707	0.0149765	0.363924
cg00797818	-0.00241535	0.00962087	0.802379	-0.000607595	0.00541229	0.91088	0.00274967	0.00775882	0.723922
cg00797821	-0.0136218	0.00724691	0.0635791	0.00511101	0.00407681	0.213396	0.00915672	0.00584433	0.120884
cg00797837	0.0025927	0.00295098	0.382102	0.00101348	0.0016601	0.543164	-0.000343607	0.00237984	0.88554
cg00797839	0.00437484	0.012835	0.734056	0.00928263	0.00722044	0.202073	-0.00630752	0.0103509	0.543905
cg00798029	0.00147029	0.00460525	0.750309	-0.00226535	0.00259072	0.384359	0.00255895	0.00371394	0.492692
cg00798146	-0.0183753	0.0140467	0.194345	0.0123653	0.00790207	0.121341	0.00132076	0.0113281	0.907458
cg00798167	0.0146794	0.0162174	0.367936	-0.000881124	0.00912324	0.923287	-0.0111343	0.0130787	0.396976
cg00798206	0.00361781	0.00268189	0.180928	-0.000853578	0.00150872	0.573045	-0.000144221	0.00216283	0.946992
cg00798232	0.0518288	0.0274507	0.0624286	-0.0126769	0.0154426	0.413996	-0.0212552	0.0221378	0.339712
cg00798240	0.0125507	0.00959659	0.194457	-0.00794152	0.00539864	0.144978	-0.0121213	0.00773925	0.121015
cg00798308	-0.0204697	0.0288832	0.480447	0.00151204	0.0162485	0.926077	0.013443	0.0232931	0.565382
cg00798342	-0.00580477	0.0128305	0.65212	-0.00407245	0.00721792	0.574094	0.00340207	0.0103473	0.743124
cg00798369	-0.000432494	0.00802557	0.95715	-0.00290321	0.00451485	0.521931	-0.00195192	0.00647228	0.763708
cg00798392	-0.0140207	0.0233989	0.550632	-0.00688663	0.0131633	0.602217	0.00380516	0.0188702	0.840673
cg00798403	-0.0271166	0.026404	0.307339	0.00611573	0.0148538	0.681575	0.0123914	0.0212937	0.562157
cg00798428	0.00171339	0.00264009	0.518095	0.00085364	0.0014852	0.566969	-0.00154033	0.00212912	0.471385
cg00798431	-0.0305465	0.0202487	0.135119	0.0189873	0.0113911	0.0992233	0.0223096	0.0163297	0.17548
cg00798477	-0.00688553	0.0132205	0.603844	-0.00178122	0.00743728	0.811295	0.006771	0.0106617	0.527086
cg00798497	0.0108268	0.015207	0.478435	-0.014522	0.0085548	0.0932566	-0.00244726	0.0122638	0.842307
cg00798554	0.00196808	0.012842	0.878561	0.00919984	0.00722435	0.20633	-0.00317232	0.0103565	0.760116
cg00798601	-0.00851058	0.00892181	0.342836	-0.00471433	0.00501904	0.350244	0.00970797	0.00719506	0.180838
cg00798640	0.00089865	0.0157002	0.95449	0.00203923	0.00883225	0.817959	-0.00604753	0.0126615	0.634139
cg00798643	0.0106871	0.0169108	0.529105	-0.00721736	0.00951333	0.450156	-0.00968425	0.0136379	0.479586
cg00798645	-0.00949811	0.0193181	0.62422	-0.0132405	0.0108675	0.226459	0.0146601	0.0155792	0.349368
cg00798646	0.00588785	0.049875	0.906305	-0.0213245	0.0280576	0.449341	-0.00517007	0.0402221	0.898027
cg00798648	0.0025826	0.0114479	0.822057	-0.000304755	0.0064401	0.962368	-0.00818081	0.00923224	0.378056
cg00798685	0.0105373	0.00895166	0.242427	0.00540197	0.00503583	0.286438	-0.00638117	0.00721913	0.37923
cg00798781	0.00168825	0.0061238	0.783458	-0.000401425	0.00344499	0.907512	-0.00427819	0.00493858	0.388776
cg00798876	0.0212421	0.0152327	0.166797	-0.0189747	0.00856926	0.0294863	-0.0188559	0.0122845	0.128515
cg00798993	0.00700377	0.0413964	0.866051	-0.0267464	0.0232879	0.25398	-0.0240199	0.0333845	0.473811
cg00799033	-0.00753933	0.0132852	0.571872	0.0170823	0.00747369	0.0247626	0.00665909	0.0107139	0.535912
cg00799041	-0.00909805	0.0158668	0.567886	0.00626696	0.00892597	0.484533	0.00996624	0.0127959	0.438223
cg00799060	0.0116074	0.0109377	0.291589	-0.00539815	0.00615307	0.382791	-0.00116497	0.00882077	0.89524
cg00799101	0.00227027	0.0129606	0.861365	-0.00674233	0.00729109	0.357721	-0.00281716	0.0104522	0.788176
cg00799121	-0.00208212	0.0123653	0.866681	0.00305961	0.00695619	0.66117	-0.00397458	0.00997208	0.691209
cg00799144	-0.00880804	0.0129066	0.496812	0.00572528	0.00726069	0.43258	0.00851992	0.0104086	0.415334
cg00799171	-0.0051158	0.00463971	0.273308	-0.0047735	0.00261011	0.0709289	0.00589423	0.00374173	0.118909
cg00799227	0.00825967	0.0117204	0.482906	-0.000962645	0.00659338	0.884266	4.8205e-05	0.00945197	0.995943
cg00799254	-0.0156792	0.0183896	0.396269	0.00347657	0.0103452	0.737657	0.0150989	0.0148304	0.311517
cg00799257	-0.0315128	0.0185626	0.0932318	0.0162501	0.0104425	0.12339	0.0205249	0.0149699	0.173961
cg00799353	-0.00104051	0.00278663	0.709786	-0.000596953	0.00156764	0.704304	0.0017475	0.0022473	0.438965
cg00799539	0.00417461	0.0240663	0.8627	0.00314418	0.0135387	0.816913	-0.0216132	0.0194085	0.268591
cg00799618	0.011376	0.00900046	0.209707	-0.00417077	0.00506328	0.412399	-0.0103637	0.00725849	0.157013
cg00799619	-0.0114346	0.0165279	0.490928	0.0119985	0.00929792	0.200395	-0.000762232	0.0133291	0.954532
cg00799637	0.00177934	0.00581121	0.760208	0.000691094	0.00326914	0.833082	-0.00300036	0.0046865	0.523756
cg00799658	-0.00407639	0.0192662	0.832939	-0.0138995	0.0108383	0.203176	0.0200709	0.0155373	0.199933
cg00799742	-0.036843	0.0186758	0.0517728	-0.0045631	0.0105062	0.665155	0.0359033	0.0150613	0.0193611
cg00799748	-0.00319598	0.0046811	0.496628	0.000855244	0.00263339	0.746154	-0.0029051	0.00377511	0.443707
cg00799782	0.00549953	0.00413127	0.186684	-0.00306359	0.00232408	0.19098	-0.00472118	0.0033317	0.160123
cg00799826	0.00717284	0.0101376	0.481162	-0.000524031	0.00570299	0.927004	-0.00830867	0.00817555	0.312379
cg00799842	-0.00170689	0.00317476	0.592228	-0.00107241	0.00178598	0.549798	0.00509446	0.00256031	0.0498292
cg00799963	0.00102246	0.00691326	0.882773	-0.00290869	0.00388911	0.456581	0.00288005	0.00557525	0.606792
cg00799984	0.033848	0.0241705	0.165038	-0.0166296	0.0135973	0.224706	-0.0120371	0.0194925	0.538538
cg00800038	0.0100724	0.00880392	0.255803	-0.00552452	0.00495272	0.2678	-0.00892971	0.00709999	0.211942
cg00800095	-0.0101805	0.0216805	0.639866	0.00538041	0.0121965	0.660229	-0.00930276	0.0174844	0.596071
cg00800109	0.0209396	0.0181196	0.251071	0.00136743	0.0101933	0.893601	-0.019012	0.0146127	0.196755
cg00800141	-0.00305246	0.00992392	0.75915	0.00649644	0.00558278	0.247819	0.00739046	0.00800322	0.358394
cg00800353	-0.00410431	0.0131845	0.756336	0.0149482	0.00741704	0.0470244	0.00353889	0.0106327	0.740082
cg00800365	0.0108081	0.00822978	0.192619	-0.00419598	0.00462973	0.367332	-0.00239219	0.00663697	0.719416
cg00800383	0.00304062	0.00342001	0.376476	-0.00177442	0.00192395	0.358993	-0.00277487	0.00275809	0.317231
cg00800397	0.00998835	0.0333655	0.765395	-0.0278362	0.01877	0.141769	-0.0054634	0.0269079	0.839588
cg00800428	0.00059376	0.0106292	0.955584	0.0033595	0.00597955	0.57571	0.00109063	0.00857202	0.899057
cg00800487	-0.00481449	0.00936881	0.608666	0.00301445	0.0052705	0.568868	0.00442195	0.00755555	0.559924
cg00800512	0.0075416	0.00444769	0.0936179	0.0036288	0.00250208	0.150652	-0.00583247	0.00358687	0.107639
cg00800569	-0.00555848	0.00501979	0.271283	0.000178358	0.00282392	0.949788	-0.00103481	0.00404825	0.798863
cg00800606	0.032094	0.0172377	0.0660799	-0.00286669	0.00969721	0.768241	-0.0195857	0.0139015	0.162514
cg00800634	0.00159264	0.00328724	0.629282	-0.00324948	0.00184926	0.0824888	-0.00111605	0.00265102	0.674825
cg00800679	0.00119478	0.0175153	0.945776	0.00114173	0.00985335	0.908027	-0.00674623	0.0141253	0.634162
cg00800759	-0.0075866	0.0190367	0.691243	0.00908363	0.0107093	0.398707	0.00548528	0.0153523	0.721758
cg00800773	0.00351267	0.00568639	0.538403	0.00176676	0.00319892	0.582193	-0.00139351	0.00458583	0.761967
cg00800780	0.0108428	0.00999563	0.281099	0.000737287	0.00562312	0.895993	-0.00896805	0.00806105	0.269053
cg00800809	-0.00576523	0.0145714	0.693351	0.00383044	0.00819724	0.641492	-0.00181213	0.0117512	0.877811
cg00800896	0.00651787	0.0109278	0.552462	0.00630794	0.00614753	0.307759	-0.00332725	0.00881282	0.706709
cg00800908	0.0117094	0.0140092	0.405592	0.00193413	0.00788101	0.806726	0.00170256	0.0112979	0.880571
cg00800962	0.00273952	0.00836954	0.74423	-9.84768e-05	0.00470835	0.983362	-0.00286418	0.00674968	0.672388
cg00800993	-0.00860154	0.005474	0.119818	-0.000434119	0.00307944	0.888224	0.00530202	0.00441455	0.233074
cg00800997	-0.00240969	0.00237025	0.312209	0.000807372	0.0013334	0.546462	0.00373752	0.00191151	0.0538364
cg00801003	0.00169625	0.0123661	0.891222	0.00385962	0.00695665	0.580481	-0.00257698	0.00997274	0.796721
cg00801034	-0.0087895	0.0094371	0.354297	0.00741312	0.00530892	0.166244	0.0100236	0.00761062	0.191361
cg00801049	0.00503817	0.0061459	0.414645	-0.000868971	0.00345742	0.802162	-0.00682126	0.00495641	0.172359
cg00801068	0.00633688	0.0103062	0.540288	-0.00419949	0.00579782	0.470857	-0.00725189	0.00831149	0.385386
cg00801069	-0.00423443	0.0107134	0.693652	0.00543246	0.00602691	0.36994	0.00252243	0.00863991	0.771035
cg00801080	0.0322485	0.0276992	0.247585	-0.00281656	0.0155824	0.856992	-0.0329216	0.0223382	0.144235
cg00801098	0.0131121	0.00640286	0.0436617	-0.00708928	0.00360198	0.052309	-0.00724668	0.00516363	0.164138
cg00801134	-0.0161054	0.0110637	0.14916	0.00564295	0.00622396	0.367156	0.0151491	0.00892239	0.0931897
cg00801196	-0.00178736	0.00329331	0.588738	0.0014372	0.00185268	0.440053	1.18164e-05	0.00265591	0.996461
cg00801314	-0.00711829	0.0104086	0.495907	0.00768236	0.00585543	0.193051	0.00181738	0.00839408	0.829111
cg00801339	-0.016916	0.0148766	0.258696	0.0205224	0.00836895	0.0162441	0.0217476	0.0119974	0.073408
cg00801360	-0.0181458	0.0350518	0.606023	-0.00107647	0.0197187	0.956592	0.0247922	0.0282678	0.382933
cg00801394	0.0143424	0.00938522	0.130178	-0.0159483	0.00527973	0.0033309	-0.014788	0.00756878	0.0540113
cg00801465	0.00305947	0.00310029	0.326525	-0.000883255	0.00174409	0.613868	-0.00143951	0.00250025	0.566307
cg00801512	0.00124659	0.00486247	0.798284	-0.00120155	0.00273542	0.661592	-0.00471289	0.00392137	0.23276
cg00801514	0.000390039	0.00866895	0.964219	-0.000602155	0.00487678	0.902024	-0.00198689	0.00699114	0.776948
cg00801568	-0.00438607	0.0108026	0.685748	0.0047926	0.00607709	0.43252	0.0068326	0.00871185	0.435051
cg00801571	0.0183002	0.0135023	0.178899	-0.00346522	0.00759581	0.649409	-0.0265996	0.010889	0.0166444
cg00801577	-0.00242274	0.00312475	0.440291	0.000910222	0.00175785	0.60594	0.000237982	0.00251998	0.924983
cg00801598	-0.0109666	0.0240369	0.649381	-0.0141641	0.0135222	0.297852	0.0006857	0.0193848	0.971865
cg00801629	-0.0261799	0.0128487	0.044705	0.0094843	0.00722813	0.193007	0.0192504	0.0103619	0.066659
cg00801636	0.003097	0.00423625	0.466746	-0.00135177	0.00238314	0.572057	-0.00329286	0.00341636	0.337855
cg00801727	0.0044823	0.00862306	0.604551	-4.72182e-05	0.00485097	0.992257	-0.00248748	0.00695413	0.721456
cg00801765	-0.0336422	0.0150778	0.0282974	0.01283	0.00848215	0.134093	0.0150259	0.0121596	0.219966
cg00801798	0.0121553	0.0119365	0.31141	-0.00293883	0.00671495	0.662747	-0.00429829	0.00962625	0.656359
cg00801823	-0.00953939	0.00836697	0.257437	0.00678875	0.00470691	0.152894	0.00402576	0.00674761	0.552347
cg00801868	0.00792192	0.00410919	0.0572123	-0.00194852	0.00231166	0.401644	-0.00313527	0.00331388	0.346778
cg00801877	0.00155295	0.0167386	0.9263	0.00990542	0.00941646	0.295815	-0.0193448	0.013499	0.155511
cg00801918	-0.0134262	0.00629795	0.0359064	0.00463846	0.00354296	0.193994	0.0132349	0.00507903	0.0108211
cg00801940	0.000606129	0.0027507	0.826124	-0.00207787	0.00154743	0.182915	-0.000399427	0.00221832	0.857535
cg00801952	-0.010804	0.0190948	0.573013	0.00945277	0.0107419	0.381347	0.0199633	0.0153991	0.19835
cg00802147	0.00176096	0.0159669	0.912441	-0.00135469	0.00898233	0.880477	0.00419234	0.0128767	0.745545
cg00802168	-0.0136297	0.00936849	0.149397	0.0130028	0.00527032	0.0156246	0.0103621	0.00755529	0.173828
cg00802212	6.75142e-05	0.00923813	0.994186	-0.00024734	0.00519698	0.962152	0.00383513	0.00745016	0.608049
cg00802224	0.0220016	0.0125179	0.0824144	-0.00206291	0.00704204	0.77028	-0.0126791	0.0100952	0.212571
cg00802237	0.00347484	0.0191301	0.856296	-0.00947279	0.0107618	0.38122	0.00419976	0.0154276	0.786111
cg00802250	0.0138591	0.00803823	0.0883156	0.00597496	0.00452197	0.189941	-0.0135693	0.00648249	0.0393093
cg00802302	0.0056106	0.00458754	0.224707	-0.00173812	0.00258076	0.502461	-0.00194733	0.00369966	0.600013
cg00802386	-0.00175851	0.00775735	0.82121	0.00367053	0.00436396	0.402652	0.00852538	0.00625598	0.176559
cg00802396	0.00486564	0.0105846	0.646912	-0.00598808	0.00595445	0.317439	-0.000357924	0.00853603	0.966652
cg00802408	0.00172147	0.00323727	0.596276	-0.00241899	0.00182115	0.187642	-0.000518529	0.00261072	0.843038
cg00802453	0.0132809	0.0145089	0.362591	-0.0100112	0.0081621	0.223382	-0.0163201	0.0117008	0.166715
cg00802478	-0.00341486	0.00458758	0.458706	0.000797748	0.00258078	0.757994	0.00250126	0.00369969	0.500829
cg00802484	0.00488204	0.00385776	0.209146	-0.000925806	0.00217021	0.670751	-0.00282044	0.00311112	0.367198
cg00802510	0.0057505	0.00778792	0.462313	-0.00644902	0.00438115	0.144716	-0.00237058	0.00628062	0.706785
cg00802553	0.00392325	0.0124662	0.753753	-0.00534813	0.00701297	0.44781	-0.00132715	0.0100535	0.895289
cg00802571	-0.00491396	0.00951995	0.607072	0.00529153	0.00535553	0.325932	-0.00220285	0.00767744	0.774868
cg00802617	-0.00260997	0.00684536	0.70395	0.0017759	0.00385091	0.645859	0.000835071	0.00552049	0.880123
cg00802728	0.013894	0.0185567	0.456086	-0.00403864	0.0104392	0.699819	-0.00155463	0.0149652	0.917507
cg00802855	-0.00728773	0.00846914	0.391932	-0.00890068	0.00476438	0.0651837	0.00925525	0.00683	0.17898
cg00802903	-0.0105805	0.0363263	0.771559	0.00287959	0.0204356	0.888274	-0.0032258	0.0292956	0.91258
cg00803004	-0.00180852	0.0140483	0.897871	-0.0129001	0.00790298	0.106313	-0.00411095	0.0113294	0.717611
cg00803062	-0.0162442	0.00917869	0.0803521	-0.000146335	0.00516355	0.977457	0.00842312	0.00740223	0.258353
cg00803074	0.0267003	0.0133758	0.0491169	0.00329945	0.00752466	0.662147	-0.0313289	0.010787	0.00468931
cg00803088	-8.10273e-05	0.00390998	0.983515	0.00293926	0.00219959	0.185025	-0.000483821	0.00315323	0.878418
cg00803169	-0.0201978	0.00756923	0.00912593	0.00394401	0.00425813	0.356948	0.0170133	0.00610426	0.00655856
cg00803179	0.000145251	0.00348697	0.966871	-0.00340252	0.00196162	0.0864462	0.000315585	0.00281209	0.91091
cg00803186	-0.00107904	0.00285822	0.706728	-0.00115622	0.00160792	0.474064	0.00246234	0.00230504	0.288434
cg00803207	-0.017134	0.0140312	0.225409	0.00912603	0.00789334	0.250852	0.0179408	0.0113155	0.116565
cg00803213	-0.0225661	0.0175171	0.20116	0.01184	0.00985437	0.232895	0.00785297	0.0141268	0.579745
cg00803232	-0.000666689	0.00829466	0.936127	-0.00344757	0.00466623	0.462042	0.00204461	0.00668929	0.760615
cg00803358	-0.00696034	0.0114495	0.544864	-0.00241254	0.00644101	0.708921	0.00509856	0.00923354	0.582275
cg00803368	-0.011387	0.0202723	0.575797	0.011466	0.0114044	0.317555	0.00153995	0.0163488	0.925177
cg00803373	-0.00450461	0.00831602	0.589456	0.0032401	0.00467824	0.490456	-3.47248e-05	0.00670651	0.995881
cg00803377	0.0084792	0.00820036	0.304068	-0.00503514	0.00461318	0.278151	-0.00576892	0.00661324	0.385487
cg00803419	-0.00190864	0.00331651	0.566476	0.00046925	0.00186573	0.802026	0.00229354	0.00267462	0.393569
cg00803447	-0.00476859	0.0137542	0.729673	-0.00904837	0.00773754	0.245507	-0.00117476	0.0110922	0.915904
cg00803453	0.0133609	0.0441233	0.762776	0.0293918	0.0248219	0.239671	-0.01834	0.0355835	0.607607
cg00803478	-0.00638446	0.0138162	0.645189	0.00240682	0.00777239	0.757575	0.00770199	0.0111421	0.491293
cg00803532	-0.00226062	0.00407684	0.58069	-0.00228373	0.00229346	0.322194	0.00244293	0.0032878	0.459512
cg00803563	-0.00120398	0.00690496	0.861993	-0.00686254	0.00388444	0.0808726	0.00201661	0.00556855	0.718144
cg00803638	-0.00963553	0.00503036	0.0587943	0.00418881	0.00282987	0.142513	0.00264586	0.00405677	0.516027
cg00803692	0.0013876	0.0112402	0.902042	-0.00157892	0.00632325	0.803421	0.000787066	0.00906472	0.931013
cg00803724	-0.057089	0.0727508	0.4348	0.00604123	0.0409266	0.882999	0.0787261	0.0586704	0.183223
cg00803804	0.000917338	0.00272941	0.737628	-0.00244204	0.00153545	0.115449	-0.00144671	0.00220115	0.512797
cg00803816	-0.00175005	0.00252226	0.489673	0.0011476	0.00141891	0.420896	0.00178197	0.00203409	0.38347
cg00803825	-0.0108347	0.0078639	0.171889	0.00894939	0.0044239	0.0462195	0.0100424	0.0063419	0.117021
cg00803827	-0.0116845	0.0124362	0.350109	-0.00244697	0.00699607	0.727381	0.0136185	0.0100293	0.178095
cg00803865	-0.019519	0.0236189	0.410881	0.0188189	0.013287	0.160329	0.0114195	0.0190476	0.550418
cg00803873	-0.000362798	0.00456013	0.936775	0.000346472	0.00256534	0.892885	0.000105983	0.00367755	0.977077
cg00803910	-0.0192017	0.0236459	0.419031	-0.00692454	0.0133022	0.604029	-0.00336837	0.0190694	0.860213
cg00803911	-7.80793e-05	0.0095912	0.993524	-0.00646837	0.00539561	0.233929	0.00218994	0.0077349	0.777769
cg00803922	-0.00588516	0.0127809	0.646359	-0.00425435	0.00719001	0.55562	-0.00319307	0.0103073	0.757481
cg00804043	0.00789291	0.0127273	0.536814	-0.015983	0.00715984	0.0282233	-0.00390305	0.010264	0.704697
cg00804048	0.0019371	0.00387445	0.61839	-0.00273536	0.0021796	0.212926	0.000763991	0.00312458	0.807425
cg00804055	-0.00211259	0.00705246	0.765249	0.00013328	0.00396742	0.97328	0.00144987	0.00568751	0.799399
cg00804073	0.00243704	0.0130593	0.852408	-0.00457125	0.00734659	0.535458	0.000619475	0.0105317	0.953234
cg00804078	0.00047289	0.0102399	0.963274	0.00673456	0.00576053	0.245637	-0.00372376	0.00825803	0.653191
cg00804096	0.00587806	0.0107308	0.585283	0.00911414	0.00603672	0.134807	-0.00497504	0.00865396	0.566887
cg00804097	0.0073692	0.00698624	0.294499	-0.00901685	0.00393017	0.0242409	-0.00532019	0.00563411	0.347701
cg00804125	0.00853042	0.00957147	0.375319	-0.00764808	0.0053845	0.159153	0.00455951	0.00771898	0.556297
cg00804179	0.00989143	0.0223743	0.659547	0.0176362	0.0125868	0.164805	-0.0169522	0.0180439	0.350137
cg00804210	0.00474504	0.0139677	0.734909	0.0066762	0.00785764	0.39791	-0.00271871	0.0112644	0.809861
cg00804237	-0.0115008	0.0135033	0.396772	-0.00115049	0.0075964	0.879978	0.0119247	0.0108898	0.276598
cg00804245	-0.0151528	0.0201165	0.45338	0.0148801	0.0113167	0.192087	-0.00620801	0.0162231	0.702924
cg00804291	0.00202695	0.00328122	0.538397	-0.00266651	0.00184588	0.152254	-0.00089374	0.00264617	0.736385
cg00804303	0.00313852	0.00825156	0.704631	-0.00270615	0.00464198	0.561454	0.00395487	0.00665453	0.553882
cg00804338	0.0158121	0.0119369	0.188842	-0.00493198	0.00671522	0.464697	-0.0162646	0.00962663	0.0947797
cg00804354	2.02993e-05	0.0096561	0.998328	-0.00216335	0.00543212	0.691443	0.00452591	0.00778724	0.562647
cg00804392	0.00814729	0.0204308	0.69106	0.00351086	0.0114935	0.76076	-0.000891156	0.0164766	0.956993
cg00804423	-0.026126	0.0155778	0.0971903	0.0142156	0.00876339	0.108472	0.014907	0.0125628	0.238693
cg00804433	-0.0100429	0.0100813	0.321988	0.00442892	0.00567134	0.437013	0.0127464	0.00813017	0.120646
cg00804480	-0.00268329	0.0115098	0.816221	-0.00252424	0.00647495	0.697625	0.00681163	0.00928219	0.465066
cg00804485	0.00249133	0.00436909	0.570034	0.000458372	0.00245787	0.852503	-0.00262702	0.00352348	0.457981
cg00804504	0.0016463	0.00671041	0.806788	-0.00706636	0.00377499	0.0646614	0.00367353	0.00541166	0.499097
cg00804510	-0.0048131	0.0114262	0.674648	0.00989483	0.0064279	0.127432	-0.00795174	0.00921474	0.3906
cg00804517	-0.00395068	0.0207518	0.849467	-0.0180712	0.0116741	0.125344	-0.00715219	0.0167354	0.670192
cg00804525	0.00487404	0.0152199	0.749571	-0.00112805	0.00856205	0.895493	0.000910477	0.0122742	0.941043
cg00804587	-0.00767671	0.038184	0.841143	-0.00888309	0.0214807	0.680254	-0.0066266	0.0307938	0.830132
cg00804600	0.000783015	0.0115918	0.946303	0.00767572	0.00652107	0.242455	0.00335911	0.00934831	0.720241
cg00804628	-0.00804974	0.00382583	0.0383283	0.00253467	0.00215225	0.242209	0.00535171	0.00308537	0.0864462
cg00804634	0.00832559	0.00785744	0.292337	0.00288322	0.00442026	0.515985	-0.00822962	0.00633669	0.19755
cg00804686	0.00550819	0.0123864	0.65767	-0.00882662	0.00696808	0.208715	-0.00235222	0.00998912	0.814404
cg00804694	0.00117499	0.0211495	0.955826	0.00468903	0.0118978	0.694488	0.00869293	0.0170562	0.611607
cg00804716	0.00255158	0.00829004	0.758996	-0.000511576	0.00466363	0.91291	0.00493824	0.00668556	0.462159
cg00804745	-0.0161166	0.0135816	0.238673	0.00584999	0.00764044	0.445999	0.00696732	0.010953	0.526413
cg00804763	0.00706196	0.0109354	0.520156	-0.0113427	0.0061518	0.0686971	-0.00165349	0.00881894	0.851721
cg00804785	0.0136061	0.0144871	0.350298	-0.0125145	0.00814985	0.128363	-0.011131	0.0116833	0.343426
cg00804794	0.0131996	0.0230435	0.568285	0.0034002	0.0129633	0.793729	-0.027165	0.0185836	0.147491
cg00804796	-0.0132932	0.0089259	0.140114	-0.000402367	0.00502134	0.936321	0.00866054	0.00719836	0.232268
cg00804863	-0.0081004	0.0154732	0.60198	0.00957672	0.00870457	0.274353	0.00475214	0.0124785	0.704282
cg00804916	-0.0139661	0.01205	0.249698	0.00887347	0.00677884	0.194064	0.00591418	0.00971784	0.544419
cg00804934	0.00438248	0.00982524	0.6567	0.00022042	0.00552727	0.968283	-0.00080411	0.00792364	0.919406
cg00804995	0.0108533	0.00830159	0.194612	0.0031695	0.00467013	0.499188	-0.0104471	0.00669488	0.122367
cg00805076	0.00272271	0.0115729	0.814569	-0.00100767	0.00651045	0.877364	-0.00539037	0.00933309	0.565092
cg00805079	-0.0129001	0.00944661	0.175673	0.00683889	0.00531426	0.201625	0.0126101	0.00761829	0.101562
cg00805116	-0.014464	0.00982486	0.144665	0.00293949	0.00552705	0.596226	0.00583867	0.00792333	0.463215
cg00805122	0.0179255	0.0184041	0.332824	-0.00908537	0.0103534	0.382675	-0.00515885	0.0148422	0.729014
cg00805175	0.00197798	0.0164522	0.904588	-0.00943058	0.00925529	0.311123	-0.000638004	0.013268	0.96176
cg00805193	-0.0226996	0.0191806	0.239923	0.0215677	0.0107902	0.0488231	0.0273241	0.0154683	0.0809097
cg00805292	0.00506976	0.0217443	0.816203	0.0129016	0.0122324	0.294548	0.00450117	0.0175358	0.798043
cg00805294	-0.0121525	0.0148785	0.416333	0.0219386	0.00837	0.0103821	0.00722823	0.0119988	0.548505
cg00805320	-0.00331804	0.00328318	0.315067	-0.00268107	0.00184698	0.150295	0.00270867	0.00264774	0.309206
cg00805360	-0.0147657	0.0119896	0.221517	-0.0104645	0.00674487	0.124502	0.01259	0.00966913	0.196406
cg00805381	0.00406242	0.00267636	0.132753	-7.46799e-05	0.00150561	0.960557	-0.00288094	0.00215837	0.185514
cg00805419	-0.015159	0.00975996	0.124094	0.00542498	0.00549054	0.325928	0.0125548	0.00787099	0.114407
cg00805441	0.0590036	0.0263247	0.0276072	-0.0145895	0.0148092	0.327338	-0.0272124	0.0212297	0.203397
cg00805473	0.021724	0.0192958	0.263402	-0.0073819	0.010855	0.498325	-0.0163933	0.0155613	0.295114
cg00805496	-0.00884909	0.01405	0.530497	0.00857419	0.00790395	0.281079	0.00476823	0.0113307	0.674947
cg00805506	-0.0512512	0.0277119	0.0678716	0.0389877	0.0155895	0.0143071	0.0147354	0.0223485	0.511455
cg00805520	0.00402665	0.0133128	0.763037	-0.00702112	0.00748922	0.351159	-0.00396506	0.0107362	0.71281
cg00805552	0.0019788	0.0307995	0.948924	0.00681745	0.0173265	0.694958	0.00380766	0.0248385	0.878528
cg00805562	0.0318195	0.013122	0.0174304	-0.00400086	0.00738187	0.589247	-0.0139045	0.0105823	0.192402
cg00805577	-0.00168629	0.0344172	0.961038	0.0218472	0.0193616	0.262336	-0.00562607	0.027756	0.839856
cg00805619	0.00098285	0.00969408	0.919482	0.00641044	0.00545348	0.243086	-0.00255063	0.00781786	0.745032
cg00805660	0.000651741	0.012885	0.959778	-0.00645222	0.00724857	0.375905	0.0104524	0.0103912	0.317326
cg00805678	-0.00782271	0.00982045	0.427918	0.0022725	0.00552457	0.681856	0.00494485	0.00791977	0.534059
cg00805728	0.00322398	0.00761031	0.672903	-0.000808434	0.00428124	0.850675	0.000930008	0.00613739	0.879916
cg00805867	-0.0153555	0.0263103	0.561015	-0.00813192	0.0148011	0.584162	0.00483916	0.0212182	0.820142
cg00805874	-0.00106679	0.00329076	0.7466	-0.000252905	0.00185124	0.891659	-0.00227089	0.00265386	0.394572
cg00805926	-0.0185212	0.00988561	0.0644281	0.00575002	0.00556123	0.304093	0.0167992	0.00797232	0.0380472
cg00805973	-0.00376917	0.0173591	0.828628	0.0097893	0.00976549	0.318978	0.00758728	0.0139994	0.589255
cg00805981	-0.0197819	0.0111464	0.0795221	0.00293612	0.00627049	0.640808	0.0180737	0.00898908	0.0475347
cg00806009	0.00447205	0.00823907	0.588698	-0.00643457	0.00463495	0.168682	-0.00231199	0.00664446	0.728732
cg00806056	0.000784749	0.00697099	0.910634	-0.000136949	0.00392159	0.972224	-0.0014032	0.00562181	0.8035
cg00806079	-0.0125361	0.0221635	0.573144	0.00980097	0.0124682	0.43401	0.00784921	0.0178739	0.661672
cg00806126	0.0262661	0.0190419	0.171394	-0.00814071	0.0107122	0.449387	-0.036171	0.0153565	0.0208044
cg00806138	-0.0249106	0.0161911	0.127631	0.0199354	0.00910841	0.0313626	0.0160069	0.0130574	0.223628
cg00806185	0.00174088	0.0095427	0.855679	0.00270977	0.00536832	0.615026	-0.000235151	0.00769578	0.975695
cg00806198	-0.0046263	0.00459223	0.316593	0.000195327	0.0025834	0.939908	0.00543866	0.00370344	0.145648
cg00806211	-0.0230176	0.0173128	0.187237	0.00321042	0.00973947	0.74249	0.00921109	0.0139621	0.511216
cg00806214	0.00608952	0.0263988	0.818122	0.0173613	0.0148508	0.245654	-0.0165319	0.0212895	0.439592
cg00806239	0.000355242	0.00668447	0.957742	0.00215382	0.0037604	0.568318	0.00289002	0.00539074	0.593285
cg00806245	-0.00674253	0.0102563	0.512696	-0.010869	0.00576974	0.0630117	0.0166954	0.00827123	0.0466925
cg00806253	-0.00502568	0.0151249	0.740497	0.0012589	0.00850864	0.882728	0.00339991	0.0121976	0.781124
cg00806259	0.0134802	0.0156245	0.390696	-0.0142542	0.00878969	0.108573	-0.0121705	0.0126005	0.336847
cg00806262	0.0197977	0.0172468	0.254229	-0.00722634	0.00970235	0.458445	-0.00152624	0.0139088	0.912881
cg00806296	0.0665849	0.0468664	0.159051	0.023931	0.0263651	0.366615	-0.0976642	0.0377958	0.0114746
cg00806311	0.00934655	0.0192821	0.629117	-0.00863202	0.0108473	0.428379	-0.000565392	0.0155502	0.971081
cg00806319	0.0225607	0.023864	0.347141	-0.0105456	0.0134249	0.434331	-0.0197807	0.0192453	0.30695
cg00806364	-0.0369825	0.0256392	0.152859	0.0129484	0.0144235	0.371868	0.0344241	0.0206769	0.0996236
cg00806367	-0.00484039	0.00842886	0.567306	-0.00758137	0.00474172	0.113561	0.00735144	0.00679752	0.282539
cg00806385	0.014262	0.0076011	0.0640455	-0.00125421	0.00427606	0.77	-0.00860212	0.00612997	0.164173
cg00806461	0.000255383	0.00545474	0.962768	-0.000245137	0.00306861	0.936516	-0.00377969	0.00439901	0.39264
cg00806481	0.0207867	0.0272199	0.447186	-0.0347228	0.0153128	0.0258923	-0.0189632	0.0219517	0.390096
cg00806490	-0.00197016	0.00341419	0.56543	-0.000441659	0.00192068	0.818684	0.00358155	0.0027534	0.196851
cg00806535	-0.00962717	0.00938455	0.307871	-0.00220211	0.00527935	0.677644	-0.00263477	0.00756824	0.7286
cg00806547	0.00485033	0.00838606	0.564537	-0.00376332	0.00471764	0.427261	-0.000374369	0.006763	0.955985
cg00806552	-0.00246378	0.00402452	0.542046	-0.00341178	0.00226403	0.135531	0.00412228	0.00324561	0.207511
cg00806634	0.018096	0.0164937	0.275676	0.00122031	0.00927867	0.895677	-0.020727	0.0133015	0.12289
cg00806644	-0.0244314	0.012078	0.046236	0.00163433	0.00679455	0.810494	0.0204301	0.00974036	0.0389226
cg00806680	0.000279647	0.0190139	0.9883	-0.0130481	0.0106964	0.225894	-0.0033021	0.0153339	0.830013
cg00806704	-0.02353	0.0165797	0.159497	0.0186212	0.00932705	0.0490827	0.0118941	0.0133708	0.376216
cg00806727	0.0429148	0.0321854	0.185976	-0.000526078	0.0181062	0.976889	-0.0209552	0.0259562	0.42173
cg00806826	-0.0021467	0.0109102	0.844485	-0.00693318	0.00613762	0.261814	-0.00190812	0.00879861	0.828832
cg00806871	-0.00544041	0.0096209	0.573239	0.00583983	0.00541232	0.283645	0.00564509	0.00775885	0.468878
cg00806900	0.00288345	0.00935091	0.758563	-0.00138973	0.00526043	0.792276	-0.00668647	0.00754111	0.377758
cg00806929	0.0179093	0.0110331	0.108242	-0.0069889	0.00620675	0.263327	-0.0153385	0.00889771	0.0883669
cg00806959	0.00965127	0.0206277	0.641069	0.000204692	0.0116043	0.985968	0.00308605	0.0166354	0.85327
cg00807008	-0.0769665	0.0730132	0.294804	-0.0288314	0.0410742	0.484637	0.0477402	0.0588821	0.419758
cg00807063	0.0159921	0.0208021	0.44416	-0.00106206	0.0117024	0.9279	-0.00437766	0.016776	0.794764
cg00807116	-0.00970678	0.00743455	0.195201	0.0019433	0.00418237	0.643376	0.0127536	0.00599565	0.0363063
cg00807122	0.00107726	0.00956774	0.910619	-0.00399526	0.00538241	0.459964	-0.000740726	0.00771598	0.923747
cg00807131	-0.000690132	0.0108915	0.949625	0.00204102	0.00612708	0.739868	0.00505829	0.0087835	0.566215
cg00807173	0.0119023	0.0174747	0.49765	-0.00442131	0.00983055	0.654034	-0.0135256	0.0140926	0.339895
cg00807189	-0.00244768	0.0144131	0.865553	0.0106965	0.00810822	0.190641	0.00296958	0.0116236	0.79897
cg00807197	-0.0210438	0.0205864	0.309578	-4.46716e-05	0.011581	0.996931	0.00808816	0.0166021	0.627386
cg00807226	-0.00072491	0.00870803	0.933852	-0.00176273	0.00489877	0.719866	0.00313728	0.00702266	0.656201
cg00807235	-0.000816194	0.0053321	0.878704	-0.00187902	0.00299961	0.532718	0.000311558	0.00430011	0.942411
cg00807237	0.00348377	0.0132399	0.79309	0.00602587	0.00744823	0.420755	-0.00689828	0.0106774	0.51998
cg00807293	-0.0272524	0.0136517	0.0491059	0.0109239	0.00767986	0.158566	0.0122064	0.0110095	0.270681
cg00807297	-0.00817932	0.0059418	0.17226	0.00334322	0.00334261	0.32006	0.00650316	0.00479181	0.178329
cg00807342	0.00603023	0.00838533	0.474027	-0.00256525	0.00471724	0.588	-0.00611383	0.00676242	0.368503
cg00807353	-0.0295088	0.021816	0.179763	0.0241238	0.0122727	0.0526048	0.0227433	0.0175937	0.199617
cg00807366	0.0158706	0.0189523	0.404718	-0.0034195	0.0106618	0.749206	-0.00975041	0.0152842	0.525228
cg00807389	0.000429278	0.0213708	0.984021	-0.00829438	0.0120223	0.492127	-0.00343888	0.0172347	0.842322
cg00807406	0.00325067	0.0101689	0.750005	0.000623128	0.00572059	0.913517	0.00558493	0.00820078	0.497708
cg00807430	-0.00160299	0.00265453	0.54754	-0.000610118	0.00149333	0.683888	0.00297877	0.00214077	0.16772
cg00807462	-0.00887521	0.0099214	0.373553	-0.00603836	0.00558136	0.282366	0.00806515	0.00800119	0.316319
cg00807464	0.00957167	0.0238238	0.688862	-0.0122646	0.0134023	0.362719	-0.0129543	0.0192129	0.501981
cg00807495	0.0137986	0.00592362	0.0222092	-0.00227828	0.00333238	0.496037	-0.00912715	0.00477715	0.0594295
cg00807497	0.00333697	0.0120156	0.781902	-0.00606548	0.00675948	0.372077	-0.0017065	0.00969008	0.860628
cg00807559	-0.00156928	0.0213177	0.941491	0.00777266	0.0119924	0.518648	-0.00637305	0.0171918	0.711781
cg00807586	-0.0102176	0.0149595	0.496455	0.0122553	0.00841559	0.149004	0.0136029	0.0120642	0.262685
cg00807608	0.00579344	0.0266059	0.828146	-0.00228659	0.0149674	0.87894	-0.00124646	0.0214565	0.953811
cg00807609	-0.0272308	0.0164079	0.100678	0.010702	0.00923041	0.24953	0.0114426	0.0132323	0.389612
cg00807684	-0.0339685	0.0154851	0.0309925	0.0191682	0.00871128	0.0304918	0.0100254	0.0124881	0.424331
cg00807692	0.000666849	0.00467555	0.886924	-0.000622558	0.00263027	0.813467	0.00169879	0.00377063	0.653475
cg00807698	0.00548625	0.0369212	0.882226	0.0104618	0.0207703	0.61578	0.00776788	0.0297754	0.794814
cg00807710	0.00937627	0.0108161	0.388448	0.00611234	0.00608468	0.317966	-0.00301787	0.00872272	0.730214
cg00807737	-0.0131624	0.0190466	0.491411	0.00890527	0.0107148	0.408237	0.0150407	0.0153603	0.330262
cg00807742	-0.000447106	0.00756789	0.953028	-0.00218221	0.00425738	0.609581	0.00195944	0.00610318	0.748959
cg00807769	-0.00532373	0.0273999	0.846407	0.00297449	0.0154141	0.847441	0.014675	0.0220969	0.50841
cg00807828	-0.0128058	0.0165788	0.442008	0.00487668	0.00932652	0.602416	0.000621077	0.0133701	0.963058
cg00807877	0.00520505	0.0132096	0.694542	0.00329486	0.00743117	0.658615	-0.0233224	0.010653	0.0313171
cg00807892	0.00520177	0.00351258	0.142331	-0.00342733	0.00197603	0.0864628	-0.00419209	0.00283274	0.142606
cg00807909	0.013488	0.00869748	0.124665	0.00489176	0.00489283	0.320254	-0.00301797	0.00701414	0.668089
cg00807959	0.0277579	0.0202469	0.173992	-0.00263065	0.01139	0.8179	-0.0260072	0.0163282	0.114923
cg00807990	-0.00984095	0.00832425	0.240422	0.0042923	0.00468287	0.361948	0.00469601	0.00671315	0.486135
cg00808053	-0.00744053	0.0073435	0.313834	0.00432445	0.00413115	0.298163	0.00764388	0.00592222	0.200303
cg00808086	-0.00767564	0.0273889	0.779969	0.0225195	0.0154078	0.147549	0.0108862	0.022088	0.623384
cg00808121	0.0031667	0.00331317	0.341889	-0.000822187	0.00186385	0.660244	-0.00365286	0.00267193	0.175192
cg00808132	0.0182089	0.011672	0.122465	-0.00848347	0.0065662	0.199862	-0.00865182	0.00941301	0.360626
cg00808150	0.0262569	0.025673	0.309332	-0.0319861	0.0144426	0.0294551	-0.0234001	0.0207042	0.261566
cg00808158	-0.00463682	0.00978093	0.636668	0.00986761	0.00550234	0.0764741	0.000235887	0.00788791	0.976213
cg00808164	0.00656804	0.0124588	0.59944	-0.00242926	0.00700877	0.729747	-0.00724981	0.0100475	0.472547
cg00808170	0.00271634	0.00876688	0.757441	-0.00168783	0.00493188	0.733023	-0.0015093	0.00707012	0.831468
cg00808196	0.0102792	0.0124017	0.40951	-0.000308026	0.00697668	0.964888	-0.00654965	0.0100014	0.514319
cg00808199	-0.00762173	0.00993619	0.445167	0.0111447	0.00558968	0.0493807	0.00797762	0.00801312	0.322285
cg00808240	-0.0142531	0.0141812	0.317717	-0.0031888	0.00797775	0.690372	0.0159101	0.0114365	0.167807
cg00808243	0.00463436	0.00508506	0.364679	-0.00161941	0.00286064	0.572817	-0.00333697	0.00410089	0.41808
cg00808258	0.0199555	0.0118909	0.0969794	-0.00584008	0.00668934	0.385099	-0.0161441	0.00958953	0.0959448
cg00808261	0.0270601	0.0263365	0.307112	-0.0190571	0.0148158	0.201842	-0.0126766	0.0212393	0.552196
cg00808305	0.000246551	0.00536896	0.96348	0.00217868	0.00302035	0.472684	0.00129191	0.00432984	0.766146
cg00808307	0.00380161	0.0113174	0.737767	0.00548957	0.00636669	0.390986	0.00229923	0.009127	0.801714
cg00808329	-0.0021178	0.00238129	0.376325	0.00169681	0.00133961	0.208744	0.000884993	0.00192041	0.646094
cg00808370	-0.010289	0.0137301	0.455702	0.00577981	0.00772397	0.456348	0.0191919	0.0110727	0.0866757
cg00808403	-0.00445011	0.00902411	0.623189	-0.00102391	0.00507659	0.840639	0.00708299	0.00727756	0.333184
cg00808419	-0.00038177	0.0109992	0.972393	-0.00527282	0.00618768	0.396527	-0.000108699	0.00887038	0.990252
cg00808474	-0.00516201	0.00947556	0.587337	-0.00614839	0.00533055	0.251969	0.00331042	0.00764164	0.665961
cg00808492	-0.0136008	0.0084472	0.111083	0.00456859	0.00475204	0.33908	0.00587164	0.00681231	0.391158
cg00808502	-0.0153045	0.0178406	0.39339	-0.00518309	0.0100364	0.606894	0.010751	0.0143877	0.456985
cg00808511	-0.0110404	0.00879825	0.212977	0.00645668	0.00494953	0.195582	0.00347722	0.00709542	0.62535
cg00808532	-0.00707918	0.00950254	0.45834	-0.000818325	0.00534573	0.878698	0.00525456	0.00766339	0.494787
cg00808545	-0.00726405	0.0117511	0.538125	0.00548211	0.0066107	0.40927	0.00937926	0.0094768	0.325126
cg00808555	0.000631105	0.013972	0.964078	0.00489008	0.00786008	0.535514	-0.00144464	0.0112679	0.898287
cg00808563	0.0292492	0.0187361	0.122211	-0.00673761	0.0105401	0.52439	-0.0224204	0.0151098	0.141553
cg00808579	0.00884884	0.00746374	0.239093	-0.00546762	0.00419878	0.196369	0.0015143	0.00601919	0.801974
cg00808648	-0.00906069	0.00425955	0.0363054	0.00560354	0.00239624	0.0217108	0.00605218	0.00343514	0.0816912
cg00808687	0.00120214	0.00988205	0.903465	0.0041796	0.00555923	0.454229	0.00281793	0.00796946	0.724521
cg00808721	-0.00332312	0.00407471	0.417038	-0.00321864	0.00229226	0.163923	0.000938941	0.00328608	0.775778
cg00808722	-0.000522986	0.0179191	0.976785	0.00644336	0.0100805	0.524418	0.00101571	0.014451	0.94413
cg00808729	-0.0158893	0.0149155	0.289763	0.0136966	0.00839084	0.106309	0.0138591	0.0120287	0.252482
cg00808730	-0.00181144	0.00286264	0.528571	0.00183275	0.0016104	0.258289	0.0026824	0.00230859	0.24852
cg00808740	0.00169884	0.00310592	0.585834	-0.00121073	0.00174726	0.49024	0.00112604	0.00250479	0.654176
cg00808754	0.0184486	0.0128486	0.154716	-0.0130393	0.00722807	0.074777	-0.0180863	0.0103618	0.0845164
cg00808766	0.000963536	0.00240897	0.690176	0.000771216	0.00135518	0.570799	-0.00111811	0.00194273	0.566451
cg00808785	-0.0047943	0.0170372	0.779086	0.0106823	0.00958441	0.268186	-0.00187645	0.0137398	0.891693
cg00808844	-0.00368631	0.0076657	0.631835	-0.00239849	0.0043124	0.579546	0.0018851	0.00618206	0.761164
cg00808856	-0.0123931	0.0120384	0.306181	0.00257395	0.00677228	0.70484	0.00731912	0.00970844	0.452997
cg00808869	-0.0109151	0.0129691	0.402359	0.00591789	0.00729586	0.419557	0.00827218	0.010459	0.431196
cg00808909	-0.00666407	0.0123052	0.589535	-0.0013765	0.00692239	0.842857	0.00346833	0.00992363	0.727577
cg00808918	-0.00453643	0.00670059	0.500232	-0.00272494	0.00376947	0.471728	0.00163574	0.00540374	0.762855
cg00808932	-0.00464363	0.0149554	0.756942	-0.010133	0.00841329	0.231774	0.005944	0.0120609	0.623402
cg00808969	0.00106273	0.00952356	0.911412	-0.00156001	0.00535756	0.771623	-4.45292e-06	0.00768035	0.999539
cg00809005	0.0328975	0.016751	0.0528088	-0.0271267	0.0094234	0.00505073	-0.0203155	0.013509	0.136326
cg00809021	-0.0151951	0.0154721	0.32884	0.0180988	0.00870395	0.0405958	0.0106702	0.0124776	0.394871
cg00809094	-0.00627776	0.0103639	0.546305	-0.00267368	0.00583028	0.647702	0.00250309	0.00835802	0.765302
cg00809096	0.000157452	0.00892833	0.985971	0.00794207	0.0050227	0.117539	-0.00378207	0.00720032	0.600767
cg00809111	-0.00597812	0.0100203	0.552361	0.0154997	0.00563702	0.00728739	-0.00121461	0.00808098	0.880881
cg00809147	-0.020114	0.0154427	0.196268	0.0160613	0.00868744	0.0679643	0.0299389	0.0124539	0.0183912
cg00809154	-0.0059041	0.0106892	0.582162	0.00316893	0.00601328	0.599575	0.00565143	0.00862037	0.513858
cg00809164	-0.0253413	0.0204149	0.217904	-0.00524066	0.0114846	0.649322	0.00785315	0.0164637	0.634588
cg00809191	0.00531534	0.0055335	0.339491	-0.00123014	0.00311291	0.693705	-0.00473012	0.00446253	0.292163
cg00809267	-0.00674862	0.0101212	0.506718	-0.00149082	0.00569376	0.794083	0.0116576	0.00816231	0.156892
cg00809335	0.00335777	0.0190701	0.860654	0.00275547	0.0107281	0.797917	9.31162e-05	0.0153792	0.995183
cg00809338	0.0101803	0.00784819	0.198088	-0.00253009	0.00441506	0.568118	-0.00766054	0.00632923	0.229502
cg00809353	0.00195986	0.0103625	0.850442	-0.0117218	0.00582952	0.0475197	-0.00481941	0.00835694	0.56567
cg00809377	-0.00227257	0.014403	0.875001	-0.00142097	0.00810252	0.861203	0.0121474	0.0116154	0.298618
cg00809398	-0.0366105	0.0208109	0.0821415	0.0118486	0.0117073	0.314378	0.0305332	0.0167831	0.0723887
cg00809399	0.00833888	0.0111601	0.457003	3.26991e-05	0.00627822	0.995857	-0.0137331	0.00900017	0.130756
cg00809477	-0.000863234	0.00822976	0.916709	0.00233465	0.00462972	0.615372	0.00168577	0.00663695	0.800111
cg00809502	-0.000465032	0.00930027	0.960238	-0.0065433	0.00523194	0.214496	0.00623433	0.00750028	0.408182
cg00809567	0.00142731	0.0121921	0.907082	0.00597545	0.00685874	0.386089	-0.0133199	0.00983237	0.179104
cg00809614	-0.00491407	0.00431341	0.257798	0.00192496	0.00242655	0.429817	0.00413559	0.00347859	0.237801
cg00809729	-0.00417881	0.0197198	0.832685	-0.00094937	0.0110935	0.932002	-0.00188212	0.0159032	0.906071
cg00809744	0.0271587	0.0451266	0.548887	-0.0609716	0.0253863	0.0184961	0.0186604	0.0363927	0.609455
cg00809755	-0.0137155	0.0119115	0.252776	-0.000374755	0.0067009	0.955532	0.0102797	0.0096061	0.287592
cg00809772	-0.000994451	0.00885556	0.910853	-0.00202312	0.00498177	0.685686	-0.00126177	0.00714163	0.860182
cg00809775	0.00159076	0.00675839	0.814484	-0.00472484	0.00380199	0.217385	0.00341238	0.00545036	0.532937
cg00809787	-0.00833015	0.0313551	0.791136	-0.0081174	0.017639	0.646552	-0.00661662	0.0252865	0.794212
cg00809820	-0.0123364	0.0380922	0.746843	0.0208018	0.021429	0.334437	-0.00574812	0.0307197	0.852016
cg00809863	0.00948287	0.00708271	0.184181	-0.00691461	0.00398443	0.0862933	-0.00633786	0.00571191	0.270306
cg00809871	-0.00726611	0.0241425	0.764174	-0.00163449	0.0135815	0.904493	-0.00718882	0.0194699	0.712876
cg00809878	0.0058969	0.0140612	0.676001	0.00232402	0.00791025	0.769628	-0.00981152	0.0113398	0.389348
cg00809888	0.0167501	0.012941	0.199053	-0.00900666	0.00728009	0.219433	-0.0180696	0.0104364	0.0870082
cg00809908	-0.00693868	0.0142437	0.627413	0.0140031	0.0080129	0.0841498	-0.00853901	0.0114869	0.459309
cg00809917	-0.00217012	0.0131623	0.869435	-0.0042628	0.00740457	0.56634	-0.00252162	0.0106149	0.812798
cg00809930	-0.00157337	0.00373508	0.674642	-0.00139565	0.0021012	0.508349	-0.00101306	0.00301218	0.737458
cg00809934	-0.000657263	0.00333881	0.844411	-0.00145065	0.00187827	0.44206	0.00144827	0.00269261	0.592072
cg00809969	0.00526916	0.0237703	0.825102	-0.0118286	0.0133721	0.378885	0.00790194	0.0191697	0.681223
cg00809988	-0.00853631	0.00678308	0.211667	0.00462769	0.00381587	0.228586	0.000729978	0.00547026	0.894157
cg00810024	0.0108316	0.00739634	0.146759	-0.00603308	0.00416087	0.15075	-0.00846198	0.00596483	0.159659
cg00810040	-0.0152046	0.0116668	0.196013	0.00173525	0.00656326	0.79212	0.00867458	0.00940879	0.359156
cg00810055	0.0106125	0.010318	0.306615	-0.00968208	0.00580448	0.0989887	-0.00629243	0.00832104	0.451616
cg00810133	5.67223e-05	0.00387498	0.988355	0.00129942	0.0021799	0.552697	-0.000106219	0.00312501	0.972965
cg00810161	-0.0025545	0.0129571	0.84418	0.0028142	0.0072891	0.700399	0.00412918	0.0104493	0.693713
cg00810173	-0.0061755	0.00866415	0.477943	-0.00484309	0.00487408	0.323218	-0.00236048	0.00698727	0.736327
cg00810187	0.00123182	0.00417142	0.768484	0.00241077	0.00234667	0.307186	-0.00030298	0.00336408	0.928449
cg00810208	-0.0356443	0.0288922	0.220716	0.0236481	0.0162536	0.149367	0.00596377	0.0233004	0.798607
cg00810228	-0.00123719	0.0114964	0.914554	0.00657135	0.00646738	0.312477	-0.00233092	0.00927134	0.802103
cg00810262	-0.00952854	0.0150291	0.527779	-0.000521259	0.00845472	0.950984	0.0105853	0.0121203	0.384931
cg00810292	-0.00607584	0.00699957	0.387822	0.000503403	0.00393766	0.898575	0.00152939	0.00564486	0.787098
cg00810316	-0.00531637	0.00759526	0.485864	0.000441283	0.00427277	0.917986	0.00848016	0.00612525	0.169842
cg00810321	-0.0259832	0.0187838	0.170203	0.000664742	0.010567	0.949988	0.0225582	0.0151484	0.140148
cg00810334	0.00288519	0.00687693	0.675875	-0.00533409	0.00386867	0.171576	-0.000625816	0.00554595	0.910422
cg00810351	-0.000591593	0.00404575	0.884089	-0.00277035	0.00227597	0.226889	0.000131084	0.00326272	0.968047
cg00810441	-0.0246297	0.0213899	0.252769	0.00176186	0.0120331	0.883938	0.0202076	0.0172501	0.24469
cg00810473	0.00212199	0.00440334	0.631112	0.00210272	0.00247713	0.398348	-0.00142697	0.00355111	0.688811
cg00810483	0.0274613	0.0259949	0.293773	-0.0318093	0.0146236	0.0323921	-0.0251405	0.0209638	0.233769
cg00810495	0.00407378	0.00435965	0.35273	-0.00306268	0.00245256	0.215178	-0.000429544	0.00351587	0.903051
cg00810519	0.00762495	0.00551614	0.170502	-0.00629813	0.00310315	0.0455262	-0.00165291	0.00444854	0.711144
cg00810529	0.00444452	0.00606132	0.465418	-0.00489763	0.00340985	0.154582	0.000271513	0.0048882	0.955835
cg00810583	0.000146469	0.0087416	0.986671	0.00883159	0.00491766	0.0760646	-0.00677331	0.00704973	0.339383
cg00810607	0.000951732	0.00315117	0.763371	-0.00448553	0.00177272	0.0132394	0.000909074	0.00254129	0.721438
cg00810651	0.00334186	0.00911151	0.714699	0.00411241	0.00512575	0.424615	-0.00332974	0.00734805	0.651598
cg00810710	-0.023542	0.019295	0.225799	-0.00616223	0.0108546	0.571729	0.0150525	0.0155606	0.336117
cg00810717	-0.0420409	0.0166382	0.0133642	0.00403066	0.00935996	0.667829	0.022088	0.013418	0.103427
cg00810807	-0.000638055	0.00714532	0.929056	0.00482806	0.00401966	0.233044	-0.00529833	0.0057624	0.360454
cg00810818	0.02736	0.020283	0.180947	-0.0171153	0.0114104	0.137326	-0.010054	0.0163574	0.540429
cg00810836	-0.00518238	0.00341197	0.132503	0.00381596	0.00191943	0.0500226	0.0045845	0.00275161	0.099372
cg00810843	-0.000924718	0.0184207	0.960081	-0.00177733	0.0103627	0.864228	-0.00960206	0.0148555	0.519785
cg00810877	-0.00667222	0.010805	0.538548	0.00146392	0.00607845	0.81026	0.0105151	0.00871378	0.230888
cg00810883	-0.00296379	0.00876515	0.736096	-0.00548676	0.0049309	0.268962	0.00135391	0.00706872	0.848563
cg00810908	0.00130287	0.00535185	0.808249	0.000974018	0.00301073	0.747099	-0.00119945	0.00431604	0.78176
cg00810914	0.0015704	0.00319252	0.624058	-0.00208425	0.00179597	0.24909	-0.000812868	0.00257463	0.752987
cg00810939	-0.0231196	0.014301	0.109662	0.0148045	0.00804515	0.0692332	0.0107163	0.0115332	0.355429
cg00810956	0.00212377	0.00493819	0.668232	0.00114191	0.00277802	0.682069	-0.000252218	0.00398244	0.94965
cg00810971	0.00523349	0.0146885	0.7225	-0.000529713	0.00826314	0.949037	-0.00783782	0.0118457	0.509978
cg00810986	0.00305612	0.00526903	0.563438	-0.000161955	0.00296413	0.956555	-0.00275951	0.00424925	0.517824
cg00810989	-0.0245396	0.0256871	0.342123	0.0044565	0.0144505	0.758534	0.00349619	0.0207156	0.866378
cg00811020	0.00550589	0.00372836	0.143436	-0.00239158	0.00209742	0.257385	-0.00430118	0.00300676	0.15624
cg00811051	0.00169818	0.00307023	0.581639	0.000164071	0.00172719	0.924544	-0.000501783	0.00247601	0.839887
cg00811065	-0.00904812	0.0063432	0.157407	0.0018265	0.00356842	0.610081	0.00930486	0.00511552	0.0724408
cg00811077	-0.00288851	0.00303479	0.343897	-0.0031113	0.00170725	0.0719094	0.00181005	0.00244743	0.461596
cg00811122	-0.0033428	0.0218894	0.878986	0.0103583	0.0123141	0.40261	0.00422761	0.0176529	0.811306
cg00811132	-0.00160939	0.00442484	0.716973	0.00303978	0.00248923	0.225398	0.00214637	0.00356845	0.549118
cg00811166	0.000253441	0.0151242	0.986669	0.00104028	0.00850823	0.902975	0.000485675	0.012197	0.968331
cg00811170	-0.00613525	0.0101743	0.548105	-0.00435469	0.00572364	0.448867	0.0015387	0.00820516	0.851694
cg00811196	0.0201987	0.031603	0.524451	0.0174378	0.0177785	0.329457	-0.0145889	0.0254864	0.568551
cg00811210	-0.0798468	0.135785	0.558066	0.125009	0.076387	0.105427	-0.0157848	0.109505	0.885726
cg00811275	-0.0218568	0.0167309	0.19495	0.0160834	0.00941211	0.0911373	4.54435e-05	0.0134928	0.997321
cg00811334	0.0027437	0.0119796	0.819395	0.0018128	0.00673923	0.788588	0.0067373	0.00966105	0.487476
cg00811340	-0.0317867	0.0218949	0.150243	-0.00900974	0.0123172	0.466499	0.0334017	0.0176573	0.0619417
cg00811352	-0.0481419	0.0227161	0.0369834	0.0144712	0.0127791	0.260647	0.0166129	0.0183196	0.367055
cg00811358	0.0570841	0.0352767	0.109328	-0.0138043	0.0198452	0.488576	-0.0611402	0.0284491	0.0344691
cg00811377	-0.0046991	0.0118034	0.691544	0.0008453	0.0066401	0.899002	0.00029859	0.00951894	0.97505
cg00811436	-0.00383868	0.0161379	0.812557	-0.00232187	0.00907852	0.798759	0.00413154	0.0130146	0.751677
cg00811495	0.000681114	0.0120725	0.955141	0.00305201	0.00679149	0.654296	0.00317493	0.00973597	0.745148
cg00811535	0.00470197	0.007554	0.535314	-0.00155266	0.00424956	0.715742	-0.00410523	0.00609198	0.50222
cg00811555	0.0131075	0.0195625	0.504653	-0.00952243	0.011005	0.389321	-0.0155546	0.0157763	0.326959
cg00811565	-0.0205824	0.0163095	0.210405	0.01037	0.00917503	0.261552	0.0214158	0.0131529	0.10718
cg00811567	-0.00430002	0.00712817	0.547953	0.00591675	0.00401001	0.143774	-0.00117861	0.00574856	0.838042
cg00811614	0.0293288	0.0161796	0.0734075	-0.0104297	0.00910195	0.255062	-0.0175313	0.0130481	0.182659
cg00811647	0.00429324	0.017714	0.809082	0.015231	0.00996515	0.130119	0.00181328	0.0142856	0.899295
cg00811689	0.00496543	0.0034164	0.149792	-0.000908883	0.00192192	0.637494	-0.00324769	0.00275518	0.241784
cg00811701	-0.00342706	0.0158704	0.829551	0.0158583	0.00892799	0.079271	-0.00504491	0.0127988	0.694442
cg00811719	0.00214087	0.00918039	0.816167	-0.00476179	0.0051645	0.359126	0.00229903	0.00740359	0.756919
cg00811729	0.00149109	0.0108711	0.891228	0.00399484	0.00611562	0.515378	-0.00241128	0.00876707	0.783954
cg00811758	0.0217926	0.0132276	0.103144	-0.0146595	0.00744127	0.0520914	-0.018096	0.0106675	0.0934742
cg00811771	0.000765254	0.00490806	0.876467	-0.00733368	0.00276107	0.0094386	-0.00201129	0.00395814	0.61267
cg00811777	0.0247638	0.0215356	0.253409	-0.0245845	0.012115	0.0455608	-0.0225634	0.0173675	0.197399
cg00811796	-0.000594413	0.00417434	0.887104	0.00145083	0.00234831	0.538346	0.00279352	0.00336643	0.408967
cg00811801	-0.0197869	0.00853811	0.0228817	0.000827806	0.00480318	0.863576	0.0174638	0.00688562	0.013032
cg00811865	0.00727975	0.0144468	0.615634	0.0109402	0.00812714	0.181838	-0.00375228	0.0116507	0.748195
cg00811930	0.0151538	0.0119178	0.20701	-0.00620932	0.00670448	0.356992	-0.003141	0.00961123	0.744619
cg00811931	-0.00730482	0.00840396	0.387179	0.00536323	0.00472772	0.259806	0.00211446	0.00677744	0.755816
cg00811946	0.0188289	0.0110017	0.0906444	-0.0114792	0.0061891	0.0671005	-0.0131705	0.00887242	0.141393
cg00811961	0.00925804	0.0243	0.704162	-0.00564618	0.0136702	0.680625	-0.0151234	0.019597	0.442419
cg00812081	0.0170718	0.0140777	0.228609	-0.00345114	0.00791951	0.664103	-0.00523612	0.011353	0.645827
cg00812096	0.0157979	0.00894766	0.0810547	-0.00763839	0.00503358	0.132854	-0.00775935	0.00721591	0.285278
cg00812167	0.0190008	0.0116786	0.107445	-0.0111687	0.00656991	0.0927904	-0.013996	0.00941832	0.14097
cg00812216	0.0126552	0.0228295	0.580805	-0.00381694	0.0128429	0.767037	-0.00435847	0.018411	0.813435
cg00812236	-0.00196115	0.016458	0.905429	-0.000176423	0.00925856	0.984842	-0.00654046	0.0132726	0.62344
cg00812246	0.00258671	0.0061564	0.675424	0.00119089	0.00346333	0.731804	-0.00445795	0.00496487	0.371776
cg00812293	0.00408081	0.0147396	0.782559	-0.00120224	0.00829187	0.885062	-0.012922	0.0118869	0.280074
cg00812303	-0.000468808	0.00442617	0.915898	0.00192672	0.00248998	0.441201	0.0032902	0.00356952	0.359268
cg00812327	0.000249401	0.00305373	0.9351	-0.000552711	0.0017179	0.748442	0.00171735	0.0024627	0.487492
cg00812341	0.010263	0.0091572	0.265549	0.00079414	0.00515145	0.87785	-0.00722562	0.00738489	0.330637
cg00812435	0.019969	0.0162323	0.222015	-0.0274722	0.00913162	0.00345394	-0.0183207	0.0130907	0.165296
cg00812438	0.00372222	0.00659402	0.573912	-0.00218039	0.00370952	0.558237	0.00373934	0.0053178	0.483869
cg00812440	0.00646827	0.0127405	0.612984	0.00806318	0.00716729	0.263757	-0.00340854	0.0102747	0.740901
cg00812502	0.00623797	0.00311506	0.048416	-0.00225061	0.0017524	0.202526	-0.00236207	0.00251216	0.349752
cg00812529	0.0269667	0.0210087	0.202772	-0.0264232	0.0118186	0.02799	-0.0251454	0.0169426	0.141468
cg00812557	0.00368585	0.0131443	0.779841	-0.00963134	0.00739443	0.196259	-0.00176453	0.0106003	0.86819
cg00812578	-0.00643427	0.0140971	0.649249	0.00116205	0.00793043	0.88385	-0.000457746	0.0113687	0.967977
cg00812580	-0.00680545	0.00723881	0.349813	0.000679619	0.00407225	0.867853	0.00348579	0.00583779	0.552023
cg00812611	-0.0116679	0.0114501	0.311082	0.0213172	0.00644133	0.0013726	-0.000377302	0.009234	0.967503
cg00812634	-0.00159347	0.00387755	0.682146	-0.00338486	0.00218134	0.124442	0.00127225	0.00312708	0.685142
cg00812655	0.000178645	0.00897252	0.984162	-0.00205933	0.00504756	0.684311	0.00805558	0.00723596	0.268731
cg00812689	-0.0284437	0.0144354	0.0520457	0.0130802	0.00812075	0.110951	0.016098	0.0116415	0.170345
cg00812735	-0.0120198	0.013221	0.365844	0.0165802	0.00743758	0.028435	-0.00298669	0.0106622	0.780066
cg00812737	0.00544778	0.0258039	0.833297	0.00908641	0.0145162	0.533025	-0.0169767	0.0208098	0.416891
cg00812761	0.0103255	0.013177	0.435454	-0.013651	0.00741285	0.069032	-0.00399872	0.0106267	0.70764
cg00812770	-0.012477	0.0070165	0.0789412	0.00315379	0.00394719	0.426519	0.00715923	0.00565851	0.209251
cg00812799	-0.0112439	0.00801301	0.164198	-0.00706568	0.00450778	0.120727	0.0189507	0.00646215	0.00431912
cg00812831	0.00993764	0.00718191	0.170072	-0.00144495	0.00404024	0.7215	-0.00847299	0.00579191	0.147182
cg00812833	0.00054533	0.00534086	0.918914	0.00345175	0.00300454	0.253843	0.00132764	0.00430718	0.758654
cg00812839	-0.000555525	0.0071304	0.938083	0.00672144	0.00401126	0.0974833	-0.00244723	0.00575036	0.67149
cg00812861	-0.00669839	0.00696444	0.338879	0.00222348	0.0039179	0.571857	0.00818964	0.00561652	0.148489
cg00812921	-0.00256174	0.00494314	0.605637	-0.00321084	0.0027808	0.251472	0.00267484	0.00398643	0.504049
cg00812927	-0.00127296	0.0103316	0.902232	0.00199765	0.00581214	0.731918	0.0030299	0.00833203	0.717026
cg00812980	0.0139589	0.00993955	0.163848	-0.00107251	0.00559158	0.84835	-0.0126243	0.00801583	0.118988
cg00813090	0.00215091	0.00284497	0.451716	-0.00192276	0.00160046	0.23294	-0.00255595	0.00229435	0.26841
cg00813126	-0.00196122	0.0193169	0.91937	0.0109723	0.0108669	0.315506	0.0100452	0.0155783	0.520782
cg00813135	-0.0113902	0.00809879	0.163248	0.00823126	0.00455604	0.0743525	0.00577046	0.00653133	0.379456
cg00813142	-0.00109768	0.0095839	0.909084	-0.00269704	0.0053915	0.618199	-0.0116189	0.00772901	0.136472
cg00813147	-0.0101057	0.0211207	0.633542	0.0192218	0.0118816	0.109417	0.0154456	0.017033	0.367074
cg00813162	0.0220703	0.0251615	0.382879	-0.0224052	0.0141548	0.117165	-0.0112894	0.0202917	0.579428
cg00813191	-0.00384156	0.00270542	0.159279	0.000899933	0.00152195	0.555888	0.00245583	0.0021818	0.263504
cg00813233	0.00240297	0.00863346	0.781434	-0.00551153	0.00485682	0.259648	0.0035034	0.00696252	0.616139
cg00813264	0.000982397	0.0211232	0.963014	-0.00939768	0.011883	0.431233	-0.0138323	0.017035	0.419065
cg00813267	0.00972072	0.0096326	0.315768	-0.0043095	0.00541889	0.42867	-0.00733213	0.00776828	0.347919
cg00813334	0.00689948	0.0191045	0.718888	-0.0215518	0.0107474	0.0481123	-0.00665866	0.015407	0.666702
cg00813343	-0.00373164	0.0247072	0.880307	0.0112115	0.0138992	0.422133	0.00825909	0.0199253	0.679551
cg00813373	-0.00201935	0.00791224	0.79917	0.00456759	0.00445109	0.307722	0.00723896	0.00638089	0.259784
cg00813377	-0.0134271	0.00894084	0.136862	-0.00701096	0.00502974	0.166981	0.0144814	0.0072104	0.0477756
cg00813378	-0.0253928	0.0411073	0.53841	0.011446	0.0231252	0.621908	-0.0109912	0.0331513	0.741046
cg00813386	0.0081799	0.00816745	0.319416	0.00701252	0.00459466	0.130665	-0.012942	0.0065867	0.0526962
cg00813440	0.00145075	0.0318821	0.963813	-0.00619963	0.0179355	0.730451	-0.00185401	0.0257116	0.942685
cg00813486	0.00823543	0.0705453	0.907342	0.0213256	0.0396858	0.592423	0.00402561	0.0568918	0.943756
cg00813509	-0.00359197	0.0127132	0.778217	-0.00404885	0.0071519	0.572803	0.0115352	0.0102526	0.263715
cg00813540	-0.00312647	0.00800568	0.697121	0.00497986	0.00450366	0.271961	0.0050891	0.00645624	0.432746
cg00813560	0.00352256	0.00733715	0.63239	0.000545033	0.00412757	0.895259	-0.00227972	0.0059171	0.700995
cg00813582	0.0189627	0.0109992	0.0883429	0.000471629	0.0061877	0.939423	-0.0161445	0.00887041	0.0722733
cg00813603	-0.00365535	0.00247164	0.142859	0.000711551	0.00139044	0.610156	0.00332455	0.00199327	0.0990183
cg00813720	-0.0131425	0.0151132	0.386965	-0.0044938	0.00850204	0.598491	0.0193254	0.0121881	0.116546
cg00813745	0.00860641	0.00981797	0.383176	-0.00684749	0.00552318	0.218471	-0.00456343	0.00791778	0.5659
cg00813752	0.018694	0.0192732	0.334824	0.012659	0.0108423	0.246248	-0.0370534	0.015543	0.0193553
cg00813765	-0.00418729	0.0100251	0.677233	-0.00464052	0.00563968	0.412905	0.00399971	0.00808479	0.622074
cg00813837	0.0190839	0.0172943	0.272934	-0.0079646	0.00972905	0.415281	-0.0154196	0.0139471	0.27203
cg00813886	-0.0446964	0.0297289	0.136425	-0.0067555	0.0167242	0.687274	0.0235583	0.0239751	0.328584
cg00813890	0.0120636	0.00728543	0.10144	0.000137462	0.00409847	0.973323	-0.0086508	0.00587539	0.144611
cg00813962	-0.000759071	0.00661027	0.908849	-0.00295261	0.00371866	0.429408	0.00944585	0.0053309	0.079994
cg00813993	-0.0136483	0.0158451	0.391463	0.0048364	0.00891379	0.588843	0.0145531	0.0127784	0.257952
cg00814034	0.00151064	0.0135722	0.911637	0.0113848	0.00763513	0.139635	-0.00572904	0.0109454	0.602043
cg00814088	0.00201767	0.00370701	0.58767	-0.00226256	0.00208541	0.281012	-0.00125768	0.00298955	0.675042
cg00814110	-0.0180014	0.0428936	0.675781	9.72966e-05	0.0241301	0.996792	0.0311073	0.0345919	0.371052
cg00814178	-0.00870808	0.0111094	0.435309	0.0104923	0.00624969	0.0968547	0.00509051	0.00895928	0.571408
cg00814213	0.0318796	0.0161496	0.0516275	-0.0107182	0.00908509	0.241388	-0.0193184	0.013024	0.141694
cg00814218	-0.158344	0.13306	0.23735	-0.0141976	0.0748539	0.850019	0.0105425	0.107307	0.921968
cg00814239	0.00492833	0.00810709	0.544872	-0.0058752	0.00456071	0.201165	0.00802252	0.00653802	0.223189
cg00814244	-0.00134761	0.00322242	0.676857	-0.00357755	0.0018128	0.051688	0.000723781	0.00259875	0.781296
cg00814324	0.0030818	0.00683023	0.652995	-0.000716627	0.0038424	0.852493	-0.00519571	0.00550829	0.348226
cg00814328	-0.00749384	0.0153723	0.627165	-0.002048	0.00864778	0.813363	0.00281605	0.0123971	0.820849
cg00814357	0.0105326	0.013475	0.436597	0.00530455	0.00758045	0.485983	-0.00523529	0.010867	0.631214
cg00814393	-0.00103831	0.0106014	0.92221	-0.00318264	0.00596388	0.594975	-0.0079369	0.00854955	0.355859
cg00814401	0.0419787	0.0253595	0.101543	-0.0108098	0.0142662	0.450713	-0.0239095	0.0204514	0.245635
cg00814476	-0.000534459	0.00324767	0.869675	0.000577745	0.001827	0.752607	0.000532896	0.00261911	0.839258
cg00814542	0.00778207	0.0179975	0.666548	0.0203427	0.0101246	0.0476854	-0.000781515	0.0145142	0.957185
cg00814573	-0.0128314	0.014387	0.374978	-0.00689256	0.00809354	0.396822	0.0195554	0.0116025	0.0955718
cg00814580	-0.00294092	0.0090453	0.745879	0.00116558	0.0050885	0.819371	0.000528195	0.00729465	0.942447
cg00814597	-0.00304772	0.00830411	0.714521	-0.00181636	0.00467155	0.698387	0.00447769	0.00669692	0.50555
cg00814598	-0.183991	0.144673	0.206923	-0.121209	0.0813868	0.14011	0.196329	0.116672	0.0960963
cg00814607	0.0405081	0.0184742	0.0310619	-0.0183271	0.0103928	0.0814188	-0.0310547	0.0148986	0.0401252
cg00814614	-0.000945572	0.0151819	0.950484	-0.000684365	0.00854071	0.936322	0.0102745	0.0122436	0.403726
cg00814714	0.0167891	0.0150956	0.269193	0.00610042	0.00849214	0.474505	-0.00280757	0.012174	0.818164
cg00814721	0.000623712	0.0217655	0.977206	-0.000283528	0.0122444	0.98158	0.00700944	0.017553	0.690651
cg00814733	-0.0129239	0.00923957	0.165524	0.0078746	0.0051978	0.133485	0.008657	0.00745132	0.248566
cg00814751	-0.00115937	0.00816516	0.887424	-0.000402846	0.00459337	0.93032	0.00408489	0.00658485	0.536689
cg00814752	-0.023405	0.0288181	0.418966	0.0200406	0.0162118	0.219801	0.0286994	0.0232405	0.220277
cg00814780	-0.00115911	0.0143043	0.935607	0.000380065	0.00804701	0.96244	-0.0060996	0.0115358	0.598355
cg00814786	-0.0199418	0.0339406	0.558391	0.0121083	0.0190936	0.527682	0.0206159	0.0273717	0.45342
cg00814856	0.0103741	0.0165559	0.532593	-0.000262331	0.00931364	0.977596	-0.00686634	0.0133516	0.608398
cg00814898	-0.0256757	0.0194523	0.190402	-0.00505576	0.010943	0.645257	0.0172823	0.0156875	0.273718
cg00814918	-0.00441968	0.00837819	0.599205	-0.00155518	0.00471322	0.742241	0.00290861	0.00675666	0.667936
cg00814943	0.00697721	0.0103909	0.503738	-0.00432137	0.00584546	0.46178	-0.005632	0.00837978	0.503347
cg00814985	-0.0254562	0.00891756	0.00541241	0.00973318	0.00501665	0.0556738	0.0195588	0.00719164	0.00792225
cg00814990	2.84506e-05	0.0200571	0.998872	-0.0177296	0.0112833	0.119825	0.00848455	0.0161752	0.601268
cg00814997	0.00137561	0.0220965	0.950506	0.0128114	0.0124306	0.305636	5.41213e-08	0.0178199	0.999998
cg00815013	-0.0281579	0.00899362	0.00238961	0.00461326	0.00505943	0.364445	0.0160685	0.00725297	0.0294039
cg00815091	-0.00965994	0.00792211	0.226079	-0.0011503	0.00445665	0.796947	0.00524664	0.00638885	0.413819
cg00815093	0.00271658	0.00467551	0.562762	0.00280959	0.00263025	0.288462	-0.0023825	0.0037706	0.529173
cg00815121	-0.00686134	0.00981287	0.486325	0.00433084	0.00552031	0.434911	0.00246651	0.00791366	0.756049
cg00815177	-0.00164485	0.0215658	0.939382	0.008764	0.012132	0.47204	0.00113952	0.0173919	0.947914
cg00815198	0.0198143	0.0154253	0.202445	-0.00949422	0.00867762	0.277	-0.01712	0.0124398	0.172368
cg00815214	-0.000180355	0.0245644	0.994159	-0.0131637	0.0138189	0.343501	-0.00257865	0.0198101	0.896741
cg00815230	-0.00703194	0.0105793	0.508048	-0.000367235	0.00595146	0.950943	0.010157	0.00853174	0.237167
cg00815236	0.00726576	0.00658986	0.273328	-0.0113229	0.00370718	0.00301223	-0.000879958	0.00531444	0.868882
cg00815325	0.000722743	0.0081092	0.929191	0.001402	0.00456189	0.759345	-0.0026592	0.00653973	0.685307
cg00815358	0.000304987	0.00697364	0.965219	-0.00565791	0.00392307	0.152917	0.0048737	0.00562394	0.388602
cg00815399	-0.00902178	0.0353545	0.7992	0.00225949	0.0198889	0.909819	-0.00665116	0.0285119	0.816107
cg00815440	9.54518e-05	0.00219384	0.965398	-0.000387498	0.00123416	0.754308	-0.00122561	0.00176924	0.490365
cg00815519	0.0460805	0.026429	0.0848517	-0.0209008	0.0148678	0.163437	-0.0142073	0.0213138	0.506848
cg00815564	0.019032	0.0117689	0.109552	-0.00991003	0.00662068	0.138142	-0.016986	0.0094911	0.0770682
cg00815583	0.00863334	0.00363446	0.0197787	-0.00608834	0.00204459	0.00378243	-0.00633852	0.00293104	0.0333848
cg00815593	0.00216507	0.00437117	0.621661	0.00244936	0.00245903	0.322046	-0.000563806	0.00352516	0.87331
cg00815644	-0.000923316	0.0221348	0.966825	-0.00980809	0.0124521	0.433085	-0.00791995	0.0178508	0.658405
cg00815649	0.00892882	0.0125805	0.47981	0.00737696	0.00707723	0.300204	-0.0123556	0.0101456	0.226661
cg00815658	-0.00235372	0.0129129	0.855799	0.00239373	0.00726423	0.742571	0.00123244	0.0104137	0.906071
cg00815693	-0.00119452	0.00802383	0.882008	-0.00033505	0.00451387	0.941004	-0.00247595	0.00647088	0.702949
cg00815728	-0.00434552	0.0120112	0.718408	-0.00800798	0.00675702	0.239267	-0.00109709	0.00968656	0.910093
cg00815770	0.00569615	0.0114639	0.620559	0.00169146	0.00644912	0.793741	0.00644914	0.00924516	0.48735
cg00815792	0.0100885	0.0113923	0.37836	0.007411	0.00640885	0.25077	-0.00811681	0.00918744	0.379475
cg00815848	-0.007844	0.0190919	0.682213	-0.00554296	0.0107403	0.607132	0.0138151	0.0153968	0.372111
cg00815862	-0.00240411	0.00755054	0.750961	-0.00317774	0.00424762	0.456451	0.000329663	0.00608919	0.956951
cg00815884	0.000106634	0.010092	0.991594	2.8276e-05	0.00567732	0.996038	-0.00363984	0.00813874	0.655851
cg00815931	0.00499813	0.00807361	0.537526	-0.00947072	0.00454187	0.0400506	-0.0001012	0.00651102	0.987636
cg00816008	0.00100686	0.00284037	0.723855	-0.0016186	0.00159787	0.313948	-0.000873225	0.00229063	0.703995
cg00816037	0.00149688	0.0163087	0.927085	0.00375584	0.00917457	0.683294	0.0058451	0.0131523	0.657869
cg00816039	0.0229309	0.0237356	0.336737	-0.015562	0.0133527	0.247092	-0.0191095	0.0191418	0.32096
cg00816080	0.00163955	0.022143	0.94115	0.0181069	0.0124567	0.149744	-0.00559421	0.0178574	0.754842
cg00816083	0.00585959	0.0130725	0.655121	-0.0132091	0.00735403	0.076021	-0.00549956	0.0105424	0.603263
cg00816096	0.0021127	0.0100437	0.833898	0.00425004	0.00565019	0.454011	-0.00613977	0.00809985	0.450541
cg00816135	-0.0101662	0.0232658	0.663248	0.0148593	0.0130884	0.259439	0.00708081	0.0187629	0.706829
cg00816152	-0.0376324	0.0237214	0.116354	0.02668	0.0133447	0.0487706	0.0262361	0.0191303	0.173847
cg00816164	-0.00896801	0.0166487	0.591528	0.0128015	0.00936584	0.175284	-0.00557516	0.0134264	0.679014
cg00816177	0.000482461	0.00304554	0.874505	-0.00173291	0.00171329	0.314671	-0.000569677	0.00245609	0.817139
cg00816182	-0.00475352	0.0118413	0.689108	-0.00212586	0.00666144	0.750411	-0.00196818	0.00954954	0.837204
cg00816224	0.00770761	0.0111924	0.492921	0.0011965	0.00629638	0.849739	-0.00996326	0.0090262	0.272788
cg00816240	0.0114328	0.0219033	0.603051	-0.00160753	0.0123219	0.89651	-0.0043717	0.0176641	0.805125
cg00816258	-0.00464	0.0102	0.650341	0.00554493	0.00573811	0.336619	-0.000949331	0.00822589	0.908394
cg00816290	0.00278058	0.00281798	0.326576	-0.00207651	0.00158528	0.193767	-0.00362024	0.00227258	0.114871
cg00816305	0.00840226	0.016294	0.607425	0.00159464	0.0091663	0.862304	-0.00226255	0.0131404	0.863703
cg00816313	0.00830873	0.026403	0.753769	-0.0173328	0.0148532	0.246499	-0.0309562	0.0212929	0.149677
cg00816396	0.00123207	0.00643305	0.848573	0.00160759	0.00361896	0.658018	0.00115378	0.00518798	0.82454
cg00816397	0.00108192	0.00275827	0.695859	0.000839376	0.00155169	0.589961	-0.000213846	0.00222443	0.92364
cg00816406	-0.00462481	0.0391903	0.906339	-0.0344038	0.0220468	0.12236	-0.00503481	0.0316053	0.873808
cg00816475	-0.00665693	0.00723592	0.360185	0.00103861	0.00407063	0.799226	0.00635002	0.00583547	0.279592
cg00816480	-0.00998691	0.00901178	0.270899	0.00305383	0.00506965	0.548529	0.00714301	0.00726762	0.328469
cg00816515	-0.00254434	0.0214763	0.905973	-0.00528703	0.0120817	0.66278	-0.0120414	0.0173197	0.488799
cg00816544	-0.00241302	0.00681197	0.724042	0.000462265	0.00383213	0.90427	0.00554257	0.00549356	0.315876
cg00816548	-0.0131947	0.013921	0.345902	0.0105253	0.00783136	0.182525	0.00517828	0.0112267	0.645799
cg00816564	-0.00325419	0.0136651	0.812347	-0.00236979	0.00768743	0.758633	-0.000367945	0.0110203	0.973444
cg00816609	-0.0177721	0.00877899	0.0460695	-0.00107683	0.00493869	0.827921	0.0139488	0.00707988	0.0520712
cg00816613	-0.00808401	0.0191088	0.673325	-0.000678505	0.0107498	0.949821	0.0146825	0.0154104	0.343409
cg00816620	-0.00252604	0.0104776	0.810067	0.000971257	0.00589427	0.869508	-0.00499023	0.00844976	0.556371
cg00816652	-0.01215	0.0203169	0.551413	-0.00462068	0.0114294	0.687023	0.0125253	0.0163847	0.446717
cg00816653	0.032605	0.020434	0.114284	-0.0063921	0.0114953	0.57963	-0.0131305	0.0164792	0.42779
cg00816676	-0.00570558	0.0215671	0.791997	-0.0133656	0.0121328	0.273741	0.0105278	0.017393	0.5466
cg00816794	-0.000956861	0.0104174	0.927032	-0.00858906	0.00586039	0.146444	-0.000652516	0.00840119	0.938273
cg00816814	0.00148309	0.0111117	0.894137	-0.0104905	0.00625098	0.0969771	-0.000743058	0.00896112	0.93411
cg00816880	0.0243463	0.0168382	0.151883	-0.00328652	0.00947244	0.729482	-0.0151856	0.0135793	0.266592
cg00816906	-0.0129399	0.0135143	0.341029	0.0110756	0.00760255	0.148848	0.00370016	0.0108987	0.735067
cg00816936	0.000244204	0.0078358	0.975211	-0.00402858	0.00440809	0.363352	0.00255717	0.00631924	0.686741
cg00816970	0.0241418	0.011091	0.0322758	-0.0050227	0.00623932	0.423061	-0.0142944	0.00894441	0.113723
cg00817033	0.0527821	0.0249525	0.037331	0.00390172	0.0140372	0.781722	-0.0384846	0.0201231	0.059186
cg00817164	0.0625319	0.016937	0.000392128	-0.0234027	0.00952802	0.0160768	-0.0442315	0.0136589	0.00171603
cg00817190	0.0264615	0.0184525	0.155233	-0.0109086	0.0103806	0.296301	-0.0233075	0.0148812	0.121009
cg00817232	-0.00555805	0.0149696	0.711346	-0.0048963	0.00842126	0.562496	0.000624737	0.0120723	0.95885
cg00817331	0.00301695	0.011698	0.797105	-0.00777044	0.00658079	0.240985	0.00233948	0.00943392	0.804743
cg00817337	0.00158241	0.0121203	0.896433	0.0139229	0.00681838	0.0442549	-0.00427364	0.00977453	0.663059
cg00817355	0.0064187	0.0108825	0.556876	-0.00602044	0.00612202	0.328198	-0.0108871	0.00877626	0.218197
cg00817367	-0.0234718	0.012718	0.0684387	0.0178401	0.00715462	0.0145867	0.0121928	0.0102565	0.237835
cg00817377	0.00396674	0.00857503	0.644838	-0.00148454	0.00482395	0.759031	0.000898712	0.00691539	0.896907
cg00817393	-0.0011829	0.00789146	0.881202	0.00125082	0.0044394	0.778817	0.00313039	0.00636412	0.624071
cg00817396	0.00375957	0.00460711	0.416761	-0.00655435	0.00259177	0.0132886	-0.00122062	0.00371544	0.743323
cg00817399	0.0190663	0.0275398	0.490624	-0.00498479	0.0154927	0.748432	-0.0290484	0.0222097	0.194428
cg00817464	0.00795888	0.00865714	0.360518	-0.00534499	0.00487014	0.275522	-0.00375626	0.00698162	0.591968
cg00817490	-0.0271518	0.0165749	0.105092	0.0109533	0.00932436	0.243398	0.0171864	0.013367	0.202026
cg00817501	-0.0216075	0.0335538	0.521332	-0.00107168	0.018876	0.954858	0.0226581	0.0270597	0.404751
cg00817502	0.00836141	0.0147835	0.573162	-0.00562014	0.00831657	0.501017	-0.00583551	0.0119223	0.625774
cg00817529	0.00787748	0.0102088	0.44247	-0.00785341	0.00574304	0.175084	-0.0041819	0.00823296	0.612807
cg00817557	-0.0108236	0.0179384	0.547865	-0.00404263	0.0100914	0.689719	0.0142271	0.0144666	0.32818
cg00817598	-0.0116488	0.0318242	0.715247	0.00881025	0.017903	0.623909	0.0284663	0.0256649	0.270493
cg00817628	-0.0187963	0.018528	0.313233	0.00808641	0.0104231	0.440009	0.0161619	0.014942	0.28247
cg00817638	-0.0193848	0.017943	0.28304	0.0138007	0.010094	0.175161	0.0190975	0.0144703	0.190454
cg00817713	-0.00521923	0.0124288	0.675595	-0.00178761	0.0069919	0.798825	0.00215	0.0100233	0.83067
cg00817731	0.00121982	0.0293935	0.966995	-0.0131047	0.0165356	0.430265	0.0118404	0.0237046	0.618721
cg00817749	-0.00313864	0.0251622	0.901027	-0.00132503	0.0141552	0.925641	0.0173944	0.0202922	0.393748
cg00817768	-0.0538981	0.0193897	0.0066967	0.0283261	0.0109078	0.0110845	0.0472782	0.015637	0.00330299
cg00817769	0.00658621	0.00814818	0.421171	-0.00513619	0.00458382	0.265655	-0.011646	0.00657116	0.079929
cg00817796	0.0312705	0.0153761	0.0451003	-0.0171143	0.00864995	0.0511058	-0.0124794	0.0124002	0.317086
cg00817829	-0.00319502	0.0278279	0.908864	0.00469395	0.0156548	0.76503	-0.000188258	0.022442	0.993327
cg00817885	-0.00867868	0.0179239	0.629492	0.00825738	0.0100832	0.415121	0.0105235	0.0144548	0.468598
cg00817900	0.00365163	0.00671848	0.588194	0.00251702	0.00377953	0.507239	-0.0012914	0.00541817	0.812187
cg00817995	0.00986657	0.0109198	0.368788	-0.00658828	0.00614301	0.286538	-0.00251512	0.00880634	0.775877
cg00818034	-0.00212332	0.0181956	0.907378	0.0137152	0.0102361	0.183853	-0.00475385	0.014674	0.746761
cg00818035	0.0211316	0.0256802	0.412882	0.00136393	0.0144466	0.925004	-0.00378471	0.02071	0.855431
cg00818106	0.00618118	0.0346694	0.85892	-0.0110635	0.0195036	0.572036	0.00604805	0.0279594	0.82926
cg00818175	0.0142205	0.0187881	0.45121	0.0025511	0.0105694	0.809852	0.00031219	0.0151518	0.98361
cg00818229	0.00952038	0.0124266	0.44572	-0.0165709	0.00699066	0.0200295	-0.0143924	0.0100215	0.154629
cg00818326	-0.0164635	0.0116868	0.162564	0.00667682	0.00657452	0.312721	0.00700623	0.00942493	0.459306
cg00818336	-0.015602	0.0123643	0.21045	-0.000459862	0.00695561	0.947442	0.00704504	0.00997124	0.481787
cg00818383	-0.00721999	0.0245351	0.769268	0.0167394	0.0138024	0.22857	0.0216771	0.0197865	0.276371
cg00818397	-0.00121797	0.00312898	0.698062	-0.00134728	0.00176023	0.446155	0.00125426	0.00252339	0.620435
cg00818473	-0.00211532	0.0032692	0.519346	-0.00183463	0.00183911	0.321322	0.00237717	0.00263647	0.369791
cg00818480	0.00445169	0.00511443	0.386524	0.00028317	0.00287717	0.921831	-0.0010798	0.00412457	0.794112
cg00818493	-0.00544975	0.00798275	0.496659	0.00362809	0.00449076	0.421403	0.0108535	0.00643775	0.0954808
cg00818557	0.000596718	0.00850356	0.944221	0.00231792	0.00478375	0.629249	-0.00125741	0.00685776	0.854955
cg00818649	-0.0106567	0.0170091	0.532649	-0.00617619	0.00956861	0.520366	0.00334513	0.0137171	0.807923
cg00818668	0.0023024	0.0165887	0.889942	-0.0114114	0.00933209	0.224779	0.00703044	0.0133781	0.60059
cg00818680	-0.00092521	0.00957828	0.923276	0.00273047	0.00538834	0.613651	0.00190814	0.00772447	0.805484
cg00818778	-0.00514389	0.0162707	0.752669	0.0099883	0.00915324	0.278255	0.00514729	0.0131217	0.695838
cg00818822	0.015728	0.0180038	0.3848	0.00681886	0.0101282	0.50261	-0.0204091	0.0145193	0.163472
cg00818826	-0.000384026	0.00865738	0.964723	0.00296838	0.00487028	0.543827	0.00270095	0.00698181	0.69983
cg00818828	0.0015014	0.00303183	0.621728	0.000262125	0.00170558	0.878221	-0.00204077	0.00244504	0.406251
cg00818853	-0.0202126	0.0219827	0.360449	0.00875449	0.0123666	0.480934	0.0219287	0.0177282	0.219514
cg00818868	0.0424623	0.0172664	0.0159504	-0.0157332	0.00971336	0.108991	-0.0352089	0.0139246	0.0133018
cg00818872	0.00295421	0.00344283	0.393264	-0.00210909	0.00193679	0.279248	-0.0016035	0.0027765	0.565111
cg00818899	-0.0156993	0.0166012	0.346995	0.00646683	0.00933913	0.490546	0.0158665	0.0133882	0.239274
cg00818903	5.99375e-05	0.00554997	0.991409	-0.00102181	0.00312218	0.744264	0.00118911	0.00447582	0.791133
cg00819029	-0.0156903	0.0288225	0.587608	0.00891137	0.0162143	0.584035	0.0206113	0.0232441	0.377724
cg00819048	-0.0126307	0.0742174	0.865269	0.0117543	0.0417516	0.778989	0.0321769	0.0598532	0.59226
cg00819055	-0.00261372	0.00222199	0.242761	0.0022875	0.00125	0.0707548	0.00263823	0.00179194	0.14464
cg00819078	-0.0314717	0.023397	0.182165	0.0146605	0.0131622	0.268488	0.0382285	0.0188687	0.0458979
cg00819081	0.00287949	0.0113256	0.799919	-0.00273774	0.00637129	0.668501	-0.00470333	0.0091336	0.607926
cg00819141	0.000338828	0.0234966	0.988528	0.00475536	0.0132182	0.719919	-0.00149465	0.018949	0.937315
cg00819142	0.00690765	0.00817114	0.400276	-0.00964068	0.00459674	0.0389386	0.00138339	0.00658967	0.834222
cg00819163	-0.00316424	0.00282879	0.26647	-0.00148643	0.00159136	0.352917	0.00285792	0.0022813	0.21373
cg00819233	0.0467634	0.0182757	0.0122755	-0.0257982	0.0102811	0.0139953	-0.0365992	0.0147386	0.0149846
cg00819302	-0.00326961	0.0251541	0.896887	0.0164188	0.0141507	0.249181	0.00594465	0.0202857	0.770201
cg00819309	0.000973895	0.0220004	0.964795	-0.0161522	0.0123765	0.195391	-0.0100606	0.0177424	0.572184
cg00819310	-0.00239135	0.00629691	0.705067	0.00295653	0.00354238	0.406272	0.00389547	0.00507819	0.445148
cg00819317	0.0136095	0.011378	0.234973	-0.00154479	0.00640076	0.809869	-0.00561492	0.00917584	0.542221
cg00819318	-0.0187248	0.0134921	0.168817	-8.27097e-05	0.0075901	0.991331	0.00278712	0.0108808	0.798454
cg00819338	0.00696624	0.0169367	0.68188	-0.00320305	0.00952787	0.737566	-0.00103761	0.0136587	0.939624
cg00819362	0.0121527	0.024414	0.619927	-0.00349018	0.0137343	0.800015	-0.0196531	0.0196888	0.321023
cg00819377	-0.0108827	0.00936865	0.248646	0.00377352	0.00527041	0.475965	0.0120476	0.00755542	0.11452
cg00819417	-0.0103913	0.0164472	0.529217	0.0151079	0.00925253	0.106203	0.00701899	0.013264	0.598063
cg00819420	-0.00304927	0.00892456	0.733441	0.00128699	0.00502058	0.798305	0.00502667	0.00719728	0.486825
cg00819441	-0.0087128	0.0144057	0.546912	0.00585528	0.00810404	0.471962	0.00936466	0.0116176	0.422448
cg00819467	-0.0126563	0.0199876	0.528296	-0.00399657	0.0112442	0.723145	0.00983398	0.0161191	0.543436
cg00819534	-0.0164475	0.0150488	0.277506	0.0072015	0.00846584	0.397352	0.0029689	0.0121362	0.807332
cg00819619	0.00148482	0.00449097	0.741742	0.00131208	0.00252643	0.604872	-0.00259769	0.00362177	0.475191
cg00819788	0.0225106	0.00972513	0.0230416	-0.0133401	0.00547095	0.0168365	-0.0152395	0.00784291	0.0553139
cg00819818	0.00236904	0.0100154	0.813582	-0.0103511	0.00563423	0.0696775	0.000457025	0.00807697	0.95501
cg00819844	0.000663804	0.0042581	0.876488	-0.00327587	0.00239543	0.175058	0.00296459	0.00343398	0.390396
cg00819857	0.00109246	0.00855838	0.898729	-0.00310633	0.00481458	0.52054	0.00214952	0.00690197	0.756232
cg00819858	0.00401819	0.00715717	0.575987	-0.00427091	0.00402632	0.291809	-0.00019752	0.00577195	0.972781
cg00819871	0.00491646	0.0134567	0.715755	-0.00605815	0.00757016	0.425787	-0.00677259	0.0108522	0.534251
cg00819880	0.0212431	0.0304878	0.487846	-0.0239227	0.0171512	0.166707	-0.018235	0.0245871	0.460345
cg00819895	-0.0234287	0.025345	0.357901	-0.000716094	0.014258	0.960062	0.0126674	0.0204397	0.537082
cg00819949	0.000173717	0.0120053	0.988489	-0.00550096	0.00675366	0.417626	0.00202595	0.00968174	0.83475
cg00819981	0.00234372	0.00428776	0.586081	-0.000421488	0.00241211	0.861701	-0.0020941	0.0034579	0.546395
cg00819990	-0.0244098	0.0224632	0.280259	0.0216575	0.0126368	0.0902031	0.00283014	0.0181156	0.876225
cg00820056	-0.0100885	0.016038	0.531012	-0.00537639	0.00902231	0.552826	0.010616	0.012934	0.414066
cg00820065	0.00550307	0.00429311	0.203385	-0.000547791	0.00241512	0.821111	-0.00608774	0.00346221	0.0822893
cg00820131	-0.0139075	0.0145533	0.341972	0.00304991	0.0081871	0.710428	0.0106637	0.0117367	0.366141
cg00820149	0.014004	0.0136447	0.307647	0.00264641	0.00767594	0.731121	-0.0110389	0.0110039	0.318622
cg00820159	0.00355147	0.00733928	0.629702	0.000275618	0.00412877	0.946933	-0.00499492	0.00591882	0.401092
cg00820171	-0.00681665	0.0170926	0.691035	-0.00362133	0.00961557	0.707401	0.00817944	0.0137845	0.554501
cg00820208	0.00388768	0.00376271	0.304435	0.000446883	0.00211674	0.8333	-0.0038796	0.00303447	0.204549
cg00820281	0.0384647	0.0379503	0.313672	0.00279711	0.0213492	0.896072	-0.018061	0.0306053	0.556671
cg00820288	-0.0177558	0.0113923	0.122812	0.000342807	0.00640885	0.957467	0.0145344	0.00918743	0.117366
cg00820294	-0.00198683	0.0233884	0.932501	-0.0202917	0.0131573	0.126731	0.00488471	0.0188617	0.796281
cg00820311	-0.00168583	0.0218783	0.938761	-0.007368	0.0123078	0.551003	0.00219695	0.0176439	0.901201
cg00820340	0.000794645	0.00523214	0.879643	0.000231561	0.00294338	0.937479	0.00124244	0.0042195	0.769131
cg00820405	0.0648208	0.0398405	0.107437	-0.0539568	0.0224126	0.0182293	-0.057337	0.0321297	0.0779027
cg00820422	-0.00229102	0.00759495	0.763655	-1.2237e-05	0.0042726	0.997722	-0.00163726	0.006125	0.78988
cg00820530	-0.0211049	0.0217456	0.334534	-0.000856973	0.0122332	0.944316	0.0152408	0.0175369	0.387255
cg00820581	-0.00170756	0.00351784	0.628641	0.00141626	0.00197899	0.47617	0.000464365	0.00283699	0.87037
cg00820621	0.00890088	0.0141251	0.530288	-0.00600194	0.00794616	0.452141	-0.00920155	0.0113913	0.421476
cg00820637	0.0196168	0.0110686	0.0799301	-0.00683943	0.00622675	0.275133	-0.00404048	0.00892639	0.651958
cg00820664	0.00148112	0.00261988	0.573332	0.00264703	0.00147383	0.0760452	0.00172644	0.00211282	0.416142
cg00820718	-0.00480503	0.00345033	0.167364	0.000476319	0.00194101	0.80674	0.00486221	0.00278255	0.0841801
cg00820740	0.00603877	0.00787724	0.445437	-0.00598875	0.00443141	0.180142	-0.00353311	0.00635266	0.579561
cg00820743	-0.0115505	0.00940253	0.222672	-0.0092451	0.00528947	0.0841043	0.0099533	0.00758274	0.192842
cg00820761	0.00991025	0.00950581	0.300114	-0.00394168	0.00534757	0.463092	0.00104111	0.00766603	0.892294
cg00820798	0.0181685	0.00867758	0.0392636	0.000398252	0.00488164	0.935171	-0.0241616	0.0069981	0.000867656
cg00820919	-0.00980377	0.0182574	0.592687	-0.00851136	0.0102708	0.4096	-0.0018042	0.0147238	0.902764
cg00820922	-0.0193696	0.0181784	0.289654	0.0154435	0.0102264	0.13471	0.0126999	0.0146601	0.388772
cg00820961	-0.0177603	0.0111295	0.114247	-0.00109948	0.00626097	0.861019	0.0123072	0.00897544	0.173921
cg00820995	-0.0143282	0.0165755	0.38979	0.00285205	0.00932471	0.76046	-0.000318462	0.0133675	0.981049
cg00821057	0.0155863	0.0092831	0.0968244	-0.00836504	0.00522228	0.112911	-0.00735923	0.00748643	0.328392
cg00821098	-0.00740324	0.00614659	0.23176	0.00365118	0.00345781	0.293996	0.0049678	0.00495696	0.319099
cg00821201	-0.0328125	0.0206583	0.115921	0.0129621	0.0116215	0.26784	0.0122261	0.01666	0.465056
cg00821270	-0.0153104	0.0196762	0.43866	0.0298674	0.011069	0.00840543	0.0050184	0.015868	0.752582
cg00821310	-0.0108756	0.0194332	0.577196	0.0115029	0.0109323	0.295691	0.00238332	0.015672	0.879489
cg00821311	-0.0171262	0.00870444	0.0523836	-0.0027292	0.00489675	0.578753	0.0141751	0.00701976	0.0466053
cg00821341	-0.0336659	0.0251605	0.18445	0.0226875	0.0141543	0.112673	0.0290526	0.0202909	0.155867
cg00821396	-0.0280173	0.0154175	0.0727048	-0.0064455	0.00867324	0.459441	0.0267473	0.0124336	0.0342967
cg00821400	0.0386065	0.0212671	0.0730031	0.00346302	0.011964	0.772939	-0.0384605	0.0171511	0.0275346
cg00821413	0.0180741	0.0121092	0.139246	-0.00991159	0.00681211	0.149354	-0.0123884	0.00976554	0.208053
cg00821444	0.00382749	0.00734146	0.603477	-0.00231022	0.00412999	0.577376	0.00332403	0.00592057	0.575977
cg00821483	-0.00800611	0.013882	0.56565	0.0121513	0.00780945	0.123431	0.0104586	0.0111953	0.352847
cg00821507	-0.0115546	0.0105128	0.274827	0.0103948	0.00591406	0.0824086	0.00532517	0.00847813	0.531618
cg00821510	0.00546935	0.00891356	0.541119	-0.00398338	0.00501439	0.429181	-0.00150837	0.0071884	0.8343
cg00821567	0.00748817	0.00623118	0.232807	-0.00308515	0.0035054	0.38128	-0.00566521	0.00502518	0.262761
cg00821587	-0.023202	0.0315021	0.463441	-0.004015	0.0177218	0.821312	0.0232639	0.0254051	0.362406
cg00821604	-0.00528384	0.00798759	0.510077	0.00184118	0.00449348	0.683024	0.00383151	0.00644166	0.553556
cg00821618	7.21795e-05	0.00789787	0.99273	0.00166265	0.00444301	0.709175	-0.00198237	0.0063693	0.756382
cg00821731	-0.00872196	0.0172486	0.614403	0.013406	0.00970335	0.17072	0.00233587	0.0139103	0.867042
cg00821760	-0.0158835	0.00982589	0.109692	0.00440644	0.00552763	0.427576	0.00669462	0.00792416	0.400574
cg00821769	0.00890293	0.018618	0.633744	0.00292749	0.0104737	0.780534	-0.0133603	0.0150147	0.376076
cg00821851	0.000497074	0.00749532	0.94728	-0.00338765	0.00421655	0.423974	0.00520573	0.00604465	0.391544
cg00821977	0.00665878	0.0233613	0.77631	-0.0066114	0.0131421	0.616215	0.013444	0.0188399	0.477432
cg00822007	-0.0125278	0.0368877	0.73498	0.0156179	0.0207515	0.453759	0.0286195	0.0297484	0.338752
cg00822078	-0.00155377	0.0295289	0.958159	0.0182518	0.0166117	0.274989	0.0125929	0.0238138	0.598317
cg00822110	0.000721606	0.00325502	0.825086	0.000460928	0.00183113	0.801867	0.000706059	0.00262503	0.788603
cg00822157	0.00642919	0.00804071	0.426183	-0.00375177	0.00452337	0.40919	-0.00772796	0.00648449	0.236672
cg00822179	0.0318005	0.0115982	0.00744732	-0.00900901	0.00652463	0.17097	-0.0289079	0.00935342	0.00270018
cg00822187	-0.00194483	0.00876068	0.82485	0.00352475	0.00492839	0.47645	0.00827427	0.00706512	0.244813
cg00822241	-0.0147215	0.00936462	0.119659	0.00948199	0.00526814	0.0754286	0.00959618	0.00755217	0.207319
cg00822255	0.00965276	0.00587932	0.104324	-0.00108912	0.00330746	0.742744	-0.00705503	0.00474143	0.140463
cg00822261	0.0198493	0.0150998	0.192201	-0.0212311	0.00849453	0.0143637	-0.0166574	0.0121774	0.174949
cg00822277	0.00655326	0.0372297	0.860695	-0.0281378	0.0209439	0.182691	0.0083091	0.0300242	0.782646
cg00822308	0.00941599	0.0097547	0.337144	-0.000686355	0.00548758	0.90076	-0.0159875	0.00786675	0.0452463
cg00822353	0.000680745	0.0046424	0.883766	0.00235101	0.00261162	0.370551	-0.00155859	0.0037439	0.67824
cg00822361	-0.0182827	0.0159316	0.254363	-0.00643922	0.00896244	0.47444	0.0136364	0.0128481	0.291537
cg00822367	-0.00492917	0.00862672	0.569247	0.00618475	0.00485303	0.205991	0.00354528	0.00695708	0.611657
cg00822396	-0.00744606	0.00740343	0.317387	0.0088449	0.00416486	0.0366019	0.00476512	0.00597056	0.427034
cg00822398	0.0028661	0.00242462	0.24047	0.000577676	0.00136399	0.672986	-0.00119938	0.00195535	0.541261
cg00822433	0.0534647	0.0320197	0.0986495	-0.007125	0.018013	0.693429	-0.0322056	0.0258226	0.215754
cg00822440	0.00286602	0.00301611	0.344686	-0.00130109	0.00169674	0.445314	-0.0015807	0.00243237	0.517533
cg00822451	-0.00225479	0.00649994	0.729529	-0.000630606	0.00365659	0.863488	-0.000230311	0.00524192	0.965058
cg00822495	0.00550247	0.00491306	0.265881	-0.00106831	0.00276388	0.700073	-0.00402226	0.00396217	0.312908
cg00822539	0.0120728	0.0307136	0.695247	-0.0253298	0.0172782	0.146339	-0.0216447	0.0247692	0.38466
cg00822550	0.0378851	0.020171	0.0637827	-0.00434132	0.0113474	0.702983	-0.0309446	0.0162671	0.0605206
cg00822591	-0.00340417	0.00906589	0.70823	0.000409048	0.00510009	0.936263	0.00463958	0.00731126	0.527406
cg00822607	1.97462e-05	0.00462407	0.996603	0.000569561	0.00260131	0.827213	0.00106813	0.00372912	0.775245
cg00822622	0.0134621	0.00904707	0.140451	-0.00231712	0.0050895	0.650073	-0.016712	0.00729608	0.024465
cg00822627	0.00435389	0.0111179	0.696325	0.00498894	0.00625445	0.42729	-0.00625031	0.0089661	0.48764
cg00822666	0.00630066	0.0114714	0.584276	0.00761787	0.00645335	0.241114	-0.00581169	0.00925124	0.531553
cg00822735	0.0172465	0.0270635	0.525667	-0.00900395	0.0152248	0.555821	-0.0207084	0.0218255	0.345406
cg00822753	-0.000913294	0.00215186	0.672331	0.00211697	0.00121054	0.0839394	0.000229721	0.00173538	0.895001
cg00822756	0.000736909	0.00303214	0.808566	-0.00146997	0.00170575	0.391236	0.000524444	0.00244529	0.830693
cg00822797	0.00995936	0.0123467	0.422126	-0.00413257	0.00694575	0.553439	-0.0017814	0.00995711	0.858437
cg00822840	-0.0172343	0.0129982	0.188423	0.0113012	0.00731222	0.125936	0.0189348	0.0104825	0.0744055
cg00822898	-0.000935923	0.0107246	0.930663	-0.00249411	0.00603323	0.680359	-0.000248155	0.00864896	0.977178
cg00822942	0.006294	0.0310906	0.840056	-0.0296735	0.0174903	0.0934378	-0.00740472	0.0250733	0.768467
cg00822961	0.00161615	0.00759792	0.832063	-0.00261996	0.00427427	0.541539	0.00265395	0.0061274	0.666018
cg00822970	0.00489422	0.0155025	0.753001	0.00138808	0.00872106	0.873917	0.00393695	0.0125021	0.753608
cg00822998	0.00332517	0.023618	0.888369	-0.00396413	0.0132865	0.766158	0.000995377	0.0190469	0.958445
cg00823000	-0.000728375	0.00794824	0.9272	-0.00146045	0.00447134	0.744756	0.00539452	0.00640992	0.402379
cg00823033	0.00194886	0.0124388	0.875871	0.00245642	0.00699753	0.726426	-0.00485707	0.0100313	0.629497
cg00823069	0.000221525	0.0264073	0.993326	-0.000926582	0.0148557	0.950413	0.00447394	0.0212964	0.834108
cg00823094	-0.00215696	0.0139003	0.877052	-0.00473915	0.00781971	0.546095	0.00185211	0.01121	0.869164
cg00823095	-0.00428283	0.00964379	0.658097	-0.00416778	0.00542519	0.444481	-0.00209264	0.00777731	0.788528
cg00823110	0.00955392	0.00963651	0.324289	-0.0034106	0.00542109	0.530948	-0.00185234	0.00777143	0.812181
cg00823144	0.0101174	0.0110248	0.361376	-0.000276173	0.00620209	0.964587	-0.0096374	0.00889103	0.281454
cg00823148	0.00365465	0.00880015	0.678973	-0.00809395	0.00495059	0.105759	0.000484062	0.00709695	0.945781
cg00823170	0.0225963	0.0158847	0.158535	-0.0170944	0.00893606	0.0591184	-0.0171833	0.0128103	0.183374
cg00823172	-0.0173253	0.0104772	0.101894	0.012879	0.00589403	0.0316338	0.017409	0.00844941	0.0424199
cg00823229	0.00193821	0.00303652	0.524995	0.000505896	0.00170822	0.767835	-0.00164372	0.00244882	0.503896
cg00823255	0.000120865	0.00910654	0.989442	0.000510994	0.00512295	0.920781	0.000994839	0.00734403	0.892567
cg00823303	0.0163591	0.0132731	0.221161	-0.00927002	0.00746687	0.217841	-0.0098258	0.0107042	0.361247
cg00823319	0.0095154	0.00878794	0.281969	-0.0115018	0.00494373	0.0223695	-0.00245792	0.0070871	0.729587
cg00823357	-0.00129117	0.00737334	0.861407	0.000928691	0.00414793	0.823378	-9.00104e-06	0.00594628	0.998796
cg00823369	0.00204609	0.0114283	0.858334	0.0027471	0.00642907	0.670247	-0.00040417	0.00921643	0.965124
cg00823375	-0.015399	0.0114808	0.183403	-0.0050668	0.00645862	0.434927	0.0107403	0.00925879	0.249291
cg00823447	-0.0207661	0.0317428	0.51475	-0.0201731	0.0178572	0.261784	-0.00173894	0.0255993	0.946001
cg00823480	-0.00677616	0.0151949	0.656768	0.00565907	0.00854803	0.509741	0.00359757	0.0122541	0.769793
cg00823515	0.00937418	0.0160667	0.561132	-0.00758145	0.00903843	0.403933	-0.0219091	0.0129571	0.09452
cg00823526	0.0197054	0.0168775	0.24625	-0.00952795	0.00949457	0.31846	-0.0136944	0.013611	0.317209
cg00823584	0.00717657	0.00382224	0.0638684	-0.00573032	0.00215023	0.00921221	-0.00344411	0.00308248	0.267007
cg00823602	0.0171217	0.0146661	0.246299	-0.0242305	0.00825054	0.00426552	-0.00973683	0.0118276	0.412681
cg00823608	0.010757	0.00934901	0.253122	-0.00365835	0.00525936	0.488584	-0.00989054	0.00753958	0.193114
cg00823683	-0.0076576	0.0104141	0.464175	0.00338396	0.00585854	0.565053	0.0017615	0.00839854	0.834373
cg00823688	-0.0513876	0.0404032	0.206888	0.0439999	0.0227292	0.0562116	0.0457152	0.0325835	0.164254
cg00823783	-0.00191432	0.00650942	0.76941	-0.00303931	0.00366193	0.408877	0.00369543	0.00524957	0.483388
cg00823789	-0.0176446	0.0145276	0.227897	0.000434466	0.00817259	0.957728	0.0188687	0.0117159	0.110991
cg00823843	-0.0266102	0.0291922	0.364582	0.014967	0.0164223	0.36467	0.0101826	0.0235422	0.666455
cg00823898	-0.0189471	0.0133817	0.160459	0.0130939	0.00752796	0.0855892	0.0235134	0.0107917	0.0321116
cg00823993	-0.0122203	0.00988476	0.219763	0.00824697	0.00556075	0.141755	0.00594712	0.00797164	0.457705
cg00823995	0.000366207	0.00341711	0.914908	0.000887411	0.00192232	0.645522	-0.00088376	0.00275575	0.749228
cg00824018	0.00515562	0.00620302	0.40822	-0.00272271	0.00348956	0.437415	-0.0021754	0.00500247	0.664762
cg00824063	-0.0227986	0.0203897	0.266657	0.0061388	0.0114704	0.593918	0.0155825	0.0164434	0.345997
cg00824087	-0.00741742	0.00763655	0.334152	0.00593033	0.004296	0.171074	0.00307106	0.00615856	0.619304
cg00824096	0.00920797	0.00880893	0.298848	-0.00847962	0.00495553	0.0907021	-0.00482241	0.00710403	0.499092
cg00824141	-0.00575653	0.00747853	0.443587	0.00502414	0.00420711	0.23572	-0.00265424	0.00603112	0.660988
cg00824155	0.00242749	0.0135317	0.858056	0.0100628	0.00761234	0.189745	-0.00172086	0.0109127	0.875073
cg00824156	0.0121301	0.0104965	0.251066	-0.00488068	0.00590487	0.410805	-0.00652261	0.00846495	0.443114
cg00824175	-0.00122386	0.00651618	0.851466	-0.000759067	0.00366573	0.836449	0.00768219	0.00525502	0.147462
cg00824222	0.0371814	0.0159452	0.0220755	-0.0106125	0.00897008	0.240069	-0.032759	0.0128591	0.0126483
cg00824260	0.0192533	0.00941159	0.0438777	-0.000168088	0.00529457	0.974748	-0.0148401	0.00759005	0.053845
cg00824312	-0.00564789	0.0187828	0.764381	-0.010059	0.0105664	0.343806	0.0144788	0.0151475	0.341856
cg00824333	0.0107683	0.0261705	0.681767	-0.00639659	0.0147224	0.665041	-0.0209623	0.0211054	0.323422
cg00824379	0.000472803	0.00919543	0.959114	-0.00535172	0.00517296	0.303811	0.0059505	0.00741573	0.42455
cg00824381	0.0034781	0.00535486	0.517752	0.00540563	0.00301242	0.0762972	0.00128176	0.00431847	0.767337
cg00824413	-0.00201151	0.0137574	0.8841	0.00745761	0.00773933	0.337981	-0.00477512	0.0110948	0.667998
cg00824547	0.0104756	0.0107928	0.334492	-3.05634e-05	0.00607155	0.995995	-0.00774503	0.0087039	0.376066
cg00824566	-0.00707444	0.0125325	0.573908	0.00597712	0.00705024	0.398936	0.00392464	0.0101069	0.698755
cg00824584	-0.000426626	0.00417747	0.918898	-0.00102359	0.00235007	0.664263	-7.7991e-05	0.00336895	0.981585
cg00824638	-0.000610199	0.00630407	0.923117	0.00314609	0.0035464	0.377517	-0.0022749	0.00508396	0.655677
cg00824663	0.00909476	0.00612753	0.141443	-0.000419427	0.00344709	0.903443	-0.00725946	0.0049416	0.14551
cg00824681	-0.0312147	0.020352	0.128807	0.0195801	0.0114492	0.0908816	0.0258527	0.016413	0.11894
cg00824714	-0.00169937	0.00585183	0.772218	-0.00345808	0.00329199	0.296487	0.00175206	0.00471925	0.711369
cg00824757	-0.013709	0.0119837	0.255849	0.0125148	0.00674153	0.0668657	0.00812242	0.00966434	0.403013
cg00824767	-0.00280532	0.00496816	0.573792	-0.000555684	0.00279488	0.842877	0.00231224	0.00400661	0.565393
cg00824793	0.00495035	0.00339197	0.148132	-0.00149038	0.00190818	0.436942	-0.00196223	0.00273548	0.475139
cg00824806	-0.00178315	0.00761701	0.81547	-0.00321509	0.00428501	0.455139	0.000443578	0.0061428	0.942604
cg00824853	0.00583292	0.0126626	0.646233	-0.00124768	0.00712346	0.861377	-0.00561874	0.0102119	0.583614
cg00824880	0.0020525	0.00738848	0.781842	-0.00182608	0.00415645	0.661533	-0.00156987	0.0059585	0.792828
cg00824943	0.0156213	0.0143089	0.278039	-0.000380091	0.00804956	0.96245	-0.00968692	0.0115395	0.403567
cg00824944	-0.0141866	0.0579664	0.807248	0.0303461	0.0326095	0.354701	-0.0382452	0.0467474	0.415575
cg00824969	0.00228789	0.0105614	0.829018	-0.000799362	0.00594139	0.893293	-0.00274737	0.0085173	0.747818
cg00824973	-0.00878786	0.00755274	0.24787	0.00574595	0.00424886	0.179849	0.00783225	0.00609097	0.201977
cg00824982	-0.0161067	0.00846094	0.06034	0.00843007	0.00475977	0.080127	0.00353174	0.00682339	0.606087
cg00825031	-0.00136131	0.00305193	0.656697	-0.000271071	0.00171689	0.874922	0.00362399	0.00246125	0.144601
cg00825047	0.00118242	0.00624578	0.850297	-0.000363365	0.00351361	0.917876	0.00248599	0.00503695	0.622897
cg00825130	-0.000789108	0.00579603	0.892028	0.000869408	0.0032606	0.790392	0.00156834	0.00467425	0.738054
cg00825131	-0.000814388	0.00794705	0.91862	-0.00190198	0.00447068	0.671595	-0.000684911	0.00640896	0.915146
cg00825168	-0.00365536	0.0104806	0.728122	0.0051782	0.00589596	0.382278	-0.00296191	0.00845218	0.726882
cg00825173	0.000738446	0.00400437	0.854131	0.00408755	0.00225269	0.0731259	-0.00492773	0.00322935	0.130743
cg00825177	-0.029819	0.0291002	0.308411	0.0294888	0.0163705	0.0751965	0.0129084	0.023468	0.583732
cg00825292	0.0111721	0.0077019	0.15058	0.00182594	0.00433276	0.674508	-0.00724358	0.00621125	0.246795
cg00825317	0.00890354	0.00973962	0.36322	-0.00692315	0.0054791	0.209844	-0.00286271	0.00785459	0.716417
cg00825364	0.000279525	0.00974359	0.977181	0.00285413	0.00548133	0.603929	0.00333262	0.00785779	0.672553
cg00825407	-0.00293216	0.00794251	0.712917	-0.00484086	0.00446812	0.281685	0.00145055	0.00640529	0.821386
cg00825441	0.000258052	0.0183742	0.988828	0.00431861	0.0103366	0.677147	0.00602349	0.014818	0.685399
cg00825462	-0.00337723	0.00285491	0.240124	0.00088342	0.00160605	0.583722	0.00201553	0.00230236	0.383814
cg00825491	0.041091	0.0218009	0.0628699	-0.0156307	0.0122643	0.205962	-0.0358026	0.0175815	0.0448246
cg00825497	-0.00571101	0.00334684	0.0915865	-0.000625325	0.00188279	0.740611	0.00333384	0.00269908	0.220169
cg00825543	-0.00281871	0.016844	0.867498	-0.00534009	0.00947572	0.574541	-0.0022603	0.013584	0.868242
cg00825551	-0.000714484	0.00879758	0.935463	0.00977974	0.00494915	0.0513932	9.51626e-05	0.00709487	0.98933
cg00825558	0.00205532	0.00889898	0.8179	-0.00563453	0.00500619	0.26354	0.00524966	0.00717665	0.466491
cg00825597	-0.0173981	0.0128915	0.180733	0.00352678	0.0072522	0.628002	0.00781138	0.0103964	0.454516
cg00825705	0.00359946	0.0120549	0.765982	0.000127607	0.00678156	0.985031	-0.000279875	0.00972173	0.977101
cg00825734	0.0141765	0.019437	0.467788	-0.0128923	0.0109344	0.241664	-0.0206498	0.0156751	0.191256
cg00825739	-0.0116238	0.0141664	0.414217	0.012983	0.00796944	0.106994	0.00759715	0.0114246	0.507863
cg00825764	-0.00406871	0.0254322	0.873274	0.00304568	0.0143071	0.831931	-0.000926121	0.02051	0.96409
cg00825779	-0.0108576	0.00911027	0.236658	0.00733224	0.00512506	0.156192	-0.006958	0.00734705	0.3463
cg00825967	-0.0059452	0.0285836	0.835732	-0.00525591	0.0160799	0.744577	-0.0148442	0.0230515	0.521335
cg00825969	-0.0148668	0.00699738	0.0365225	0.00575164	0.00393643	0.147667	0.00779093	0.00564309	0.171018
cg00826203	-0.0165802	0.00757498	0.0313531	0.00413843	0.00426136	0.334228	0.0120327	0.0061089	0.0521284
cg00826268	0.000580148	0.00877009	0.947413	-0.00192671	0.00493368	0.697127	0.0042534	0.0070727	0.549186
cg00826304	0.0266296	0.0200638	0.187982	-0.0110706	0.0112871	0.329465	-0.0121576	0.0161806	0.454506
cg00826313	0.00278827	0.00856228	0.745492	-0.000177607	0.00481678	0.970673	0.00240745	0.00690512	0.728217
cg00826390	-0.00995691	0.0192518	0.606365	0.0150556	0.0108303	0.168116	0.0121588	0.0155258	0.435723
cg00826495	-0.00313853	0.0048351	0.518014	-0.00307548	0.00272002	0.261369	0.000126806	0.0038993	0.974133
cg00826520	-0.0250799	0.0115765	0.0330758	-0.00187561	0.00651244	0.774045	0.0123897	0.00933594	0.188029
cg00826536	-0.00578932	0.00853715	0.49953	0.00267433	0.00480264	0.579097	0.00530108	0.00688485	0.443457
cg00826537	0.0136404	0.0235213	0.563506	-0.0147013	0.0132321	0.269687	-0.0216028	0.018969	0.257965
cg00826603	0.000350973	0.0219898	0.987303	-0.00334021	0.0123705	0.787804	-0.00333243	0.0177338	0.851392
cg00826610	0.00530071	0.00327872	0.109649	0.00054264	0.00184447	0.769324	-0.00176785	0.00264415	0.505569
cg00826615	-0.000200405	0.0182699	0.991274	-0.0127983	0.0102779	0.21647	-0.00415495	0.0147339	0.77863
cg00826623	-0.0049574	0.00955373	0.605181	-0.00141661	0.00537453	0.792742	0.00638812	0.00770468	0.409358
cg00826626	-0.00195304	0.00735754	0.791307	-0.00252241	0.00413905	0.543874	0.00159174	0.00593355	0.789148
cg00826632	-0.000847072	0.0180623	0.962705	0.0141762	0.0101611	0.166608	-0.000614658	0.0145665	0.966441
cg00826638	0.00690329	0.0147894	0.641857	0.00597193	0.00831989	0.474855	-0.00855055	0.011927	0.475397
cg00826726	3.64975e-05	0.0085	0.996584	-0.000699012	0.00478174	0.884123	-0.00504934	0.00685489	0.463392
cg00826728	-0.000268713	0.00330192	0.93533	0.00267867	0.00185752	0.152958	-0.000255533	0.00266286	0.923777
cg00826780	0.00473673	0.00808935	0.559728	0.00315196	0.00455073	0.490431	-0.00606668	0.00652372	0.355034
cg00826839	0.0169881	0.016367	0.302237	-0.00512408	0.00920737	0.579318	-0.0146895	0.0131993	0.268886
cg00826842	0.00659678	0.00382079	0.0878815	0.000308673	0.00214941	0.88615	-0.00481365	0.0030813	0.121954
cg00826855	0.00407179	0.00923785	0.660496	-0.00243299	0.00519683	0.640862	-0.000426513	0.00744993	0.95448
cg00826874	0.0150546	0.0148077	0.312196	0.00694506	0.00833019	0.406775	-0.0155019	0.0119418	0.197756
cg00826892	0.0141113	0.0152528	0.357502	-0.00551075	0.0085806	0.52245	-0.0183228	0.0123008	0.140041
cg00826902	0.0119148	0.0130737	0.364686	0.00438769	0.00735472	0.552372	-0.0107886	0.0105434	0.309088
cg00826921	0.00641171	0.00818937	0.435844	-0.00295699	0.004607	0.5227	-0.00561874	0.00660438	0.397293
cg00826923	0.018913	0.0141616	0.185274	-0.0150185	0.00796671	0.0628253	-0.00581218	0.0114207	0.61213
cg00826977	-0.0010159	0.00380825	0.790298	0.000307786	0.00214236	0.886104	0.00107233	0.00307119	0.727834
cg00826997	0.0143213	0.0131091	0.277714	-0.00987698	0.00737462	0.184037	-0.00633839	0.0105719	0.550402
cg00827008	-0.00783916	0.00786348	0.321639	-0.00347217	0.00442366	0.434689	0.0116796	0.00634156	0.0689978
cg00827016	-0.0068173	0.0168965	0.687613	-0.00960033	0.00950526	0.315361	0.000240562	0.0136263	0.985956
cg00827082	0.00302743	0.00917511	0.742241	-0.00609515	0.00516153	0.240944	-0.00218206	0.00739933	0.76879
cg00827083	0.0397005	0.023504	0.0948656	0.0119229	0.0132223	0.36975	-0.0445101	0.018955	0.021186
cg00827164	0.00500548	0.0043894	0.257341	-0.000773281	0.00246929	0.754927	-0.00447492	0.00353987	0.209632
cg00827173	0.00537593	0.00996265	0.590878	0.00589238	0.00560457	0.296076	-0.00407793	0.00803445	0.613079
cg00827176	0.005811	0.00902759	0.521507	-0.00053278	0.00507854	0.916696	-0.00997579	0.00728037	0.174223
cg00827196	-0.00791269	0.0126833	0.534386	0.00686137	0.00713509	0.33896	0.00560147	0.0102285	0.58538
cg00827210	0.0175008	0.0327104	0.59403	-0.0107279	0.0184015	0.561441	-0.0224751	0.0263795	0.396613
cg00827369	0.00271078	0.00322088	0.402358	-0.000591985	0.00181193	0.744687	-0.00114017	0.0025975	0.661811
cg00827380	-0.00755381	0.00460771	0.104829	0.00471601	0.0025921	0.0723749	0.00281697	0.00371592	0.4505
cg00827382	0.0118538	0.0384786	0.758789	-0.0232433	0.0216465	0.285966	-0.021411	0.0310314	0.492086
cg00827392	-0.00330853	0.00342226	0.336402	-0.000526126	0.00192522	0.7853	0.00266221	0.00275991	0.337481
cg00827395	0.0150559	0.0227489	0.509872	0.0112526	0.0127976	0.381733	-0.0220426	0.0183461	0.232899
cg00827519	0.0104567	0.0520835	0.841359	0.0254963	0.0293	0.386652	0.000888587	0.0420031	0.983171
cg00827581	0.0196462	0.0141609	0.16896	-0.0103735	0.00796633	0.196376	-0.0174623	0.0114202	0.129958
cg00827622	-0.00234991	0.00324537	0.471005	-0.000952526	0.00182571	0.603216	0.00155334	0.00261725	0.554423
cg00827663	0.00536398	0.0129992	0.68091	0.00342601	0.0073128	0.64063	-0.00257457	0.0104833	0.806593
cg00827745	0.00198874	0.00316253	0.531136	-0.0013851	0.0017791	0.438412	-0.0031278	0.00255044	0.223444
cg00827748	-0.0137591	0.0346516	0.692311	0.0194296	0.0194935	0.321729	0.00355145	0.027945	0.899172
cg00827827	0.0190312	0.0196227	0.33487	-0.010634	0.0110389	0.33812	-0.00544682	0.0158249	0.731551
cg00827853	-0.00240131	0.00942423	0.799492	-0.00022755	0.00530167	0.965866	-0.00145751	0.00760024	0.848378
cg00827893	-0.00358183	0.0127077	0.778733	0.00911978	0.0071488	0.205534	0.00925289	0.0102482	0.369141
cg00827895	-0.00653787	0.0132116	0.621976	0.0114626	0.00743227	0.126724	0.0023304	0.0106546	0.82739
cg00827939	-0.0229554	0.0189402	0.228873	0.0153265	0.010655	0.153983	0.0151008	0.0152745	0.32565
cg00827976	0.00617687	0.00773382	0.4267	-0.000716888	0.00435072	0.869513	0.00131462	0.00623699	0.833565
cg00827989	-0.000978087	0.00749746	0.896514	0.00179466	0.00421776	0.671547	0.00272752	0.00604638	0.653067
cg00828008	0.0355574	0.024823	0.155686	-0.017759	0.0139644	0.206937	-0.00577347	0.0200187	0.77374
cg00828059	0.0164562	0.00936371	0.0824432	-0.000440018	0.00526763	0.933625	-0.00301739	0.00755143	0.69047
cg00828140	0.0169383	0.0163536	0.303254	-0.0238819	0.00919982	0.011113	-0.0135984	0.0131884	0.305428
cg00828154	0.0167801	0.0201067	0.406308	0.00154802	0.0113112	0.891467	-0.0206095	0.0162152	0.207196
cg00828332	0.0271489	0.0147291	0.0687837	-0.00617885	0.00828599	0.457907	-0.0220921	0.0118784	0.0663654
cg00828341	0.00117303	0.00890502	0.895511	-0.00112881	0.00500959	0.822263	0.00139807	0.00718152	0.846111
cg00828377	0.0119435	0.0112657	0.292073	-0.0181601	0.00633759	0.00524637	-0.00210489	0.00908528	0.817342
cg00828386	0.00585578	0.00722266	0.419773	0.00215745	0.00406316	0.596819	-0.00777571	0.00582476	0.185461
cg00828439	0.0124087	0.0179655	0.491638	-0.0223138	0.0101066	0.0299488	-0.0125106	0.0144884	0.390299
cg00828455	0.019167	0.00997308	0.0579723	-0.00569963	0.00561044	0.312561	-0.01026	0.00804287	0.205548
cg00828468	0.00793476	0.00448649	0.0805499	-0.00270893	0.00252391	0.286171	-0.00541345	0.00361816	0.138308
cg00828472	0.00437102	0.00331252	0.19053	-0.00173211	0.00186348	0.355261	-0.00194558	0.0026714	0.468433
cg00828556	0.0013253	0.00660849	0.841533	-0.00548417	0.00371766	0.143862	-0.000188588	0.00532947	0.971855
cg00828602	0.000974641	0.00404102	0.809991	0.000161709	0.00227331	0.943458	0.00171798	0.00325891	0.599452
cg00828618	-0.01729	0.0226513	0.447391	-0.0112584	0.0127427	0.379446	0.0320598	0.0182673	0.0828564
cg00828698	0.00711356	0.00681179	0.299307	-0.00117046	0.00383203	0.760777	0.0019906	0.00549342	0.717981
cg00828709	0.0119416	0.0179391	0.507422	-0.00129249	0.0100918	0.898393	-0.00705735	0.0144671	0.626934
cg00828721	-0.018821	0.0317341	0.554701	0.0149149	0.0178523	0.405801	0.020486	0.0255922	0.425666
cg00828744	-0.0252723	0.0162691	0.124045	0.00488858	0.00915234	0.594643	0.0110296	0.0131204	0.402904
cg00828762	-0.0321118	0.0125318	0.0121568	0.00756754	0.00704988	0.286117	0.029692	0.0101064	0.0042518
cg00828791	-0.000675343	0.00802481	0.93313	9.71683e-07	0.00451442	0.999829	0.00474936	0.00647167	0.465048
cg00828798	0.00462042	0.00644377	0.475317	-0.00369812	0.003625	0.310542	-0.00279201	0.00519663	0.592482
cg00828836	-0.000177409	0.00805033	0.98247	0.00522554	0.00452878	0.251795	-0.00164305	0.00649225	0.800818
cg00828958	0.0164129	0.0121961	0.181963	-0.00290427	0.00686102	0.673145	-0.0142918	0.00983565	0.149889
cg00829016	-0.000106243	0.00285218	0.970373	-0.00258903	0.00160452	0.110324	0.00335424	0.00230016	0.148453
cg00829041	0.0139247	0.0166258	0.404638	-0.015723	0.00935295	0.0964201	-0.0064516	0.013408	0.631627
cg00829063	0.0109812	0.0282872	0.698836	-0.0128088	0.0159132	0.423113	-0.00578171	0.0228124	0.800536
cg00829075	-0.00310145	0.00288868	0.286015	0.000201211	0.00162505	0.901751	0.00265896	0.0023296	0.256917
cg00829091	0.032759	0.0208851	0.120472	-0.0124315	0.0117491	0.293017	-0.0196357	0.016843	0.246951
cg00829125	-0.0114465	0.022593	0.61372	0.0181164	0.0127099	0.157709	0.00172816	0.0182203	0.924659
cg00829136	0.0306286	0.0102223	0.00358138	-0.00796465	0.00575064	0.169676	-0.0251779	0.00824386	0.00301373
cg00829182	-0.00688569	0.00969491	0.479501	0.00151666	0.00545395	0.781622	0.00832868	0.00781853	0.28978
cg00829246	-0.00974555	0.0101826	0.341242	0.0116386	0.00572831	0.0453006	0.00687845	0.00821185	0.40459
cg00829269	0.0152278	0.0126161	0.230776	-0.0164433	0.00709728	0.0229178	-0.0141827	0.0101743	0.16696
cg00829301	-0.00834629	0.00881182	0.346237	0.00104325	0.00495716	0.833818	0.00329367	0.00710636	0.644204
cg00829339	-0.00461223	0.00281613	0.105162	0.00260423	0.00158423	0.103903	0.00188396	0.00227109	0.409122
cg00829356	0.00402984	0.00936102	0.667928	0.000217668	0.00526612	0.967127	-0.00398765	0.00754927	0.598725
cg00829369	0.00827489	0.0108287	0.446888	-0.00865669	0.00609179	0.158963	-0.00611171	0.00873292	0.485934
cg00829400	-0.00537209	0.014922	0.719732	-0.00799405	0.00839451	0.343647	0.0107455	0.012034	0.374415
cg00829404	-0.00172956	0.0203349	0.932419	0.0159842	0.0114396	0.165969	0.00229843	0.0163992	0.88887
cg00829406	-0.00577872	0.00380607	0.132652	-0.000309723	0.00214113	0.885327	0.00526368	0.00306943	0.0900127
cg00829409	0.00241429	0.0277836	0.930958	-0.00952072	0.0156299	0.544059	-0.0181022	0.0224063	0.4214
cg00829435	0.0136377	0.0132095	0.304808	-0.000725421	0.00743113	0.922465	-0.00861551	0.0106529	0.42092
cg00829438	0.00968439	0.011569	0.404886	-0.00394544	0.00650825	0.545984	-0.00849298	0.00932993	0.365242
cg00829456	0.00210463	0.00487426	0.666991	0.000857375	0.00274205	0.755292	-0.00254371	0.00393088	0.519306
cg00829575	-0.0132163	0.0118332	0.267193	0.00188675	0.00665688	0.777537	0.00988627	0.009543	0.303154
cg00829594	-0.0116558	0.0243144	0.632902	0.00540791	0.0136783	0.693564	0.0027528	0.0196086	0.888686
cg00829607	-0.0202741	0.0167483	0.229436	-0.00896745	0.00942191	0.343914	0.00938641	0.0135068	0.488989
cg00829641	-0.0139436	0.0126211	0.272369	-0.00509288	0.00710009	0.475157	0.0169786	0.0101784	0.0989742
cg00829646	-0.00189305	0.0195299	0.923009	0.00137192	0.0109867	0.900921	-0.0190922	0.01575	0.228793
cg00829656	-0.00533784	0.0195702	0.785704	0.0123171	0.0110094	0.266384	0.0118389	0.0157825	0.455251
cg00829747	0.00239327	0.00654885	0.715684	-0.0021457	0.00368411	0.561825	-0.0013871	0.00528137	0.793464
cg00829753	0.00873887	0.0107702	0.419407	-0.00706297	0.00605887	0.246987	0.00193747	0.00868573	0.824021
cg00829786	0.00343237	0.00962728	0.722331	0.00589414	0.0054159	0.279538	0.000996588	0.00776399	0.898167
cg00829809	0.00456218	0.00745933	0.542431	-0.00134135	0.00419631	0.750018	-0.00292855	0.00601564	0.627637
cg00829845	-0.0230498	0.0111688	0.0420901	0.00502438	0.00628312	0.426134	0.0165131	0.00900719	0.0702542
cg00829858	0.00464989	0.0215511	0.829691	-0.0120313	0.0121238	0.323831	-2.24961e-05	0.0173801	0.99897
cg00829944	0.002648	0.00422507	0.532512	-0.000473767	0.00237684	0.842484	-0.000835643	0.00340734	0.806855
cg00829961	-0.000327161	0.00617228	0.957852	0.00302777	0.00347226	0.385672	-0.00335856	0.00497768	0.501682
cg00829978	0.0345851	0.0179659	0.057569	0.00928622	0.0101069	0.360798	-0.0286459	0.0144887	0.05127
cg00829990	0.00122466	0.00510405	0.810956	-0.00192976	0.00287132	0.503356	-0.000728506	0.0041162	0.859941
cg00830029	0.0214847	0.0128526	0.0982756	-0.00440559	0.00723033	0.543937	-0.0181258	0.0103651	0.0839467
cg00830086	-0.0030001	0.0133023	0.822107	0.00693357	0.00748332	0.35679	0.00582455	0.0107277	0.58859
cg00830087	-0.0113677	0.0131375	0.389317	0.00126413	0.00739058	0.864594	0.0013379	0.0105948	0.899809
cg00830116	-0.0026691	0.0062055	0.668197	0.00464829	0.00349095	0.186576	0.00292173	0.00500447	0.560884
cg00830121	0.00916841	0.0286351	0.749617	-0.0326507	0.0161089	0.0458096	-0.00145458	0.023093	0.949924
cg00830139	-0.00372414	0.00961727	0.69955	-0.0012651	0.00541027	0.815676	-0.00125977	0.00775592	0.871355
cg00830170	0.00955031	0.0120187	0.429047	0.00292757	0.0067612	0.666115	-0.00318101	0.00969256	0.743575
cg00830215	-0.00395432	0.0103708	0.703937	-0.00385113	0.00583418	0.510975	0.0104005	0.00836362	0.217086
cg00830252	0.00383268	0.0123829	0.757688	0.00950321	0.00696609	0.176103	-0.00509528	0.00998627	0.611213
cg00830283	0.0021931	0.0109321	0.841483	-0.00267443	0.00614997	0.664759	-0.00556204	0.00881631	0.529811
cg00830313	-0.00591477	0.00917546	0.520904	0.00278299	0.00516173	0.591187	-0.00136714	0.00739962	0.853859
cg00830325	-0.0121274	0.0104159	0.247553	0.0085898	0.00585952	0.14635	0.00727999	0.00839995	0.388562
cg00830338	0.0183864	0.00969105	0.061189	-0.0100294	0.00545178	0.0693081	-0.0149052	0.00781542	0.0598777
cg00830393	0.00929643	0.0102875	0.368729	-0.00431875	0.00578733	0.457581	-0.011018	0.00829645	0.18772
cg00830401	0.00539296	0.012433	0.66556	0.0045547	0.00699428	0.516671	-0.0058634	0.0100267	0.560245
cg00830419	0.00853288	0.00760765	0.265184	8.08072e-05	0.00427974	0.98498	-0.00709781	0.00613525	0.250558
cg00830420	0.00262723	0.00790769	0.740528	0.00105985	0.00444853	0.812263	-0.00543517	0.00637722	0.396455
cg00830435	-0.00497256	0.00373416	0.186537	-0.000365755	0.00210068	0.862191	0.00430884	0.00301144	0.156147
cg00830444	-0.00299332	0.0118461	0.801123	0.00783303	0.00666413	0.243116	0.0023382	0.00955339	0.807239
cg00830459	0.0135817	0.0108791	0.215304	0.000359744	0.00612011	0.953265	-0.014178	0.00877351	0.1098
cg00830492	-0.017735	0.0103435	0.090063	0.021192	0.00581883	0.000464247	-0.000746583	0.00834161	0.928894
cg00830526	0.00258257	0.00394266	0.514215	-0.00239533	0.00221798	0.283214	-0.00078681	0.00317959	0.805152
cg00830596	0.0411319	0.014961	0.00729449	-0.00617836	0.00841642	0.464918	-0.0239922	0.0120654	0.0499721
cg00830599	-0.019914	0.0173749	0.254954	-0.000852047	0.00977436	0.93074	0.02413	0.0140121	0.0886917
cg00830604	0.0003279	0.0099584	0.97381	-0.00223438	0.00560218	0.69101	0.000791376	0.00803103	0.921736
cg00830614	0.00131089	0.0104649	0.900609	-0.000865289	0.00588711	0.883496	-0.000634968	0.0084395	0.940202
cg00830681	-6.39239e-05	0.0120919	0.995794	-0.00415252	0.00680241	0.543194	0.00222	0.00975162	0.820462
cg00830706	-0.0211103	0.0136006	0.124339	-0.00295604	0.00765111	0.700199	0.0105379	0.0109683	0.339397
cg00830710	-0.00672244	0.00825114	0.417505	-0.00014501	0.00464174	0.975151	0.00896409	0.00665419	0.181518
cg00830735	0.00183039	0.00309772	0.556166	-0.000633253	0.00174265	0.717219	-0.00502571	0.00249818	0.047414
cg00830755	0.0143533	0.00907219	0.117337	0.00625339	0.00510363	0.223854	-0.0114656	0.00731634	0.120802
cg00830767	-0.0105355	0.0211754	0.620097	-0.0109131	0.0119124	0.362197	-0.00182399	0.0170771	0.915192
cg00830813	0.00653951	0.0293763	0.824372	0.0170051	0.0165259	0.306398	0.00692554	0.0236907	0.770746
cg00830817	-0.00372834	0.00580364	0.522334	0.00331869	0.00326488	0.312286	-9.42802e-05	0.00468039	0.983976
cg00830850	-0.000565988	0.00961164	0.953181	0.00590728	0.0054071	0.277699	0.00406655	0.00775138	0.601211
cg00830934	0.00681798	0.0111842	0.543746	-0.00076287	0.00629173	0.90378	-0.0129477	0.00901954	0.154809
cg00831028	-0.00442014	0.00289096	0.12999	0.00237006	0.00162633	0.148718	0.00238495	0.00233144	0.309233
cg00831048	-0.00467688	0.00620654	0.453207	0.00252902	0.00349154	0.470854	0.00112129	0.00500531	0.823279
cg00831051	5.45109e-05	0.0119127	0.99636	0.00290357	0.0067016	0.66592	0.00553016	0.00960712	0.566385
cg00831088	-0.000994994	0.00448957	0.825139	-0.00123918	0.00252564	0.624947	0.00162177	0.00362065	0.655348
cg00831126	-0.0261157	0.0166367	0.120184	0.00334209	0.00935909	0.721905	0.0182297	0.0134168	0.177829
cg00831127	0.0143927	0.0134483	0.287546	-0.00507708	0.00756544	0.503984	-0.00193029	0.0108455	0.859161
cg00831171	-0.0215525	0.0197105	0.277285	-0.00896705	0.0110883	0.420948	0.015022	0.0158957	0.34732
cg00831182	0.00354767	0.00908944	0.697286	-0.00268948	0.00511334	0.600277	-0.0113437	0.00733025	0.125452
cg00831222	-0.00501124	0.0197709	0.80052	0.00695727	0.0111223	0.533301	0.000781414	0.0159444	0.961027
cg00831233	-0.00110201	0.00396263	0.78161	0.00522675	0.00222921	0.0213754	-0.000965787	0.00319569	0.763226
cg00831237	-0.00102905	0.0122345	0.933166	0.00432917	0.00688259	0.531033	0.00322918	0.00986657	0.744257
cg00831247	0.0328069	0.025491	0.201589	-0.0175249	0.0143402	0.225054	-0.0320674	0.0205574	0.1225
cg00831276	0.0295014	0.0288157	0.308836	0.00313475	0.0162105	0.847125	-0.0148386	0.0232386	0.524844
cg00831283	0.000585906	0.00278638	0.833956	-0.00186444	0.0015675	0.23758	-6.61151e-05	0.0022471	0.976597
cg00831331	-0.00932126	0.0118741	0.434632	0.00566046	0.00667987	0.399157	0.0114814	0.00957596	0.233868
cg00831358	-0.00266794	0.00309259	0.390736	-0.00184043	0.00173976	0.293113	0.00377252	0.00249404	0.134087
cg00831380	0.0154699	0.01274	0.228006	-0.0103825	0.007167	0.151113	-0.00285445	0.0102743	0.781822
cg00831466	-0.0187598	0.0119593	0.120448	0.00065622	0.00672781	0.922528	0.0169935	0.00964468	0.0816714
cg00831470	0.000574127	0.00986284	0.953717	0.00544844	0.00554842	0.328896	-0.00394719	0.00795396	0.620996
cg00831471	0.00486041	0.00852326	0.570011	-0.00123425	0.00479483	0.797483	-0.000718617	0.00687365	0.916982
cg00831529	-0.00959076	0.0151858	0.529368	0.0180576	0.00854288	0.0374663	0.0111675	0.0122467	0.364413
cg00831536	-0.00995313	0.00808454	0.221669	0.00278632	0.00454802	0.541747	0.0101847	0.00651984	0.121977
cg00831560	0.00602244	0.00896412	0.503508	8.0252e-05	0.00504283	0.98734	-0.00217958	0.00722918	0.763771
cg00831633	0.00322379	0.00367713	0.383114	0.000585387	0.0020686	0.777875	-0.00276986	0.00296545	0.352927
cg00831672	0.000663699	0.00193994	0.733103	-0.000222509	0.00109133	0.838929	0.00117105	0.00156448	0.456211
cg00831698	-0.0136256	0.0210128	0.518448	-0.00288266	0.0118209	0.807927	0.00145895	0.0169459	0.931594
cg00831710	-0.0187918	0.0202972	0.357156	0.0120616	0.0114184	0.293809	-0.00883014	0.0163689	0.590988
cg00831726	-0.0119249	0.0220039	0.589274	0.02034	0.0123785	0.104041	0.0107168	0.0177452	0.547502
cg00831735	0.00503633	0.0140891	0.721631	0.0090374	0.00792593	0.257393	-0.00706636	0.0113623	0.535662
cg00831770	0.0241949	0.0161982	0.138962	0.00401965	0.00911241	0.660248	-0.0259765	0.0130631	0.0499701
cg00831909	-0.00593949	0.0213427	0.781464	0.00695225	0.0120065	0.564093	-0.00657861	0.017212	0.703259
cg00831928	0.00662158	0.00496688	0.186046	-0.005397	0.00279416	0.05675	-0.00857142	0.00400558	0.0352316
cg00831929	-0.00824611	0.00995565	0.409829	0.00860998	0.00560063	0.127929	-0.000600515	0.00802881	0.940554
cg00831931	-0.00540106	0.0302323	0.858636	-0.0262335	0.0170074	0.126674	-0.0109599	0.0243811	0.654198
cg00831970	0.01255	0.0118608	0.293005	0.00735343	0.0066724	0.273544	-0.00876153	0.00956525	0.362272
cg00832101	-0.00314316	0.00329816	0.343291	0.000571282	0.00185541	0.758911	-0.000166889	0.00265983	0.950118
cg00832105	0.000524276	0.0101116	0.958771	-0.000921134	0.00568836	0.871743	-0.00130411	0.00815458	0.87332
cg00832112	0.0162111	0.0171323	0.346714	-0.0177007	0.00963793	0.0697691	-0.0191705	0.0138165	0.168914
cg00832148	-0.0157034	0.0279254	0.575369	-0.000728624	0.0157097	0.963116	0.00896361	0.0225207	0.691616
cg00832199	-0.00912883	0.0122878	0.45958	0.000588124	0.0069126	0.932398	0.0131093	0.00990959	0.189419
cg00832222	0.0371338	0.036768	0.315386	-0.0241816	0.0206841	0.245634	-0.0194879	0.0296518	0.512812
cg00832270	0.00422828	0.0062061	0.497527	0.000557244	0.00349129	0.873567	-0.000954404	0.00500496	0.849222
cg00832308	0.00441957	0.00500497	0.379707	-0.00275393	0.00281558	0.330798	-0.00420726	0.00403629	0.300202
cg00832321	0.00560959	0.0120742	0.64341	-0.00140528	0.00679242	0.83659	0.00234525	0.0097373	0.81025
cg00832327	-0.020651	0.0115782	0.0780575	0.00867156	0.00651343	0.186638	0.0145671	0.00933736	0.122455
cg00832329	-0.00075501	0.026306	0.97717	-0.0115262	0.0147986	0.43822	0.00899928	0.0212147	0.672491
cg00832367	-0.00122308	0.00772386	0.874556	-0.00140043	0.00434512	0.748017	-0.000958289	0.00622897	0.878097
cg00832457	0.0171342	0.0237932	0.473421	0.00278734	0.0133851	0.835538	-0.0059034	0.0191882	0.759096
cg00832476	-0.0696495	0.0313009	0.0287188	0.0118645	0.0176086	0.502273	0.0763236	0.0252429	0.00330221
cg00832491	-0.00382267	0.00886064	0.667254	0.00441943	0.00498462	0.377789	0.00323252	0.00714573	0.652154
cg00832517	0.0145642	0.00501108	0.0046612	-0.00225903	0.00281902	0.425163	-0.00992177	0.00404122	0.016121
cg00832546	-0.00362897	0.00739309	0.624791	0.00623321	0.00415904	0.137653	0.00317679	0.00596221	0.595548
cg00832547	-0.0255123	0.0127675	0.0488898	0.0100354	0.00718247	0.16599	0.02569	0.0102965	0.0145284
cg00832555	0.00760028	0.0102442	0.460187	-0.00141361	0.00576296	0.806822	-0.00341032	0.00826152	0.680796
cg00832563	-0.031599	0.0207803	0.132066	0.0164551	0.0116901	0.162894	0.0441155	0.0167584	0.0100677
cg00832581	-0.00940175	0.0114639	0.414444	0.00412754	0.00644912	0.523883	0.007178	0.00924517	0.439665
cg00832635	0.0138095	0.01005	0.173031	-0.00476006	0.00565372	0.402187	-0.00584885	0.00810492	0.472495
cg00832644	-0.0110398	0.00830803	0.187467	-0.00169135	0.00467375	0.718337	0.0136606	0.00670007	0.0445692
cg00832650	0.00388072	0.00732752	0.597764	-0.00651338	0.00412215	0.1178	-0.00449272	0.00590933	0.449193
cg00832661	-0.00999935	0.00835283	0.234587	0.00753515	0.00469895	0.112516	0.0080509	0.0067362	0.235345
cg00832703	0.00609504	0.00819455	0.459053	0.00282229	0.00460991	0.542024	0.000501637	0.00660856	0.939671
cg00832811	-0.00921976	0.0136443	0.501051	-0.00388523	0.00767571	0.614046	0.00638849	0.0110035	0.563056
cg00832850	-0.0046071	0.00414391	0.26937	-0.00388781	0.00233119	0.0990485	0.00552413	0.00334189	0.102021
cg00832868	0.00325736	0.00513437	0.527509	0.00459265	0.00288838	0.115538	-0.00155026	0.00414065	0.709039
cg00832928	0.00987567	0.0104554	0.347566	0.00675774	0.00588179	0.253809	-0.00696328	0.00843186	0.411213
cg00832994	0.00236325	0.00377218	0.53267	-0.00150459	0.00212207	0.480251	-0.0013007	0.0030421	0.670049
cg00833080	-0.00525201	0.0169172	0.756975	0.00408638	0.00951688	0.668732	-0.00726446	0.013643	0.595791
cg00833142	-0.0330426	0.0165805	0.049485	0.0183383	0.00932749	0.0525567	0.0180574	0.0133715	0.180458
cg00833187	-0.00194904	0.0146637	0.894574	0.00249524	0.00824917	0.763022	0.00388747	0.0118256	0.743166
cg00833257	-0.0326016	0.0161449	0.0466058	0.00722375	0.00908245	0.428623	0.0169123	0.0130202	0.19748
cg00833342	-0.0279222	0.0179564	0.123663	0.0164436	0.0101015	0.107261	0.0143218	0.0144811	0.325472
cg00833344	0.00656855	0.020643	0.751116	-0.0157292	0.0116129	0.17918	-0.00318294	0.0166477	0.84883
cg00833350	-0.00339933	0.0109206	0.756353	0.00386981	0.00614349	0.530447	0.000751865	0.00880702	0.932167
cg00833352	0.0017894	0.00728467	0.806553	-0.00725622	0.00409805	0.0802036	0.00130952	0.00587477	0.824144
cg00833364	0.0111867	0.00899179	0.216881	0.00158	0.0050584	0.755538	-0.00960261	0.0072515	0.188979
cg00833393	-0.00222863	0.00774198	0.774152	0.00483703	0.00435531	0.26987	-0.000710588	0.00624358	0.909656
cg00833394	-0.00629145	0.0122737	0.609564	-0.00251391	0.00690468	0.716697	-0.00149872	0.00989823	0.880008
cg00833398	0.0033759	0.00693443	0.627631	-0.00221112	0.00390102	0.57234	-0.00337853	0.00559232	0.547361
cg00833441	-0.0126349	0.020962	0.548279	0.0226573	0.0117924	0.0580384	0.0132292	0.016905	0.43606
cg00833448	-0.000546248	0.00618191	0.929796	0.00325466	0.00347768	0.351991	-0.00210834	0.00498544	0.673437
cg00833479	-0.00419394	0.0233048	0.857612	-0.00925152	0.0131103	0.482324	-0.000654256	0.0187943	0.972312
cg00833487	0.00816396	0.0095986	0.397416	-0.000757618	0.00539977	0.88875	-0.00321792	0.00774086	0.678673
cg00833524	0.0372816	0.0251193	0.141461	-0.0224863	0.0141311	0.115262	-0.0269264	0.0202577	0.187341
cg00833537	-0.00437903	0.00320963	0.176061	-0.00210039	0.0018056	0.247978	0.00400163	0.00258843	0.125827
cg00833552	-0.00217837	0.0143705	0.879872	-0.000514676	0.00808422	0.949387	-0.00218218	0.0115892	0.851094
cg00833562	-0.0266265	0.0255992	0.301229	0.0333606	0.014401	0.022935	0.00353194	0.0206446	0.864565
cg00833605	0.000936664	0.00852132	0.912732	0.0107825	0.00479373	0.027079	0.0026125	0.00687208	0.704773
cg00833614	0.0382542	0.0458333	0.406261	-0.0138421	0.0257839	0.592773	-0.00498128	0.0369626	0.893116
cg00833639	-0.00840711	0.0140159	0.550218	-0.00051637	0.00788477	0.947938	0.000603797	0.0113033	0.957524
cg00833661	-0.0136621	0.00669722	0.0444578	0.00488966	0.00376757	0.197858	0.0158693	0.00540102	0.00424851
cg00833688	0.00543272	0.0129992	0.677054	-0.0106706	0.00731281	0.148207	0.0010805	0.0104833	0.918152
cg00833703	0.00980798	0.0175786	0.578345	-0.00213992	0.00988896	0.829199	-0.013812	0.0141764	0.332673
cg00833747	-0.00300682	0.00649469	0.644572	0.00402138	0.00365364	0.274156	0.00254793	0.00523769	0.627893
cg00833777	-0.014342	0.0150111	0.342071	0.014085	0.0084446	0.0990098	1.42273e-05	0.0121058	0.999065
cg00833795	-0.000936339	0.015152	0.95087	-0.00200525	0.00852386	0.814579	0.0172756	0.0122194	0.161077
cg00833822	-0.000868543	0.0216617	0.968111	0.0064335	0.0121859	0.598914	-0.00373577	0.0174692	0.831177
cg00833893	0.00439501	0.0244652	0.85786	-0.00429307	0.0137631	0.75586	5.85699e-05	0.0197301	0.997638
cg00833989	-0.00183394	0.00270529	0.499671	-0.00236986	0.00152188	0.123142	0.00166566	0.00218171	0.447299
cg00834034	-0.00768582	0.0120438	0.525088	0.00556595	0.00677534	0.413659	0.0173623	0.00971282	0.0774098
cg00834067	0.0155194	0.0132976	0.246439	-0.00943168	0.00748065	0.210827	-0.00373754	0.0107239	0.728309
cg00834073	0.0218522	0.0232668	0.35029	0.0121287	0.0130889	0.356741	-0.0160575	0.0187637	0.394527
cg00834155	-0.0184824	0.0190234	0.334027	0.0117353	0.0107018	0.275925	0.0275576	0.0153416	0.0760054
cg00834192	0.0040674	0.0131982	0.758702	-0.00595369	0.00742478	0.424866	-0.0107588	0.0106438	0.31498
cg00834223	-0.0113648	0.0183828	0.538076	0.0128346	0.0103414	0.217987	0.00526647	0.014825	0.723287
cg00834229	0.00232449	0.00750358	0.757483	0.00594792	0.0042212	0.162465	-0.00674725	0.00605132	0.267991
cg00834234	-0.00351354	0.0150024	0.815394	1.02885e-05	0.00843973	0.99903	0.0162043	0.0120988	0.184033
cg00834319	0.00112619	0.00295844	0.704397	0.00178475	0.0016643	0.286585	-0.00141423	0.00238586	0.554919
cg00834379	0.00630498	0.00693817	0.366057	-0.00431384	0.00390312	0.272179	-0.000388756	0.00559534	0.944772
cg00834400	-0.0117679	0.00667294	0.081404	0.00113043	0.00375391	0.764048	0.00843877	0.00538144	0.120567
cg00834440	0.0284949	0.00819671	0.000803039	-0.0109837	0.00461113	0.0194508	-0.0218516	0.0066103	0.00138897
cg00834472	-0.0149118	0.0416549	0.721242	0.0129968	0.0234333	0.580603	0.0104521	0.0335929	0.756456
cg00834511	-0.0116645	0.0112759	0.303856	0.00989699	0.00634336	0.122425	0.0112782	0.00909356	0.218298
cg00834519	-0.00840688	0.0184691	0.650135	0.0101618	0.0103899	0.330826	-0.000973335	0.0148945	0.94805
cg00834536	-0.0256923	0.0207649	0.219386	0.0145858	0.0116815	0.21523	0.0251228	0.016746	0.137261
cg00834537	-0.00291856	0.00668216	0.663387	0.00200317	0.0037591	0.595504	0.00176923	0.00538888	0.743484
cg00834581	-0.0190239	0.016072	0.239845	0.00394513	0.00904145	0.663697	0.0120408	0.0129614	0.355534
cg00834585	-0.0146838	0.0109632	0.18402	0.0123873	0.00616744	0.047765	0.00507782	0.00884137	0.567264
cg00834587	0.0139177	0.0356283	0.697044	-0.0203295	0.020043	0.31332	-0.0254495	0.0287327	0.378261
cg00834712	0.0111149	0.0125677	0.378977	0.000323068	0.00707007	0.96366	-0.017199	0.0101353	0.0933684
cg00834738	0.0147681	0.0171844	0.392543	-0.0104227	0.00966725	0.28402	-0.0066755	0.0138585	0.631265
cg00834755	0.0087381	0.0111829	0.436748	-0.00201288	0.00629101	0.749782	-0.00354548	0.0090185	0.695205
cg00834779	-0.00377072	0.00359191	0.296794	-0.00237536	0.00202066	0.243061	0.00361989	0.00289672	0.214857
cg00834796	-0.00164152	0.00529627	0.757366	0.000368752	0.00297946	0.901794	0.0012669	0.00427122	0.767486
cg00834858	-0.000822233	0.00764454	0.9146	-0.00176396	0.00430049	0.682708	0.00186585	0.00616499	0.762895
cg00834899	0.00677034	0.015621	0.665813	-0.00882973	0.00878772	0.317854	0.00233372	0.0125977	0.853474
cg00834922	0.0387243	0.0118397	0.00155058	-0.0123078	0.00666053	0.0680983	-0.0240853	0.00954823	0.0135161
cg00834923	0.000756099	0.0187474	0.967924	-0.00352519	0.0105465	0.739013	0.00433954	0.015119	0.774791
cg00834924	-0.0140776	0.02086	0.501596	-0.00341152	0.011735	0.771978	0.00141262	0.0168227	0.933277
cg00834958	0.00336516	0.00386675	0.386598	0.00108243	0.00217527	0.620046	-0.00231353	0.00311837	0.46019
cg00834966	-0.0267299	0.0124757	0.0350087	0.00759142	0.00701831	0.282463	0.017412	0.0100611	0.087149
cg00834988	-0.0140928	0.0100243	0.163409	-0.0014219	0.00563925	0.801538	0.000484595	0.00808417	0.952341
cg00834994	0.04059	0.0302424	0.18312	-0.019838	0.0170131	0.246859	-0.0541326	0.0243892	0.0291135
cg00835021	-0.00349231	0.0110288	0.752283	0.0100209	0.00620434	0.109987	0.000849906	0.00889426	0.924098
cg00835031	0.0118529	0.00746452	0.116023	0.00299643	0.00419922	0.477449	-0.00924485	0.00601982	0.128317
cg00835193	-0.00761113	0.0232509	0.74421	0.00894763	0.01308	0.495792	0.019941	0.0187509	0.290581
cg00835203	-0.0041948	0.00847203	0.621783	0.00139008	0.00476601	0.771253	0.0071216	0.00683234	0.300211
cg00835232	0.0229775	0.0218829	0.296684	-0.0102553	0.0123104	0.407144	-0.0248858	0.0176476	0.162144
cg00835249	0.00403769	0.00853127	0.637226	0.000144226	0.00479933	0.976097	0.00326983	0.00688011	0.635822
cg00835279	-0.00391567	0.0234871	0.86799	-0.000121445	0.0132129	0.992688	0.0113403	0.0189414	0.550961
cg00835345	0.00445687	0.00344931	0.199824	-0.00293562	0.00194044	0.134024	0.000576466	0.00278173	0.836323
cg00835389	-0.00931053	0.0071171	0.194335	0.00284409	0.00400378	0.479431	0.00684257	0.00573964	0.236516
cg00835400	-0.00230196	0.0130918	0.860844	0.00983725	0.00736492	0.185216	-0.00536737	0.010558	0.612511
cg00835429	-0.000734164	0.00290907	0.801364	0.00240495	0.00163652	0.145375	0.00132367	0.00234604	0.574095
cg00835464	-0.00576143	0.0181543	0.751749	-0.00398088	0.0102128	0.697665	-0.00590356	0.0146406	0.687791
cg00835521	0.0114412	0.0121887	0.350555	-0.00983284	0.00685682	0.155235	-0.00621399	0.00982963	0.528973
cg00835526	0.0486777	0.0175867	0.00692404	-0.00452155	0.00989355	0.648823	-0.0544175	0.0141829	0.00023878
cg00835612	0.00288797	0.0033279	0.387946	-0.00139019	0.00187214	0.459792	-0.00164573	0.00268381	0.541379
cg00835664	-0.0220138	0.0218122	0.315723	0.0174822	0.0122707	0.157902	0.00989024	0.0175906	0.575429
cg00835705	0.00439938	0.0175169	0.802304	-0.00642582	0.00985426	0.516105	0.00226845	0.0141266	0.872805
cg00835745	0.00399367	0.0105443	0.705817	-0.00359279	0.00593179	0.546339	-0.0046244	0.00850355	0.587988
cg00835771	0.000243466	0.0032112	0.939742	-0.000381167	0.00180649	0.833393	-0.00100946	0.0025897	0.697661
cg00835812	-0.223918	0.135322	0.101672	-0.0169648	0.0761264	0.824186	0.0850837	0.109131	0.437765
cg00835818	-0.0108932	0.023084	0.638211	0.0225506	0.0129861	0.0860953	0.0138323	0.0186163	0.459518
cg00835825	-0.00366805	0.018866	0.846306	0.00497477	0.0106132	0.64046	-0.00905114	0.0152146	0.553492
cg00835828	0.0065696	0.00771159	0.396657	0.0014906	0.00433821	0.731998	-0.0112789	0.00621907	0.0732683
cg00835832	0.000919901	0.00303831	0.762807	-0.000348801	0.00170922	0.838787	-8.64009e-05	0.00245027	0.971954
cg00835857	-0.00639034	0.00691903	0.358315	-0.00343365	0.00389236	0.380183	0.00228968	0.00557991	0.682586
cg00835885	-0.0404328	0.022908	0.0811539	0.014372	0.0128871	0.267895	0.0344403	0.0184743	0.0657412
cg00835943	-0.00435376	0.0142072	0.760013	0.01309	0.00799237	0.105158	0.0183488	0.0114575	0.112984
cg00835999	0.00963548	0.00823639	0.245324	-0.00195433	0.00463344	0.674245	-0.00487234	0.0066423	0.465252
cg00836007	-0.00965135	0.0150381	0.522734	-0.000480137	0.0084598	0.954874	0.00313001	0.0121276	0.796961
cg00836031	-0.0236886	0.0217531	0.279244	0.00121625	0.0122374	0.921064	0.0284052	0.017543	0.109114
cg00836037	-0.0299284	0.0247308	0.22957	0.0184787	0.0139125	0.187666	0.0202232	0.0199444	0.313469
cg00836047	0.000797155	0.0106972	0.940772	0.0119885	0.0060178	0.0495618	-0.000969297	0.00862685	0.910804
cg00836091	0.00346226	0.00235269	0.144817	-0.00161606	0.00132353	0.225452	-0.00167768	0.00189735	0.379068
cg00836097	-0.0311846	0.0130865	0.0194031	0.00882479	0.00736189	0.233971	0.015982	0.0105537	0.133645
cg00836101	-0.0152492	0.0106171	0.15459	0.00244507	0.00597271	0.683295	0.00692875	0.00856221	0.420645
cg00836119	0.005875	0.00423079	0.168574	-0.000863704	0.00238006	0.717587	-0.00289896	0.00341195	0.397908
cg00836161	0.0213288	0.0922301	0.817671	0.00311404	0.0518848	0.952282	0.00683519	0.0743796	0.926997
cg00836200	0.00422665	0.00733333	0.565894	0.0065043	0.00412542	0.118593	-0.00677612	0.00591402	0.255105
cg00836227	-0.00433858	0.011073	0.696174	0.00592087	0.00622919	0.344551	-0.000783685	0.00892988	0.930274
cg00836271	-0.0137117	0.0118818	0.251733	0.00527547	0.00668422	0.432166	0.0152524	0.00958219	0.115154
cg00836272	-0.0013984	0.00640496	0.827694	-0.00685929	0.00360316	0.0603347	-0.000515951	0.00516533	0.920669
cg00836302	-0.0180606	0.0154706	0.246307	0.00544447	0.00870312	0.533269	0.0150661	0.0124764	0.230562
cg00836308	0.000152595	0.00964563	0.987415	-0.00152356	0.00542622	0.779563	-0.000194369	0.00777879	0.980124
cg00836378	-0.00658204	0.00892456	0.462837	0.00145573	0.00502058	0.772559	0.00253952	0.00719728	0.725079
cg00836388	0.000637023	0.00790643	0.935973	-0.000879308	0.00444782	0.843757	-0.00395194	0.0063762	0.53705
cg00836419	0.0195704	0.0133047	0.144998	-0.00221885	0.00748464	0.767606	-0.0138445	0.0107296	0.200443
cg00836482	0.0062877	0.00370147	0.0930329	-0.00086759	0.00208229	0.677984	-0.00249741	0.00298508	0.405145
cg00836542	0.00328493	0.0199264	0.869451	-0.0133778	0.0112098	0.236032	0.0105672	0.0160698	0.512582
cg00836571	-0.0012097	0.00312296	0.69946	0.00296746	0.00175685	0.0948694	0.000153156	0.00251854	0.951652
cg00836605	0.000307119	0.0040348	0.939504	0.00291559	0.00226981	0.202454	-0.000986836	0.0032539	0.762419
cg00836641	0.00278536	0.0125219	0.824506	-0.00218828	0.00704429	0.756831	-0.00581615	0.0100984	0.566171
cg00836662	-0.00882143	0.0125551	0.484215	0.0117404	0.00706299	0.100148	0.0153939	0.0101252	0.132133
cg00836705	0.00426209	0.0148127	0.774252	0.00248491	0.00833298	0.766277	-0.000430538	0.0119458	0.971334
cg00836737	0.0311685	0.0148876	0.0392758	-0.0285395	0.00837513	0.00100339	-0.0149579	0.0120062	0.216243
cg00836755	0.00168001	0.00401082	0.676368	-0.00102098	0.00225632	0.652065	0.00161765	0.00323456	0.618287
cg00836800	0.00812456	0.0060464	0.182621	-0.00350315	0.00340145	0.305979	-0.0059492	0.00487616	0.225818
cg00836846	0.00902954	0.0256197	0.725377	-0.0369646	0.0144126	0.0120812	-0.00972602	0.0206612	0.639033
cg00836940	-0.00592288	0.00931612	0.526637	0.00413891	0.00524086	0.431878	0.00965175	0.00751306	0.2024
cg00836944	0.00703501	0.0110174	0.524842	-0.0052446	0.00619794	0.399825	-0.0087711	0.00888508	0.32636
cg00836964	0.0039496	0.00737262	0.593556	0.0016881	0.00414752	0.685022	-0.00812817	0.0059457	0.175209
cg00837056	-0.0350364	0.021036	0.0994853	0.0280351	0.011834	0.0201005	0.0267125	0.0169646	0.119064
cg00837060	0.0228972	0.0164913	0.168629	-0.0130596	0.0092773	0.162868	-0.0208023	0.0132995	0.121501
cg00837086	-0.00169927	0.0157983	0.914598	0.00699443	0.00888745	0.43347	-0.00310936	0.0127407	0.80778
cg00837088	-0.00138355	0.0082662	0.867473	-0.00120406	0.00465022	0.796319	-0.00436134	0.00666634	0.514728
cg00837091	0.00268961	0.00429666	0.533008	-0.000251475	0.00241712	0.917383	0.00271973	0.00346507	0.434694
cg00837103	0.00632623	0.0120156	0.59991	-0.0146765	0.00675945	0.0326989	0.000292916	0.00969004	0.975956
cg00837209	-0.00912472	0.0101472	0.371068	0.00815861	0.00570838	0.156602	0.00370205	0.00818328	0.652139
cg00837218	0.0330516	0.0203685	0.108362	-0.00406827	0.0114585	0.723436	-0.0241015	0.0164264	0.146
cg00837234	-0.00171572	0.0065611	0.79434	0.00136492	0.003691	0.712454	0.00355362	0.00529125	0.503657
cg00837264	-0.0266737	0.0136868	0.0546103	-0.000154117	0.00769962	0.984077	0.0135488	0.0110378	0.223029
cg00837308	0.00989884	0.0174461	0.57194	-0.0054105	0.00981442	0.582888	-0.00853756	0.0140695	0.545592
cg00837330	-0.0211662	0.0108778	0.0549816	0.00803266	0.00611939	0.192832	0.0173269	0.00877248	0.0514972
cg00837398	-0.00233694	0.00438239	0.595248	-0.00074989	0.00246535	0.76174	0.000719327	0.00353421	0.839205
cg00837434	-0.00460788	0.00396412	0.248328	-0.00157225	0.00223005	0.482718	0.00212253	0.00319689	0.508529
cg00837444	0.00550069	0.0129403	0.671851	0.00455032	0.00727968	0.533598	0.00391848	0.0104358	0.708236
cg00837484	0.0187481	0.0140023	0.184164	-0.00156752	0.00787711	0.842741	-0.0140829	0.0112923	0.215777
cg00837485	0.00227978	0.0076903	0.76761	-0.001306	0.00432624	0.763481	-0.00216094	0.0062019	0.728377
cg00837537	-0.0232764	0.0209135	0.268853	0.0177592	0.0117651	0.134883	0.0220675	0.0168659	0.19426
cg00837548	-0.0186807	0.0273741	0.496827	-0.00906942	0.0153995	0.557462	0.00841023	0.022076	0.704178
cg00837594	0.00115719	0.0126497	0.927326	0.00299604	0.00711616	0.674803	-0.00319693	0.0102014	0.754759
cg00837619	0.00331447	0.00505191	0.513543	-0.00302557	0.00284199	0.290074	0.00126414	0.00407415	0.757105
cg00837649	-0.00401289	0.00469604	0.395215	0.00187303	0.00264179	0.480264	0.000827408	0.00378715	0.827581
cg00837690	-0.00250835	0.0130781	0.848358	0.0137974	0.0073572	0.0641768	-0.001264	0.010547	0.904889
cg00837734	0.00145522	0.00809258	0.857721	-0.00638362	0.00455255	0.164495	0.00287582	0.00652632	0.660586
cg00837753	-0.0216263	0.0208925	0.303547	0.00426441	0.0117533	0.717634	0.0172735	0.0168489	0.308179
cg00837765	-0.00337115	0.00285494	0.240972	0.000424124	0.00160607	0.792361	0.00370063	0.00230239	0.111697
cg00837783	0.0173916	0.00969338	0.0763417	-0.00721925	0.00545309	0.189092	-0.00952135	0.0078173	0.2266
cg00837812	0.00866644	0.00533016	0.107668	-0.00354871	0.00299852	0.239916	-0.00586656	0.00429855	0.175925
cg00837827	-0.0196539	0.0229314	0.393815	0.026396	0.0129003	0.0438308	0.00677817	0.0184932	0.714886
cg00837831	0.0136722	0.0206728	0.510169	0.00144051	0.0116297	0.901715	0.000118856	0.0166718	0.994328
cg00837832	0.022019	0.0217647	0.314562	0.00945504	0.0122439	0.442124	-0.0042411	0.0175523	0.809652
cg00837838	-0.00368507	0.00264294	0.166859	-0.000125827	0.00148681	0.932755	0.00309845	0.00213142	0.149711
cg00837860	-0.00631196	0.00622683	0.313616	0.00321617	0.00350295	0.361148	0.0047272	0.00502168	0.349188
cg00837899	0.00161499	0.0168432	0.923838	-0.00379589	0.00947527	0.689713	-0.00110974	0.0135833	0.935078
cg00837947	-0.0294426	0.021828	0.18097	0.0161001	0.0122795	0.193344	0.0299789	0.0176034	0.0922188
cg00837967	-0.0215004	0.0216399	0.323259	0.0186836	0.0121737	0.128559	0.0178642	0.0174516	0.308909
cg00837987	0.0210862	0.0692843	0.76161	0.0905813	0.0389764	0.0225119	-0.0560839	0.0558748	0.318352
cg00838032	0.00140912	0.00918357	0.878415	-0.00125162	0.00516629	0.809158	-0.00316037	0.00740616	0.670661
cg00838040	0.00136947	0.00536671	0.799202	-0.00410348	0.00301909	0.177685	0.00537137	0.00432803	0.217995
cg00838051	-0.0208527	0.0175288	0.237507	0.0130129	0.00986096	0.190501	0.00580611	0.0141362	0.682307
cg00838081	-0.00868938	0.0117732	0.46251	-0.00577729	0.00662313	0.385507	0.00826574	0.00949461	0.38644
cg00838150	-0.00059501	0.00304647	0.845615	-0.00115467	0.00171382	0.502302	0.000842862	0.00245685	0.732396
cg00838189	-0.0014199	0.0147992	0.923791	0.000999555	0.00832544	0.904719	0.00225917	0.011935	0.850317
cg00838213	0.00349925	0.00775647	0.653038	-0.000652957	0.00436346	0.881402	-0.00360959	0.00625526	0.565432
cg00838250	0.00281277	0.00360657	0.437615	0.00207214	0.00202891	0.310006	-0.0023632	0.00290855	0.418773
cg00838259	-0.00380192	0.0166811	0.820258	-0.00623817	0.0093841	0.508004	0.0184881	0.0134526	0.172958
cg00838269	-0.00113522	0.0130856	0.931072	-0.00214936	0.00736142	0.771016	0.0151609	0.010553	0.154491
cg00838326	0.00288259	0.00656632	0.661778	0.00456133	0.00369394	0.220302	-0.00512115	0.00529546	0.336246
cg00838337	-4.51491e-05	0.00417503	0.991397	-0.00238459	0.00234869	0.312852	-0.00288271	0.00336698	0.394311
cg00838379	0.00353424	0.023334	0.879969	0.0136349	0.0131267	0.301884	-0.00221776	0.0188179	0.906461
cg00838397	-0.00299436	0.00723823	0.680146	0.00580054	0.00407193	0.157957	-4.36737e-05	0.00583733	0.994048
cg00838399	-0.00154089	0.00376642	0.683486	-0.00233793	0.00211883	0.272965	0.0034947	0.00303746	0.253151
cg00838415	-0.00458324	0.0137141	0.739051	0.0134738	0.00771495	0.0843455	0.00282852	0.0110598	0.798763
cg00838423	-0.0185709	0.00946754	0.05309	0.0133612	0.00532604	0.0140178	0.0114846	0.00763517	0.136243
cg00838440	-0.0570376	0.0272021	0.0389821	0.0355635	0.0153028	0.0225125	0.0563384	0.0219373	0.011972
cg00838532	0.0231023	0.0158087	0.147602	-0.0161878	0.00889332	0.0722448	-0.00598527	0.0127491	0.639937
cg00838561	0.0218353	0.0246084	0.377415	-0.0234698	0.0138436	0.0936694	-0.0225371	0.0198456	0.259308
cg00838663	0.0112496	0.0150808	0.457751	-0.0149418	0.00848381	0.0817983	0.00686094	0.012162	0.574152
cg00838695	0.00563185	0.0179787	0.754857	0.00431878	0.010114	0.670453	-0.0146275	0.014499	0.315903
cg00838756	0.00184279	0.017379	0.915804	0.00230806	0.00977669	0.81394	0.00455947	0.0140154	0.74574
cg00838773	0.00554399	0.00453954	0.225362	-0.0032856	0.00255376	0.201735	-0.00258111	0.00366095	0.482713
cg00838829	0.0259489	0.0244225	0.291017	-0.0119239	0.0137391	0.387901	-0.0152759	0.0196957	0.440141
cg00838860	-0.0165167	0.0169519	0.33266	0.00908588	0.00953644	0.343416	0.015875	0.013671	0.248803
cg00838874	0.00577107	0.00392585	0.145249	-0.00200801	0.00220852	0.365809	-0.00689473	0.00316603	0.0321974
cg00838881	-0.00744841	0.00611787	0.22679	0.00607956	0.00344166	0.0809082	0.00228531	0.0049338	0.644409
cg00838898	4.42166e-05	0.00458512	0.992328	-0.00298991	0.00257939	0.249641	0.00233025	0.0036977	0.530262
cg00838919	-0.0186764	0.0101834	0.0701527	0.0048244	0.00572876	0.402075	0.0115312	0.00821249	0.163931
cg00838930	0.0231887	0.00993879	0.0220022	-0.00542117	0.00559115	0.334997	-0.018026	0.00801521	0.0270996
cg00838934	-0.00604276	0.00973431	0.536413	0.00906249	0.00547611	0.10163	-0.0014343	0.00785031	0.855464
cg00838996	0.00478304	0.00679686	0.483534	-0.00214438	0.00382363	0.576394	0.00165561	0.00548138	0.763357
cg00839009	-0.00334796	0.0439097	0.939402	0.0103358	0.0247017	0.676692	-0.00883047	0.0354113	0.803677
cg00839032	0.0280412	0.0143534	0.0540341	-0.0142559	0.00807461	0.0810676	-0.0125653	0.0115754	0.280761
cg00839076	-0.0191624	0.0168218	0.257846	0.00739842	0.00946326	0.436502	0.0221818	0.0135661	0.105728
cg00839129	0.0191443	0.00663813	0.00497359	-0.00827365	0.00373433	0.0293944	-0.0103254	0.00535337	0.0570973
cg00839132	-0.00941841	0.0173016	0.587615	0.0123968	0.00973315	0.206253	0.0101058	0.013953	0.470887
cg00839269	-0.0084771	0.0122855	0.492068	0.00952545	0.0069113	0.171745	0.00852631	0.00990772	0.391895
cg00839272	-0.000672057	0.0068828	0.922446	0.00280595	0.00387197	0.470637	0.00360551	0.00555068	0.517726
cg00839297	0.00130433	0.00205315	0.52695	-0.00136877	0.00115501	0.239295	-0.000537559	0.00165578	0.746239
cg00839331	0.0142067	0.0121796	0.246701	-0.00794631	0.00685173	0.249397	-0.0104491	0.00982233	0.290425
cg00839333	-0.0108051	0.0322636	0.738525	0.00811956	0.0181501	0.655757	0.0172608	0.0260192	0.508877
cg00839400	0.00924314	0.00790453	0.245532	0.00082042	0.00444675	0.854062	-0.0140062	0.00637467	0.0307292
cg00839413	0.0461906	0.0209038	0.029816	-0.013126	0.0117596	0.267484	-0.0450478	0.016858	0.00903168
cg00839434	-0.00129144	0.0029748	0.665296	-0.00197027	0.0016735	0.242347	0.000924327	0.00239905	0.700986
cg00839507	-0.00316272	0.00336815	0.350387	-0.00272992	0.00189478	0.153326	0.00223347	0.00271627	0.413231
cg00839517	-0.0119438	0.0237674	0.616595	0.013491	0.0133705	0.315833	0.0231996	0.0191674	0.229493
cg00839572	-0.0192063	0.00977261	0.052643	0.00226575	0.00549766	0.681282	0.00894938	0.00788119	0.259343
cg00839579	-0.0227488	0.0250181	0.365766	0.01369	0.0140741	0.333459	0.0160489	0.020176	0.428571
cg00839584	-1.76185e-05	0.00914142	0.998467	-0.000540646	0.00514258	0.916519	6.74314e-05	0.00737217	0.992723
cg00839597	-0.0191611	0.0105817	0.0737078	0.00356221	0.00595282	0.55116	0.0161989	0.00853369	0.0610594
cg00839642	-0.000321854	0.0163745	0.984364	-0.000173155	0.00921163	0.985047	0.00303915	0.0132054	0.818532
cg00839671	-0.00726907	0.0132275	0.584075	-0.000333356	0.00744125	0.964373	0.00717232	0.0106674	0.503181
cg00839675	0.00112912	0.00445569	0.800563	0.000319059	0.00250658	0.899013	-0.00233152	0.00359332	0.518186
cg00839844	-0.000102943	0.00441492	0.981452	-0.000857545	0.00248365	0.730739	-4.32547e-05	0.00356044	0.990335
cg00839850	-0.0120993	0.0151741	0.427463	0.0129569	0.00853633	0.132762	0.0071735	0.0122373	0.559295
cg00839869	-0.0174553	0.0168345	0.302735	0.0105847	0.00947039	0.266862	-0.00575511	0.0135763	0.672704
cg00839873	-0.00272374	0.0110687	0.806218	-0.00625901	0.00622681	0.317667	0.0142769	0.00892647	0.113444
cg00839893	0.00450558	0.01072	0.67533	0.00266919	0.00603062	0.659175	-0.0015157	0.00864522	0.861244
cg00839906	0.0122067	0.0102624	0.237572	-0.00998221	0.0057732	0.0874284	-0.00842534	0.00827619	0.311557
cg00840060	0.0127632	0.0106775	0.235281	0.00102505	0.00600672	0.864905	-0.0160717	0.00861097	0.0654312
cg00840115	0.000248651	0.00460114	0.957029	-0.000541565	0.00258841	0.834772	0.0010757	0.00371063	0.7726
cg00840226	-0.00227986	0.0136524	0.867772	-0.00839282	0.00768025	0.277578	0.00398041	0.0110101	0.718604
cg00840257	0.00109833	0.00566153	0.84664	0.00793052	0.00318494	0.0147211	-0.00250389	0.00456579	0.584853
cg00840270	-0.000551302	0.00758045	0.942194	0.00494323	0.00426444	0.249631	0.00097673	0.00611331	0.87344
cg00840310	0.016039	0.0139319	0.25286	-0.00638349	0.00783748	0.417645	-0.0175823	0.0112355	0.121323
cg00840320	0.000436694	0.00986554	0.964797	0.000656899	0.00554994	0.906061	0.00639228	0.00795614	0.423962
cg00840341	0.00445769	0.00902387	0.622588	-0.00399758	0.00507645	0.433194	-0.00461471	0.00727737	0.527706
cg00840363	0.000737124	0.0104707	0.944042	0.00138173	0.00589039	0.815104	0.00382148	0.0084442	0.652021
cg00840370	-0.000508684	0.00791513	0.948908	-0.000650577	0.00445272	0.884182	-0.0026636	0.00638322	0.677525
cg00840403	0.00407049	0.0191406	0.832099	0.00781483	0.0107677	0.469977	0.00616996	0.0154361	0.690373
cg00840412	0.00652227	0.00920418	0.480499	0.00222042	0.00517789	0.669133	-0.00849395	0.00742278	0.255708
cg00840433	0.099616	0.0427722	0.0222329	-0.0126934	0.0240619	0.599199	-0.0717731	0.034494	0.0404678
cg00840438	-0.0328212	0.01379	0.0195465	0.00544375	0.0077577	0.484769	0.0253395	0.0111211	0.025204
cg00840504	-0.0117612	0.0128478	0.362557	0.00680384	0.00722761	0.349185	0.00807406	0.0103612	0.43799
cg00840574	0.00776131	0.0124762	0.535547	0.01302	0.00701856	0.0670507	-0.0112436	0.0100615	0.266933
cg00840597	-0.00334963	0.0108453	0.758188	0.00840285	0.00610113	0.172047	0.000206687	0.0087463	0.981202
cg00840618	0.00686862	0.0124609	0.582933	-0.00704744	0.00700997	0.317584	-0.0114203	0.0100492	0.258965
cg00840694	-0.00773473	0.00938946	0.412378	0.00608151	0.00528212	0.252821	0.0055675	0.0075722	0.464209
cg00840708	0.0302306	0.0233609	0.199146	-0.0126891	0.0131418	0.337011	-0.0163859	0.0188396	0.38688
cg00840716	0.0408023	0.0231232	0.0812294	-0.0258897	0.0130081	0.0497748	-0.0286407	0.0186479	0.128284
cg00840725	0.0019804	0.00845201	0.815307	0.00497914	0.00475475	0.297979	0.00977801	0.00681619	0.155091
cg00840754	-0.00530895	0.00377098	0.162824	0.00314789	0.00212139	0.14154	0.00334465	0.00304113	0.274522
cg00840770	-0.00287441	0.00856667	0.738049	-0.00521183	0.00481925	0.282551	-0.000820127	0.00690866	0.905785
cg00840774	0.000513285	0.0102251	0.960082	-0.00697257	0.0057522	0.228811	-0.00134746	0.00824609	0.870587
cg00840791	-0.0114147	0.0176755	0.520151	0.00995974	0.00994348	0.319363	0.0181739	0.0142545	0.205799
cg00840807	0.00844566	0.0125482	0.502737	-0.00905634	0.00705909	0.203003	-0.0143134	0.0101196	0.160891
cg00840822	-0.0170055	0.0204569	0.408142	0.0135211	0.0115082	0.243311	0.0128639	0.0164977	0.437708
cg00840926	-0.000569995	0.0030245	0.850966	0.00345669	0.00170145	0.0453165	0.000918558	0.00243913	0.707415
cg00840927	0.00227759	0.0126602	0.857658	-0.00748446	0.00712208	0.296292	0.00834911	0.0102099	0.415788
cg00840960	-3.32701e-05	0.0044249	0.994019	-0.00141432	0.00248927	0.571419	0.00109568	0.0035685	0.759562
cg00840975	0.00571237	0.00791828	0.472634	-0.00618617	0.00445449	0.168537	-0.00397057	0.00638576	0.535747
cg00840990	0.0116909	0.0254146	0.646686	-0.0130336	0.0142972	0.364548	0.0170323	0.0204958	0.408294
cg00841008	-0.0684744	0.138106	0.621307	-0.00715592	0.0776925	0.926831	0.0769653	0.111376	0.491425
cg00841035	0.0397117	0.0202911	0.0536178	0.00252526	0.0114149	0.825448	-0.0255181	0.0163639	0.122614
cg00841090	0.00746176	0.0104366	0.476594	0.00276225	0.00587121	0.639222	-0.000740825	0.00841671	0.930069
cg00841151	-0.00856599	0.0114037	0.454632	0.00158116	0.00641525	0.805914	-0.0036276	0.00919661	0.694237
cg00841192	-0.00812225	0.0068163	0.236738	-0.0038563	0.00383457	0.31743	0.0100512	0.00549706	0.0709874
cg00841233	-0.00569602	0.0158945	0.72096	-0.00983291	0.00894159	0.274575	0.0152509	0.0128183	0.237446
cg00841238	0.00202318	0.00333836	0.546104	-0.00163517	0.00187802	0.386377	-0.000714175	0.00269224	0.791443
cg00841249	0.000461667	0.0117889	0.968854	-0.00227635	0.00663195	0.732265	0.00790709	0.00950727	0.407915
cg00841272	0.00723699	0.00945241	0.446021	-0.000210497	0.00531753	0.968516	-0.00459427	0.00762296	0.54832
cg00841295	2.74814e-05	0.0194368	0.998875	0.0156133	0.0109343	0.15698	-0.000160606	0.0156749	0.991849
cg00841299	-0.00448218	0.0127407	0.725858	-0.00250301	0.00716737	0.727786	0.00803395	0.0102748	0.436442
cg00841352	-0.00808788	0.0145456	0.579647	-0.00853815	0.00818274	0.299705	0.00667864	0.0117304	0.570624
cg00841408	-0.00874683	0.00592349	0.143469	-0.00079917	0.00333231	0.811043	0.00671995	0.00477704	0.163157
cg00841436	-0.0127347	0.00567345	0.0273902	0.00912486	0.00319165	0.00534494	0.00669586	0.0045754	0.147033
cg00841452	0.00344563	0.00891171	0.699988	0.00269387	0.00501335	0.592437	-0.00289537	0.00718691	0.688058
cg00841506	0.00701279	0.0129226	0.588773	-0.00207515	0.00726971	0.775993	0.000905929	0.0104215	0.930933
cg00841533	0.00311217	0.0129186	0.810209	0.000678769	0.00726749	0.925807	-0.0131107	0.0104183	0.211684
cg00841581	-0.00294092	0.00269217	0.277744	0.000182684	0.0015145	0.904274	0.00217364	0.00217112	0.319591
cg00841631	-0.0168835	0.0111872	0.134961	0.00829192	0.00629343	0.191194	0.00761313	0.00902198	0.401126
cg00841680	0.00325324	0.00801572	0.685867	-0.0054666	0.0045093	0.228759	-0.0032989	0.00646434	0.611147
cg00841692	-0.0199374	0.0146169	0.176171	0.00239778	0.00822286	0.771303	0.0111241	0.0117879	0.348002
cg00841693	-0.00346957	0.00489282	0.480194	-0.00222409	0.00275249	0.421331	0.00463026	0.00394585	0.243894
cg00841725	-0.00497239	0.0177374	0.779902	-0.00422474	0.00997829	0.673078	-0.00309067	0.0143044	0.829456
cg00841760	-0.0431176	0.021424	0.0473238	-0.0156343	0.0120522	0.198068	0.0344789	0.0172775	0.0491808
cg00841768	0.0126491	0.0196601	0.521704	-0.0110979	0.0110599	0.318498	-0.0124544	0.015855	0.434333
cg00841781	-0.0051147	0.00308282	0.100781	0.000179553	0.00173426	0.917784	0.00356816	0.00248616	0.154897
cg00841784	-0.0122102	0.0147878	0.411289	-0.00905863	0.008319	0.279272	0.0124634	0.0119257	0.298948
cg00841789	0.00599066	0.0079382	0.452537	-0.00127171	0.0044657	0.776511	-0.00778577	0.00640182	0.227283
cg00841793	0.00210982	0.0531081	0.968404	0.00530217	0.0298764	0.859561	0.0237457	0.0428294	0.580744
cg00841845	-0.00431849	0.0161842	0.790244	0.00137839	0.00910456	0.880022	0.0123807	0.0130519	0.345524
cg00841849	-0.00628008	0.00821908	0.446932	-0.00571588	0.00462371	0.219785	0.00220249	0.00662834	0.740492
cg00841868	0.00914216	0.0181304	0.615394	0.00293074	0.0101994	0.774548	-0.0233935	0.0146214	0.11332
cg00841969	0.00673055	0.00287175	0.0214269	0.00219393	0.00161553	0.178048	-0.00280892	0.00231594	0.228542
cg00841988	0.0313574	0.0151025	0.040887	-0.0117707	0.00849606	0.169544	-0.020516	0.0121796	0.095761
cg00842000	-0.0169793	0.0183486	0.357391	0.00926877	0.0103221	0.371748	0.0110305	0.0147973	0.458064
cg00842028	-0.0195143	0.023892	0.416342	0.0147754	0.0134406	0.274738	0.0317864	0.0192679	0.102693
cg00842047	-0.0202202	0.0128515	0.119346	0.0112089	0.00722969	0.124763	0.0234912	0.0103642	0.0259552
cg00842076	0.00345487	0.0191953	0.857593	0.00463754	0.0107985	0.668672	-0.0114181	0.0154802	0.462791
cg00842095	0.00222818	0.0113179	0.844397	-0.00114401	0.00636695	0.857831	-0.00464411	0.00912738	0.612203
cg00842122	-0.00020586	0.013348	0.987731	-0.00784403	0.00750903	0.299164	0.00385201	0.0107646	0.72135
cg00842158	0.0108917	0.0193319	0.574642	-0.0188526	0.0108753	0.0866279	-0.00285928	0.0155903	0.85492
cg00842161	0.0103681	0.0101923	0.311923	-0.00277544	0.00573374	0.629593	-0.0116915	0.00821963	0.158572
cg00842166	-0.00689154	0.0153861	0.65536	0.00905988	0.00865557	0.2982	-0.00648914	0.0124082	0.602355
cg00842208	-0.00128246	0.0251022	0.959374	0.00854026	0.0141214	0.546941	-0.00845507	0.0202439	0.677248
cg00842231	-0.0117029	0.0143463	0.416926	0.0202296	0.00807062	0.0140951	0.0106916	0.0115697	0.358047
cg00842259	0.00819205	0.0257922	0.751554	0.0224803	0.0145096	0.125016	-0.0079821	0.0208003	0.702123
cg00842282	0.000771936	0.00631235	0.902958	-0.00114381	0.00355106	0.748166	-0.00461612	0.00509064	0.367083
cg00842299	-0.0139494	0.0108567	0.20233	-0.00474503	0.00610751	0.439364	0.0124907	0.00875545	0.157352
cg00842318	0.0095709	0.00653781	0.146902	-0.00722707	0.0036779	0.0526805	0.00157198	0.00527247	0.766317
cg00842322	-0.00426282	0.0162564	0.793783	0.00694651	0.00914515	0.449605	-0.00285593	0.0131101	0.828074
cg00842325	-0.000445531	0.00439131	0.919426	0.000555616	0.00247037	0.822587	-0.000369012	0.00354141	0.917257
cg00842328	-0.0083679	0.0361768	0.817633	-0.0180552	0.0203515	0.377494	0.00161263	0.029175	0.95605
cg00842351	-0.00332045	0.005543	0.550744	0.00553726	0.00311826	0.0793528	-9.04145e-05	0.0044702	0.98391
cg00842359	-0.000606585	0.00962743	0.94991	-0.00853362	0.00541599	0.118825	0.0054952	0.00776412	0.481025
cg00842370	-0.00579587	0.00955599	0.545788	0.00958922	0.0053758	0.0780288	0.00312588	0.0077065	0.686044
cg00842381	-0.0010978	0.0142898	0.938944	0.00963362	0.00803886	0.234099	0.0031626	0.0115241	0.784418
cg00842434	0.0058835	0.00783905	0.455004	-4.77136e-06	0.00440992	0.999139	0.000544285	0.00632186	0.931593
cg00842506	0.0193338	0.013647	0.160223	-0.00855074	0.00767724	0.268514	-0.0163662	0.0110057	0.1407
cg00842534	-0.00146837	0.00345319	0.67175	0.00303997	0.00194262	0.121326	0.000260185	0.00278485	0.925783
cg00842541	-0.00361862	0.00430644	0.403109	4.37172e-05	0.00242262	0.985645	0.00274585	0.00347296	0.431356
cg00842549	-0.00868658	0.00320852	0.00819744	0.00119423	0.00180498	0.509996	0.00818159	0.00258754	0.0021731
cg00842555	0.0334397	0.0372875	0.372356	0.000586242	0.0209764	0.977769	-0.0311662	0.0300708	0.302943
cg00842582	-0.00056042	0.00556656	0.920045	0.00897228	0.00313151	0.00525092	-0.00273196	0.00448919	0.544437
cg00842595	0.00415439	0.00888716	0.641367	-0.00103576	0.00499954	0.836373	-0.00368105	0.00716711	0.608863
cg00842602	0.00500032	0.00778827	0.52258	-0.00835996	0.00438136	0.0597573	0.000434373	0.00628091	0.945027
cg00842605	-0.0179013	0.0254525	0.483777	-0.0040774	0.0143185	0.776517	0.00365196	0.0205263	0.859212
cg00842665	-0.00595421	0.00672116	0.378176	0.000855326	0.00378104	0.821578	0.00459273	0.00542033	0.399199
cg00842670	-0.00499961	0.0168377	0.767244	-0.00767981	0.00947216	0.419758	-0.00321076	0.0135789	0.81365
cg00842687	0.00153264	0.00775224	0.84375	0.00336405	0.00436108	0.442621	-0.00586576	0.00625185	0.350778
cg00842726	-0.00703164	0.00493261	0.157663	-0.00082433	0.00277488	0.767139	0.0069961	0.00397794	0.0822237
cg00842794	0.0047479	0.0144647	0.743538	0.0020957	0.00813725	0.797381	-0.00185812	0.0116652	0.873821
cg00842836	0.0182943	0.0131769	0.168655	-0.00571918	0.00741276	0.442532	-0.0162918	0.0106266	0.128962
cg00842874	0.0119363	0.0116621	0.308971	-0.0105123	0.00656061	0.112791	-0.00844216	0.00940499	0.371921
cg00842918	-0.00672488	0.0129818	0.605787	0.00578984	0.00730301	0.4301	0.00557751	0.0104693	0.595596
cg00842983	0.0132214	0.0124455	0.291089	-0.00971614	0.00700132	0.168838	-0.00628684	0.0100368	0.532744
cg00842998	0.000926997	0.00723797	0.898393	0.000981693	0.00407178	0.810061	-0.000414147	0.00583711	0.943604
cg00843009	0.0135098	0.00777057	0.0857282	-0.00984458	0.0043714	0.026897	-0.00996894	0.00626663	0.115368
cg00843019	-0.00202409	0.00952516	0.832227	0.00156024	0.00535845	0.771628	0.00394593	0.00768164	0.608806
cg00843021	0.0189745	0.0170705	0.269472	0.00561958	0.00960316	0.559977	-0.00692324	0.0137667	0.616336
cg00843055	0.0157954	0.0131063	0.231482	-0.00388484	0.00737307	0.599638	-0.00945212	0.0105697	0.373705
cg00843117	-0.004691	0.00576066	0.41774	0.00230622	0.00324071	0.478635	0.00134195	0.00464573	0.773394
cg00843182	0.00851436	0.00951372	0.373338	-0.00414109	0.00535202	0.441229	-0.0067011	0.00767241	0.384905
cg00843217	0.0223372	0.00779362	0.00523687	-0.00314244	0.00438436	0.4755	-0.0177436	0.00628522	0.00592305
cg00843220	0.00234352	0.00758288	0.758036	-0.00671885	0.00426581	0.11896	-0.00071614	0.00611527	0.907052
cg00843236	0.000192352	0.00538341	0.971581	-8.33813e-05	0.00302848	0.9781	-0.00176544	0.00434149	0.685292
cg00843240	0.00896325	0.0131269	0.49658	-0.00396396	0.00738464	0.592819	0.00743376	0.0105863	0.484469
cg00843264	-0.00395439	0.018147	0.828023	0.00256923	0.0102087	0.801904	0.00739449	0.0146348	0.614679
cg00843270	0.0114728	0.00763521	0.136643	-0.00255234	0.00429525	0.553941	-0.0113022	0.00615747	0.0699257
cg00843278	-0.00578637	0.0107636	0.592266	-0.00115297	0.00605512	0.84944	0.0118226	0.00868035	0.176797
cg00843326	-0.00377509	0.00627342	0.548936	0.00299016	0.00352916	0.399224	0.0068111	0.00505925	0.181796
cg00843339	-0.00176336	0.00438624	0.688677	0.000487978	0.00246751	0.843704	0.00382923	0.00353731	0.28208
cg00843352	-0.00139489	0.00540511	0.796978	0.00127699	0.00304069	0.675569	0.00450111	0.00435899	0.304718
cg00843411	-0.00204068	0.00749948	0.786198	0.00377166	0.00421889	0.373851	0.00175404	0.00604802	0.772508
cg00843416	0.00492608	0.00656783	0.455307	0.00050492	0.00369479	0.891625	-0.00100137	0.00529668	0.8505
cg00843452	0.0183467	0.0129305	0.159595	-0.00468949	0.00727418	0.520873	-0.0118027	0.0104279	0.260888
cg00843464	-0.0384726	0.0254537	0.134377	0.0173228	0.0143192	0.229724	0.0100987	0.0205273	0.624013
cg00843506	-0.00237597	0.0100901	0.814407	0.000406932	0.00567629	0.943017	-0.000879889	0.00813726	0.914147
cg00843538	-0.026441	0.0285988	0.357818	0.0274154	0.0160885	0.0920274	0.0334231	0.0230637	0.150971
cg00843539	0.00961123	0.0107133	0.372181	0.000848692	0.00602683	0.888346	-0.0158544	0.00863978	0.0699975
cg00843561	0.00212152	0.00314712	0.502067	-0.00119303	0.00177044	0.502227	-0.0026171	0.00253802	0.305391
cg00843606	0.0185323	0.0255361	0.469998	-0.00603697	0.0143656	0.675371	-0.0271109	0.0205938	0.191558
cg00843623	-0.000172939	0.00836946	0.983563	0.00755885	0.0047083	0.112108	-0.000790968	0.00674961	0.906988
cg00843631	-0.00248219	0.00862979	0.77433	0.00248474	0.00485476	0.610107	-0.00140247	0.00695956	0.840776
cg00843634	-0.0222632	0.0292139	0.448123	0.000554834	0.0164345	0.973147	0.025324	0.0235598	0.285468
cg00843787	0.00130836	0.018253	0.943026	0.01192	0.0102683	0.248954	-0.0108356	0.0147202	0.463693
cg00843795	0.0618979	0.0771214	0.424443	-0.00837026	0.0433853	0.847475	-0.0743613	0.0621952	0.235173
cg00843803	-0.013533	0.0114194	0.239285	0.00717161	0.00642407	0.267412	0.0139978	0.00920926	0.132229
cg00843885	0.000520344	0.00249272	0.835146	0.00192003	0.0014023	0.174544	0.000265489	0.00201027	0.895244
cg00843912	-0.000692596	0.00211027	0.743566	-0.000180429	0.00118715	0.879559	-0.000329324	0.00170184	0.847021
cg00843917	0.000430702	0.0114545	0.970094	-0.00454373	0.00644384	0.482659	0.00564732	0.00923759	0.542606
cg00843939	-0.00186568	0.0030948	0.548218	-0.00228946	0.001741	0.192039	0.00346903	0.00249582	0.168179
cg00843973	0.0420397	0.0209766	0.0482406	-0.0135584	0.0118005	0.253791	-0.0408996	0.0169167	0.0177555
cg00843976	-0.0284169	0.0300482	0.346978	0.00167003	0.0169039	0.921533	-0.00721521	0.0242326	0.766622
cg00844074	-0.0178833	0.0091747	0.0545694	0.000713648	0.0051613	0.890355	0.0204919	0.00739901	0.00689149
cg00844078	0.00448802	0.00895737	0.617637	0.00440134	0.00503904	0.38488	-0.0120752	0.00722374	0.0982822
cg00844155	0.0113878	0.00924946	0.22165	-0.00784553	0.00520336	0.135318	-0.00912979	0.00745929	0.224353
cg00844192	-0.0146569	0.0149895	0.330944	0.00309488	0.00843247	0.714516	0.0318338	0.0120884	0.0100407
cg00844197	-0.0361351	0.0175586	0.0426569	0.0147323	0.00987775	0.139543	0.0211542	0.0141603	0.138901
cg00844202	-0.0344434	0.0176655	0.054502	0.0247999	0.00993786	0.014511	0.0372965	0.0142465	0.0104711
cg00844231	-0.00214521	0.00982601	0.827704	0.00639421	0.0055277	0.250612	-0.00316937	0.00792426	0.690191
cg00844246	-0.00940466	0.00712547	0.190424	0.00123754	0.00400849	0.758283	0.00506205	0.00574639	0.380851
cg00844277	-0.00149669	0.0106006	0.888054	-0.00457307	0.00596343	0.445293	0.00245487	0.0085489	0.774691
cg00844297	0.00113544	0.00990135	0.908973	-0.0034692	0.00557008	0.535065	0.00336928	0.00798501	0.674127
cg00844298	0.00188136	0.00743572	0.800866	0.00281352	0.00418302	0.503024	0.000612439	0.00599659	0.918893
cg00844308	-0.0131641	0.00993947	0.188912	0.00417875	0.00559153	0.456924	0.00207734	0.00801576	0.796141
cg00844328	0.000873991	0.00326825	0.789795	0.000337599	0.00183858	0.854749	0.000504813	0.00263571	0.848568
cg00844339	-0.00138054	0.00841971	0.870148	-2.27172e-05	0.00473658	0.996185	0.0062238	0.00679014	0.361949
cg00844351	0.0191048	0.0193924	0.327336	-0.0115924	0.0109093	0.290967	-0.0143904	0.0156391	0.360098
cg00844378	-0.00867669	0.0146426	0.555046	0.00698566	0.00823732	0.398792	-0.00175555	0.0118086	0.882169
cg00844404	0.00748293	0.0123857	0.547348	0.0125461	0.00696769	0.0753104	-0.00586801	0.00998856	0.558443
cg00844429	0.0160127	0.0185349	0.390062	-0.0119866	0.0104269	0.253539	-0.012388	0.0149476	0.40956
cg00844439	0.0042801	0.00391167	0.276964	-0.00190822	0.00220054	0.388296	-0.000559019	0.0031546	0.859767
cg00844484	0.000203607	0.00858562	0.981136	-0.00973517	0.00482991	0.0470008	0.00508922	0.00692394	0.464351
cg00844553	-0.013686	0.0210918	0.518167	-0.00235389	0.0118653	0.843219	0.0110477	0.0170096	0.517768
cg00844567	-0.00294869	0.00852407	0.730254	-0.00727806	0.00479529	0.132787	0.0026276	0.0068743	0.703241
cg00844589	-0.00372927	0.00400193	0.354044	-0.000766892	0.00225132	0.734214	0.00289831	0.00322739	0.371704
cg00844600	0.00652197	0.00701599	0.355218	-0.00310542	0.0039469	0.433588	-0.00307793	0.0056581	0.587875
cg00844627	0.00194332	0.0123736	0.875575	0.00866217	0.00696084	0.216768	-0.00546452	0.00997875	0.585391
cg00844633	-0.011466	0.0240179	0.634308	-0.00380466	0.0135115	0.778945	0.0159181	0.0193694	0.413483
cg00844636	-0.0161516	0.0132341	0.225669	0.0194398	0.00744496	0.0106657	0.0152748	0.0106728	0.156041
cg00844643	0.00793777	0.00783926	0.314141	0.0037695	0.00441004	0.395089	-0.00848259	0.00632203	0.18325
cg00844756	0.00706561	0.0248828	0.777135	-0.00645953	0.013998	0.645648	0.00254028	0.020067	0.899564
cg00844791	0.00425617	0.0052586	0.42056	-0.00662255	0.00295827	0.0277909	0.000290085	0.00424084	0.945626
cg00844821	-0.00578035	0.0107268	0.591386	0.00472156	0.00603446	0.436135	-0.000826967	0.00865073	0.924067
cg00844825	0.00816678	0.00639191	0.204842	-0.00630949	0.00359582	0.0829188	-0.00848495	0.0051548	0.103451
cg00844890	0.0120442	0.0147093	0.415179	-0.0141682	0.00827481	0.0905039	-0.00155479	0.0118624	0.89603
cg00844901	-0.0127569	0.0234003	0.587072	0.0173004	0.013164	0.192308	0.0162392	0.0188713	0.391924
cg00844950	-0.0125273	0.00647025	0.0561742	0.00307262	0.00363989	0.400954	0.00847253	0.00521798	0.108139
cg00844976	0.0036643	0.00311078	0.242108	-0.00166628	0.00174999	0.343712	-0.000719771	0.00250871	0.77488
cg00845020	0.00280493	0.0165667	0.865954	-0.00469442	0.00931974	0.61577	-0.004814	0.0133604	0.719502
cg00845049	-0.00333476	0.0202722	0.869729	0.0142173	0.0114043	0.215945	0.00672416	0.0163487	0.68189
cg00845133	-0.00123706	0.0123155	0.920225	-0.00154173	0.00692816	0.824435	0.00211192	0.00993189	0.832116
cg00845152	0.0182228	0.0128625	0.160213	-0.0109865	0.0072359	0.13264	-0.0230654	0.0103731	0.0288286
cg00845195	-0.006268	0.0154837	0.686633	0.0177072	0.0087105	0.045188	-0.00408295	0.012487	0.744489
cg00845204	-0.0223469	0.0199584	0.266007	0.0105787	0.0112277	0.348765	0.0243312	0.0160956	0.134327
cg00845219	0.00303976	0.0026238	0.24989	-0.00101907	0.00147604	0.491819	-0.0012439	0.00211598	0.558186
cg00845239	-0.0362876	0.0254044	0.156842	0.019369	0.0142914	0.178917	0.0259468	0.0204876	0.208806
cg00845245	0.0542301	0.0385864	0.163541	-0.0417181	0.0217071	0.0579734	-0.0489796	0.0311183	0.119207
cg00845279	0.0086941	0.0087321	0.322247	-0.000780781	0.00491231	0.87409	-0.00144235	0.00704207	0.838203
cg00845304	-0.0110827	0.0227288	0.627083	0.020592	0.0127863	0.111001	0.0108758	0.0183298	0.554529
cg00845332	-0.0094845	0.0188151	0.615503	0.00516915	0.0105846	0.626548	-0.00576573	0.0151736	0.704904
cg00845350	0.00413413	0.0075379	0.584824	-0.00229205	0.00424051	0.590256	-0.0054268	0.006079	0.374531
cg00845368	-0.0099675	0.00665973	0.13818	0.00273541	0.00374649	0.46732	0.0109676	0.00537079	0.0442431
cg00845370	0.00205887	0.00285763	0.473205	0.000485288	0.00160758	0.763485	-0.00225106	0.00230456	0.331446
cg00845521	-0.0098241	0.0146233	0.503526	0.00863337	0.00822645	0.296939	0.00686169	0.0117931	0.562214
cg00845557	0.00121778	0.0270165	0.964153	0.00866657	0.0151983	0.570025	0.0168301	0.0217876	0.441983
cg00845598	0.00129984	0.00397926	0.744732	0.00605442	0.00223856	0.00825998	0.000661417	0.0032091	0.8372
cg00845602	0.00204733	0.00641626	0.750445	0.00372515	0.00360952	0.304983	-0.00544701	0.00517444	0.295473
cg00845765	0.00274965	0.00445974	0.53918	0.00231545	0.00250886	0.358667	-0.000314416	0.00359659	0.930543
cg00845775	-0.00386438	0.0157754	0.807076	-0.00857353	0.00887458	0.336747	0.00195819	0.0127222	0.878038
cg00845806	0.0121534	0.0124265	0.330837	-0.0100784	0.00699062	0.153059	-0.000876253	0.0100214	0.930529
cg00845837	0.0184593	0.0202164	0.363779	-0.000111745	0.0113729	0.992184	-0.0127101	0.0163036	0.437799
cg00845862	0.00095221	0.00536271	0.85949	-0.00204842	0.00301684	0.498984	0.00215395	0.0043248	0.619737
cg00845883	-0.0112934	0.0180563	0.533348	0.0223339	0.0101577	0.0306155	-0.00411872	0.0145616	0.777982
cg00845891	-0.00191308	0.00318167	0.549252	0.0012326	0.00178987	0.492917	0.000970554	0.00256588	0.706185
cg00845900	-0.000578704	0.00740879	0.937924	0.00279893	0.00416787	0.503692	-0.00164893	0.00597487	0.783236
cg00845901	-0.0299665	0.0171516	0.0842216	0.0235825	0.00964875	0.0165888	0.0144083	0.013832	0.300522
cg00845956	-0.00774544	0.0104541	0.460796	0.00313894	0.00588103	0.594914	-0.00554205	0.00843078	0.512726
cg00845968	-0.00658832	0.0190431	0.730221	0.00464952	0.0107128	0.665378	0.00737454	0.0153574	0.632324
cg00846021	0.00175148	0.00714976	0.80707	0.00439821	0.00402215	0.277265	0.00328165	0.00576598	0.570762
cg00846036	-0.000351817	0.0049433	0.943429	0.000883992	0.00278089	0.751355	-0.00112844	0.00398656	0.777817
cg00846043	0.0236975	0.0179639	0.190653	0.00878948	0.0101057	0.386884	-0.0138478	0.0144871	0.341847
cg00846098	0.00416451	0.0149164	0.780777	-0.000532188	0.00839133	0.94958	0.000600932	0.0120294	0.960275
cg00846114	-0.00505093	0.00730639	0.491259	0.0021241	0.00411027	0.606653	0.00115807	0.0058923	0.844657
cg00846121	0.00437764	0.0238774	0.854969	-0.00269624	0.0134324	0.841392	0.00305127	0.0192561	0.874472
cg00846136	-0.0157323	0.0177587	0.378178	0.0131396	0.00999033	0.191967	0.0217538	0.0143217	0.132488
cg00846140	-0.0159444	0.0121915	0.194456	0.001304	0.00685841	0.849659	0.019539	0.00983191	0.0501084
cg00846166	0.00115564	0.0107131	0.914351	0.000270994	0.00602671	0.96424	-0.00621025	0.00863962	0.474229
cg00846176	-0.0123874	0.0229608	0.59095	0.00842701	0.0129168	0.5159	0.00590232	0.0185169	0.750696
cg00846218	0.00538732	0.00746301	0.472356	0.00276405	0.00419838	0.512085	-0.00195148	0.0060186	0.746551
cg00846240	-0.0218858	0.0160035	0.175053	0.0014443	0.00900289	0.872926	0.0173929	0.0129061	0.181354
cg00846248	0.00538164	0.00245584	0.0311611	-0.00258906	0.00138155	0.064363	-0.00392225	0.00198053	0.0508927
cg00846270	0.0433785	0.0194541	0.0283971	-0.0127112	0.010944	0.2487	-0.0220116	0.0156889	0.164256
cg00846287	0.00253779	0.00771053	0.742865	0.00271727	0.00433762	0.532703	-0.00529811	0.00621822	0.396591
cg00846288	-0.00627713	0.00749705	0.404783	-0.00118689	0.00421752	0.779073	0.00426174	0.00604605	0.482812
cg00846297	-0.00494157	0.0204555	0.809691	-0.00752012	0.0115074	0.515197	0.00814909	0.0164965	0.622589
cg00846300	0.00172655	0.00454302	0.70486	-0.00148992	0.00255571	0.561453	-0.000887178	0.00366375	0.809247
cg00846400	0.00148575	0.00316496	0.63996	-0.00171616	0.00178048	0.337842	-0.00208605	0.00255241	0.41605
cg00846417	0.00615609	0.00771606	0.427194	0.000164325	0.00434073	0.969891	-0.00609189	0.00622267	0.330367
cg00846498	0.0105629	0.0249299	0.672851	0.00402541	0.0140245	0.774791	-0.012837	0.0201049	0.524866
cg00846502	0.00332348	0.0107309	0.75754	-0.00256352	0.00603677	0.672164	0.00241371	0.00865404	0.78099
cg00846511	-0.00319726	0.00887921	0.719678	0.000261314	0.00499507	0.958401	-0.000925841	0.00716071	0.89743
cg00846539	-0.0427511	0.0312544	0.174967	0.014391	0.0175824	0.415367	0.0346301	0.0252053	0.173079
cg00846554	-0.00119371	0.00988635	0.90418	-0.00395772	0.00556165	0.478655	0.00694419	0.00797292	0.386223
cg00846579	-0.000249412	0.0227132	0.991264	0.0150447	0.0127775	0.242307	-0.0040233	0.0183173	0.826674
cg00846580	0.00211943	0.00601909	0.725621	-0.000300066	0.00338609	0.929595	-0.00158553	0.00485414	0.744747
cg00846720	-0.00227554	0.00259785	0.383536	-0.000712611	0.00146144	0.627082	0.00240692	0.00209505	0.253838
cg00846769	0.00537054	0.00996284	0.591256	-0.00833224	0.00560468	0.140805	0.00755392	0.00803461	0.349793
cg00846799	0.00381267	0.00800157	0.634948	0.00159694	0.00450135	0.723642	-0.00117787	0.00645293	0.8556
cg00846814	0.0423229	0.0184256	0.0240792	-0.00355004	0.0103654	0.732829	-0.0433017	0.0148594	0.00455813
cg00846834	0.00249279	0.0257807	0.923199	-0.00959855	0.0145031	0.509873	-0.0138658	0.020791	0.506634
cg00846842	-0.0174268	0.0161946	0.284933	0.0161897	0.00911041	0.079137	0.0135459	0.0130603	0.302593
cg00846843	0.0012056	0.00852004	0.887808	0.000462461	0.00479302	0.923361	0.00389454	0.00687105	0.572341
cg00846869	-0.00640461	0.0119059	0.592027	0.00450164	0.00669777	0.503336	0.000489376	0.00960162	0.959471
cg00846968	-0.00105901	0.0109576	0.923234	-0.00464352	0.00616426	0.453353	0.0129233	0.0088368	0.147309
cg00846988	0.00390016	0.0103192	0.706408	-0.00238133	0.00580513	0.682683	-0.00539253	0.00832197	0.51874
cg00846995	-0.00233259	0.00512247	0.650008	0.000541027	0.00288168	0.851523	0.00267558	0.00413105	0.51894
cg00847029	-0.00272964	0.00390689	0.486663	0.00019768	0.00219785	0.928544	0.00183109	0.00315074	0.562669
cg00847043	-0.00493691	0.0021778	0.025933	0.0023324	0.00122514	0.0603218	0.00369847	0.0017563	0.0381694
cg00847109	0.00691548	0.0271693	0.799699	-0.0040889	0.0152843	0.789715	-0.014703	0.0219109	0.504016
cg00847114	-0.0151369	0.0142665	0.291692	0.0073436	0.00802575	0.362777	0.0226034	0.0115054	0.0527275
cg00847166	0.0177293	0.0158117	0.265328	-0.00332964	0.00889499	0.709093	-0.0143936	0.0127515	0.262168
cg00847168	0.00427582	0.00718812	0.553527	-0.00333082	0.00404373	0.412416	-0.0016393	0.00579691	0.778027
cg00847216	0.0101069	0.011722	0.390992	0.00438481	0.00659429	0.507889	-0.0127122	0.00945328	0.182285
cg00847221	0.0176811	0.0121497	0.149276	-0.00977781	0.00683489	0.156218	-0.0105929	0.00979818	0.282706
cg00847238	0.000945845	0.00765427	0.901947	0.00584166	0.00430597	0.178487	-0.00644228	0.00617284	0.299607
cg00847239	0.0122344	0.0095399	0.203172	0.00115502	0.00536675	0.830113	-0.00797489	0.00769352	0.302875
cg00847250	0.00495894	0.0134525	0.713324	-0.00341935	0.00756783	0.652545	0.00352107	0.0108489	0.746315
cg00847277	-0.0101505	0.00750773	0.179958	0.00118041	0.00422353	0.780552	0.00982019	0.00605466	0.108524
cg00847301	-0.0146671	0.0119096	0.221518	-0.0035838	0.00669984	0.59411	0.00820088	0.00960459	0.395588
cg00847309	0.00184711	0.00673369	0.784512	-0.000865656	0.00378809	0.81979	0.00280215	0.00543043	0.607188
cg00847359	0.0122528	0.010974	0.267341	-0.00037244	0.00617348	0.952035	-0.00851391	0.00885003	0.338768
cg00847387	0.0086388	0.00705895	0.224406	-0.00524165	0.00397107	0.190392	-0.00589043	0.00569274	0.303731
cg00847388	-0.0165167	0.013024	0.208199	0.011152	0.00732677	0.1317	0.00883475	0.0105033	0.40263
cg00847453	0.00209151	0.0104654	0.842076	-0.00156149	0.00588741	0.791478	0.00397452	0.00843993	0.638905
cg00847480	0.0114328	0.0262896	0.664753	-0.00824776	0.0147894	0.578529	-0.0263332	0.0212014	0.217636
cg00847493	0.0157861	0.00853543	0.0678636	-0.00436013	0.00480167	0.366422	-0.0100787	0.00688346	0.146832
cg00847504	0.00826198	0.00714633	0.250873	-0.00450915	0.00402022	0.265183	-0.00831669	0.00576321	0.152677
cg00847511	0.00185009	0.00535944	0.730795	0.00160635	0.00301499	0.595571	-0.00305926	0.00432216	0.481001
cg00847534	0.0113828	0.0119126	0.342021	0.000817465	0.00670153	0.903201	-0.0164314	0.00960701	0.0908484
cg00847544	-0.00449083	0.00733792	0.54217	0.00483805	0.00412801	0.244469	0.010769	0.00591772	0.0723114
cg00847656	0.00084361	0.0159734	0.958004	-0.00038715	0.00898594	0.965736	-0.00165027	0.0128818	0.898366
cg00847691	-0.0130735	0.00996111	0.1929	0.00128627	0.0056037	0.819001	0.0145301	0.00803321	0.0740247
cg00847722	-0.0137251	0.0245147	0.577039	0.00277724	0.0137909	0.840881	0.0386325	0.01977	0.0539784
cg00847823	0.00518665	0.009936	0.603024	-0.00641594	0.00558958	0.254255	-0.00710933	0.00801296	0.377459
cg00847826	0.0166028	0.0172261	0.337874	0.00592635	0.0096907	0.542467	-0.0210117	0.0138921	0.134119
cg00847857	0.00201258	0.0162967	0.902006	-0.00808197	0.00916784	0.380503	0.0101077	0.0131426	0.443977
cg00847988	-0.00478213	0.0120367	0.692146	-0.00322158	0.00677136	0.635462	0.000471632	0.00970712	0.961363
cg00847995	0.00950307	0.0124444	0.447195	-0.00263446	0.0070007	0.707621	-0.00258439	0.0100359	0.797404
cg00848007	-0.000504765	0.0137997	0.970907	-0.000811274	0.00776313	0.917016	0.00224924	0.0111289	0.840315
cg00848033	-0.00814015	0.0119849	0.498856	0.00177547	0.0067422	0.792928	-0.000810089	0.00966531	0.933401
cg00848066	-0.0843546	0.0553202	0.131011	0.0388141	0.0311208	0.215747	0.0579718	0.0446134	0.197311
cg00848123	0.00692014	0.014701	0.639042	-0.0027513	0.00827015	0.740196	-0.00879988	0.0118557	0.459983
cg00848128	0.00223076	0.0131021	0.865211	0.0027854	0.0073707	0.706445	0.00785577	0.0105663	0.459244
cg00848156	-0.0010989	0.00881083	0.901039	0.000260043	0.0049566	0.958282	0.00554057	0.00710556	0.437703
cg00848167	-0.00427725	0.028976	0.882997	0.0230699	0.0163007	0.160641	-0.0054916	0.0233679	0.814769
cg00848245	0.018865	0.0149903	0.211663	-0.00264474	0.0084329	0.754577	-0.018686	0.012089	0.125892
cg00848274	0.00790799	0.00971751	0.41804	-0.00838747	0.00546666	0.128671	-0.00263337	0.00783676	0.737677
cg00848283	0.00454268	0.011887	0.703301	-0.00526477	0.00668715	0.433298	-0.00435363	0.0095864	0.650881
cg00848336	-0.000463019	0.0339388	0.989147	0.0136728	0.0190926	0.475873	0.00862034	0.0273702	0.753569
cg00848374	0.00287598	0.0177884	0.871944	-0.0089465	0.010007	0.373835	-0.00620028	0.0143456	0.666685
cg00848392	0.0181107	0.0223807	0.420653	-0.0092817	0.0125904	0.463029	-0.0152969	0.0180491	0.399087
cg00848394	0.0028939	0.00362972	0.427512	-0.00254836	0.00204193	0.215453	-0.00256639	0.00292722	0.383103
cg00848397	0.00148379	0.00245463	0.547131	-0.00106943	0.00138087	0.440808	-0.00171666	0.00197955	0.388277
cg00848447	0.00231166	0.0149616	0.877577	0.000199778	0.00841679	0.981119	0.00319192	0.0120659	0.792004
cg00848471	0.000844781	0.00914006	0.926577	3.33504e-05	0.00514181	0.99484	0.0047019	0.00737107	0.525263
cg00848479	0.00899165	0.0131726	0.496713	-0.00884585	0.00741033	0.235909	0.000503833	0.0106231	0.962283
cg00848480	-0.00818375	0.00978787	0.405436	0.013769	0.00550624	0.0143171	0.00466528	0.0078935	0.55607
cg00848509	0.0183543	0.0172215	0.289542	-0.0141805	0.0096881	0.146965	-0.0146976	0.0138884	0.292934
cg00848520	0.00780162	0.0170148	0.64775	-0.020322	0.00957183	0.0366526	-0.00907681	0.0137217	0.510087
cg00848524	0.0213717	0.0334479	0.52457	-0.0185557	0.0188164	0.326859	-0.0183373	0.0269743	0.498474
cg00848556	-0.0127901	0.00918611	0.167455	-0.00329841	0.00516772	0.525012	0.0134745	0.0074082	0.0724548
cg00848594	-0.0118874	0.0245924	0.630071	-0.00207616	0.0138347	0.881065	-0.00983775	0.0198327	0.621149
cg00848607	0.0179794	0.0308571	0.561659	0.010528	0.0173589	0.545806	-0.0275822	0.0248849	0.270819
cg00848608	-0.0119834	0.0130389	0.360668	0.0195701	0.00733512	0.00913615	0.00525881	0.0105153	0.61829
cg00848624	-0.00424943	0.00796926	0.595267	-0.00648965	0.00448317	0.151419	0.00520035	0.00642687	0.420684
cg00848693	0.00690954	0.0140688	0.624604	0.00298673	0.00791452	0.706836	-0.00697524	0.0113459	0.540342
cg00848728	0.00372948	0.00256906	0.150268	-0.00209535	0.00144524	0.150788	-0.00168161	0.00207184	0.419257
cg00848780	-0.0178851	0.00741711	0.0180483	0.0103562	0.00417256	0.0150335	0.00973399	0.00598159	0.10737
cg00848826	-0.000431365	0.007657	0.955206	-0.00449545	0.00430751	0.299615	-0.00129394	0.00617504	0.834525
cg00848945	-0.013157	0.0140303	0.351028	0.00858832	0.00789286	0.279621	0.00970936	0.0113148	0.393246
cg00848995	-0.00435781	0.00612354	0.478631	-0.000191798	0.00344484	0.95573	0.00383276	0.00493837	0.439833
cg00848997	0.0205985	0.0209703	0.328754	-0.00326047	0.011797	0.782926	-0.0154732	0.0169116	0.362811
cg00849025	-0.011431	0.0215652	0.597449	0.00731921	0.0121317	0.547906	-0.00812224	0.0173914	0.641677
cg00849044	0.0155118	0.021324	0.468958	0.000431593	0.011996	0.971384	-0.0115998	0.0171969	0.501806
cg00849052	-0.0108586	0.0188107	0.565291	0.000531935	0.0105821	0.960027	-0.00909712	0.01517	0.550316
cg00849148	0.00515016	0.00656612	0.435013	-0.0052218	0.00369382	0.161114	-0.00753476	0.0052953	0.158421
cg00849183	0.00111256	0.0037606	0.768069	5.67775e-05	0.00211555	0.978652	-0.00170012	0.00303276	0.576555
cg00849191	0.0042919	0.00874794	0.62496	-0.000232408	0.00492122	0.962444	-0.00389668	0.00705484	0.582165
cg00849244	-0.0103341	0.00827139	0.214957	-0.00302054	0.00465313	0.517998	0.0116927	0.00667052	0.0832264
cg00849267	0.00187205	0.0078788	0.812758	-0.00325245	0.00443228	0.465084	0.00560971	0.00635392	0.379794
cg00849282	-0.00131328	0.0228458	0.954294	0.0110649	0.0128521	0.391692	-0.000482142	0.0184242	0.979184
cg00849335	0.033898	0.0199496	0.0929428	-0.0258094	0.0112228	0.0239153	-0.0200931	0.0160885	0.215129
cg00849347	0.00355815	0.00682103	0.603275	0.00263924	0.00383723	0.493452	-0.00429204	0.00550087	0.437413
cg00849365	0.00257046	0.0148632	0.863109	0.00274499	0.00836144	0.743499	-0.00988459	0.0119866	0.411885
cg00849399	0.0136068	0.0135336	0.317555	-0.011966	0.00761344	0.119737	-0.0191235	0.0109143	0.083353
cg00849491	-0.00484827	0.00705279	0.493686	0.00181981	0.0039676	0.647644	0.00260482	0.00568778	0.648144
cg00849517	-0.00737445	0.00795878	0.356768	0.00272002	0.00447727	0.545127	0.0115863	0.00641842	0.0745893
cg00849535	0.00557391	0.0100957	0.582325	-0.00558747	0.00567943	0.328002	-0.00411139	0.00814178	0.614884
cg00849570	-0.0119484	0.013	0.36064	-0.002163	0.00731323	0.76813	0.0125152	0.0104839	0.235897
cg00849610	-0.00915371	0.0081337	0.263585	0.00551747	0.00457568	0.231231	0.00249173	0.00655949	0.704992
cg00849639	-0.00716497	0.0118455	0.546877	-0.00701898	0.00666376	0.295186	0.0123935	0.00955286	0.198017
cg00849642	-0.000730801	0.0102469	0.943311	-0.00882133	0.0057645	0.129659	-0.00298102	0.00826372	0.719192
cg00849692	0.00795591	0.0124688	0.525146	-0.00614853	0.00701443	0.383199	-0.0102889	0.0100556	0.309113
cg00849713	-0.00753514	0.0111376	0.500528	0.00338777	0.00626554	0.590129	0.00876746	0.00898199	0.331777
cg00849853	-0.0124862	0.011221	0.268952	0.00331639	0.00631244	0.600691	0.0144914	0.00904923	0.113
cg00849854	0.00700255	0.0142178	0.623622	-0.00388706	0.00799835	0.62823	-0.00951055	0.0114661	0.409172
cg00849863	0.0332151	0.0226098	0.145509	-0.0207395	0.0127193	0.106685	-0.0168723	0.0182339	0.357417
cg00849943	-0.00256755	0.00420752	0.543338	-0.00217421	0.00236698	0.360925	0.000614571	0.00339319	0.856705
cg00849955	0.00443337	0.0291576	0.879509	-0.00870825	0.0164028	0.596873	-0.0229621	0.0235143	0.33158
cg00849990	0.00590321	0.0104724	0.574448	-0.0037806	0.00589133	0.52278	-0.00733972	0.00844555	0.38726
cg00850016	0.00934528	0.011307	0.410832	-0.00638066	0.00636084	0.318653	0.00047882	0.00911861	0.958245
cg00850039	0.00145622	0.0027417	0.59671	-0.00120523	0.00154236	0.436727	0.000507139	0.00221106	0.819137
cg00850065	0.0052943	0.00792869	0.506109	-0.00777563	0.00446035	0.0849006	-0.00533882	0.00639415	0.406084
cg00850068	-0.00178911	0.00388971	0.646719	0.00460268	0.00218819	0.0383848	0.000955965	0.00313689	0.761302
cg00850073	0.00304423	0.00471512	0.520257	-0.000998676	0.00265253	0.707484	-0.00168556	0.00380254	0.658695
cg00850083	0.00352448	0.00450765	0.436453	-0.00386171	0.00253582	0.131504	-0.0023139	0.00363523	0.526148
cg00850109	0.00471708	0.00366522	0.201593	-0.00480622	0.0020619	0.0221229	-0.00103459	0.00295584	0.727193
cg00850167	-0.000925599	0.00326523	0.777505	-0.000803412	0.00183688	0.662946	0.00286619	0.00263327	0.279472
cg00850175	-0.066584	0.0564044	0.241104	-0.00494265	0.0317307	0.876585	0.0547218	0.0454877	0.232316
cg00850193	0.000567668	0.00813297	0.944518	-8.87952e-05	0.00457527	0.984561	0.00214594	0.0065589	0.744336
cg00850239	-0.000180917	0.00594439	0.975792	0.00243887	0.00334406	0.467815	-0.0021475	0.0047939	0.655318
cg00850245	-0.0161626	0.0266783	0.546242	-0.00926137	0.0150081	0.538825	0.0106421	0.021515	0.622131
cg00850340	-0.00340152	0.0038751	0.382533	0.00225868	0.00217997	0.303092	0.00352995	0.00312511	0.261846
cg00850359	-0.0111277	0.00923747	0.231692	0.00446583	0.00519661	0.392552	0.00804538	0.00744963	0.28321
cg00850381	-0.00808986	0.00900015	0.371267	0.00928349	0.0050631	0.0702197	0.00871406	0.00725824	0.233251
cg00850391	0.00356277	0.0137999	0.796898	0.00154505	0.00776327	0.842722	-0.00721535	0.0111291	0.518517
cg00850441	-0.00562358	0.0149315	0.70739	3.52171e-06	0.00839981	0.999666	0.00715535	0.0120416	0.553944
cg00850443	0.0203753	0.021081	0.336524	-0.0160545	0.0118593	0.179404	-0.0190607	0.0170009	0.265379
cg00850451	0.0100685	0.0125572	0.4249	0.000915108	0.00706415	0.897234	0.00152912	0.0101268	0.880336
cg00850453	0.00350977	0.00289007	0.227948	-0.00033789	0.00162583	0.835862	-0.0017198	0.00233072	0.462617
cg00850470	-0.0048676	0.0078257	0.535606	-0.000569496	0.00440241	0.897378	0.00507596	0.0063111	0.423472
cg00850481	-0.0187246	0.0111028	0.0953707	0.00768339	0.00624596	0.222039	0.0115895	0.00895393	0.199052
cg00850501	0.007145	0.00424364	0.09591	-0.00274744	0.0023873	0.253018	-0.00296378	0.00342232	0.388919
cg00850505	0.00351147	0.0063622	0.582446	-0.00558284	0.00357911	0.122513	-0.00583908	0.00513085	0.258304
cg00850506	-0.0328819	0.0149903	0.030998	0.0166271	0.00843289	0.0518964	0.027609	0.012089	0.0248765
cg00850538	0.0172173	0.0354928	0.628858	-0.0225652	0.0199667	0.261597	-0.0320237	0.0286234	0.26638
cg00850551	0.00238032	0.0156406	0.879399	0.000147461	0.00879875	0.986668	0.00676801	0.0126135	0.592967
cg00850552	-0.0261822	0.0176061	0.140686	0.0105639	0.00990445	0.289183	0.0122211	0.0141986	0.391811
cg00850579	-0.0293692	0.0199757	0.145187	0.0202197	0.0112375	0.0755184	0.0207825	0.0161096	0.200525
cg00850612	-0.00687785	0.00423516	0.108082	0.00353419	0.00238253	0.141672	0.00952475	0.00341548	0.00652935
cg00850648	-0.0116629	0.00851616	0.174448	0.000842672	0.00479084	0.860797	0.00538396	0.00686793	0.435261
cg00850683	0.0025697	0.00587396	0.662878	-0.00325902	0.00330444	0.326807	-0.000993343	0.0047371	0.834408
cg00850747	-0.00234284	0.00571016	0.682623	-0.000261946	0.00321229	0.9352	-0.00203469	0.004605	0.659724
cg00850756	-0.00171853	0.00279369	0.540101	0.0031012	0.00157161	0.0517156	0.00166147	0.002253	0.462881
cg00850821	0.000328494	0.00460144	0.943256	-0.00146907	0.00258858	0.571856	-0.00131772	0.00371087	0.723396
cg00850823	-0.00122456	0.00217632	0.575138	-0.000222828	0.00122431	0.856014	0.00251357	0.00175511	0.15577
cg00850868	-0.00957498	0.0094335	0.312987	0.00444131	0.00530689	0.404998	0.000303838	0.00760771	0.968236
cg00850947	-0.0101507	0.00939999	0.283258	-0.00580326	0.00528804	0.275552	0.00455896	0.00758069	0.54918
cg00850972	0.00286581	0.0112864	0.800172	-0.00988019	0.00634924	0.123395	-0.00560997	0.00910198	0.539313
cg00851009	0.00401445	0.0116189	0.730565	0.00076938	0.00653632	0.906576	-0.00741068	0.00937017	0.431215
cg00851028	0.0203319	0.0226804	0.372542	-0.0126605	0.012759	0.323878	-0.0263193	0.0182907	0.15384
cg00851050	-0.00826417	0.00365024	0.0261198	0.00282989	0.00205347	0.171789	0.00503283	0.00294377	0.0909779
cg00851052	-0.0113116	0.0128328	0.380555	0.000517463	0.0072192	0.943026	0.014011	0.0103491	0.179377
cg00851055	-0.0117337	0.0083557	0.163881	0.000883651	0.00470057	0.851334	0.0139997	0.00673852	0.0407671
cg00851060	0.0174039	0.0159031	0.276882	-0.0135828	0.0089464	0.132665	-0.0152177	0.0128252	0.238711
cg00851111	-0.00511275	0.00818282	0.533766	0.000501151	0.00460331	0.913564	0.00399588	0.00659909	0.546448
cg00851125	0.0090858	0.00552348	0.103675	-0.00170122	0.00310728	0.585473	-0.00657799	0.00445445	0.143446
cg00851154	-0.0341972	0.0238524	0.155326	0.0161791	0.0134183	0.231262	0.0283385	0.0192359	0.14439
cg00851173	-0.00151234	0.00529341	0.775801	-0.000359326	0.00297785	0.90424	2.637e-05	0.00426891	0.995086
cg00851208	-0.0286314	0.0118705	0.018018	0.0148681	0.00667782	0.0286266	0.0192486	0.00957303	0.0475251
cg00851261	-0.0184419	0.0233683	0.432201	-0.0156156	0.013146	0.238199	0.01863	0.0188456	0.325684
cg00851297	0.0119619	0.00948989	0.210941	-0.00448089	0.00533861	0.403635	-0.0053786	0.00765319	0.484106
cg00851299	-0.00741841	0.0203054	0.715764	-0.00666963	0.0114229	0.560847	0.0185193	0.0163754	0.26127
cg00851303	-0.0403392	0.0165182	0.0166739	0.00698298	0.00929242	0.454445	0.0254763	0.0133212	0.0591847
cg00851320	-0.0016226	0.00637776	0.799789	0.00379792	0.00358786	0.292804	0.00401001	0.00514339	0.437766
cg00851361	0.00292291	0.00773718	0.70654	-0.00415592	0.00435261	0.342381	-0.000321737	0.00623971	0.958998
cg00851377	0.00901038	0.00604686	0.139901	-0.00876548	0.00340171	0.0116985	-0.00316835	0.00487653	0.517629
cg00851389	-0.0111188	0.0341587	0.745598	0.0253974	0.0192162	0.189826	0.023221	0.0275475	0.401626
cg00851394	0.00935578	0.0194879	0.632402	0.00498095	0.010963	0.650743	-0.00895388	0.0157161	0.570366
cg00851439	-0.00691331	0.00852946	0.419904	0.0120947	0.00479832	0.0135835	0.00227135	0.00687865	0.742059
cg00851482	-0.00747562	0.0102611	0.468284	0.00500156	0.00577244	0.38868	0.00264166	0.00827511	0.750335
cg00851509	-0.00347608	0.0181709	0.848748	0.00384957	0.0102222	0.707418	0.00264279	0.0146541	0.857311
cg00851518	0.00425239	0.00794353	0.593821	0.00509151	0.00446869	0.257748	-0.00461364	0.00640612	0.473383
cg00851532	-0.0109453	0.0105524	0.302566	0.0106092	0.00593632	0.0774761	-0.000390943	0.00851004	0.963467
cg00851538	0.0169679	0.0156982	0.282808	-0.000298408	0.00883117	0.973124	-0.00626125	0.01266	0.622179
cg00851543	0.0037879	0.00900666	0.675133	-0.00758893	0.00506677	0.137893	-6.4145e-05	0.00726349	0.992975
cg00851616	0.00041319	0.00299914	0.890749	-0.00197215	0.00168719	0.245714	0.00161531	0.00241868	0.50604
cg00851732	-0.00200666	0.0115018	0.861914	0.00513572	0.0064704	0.429565	0.00022238	0.00927567	0.980929
cg00851738	0.00308398	0.0101837	0.762755	-0.00105266	0.00572891	0.854651	0.00325454	0.0082127	0.692891
cg00851769	0.0343175	0.010805	0.00208055	-0.00700887	0.00607842	0.252112	-0.0248164	0.00871374	0.00551657
cg00851770	-0.00812409	0.00359069	0.0262138	0.000722899	0.00201997	0.721323	0.00519781	0.00289574	0.0762107
cg00851782	0.00395398	0.0140668	0.779328	-0.00801695	0.00791341	0.313895	0.00515824	0.0113443	0.650485
cg00851827	-0.00101739	0.00663971	0.878581	-0.00369154	0.00373522	0.325808	0.00531407	0.00535464	0.323808
cg00851830	0.00736497	0.0106769	0.492198	-0.00439321	0.0060064	0.466533	-0.00625702	0.0086105	0.469422
cg00851837	-0.00179342	0.0176302	0.919215	0.00345758	0.00991801	0.728239	0.00874224	0.014218	0.540283
cg00851852	0.00867071	0.0105028	0.411363	-0.00162398	0.00590842	0.784092	-0.0113204	0.00847004	0.184944
cg00851894	-0.0575603	0.0239439	0.0183919	0.0223005	0.0134699	0.101493	0.019462	0.0193098	0.316371
cg00851912	-0.00792122	0.010969	0.472187	0.0045221	0.0061707	0.465675	-0.00201417	0.00884603	0.820432
cg00851981	0.00181012	0.00743964	0.808353	-0.0053827	0.00418523	0.201894	-0.00149094	0.00599975	0.804347
cg00851987	0.000118415	0.00941026	0.989989	-0.00204306	0.00529382	0.700511	-0.00272378	0.00758897	0.72055
cg00852019	0.0053594	0.0072874	0.4641	-0.000275259	0.00409958	0.946625	-0.00438756	0.00587698	0.457384
cg00852033	-0.0018235	0.012008	0.87966	-0.00375495	0.00675522	0.579768	0.00450119	0.00968397	0.643257
cg00852041	-0.00323982	0.00204006	0.115976	0.000203818	0.00114765	0.859463	0.00193649	0.00164522	0.242466
cg00852051	-0.00213666	0.00838985	0.799592	0.00964542	0.00471978	0.0440876	-0.000524657	0.00676606	0.938374
cg00852066	-0.0032389	0.0172349	0.851382	0.00322075	0.00969563	0.740567	-0.0127214	0.0138992	0.362642
cg00852100	-0.0147897	0.0174876	0.40008	0.0101778	0.00983779	0.30381	0.00904049	0.014103	0.523226
cg00852139	-0.00870116	0.00610114	0.157487	0.00391604	0.00343225	0.257092	0.00511507	0.00492031	0.301482
cg00852205	-0.0179129	0.0207975	0.391494	0.0229046	0.0116998	0.0535463	0.0108984	0.0167723	0.517581
cg00852245	0.0115263	0.0137539	0.404356	-0.000681991	0.00773735	0.929971	-0.00487512	0.0110919	0.6614
cg00852317	-3.60142e-06	0.0301584	0.999905	0.0066445	0.0169658	0.696304	-0.0182957	0.0243214	0.453981
cg00852398	-0.000782753	0.00951765	0.934647	-0.00533491	0.00535423	0.321888	0.00558993	0.00767558	0.468447
cg00852414	-0.00385181	0.00879737	0.662616	0.0043208	0.00494903	0.38509	0.00540502	0.0070947	0.448265
cg00852518	0.00859065	0.00957869	0.372332	0.00332852	0.00538857	0.538424	-0.00932003	0.0077248	0.230969
cg00852534	-0.00389767	0.0114598	0.734608	0.00421371	0.0064468	0.515125	0.00361714	0.00924184	0.69649
cg00852548	0.023166	0.0117638	0.0521801	-0.00588445	0.00661782	0.376414	-0.0184481	0.009487	0.0551339
cg00852549	-0.00128572	0.00377454	0.734222	0.000332283	0.0021234	0.87602	0.000389394	0.003044	0.898513
cg00852565	0.0123458	0.014759	0.405223	-0.0120446	0.00830279	0.150553	-0.00575882	0.0119025	0.629749
cg00852573	0.00222774	0.00819505	0.786405	0.000344276	0.00461019	0.940647	-0.00417511	0.00660896	0.529255
cg00852595	0.00203289	0.00516491	0.694865	0.00241635	0.00290556	0.407949	-0.00332373	0.00416528	0.427117
cg00852603	0.00112448	0.0107597	0.917012	0.0026549	0.00605294	0.662055	0.00133032	0.00867723	0.878516
cg00852622	0.0050721	0.00864205	0.55882	-0.00138078	0.00486165	0.77709	-0.00531551	0.00696945	0.447761
cg00852675	-0.00346642	0.0054218	0.524315	-0.000761271	0.00305007	0.803506	0.00580512	0.00437245	0.187846
cg00852705	-0.000567212	0.0054766	0.917754	-0.000908023	0.00308091	0.768922	0.000921479	0.00441665	0.83523
cg00852771	0.00680927	0.00726604	0.351343	0.00241713	0.00408757	0.555864	0.00072007	0.00585975	0.902489
cg00852773	0.0115309	0.00859386	0.183247	0.00046222	0.00483454	0.924057	-0.00423373	0.00693058	0.542911
cg00852783	-0.00219133	0.0194258	0.910451	-0.00205962	0.0109282	0.850958	-0.00330788	0.0156661	0.833277
cg00852802	0.0100383	0.00655211	0.129219	-0.0045685	0.00368594	0.218595	-0.00410961	0.005284	0.438878
cg00852816	-0.0129411	0.00960077	0.181264	0.00843914	0.00540099	0.121882	0.00938453	0.00774261	0.228847
cg00852832	-0.00373256	0.0101448	0.713841	0.00489637	0.00570703	0.39333	-0.00849966	0.00818134	0.301794
cg00852844	-0.00432961	0.00923262	0.640308	-0.00103308	0.00519388	0.842813	0.00379688	0.00744572	0.611414
cg00852846	-0.00120028	0.00659878	0.856098	0.00295623	0.0037122	0.428043	0.0030152	0.00532164	0.572484
cg00852921	-0.0117047	0.0154209	0.449944	0.00905751	0.00867516	0.299411	0.0133353	0.0124363	0.286627
cg00852924	0.0130377	0.0138244	0.348307	-0.00860076	0.00777702	0.271882	-0.0158625	0.0111488	0.158453
cg00852964	0.00971245	0.0227597	0.670648	-0.00507151	0.0128036	0.693024	-0.00774752	0.0183547	0.674018
cg00853068	-0.00522509	0.00719976	0.469997	0.00554635	0.00405028	0.17449	0.00022855	0.0058063	0.968694
cg00853091	0.00117011	0.0177385	0.947561	0.0057545	0.00997895	0.56569	0.00370062	0.0143054	0.796502
cg00853103	0.00644205	0.00467053	0.171421	0.00019626	0.00262744	0.940632	-0.00435504	0.00376658	0.250826
cg00853148	-0.000338356	0.00417972	0.935671	4.23774e-06	0.00235133	0.998566	0.00137669	0.00337077	0.683992
cg00853151	0.00404568	0.0176531	0.819282	0.00532843	0.0099309	0.592979	-0.0150764	0.0142365	0.292602
cg00853189	-0.0262143	0.0147182	0.0784715	0.00777519	0.00827982	0.350364	0.0143763	0.0118696	0.22918
cg00853216	0.00418057	0.128462	0.974115	0.0156695	0.0722672	0.828863	-0.0293957	0.103599	0.777296
cg00853233	-0.00157318	0.00667351	0.814205	-0.00414984	0.00375423	0.272115	0.000809262	0.0053819	0.880831
cg00853237	-0.0126565	0.0143184	0.379227	0.00225915	0.00805492	0.7798	0.0171545	0.0115472	0.141084
cg00853242	0.0131824	0.0226852	0.56271	-0.00998795	0.0127618	0.43601	-0.022451	0.0182947	0.223141
cg00853264	-0.0092087	0.0197904	0.642898	0.0166515	0.0111332	0.138446	-0.0128674	0.0159601	0.422365
cg00853296	-0.00321086	0.00484274	0.509108	0.00239341	0.00272432	0.38213	0.00160513	0.00390546	0.68211
cg00853410	0.0149953	0.00940612	0.114602	-0.00134426	0.00529148	0.800076	-0.0100982	0.00758563	0.186673
cg00853445	-0.00539736	0.00543309	0.323323	-0.00261631	0.00305643	0.394402	0.00640012	0.00438155	0.147785
cg00853519	0.0195704	0.0090712	0.0337951	-0.00131198	0.00510308	0.797726	-0.00773189	0.00731554	0.293546
cg00853607	0.0172325	0.0286451	0.549051	-0.00511721	0.0161145	0.751603	-0.0276852	0.023101	0.234076
cg00853671	0.0229239	0.0119908	0.0592711	-0.00215719	0.0067455	0.749907	-0.012753	0.00967004	0.190772
cg00853687	0.0265713	0.00977582	0.00795739	-0.00547797	0.00549946	0.322033	-0.0254261	0.00788378	0.00178786
cg00853714	0.00445925	0.00383493	0.248165	-0.000732341	0.00215737	0.7351	-0.0044513	0.00309271	0.153741
cg00853733	0.0352872	0.0358973	0.328395	-0.0381795	0.0201943	0.0620837	-0.0272382	0.0289496	0.349431
cg00853742	-0.0109128	0.0185785	0.558499	0.018966	0.0104515	0.0731026	0.00367959	0.0149828	0.806593
cg00853802	-0.00427486	0.0105893	0.687451	0.00479162	0.00595712	0.423438	0.00239941	0.00853985	0.779419
cg00853811	0.0050977	0.00698657	0.467614	-0.000399124	0.00393035	0.919354	-0.00331173	0.00563437	0.558244
cg00853849	-0.00422164	0.0025126	0.0965928	-0.00134123	0.00141348	0.34537	0.00522754	0.00202631	0.0116034
cg00853853	-0.00322243	0.0168346	0.848655	-0.00134587	0.00947042	0.887327	-0.00249971	0.0135764	0.854356
cg00853940	-0.0113983	0.0232265	0.624871	-0.014752	0.0130663	0.262067	0.00924175	0.0187312	0.62301
cg00853964	-0.00845894	0.00687213	0.221754	0.0045707	0.00386597	0.240387	0.00392514	0.00554208	0.480732
cg00853979	0.00248087	0.00286728	0.389347	-0.00183631	0.00161301	0.258138	-0.000503519	0.00231234	0.828144
cg00854006	-0.000956847	0.00268954	0.722897	-0.000255498	0.00151302	0.866303	0.00164054	0.002169	0.451526
cg00854024	-0.00286815	0.0117668	0.808012	-0.00391463	0.00661952	0.555837	-0.00402123	0.00948944	0.672813
cg00854043	-0.00463668	0.0235686	0.844508	0.011752	0.0132587	0.377926	-0.00979696	0.0190071	0.607586
cg00854123	0.000166075	0.00947134	0.986051	-0.00122838	0.00532818	0.818224	0.007366	0.00763823	0.337601
cg00854164	0.00568739	0.0121996	0.642269	-0.00174046	0.00686299	0.800416	-0.000183358	0.00983846	0.985174
cg00854166	0.00104889	0.00288936	0.717492	0.00337621	0.00162543	0.0408095	0.000426127	0.00233014	0.855331
cg00854172	-0.00768385	0.0136565	0.575153	0.0004808	0.00768258	0.950245	0.00499396	0.0110134	0.651385
cg00854187	0.0239211	0.0209228	0.256123	-0.0219434	0.0117703	0.0657298	-0.00423893	0.0168733	0.80225
cg00854273	-0.00424653	0.00662553	0.523289	0.00247413	0.00372724	0.508617	0.00170318	0.00534321	0.750693
cg00854314	-0.0033819	0.0102666	0.742657	-0.000152715	0.00577555	0.978967	-0.00112446	0.00827956	0.892291
cg00854315	0.00586712	0.0215963	0.786532	-0.00168514	0.0121492	0.890012	-0.00159863	0.0174165	0.927082
cg00854324	-0.0120006	0.0261246	0.647149	-0.00750263	0.0146966	0.611024	0.0115769	0.0210684	0.58411
cg00854392	-0.00444673	0.012171	0.715754	0.00354308	0.0068469	0.60617	0.010397	0.00981541	0.292485
cg00854429	-0.00214801	0.00683589	0.754119	-0.00224465	0.00384558	0.560971	0.0029061	0.00551285	0.599462
cg00854448	0.00280033	0.0216059	0.897181	-0.00275857	0.0121545	0.821002	-4.99645e-05	0.0174242	0.997719
cg00854503	0.0149193	0.00892866	0.0984117	-0.00628673	0.00502289	0.214143	-0.0127929	0.00720058	0.0792046
cg00854546	0.00230597	0.00831661	0.782244	-0.00876175	0.00467858	0.0645422	0.00315584	0.006707	0.639181
cg00854560	0.00297517	0.0104449	0.776456	0.00237414	0.00587587	0.687191	0.00493641	0.00842338	0.559404
cg00854591	0.00563741	0.0098618	0.569074	-0.00653852	0.00554783	0.241857	-0.00383076	0.00795312	0.63128
cg00854594	0.000911686	0.0108347	0.933139	0.00616212	0.00609513	0.31489	-0.0039017	0.0087377	0.656345
cg00854604	0.0183593	0.013979	0.192598	-0.0158393	0.00786398	0.0471546	-0.00734394	0.0112734	0.516522
cg00854631	0.00663236	0.0173171	0.70268	0.00855639	0.0097419	0.382252	-0.011688	0.0139655	0.404986
cg00854637	-0.0022181	0.00267999	0.410184	-0.000562192	0.00150765	0.710156	0.00313626	0.0021613	0.150432
cg00854751	0.00137904	0.00308781	0.656293	-0.00129337	0.00173707	0.458586	-0.000121636	0.00249018	0.961157
cg00854799	0.00542171	0.00894402	0.546009	0.00141893	0.00503153	0.778623	-0.00909783	0.00721298	0.210646
cg00854817	-0.00236007	0.003266	0.471898	-0.00162394	0.00183731	0.37926	0.00073107	0.00263389	0.782022
cg00854841	-0.00201108	0.00780916	0.797394	-0.00215451	0.0043931	0.625094	0.000965968	0.00629775	0.87846
cg00854925	0.012597	0.0223022	0.573677	-0.0222373	0.0125463	0.0799072	-0.0126233	0.0179858	0.48469
cg00854933	0.014994	0.00940972	0.11477	-0.000910901	0.00529352	0.863785	-0.00204471	0.00758854	0.788239
cg00854941	0.0190417	0.0153355	0.217771	-0.00252664	0.00862709	0.770333	-0.0172896	0.0123674	0.165751
cg00854963	0.0201857	0.00879854	0.0242444	-0.00339934	0.00494969	0.494092	-0.0101361	0.00709565	0.156812
cg00854991	-0.00432072	0.00406425	0.290746	0.00155028	0.00228638	0.49958	0.00433883	0.00327764	0.18913
cg00854993	0.0118384	0.0236072	0.617334	-0.00603293	0.0132804	0.650791	0.00676603	0.0190382	0.723177
cg00854995	-0.00288123	0.00253199	0.258347	0.00108753	0.00142439	0.447276	0.00266737	0.00204194	0.194977
cg00855014	-0.00178782	0.0108454	0.869457	-0.0022547	0.00610118	0.712635	0.00503599	0.00874637	0.566285
cg00855102	0.00389906	0.017353	0.822759	-0.0134004	0.00976205	0.173456	0.00503932	0.0139944	0.719669
cg00855137	-0.0111669	0.0097063	0.253172	-0.0025547	0.00546036	0.64108	0.0139106	0.00782772	0.0791307
cg00855243	0.0144791	0.0265124	0.586412	-0.0378094	0.0149148	0.0130751	-0.0116377	0.0213811	0.587662
cg00855262	0.00679644	0.0106391	0.524658	-0.000714663	0.0059851	0.905235	0.000999764	0.00857997	0.907513
cg00855298	0.00263717	0.0103131	0.798792	-0.00322527	0.00580172	0.579728	-0.00465582	0.00831708	0.577094
cg00855299	-0.00502496	0.0437822	0.908897	0.0402001	0.02463	0.106345	-0.00844017	0.0353085	0.811649
cg00855321	-0.00432772	0.00795003	0.587615	0.0052841	0.00447235	0.240698	0.000361966	0.00641136	0.95511
cg00855365	-0.00593281	0.00700808	0.399613	-0.000432375	0.00394245	0.912928	0.0125217	0.00565172	0.0293949
cg00855396	0.00407498	0.00818351	0.619805	-0.00250579	0.0046037	0.58766	-0.00289771	0.00659965	0.661725
cg00855398	-0.00592944	0.00718074	0.411262	0.00577396	0.00403958	0.15657	2.10397e-05	0.00579096	0.99711
cg00855458	-0.0665655	0.0389499	0.0910992	0.0114194	0.0219115	0.603612	0.0482334	0.0314114	0.128366
cg00855461	-0.00116046	0.0149224	0.938196	-0.00741767	0.00839469	0.379397	0.00507712	0.0120342	0.674171
cg00855466	0.0012784	0.041254	0.975351	0.0474729	0.0232078	0.0438913	0.0070374	0.0332696	0.832983
cg00855479	0.0113492	0.0118773	0.342013	-0.00537523	0.00668165	0.423366	-0.00188149	0.00957851	0.844744
cg00855483	-0.00789442	0.0075362	0.297823	-0.0035505	0.00423955	0.404677	0.00331974	0.00607762	0.586343
cg00855486	0.0150449	0.0115139	0.194851	-0.0111994	0.00647726	0.0874327	-0.0122167	0.0092855	0.19182
cg00855501	0.00100818	0.0030363	0.740675	-0.000856506	0.0017081	0.617358	0.0012541	0.00244865	0.609868
cg00855502	0.00235904	0.0110341	0.831218	0.00428369	0.0062073	0.492008	-0.00606814	0.0088985	0.497138
cg00855626	0.00483009	0.00368824	0.193863	-0.00215222	0.00207485	0.302543	-0.00352469	0.00297441	0.239318
cg00855661	0.00179806	0.00184023	0.331302	-2.1988e-05	0.00103524	0.983104	-0.00142958	0.00148407	0.338139
cg00855685	0.0198108	0.0296381	0.505674	-0.00239152	0.0166731	0.886286	-0.0440785	0.0239019	0.0686459
cg00855703	0.0454239	0.0266237	0.0916327	-0.0211041	0.0149774	0.162465	-0.0352647	0.0214709	0.104193
cg00855706	0.000127815	0.00826724	0.987701	0.00200572	0.0046508	0.667369	-0.00227155	0.00666717	0.734166
cg00855731	0.0169686	0.0195257	0.387275	-0.0241886	0.0109844	0.0303666	-0.0123019	0.0157467	0.436835
cg00855901	-0.000232526	0.00869614	0.978731	-0.00310331	0.00489208	0.527553	-0.0052783	0.00701307	0.453747
cg00855923	-0.011598	0.0160209	0.471099	0.0120504	0.00901269	0.184774	0.00922138	0.0129202	0.477356
cg00855938	-0.00130807	0.00321966	0.68556	0.00168649	0.00181125	0.354427	0.00210957	0.00259652	0.418798
cg00855990	-0.014979	0.0181024	0.410296	0.017103	0.0101837	0.096736	0.0143159	0.0145988	0.329565
cg00856041	-0.0221413	0.0219058	0.315006	0.0132498	0.0123233	0.285334	0.0286634	0.0176661	0.108398
cg00856157	-0.00116268	0.00332999	0.727837	0.00117377	0.00187331	0.532618	0.00217864	0.0026855	0.419481
cg00856177	0.00330018	0.00306841	0.285179	-0.00091698	0.00172616	0.596648	-0.000473811	0.00247455	0.848611
cg00856187	-0.0129213	0.0166316	0.439367	-0.00163262	0.00935622	0.861891	0.00643845	0.0134127	0.63244
cg00856204	-0.0169837	0.00816903	0.0406287	0.00890969	0.00459555	0.0558483	0.00845513	0.00658798	0.202833
cg00856223	-0.0276618	0.0170127	0.107664	0.013222	0.00957065	0.170741	0.0256784	0.0137201	0.0647019
cg00856273	0.010543	0.0266718	0.693622	0.00129155	0.0150044	0.931607	-0.0174528	0.0215097	0.419407
cg00856336	0.000492125	0.0141928	0.972421	-0.00752142	0.00798425	0.348845	0.00736217	0.0114459	0.521815
cg00856375	0.0097411	0.00399657	0.0168797	-0.0037761	0.0022483	0.0967203	-0.00649211	0.00322307	0.0471436
cg00856404	0.0195908	0.00944839	0.0411569	-0.0107881	0.00531527	0.0455202	-0.00547106	0.00761973	0.474718
cg00856432	-0.0121675	0.0109062	0.267718	0.00203276	0.00613537	0.74122	0.00820574	0.00879538	0.353483
cg00856443	-0.00325347	0.00786742	0.680254	0.00100326	0.00442588	0.821216	0.00355915	0.00634474	0.5763
cg00856463	0.0122725	0.00917891	0.184781	-0.0107324	0.00516367	0.0406843	-0.00226606	0.0074024	0.760258
cg00856485	0.00767467	0.0104806	0.466014	0.000637207	0.00589592	0.91419	-0.00382858	0.00845212	0.651723
cg00856502	0.00469119	0.0155829	0.764113	-0.000664219	0.00876628	0.93978	-0.00612807	0.0125669	0.627064
cg00856580	-0.00833468	0.0127759	0.51592	-0.00474137	0.0071872	0.511232	0.000431284	0.0103032	0.966709
cg00856619	0.0148616	0.0137622	0.283247	0.00626033	0.00774203	0.420994	-0.00860666	0.0110986	0.440214
cg00856626	0.00633311	0.0114136	0.580437	-0.00638057	0.00642079	0.323172	-0.00595456	0.00920456	0.51943
cg00856667	-0.00579986	0.0040844	0.159264	0.0039556	0.00229771	0.0887905	0.00406912	0.00329389	0.220103
cg00856737	0.00938354	0.012765	0.464302	-5.67748e-05	0.00718104	0.99371	0.00373163	0.0102944	0.717885
cg00856775	-0.0264711	0.00978291	0.00823138	0.00988982	0.00550345	0.0758843	0.0138571	0.0078895	0.0826224
cg00856825	0.00173416	0.0114884	0.880374	-0.000532529	0.00646287	0.934524	0.00670518	0.00926488	0.471224
cg00856850	-0.00325288	0.0245635	0.894959	0.00278234	0.0138184	0.840905	-0.00578544	0.0198094	0.770956
cg00856905	0.0375218	0.0248307	0.134471	-0.0149646	0.0139687	0.287069	-0.0120202	0.0200249	0.549928
cg00856952	-0.0088495	0.0143537	0.539193	0.00688974	0.00807481	0.395926	0.00874939	0.0115757	0.451834
cg00856993	-0.0068514	0.00672749	0.311369	-0.000430256	0.0037846	0.909755	0.0121221	0.00542543	0.0280871
cg00857031	0.0063009	0.00605279	0.300832	-0.000291978	0.00340505	0.931868	-0.00925755	0.00488132	0.0612874
cg00857093	-0.00212783	0.00421408	0.614913	0.00408084	0.00237067	0.0888182	-0.0021986	0.00339848	0.519416
cg00857100	-3.05738e-05	0.00819286	0.997031	0.00106256	0.00460896	0.818224	-0.000363779	0.0066072	0.956221
cg00857117	0.00469151	0.00661967	0.480436	-0.00702754	0.00372395	0.0625573	-0.002061	0.00533848	0.700413
cg00857129	-0.00725329	0.0107384	0.501221	0.0080245	0.00604097	0.18762	0.00637122	0.00866006	0.463938
cg00857137	-0.0149861	0.0182412	0.41363	0.0106704	0.0102617	0.301371	0.0152762	0.0147107	0.30201
cg00857152	0.00302495	0.0101553	0.766529	0.00170863	0.00571294	0.765608	-0.000802785	0.00818981	0.922145
cg00857182	0.00133747	0.00294275	0.65063	-0.00201357	0.00165547	0.227231	0.00127722	0.0023732	0.591855
cg00857222	0.00771927	0.00735857	0.297143	-0.00486581	0.00413962	0.243107	-0.00559162	0.00593437	0.348739
cg00857282	-0.0168953	0.0111969	0.135025	0.0105097	0.0062989	0.0988976	0.00912126	0.00902982	0.315302
cg00857302	0.00321408	0.0089942	0.721716	-0.00556193	0.00505976	0.274764	0.00731529	0.00725344	0.316064
cg00857326	-0.000810266	0.00997969	0.935481	-0.00143851	0.00561416	0.798393	0.00816824	0.0080482	0.313026
cg00857405	-0.0132565	0.0120797	0.27556	0.0113012	0.00679555	0.0999893	0.00829287	0.0097418	0.397013
cg00857419	0.00404107	0.00318001	0.207276	-0.00209396	0.00178894	0.24507	-0.00030688	0.00256454	0.905033
cg00857435	0.0102244	0.0204745	0.618807	0.000834417	0.0115181	0.942419	-0.00356126	0.0165118	0.829755
cg00857488	-0.0171952	0.0173684	0.324973	0.00944985	0.00977076	0.33621	0.0101761	0.0140069	0.469525
cg00857512	-0.000706191	0.00391631	0.85733	-0.000537751	0.00220315	0.807755	-0.00175419	0.00315833	0.580068
cg00857536	0.00627237	0.0253594	0.805242	-0.00153524	0.0142661	0.914555	0.00348881	0.0204513	0.864951
cg00857660	-0.00890679	0.00456219	0.0541934	-0.000735527	0.00256649	0.775125	0.00899676	0.00367921	0.0165373
cg00857778	0.0082112	0.0111319	0.462771	0.00130551	0.00626233	0.83536	-0.000594045	0.00897739	0.947397
cg00857846	0.00427989	0.00339478	0.210858	-0.00406024	0.00190976	0.0364001	-0.00397421	0.00273775	0.150284
cg00857851	-0.0022447	0.0102394	0.827003	-0.00611884	0.00576027	0.291131	-0.00011008	0.00825766	0.989395
cg00857862	0.0435076	0.0243287	0.0772869	-0.0153303	0.0136863	0.265817	-0.0252848	0.0196201	0.200992
cg00857907	0.00387129	0.0117586	0.742793	-0.00244256	0.00661492	0.712859	-0.000275809	0.00948285	0.976865
cg00857933	0.0266573	0.0225813	0.241092	0.00271571	0.0127033	0.83123	-0.00765852	0.0182109	0.675147
cg00857963	-0.000530333	0.00839069	0.949752	-0.00151664	0.00472025	0.748767	0.0037059	0.00676674	0.585358
cg00857968	-0.00761846	0.00627255	0.227893	0.00323595	0.00352867	0.361714	0.00242101	0.00505854	0.633454
cg00857998	0.0112478	0.00671985	0.0978423	-0.00243686	0.00378031	0.520909	-0.00763897	0.00541928	0.162309
cg00858015	0.00184347	0.00572264	0.74814	0.000202459	0.00321932	0.950003	0.0012918	0.00461506	0.780226
cg00858025	0.00578753	0.011416	0.613492	-0.00143639	0.00642217	0.823558	-0.000985642	0.00920654	0.914995
cg00858027	-0.000204386	0.00750167	0.978328	0.00281572	0.00422012	0.506443	0.00168217	0.00604978	0.781646
cg00858045	0.00672545	0.00380858	0.0810088	-0.000221926	0.00214255	0.917746	-0.00887934	0.00307146	0.00487496
cg00858060	-0.0114965	0.0112323	0.308969	-0.000472918	0.00631885	0.940516	0.00384901	0.00905841	0.671976
cg00858078	-0.0044549	0.008382	0.59647	-0.00339746	0.00471536	0.473189	0.00975435	0.00675973	0.152693
cg00858150	0.0103384	0.0168814	0.5419	-0.0077528	0.00949679	0.416576	-0.0144732	0.0136142	0.290748
cg00858196	0.0103185	0.0155349	0.508349	-0.00431813	0.00873927	0.622505	-0.0060344	0.0125282	0.631282
cg00858294	-0.00320988	0.0266385	0.904373	-0.000608009	0.0149857	0.967732	0.0199697	0.0214828	0.355229
cg00858362	0.000796132	0.00267553	0.766764	-0.00175853	0.00150514	0.245931	0.00210667	0.0021577	0.331662
cg00858400	0.00918664	0.0104891	0.38359	-0.00950817	0.0059007	0.110808	-0.00303125	0.00845898	0.720972
cg00858415	-0.00301733	0.0100977	0.765812	0.000284979	0.00568056	0.960107	0.000762829	0.00814339	0.925588
cg00858417	0.00260308	0.00389934	0.506217	-0.00511537	0.0021936	0.0220687	-0.00163594	0.00314465	0.604256
cg00858439	0.00279588	0.0115746	0.809708	-0.00273023	0.00651139	0.676054	-0.00171724	0.00933443	0.854476
cg00858451	-0.00883373	0.0135254	0.515439	-0.00742033	0.00760879	0.332213	0.00533965	0.0109076	0.625725
cg00858483	0.00892617	0.0116748	0.446647	-0.00959793	0.00656775	0.1476	-0.013373	0.00941522	0.15916
cg00858506	-0.00440094	0.0184646	0.812188	0.0198213	0.0103874	0.0597418	-0.00256056	0.014891	0.863882
cg00858521	0.000628641	0.0095078	0.947439	0.00569882	0.00534869	0.289685	-0.00419739	0.00766763	0.585527
cg00858530	0.0347265	0.033275	0.29962	0.0117212	0.0187191	0.532888	-0.0250185	0.0268349	0.353816
cg00858556	0.000639941	0.00304144	0.833854	0.00148273	0.00171099	0.388606	0.000686374	0.00245279	0.780285
cg00858599	-0.00956928	0.0125442	0.447669	0.0191956	0.00705685	0.00791192	0.00514989	0.0101164	0.612026
cg00858619	-0.00229634	0.00871873	0.792895	-0.00763164	0.00490479	0.123434	0.0090229	0.00703128	0.202892
cg00858624	-0.00473796	0.0325286	0.884539	-0.018499	0.0182992	0.314927	0.0141015	0.026233	0.592292
cg00858661	0.0311484	0.0127888	0.0169564	-0.00746229	0.00719443	0.30257	-0.025586	0.0103136	0.0150797
cg00858665	0.0400021	0.0326947	0.22452	-0.0259255	0.0183927	0.16232	-0.0301891	0.0263669	0.255439
cg00858738	0.0143853	0.00891488	0.110315	-0.00389408	0.00501514	0.43963	-0.0125003	0.00718947	0.0857094
cg00858760	-0.0118685	0.00735095	0.110114	0.0081364	0.00413533	0.0523829	0.0103696	0.00592823	0.0838662
cg00858804	0.0117949	0.00893095	0.190156	-0.00724342	0.00502417	0.153057	-0.00700982	0.00720243	0.333186
cg00858840	-0.00904302	0.0137328	0.511999	0.0146506	0.00772551	0.0613057	0.00259798	0.0110749	0.815098
cg00858855	-0.00983698	0.00470533	0.0395502	0.00167947	0.00264702	0.527475	0.00809386	0.00379465	0.0358107
cg00858865	0.0101904	0.0123933	0.413237	-0.00185489	0.00697198	0.790845	-0.00787429	0.00999471	0.432979
cg00858894	-0.00290735	0.00356625	0.417214	-0.00183513	0.00200622	0.362927	0.00279275	0.00287603	0.334282
cg00858899	-0.00466036	0.00759339	0.541027	-0.00227735	0.00427172	0.59534	0.001491	0.00612375	0.808222
cg00858941	0.00852427	0.023826	0.721401	-0.0117043	0.0134035	0.385001	-0.0125521	0.0192146	0.515354
cg00858995	-0.00056383	0.0204014	0.978017	-0.00396629	0.011477	0.730507	-0.0119934	0.0164528	0.468031
cg00859046	0.00932917	0.00744341	0.213516	-0.00548723	0.00418735	0.19358	-0.00589218	0.00600279	0.329096
cg00859112	-0.000177272	0.00236363	0.940391	-0.000614896	0.00132968	0.644948	-0.000483583	0.00190617	0.800345
cg00859145	-0.0105143	0.00692649	0.132731	0.00380136	0.00389655	0.332046	0.00491193	0.00558592	0.381695
cg00859147	-0.0200886	0.014414	0.167045	0.00824262	0.00810871	0.312269	0.00895468	0.0116243	0.443232
cg00859178	0.00572397	0.0465104	0.902343	-0.00814981	0.0261648	0.756199	0.00437282	0.0375087	0.907467
cg00859193	0.00222485	0.0028823	0.442312	-0.00174657	0.00162146	0.284456	0.000395817	0.00232445	0.865191
cg00859254	0.00523065	0.00669193	0.4366	-0.00357886	0.0037646	0.344472	-0.000851544	0.00539676	0.874998
cg00859277	0.0106409	0.00616905	0.0881838	-0.00523245	0.00347045	0.135335	0.00108565	0.00497508	0.827783
cg00859280	-0.0235695	0.0253925	0.355929	0.0242138	0.0142848	0.0937219	0.0266082	0.020478	0.197335
cg00859288	-0.00877402	0.0112169	0.436263	0.0112457	0.00631016	0.0782954	-0.00359385	0.00904596	0.692151
cg00859292	0.00932883	0.0125757	0.460245	0.00945488	0.00707457	0.184966	-0.00212341	0.0101418	0.834658
cg00859314	-0.0218589	0.0238479	0.361947	0.0169684	0.0134158	0.209396	0.0133115	0.0192323	0.490733
cg00859327	0.0280987	0.012479	0.0269211	-0.00461045	0.00702017	0.513121	-0.0288982	0.0100638	0.00515601
cg00859330	-0.005173	0.00895833	0.565161	-0.00156598	0.00503958	0.756762	0.00622743	0.00722451	0.39112
cg00859350	-0.000127782	0.0144744	0.992977	0.00798014	0.00814266	0.329848	-0.00733752	0.011673	0.531302
cg00859352	-0.00117136	0.00402582	0.77179	-0.00307464	0.00226476	0.178183	0.000307094	0.00324665	0.924865
cg00859434	-0.0566185	0.0417248	0.17839	0.0106626	0.0234726	0.650802	0.0318361	0.0336493	0.346772
cg00859441	-0.00427496	0.00927778	0.646138	-0.00145722	0.00521929	0.78077	0.00285498	0.00748214	0.70373
cg00859465	-0.00330671	0.00446169	0.460655	0.00584625	0.00250996	0.0222199	0.000120729	0.00359816	0.973312
cg00859478	0.00398892	0.00492325	0.420076	0.00331284	0.00276961	0.234969	-0.00521975	0.00397039	0.192157
cg00859479	-0.00687729	0.010529	0.515404	0.00603634	0.00592315	0.311042	0.00918672	0.00849115	0.282349
cg00859481	0.00359473	0.0162657	0.825622	0.00253027	0.00915042	0.78282	0.000275949	0.0131176	0.983266
cg00859544	0.00282076	0.00579003	0.627388	-0.00495846	0.00325723	0.131647	-0.00142727	0.00466941	0.760608
cg00859655	-0.0292994	0.0208402	0.163397	0.0154308	0.0117238	0.191649	0.0213929	0.0168068	0.206533
cg00859683	0.00650295	0.0104768	0.536458	-0.0111028	0.00589381	0.06301	9.17797e-05	0.0084491	0.991358
cg00859739	0.0175256	0.0110969	0.117976	-0.00642348	0.00624265	0.306414	-0.0100844	0.00894918	0.262976
cg00859755	-0.00473493	0.0102113	0.644052	0.000393039	0.00574445	0.945611	0.00549195	0.00823499	0.506639
cg00859792	-0.00129803	0.00298466	0.664737	0.000589412	0.00167904	0.726427	0.00142444	0.002407	0.555563
cg00859809	-0.0139212	0.0115074	0.229726	-0.00234674	0.00647358	0.717871	0.00154092	0.00928024	0.868517
cg00859858	-0.00527314	0.0071097	0.460324	0.00825455	0.00399962	0.0420832	0.00641541	0.00573367	0.266335
cg00859866	-0.00445006	0.00601751	0.46163	-0.00445144	0.0033852	0.192055	-0.00133775	0.00485286	0.783476
cg00859888	0.0190685	0.0254153	0.45516	-0.0190869	0.0142976	0.185451	-0.0193381	0.0204964	0.348105
cg00860090	0.0170956	0.0271251	0.530222	-0.0278534	0.0152594	0.0714652	-0.0027269	0.0218752	0.90109
cg00860107	0.0052468	0.0096608	0.588481	-0.00249431	0.00543476	0.647438	-0.0056805	0.00779102	0.46794
cg00860109	-0.00884175	0.00901502	0.329485	-0.0109993	0.00507147	0.0328864	0.0110236	0.00727023	0.133161
cg00860110	-0.015803	0.0197653	0.426212	0.023942	0.0111191	0.0341342	0.0163583	0.0159399	0.307686
cg00860182	0.00646515	0.0225753	0.775283	-0.00401079	0.0126999	0.752919	-0.00134525	0.018206	0.941271
cg00860225	0.00366513	0.0145514	0.801746	-0.00754698	0.008186	0.359171	-0.00718502	0.0117351	0.541994
cg00860253	0.0056674	0.01116	0.612886	-0.00915882	0.00627814	0.148294	-0.00507748	0.00900005	0.57413
cg00860322	-0.000191881	0.00465461	0.967214	0.00227459	0.00261849	0.387476	0.000967749	0.00375374	0.797177
cg00860354	-0.00904638	0.018807	0.631744	0.00732441	0.01058	0.490644	0.00826338	0.015167	0.587301
cg00860359	0.0049012	0.0167393	0.770391	0.00899902	0.00941681	0.341967	-0.00356843	0.0134995	0.79216
cg00860370	-0.00510505	0.0111379	0.647872	0.00662427	0.00626572	0.293405	0.00345218	0.00898225	0.701691
cg00860372	0.0218803	0.00804693	0.00793482	-0.00442304	0.00452687	0.33131	-0.0127348	0.00648951	0.0529917
cg00860379	0.00268081	0.00605733	0.659199	-0.00248844	0.0034076	0.467238	-0.00257791	0.00488498	0.599067
cg00860380	0.000396989	0.023748	0.986702	0.00769905	0.0133596	0.565941	-0.0116036	0.0191518	0.54621
cg00860402	-0.00763484	0.0167412	0.649517	-0.00453492	0.00941791	0.631384	0.0074849	0.0135011	0.580766
cg00860425	0.0101729	0.00797238	0.205426	-0.0126092	0.00448493	0.00612168	-0.00717456	0.00642939	0.267609
cg00860539	-0.00629254	0.00818929	0.444387	0.00374669	0.00460695	0.418336	0.00381182	0.00660432	0.565349
cg00860550	0.0112497	0.0100201	0.264719	-0.00103844	0.00563689	0.854279	-0.00754133	0.00808079	0.353338
cg00860570	-0.00162646	0.00224808	0.471365	0.00230742	0.00126468	0.071588	0.000493439	0.00181298	0.786152
cg00860590	0.00528496	0.00992617	0.595819	-0.00767595	0.00558404	0.172862	-0.00443736	0.00800503	0.580814
cg00860640	0.002435	0.00531771	0.648191	-0.00156533	0.00299152	0.602159	-0.00518748	0.00428851	0.229777
cg00860641	-0.00862729	0.0202908	0.671778	0.00351958	0.0114148	0.758581	-0.0100218	0.0163637	0.541879
cg00860712	-0.0452758	0.0284956	0.115803	0.0393542	0.0160304	0.0161283	0.0380583	0.0229805	0.101386
cg00860722	-0.0122087	0.0123552	0.325887	0.00901306	0.00695052	0.198228	0.00868387	0.00996395	0.38592
cg00860726	-0.011359	0.00983803	0.251492	-0.00419217	0.00553446	0.450865	0.00947822	0.00793396	0.23555
cg00860742	-0.0204456	0.0113991	0.0764313	0.0096583	0.00641265	0.135741	0.0175892	0.00919289	0.0590702
cg00860808	-0.0205169	0.0223246	0.360681	0.0143358	0.0125589	0.256873	0.00516778	0.0180038	0.774782
cg00861003	-0.028942	0.0141625	0.0440934	0.0113773	0.00796723	0.156951	0.0121624	0.0114215	0.289951
cg00861010	-0.00660322	0.00966977	0.496545	-0.000763344	0.0054398	0.888735	0.00325374	0.00779826	0.677555
cg00861041	-0.0113477	0.0110015	0.305245	0.0133236	0.00618896	0.0341687	-0.000294493	0.00887221	0.973599
cg00861065	-0.0270577	0.0288683	0.35127	-0.00728185	0.0162401	0.655015	-0.000221079	0.0232811	0.992446
cg00861100	-0.00076027	0.00925385	0.934715	-0.00501096	0.00520583	0.338495	0.00257703	0.00746284	0.730711
cg00861207	0.00740961	0.00870358	0.396979	-0.00810943	0.00489627	0.101359	-0.00733276	0.00701907	0.299127
cg00861214	-0.0112199	0.0989987	0.910033	0.0185497	0.0556925	0.739899	0.0412578	0.0798382	0.60666
cg00861277	0.00305435	0.00564732	0.590026	0.000323967	0.00317694	0.919017	-0.00205182	0.00455432	0.653481
cg00861295	0.0281292	0.0253219	0.269761	-0.0101185	0.0142451	0.479453	-0.0296756	0.0204211	0.149854
cg00861308	0.00331714	0.00326224	0.312121	-0.0013172	0.0018352	0.474883	-0.000781179	0.00263086	0.767245
cg00861316	0.00341448	0.0131479	0.795725	-0.00956225	0.00739648	0.199579	-0.00855438	0.0106033	0.422051
cg00861380	-0.00684602	0.0118696	0.565619	0.01219	0.00667732	0.0714251	-0.00443534	0.00957231	0.644297
cg00861497	-0.0500518	0.0182717	0.00750069	0.0214213	0.0102789	0.0401618	0.0431431	0.0147354	0.00437892
cg00861498	0.0100699	0.016572	0.545044	-0.00453171	0.00932269	0.628151	-0.00861307	0.0133646	0.521007
cg00861610	0.0081246	0.0111969	0.470068	-0.00133307	0.00629888	0.832898	-0.0009665	0.00902979	0.915014
cg00861635	6.94012e-05	0.00373225	0.985208	-0.000413674	0.00209961	0.844279	0.00113921	0.0030099	0.706012
cg00861646	0.0117469	0.0207682	0.573142	-0.0186498	0.0116833	0.114138	-0.000864488	0.0167487	0.958956
cg00861669	-0.00151757	0.0110564	0.891152	-0.0042092	0.00621984	0.50041	0.00169026	0.00891649	0.850101
cg00861695	-0.0129992	0.0170063	0.446761	0.0121733	0.00956702	0.206692	0.00360119	0.0137148	0.793513
cg00861719	0.00739193	0.0101414	0.468074	-0.00362628	0.00570512	0.526733	-0.00764798	0.0081786	0.352375
cg00861727	0.00585285	0.00951745	0.540224	0.00894619	0.00535412	0.0984198	-0.00200503	0.00767542	0.794549
cg00861740	0.0106364	0.0115565	0.359977	-0.00192521	0.00650119	0.767851	-0.007023	0.00931981	0.453198
cg00861746	-0.0103451	0.0172161	0.549509	0.00561205	0.00968506	0.563815	-0.00781747	0.0138841	0.574881
cg00861772	-0.0178082	0.0171579	0.302261	0.0203447	0.00965233	0.0379977	0.0188037	0.0138371	0.177764
cg00861824	0.0232881	0.0149783	0.123712	-0.0070597	0.00842617	0.404476	-0.0275002	0.0120794	0.0253211
cg00861839	0.0062328	0.00304468	0.0437353	-0.00394621	0.00171281	0.0236657	-0.00359942	0.0024554	0.14636
cg00861844	0.00450013	0.0106869	0.674752	0.00417481	0.00601198	0.489316	0.0043743	0.0086185	0.613085
cg00861847	0.00823535	0.00699769	0.242534	-0.0128881	0.00393661	0.00153508	-0.00479667	0.00564334	0.39773
cg00861856	-0.0235649	0.0118221	0.0494358	0.00654924	0.00665059	0.327536	0.0124361	0.00953399	0.19562
cg00861868	0.0339909	0.0270184	0.211813	-0.0256991	0.0151994	0.0945403	-0.0366226	0.0217892	0.0964791
cg00861899	-0.0113219	0.0135261	0.404914	-0.00616347	0.00760919	0.4202	0.00534265	0.0109082	0.625549
cg00861945	-0.00927105	0.0107334	0.390153	-0.0058222	0.00603817	0.337665	0.0157239	0.00865605	0.0728154
cg00862016	0.00856042	0.00873813	0.330032	-0.0033534	0.0049157	0.496979	-0.00682094	0.00704693	0.335825
cg00862028	-0.00182389	0.0208198	0.930398	-0.0083266	0.0117123	0.479076	0.00453061	0.0167903	0.787941
cg00862039	0.0057807	0.00601764	0.339465	0.00385271	0.00338527	0.258284	-0.00644428	0.00485297	0.187764
cg00862084	0.00492902	0.00674058	0.46664	-0.00202682	0.00379197	0.594389	-0.00256917	0.00543599	0.637694
cg00862116	-0.00648784	0.00562565	0.252037	0.00343603	0.00316475	0.280673	0.00439233	0.00453685	0.335718
cg00862117	0.00625318	0.0100425	0.535168	0.0062886	0.0056495	0.268792	-0.00581517	0.00809887	0.474712
cg00862123	-0.00974368	0.0121324	0.42415	0.00607998	0.00682518	0.375543	0.0111876	0.00978426	0.256073
cg00862125	0.0443478	0.0236884	0.0646266	-0.0219235	0.0133261	0.103631	-0.013933	0.0191037	0.467801
cg00862290	0.00205838	0.0137599	0.88144	-0.00179641	0.00774073	0.81704	0.00294115	0.0110968	0.791616
cg00862312	0.00612753	0.0101824	0.548926	-0.00879257	0.00572821	0.128508	-0.00422774	0.00821171	0.607999
cg00862314	-0.0454602	0.0520038	0.384489	0.00545778	0.0292552	0.852452	0.0241531	0.0419389	0.566197
cg00862376	-0.0161075	0.0045503	0.000652093	0.00616835	0.00255981	0.0181241	0.0130687	0.00366963	0.000607458
cg00862390	-0.00561642	0.00847121	0.509124	-0.00541947	0.00476555	0.258642	0.00842124	0.00683167	0.221095
cg00862394	-0.00661942	0.0121136	0.586191	-0.0109173	0.0068146	0.112857	0.00734157	0.0097691	0.454422
cg00862408	-0.00116397	0.0116337	0.920539	-0.00748894	0.00654461	0.255715	0.00500983	0.00938206	0.59475
cg00862417	0.00582372	0.00921887	0.529267	-0.008911	0.00518615	0.0893952	0.00647228	0.00743462	0.386447
cg00862429	0.00015161	0.00555809	0.978302	0.0020837	0.00312675	0.506954	0.000107832	0.00448236	0.980864
cg00862443	0.0159129	0.0085536	0.0662905	-0.00820395	0.00481189	0.0918596	-0.0135682	0.00689811	0.0524517
cg00862481	-0.00377053	0.00495202	0.448518	0.00182704	0.0027858	0.513697	-0.000247199	0.00399359	0.950789
cg00862546	0.00591373	0.00773928	0.446912	0.000655401	0.00435379	0.880699	-0.00202196	0.0062414	0.746765
cg00862547	0.0281996	0.0240579	0.244409	-0.0121193	0.013534	0.373062	-0.0239517	0.0194017	0.220413
cg00862588	0.00259497	0.0123356	0.833887	0.00541225	0.00693947	0.437603	-0.00164148	0.00994811	0.869332
cg00862675	0.00194354	0.0151858	0.898464	0.00625735	0.00854288	0.4659	-0.000783479	0.0122467	0.949141
cg00862689	0.000179525	0.0131084	0.989105	-0.00637229	0.00737422	0.389948	0.00195021	0.0105713	0.854076
cg00862730	-0.0095947	0.00680048	0.161928	-0.0014156	0.00382567	0.712282	0.00906725	0.0054843	0.101957
cg00862739	0.00743293	0.00719997	0.304834	0.000243822	0.0040504	0.95214	-0.00629722	0.00580647	0.281202
cg00862770	0.00231197	0.00382762	0.547438	0.00034019	0.00215326	0.874841	-0.00306884	0.00308681	0.322959
cg00862872	0.00725562	0.0164989	0.661224	0.0143608	0.00928159	0.125523	0.00154166	0.0133057	0.908033
cg00862883	0.000356672	0.00305472	0.907325	-0.000234021	0.00171846	0.892	-0.000888343	0.0024635	0.719292
cg00862894	0.00861584	0.0160099	0.591874	-0.0126359	0.00900647	0.164266	0.00371526	0.0129113	0.774236
cg00862930	0.0193835	0.030462	0.52628	-0.0349562	0.0171366	0.0444696	-0.0108567	0.0245663	0.65966
cg00863007	0.00666575	0.0280508	0.812739	0.00236921	0.0157802	0.881012	-0.00490198	0.0226218	0.828967
cg00863094	0.00420533	0.00780099	0.591243	0.000228618	0.00438851	0.958575	-0.006651	0.00629117	0.293417
cg00863099	-0.00208422	0.0158289	0.895555	-0.008379	0.00890466	0.349388	0.00829301	0.0127653	0.517669
cg00863116	-0.0117298	0.0176958	0.509217	0.0232158	0.00995494	0.0220607	1.80841e-06	0.0142709	0.999899
[truncated: 81,165,936 more chars]
