## Supplementary Data 14 DoubleNegInteractionModelResults for "Neuron-Specific DNA Methylation Differences in the Prefrontal Cortex in Parkinson’s Disease" (part 1 of 3)

### Sheet: Sheet 1
Supplementary Data 14: Results from linear regression analysis considering PD and GBA1 status in double negative samples
DNAm site	PD:GBA_Estimate	PD:GBA_SE	PD:GBA_P	PD_Estimate	PD_SE	PD_P	GBA_Estimate	GBA_SE	GBA_P
cg00000029	-0.00920438	0.0320866	0.774824	-0.00782699	0.0181223	0.666765	-0.00933672	0.0261042	0.721359
cg00000103	0.0177591	0.0147422	0.231242	-0.00363773	0.0083263	0.663147	-0.012506	0.0119936	0.299642
cg00000109	-0.0253139	0.0589459	0.668543	0.0359571	0.0332924	0.282775	0.0181759	0.0479559	0.705498
cg00000155	0.00295055	0.00891153	0.74128	-0.00305059	0.00503319	0.545853	-0.00311806	0.00725003	0.668085
cg00000158	0.00666948	0.0086261	0.44128	-0.000647485	0.00487198	0.894545	-0.00686367	0.00701782	0.330466
cg00000165	-0.000841436	0.00831174	0.919571	-0.00372957	0.00469443	0.428843	0.000445465	0.00676207	0.94761
cg00000221	-0.00674895	0.0151435	0.656821	0.0120901	0.00855299	0.160661	-0.00106524	0.0123201	0.931274
cg00000236	0.0191821	0.0124676	0.127135	-0.00824179	0.00704164	0.244664	-0.0133987	0.0101431	0.18959
cg00000289	-0.000832995	0.0254041	0.973909	0.00353094	0.0143481	0.806127	-0.0112127	0.0206677	0.588691
cg00000292	0.00106101	0.0175149	0.951819	0.00517915	0.00989234	0.601772	0.0190379	0.0142494	0.184626
cg00000321	-0.0164645	0.0307084	0.593064	0.0151035	0.0173439	0.385979	0.0161785	0.024983	0.518772
cg00000363	-0.0115036	0.0169424	0.498748	0.0126216	0.00956898	0.190237	0.00940659	0.0137836	0.496566
cg00000540	-0.0341083	0.0156858	0.0320762	0.00361644	0.00885924	0.684009	0.022284	0.0127613	0.0839064
cg00000579	-0.0119769	0.0134978	0.377079	0.00497097	0.00762352	0.515891	0.0136427	0.0109813	0.217067
cg00000596	-0.0024047	0.0215573	0.911409	0.0072731	0.0121755	0.551647	0.0133163	0.0175381	0.449508
cg00000622	3.30659e-05	0.00296651	0.991129	-0.000227006	0.00167547	0.892504	0.00138962	0.00241343	0.566078
cg00000658	0.00819197	0.00994909	0.412286	0.0020677	0.0056192	0.713689	0.00184114	0.00809415	0.820535
cg00000714	0.00770189	0.0073635	0.298155	-0.00450315	0.00415887	0.281563	-0.0049259	0.00599063	0.412921
cg00000721	-0.0126591	0.0166744	0.449559	0.00240245	0.00941763	0.79918	0.0160502	0.0135656	0.239609
cg00000734	0.00288182	0.00411813	0.485717	-0.00206202	0.0023259	0.377492	0.00120203	0.00335033	0.720531
cg00000765	0.0230511	0.0180739	0.20519	-0.00491126	0.0102081	0.631507	-0.0142994	0.0147042	0.333209
cg00000769	-3.48732e-05	0.00296566	0.990642	-0.00044736	0.00167499	0.789968	0.000414462	0.00241273	0.863964
cg00000776	-0.00267588	0.0485477	0.956156	-0.0125062	0.0274195	0.649322	-0.0193984	0.0394964	0.624423
cg00000807	-0.00747877	0.0134706	0.580029	-0.00172486	0.00760815	0.82112	-0.000708603	0.0109591	0.948577
cg00000884	0.00586506	0.0132305	0.658526	-0.00101569	0.00747251	0.892161	-0.00802808	0.0107637	0.457547
cg00000905	0.000184738	0.00379957	0.96132	0.000157717	0.00214598	0.941563	0.00167963	0.00309117	0.588113
cg00000924	0.00413507	0.00929775	0.65749	0.00010436	0.00525133	0.984185	0.00296738	0.00756425	0.695695
cg00000948	-0.0169193	0.00924877	0.0703876	0.0046961	0.00522366	0.370853	0.00852121	0.0075244	0.260197
cg00000957	0.00634928	0.00697457	0.364873	-0.00183033	0.0039392	0.643217	-0.000185464	0.00567421	0.973992
cg00000974	-9.13196e-05	0.00264848	0.972565	-0.00104066	0.00149585	0.488266	0.0010974	0.00215469	0.611682
cg00001099	-0.0588929	0.0378855	0.123289	0.0225221	0.0213975	0.295133	0.0407613	0.030822	0.189088
cg00001126	0.00232453	0.0234918	0.92138	-0.0102231	0.0132681	0.442856	-0.00342783	0.0191119	0.858029
cg00001136	0.0214017	0.0137367	0.122459	-0.00873425	0.00775844	0.263011	-0.0182804	0.0111756	0.105101
cg00001193	0.0224778	0.0146332	0.127742	0.00467031	0.00826479	0.573308	-0.017044	0.011905	0.15542
cg00001224	0.0010692	0.0176608	0.951848	-0.00443952	0.00997474	0.657246	-0.00897701	0.0143681	0.533562
cg00001249	-0.00195522	0.0180259	0.913847	0.00548039	0.010181	0.591592	0.00175112	0.0146651	0.905197
cg00001269	0.0126075	0.00926147	0.176544	-0.00426231	0.00523084	0.417138	-0.00740723	0.00753473	0.32799
cg00001364	0.00216856	0.0129483	0.867339	-0.010147	0.00731312	0.168434	0.00308589	0.0105341	0.770186
cg00001446	0.0125129	0.0103713	0.230532	-0.00471759	0.00585766	0.422556	-0.0046548	0.00843765	0.58243
cg00001503	-0.00273467	0.00660548	0.679778	-0.00028923	0.00373074	0.938363	0.0051083	0.00537393	0.344161
cg00001506	-0.012394	0.010969	0.26127	0.000402531	0.00619525	0.948327	0.00378102	0.00892392	0.672717
cg00001510	-0.00722682	0.0156912	0.646131	-0.00662876	0.0088623	0.456268	-0.00753478	0.0127657	0.55639
cg00001520	-0.028351	0.0276798	0.308239	0.0208581	0.0156334	0.185231	0.0183775	0.0225191	0.41643
cg00001534	0.00729252	0.00882406	0.410565	0.00440538	0.00498379	0.378891	-0.00173104	0.00717888	0.809959
cg00001582	0.00244763	0.00323195	0.450673	0.000476432	0.00182539	0.794638	-0.0018428	0.00262937	0.485057
cg00001583	-0.00714567	0.00780172	0.361963	0.00669074	0.00440638	0.132128	0.00754638	0.00634715	0.237336
cg00001593	0.000358277	0.0111657	0.974468	-0.00230374	0.00630633	0.71567	-0.0110744	0.00908392	0.225725
cg00001610	0.0116143	0.0302211	0.70158	-0.00885301	0.0170687	0.605161	-0.00850131	0.0245866	0.730256
cg00001636	0.0175748	0.0326301	0.591379	-0.0204081	0.0184293	0.270844	0.0136489	0.0265464	0.608304
cg00001638	0.0141035	0.0141838	0.322509	0.00439308	0.00801096	0.584676	-0.0119356	0.0115393	0.303522
cg00001687	-0.00179077	0.00460247	0.698054	0.00140403	0.00259945	0.590337	0.00234699	0.00374437	0.532246
cg00001747	0.0056349	0.00892935	0.529474	0.00487048	0.00504326	0.336551	-0.00159435	0.00726454	0.82674
cg00001755	-0.00226503	0.00882251	0.797923	-6.36851e-05	0.00498291	0.989829	-0.000708474	0.00717762	0.921573
cg00001784	0.000531614	0.00953741	0.955663	-0.00209249	0.00538668	0.698521	-0.0012759	0.00775922	0.869726
cg00001791	-0.0207826	0.0107393	0.0558496	0.00527008	0.00606551	0.387047	0.0149386	0.00873704	0.0904671
cg00001801	0.0321676	0.0284494	0.260942	-0.0244687	0.0160681	0.131025	-0.022147	0.0231452	0.340986
cg00001809	-0.0218654	0.0216052	0.314009	0.0102891	0.0122025	0.401172	0.00324205	0.017577	0.854043
cg00001810	0.0118931	0.0184894	0.52157	-0.00481232	0.0104427	0.645942	0.00226317	0.0150422	0.880715
cg00001814	-0.00218804	0.0333119	0.947764	-0.0130059	0.0188144	0.491026	-0.0061856	0.0271011	0.819934
cg00001854	0.00896431	0.0088134	0.311599	-0.00206273	0.00497776	0.679495	0.000909141	0.0071702	0.899363
cg00001874	-0.0033312	0.0221009	0.880501	-0.0149323	0.0124825	0.234481	0.013384	0.0179803	0.458434
cg00001930	0.00277262	0.00982974	0.778489	-0.00233031	0.00555179	0.675594	-0.000365963	0.00799705	0.963593
cg00001997	0.00882112	0.0386617	0.819996	0.0119369	0.0218359	0.585853	-0.000563282	0.0314535	0.985748
cg00002000	0.0141118	0.00773972	0.0713079	-0.00130894	0.00437136	0.765242	-0.00860311	0.0062967	0.174975
cg00002028	-0.0106456	0.00657476	0.108626	-0.000208467	0.0037134	0.955345	0.00686708	0.00534894	0.202232
cg00002033	-0.0319625	0.0279961	0.25637	0.0207745	0.0158121	0.191967	0.0385567	0.0227764	0.0936636
cg00002154	-0.00288027	0.0221178	0.896656	0.00215539	0.012492	0.863368	0.000208584	0.0179941	0.990775
cg00002176	0.000592596	0.026296	0.982067	0.0122871	0.0148518	0.41007	-0.00705894	0.0213933	0.742134
cg00002186	0.0114934	0.00925539	0.217273	0.00717797	0.0052274	0.172841	-0.0137382	0.00752979	0.0711216
cg00002190	0.000341522	0.0100247	0.972892	0.00380403	0.00566189	0.50325	-0.00326406	0.00815564	0.689865
cg00002224	0.0185146	0.0314765	0.557748	-0.00247162	0.0177778	0.889713	-0.00751894	0.0256079	0.769671
cg00002236	0.00340947	0.00324077	0.295362	0.00154927	0.00183037	0.399378	-0.00303327	0.00263655	0.252751
cg00002350	-0.00625322	0.0326345	0.848441	0.0130097	0.0184318	0.481968	-0.00353209	0.02655	0.894438
cg00002366	-0.010655	0.0252668	0.674168	0.000352226	0.0142706	0.980359	0.014678	0.020556	0.476893
cg00002398	-0.0175942	0.0122559	0.154306	0.0167114	0.00692205	0.0176249	0.0159423	0.00997084	0.113063
cg00002406	0.00124835	0.00205864	0.545653	-0.00101957	0.00116271	0.382691	0.00032733	0.00167482	0.845451
cg00002426	0.00982235	0.0397367	0.805282	0.0100569	0.0224431	0.655064	-0.00561615	0.0323281	0.862441
cg00002444	-0.0735188	0.0226765	0.00162228	0.0147235	0.0128076	0.253109	0.0361642	0.0184486	0.0528043
cg00002449	-0.0107975	0.00944032	0.255508	0.00222806	0.00533185	0.676951	0.00325787	0.00768024	0.672358
cg00002464	0.00659118	0.00372741	0.0801221	-0.00225476	0.00210522	0.286787	-0.000604978	0.00303246	0.842284
cg00002473	0.0078811	0.0222964	0.724495	-0.00357126	0.0125929	0.77732	0.00873789	0.0181394	0.631087
cg00002490	-0.00103194	0.00310399	0.740255	0.000657707	0.00175312	0.708349	0.000778557	0.00252527	0.758503
cg00002531	-0.00794581	0.00830624	0.341119	0.00881227	0.00469132	0.0632965	0.00414403	0.0067576	0.541139
cg00002590	0.0376456	0.0146032	0.011429	-0.010278	0.00824784	0.21568	-0.0202778	0.0118806	0.0910247
cg00002591	-0.0154759	0.0147364	0.296219	0.00856956	0.00832305	0.305724	-0.00141396	0.0119889	0.906357
cg00002593	0.0094698	0.0214958	0.660515	0.00890195	0.0121407	0.465168	-0.00867592	0.0174881	0.620931
cg00002597	-0.00479553	0.0132813	0.718821	-0.000925706	0.00750121	0.902037	0.0037997	0.0108051	0.72585
cg00002646	-0.00795381	0.0117967	0.501748	0.00272555	0.00666274	0.683378	9.83054e-05	0.00959732	0.991848
cg00002660	-0.00353243	0.00358521	0.326914	0.0023461	0.00202491	0.249426	0.0024892	0.00291677	0.395513
cg00002684	0.00841517	0.0183895	0.648248	0.00549803	0.0103863	0.597758	-0.0022477	0.0149609	0.880885
cg00002743	0.017477	0.0163435	0.287538	-0.0105843	0.00923074	0.254324	-0.0111149	0.0132964	0.405227
cg00002749	-0.00514136	0.015942	0.747758	0.0196329	0.00900398	0.0316161	-0.00633555	0.0129697	0.626296
cg00002769	-0.0200172	0.0157354	0.206343	0.0100582	0.00888729	0.2605	0.0106238	0.0128017	0.408624
cg00002776	0.0412852	0.0356978	0.250281	-0.0301394	0.020162	0.138164	-0.0345289	0.0290422	0.237344
cg00002780	-0.000116854	0.00741004	0.98745	0.000399039	0.00418516	0.924235	-0.00210369	0.00602849	0.72787
cg00002808	0.0183469	0.0123113	0.13937	0.0028387	0.00695336	0.683981	-0.011574	0.0100159	0.250672
cg00002809	0.0112518	0.00601934	0.0645696	-0.00288211	0.0033997	0.398641	-0.00683684	0.00489708	0.165837
cg00002810	0.00600226	0.00726415	0.410649	-0.00443297	0.00410276	0.282577	0.0019331	0.0059098	0.744289
cg00002837	0.00794885	0.0185421	0.669089	-0.00984883	0.0104725	0.349302	-0.0157974	0.0150851	0.297575
cg00002907	0.00637567	0.0219224	0.771796	0.000401291	0.0123817	0.974211	0.00200967	0.0178351	0.910514
cg00002926	-0.00103185	0.0149852	0.945243	0.00454202	0.00846354	0.592721	0.00420159	0.0121913	0.731105
cg00002934	-0.0059222	0.00384804	0.127023	-0.00162599	0.00217336	0.456162	0.00602225	0.0031306	0.0572976
cg00002979	-0.0020377	0.0203294	0.920363	-0.00203089	0.0114819	0.85997	-0.00444105	0.0165391	0.788865
cg00003009	8.71467e-05	0.0110965	0.99375	-0.000860687	0.00626725	0.891051	0.00127487	0.00902763	0.887987
cg00003014	0.00016614	0.00860505	0.984635	0.00214308	0.00486009	0.660217	0.00503781	0.0070007	0.473475
cg00003036	-0.000286532	0.0062825	0.963715	-0.00112364	0.00354833	0.752169	0.00206134	0.00511117	0.687605
cg00003091	0.00200322	0.0136133	0.883315	0.00601396	0.00768871	0.435994	-0.00448104	0.0110752	0.686651
cg00003167	-0.00301538	0.0497074	0.951752	0.0215329	0.0280745	0.444931	0.0087285	0.0404398	0.829562
cg00003173	0.00123916	0.00492744	0.801968	3.13352e-05	0.002783	0.991039	0.0016411	0.00400875	0.683155
cg00003181	-0.00386977	0.0211769	0.855383	0.0124409	0.0119606	0.300826	0.00444809	0.0172286	0.796809
cg00003187	0.0260898	0.0155622	0.0968301	-0.0292312	0.00878944	0.00124207	-0.00753819	0.0126607	0.552948
cg00003241	-0.00630208	0.029712	0.832465	0.00155372	0.0167812	0.926421	-0.000643535	0.0241724	0.978815
cg00003266	-0.00442342	0.0360368	0.902559	0.0183973	0.0203534	0.368267	0.000875345	0.029318	0.976242
cg00003287	-0.0147357	0.027415	0.592138	-0.00632817	0.0154839	0.683656	0.00664386	0.0223037	0.766424
cg00003298	-0.0231485	0.0241506	0.340165	-0.0140346	0.0136401	0.30605	0.00856681	0.0196479	0.663783
cg00003305	-0.0021548	0.0146202	0.883131	-0.000975219	0.00825743	0.906229	-0.00575908	0.0118944	0.629335
cg00003345	0.0226181	0.0194395	0.247448	-0.00649001	0.0109794	0.555808	-0.0109588	0.0158152	0.489992
cg00003407	0.00209057	0.00364381	0.567464	-0.00121983	0.00205801	0.55473	-0.000595128	0.00296445	0.841306
cg00003432	-0.00573271	0.00769015	0.457777	0.00454993	0.00434336	0.297418	-8.95528e-05	0.00625638	0.988609
cg00003513	-0.00861448	0.0100392	0.392939	0.00420422	0.00567009	0.46018	0.00427343	0.00816745	0.601998
cg00003529	0.0118889	0.011094	0.286508	0.000353708	0.00626585	0.955098	-0.011562	0.00902561	0.203208
cg00003578	0.0193473	0.0182684	0.292175	-0.00330036	0.0103179	0.74975	-0.0104803	0.0148623	0.482383
cg00003622	-0.00880706	0.0183914	0.633098	7.61101e-05	0.0103874	0.994169	0.00897142	0.0149624	0.550159
cg00003625	-0.00159268	0.0250522	0.949438	0.0121359	0.0141493	0.393151	0.011017	0.0203814	0.590049
cg00003722	0.0172754	0.00997591	0.0864711	6.0226e-05	0.00563435	0.991493	-0.0155443	0.00811597	0.0583737
cg00003758	-0.00644265	0.00944479	0.496761	0.00167955	0.00533437	0.753542	-0.00281118	0.00768387	0.715262
cg00003784	0.00356831	0.0029727	0.232893	0.000216159	0.00167896	0.897823	-0.00129717	0.00241846	0.592922
cg00003818	-0.0166717	0.0199777	0.406019	0.0119492	0.0112833	0.292196	0.0199609	0.016253	0.222337
cg00003858	0.00796235	0.0110627	0.473394	-0.00634017	0.00624817	0.312736	-0.00713097	0.00900015	0.43009
cg00003900	-0.0112973	0.014819	0.447679	0.00368798	0.00836968	0.660447	0.015383	0.0120561	0.204988
cg00003911	-0.00917666	0.00988061	0.355298	-0.000102573	0.00558052	0.985373	0.00251978	0.00803843	0.754592
cg00003929	-0.0259029	0.0342713	0.451572	0.000723104	0.0193563	0.970276	0.00752476	0.0278817	0.787819
cg00003937	0.0025098	0.0105703	0.812812	0.00659226	0.00597004	0.2722	-0.00236569	0.00859952	0.783822
cg00003944	-0.0022678	0.00955762	0.812938	0.00718278	0.0053981	0.186405	-0.00506941	0.00777567	0.515955
cg00003965	0.00110546	0.0235376	0.962636	-0.0199375	0.0132939	0.136894	-0.0195792	0.0191492	0.309081
cg00003969	-0.00635898	0.00720387	0.379549	0.00305094	0.00406871	0.455139	0.000484828	0.00586076	0.934239
cg00003994	0.0108386	0.00555369	0.0538391	-0.00155752	0.0031367	0.62062	-0.00774417	0.00451824	0.089694
cg00003999	0.000914036	0.011966	0.939268	0.00168872	0.00675833	0.803209	-0.00228727	0.009735	0.814735
cg00004031	0.0179851	0.0219313	0.414169	-0.00807834	0.0123867	0.515813	-0.00689746	0.0178423	0.699907
cg00004055	0.000360739	0.00551354	0.947967	-0.00170809	0.00311402	0.584586	0.0033389	0.00448558	0.458438
cg00004061	-0.0189907	0.026694	0.478513	0.0213804	0.0150766	0.159329	-0.00108022	0.0217171	0.96043
cg00004067	0.00252833	0.00352042	0.474348	0.00126069	0.00198832	0.527526	-0.00404969	0.00286406	0.160541
cg00004072	-0.00354473	0.0144071	0.806166	0.000482114	0.00813706	0.952874	3.76586e-05	0.011721	0.997443
cg00004073	0.139213	0.0995797	0.165267	-0.0912427	0.0562422	0.107948	-0.0718142	0.0810138	0.377548
cg00004082	0.0160508	0.0106821	0.136162	-0.0081999	0.00603321	0.177226	-0.00787587	0.0086905	0.36702
cg00004089	0.011269	0.0270811	0.678232	-0.00758149	0.0152953	0.621233	0.00135923	0.022032	0.950933
cg00004105	0.0112264	0.0238256	0.638551	0.0085954	0.0134566	0.524475	-0.00818019	0.0193835	0.673935
cg00004121	0.00363945	0.0107916	0.736652	-0.00930029	0.00609507	0.130263	0.00150056	0.00877962	0.864644
cg00004175	0.0108965	0.0118663	0.360727	0.00215113	0.00670201	0.748918	-0.0109744	0.00965388	0.2584
cg00004192	0.00415432	0.0109058	0.704082	-0.00198611	0.00615955	0.747804	0.00397669	0.0088725	0.654995
cg00004207	0.00927704	0.00532545	0.0846424	-0.0033007	0.00300779	0.275162	-0.00251696	0.00433256	0.562614
cg00004209	-0.00355673	0.0159776	0.824304	0.00156988	0.00902407	0.862251	0.0115845	0.0129987	0.375001
cg00004219	0.0368523	0.0364431	0.314398	0.00734632	0.0205829	0.721924	-0.0252736	0.0296486	0.396048
cg00004255	0.0117772	0.0419551	0.779526	-0.000438062	0.023696	0.985288	0.00788152	0.0341329	0.817868
cg00004257	-0.00684651	0.00725526	0.347663	0.00137277	0.00409774	0.738335	0.0110025	0.00590257	0.0653133
cg00004260	0.0374571	0.0144476	0.0109818	-0.00641122	0.00815995	0.433943	-0.0280179	0.011754	0.0190662
cg00004306	0.00712032	0.0180016	0.693306	0.0119937	0.0101672	0.240996	0.00171361	0.0146453	0.907094
cg00004322	0.00615069	0.0157086	0.696242	-0.00421519	0.00887215	0.63577	-0.00548793	0.0127798	0.66856
cg00004421	0.00926725	0.0326715	0.777278	-0.00816541	0.0184527	0.6591	-0.0142376	0.0265801	0.593414
cg00004429	0.0229196	0.0385462	0.553481	0.00143156	0.0217707	0.947706	-0.0111611	0.0313595	0.722675
cg00004438	0.0050003	0.00863399	0.563823	-0.0056064	0.00487644	0.253069	-0.00448713	0.00702425	0.52444
cg00004454	-0.0608068	0.0212062	0.00506694	0.0164548	0.0119771	0.172623	0.0355387	0.0172524	0.0420566
cg00004533	-0.00791229	0.00782192	0.314243	0.000519794	0.00441778	0.906578	0.00630909	0.00636358	0.323913
cg00004562	-0.00681435	0.0146784	0.643503	0.0090151	0.0082903	0.279515	0.00203942	0.0119417	0.864748
cg00004608	0.0273161	0.0457966	0.55224	0.0144704	0.0258657	0.577136	-0.000668405	0.0372582	0.985723
cg00004633	-0.00388785	0.00651597	0.552107	-0.00194271	0.00368019	0.598773	0.00506568	0.00530111	0.341632
cg00004667	0.00892791	0.0235677	0.705641	-0.00125713	0.0133109	0.92495	-0.000491638	0.0191737	0.979596
cg00004693	-0.0104611	0.0107783	0.334152	-0.00334112	0.00608752	0.584358	0.00556872	0.00876874	0.526866
cg00004700	0.0175518	0.0138767	0.20893	-0.004121	0.0078375	0.600211	-0.0104502	0.0112895	0.356897
cg00004723	-0.0125614	0.039016	0.748172	-0.00646414	0.022036	0.76988	-0.00849941	0.0317417	0.789441
cg00004747	0.0143536	0.0118258	0.227762	-0.00929999	0.00667918	0.166957	-0.0143748	0.009621	0.138361
cg00004771	0.0604035	0.0273187	0.029356	-0.0127211	0.0154295	0.411677	-0.0343587	0.0222253	0.125346
cg00004778	-0.025546	0.0209411	0.225432	-0.00249188	0.0118274	0.833569	0.012616	0.0170368	0.460758
cg00004786	-0.0943574	0.0271704	0.000768137	-0.000743778	0.0153457	0.961442	0.0873908	0.0221047	0.000145521
cg00004806	-0.0922411	0.0375858	0.0158863	0.0138373	0.0212283	0.516036	0.0729846	0.0305782	0.0189144
cg00004818	0.0031417	0.00412331	0.447929	0.00310449	0.00232883	0.1856	-0.0047487	0.00335455	0.160063
cg00004821	-0.00720583	0.00630017	0.255513	0.00298485	0.00355831	0.403601	0.00414731	0.00512555	0.420392
cg00004836	0.0113784	0.00726093	0.120322	-0.00330728	0.00410094	0.421925	-0.00793742	0.00590718	0.182152
cg00004859	-0.0350713	0.0182982	0.0581945	0.00782748	0.0103347	0.450629	0.0335258	0.0148866	0.0265486
cg00004883	-0.00871769	0.0383302	0.820558	0.0191401	0.0216487	0.378794	0.0187853	0.0311838	0.548296
cg00004905	-0.00745414	0.00991995	0.454196	0.000825532	0.00560274	0.883163	0.00722058	0.00807045	0.373143
cg00004915	-0.00150202	0.0130948	0.908915	0.00381993	0.00739589	0.606673	-0.00053498	0.0106534	0.960052
cg00004939	0.00675453	0.00347622	0.0548778	-0.00157054	0.00196335	0.425689	-0.00131884	0.00282811	0.642011
cg00004963	0.00658579	0.0285872	0.81828	-0.0151028	0.0161459	0.351883	-0.0304472	0.0232573	0.193547
cg00004979	-0.0268295	0.0123651	0.032441	0.00627935	0.00698375	0.370784	0.016709	0.0100597	0.0999138
cg00004996	0.00167869	0.0230835	0.942175	0.00848675	0.0130375	0.516601	0.00113364	0.0187798	0.951988
cg00005010	0.00354737	0.00329575	0.284415	-0.00258861	0.00186143	0.167478	-8.27576e-05	0.00268128	0.97544
cg00005040	-0.00122389	0.00601451	0.839175	0.00066976	0.00339697	0.844107	-0.00103248	0.00489314	0.833321
cg00005072	0.00385763	0.00777806	0.621031	-0.00112481	0.00439301	0.798452	-0.000724498	0.00632789	0.909081
cg00005077	-0.00573875	0.00501125	0.254926	-0.000304955	0.00283033	0.914418	0.00553911	0.00407694	0.177378
cg00005083	-0.00618865	0.0199049	0.756529	0.00627632	0.0112422	0.577925	-0.00711013	0.0161938	0.661581
cg00005112	0.0163782	0.0253823	0.520267	-0.00947897	0.0143358	0.51003	-0.00265601	0.02065	0.897921
cg00005164	0.0191272	0.0153092	0.214496	-0.0158411	0.00864656	0.069979	-0.00497764	0.0124549	0.690282
cg00005166	-0.0243752	0.0280856	0.387576	0.00408121	0.0158626	0.797498	0.00432192	0.0228492	0.850367
cg00005215	-0.0042558	0.0103314	0.681292	0.00278768	0.00583514	0.633899	0.00119593	0.0084052	0.887147
cg00005249	0.0158292	0.0235639	0.50332	-0.0153476	0.0133088	0.251636	-0.00900057	0.0191705	0.639755
cg00005297	-0.0105259	0.0160413	0.513249	0.0110726	0.00906004	0.224586	0.01465	0.0130505	0.264365
cg00005325	-0.00270289	0.0226008	0.905051	-0.0124581	0.0127648	0.331481	0.00280494	0.018387	0.879067
cg00005347	-0.00421122	0.0151466	0.781574	-0.00395389	0.00855472	0.644971	0.0121012	0.0123226	0.3285
cg00005354	0.021867	0.0160899	0.177248	-0.0162503	0.00908748	0.0768326	-0.012063	0.01309	0.359032
cg00005390	-0.018588	0.00859782	0.0330574	0.0163617	0.00485601	0.00107854	0.00802239	0.00699481	0.254213
cg00005423	-0.00810507	0.0144501	0.576145	0.0169394	0.00816134	0.0405531	0.00400772	0.011756	0.733901
cg00005434	-0.0106194	0.00997155	0.289505	0.0025329	0.00563189	0.653889	0.0117454	0.00811243	0.150857
cg00005437	-0.0169796	0.014142	0.23278	0.00815456	0.00798731	0.309797	0.0140968	0.0115053	0.223418
cg00005440	0.0144748	0.0165873	0.384991	-0.00727919	0.00936843	0.439036	-0.00721996	0.0134947	0.593847
cg00005461	-0.0198827	0.0422771	0.639191	-0.00178398	0.0238779	0.940596	-0.00872289	0.0343949	0.800328
cg00005502	0.000964083	0.0258092	0.970279	0.0198451	0.0145769	0.176507	-0.00345664	0.0209972	0.869579
cg00005541	0.0366172	0.0295354	0.21802	-0.012716	0.0166815	0.447723	-0.0312855	0.0240287	0.195967
cg00005543	5.15854e-05	0.00312841	0.986878	0.000649446	0.00176691	0.713994	0.000436279	0.00254514	0.86425
cg00005549	-0.00347033	0.02641	0.895727	0.0111459	0.0149163	0.456714	-0.00903113	0.0214861	0.675168
cg00005579	0.00454081	0.0136102	0.73937	0.00264733	0.00768698	0.73129	0.00166333	0.0110727	0.8809
cg00005597	-0.000848126	0.0177404	0.961967	0.00406839	0.0100197	0.6856	0.00620218	0.0144329	0.668338
cg00005599	-0.0104198	0.0122049	0.395331	0.0163317	0.00689326	0.0197855	0.00716852	0.00992937	0.472044
cg00005617	-0.0028978	0.0145785	0.842853	0.00173521	0.0082339	0.833528	-0.00244645	0.0118605	0.837009
cg00005619	-0.00186993	0.0132197	0.887805	0.0111134	0.00746644	0.139843	0.00500317	0.010755	0.642824
cg00005622	-0.00797991	0.0092564	0.390739	0.0178957	0.00522797	0.000905034	-0.00339895	0.00753061	0.652733
cg00005631	0.00887432	0.00977055	0.365963	-0.00355911	0.00551836	0.520461	-0.00812285	0.0079489	0.309352
cg00005644	0.00863248	0.00943194	0.362313	0.00189898	0.00532712	0.722251	-0.0143938	0.00767342	0.0636588
cg00005734	0.0191259	0.0263985	0.470481	-0.00688392	0.0149097	0.645315	-0.00691979	0.0214767	0.747987
cg00005817	-0.0035605	0.0104658	0.734431	-0.00478778	0.00591101	0.419916	-0.00356225	0.00851449	0.676588
cg00005849	-0.0683552	0.0301079	0.0253763	0.0143053	0.0170048	0.402257	0.0263646	0.0244945	0.284415
cg00005854	0.0118431	0.00934346	0.20797	0.00316124	0.00527714	0.550526	-0.00775768	0.00760144	0.309978
cg00005861	-0.00599611	0.0150849	0.691871	-0.00577836	0.00851991	0.499232	0.00871934	0.0122725	0.479094
cg00005876	-0.000562405	0.0122503	0.963476	0.00518509	0.00691888	0.455405	0.00306002	0.00996628	0.759466
cg00005888	-0.0018866	0.00862659	0.827342	-0.00283316	0.00487226	0.562247	0.0128394	0.00701822	0.0703757
cg00005893	0.0311654	0.0227937	0.174666	0.00421884	0.0128738	0.743832	-0.0137024	0.018544	0.461726
cg00005986	0.0120993	0.0085692	0.161133	-0.00697287	0.00483984	0.152851	-0.00228167	0.00697153	0.744151
cg00006032	0.00921213	0.0058633	0.119371	-0.00520351	0.00331156	0.119332	-0.00566434	0.00477013	0.237916
cg00006040	-0.0117523	0.0371402	0.752348	-0.00167675	0.0209766	0.936452	-0.00650189	0.0302157	0.830072
cg00006081	0.00463217	0.0123834	0.709165	0.000254196	0.00699408	0.971082	6.79653e-05	0.0100746	0.994631
cg00006090	0.00511363	0.0123864	0.680623	-0.00384739	0.00699576	0.583598	-0.00432527	0.010077	0.668704
cg00006122	0.00120172	0.00411352	0.770798	-0.0022898	0.00232329	0.326765	0.00188713	0.00334658	0.574111
cg00006166	0.0200723	0.0204251	0.328161	0.00511817	0.011536	0.658259	-0.00450262	0.016617	0.786987
cg00006183	-0.0213269	0.024631	0.388685	-0.00272695	0.0139115	0.844999	0.0346125	0.0200387	0.0872676
cg00006198	-0.00563619	0.0108146	0.603429	0.0128181	0.00610806	0.0384271	-0.00257544	0.00879832	0.770355
cg00006299	0.0264011	0.0292423	0.368824	-0.0113073	0.0165159	0.495192	-0.00471117	0.0237902	0.843432
cg00006301	0.00967632	0.0240889	0.688785	-0.0143024	0.0136053	0.295735	-0.000591014	0.0195977	0.976003
cg00006378	0.035044	0.0181383	0.0562416	-0.0167664	0.0102444	0.104913	-0.0174995	0.0147565	0.238537
cg00006387	-0.00453316	0.0209064	0.828791	0.00107848	0.0118078	0.927412	0.00336129	0.0170085	0.843749
cg00006397	-0.0043044	0.0181306	0.812834	0.0162532	0.0102401	0.115685	0.00470408	0.0147503	0.75047
cg00006414	-0.00508072	0.00544247	0.35284	0.00870036	0.00307388	0.00564053	0.00375845	0.00442776	0.39804
cg00006459	-0.00995733	0.0128796	0.441318	9.4946e-05	0.00727432	0.989613	0.00219531	0.0104783	0.834484
cg00006468	0.0145743	0.0166452	0.383396	0.00831302	0.00940114	0.378722	-0.019083	0.0135418	0.161946
cg00006480	-0.0680371	0.0363344	0.0641152	0.0462066	0.0205215	0.0265791	0.0428292	0.0295601	0.150562
cg00006600	-0.0218166	0.024959	0.384201	-0.0003755	0.0140967	0.978803	0.0237474	0.0203055	0.245038
cg00006609	0.00462469	0.0183689	0.801749	0.0023176	0.0103747	0.823697	0.000998454	0.0149442	0.946867
cg00006626	0.0472018	0.0398828	0.239468	-0.0216549	0.0225256	0.338745	0.0039644	0.0324469	0.903006
cg00006713	0.0742837	0.0534193	0.167503	-0.0655202	0.030171	0.0322966	-0.0268737	0.0434596	0.537772
cg00006735	-0.0161016	0.0382979	0.675092	-0.013371	0.0216305	0.537906	-0.028899	0.0311576	0.35594
cg00006771	0.0446307	0.0262736	0.09255	-0.0219073	0.0148392	0.143065	-0.0389505	0.021375	0.0714684
cg00006775	-0.00646657	0.0168219	0.701504	-0.00534848	0.00950091	0.574758	-0.00142186	0.0136855	0.917465
cg00006787	-0.0132215	0.0322834	0.683033	-0.0150141	0.0182335	0.412262	0.00256645	0.0262644	0.922358
cg00006815	-0.00245616	0.00856598	0.774921	-0.00143068	0.00483803	0.768074	-0.000231483	0.00696892	0.973569
cg00006828	-0.0104932	0.0143096	0.465126	-0.00593821	0.00808199	0.464249	0.0117934	0.0116417	0.313538
cg00006848	-0.033307	0.0216697	0.127508	0.0143512	0.0122389	0.243806	0.0327497	0.0176295	0.0662194
cg00006867	-0.028837	0.0290538	0.32338	0.00121988	0.0164095	0.940892	0.0420021	0.023637	0.078676
cg00006884	0.00220881	0.00390048	0.572489	-0.00189919	0.00220297	0.390736	-0.00157079	0.00317326	0.621702
cg00006899	-0.00541387	0.0146348	0.712232	0.00768812	0.00826567	0.354591	-0.00361941	0.0119062	0.761778
cg00006926	0.0129735	0.0102754	0.209739	-0.00832683	0.00580351	0.15453	-0.0113515	0.00835964	0.177615
cg00006948	-0.00565158	0.0105071	0.591879	0.00258557	0.00593437	0.664017	9.76798e-05	0.00854814	0.990906
cg00007021	0.00612716	0.0129401	0.636909	-0.00165531	0.00730852	0.821291	-0.00453235	0.0105275	0.66776
cg00007032	0.000107401	0.00431524	0.980194	-0.000641711	0.00243723	0.792876	0.000822949	0.00351069	0.815154
cg00007064	0.00392347	0.0144885	0.787116	-0.00288508	0.00818304	0.725169	-0.0163686	0.0117872	0.16808
cg00007076	-0.03015	0.0314929	0.340743	0.025086	0.0177871	0.161602	0.0139036	0.0256213	0.588599
cg00007127	0.00725994	0.00998473	0.468896	-0.00518776	0.00563933	0.359871	-0.000348823	0.00812315	0.965835
cg00007205	-0.0171837	0.0166025	0.303211	0.0121303	0.00937699	0.198837	-0.002177	0.013507	0.872287
cg00007215	0.0176988	0.024708	0.475498	0.0112254	0.013955	0.423111	-0.0123798	0.0201014	0.539409
cg00007221	-0.0284471	0.0312653	0.365127	0.0107329	0.0176585	0.544723	0.0349556	0.0254361	0.172498
cg00007226	0.00796552	0.0051185	0.122879	-0.0042085	0.00289091	0.148652	-0.00446518	0.00416419	0.286227
cg00007239	-0.000503976	0.0126404	0.968278	-0.0028432	0.00713926	0.691313	0.00176843	0.0102837	0.86382
cg00007266	0.00265369	0.0200872	0.895169	0.00139487	0.0113452	0.9024	0.00503447	0.0163421	0.758684
cg00007269	0.00525595	0.00357218	0.144399	0.000310704	0.00201755	0.877926	-0.00497841	0.00290617	0.089866
cg00007300	-0.000298689	0.00372685	0.936285	0.000509386	0.0021049	0.809286	0.000976014	0.003032	0.748211
cg00007317	-0.0691822	0.0227351	0.00300695	0.0283225	0.0128407	0.0297434	0.0523903	0.0184963	0.00560713
cg00007326	0.00152715	0.00993581	0.878161	0.00105581	0.0056117	0.851153	-0.00277999	0.00808335	0.731647
cg00007420	-0.0174221	0.0230924	0.452386	0.01	0.0130425	0.445086	0.0183604	0.018787	0.330831
cg00007426	-0.00417675	0.00876761	0.634861	0.00552543	0.00495191	0.267229	0.00564417	0.00713295	0.430691
cg00007466	0.0146896	0.0371639	0.693507	0.00425163	0.02099	0.839903	0.00212963	0.030235	0.94399
cg00007540	-0.0155382	0.0270753	0.567359	0.00222523	0.015292	0.884603	0.00864349	0.0220273	0.695616
cg00007644	-0.00363328	0.00862374	0.674451	0.000356756	0.00487065	0.94176	0.00313076	0.00701591	0.65641
cg00007675	-0.0338325	0.0300508	0.262982	0.0167885	0.0169726	0.325024	0.0274927	0.024448	0.263533
cg00007800	-0.00913177	0.0119646	0.447158	0.00641765	0.00675755	0.3446	0.0058409	0.00973388	0.549852
cg00007809	-0.025706	0.0493933	0.603934	-0.00932465	0.0278971	0.738904	-0.00762173	0.0401842	0.84996
cg00007810	-0.105104	0.0497823	0.0372932	0.0171467	0.0281168	0.543381	0.0579155	0.0405007	0.155901
cg00007898	0.000251462	0.00327456	0.938945	0.00176476	0.00184945	0.342326	0.000445915	0.00266404	0.867413
cg00007932	-0.0644491	0.039241	0.103714	0.0309517	0.0221631	0.165707	0.0275935	0.0319247	0.389517
cg00007981	0.00218158	0.00282425	0.441711	-0.00175768	0.00159512	0.273202	-0.00102025	0.00229769	0.657998
cg00007987	0.000742966	0.00776107	0.923931	-0.000605843	0.00438341	0.890356	0.00179684	0.00631407	0.776569
cg00008033	6.52433e-05	0.00617549	0.991592	-0.00542853	0.00348789	0.122838	-0.00155554	0.00502411	0.757511
cg00008034	0.0173543	0.0159017	0.277795	-0.00159738	0.00898119	0.859202	-0.0322668	0.0129369	0.0142991
cg00008036	0.00475365	0.00893203	0.59579	-0.00604662	0.00504477	0.233577	-0.000683511	0.00726672	0.925253
cg00008075	0.0115783	0.0413023	0.779814	-0.022844	0.0233273	0.329853	-0.016852	0.0336018	0.617128
cg00008103	0.0261297	0.0127799	0.0435763	-0.010612	0.00721802	0.144709	-0.0124051	0.0103972	0.235701
cg00008254	-0.0150855	0.0209229	0.472622	0.00377498	0.0118171	0.750065	0.00369491	0.0170219	0.828607
cg00008282	-0.0315499	0.0464122	0.498248	0.0325051	0.0262134	0.217929	0.0181141	0.0377589	0.632488
cg00008345	0.0063125	0.011193	0.574062	0.00371355	0.00632173	0.558269	-0.000323023	0.0091061	0.971775
cg00008364	-0.00366259	0.015397	0.812473	0.0145791	0.00869616	0.0968291	-0.000523046	0.0125263	0.966778
cg00008369	-3.57037e-05	0.0236605	0.998799	0.0108688	0.0133634	0.418001	0.00617536	0.0192492	0.749037
cg00008387	0.00806322	0.00585995	0.171962	-0.00262257	0.00330967	0.430044	-0.00522591	0.0047674	0.275688
cg00008404	-0.000325308	0.00920213	0.971871	0.0101972	0.00519732	0.0525968	3.86074e-05	0.00748645	0.995896
cg00008446	-0.0061249	0.0130761	0.640536	0.00622822	0.00738532	0.4011	-0.002243	0.0106381	0.833446
cg00008452	-0.0436977	0.0369276	0.239539	0.0199649	0.0208565	0.340797	0.0183939	0.0300427	0.541784
cg00008488	-0.00941911	0.012504	0.453083	0.00604073	0.0070622	0.394438	0.00371756	0.0101727	0.715567
cg00008493	-0.0157348	0.0107768	0.147469	0.0149381	0.00608668	0.0158828	0.00699879	0.00876753	0.426648
cg00008500	0.000849602	0.0137017	0.950684	-0.00427362	0.00773866	0.582039	-0.00245861	0.0111471	0.825894
cg00008564	0.01171	0.0516388	0.821077	0.0109106	0.0291654	0.709141	-0.00454204	0.0420111	0.914125
cg00008612	0.010957	0.0128439	0.395689	0.0108246	0.00725416	0.13886	-0.0102403	0.0104492	0.329496
cg00008621	0.00526089	0.00891782	0.556595	0.00294365	0.00503674	0.56027	-0.00273358	0.00725515	0.707153
cg00008629	0.0061107	0.0363848	0.866971	-0.00854826	0.02055	0.678338	-0.0220039	0.0296011	0.45905
cg00008647	0.00971212	0.0054216	0.0763197	-0.00747924	0.00306209	0.0163758	-0.00403801	0.00441078	0.362183
cg00008665	-0.00746515	0.0275838	0.787241	0.0159779	0.0155792	0.307609	0.0107355	0.022441	0.63344
cg00008671	-0.017946	0.0160633	0.266639	0.00243822	0.00907249	0.788688	0.0135413	0.0130684	0.302667
cg00008695	-0.0464582	0.0171166	0.00785041	0.0174992	0.00966739	0.0733402	0.0246719	0.0139254	0.0795478
cg00008713	0.00247684	0.00520129	0.634994	-0.00426749	0.00293766	0.149506	-0.000845193	0.00423154	0.842101
cg00008737	-0.00390922	0.0112945	0.729997	0.00397259	0.00637908	0.534894	0.00672531	0.00918872	0.465971
cg00008795	-0.000833094	0.0111438	0.940559	-0.00195427	0.00629399	0.756842	-0.00121056	0.00906614	0.894052
cg00008800	0.00167826	0.0109371	0.878362	0.00166587	0.00617724	0.787974	-5.74348e-05	0.00889798	0.994863
cg00008810	-0.00122649	0.0133027	0.926729	0.00380122	0.00751332	0.614041	-0.00269933	0.0108225	0.80356
cg00008819	0.00715898	0.0046242	0.124809	-0.000604889	0.00261173	0.817328	-0.00427317	0.00376205	0.258785
cg00008893	-0.0226037	0.01317	0.0892655	0.0116164	0.00743834	0.121585	0.00760211	0.0107145	0.47969
cg00008916	-0.0179818	0.0146548	0.222753	0.00471721	0.00827698	0.570036	0.00933391	0.0119225	0.435586
cg00008932	0.0067418	0.0129409	0.603565	0.000580113	0.00730897	0.9369	-0.0162683	0.0105282	0.125518
cg00008945	-0.00192326	0.0111346	0.863222	-0.00885718	0.00628879	0.162175	0.00590269	0.00905866	0.516179
cg00008971	-0.0583689	0.0325637	0.0761459	0.00156185	0.0183918	0.932497	0.0620025	0.0264924	0.0212909
cg00008985	-0.0217017	0.0176745	0.222443	0.0128818	0.00998248	0.199935	-0.00354053	0.0143792	0.806023
cg00009001	-0.000969047	0.0122723	0.937224	0.00952808	0.00693135	0.172379	0.00103548	0.00998423	0.91761
cg00009038	-0.0192666	0.0158386	0.226742	0.00759275	0.00894558	0.398077	0.0104348	0.0128856	0.420015
cg00009053	-0.0285655	0.0283019	0.315309	0.0114102	0.0159848	0.477039	0.0125872	0.0230252	0.585849
cg00009085	0.0236023	0.0378409	0.534257	0.00494275	0.0213723	0.817588	-0.0173139	0.0307857	0.575127
cg00009088	0.0782028	0.0306474	0.0122656	-0.0571085	0.0173095	0.00135223	-0.0592904	0.0249334	0.0193492
cg00009163	0.0156174	0.026768	0.560941	-0.0128014	0.0151184	0.399203	0.00406844	0.0217773	0.852187
cg00009167	0.00943889	0.00515345	0.0700535	-0.000425822	0.00291064	0.883986	-0.00468437	0.00419262	0.266603
cg00009196	0.00155935	0.031631	0.960782	-0.0118027	0.017865	0.51038	-0.0168703	0.0257336	0.513634
cg00009200	0.000663106	0.013477	0.960858	-0.00642614	0.00761176	0.400593	-0.00360615	0.0109643	0.742934
cg00009214	0.00655503	0.00471935	0.16799	-0.00115757	0.00266547	0.665037	-0.00721743	0.00383946	0.0631052
cg00009292	0.0120483	0.00876499	0.172393	-0.00410214	0.00495043	0.40932	-0.00833841	0.00713082	0.2451
cg00009293	-0.0117315	0.0127192	0.358612	0.00707987	0.00718372	0.326784	0.000953903	0.0103478	0.92674
cg00009304	-0.0312488	0.025124	0.216546	0.00879281	0.0141899	0.536924	0.0215669	0.0204398	0.293955
cg00009306	-0.00498948	0.0198779	0.802334	4.09435e-06	0.0112269	0.99971	-0.00675097	0.0161718	0.67726
cg00009349	-0.0128592	0.0132828	0.335372	-0.00627882	0.00750204	0.404658	0.00836308	0.0108063	0.440847
cg00009364	0.00602889	0.00360655	0.0977837	0.000391414	0.00203697	0.848018	-0.00376277	0.00293414	0.202724
cg00009407	0.00201649	0.00302856	0.507088	-0.000724925	0.00171052	0.672637	-0.00103072	0.00246391	0.676623
cg00009412	-0.000982761	0.00214522	0.647883	0.000873963	0.00121161	0.472428	0.000613444	0.00174526	0.725974
cg00009421	0.0156277	0.0123913	0.210239	0.00710792	0.00699858	0.312309	-0.0157701	0.0100811	0.120963
cg00009436	0.0222626	0.0204783	0.279645	0.00148162	0.011566	0.898331	-0.0231444	0.0166603	0.167921
cg00009523	0.0334544	0.107493	0.756292	-0.0545134	0.0607118	0.371437	-0.0862234	0.087452	0.326585
cg00009528	-0.0200188	0.0205303	0.331918	0.0092331	0.0115954	0.427799	0.0164332	0.0167026	0.327602
cg00009553	-0.00534893	0.0179376	0.766184	-0.000458468	0.0101311	0.963997	0.00680706	0.0145933	0.641927
cg00009556	0.000332272	0.00824656	0.967942	-5.075e-05	0.00465762	0.991328	-0.000784738	0.00670905	0.907125
cg00009585	0.0231031	0.0377695	0.542161	0.00353441	0.021332	0.868746	-0.0130396	0.0307276	0.672232
cg00009602	0.0646391	0.0312368	0.0411477	-0.0458887	0.0176424	0.010733	-0.0489804	0.025413	0.0568279
cg00009629	-0.0280436	0.0118798	0.020225	0.00677301	0.00670964	0.315248	0.021544	0.00966488	0.0280915
cg00009644	0.00563164	0.0105935	0.596199	-0.00417159	0.00598318	0.487317	-0.00346387	0.00861844	0.688623
cg00009733	-0.0207518	0.014861	0.165752	0.00267491	0.00839343	0.750639	0.0110641	0.0120903	0.362371
cg00009737	0.0112164	0.0405602	0.782717	0.00373359	0.0229082	0.87087	5.1952e-05	0.032998	0.998747
cg00009750	-0.0178656	0.0249344	0.475384	0.014496	0.0140828	0.305857	0.0158693	0.0202856	0.435926
cg00009786	0.0085622	0.0243931	0.726335	-0.0141436	0.0137771	0.307135	-0.00814414	0.0198452	0.68242
cg00009796	-0.0174716	0.0114245	0.129408	0.002832	0.00645248	0.6617	0.0116811	0.00929444	0.211819
cg00009817	-0.00362416	0.0163965	0.825527	-0.00121151	0.00926066	0.896183	0.00297161	0.0133395	0.82418
cg00009871	-0.00100784	0.0135402	0.940817	0.00316524	0.00764744	0.679856	0.00171639	0.0110157	0.876501
cg00009916	4.95936e-05	0.00301844	0.986925	-0.000565982	0.0017048	0.740604	0.00168256	0.00245567	0.494852
cg00009919	-0.00968711	0.0234351	0.680246	-0.00385821	0.013236	0.77129	0.0125572	0.0190657	0.51168
cg00009922	-0.00776086	0.0106215	0.466722	0.00497298	0.00599898	0.409136	0.00770938	0.00864121	0.37449
cg00009927	-0.00842323	0.0132498	0.526438	0.00463884	0.00748343	0.536775	0.0046237	0.0107795	0.668912
cg00009944	0.0168203	0.0365747	0.646613	0.0171219	0.0206572	0.409199	-0.0114709	0.0297556	0.700699
cg00009945	0.0393335	0.0188173	0.0391807	-0.00920043	0.0106279	0.388778	-0.0192976	0.0153089	0.210467
cg00010046	0.00813055	0.00351068	0.0226452	-0.000944467	0.00198282	0.634903	-0.00617997	0.00285614	0.0329144
cg00010078	-0.0186783	0.0332011	0.575004	-0.00188608	0.0187518	0.920088	-0.0019003	0.027011	0.944056
cg00010096	0.00799509	0.0277426	0.773812	-0.00246292	0.0156689	0.875423	0.0112379	0.0225702	0.619665
cg00010108	0.00192042	0.0110887	0.862862	-0.00399389	0.00626286	0.52515	0.00489313	0.00902131	0.588776
cg00010168	-0.000438532	0.00778392	0.955187	0.000636252	0.00439632	0.885226	0.00397496	0.00633266	0.531665
cg00010187	0.0151231	0.0147829	0.30882	-0.0101808	0.00834933	0.225634	-0.0104781	0.0120268	0.385756
cg00010201	-0.0437257	0.022811	0.0581674	0.013865	0.0128835	0.284489	0.0251996	0.0185581	0.17762
cg00010242	0.0113947	0.0132231	0.390942	-0.00227543	0.00746834	0.761259	-0.0148755	0.0107577	0.169878
cg00010266	0.00723513	0.00274216	0.0096879	-0.000768237	0.00154876	0.620981	-0.00430587	0.0022309	0.0564852
cg00010288	-0.0163393	0.028433	0.56684	-0.00750457	0.0160589	0.641311	0.00230538	0.0231319	0.920816
cg00010312	0.00202271	0.0104779	0.847324	-0.00165726	0.00591789	0.780036	-0.00483161	0.0085244	0.572148
cg00010445	-0.00798433	0.0209155	0.703479	-0.00548122	0.011813	0.643677	0.00338068	0.017016	0.842927
cg00010506	0.0101102	0.0194967	0.605236	-0.0118335	0.0110117	0.28518	-0.0119635	0.0158617	0.452515
cg00010529	0.00252431	0.0211171	0.905093	0.000278332	0.0119268	0.981429	0.00280404	0.0171799	0.870685
cg00010533	0.00257758	0.00332595	0.440211	-0.00235769	0.00187848	0.212426	-0.000964685	0.00270585	0.722219
cg00010572	0.0636691	0.0461882	0.171197	-0.0475198	0.0260869	0.071567	-0.0627237	0.0375768	0.0982666
cg00010583	0.0212721	0.023349	0.364503	-0.0138015	0.0131874	0.297873	-0.00471131	0.0189957	0.804638
cg00010654	-0.00357916	0.01375	0.795176	0.00404427	0.00776594	0.603701	0.00536343	0.0111864	0.63268
cg00010659	0.00152103	0.00377839	0.688148	-0.000436909	0.00213402	0.838203	-0.00167789	0.00307393	0.586412
cg00010664	0.00758818	0.00847729	0.372917	0.000648034	0.00478794	0.892615	-0.00563155	0.00689676	0.416166
cg00010672	0.000223815	0.00980268	0.981831	0.00878839	0.00553651	0.115654	-0.00437483	0.00797504	0.584551
cg00010734	0.0438896	0.0267597	0.104182	-0.0288456	0.0151137	0.0592442	-0.0289092	0.0217705	0.187294
cg00010738	0.00101948	0.00877682	0.907767	0.00179186	0.0049571	0.718524	-0.0023603	0.00714044	0.741687
cg00010742	-0.0107241	0.0117158	0.362251	0.00469115	0.00661701	0.480036	0.00754125	0.00953144	0.430739
cg00010743	-0.00548046	0.0184024	0.766477	-0.00047268	0.0103936	0.963819	0.00961325	0.0149714	0.522302
cg00010789	0.00448101	0.0164399	0.785757	-0.00386506	0.00928515	0.678128	0.00628432	0.0133748	0.639496
cg00010810	-0.00806486	0.0120134	0.503595	0.01631	0.00678512	0.0181062	0.00314334	0.0097736	0.748429
cg00010848	0.00547906	0.00977932	0.576574	-0.00178317	0.00552332	0.747501	-0.00729693	0.00795604	0.361312
cg00010853	-0.0104927	0.0495374	0.832692	-0.0228512	0.0279785	0.416057	-0.00581825	0.0403015	0.885506
cg00010890	0.0161912	0.0160566	0.315754	-0.0164079	0.00906871	0.0734722	-0.0114049	0.013063	0.384759
cg00010900	0.0144265	0.0286832	0.61612	0.0041601	0.0162001	0.797876	-0.00842362	0.0233354	0.718891
cg00010940	-0.0213609	0.0123651	0.0872262	0.00382619	0.00698376	0.585027	0.0224585	0.0100597	0.0278571
cg00010946	-0.00258851	0.0167697	0.877646	-0.00721452	0.00947143	0.44806	0.0124947	0.0136431	0.362007
cg00010947	-0.00394703	0.00352919	0.266131	-0.000451351	0.00199327	0.821333	0.00444255	0.00287119	0.125019
cg00010954	-0.000552843	0.033066	0.986694	-0.0201378	0.0186755	0.283547	0.00861931	0.026901	0.749341
cg00010992	0.000400441	0.00307737	0.896735	-0.000663167	0.00173808	0.703621	0.00099126	0.00250362	0.693016
cg00011093	-0.00395211	0.0137652	0.774636	5.01609e-05	0.00777454	0.994865	0.00270014	0.0111988	0.809974
cg00011113	0.0104617	0.0421651	0.804566	-0.0164748	0.0238146	0.490704	-0.0300282	0.0343037	0.383517
cg00011122	0.00263553	0.00287341	0.361283	-0.00171955	0.00162289	0.29195	-0.00206981	0.00233769	0.378104
cg00011173	0.0236037	0.0392302	0.548782	0.00964613	0.022157	0.664264	0.00508828	0.031916	0.87366
cg00011200	-0.0101739	0.011091	0.361235	0.000547305	0.00626416	0.930555	-0.000854809	0.00902319	0.924719
cg00011203	0.00364827	0.013566	0.788551	0.00265606	0.00766202	0.729596	0.00605374	0.0110367	0.58459
cg00011225	0.041696	0.032087	0.196833	0.000887629	0.0181226	0.961036	-0.0437785	0.0261046	0.0967217
cg00011239	-0.0394669	0.0415947	0.345034	0.00842397	0.0234925	0.720679	0.0199438	0.0338396	0.556974
cg00011247	-0.000198279	0.00334491	0.952852	0.0024813	0.00188919	0.192108	-0.000629182	0.00272127	0.817635
cg00011274	-0.0543042	0.023239	0.0214867	0.0199362	0.0131253	0.132003	0.0337317	0.0189062	0.0774936
cg00011284	0.0044539	0.00506172	0.381056	-0.00112668	0.00285884	0.694361	-0.00421744	0.004118	0.308287
cg00011345	0.0460873	0.0232068	0.0498341	0.000511113	0.0131071	0.968974	-0.0388115	0.0188801	0.0424723
cg00011346	0.00139004	0.00481368	0.773368	-0.00298869	0.00271875	0.274334	-0.00269717	0.00391621	0.492627
cg00011350	0.00680712	0.00596396	0.256495	0.000854996	0.00336842	0.800161	-0.0060572	0.00485202	0.214864
cg00011459	-0.0116966	0.010788	0.280924	0.00545879	0.00609298	0.372494	0.00620887	0.00877661	0.480976
cg00011460	0.01182	0.00829005	0.157103	-0.00529883	0.00468218	0.260522	-0.0136	0.00674442	0.0464865
cg00011461	-0.0100698	0.0104158	0.336031	0.00608881	0.00588279	0.303206	0.00632194	0.00847384	0.457421
cg00011482	0.00503034	0.00819318	0.54066	0.000122142	0.00462747	0.978996	-0.00664032	0.00666562	0.321605
cg00011513	-0.0322974	0.0229779	0.163009	0.0214852	0.0129778	0.101014	0.0289557	0.0186938	0.124619
cg00011564	0.00866521	0.00888706	0.331943	-0.000822912	0.00501937	0.87011	-0.00463959	0.00723013	0.522565
cg00011574	0.0060619	0.0265678	0.819991	0.011812	0.0150054	0.433072	0.00461445	0.0216144	0.831389
cg00011578	0.00554683	0.00651776	0.396826	-0.00408264	0.0036812	0.270122	-0.00289555	0.00530257	0.586261
cg00011605	-0.00371966	0.00775827	0.63269	0.00189168	0.00438184	0.666901	-0.000254326	0.0063118	0.967941
cg00011616	-0.0319724	0.0510916	0.53291	0.0325604	0.0288563	0.261921	0.0323148	0.0415659	0.438774
cg00011717	0.00749285	0.00608927	0.221455	-0.00201579	0.00343919	0.559141	-0.00392411	0.00495396	0.430206
cg00011740	0.0099916	0.00811053	0.220923	0.000511809	0.00458079	0.911266	-0.00706359	0.00659838	0.287022
cg00011754	-0.0197796	0.01151	0.08887	0.00491423	0.00650082	0.451498	0.0131577	0.00936408	0.163146
cg00011762	-0.00185719	0.00804374	0.817884	-0.00192145	0.00454306	0.673265	0.00319403	0.00654404	0.626582
cg00011777	-0.0232026	0.0211369	0.275012	-0.00061267	0.011938	0.959174	0.0128402	0.0171961	0.457036
cg00011794	0.00791225	0.0103363	0.445825	-0.000633314	0.0058379	0.913834	-0.0104726	0.00840918	0.215964
cg00011810	0.000699545	0.0282284	0.98028	0.00397148	0.0159433	0.803804	0.015074	0.0229654	0.51312
cg00011855	-0.00198466	0.0202506	0.922129	0.00909544	0.0114375	0.428401	-0.00101654	0.0164751	0.950926
cg00011856	-0.0599492	0.030121	0.0493456	0.00560223	0.0170122	0.742626	0.0542724	0.0245051	0.0290948
cg00011861	0.0214038	0.0140994	0.132218	-0.0193969	0.00796328	0.0166656	-0.0150278	0.0114707	0.193224
cg00011891	-0.00647628	0.011488	0.574217	-0.000365349	0.00648836	0.955211	-0.00403988	0.00934614	0.666508
cg00011905	-0.0412911	0.0233052	0.0795436	0.0115921	0.0131627	0.380645	0.0451145	0.0189601	0.0192753
cg00011918	-0.0235803	0.0137206	0.0888446	0.00848845	0.00774935	0.276037	0.0128486	0.0111625	0.252511
cg00011924	0.0311964	0.0261696	0.236106	-0.011348	0.0147804	0.44447	-0.0212754	0.0212904	0.320114
cg00011943	-0.00883541	0.0339678	0.795324	-0.00327567	0.0191849	0.864778	0.0105942	0.0276348	0.70228
cg00011994	-0.0056622	0.015433	0.714493	0.00162162	0.00871651	0.852798	0.00117856	0.0125557	0.925407
cg00012036	0.00687281	0.00341293	0.0467769	-0.00416943	0.00192761	0.0329731	-0.00398755	0.00277662	0.154153
cg00012100	-0.0227328	0.0257843	0.380123	-0.00705486	0.0145629	0.629153	0.00925161	0.020977	0.660159
cg00012126	-0.000911741	0.00301577	0.763046	0.000354198	0.00170329	0.8357	-0.00133344	0.0024535	0.58803
cg00012148	-0.0237827	0.013689	0.0854662	-0.000467349	0.00773151	0.951922	0.0190069	0.0111368	0.0910503
cg00012168	-0.00735007	0.0354066	0.835979	-0.00592552	0.0199975	0.767618	-0.000851415	0.0288053	0.97648
cg00012194	0.000380293	0.0113736	0.973394	0.00209562	0.00642373	0.744945	-0.00621133	0.00925303	0.503625
cg00012199	0.00264176	0.00270335	0.330869	8.65799e-05	0.00152684	0.954895	-0.0027423	0.00219933	0.215414
cg00012238	-0.0200755	0.0205592	0.331233	0.00332347	0.0116117	0.775316	0.00197298	0.016726	0.906342
cg00012317	-0.00185572	0.034891	0.957692	-0.0186483	0.0197063	0.346318	0.000321018	0.0283858	0.991
cg00012362	0.053398	0.0275196	0.0552091	0.00821294	0.0155429	0.598413	-0.0290918	0.0223887	0.196857
cg00012386	0.000517015	0.00367682	0.888463	-0.000561493	0.00207665	0.787434	-0.00123654	0.00299131	0.680232
cg00012395	0.0118778	0.0156387	0.449368	-0.0086581	0.00883265	0.329383	-0.00336703	0.012723	0.791841
cg00012397	0.00882024	0.00992701	0.376443	-0.00585015	0.00560673	0.299323	-0.00542745	0.00807619	0.503145
cg00012469	-0.0042289	0.00669826	0.529286	0.00162997	0.00378314	0.667524	0.00432441	0.00544941	0.429372
cg00012521	0.00247458	0.00746079	0.740841	0.00281732	0.00421382	0.505328	0.00291562	0.00606977	0.632049
cg00012522	-0.00458043	0.0228912	0.84182	-0.000924982	0.0129288	0.94311	-0.00687515	0.0186233	0.712798
cg00012525	-0.0318866	0.0129038	0.0151954	0.00710402	0.007288	0.332082	0.0241055	0.010498	0.0237936
cg00012529	0.00511422	0.0291509	0.861096	-0.00656715	0.0164643	0.690855	-0.00483526	0.023716	0.838869
cg00012532	0.000609757	0.0103119	0.952968	-0.0021689	0.00582411	0.710399	-0.00205668	0.00838931	0.806849
cg00012536	0.0489879	0.0299486	0.105104	-0.0115065	0.0169149	0.497945	-0.0201206	0.0243649	0.410923
cg00012576	-0.0378794	0.0251871	0.135818	0.00610536	0.0142256	0.668733	0.0183937	0.0204912	0.371576
cg00012587	-0.00685167	0.0171858	0.690995	0.00455132	0.00970647	0.640185	0.0143459	0.0139816	0.307394
cg00012667	-0.00970344	0.016963	0.568608	-0.00488333	0.00958064	0.611402	0.0160639	0.0138004	0.247242
cg00012668	0.0096984	0.0137773	0.483139	-0.00746632	0.00778136	0.339661	-0.0142051	0.0112086	0.208039
cg00012680	0.0243099	0.0263687	0.358832	-0.0298288	0.0148929	0.0479517	-0.0215109	0.0214524	0.318461
cg00012692	-0.0170519	0.0205637	0.408993	0.0163604	0.0116143	0.162106	0.00759728	0.0167298	0.650748
cg00012698	0.0448611	0.0265725	0.0945432	-0.0147826	0.015008	0.32706	-0.0228545	0.0216183	0.293026
cg00012701	-0.00762577	0.0104189	0.465965	0.00113807	0.00588453	0.847046	0.0130014	0.00847634	0.128289
cg00012708	-0.0264247	0.0535194	0.622594	0.027204	0.0302275	0.37034	0.0190991	0.0435411	0.661883
cg00012722	0.00255432	0.0431781	0.952947	-0.0215772	0.0243868	0.378436	-0.0179228	0.0351278	0.611047
cg00012761	-0.0168254	0.00875328	0.0574872	0.010077	0.00494381	0.0442131	0.00505611	0.00712129	0.479391
cg00012762	-0.00126788	0.00295334	0.668644	-0.00150041	0.00166803	0.370585	-0.000991097	0.00240271	0.68088
cg00012824	0.0371188	0.0465087	0.426739	0.0106998	0.0262679	0.684651	-0.0129512	0.0378375	0.732869
cg00012840	-0.0195439	0.021493	0.365417	0.00899704	0.0121392	0.46037	0.00586803	0.0174858	0.737899
cg00012868	0.0124646	0.0340771	0.715321	-0.0207915	0.0192466	0.282673	-0.0161733	0.0277237	0.560981
cg00012920	-0.000180178	0.0102151	0.985963	-0.00174883	0.00576946	0.762442	-0.00194622	0.00831059	0.815329
cg00012960	0.0019375	0.00680031	0.776312	0.00201882	0.00384079	0.600335	0.00331865	0.00553244	0.549989
cg00012992	0.00129796	0.0038261	0.735156	0.000676447	0.00216096	0.754923	0.000119223	0.00311275	0.969525
cg00013006	0.00886584	0.00826324	0.285939	0.000221038	0.00466704	0.962322	-0.0119786	0.00672262	0.077874
cg00013015	-0.000217335	0.0102328	0.983098	0.00377419	0.00577942	0.51526	0.000825866	0.00832494	0.921179
cg00013196	-0.00345533	0.00937368	0.713206	0.00652869	0.00529421	0.22046	-0.00263592	0.00762602	0.730348
cg00013255	-0.01088	0.0134042	0.418938	0.0142052	0.00757062	0.0635809	0.00046774	0.0109051	0.965875
cg00013301	-0.0176646	0.0154894	0.256888	0.00674884	0.00874835	0.442302	0.0177299	0.0126015	0.162601
cg00013302	-0.0550054	0.0260649	0.0373767	0.0185744	0.0147213	0.21004	0.0364384	0.0212053	0.0888885
cg00013349	-0.0154867	0.0130385	0.237794	0.0192545	0.00736406	0.0103416	0.0140005	0.0106075	0.189955
cg00013369	-0.0356914	0.0138253	0.011315	0.00586028	0.00780848	0.454751	0.0224994	0.0112477	0.0482288
cg00013374	0.000207436	0.00954751	0.98271	0.00438832	0.00539239	0.417733	-0.00196749	0.00776745	0.800567
cg00013386	0.000466882	0.00297956	0.875808	-0.00239521	0.00168284	0.157822	0.000887558	0.00242404	0.715044
cg00013409	0.00546625	0.0090454	0.547032	-0.000317543	0.0051088	0.950565	-0.000689506	0.00735895	0.925542
cg00013423	-0.00600124	0.0401147	0.881386	0.0211128	0.0226566	0.353699	0.014527	0.0326356	0.657209
cg00013441	-0.00846149	0.00791627	0.287753	0.00292493	0.00447108	0.514522	0.00151269	0.00644034	0.814794
cg00013451	-0.0257844	0.016071	0.111841	0.00864247	0.0090768	0.343364	0.030486	0.0130746	0.0217644
cg00013475	0.000843492	0.00903495	0.925809	-0.000880076	0.0051029	0.863427	-0.00176795	0.00735045	0.810427
cg00013530	-0.0192158	0.0188018	0.309289	0.0107761	0.0106192	0.312709	0.00709605	0.0152963	0.643745
cg00013540	0.00265047	0.00265456	0.320514	0.000287351	0.00149928	0.848406	-0.00132292	0.00215963	0.541581
cg00013543	0.0128045	0.0103162	0.217496	0.000310545	0.00582656	0.957603	-0.0101373	0.00839285	0.23001
cg00013569	0.00161222	0.00502118	0.74883	-0.000401014	0.00283594	0.887841	0.000248724	0.00408502	0.951573
cg00013618	-5.66467e-05	0.00987861	0.995436	0.00299293	0.0055794	0.592881	0.0018831	0.00803682	0.815234
cg00013660	0.024404	0.0392034	0.535061	-0.0010582	0.0221419	0.96198	-0.00852643	0.0318942	0.789773
cg00013677	0.0101261	0.00899439	0.262988	-0.00226916	0.00507999	0.656088	-0.00909324	0.00731745	0.216951
cg00013684	0.0635522	0.0333375	0.0595379	-0.0375195	0.0188289	0.0490801	-0.0445506	0.027122	0.10367
cg00013688	0.0257828	0.0288091	0.373005	-0.00752783	0.0162712	0.644644	0.00127722	0.0234378	0.956653
cg00013702	-0.01184	0.0162103	0.46689	-0.00241653	0.00915552	0.792379	0.00789434	0.013188	0.550821
cg00013733	-0.00527136	0.00878924	0.550056	0.00284824	0.00496412	0.567441	0.00452435	0.00715055	0.528385
cg00013759	-0.00258684	0.0136232	0.849792	0.00206764	0.00769434	0.788709	0.00614352	0.0110833	0.580632
cg00013804	0.0086923	0.0130865	0.508108	0.00936558	0.00739117	0.208111	-0.00934064	0.0106466	0.382449
cg00013809	-0.00178494	0.00852508	0.83459	-0.00206294	0.00481492	0.669266	0.000181969	0.00693564	0.979122
cg00013831	0.000290475	0.00798379	0.971051	-0.00134381	0.00450921	0.766322	-0.000428049	0.00649526	0.94759
cg00013899	0.0178783	0.0271639	0.511975	-0.00330094	0.015342	0.830093	0.000368895	0.0220994	0.986716
cg00013936	0.0630614	0.0319625	0.051315	-0.0485541	0.0180523	0.00840875	-0.0301232	0.0260033	0.249501
cg00013949	-0.00212636	0.0137795	0.87768	0.00108056	0.00778261	0.889859	-0.0006651	0.0112104	0.952811
cg00013991	0.0123929	0.01694	0.466174	-0.00684	0.00956764	0.476364	-0.00250246	0.0137817	0.856288
cg00013993	0.000882357	0.00254624	0.729685	-0.00110357	0.0014381	0.444703	0.00124692	0.00207151	0.548606
cg00014020	0.0373859	0.0233039	0.111871	-0.0157431	0.0131619	0.234538	-0.0111288	0.018959	0.558557
cg00014085	-0.00125358	0.00295607	0.672444	0.00194586	0.00166958	0.246653	0.000308365	0.00240493	0.898236
cg00014104	-0.0500775	0.0383442	0.19461	0.0375699	0.0216566	0.0859198	0.037897	0.0311952	0.227348
cg00014112	0.0160619	0.0113094	0.158718	-0.0127055	0.00638752	0.0494769	-0.00513234	0.00920087	0.578246
cg00014118	0.0099936	0.0179306	0.57856	0.00681566	0.0101271	0.502524	-0.00706373	0.0145876	0.629303
cg00014152	0.0131976	0.00467397	0.00575201	-0.00620701	0.00263984	0.0207107	-0.00712586	0.00380254	0.0639133
cg00014168	0.0148167	0.0178683	0.408997	-0.00496819	0.0100919	0.623613	-0.0122979	0.0145369	0.399623
cg00014176	0.00117035	0.0148159	0.937199	-0.007648	0.00836795	0.362979	0.000122282	0.0120536	0.991926
cg00014194	-0.0247097	0.0206005	0.233238	-0.00478586	0.0116351	0.681729	0.017304	0.0167597	0.30439
cg00014203	0.0311778	0.0228839	0.176183	-0.00675816	0.0129247	0.602233	-0.0218526	0.0186173	0.243328
cg00014260	0.0117269	0.0157979	0.459677	0.00514766	0.0089226	0.565314	-0.0152581	0.0128525	0.238031
cg00014272	0.00134765	0.00262876	0.609346	0.000860207	0.00148471	0.563665	-0.00183708	0.00213865	0.39244
cg00014278	0.00322074	0.00909986	0.724149	0.00390242	0.00513956	0.449501	2.98581e-05	0.00740325	0.99679
cg00014285	0.0069485	0.003845	0.0738069	0.000102215	0.00217164	0.962555	-0.0069968	0.00312813	0.0275701
cg00014289	0.00386426	0.00548402	0.482705	-0.000583139	0.00309735	0.851054	-0.00251001	0.00446157	0.575002
cg00014301	-0.00534771	0.00787989	0.498957	0.00685042	0.00445052	0.126969	0.00375686	0.00641074	0.559205
cg00014327	-0.000984148	0.00249802	0.694458	0.000334779	0.00141087	0.81293	0.000134151	0.00203228	0.947504
cg00014333	-0.023529	0.0224446	0.297071	-0.00130936	0.0126766	0.917944	0.0187946	0.0182599	0.305882
cg00014340	0.00877239	0.0168613	0.60405	-0.0122099	0.00952317	0.202824	0.00265024	0.0137176	0.847202
cg00014377	0.0413579	0.0371573	0.26841	-0.0179479	0.0209863	0.394514	-0.0367041	0.0302296	0.227597
cg00014380	-0.000105195	0.0449913	0.998139	0.0225692	0.0254109	0.376622	0.0107586	0.036603	0.769435
cg00014434	0.00311302	0.0219069	0.887291	-0.0106695	0.0123729	0.390613	-0.00621608	0.0178225	0.728006
cg00014445	0.0133011	0.00919238	0.151095	-0.00557616	0.00519181	0.285447	-0.0101272	0.00747853	0.178795
cg00014467	0.0238247	0.0378067	0.530048	-0.0152944	0.021353	0.475532	-0.0194117	0.0307579	0.529436
cg00014502	0.0060684	0.0157536	0.700918	-0.00623337	0.00889754	0.48523	-0.00828838	0.0128164	0.519338
cg00014561	0.0602977	0.0315747	0.0590983	-0.0205641	0.0178333	0.25166	-0.0365423	0.0256878	0.158041
cg00014638	-0.0621512	0.0287692	0.0331848	0.0241087	0.0162487	0.14109	0.0380171	0.0234054	0.107527
cg00014665	-0.011121	0.00951988	0.245564	0.00264612	0.00537678	0.623722	0.00438643	0.00774496	0.572444
cg00014667	0.00390121	0.00786385	0.620939	0.00388926	0.00444147	0.383351	-0.00603618	0.00639769	0.347749
cg00014733	-0.0510036	0.0258109	0.0509607	0.0271296	0.0145779	0.0657399	0.0240001	0.0209986	0.255851
cg00014748	0.0214243	0.0119745	0.0766778	-0.00605543	0.00676312	0.372788	-0.0206159	0.0097419	0.0368605
cg00014786	-0.00688761	0.0112429	0.541546	-0.00146365	0.00634992	0.818184	0.00350865	0.00914672	0.702108
cg00014806	0.00398392	0.00650212	0.541487	0.00382988	0.00367237	0.299565	-0.00663298	0.00528984	0.212858
cg00014825	0.0162774	0.0593389	0.784422	0.00635545	0.0335143	0.849988	0.00672955	0.0482756	0.889421
cg00014830	-0.018537	0.0194781	0.343599	-0.00019512	0.0110012	0.985885	0.00919062	0.0158466	0.563263
cg00014837	-0.0132085	0.0115688	0.256346	0.00248108	0.00653401	0.704977	0.00997624	0.00941188	0.291767
cg00014848	-0.00116506	0.0277358	0.96658	0.000946427	0.0156651	0.951947	0.0141724	0.0225647	0.531412
cg00014893	0.0123141	0.0233399	0.598969	-0.0103521	0.0131822	0.43417	-0.00414618	0.0189883	0.827607
cg00014900	0.0157	0.0115977	0.178942	0.000846654	0.00655035	0.897422	-0.0057205	0.00943542	0.545731
cg00014931	0.0175323	0.0095767	0.0701805	-0.0110688	0.00540888	0.0433929	-0.0105996	0.00779119	0.176806
cg00014986	0.00371255	0.00406184	0.362957	-0.0025677	0.00229411	0.265767	-0.000449718	0.00330454	0.892029
cg00014991	-0.0114215	0.0306019	0.709784	0.00725352	0.0172838	0.675645	-0.0182947	0.0248964	0.464197
cg00014996	0.00459567	0.00481161	0.341866	0.000851273	0.00271757	0.754758	-0.0046766	0.00391452	0.235095
cg00014998	-0.025317	0.0177261	0.156404	0.0203896	0.0100116	0.0443874	0.0168184	0.0144212	0.246351
cg00015002	0.0038838	0.00691088	0.57541	0.00244695	0.00390323	0.53218	-0.00348629	0.0056224	0.53665
cg00015024	0.00416911	0.00620309	0.5031	0.00142675	0.00350348	0.684721	-0.00314942	0.00504657	0.53403
cg00015058	0.0058407	0.00713159	0.414779	-0.00512701	0.00402789	0.206073	-0.00175088	0.00580195	0.763464
cg00015081	-0.0254694	0.0144455	0.0809943	0.0129335	0.00815876	0.116137	0.0250072	0.0117522	0.0358571
cg00015121	-0.000854176	0.0226994	0.970059	0.00588045	0.0128205	0.647483	0.00641057	0.0184673	0.729237
cg00015159	0.0105741	0.010148	0.299979	-0.00903423	0.00573154	0.118195	-0.0053157	0.00825597	0.521169
cg00015189	-0.00483515	0.0204524	0.813608	0.00242405	0.0115514	0.834222	0.0131773	0.0166392	0.430306
cg00015193	-0.00841516	0.0255374	0.742464	-0.0025655	0.0144234	0.859192	0.00547698	0.0207761	0.792627
cg00015219	-0.00210372	0.00380247	0.581351	0.0025073	0.00214762	0.24585	0.00099614	0.00309353	0.748133
cg00015286	-0.0315969	0.0192437	0.103809	9.60451e-06	0.0108688	0.999297	0.0309469	0.0156559	0.0508863
cg00015289	0.0028924	0.0133871	0.82939	-0.00130564	0.00756095	0.863257	-0.00135604	0.0108911	0.901168
cg00015319	0.00237209	0.0132107	0.85787	-0.007686	0.00746133	0.305494	0.00311598	0.0107476	0.772488
cg00015343	-0.0221287	0.0244231	0.36713	0.00296984	0.0137941	0.829982	0.0182315	0.0198696	0.361105
cg00015383	-0.00600969	0.0237356	0.800649	0.0103623	0.0134057	0.441397	-0.0111864	0.0193102	0.563717
cg00015530	-0.0183409	0.040729	0.653478	-0.00285943	0.0230035	0.901329	-0.00990972	0.0331354	0.765522
cg00015572	0.00434209	0.00519264	0.405076	-0.00587318	0.00293278	0.0479829	-0.00263054	0.00422451	0.534938
cg00015603	0.0111921	0.0101478	0.27277	-0.0043124	0.00573145	0.453609	0.000295267	0.00825585	0.971543
cg00015629	0.0080828	0.0172859	0.641112	0.00567959	0.00976297	0.562072	-0.000537198	0.014063	0.969606
cg00015639	-0.00449754	0.00928668	0.629254	0.00443981	0.00524507	0.399352	0.00172535	0.00755524	0.819839
cg00015664	0.00134656	0.0423823	0.974719	0.00888157	0.0239373	0.711413	0.00909808	0.0344804	0.79244
cg00015699	0.0049759	0.0103527	0.631844	-0.00552276	0.00584714	0.347226	-0.00497824	0.00842249	0.555838
cg00015770	-0.0248363	0.0123995	0.0479394	-0.0085324	0.0070032	0.226013	0.0257598	0.0100877	0.0122039
cg00015791	-0.0023063	0.00789477	0.770804	-0.00214936	0.00445893	0.630856	0.00450763	0.00642285	0.48446
cg00015798	-0.00661567	0.0107597	0.540075	0.0103744	0.00607704	0.0909613	0.00748032	0.00875365	0.394892
cg00015801	0.0645204	0.0421223	0.128809	-0.0119511	0.0237905	0.616551	-0.0281794	0.0342689	0.412901
cg00015838	0.0160913	0.0242377	0.508314	-0.00757007	0.0136893	0.581529	-0.00511721	0.0197187	0.795786
cg00015930	0.00367729	0.0027065	0.177365	-0.00275244	0.00152862	0.0748416	-0.00136241	0.0022019	0.53752
cg00015991	-0.00325139	0.00549074	0.555108	0.00327126	0.00310114	0.294085	0.00119212	0.00446703	0.790129
cg00016012	0.00320002	0.00809867	0.693607	0.0011058	0.00457409	0.809477	-0.000638677	0.00658873	0.922976
cg00016048	-0.0325291	0.0191744	0.0929675	0.0132701	0.0108296	0.223377	0.0172105	0.0155994	0.27261
cg00016066	0.000267978	0.00274167	0.922336	-0.000420079	0.00154848	0.786743	0.000819899	0.00223051	0.713976
cg00016127	0.00820619	0.00898286	0.363201	0.004678	0.00507348	0.358767	-0.0107984	0.00730807	0.142721
cg00016156	0.000425713	0.00282392	0.880481	0.000522527	0.00159494	0.743901	0.00101438	0.00229742	0.659801
cg00016223	0.00142092	0.00301364	0.638334	-0.00117476	0.00170209	0.491707	-0.00192593	0.00245176	0.43404
cg00016226	-0.0464705	0.0239776	0.0554909	0.0238453	0.0135424	0.0813939	0.0347467	0.0195071	0.077973
cg00016255	0.00835123	0.014689	0.570971	0.00114906	0.00829627	0.890127	-0.00685588	0.0119503	0.567486
cg00016324	0.0231784	0.0125419	0.0676077	0.00236112	0.00708363	0.739605	-0.0156545	0.0102036	0.128199
cg00016360	-0.0219394	0.0140758	0.122299	0.00748687	0.00794993	0.348635	0.0105075	0.0114514	0.361098
cg00016418	-0.0339958	0.0222428	0.129636	0.0203295	0.0125626	0.108823	0.01354	0.0180958	0.456106
cg00016439	-0.00732765	0.0204809	0.721277	0.00418009	0.0115675	0.718605	0.0171242	0.0166624	0.306614
cg00016498	0.00652244	0.00424136	0.127316	-0.00314844	0.0023955	0.191809	-0.00262255	0.00345059	0.449061
cg00016538	-0.0199322	0.019395	0.306622	0.00472337	0.0109542	0.667276	0.00424582	0.015779	0.788433
cg00016563	-0.00764296	0.00903306	0.399552	-0.00207053	0.00510183	0.685745	0.00716478	0.00734891	0.331988
cg00016576	0.0170063	0.0198154	0.392855	-0.00926506	0.0111916	0.409763	-0.00808208	0.0161209	0.617256
cg00016593	-0.0106591	0.0093621	0.257673	0.011818	0.00528767	0.0276866	0.00570572	0.0076166	0.455581
cg00016625	0.0510943	0.0247497	0.0416179	-0.0187456	0.0139785	0.183012	-0.0466493	0.0201353	0.0225973
cg00016718	0.0184116	0.0097718	0.0625078	-0.00720703	0.00551906	0.194663	-0.0139158	0.00794991	0.0831738
cg00016778	0.000575424	0.0132068	0.965336	-0.00140234	0.00745913	0.851263	0.0058605	0.0107445	0.586688
cg00016783	0.0258121	0.0201283	0.202734	-0.000925204	0.0113684	0.935302	-0.0129083	0.0163755	0.432444
cg00016802	-0.0213352	0.0153464	0.167605	0.019907	0.00866759	0.0237635	0.0171227	0.0124852	0.173371
cg00016814	0.00876212	0.02823	0.756928	-0.00847826	0.0159441	0.596104	0.00217888	0.0229667	0.924611
cg00016841	0.00406097	0.00541565	0.455137	-0.0064282	0.00305874	0.0381541	-0.00181961	0.00440594	0.680517
cg00016892	7.03438e-05	0.0114067	0.995092	-0.00060915	0.00644246	0.924863	0.00367959	0.00928001	0.692593
cg00016913	0.0387584	0.0225906	0.0893795	-0.0253614	0.0127591	0.0496333	-0.0239874	0.0183788	0.19489
cg00016934	-0.0627024	0.0278168	0.0264155	0.0199265	0.0157108	0.207685	0.0366973	0.0226306	0.108106
cg00016968	-0.00221902	0.0250481	0.929588	-0.00222923	0.014147	0.875115	0.00840617	0.020378	0.680866
cg00017002	0.00474705	0.00852476	0.578897	-0.00428283	0.00481474	0.3759	-0.00341233	0.00693538	0.623807
cg00017004	-0.000254129	0.0122287	0.983462	0.00427754	0.0069067	0.537135	0.00135679	0.00994873	0.891802
cg00017033	-0.0024303	0.00424228	0.568041	-0.000264709	0.00239602	0.912256	0.00205255	0.00345134	0.553407
cg00017059	0.00819927	0.0107494	0.447437	0.000156972	0.00607124	0.979426	-0.00518574	0.00874529	0.554564
cg00017099	-0.00569123	0.0139925	0.685091	0.00294977	0.00790292	0.709768	0.00800212	0.0113837	0.483758
cg00017110	0.0288266	0.0155385	0.066578	-0.00772172	0.0087761	0.381088	-0.0126283	0.0126415	0.320275
cg00017121	0.000502618	0.0111544	0.964151	0.00529736	0.00629997	0.402476	0.00148644	0.00907476	0.870226
cg00017157	-0.0996773	0.105015	0.344866	0.00597761	0.0593117	0.919929	0.0378738	0.0854353	0.658523
cg00017188	0.00566072	0.00689956	0.413953	0.0010815	0.00389684	0.781956	-0.00124893	0.00561318	0.824388
cg00017203	0.00132842	0.0108456	0.902766	0.000750918	0.00612555	0.902685	-0.00135093	0.00882352	0.87863
cg00017221	0.0151586	0.00891571	0.0922618	-0.00664572	0.00503555	0.18999	-0.0135126	0.00725344	0.0654684
cg00017271	0.0139756	0.0406143	0.731503	0.00427931	0.0229387	0.852396	0.00418598	0.033042	0.899448
cg00017389	-0.00460925	0.012028	0.702393	-0.00950265	0.00679334	0.165024	0.00231111	0.00978544	0.813787
cg00017429	0.00245928	0.0114468	0.830335	0.00349429	0.00646508	0.590087	-0.000403354	0.00931259	0.96554
cg00017437	0.0199255	0.021326	0.352431	-0.021724	0.0120448	0.0743666	-0.0225611	0.0173499	0.196528
cg00017441	-0.00173467	0.00275599	0.530541	0.00081298	0.00155657	0.602648	-1.12319e-06	0.00224216	0.999601
cg00017461	-0.024485	0.0274762	0.37504	0.00286613	0.0155184	0.853852	0.0109545	0.0223535	0.625187
cg00017475	-0.000512142	0.0121899	0.966573	0.00408391	0.00688481	0.55443	0.00459193	0.0099172	0.644372
cg00017489	0.0216664	0.0190972	0.259341	-0.00277112	0.010786	0.797781	-0.00678211	0.0155367	0.663418
cg00017507	-0.00156075	0.00913432	0.864681	-0.000402471	0.00515902	0.937977	-0.00544094	0.00743129	0.465815
cg00017546	-0.0118368	0.0125942	0.349598	-0.00399307	0.00711313	0.575829	0.0173937	0.0102461	0.0927575
cg00017557	-0.00627375	0.0206915	0.762377	0.00975638	0.0116865	0.405835	-0.010899	0.0168337	0.518854
cg00017562	-0.0382005	0.0149419	0.0121046	0.0122142	0.00843909	0.150993	0.0179805	0.012156	0.142311
cg00017578	-0.0244648	0.0210479	0.24792	0.00157361	0.0118877	0.894961	0.0219791	0.0171236	0.202325
cg00017595	-0.00091162	0.00799969	0.909505	0.00301253	0.00451819	0.506494	0.00268455	0.0065082	0.680883
cg00017630	-0.017176	0.0267023	0.52157	0.0125511	0.0150814	0.407305	-0.00275963	0.0217239	0.899175
cg00017639	-0.00852535	0.036262	0.814618	-0.0113729	0.0204806	0.579952	0.0131631	0.0295012	0.656444
cg00017709	-0.000694694	0.0146473	0.962269	0.00324951	0.00827273	0.695322	-0.00241555	0.0119164	0.839784
cg00017842	-0.0351865	0.0195879	0.0755213	0.0029008	0.0110631	0.793715	0.0262212	0.0159359	0.103086
cg00017851	-0.0506795	0.0324213	0.12124	0.0203867	0.0183114	0.268288	0.0348573	0.0263766	0.189403
cg00017853	0.00758468	0.00994955	0.447704	-0.000668536	0.00561946	0.905544	-0.00712186	0.00809452	0.3811
cg00017887	-0.00257158	0.0110898	0.817109	0.00157939	0.00626347	0.801446	0.00675804	0.00902218	0.455623
cg00017931	0.00996377	0.0361371	0.783343	-0.0136775	0.0204101	0.504349	-0.00940183	0.0293996	0.749805
cg00017970	-0.00565289	0.0185933	0.761752	0.0113633	0.0105014	0.281877	0.012086	0.0151267	0.426234
cg00018010	0.0136061	0.0440479	0.758059	0.0120668	0.024878	0.628731	0.0122017	0.0358355	0.734214
cg00018024	0.00125526	0.00363955	0.730913	-8.03617e-05	0.0020556	0.968895	0.00125698	0.00296098	0.672122
cg00018034	-0.00816845	0.0310559	0.793084	0.0224672	0.0175402	0.203253	0.0159432	0.0252657	0.529495
cg00018044	0.0221734	0.0149727	0.141835	-0.0122706	0.00845648	0.149966	-0.0102032	0.0121811	0.404278
cg00018049	-0.014674	0.0241365	0.54462	0.0118293	0.0136322	0.387653	0.0154177	0.0196364	0.434255
cg00018107	0.0256107	0.0128605	0.0492171	-0.000820073	0.00726353	0.910339	-0.0165835	0.0104627	0.116187
cg00018128	-0.066893	0.0328396	0.0443505	0.0208131	0.0185477	0.264545	0.0484549	0.0267169	0.0727934
cg00018179	0.0387832	0.0274084	0.160234	0.000993025	0.0154801	0.948983	-0.0100199	0.0222983	0.654167
cg00018181	-0.0122527	0.0238237	0.608196	0.00733835	0.0134555	0.586732	0.0148599	0.0193819	0.445109
cg00018204	0.0154939	0.0162154	0.341675	-0.00304098	0.00915838	0.740565	-0.0191565	0.0131921	0.149663
cg00018212	-0.00440654	0.0197798	0.824171	0.00468959	0.0111716	0.675566	0.00342573	0.016092	0.83186
cg00018216	-0.0144917	0.0087027	0.0990675	0.0115325	0.00491525	0.0209762	0.0116267	0.00708015	0.103764
cg00018229	-0.0109358	0.0247448	0.659506	-0.00439873	0.0139758	0.753628	-0.00231812	0.0201313	0.908562
cg00018232	0.0324358	0.0230898	0.163253	-0.0107296	0.013041	0.412645	-0.0177621	0.0187849	0.346703
cg00018245	0.0487683	0.111175	0.661872	-0.127965	0.0627912	0.0442494	-0.157222	0.0904473	0.0853031
cg00018261	-0.00079227	0.013622	0.953739	-0.00327807	0.00769364	0.670987	-0.00681921	0.0110823	0.539766
cg00018276	0.028214	0.046142	0.542311	-0.031409	0.0260608	0.23102	-0.0125715	0.0375391	0.738424
cg00018305	0.0195791	0.00924982	0.0368179	-0.00641808	0.00522425	0.222196	-0.0149058	0.00752525	0.0504206
cg00018391	-0.00361605	0.00780957	0.644371	-0.00345925	0.00441081	0.434775	0.00372071	0.00635353	0.559482
cg00018443	0.00462052	0.00972028	0.635597	0.00406828	0.00548997	0.460442	-0.0081375	0.007908	0.306003
cg00018446	0.0160538	0.0101086	0.115479	-0.00191545	0.0057093	0.737968	-0.0130883	0.00822394	0.114721
cg00018524	-0.00547754	0.00355013	0.126075	0.0016109	0.0020051	0.423687	0.00388769	0.00288823	0.181394
cg00018539	0.00658759	0.0109538	0.548964	-0.00504977	0.00618666	0.416345	0.00188885	0.00891155	0.832582
cg00018557	-0.00740823	0.00759182	0.331558	0.00206662	0.00428782	0.630899	0.0066304	0.00617638	0.285679
cg00018572	-0.001551	0.0381856	0.967684	-0.0163956	0.021567	0.448952	-0.0103959	0.0310662	0.738614
cg00018606	0.00508019	0.0104314	0.627339	-0.00521763	0.00589161	0.377999	-0.0069019	0.00848655	0.418032
cg00018635	-0.0126289	0.0170445	0.460503	-0.00034196	0.00962663	0.971735	0.00662995	0.0138666	0.633628
cg00018667	0.00769413	0.0101674	0.451017	-0.0116324	0.00574249	0.045517	-0.00720866	0.00827174	0.385622
cg00018674	-0.0152245	0.0144756	0.295508	0.00599038	0.00817575	0.46549	0.00234545	0.0117767	0.84255
cg00018682	0.00207228	0.00989972	0.834627	-0.00508389	0.00559132	0.365451	-0.00493311	0.00805399	0.541622
cg00018696	0.00714576	0.0115663	0.538135	0.00735121	0.00653259	0.263205	-0.0112888	0.00940984	0.233157
cg00018739	-0.000934617	0.00957105	0.922409	0.00267065	0.00540568	0.62238	0.00202665	0.00778659	0.795198
cg00018758	-0.0207027	0.0203976	0.312623	0.0123396	0.0115204	0.286753	0.0148344	0.0165946	0.373548
cg00018767	0.061803	0.029816	0.0408142	-0.0251254	0.0168399	0.138908	-0.0657167	0.024257	0.00796195
cg00018783	0.00259489	0.0147887	0.861077	-0.00895125	0.0083526	0.2865	0.00256514	0.0120315	0.831612
cg00018792	0.00631805	0.00849979	0.459068	-0.00436719	0.00480064	0.365208	0.000973729	0.00691506	0.888307
cg00018799	-0.0114223	0.0204948	0.578575	-0.000101131	0.0115754	0.993047	0.00532579	0.0166737	0.750094
cg00018828	-0.00331993	0.0186368	0.858982	-0.00811777	0.010526	0.442436	0.00373007	0.0151621	0.806187
cg00018845	0.00514124	0.00821745	0.532999	-0.000400431	0.00464118	0.931422	-0.00228202	0.00668537	0.733574
cg00018850	-0.0227089	0.0273664	0.408664	0.0378074	0.0154564	0.0162255	0.00312574	0.0222641	0.888637
cg00018896	0.00541674	0.0131422	0.68112	-0.0114017	0.00742265	0.127745	0.0037864	0.0106919	0.723997
cg00019082	0.00391226	0.0153305	0.799107	-0.00230085	0.00865857	0.791005	-0.00150039	0.0124722	0.904493
cg00019091	0.0243521	0.0175297	0.167924	-0.0124029	0.0099007	0.213285	-0.0187567	0.0142614	0.19151
cg00019093	0.00172697	0.00269433	0.523042	-0.000824275	0.00152175	0.589279	-0.00290017	0.00219199	0.18889
cg00019118	0.0282233	0.0150259	0.0633115	-0.00467455	0.00848657	0.583013	-0.0147322	0.0122244	0.231052
cg00019137	-0.00112748	0.00335727	0.737715	0.00104201	0.00189617	0.583891	0.000200216	0.00273133	0.941714
cg00019141	-0.00549877	0.00885613	0.536107	0.0069115	0.0050019	0.170182	-0.0022255	0.00720496	0.758065
cg00019151	-0.00471215	0.0210914	0.823677	-0.00418679	0.0119123	0.725992	0.00592756	0.017159	0.730498
cg00019168	-0.00536842	0.0323764	0.868646	-0.00515022	0.0182861	0.778808	0.00395716	0.0263401	0.880889
cg00019196	-0.000640968	0.0471243	0.989175	-0.00141991	0.0266156	0.957563	0.0273143	0.0383383	0.477876
cg00019275	0.00126971	0.018162	0.944408	0.0147074	0.0102578	0.15482	-0.00650595	0.0147758	0.660682
cg00019301	-0.00420102	0.00334614	0.212289	0.000434861	0.00188989	0.818494	0.00377268	0.00272228	0.168937
cg00019308	0.00790586	0.0135852	0.561938	0.000990601	0.00767284	0.897539	-0.00348955	0.0110523	0.752878
cg00019351	-0.0241219	0.016047	0.136003	0.00133896	0.00906327	0.882855	0.0146686	0.0130552	0.263933
cg00019366	-0.0187255	0.0237312	0.431977	0.014736	0.0134032	0.274273	0.0165339	0.0193066	0.393876
cg00019377	0.00341783	0.00719589	0.635866	-0.00645486	0.00406421	0.115457	-0.0023756	0.00585427	0.685782
cg00019458	-0.0160114	0.0150296	0.289348	0.0028892	0.00848864	0.734314	0.00527834	0.0122274	0.666922
cg00019463	0.0121491	0.00839183	0.150883	-0.00618767	0.00473967	0.194777	-0.00519153	0.00682723	0.448832
cg00019511	-0.0146366	0.0118467	0.2196	0.00721619	0.00669098	0.283461	0.0197765	0.00963799	0.0428437
cg00019553	0.0116635	0.0241913	0.630784	0.0062261	0.0136632	0.649624	-0.0111071	0.019681	0.573801
cg00019607	-0.00370458	0.0135121	0.784533	0.00628953	0.00763156	0.411857	0.00849643	0.0109928	0.441438
cg00019678	0.0240451	0.0492129	0.626221	0.00184397	0.0277952	0.947241	-0.00467377	0.0400375	0.907309
cg00019746	-0.0100259	0.0226034	0.658341	0.0115998	0.0127663	0.365778	0.000172578	0.0183891	0.992531
cg00019759	0.00823188	0.0119731	0.49337	-0.00330809	0.00676233	0.625798	-0.00764857	0.00974076	0.434223
cg00019809	0.00181572	0.003198	0.571493	-0.00110242	0.00180622	0.543046	-0.0003764	0.00260176	0.885267
cg00019826	-0.00238917	0.0140937	0.865737	0.0191265	0.00796008	0.0181524	-0.0126025	0.0114661	0.274412
cg00019838	-0.00728209	0.0172853	0.674467	0.00763191	0.00976266	0.436249	-0.00464586	0.0140626	0.741825
cg00019841	-0.04147	0.0215522	0.0572348	0.00957974	0.0121726	0.433184	0.0293828	0.0175339	0.0969716
cg00019877	0.0268492	0.0232551	0.251082	-0.00871084	0.0131344	0.508754	-0.0197591	0.0189194	0.298876
cg00019880	0.0767104	0.0265602	0.00476897	0.000851033	0.0150011	0.954875	-0.08376	0.0216082	0.000191854
cg00019891	0.00307859	0.0202839	0.879676	-0.0125485	0.0114563	0.276052	0.0147293	0.0165021	0.374273
cg00019997	0.0223141	0.0235982	0.346686	-0.0134491	0.0133281	0.315423	-0.0299298	0.0191985	0.122228
cg00020049	-0.0331671	0.0139841	0.0196568	0.00776262	0.00789813	0.328105	0.0180552	0.0113768	0.11573
cg00020052	-0.00371725	0.00382885	0.334012	0.00578371	0.00216252	0.00876956	0.00273079	0.00311499	0.382815
cg00020063	-0.00500584	0.0167523	0.765714	0.00208159	0.00946164	0.826326	0.00347376	0.013629	0.79935
cg00020133	-0.0352194	0.0157557	0.0276647	0.0256405	0.00889874	0.00486499	0.0252858	0.0128182	0.0513523
cg00020172	0.00388209	0.0227029	0.86458	0.0019382	0.0128225	0.880163	-0.0148376	0.0184701	0.42373
cg00020175	-0.0193395	0.00935907	0.0414296	0.0153168	0.00528596	0.00463864	0.0113614	0.00761414	0.138874
cg00020191	0.00269469	0.00635456	0.672454	-0.000544092	0.00358903	0.879815	0.00396259	0.0051698	0.445228
cg00020229	-0.00130574	0.0124327	0.916571	0.00717309	0.00702195	0.309522	0.000823766	0.0101147	0.935256
cg00020348	0.0088188	0.0083453	0.293229	-0.00347974	0.00471339	0.462116	-0.000171536	0.00678938	0.979895
cg00020383	-0.034891	0.0324555	0.284996	0.000877721	0.0183307	0.961907	0.025092	0.0264044	0.344299
cg00020390	-0.00269758	0.0220741	0.902986	-0.000791221	0.0124674	0.949527	0.00397745	0.0179585	0.82518
cg00020405	-0.0072088	0.0136286	0.598039	0.00987945	0.00769737	0.202349	0.00152805	0.0110876	0.890669
cg00020419	-0.00623074	0.00824149	0.45145	0.00593256	0.00465475	0.205494	0.00417889	0.00670492	0.534563
cg00020438	0.00834346	0.0443823	0.851272	0.0359062	0.0250669	0.155207	0.00135519	0.0361075	0.970137
cg00020446	0.0312217	0.0146269	0.0352925	-0.0174226	0.00826119	0.0374963	-0.0150304	0.0118998	0.209557
cg00020450	0.0162274	0.0102226	0.115644	0.00279819	0.00577369	0.62901	-0.0133994	0.00831669	0.110363
cg00020474	-0.00359258	0.0205988	0.861905	-0.00410633	0.0116341	0.724879	-0.00175166	0.0167583	0.916967
cg00020590	0.0135733	0.0320172	0.67254	0.000171676	0.0180832	0.992445	0.0134202	0.0260478	0.607564
cg00020617	-0.0205515	0.00823595	0.0142546	0.00250677	0.00465163	0.591177	0.0199729	0.00670041	0.0036255
cg00020622	0.0045759	0.00361899	0.209081	0.00127162	0.00204399	0.535303	-0.00251393	0.00294426	0.395274
cg00020649	0.0103415	0.0205534	0.615985	-0.00138926	0.0116084	0.904984	-0.016483	0.0167213	0.326686
cg00020720	0.00483446	0.00340058	0.1583	-0.00120115	0.00192063	0.533167	-0.00321687	0.00276656	0.247748
cg00020778	0.000538317	0.0113445	0.96225	0.00611684	0.00640734	0.342098	0.00840629	0.00922942	0.364628
cg00020794	0.00973795	0.00738176	0.190179	-0.00171831	0.00416918	0.681133	-0.00775431	0.00600548	0.19967
cg00020799	0.014685	0.0192599	0.447612	-0.0120874	0.0108779	0.269204	0.00664698	0.015669	0.672341
cg00020807	0.00303121	0.00308825	0.328747	-0.0025329	0.00174423	0.149652	-0.00220704	0.00251247	0.381855
cg00020864	-0.00113595	0.0399465	0.977372	0.0149622	0.0225616	0.508779	0.0141489	0.0324987	0.664253
cg00020893	0.0142911	0.00727621	0.052353	-0.00899609	0.00410957	0.030967	-0.0110486	0.00591961	0.0649695
cg00020967	0.00652451	0.0209618	0.756266	0.00900934	0.0118391	0.448496	-0.0078696	0.0170536	0.64549
cg00020991	0.0338557	0.0215369	0.119178	-0.0108766	0.012164	0.373424	-0.0206628	0.0175215	0.241142
cg00021022	0.0107412	0.012559	0.394494	-0.00490546	0.00709326	0.490845	-0.0173885	0.0102175	0.0919555
cg00021023	0.00280212	0.00868126	0.747552	0.00598563	0.00490314	0.2251	-0.00477508	0.0070627	0.500571
cg00021028	0.00304177	0.00258982	0.243036	-0.00302904	0.00146272	0.0410033	-0.000631974	0.00210696	0.764854
cg00021030	0.0304769	0.0253923	0.232938	-0.0047801	0.0143414	0.739615	-0.0118589	0.0206581	0.567245
cg00021044	0.00932971	0.0156744	0.553069	-0.000917353	0.00885283	0.917681	-0.0126738	0.012752	0.322736
cg00021101	-0.0036927	0.0196348	0.851211	-0.0138106	0.0110896	0.215967	0.000773291	0.015974	0.961489
cg00021108	0.00163624	0.00538003	0.761672	0.00208536	0.00303861	0.494154	-0.00138223	0.00437696	0.752827
cg00021123	0.039071	0.0251954	0.124193	-0.0159101	0.0142303	0.266281	-0.0120054	0.0204979	0.559432
cg00021152	-0.00373738	0.00751068	0.619875	-0.000418155	0.004242	0.921677	0.00661542	0.00611036	0.281618
cg00021157	-0.0114664	0.0349847	0.743797	-0.0198842	0.0197592	0.316736	0.00348788	0.0284621	0.902718
cg00021166	0.00347702	0.00384977	0.368648	-0.00159754	0.00217433	0.46426	-0.00409436	0.00313201	0.194182
cg00021237	0.00529384	0.0133718	0.693043	-0.000497077	0.00755235	0.947657	-0.00918232	0.0108788	0.400692
cg00021242	-0.0271006	0.024849	0.278118	0.0050006	0.0140346	0.722377	0.017037	0.020216	0.401422
cg00021256	0.0115192	0.0132541	0.386912	-0.00834678	0.00748584	0.267573	-0.012274	0.0107829	0.257777
cg00021264	-0.000108813	0.010099	0.991425	-0.000195736	0.00570385	0.972695	0.00766053	0.00821609	0.353431
cg00021275	-0.0128454	0.0383148	0.738146	-0.00147873	0.02164	0.94566	-0.0104293	0.0311713	0.738656
cg00021325	-0.011396	0.0203857	0.577422	0.0104723	0.0115137	0.365292	0.0095512	0.0165849	0.566005
cg00021340	-0.0152085	0.0162402	0.351331	-0.000924813	0.00917238	0.919895	0.0144436	0.0132123	0.27699
cg00021350	0.00103389	0.00334941	0.758221	-0.00127652	0.00189173	0.5014	-0.000735019	0.00272494	0.787929
cg00021413	0.0183576	0.0106557	0.0880796	-0.00861059	0.00601828	0.155686	-0.0166827	0.00866901	0.0572047
cg00021476	0.00724383	0.039534	0.854996	0.0222453	0.0223286	0.321574	-0.00176468	0.0321631	0.956357
cg00021513	-0.0497709	0.013579	0.000401228	0.00545753	0.00766936	0.478401	0.0342843	0.0110473	0.00250028
cg00021527	0.00351294	0.00224692	0.121172	0.000614666	0.00126905	0.629218	-0.00324355	0.001828	0.0791074
cg00021532	0.0139772	0.0193955	0.472847	-0.00123897	0.0109545	0.910182	-0.0157498	0.0157793	0.320675
cg00021539	0.00524579	0.003934	0.185475	0.00113553	0.0022219	0.610457	-0.00473885	0.00320053	0.141909
cg00021540	0.00618835	0.0032038	0.0563019	-0.00283902	0.00180949	0.11988	-0.00321867	0.00260647	0.21983
cg00021550	0.0064129	0.0105101	0.543164	-0.00856207	0.00593605	0.152382	-0.0016474	0.00855055	0.84762
cg00021558	0.00593596	0.00432928	0.173469	-0.00300995	0.00244516	0.221275	-0.00194975	0.00352211	0.581132
cg00021576	0.000948605	0.00553125	0.864185	-0.00099125	0.00312402	0.751692	-0.00045728	0.00449998	0.919267
cg00021581	0.00613259	0.00855782	0.475321	-0.00392762	0.00483342	0.418418	-0.00833884	0.00696227	0.233916
cg00021600	0.099823	0.0433981	0.0235592	-0.033565	0.0245111	0.17401	-0.0615655	0.0353068	0.0843425
cg00021659	0.0341049	0.0387133	0.380495	-0.0332161	0.0218651	0.131948	-0.027978	0.0314955	0.376545
cg00021663	-0.040752	0.0163489	0.0143569	0.00520632	0.00923381	0.574156	0.0252407	0.0133008	0.0606807
cg00021712	-0.00507595	0.00858884	0.555885	0.00599823	0.00485094	0.219225	-0.00127077	0.00698751	0.856066
cg00021762	-0.0161202	0.0178513	0.368726	0.0124962	0.0100823	0.218151	0.0128589	0.014523	0.378101
cg00021764	-0.0192905	0.026587	0.469835	0.00324587	0.0150162	0.829314	0.0234137	0.02163	0.281703
cg00021766	0.00590133	0.0168941	0.727604	-0.0082393	0.0095417	0.389969	-0.00800231	0.0137443	0.56175
cg00021783	0.0132793	0.00638142	0.0400486	0.000336703	0.00360419	0.925761	-0.0072044	0.00519165	0.168379
cg00021786	-0.00226798	0.00695477	0.745041	-0.00241207	0.00392802	0.540593	0.000165023	0.00565811	0.976792
cg00021837	0.00402706	0.0123987	0.746026	-0.00400668	0.00700271	0.568523	-0.00644829	0.010087	0.524142
cg00021853	0.0077208	0.0273664	0.778442	-0.00263539	0.0154564	0.864965	0.00621759	0.0222642	0.780631
cg00021855	0.0485132	0.02627	0.0678065	-0.0137043	0.0148372	0.357939	-0.0371035	0.0213722	0.0856945
cg00021878	-0.00251339	0.0181038	0.889868	0.0047806	0.010225	0.64115	0.00507504	0.0147285	0.731154
cg00021892	-0.0360012	0.0266488	0.179822	0.011101	0.0150511	0.462547	0.0288931	0.0216803	0.185724
cg00021895	-0.00325655	0.0111058	0.769967	0.00244016	0.00627252	0.698103	-0.00218578	0.00903523	0.80935
cg00021944	0.00304283	0.00322936	0.348388	-0.000160694	0.00182393	0.929974	-0.00182474	0.00262727	0.488988
cg00021945	-0.00479187	0.00387944	0.219711	0.00355213	0.00219109	0.108194	0.000863915	0.00315615	0.784872
cg00022021	-0.0107823	0.0104306	0.303811	-0.00098209	0.00589116	0.867945	0.00461255	0.00848589	0.587982
cg00022024	-0.0228296	0.01989	0.253848	0.00532364	0.0112338	0.636629	0.0257708	0.0161817	0.114473
cg00022054	-0.0047757	0.0265373	0.857554	-0.00269467	0.0149882	0.857691	0.0022026	0.0215896	0.918948
cg00022059	-0.00225548	0.00530149	0.671446	-0.00151629	0.00299425	0.613714	0.000466345	0.00431306	0.914119
cg00022064	0.0489854	0.0320886	0.13009	-0.0303752	0.0181235	0.096924	-0.0193128	0.0261059	0.461198
cg00022076	-0.0113662	0.0100032	0.258619	0.0104114	0.00564976	0.0683814	0.0103759	0.00813816	0.205335
cg00022138	-0.00132315	0.00312317	0.672744	-0.00125812	0.00176395	0.477393	0.000558097	0.00254088	0.826603
cg00022145	-0.0239584	0.0209128	0.254737	0.00292722	0.0118115	0.804786	0.0236839	0.0170138	0.167061
cg00022235	0.0195454	0.0351919	0.579891	0.00813674	0.0198762	0.683162	-0.00881277	0.0286307	0.758881
cg00022259	0.0113108	0.00916757	0.220233	0.00504256	0.0051778	0.332513	-0.00624116	0.00745834	0.404739
cg00022262	0.0291485	0.0148475	0.0524573	-0.00979585	0.00838577	0.24558	-0.0182921	0.0120792	0.133159
cg00022264	-0.00526902	0.0232641	0.821294	0.00264093	0.0131395	0.841121	0.00268364	0.0189267	0.887536
cg00022308	0.00213103	0.00404335	0.599354	-0.000471246	0.00228367	0.836942	-0.00171699	0.0032895	0.602875
cg00022315	-0.0460412	0.0225863	0.0441981	0.0220939	0.0127566	0.0864284	0.0277706	0.0183752	0.133928
cg00022318	-0.0310131	0.0314467	0.326458	-0.000952006	0.017761	0.957362	0.0246898	0.0255837	0.336891
cg00022401	0.00772578	0.00747365	0.303804	-3.50376e-05	0.00422108	0.993394	-0.00363649	0.00608024	0.551164
cg00022492	0.00555301	0.00823953	0.501931	-0.00192604	0.00465365	0.679869	-0.00883294	0.00670333	0.190678
cg00022510	0.0191342	0.0230381	0.408248	-0.0176237	0.0130118	0.178712	-0.00604267	0.0187428	0.747837
cg00022594	-0.00231347	0.0113535	0.838958	-9.35471e-05	0.00641241	0.98839	0.0037665	0.00923673	0.684329
cg00022606	-9.39399e-05	0.00471324	0.984139	-0.00459624	0.00266202	0.0873905	0.00157161	0.00383449	0.682803
cg00022633	0.010451	0.00462596	0.0260852	-0.00611851	0.00261272	0.0212142	-0.00507756	0.00376348	0.180393
cg00022642	-0.00336664	0.00273074	0.220575	-0.00148661	0.00154231	0.337477	0.00366088	0.00222161	0.102587
cg00022688	-0.00445095	0.0221106	0.840878	-0.00281957	0.012488	0.82184	0.00335751	0.0179882	0.852321
cg00022826	-0.024983	0.0159195	0.119793	0.0186394	0.00899124	0.0407904	0.018073	0.0129514	0.166034
cg00022866	0.0187753	0.0206979	0.366572	-0.00342274	0.0116901	0.770301	-0.0151849	0.0168389	0.369386
cg00022871	0.00217213	0.0163384	0.894509	-0.00128443	0.00922786	0.889585	-0.00584287	0.0132922	0.661216
cg00022900	-0.0263119	0.0266673	0.326234	0.000102151	0.0150616	0.994602	0.0189653	0.0216954	0.384166
cg00022908	-0.0166567	0.0186597	0.37423	0.0106523	0.0105389	0.314623	0.0070275	0.0151808	0.644447
cg00022911	-0.0052652	0.00516241	0.310281	-0.00115502	0.0029157	0.692866	0.00165384	0.00419991	0.694599
cg00022938	-0.0410518	0.0425267	0.336762	0.0134856	0.0240189	0.575768	-0.00161509	0.0345979	0.962862
cg00022966	-0.00385161	0.0137688	0.780271	0.0139882	0.00777656	0.0751352	-0.000788009	0.0112017	0.944061
cg00023001	-0.0142758	0.0177788	0.423937	-0.000796224	0.0100414	0.93696	0.00196129	0.0144641	0.892418
cg00023003	0.0531781	0.0306993	0.0863797	-0.0228476	0.0173388	0.190672	-0.047276	0.0249756	0.0613237
cg00023024	-0.00846633	0.0186945	0.651637	0.00730176	0.0105586	0.490855	0.0203355	0.015209	0.184296
cg00023056	0.00297055	0.00447688	0.508548	-0.00152831	0.00252852	0.546956	-0.00255224	0.00364219	0.485125
cg00023132	0.0009792	0.00215907	0.651171	-0.000631042	0.00121943	0.605981	-0.00102834	0.00175653	0.559596
cg00023154	0.0125454	0.00784286	0.112908	-0.00607996	0.00442961	0.173018	-0.00423556	0.00638061	0.508366
cg00023168	-5.98188e-05	0.00512639	0.990714	0.00133344	0.00289536	0.646147	-0.00123666	0.00417061	0.767463
cg00023174	-0.0258184	0.0405761	0.526067	-0.00326485	0.0229172	0.887007	0.00407253	0.033011	0.902068
cg00023196	-0.00348314	0.0102361	0.734375	-0.00255171	0.00578131	0.659916	0.00094536	0.00832767	0.90985
cg00023197	0.00654965	0.0101518	0.520323	-0.00167833	0.00573368	0.77036	-0.00492252	0.00825906	0.55254
cg00023231	-0.00326108	0.038026	0.931833	-0.0106522	0.0214769	0.621017	-0.00810729	0.0309363	0.793823
cg00023233	0.000370991	0.00435699	0.932317	0.00119275	0.00246081	0.628972	0.0021075	0.00354466	0.553511
cg00023288	-0.00171556	0.00323577	0.597182	0.00172613	0.00182755	0.347234	0.00290163	0.00263248	0.273058
cg00023301	-0.0143753	0.0104962	0.173952	0.00475584	0.00592823	0.424358	0.00495363	0.00853929	0.56318
cg00023304	-0.0134985	0.0308154	0.662319	-0.0053485	0.0174044	0.759261	0.00523723	0.0250701	0.834957
cg00023321	0.00157695	0.0142601	0.912172	-0.0137166	0.00805406	0.0917249	0.00247551	0.0116014	0.831474
cg00023345	0.00107833	0.024648	0.965193	-0.00961089	0.0139211	0.491585	0.0118289	0.0200526	0.556617
cg00023351	0.0114721	0.00999194	0.253709	0.00243276	0.0056434	0.667357	-0.0110415	0.00812901	0.177492
cg00023363	-0.00807646	0.0364363	0.82504	-0.00471966	0.0205791	0.819081	-0.0102606	0.029643	0.729979
cg00023411	-0.000854094	0.0121855	0.944264	0.00650724	0.00688233	0.346729	-0.00572329	0.00991363	0.565051
cg00023415	-0.0197852	0.0112974	0.0830219	0.00404754	0.00638073	0.527338	0.0105094	0.00919109	0.255646
cg00023464	-0.00370124	0.0237936	0.876703	0.00922405	0.0134385	0.494088	-0.00189009	0.0193574	0.922416
cg00023507	0.0559912	0.0965113	0.563144	-0.0409076	0.0545091	0.454768	-0.0275048	0.0785174	0.726864
cg00023523	0.00874058	0.0411992	0.832427	0.0117674	0.0232691	0.614198	5.63634e-05	0.0335179	0.998662
cg00023526	-0.00198293	0.00503768	0.694717	0.00257119	0.00284526	0.368383	0.0017075	0.00409844	0.677866
cg00023648	0.00322287	0.0121789	0.791851	0.00914643	0.00687856	0.186703	-0.00247497	0.00990819	0.803273
cg00023673	-0.00443408	0.00823489	0.591487	0.00681076	0.00465103	0.146298	0.00111465	0.00669955	0.868203
cg00023695	-0.00596073	0.00291043	0.0432287	0.00209456	0.00164379	0.205599	0.001826	0.0023678	0.442456
cg00023702	0.00399586	0.0139724	0.775495	-0.000911833	0.00789152	0.908249	-0.0032036	0.0113673	0.778671
cg00023726	-0.0362161	0.0260724	0.167963	0.015382	0.0147256	0.298789	0.0295479	0.0212114	0.166764
cg00023728	-0.00199753	0.010197	0.845098	0.00932134	0.0057592	0.108766	0.00427616	0.00829581	0.607392
cg00023750	0.00397829	0.0172693	0.818286	-0.0143647	0.00975362	0.144021	0.00753906	0.0140496	0.592757
cg00023804	-0.0102313	0.0453447	0.821955	0.0254	0.0256105	0.323746	0.0234056	0.0368905	0.527258
cg00023808	-0.0618417	0.0321987	0.0576857	0.0355129	0.0181857	0.0536969	0.0386098	0.0261955	0.143711
cg00023826	0.0120081	0.00838049	0.155081	0.00093167	0.00473326	0.844365	-0.00708486	0.006818	0.301297
cg00023828	-0.00534686	0.03743	0.886702	0.00255717	0.0211403	0.903969	0.00554788	0.0304515	0.855812
cg00023916	-0.00195568	0.0157944	0.901711	0.000418133	0.00892062	0.96271	0.0044536	0.0128497	0.72964
cg00023919	-0.0112198	0.0244241	0.646984	0.0258021	0.0137946	0.0644063	0.00468189	0.0198704	0.814218
cg00023948	-0.0132035	0.0207631	0.526316	0.00158846	0.0117269	0.892531	0.0207297	0.016892	0.222691
cg00024046	-0.0312685	0.0153481	0.0443174	0.00896356	0.00866855	0.303666	0.0189671	0.0124866	0.131982
cg00024049	-0.0112997	0.0184833	0.542384	-0.00295626	0.0104393	0.777632	-0.000601652	0.0150372	0.968166
cg00024086	0.00346567	0.00758998	0.648961	-0.00226248	0.00428678	0.598844	-0.00289921	0.00617488	0.639743
cg00024102	-0.0306427	0.050278	0.543627	-0.00535208	0.0283968	0.850894	-0.0007282	0.040904	0.985832
cg00024170	-0.000720517	0.00835839	0.931481	0.0100482	0.00472078	0.0358029	0.00256394	0.00680002	0.706953
cg00024244	0.00470357	0.00396869	0.238816	-0.00256932	0.0022415	0.254482	-0.00572764	0.00322876	0.0791781
cg00024247	-0.00527481	0.0129612	0.684918	0.00593336	0.00732043	0.419605	-0.00086624	0.0105447	0.934695
cg00024269	-0.00856611	0.0296632	0.77336	-0.00213417	0.0167536	0.898896	0.00742869	0.0241327	0.758867
cg00024304	0.0280326	0.0249396	0.263751	-0.00564459	0.0140858	0.689491	-0.00670934	0.0202898	0.741595
cg00024313	0.0186165	0.0136202	0.174805	-0.00876972	0.00769262	0.257057	-0.0139023	0.0110808	0.212598
cg00024361	0.0014824	0.00808004	0.854813	0.00249129	0.00456357	0.58637	-0.00529364	0.00657357	0.422601
cg00024367	0.0117522	0.0152043	0.441413	-0.0124261	0.00858734	0.151081	-0.0156376	0.0123696	0.20916
cg00024377	-0.0225827	0.0220135	0.307483	0.0227571	0.0124331	0.0702344	0.0186561	0.0179092	0.300112
cg00024396	-0.00294249	0.00328651	0.372808	0.00222834	0.0018562	0.232845	0.00164776	0.00267376	0.539145
cg00024404	0.00218175	0.0039121	0.578326	-0.00209312	0.00220953	0.34581	-0.000686583	0.00318271	0.829652
cg00024416	-0.0277426	0.0244633	0.259541	0.0180996	0.0138168	0.193267	0.0114134	0.0199023	0.567639
cg00024437	0.0238126	0.0199532	0.235585	-0.0033175	0.0112695	0.769091	-0.00929166	0.0162331	0.568368
cg00024443	-0.0232043	0.0183059	0.207949	0.021262	0.0103391	0.042395	0.0167921	0.0148929	0.262273
cg00024456	-0.0127154	0.0088038	0.151842	0.0082167	0.00497235	0.101637	0.0039533	0.00716239	0.582237
cg00024471	0.0102217	0.0301444	0.735267	-0.0183904	0.0170254	0.282716	0.000843255	0.0245242	0.97264
cg00024494	-0.00853025	0.0216237	0.694079	-0.000487085	0.012213	0.968268	0.00222105	0.0175921	0.899791
cg00024515	-0.0129135	0.00959377	0.181398	-0.00839194	0.00541852	0.124665	0.0118771	0.00780508	0.131301
cg00024516	0.0477497	0.0359313	0.186961	-0.00723947	0.0202938	0.722059	-0.0498733	0.0292321	0.0911545
cg00024674	-0.00891875	0.0270252	0.742092	-0.00183156	0.0152637	0.904733	0.0285469	0.0219865	0.197204
cg00024701	0.00962023	0.00318663	0.00323367	-0.00266212	0.0017998	0.142314	-0.00445441	0.00259251	0.088921
cg00024705	-0.00272052	0.011364	0.811297	-0.00493792	0.00641834	0.443538	-9.1792e-06	0.00924526	0.99921
cg00024720	0.0446327	0.0244769	0.071282	-0.0278802	0.0138244	0.0464594	-0.0324356	0.0199134	0.106559
cg00024722	0.00888166	0.0062324	0.157311	-0.00425894	0.00352003	0.229221	-0.00544259	0.00507041	0.285726
cg00024740	0.0157616	0.0139844	0.262459	0.00581294	0.00789831	0.463506	-0.0150208	0.0113771	0.18982
cg00024790	0.00293608	0.00533193	0.58312	-0.000885469	0.00301145	0.769354	0.000103111	0.00433783	0.981084
cg00024792	-0.00725453	0.0145375	0.618883	0.00205776	0.00821073	0.802634	-0.000147385	0.0118271	0.990083
cg00024812	0.00108006	0.00206936	0.602897	-0.00162008	0.00116877	0.168847	-0.00172522	0.00168355	0.308001
cg00024870	0.0158418	0.0146009	0.280591	-0.00725656	0.00824653	0.381037	-0.00692167	0.0118787	0.561435
cg00024937	0.0137802	0.0236118	0.56082	0.00118636	0.0133358	0.929295	-0.00878232	0.0192095	0.64855
cg00024967	0.0167908	0.0197615	0.397579	-0.0173966	0.0111612	0.1223	-0.021335	0.0160771	0.187579
cg00024989	0.0566357	0.0262391	0.0333355	-0.0249938	0.0148197	0.0948759	-0.0465145	0.021347	0.0317306
cg00024998	-0.0175619	0.0443358	0.692884	0.00150534	0.0250406	0.952186	0.00107831	0.0360697	0.976211
cg00025002	-0.000520907	0.00890943	0.953496	-0.000336135	0.00503201	0.946877	-0.00127882	0.00724833	0.86032
cg00025063	0.00806569	0.0112248	0.474124	-0.0118456	0.00633974	0.0646837	-0.00254444	0.00913205	0.781118
cg00025138	0.0023038	0.00328261	0.484456	0.000674294	0.001854	0.716868	-0.00244102	0.00267059	0.36294
cg00025155	-0.000562378	0.00491056	0.909057	0.000863998	0.00277346	0.756065	0.000263079	0.00399502	0.94763
cg00025185	0.00792981	0.00996551	0.428115	-0.00686221	0.00562847	0.225697	-0.00393452	0.00810751	0.628552
cg00025197	0.00771603	0.0341349	0.821637	-0.0080478	0.0192792	0.677274	-0.0138632	0.0277707	0.618755
cg00025211	0.0130337	0.013506	0.336907	-0.00470361	0.00762814	0.53892	-0.00986534	0.0109879	0.371474
cg00025216	0.0125035	0.0150156	0.407036	-0.0124707	0.00848071	0.144636	0.00240761	0.012216	0.844168
cg00025278	-0.0317398	0.0151797	0.0391207	0.0155719	0.00857341	0.0723807	0.0191138	0.0123495	0.124909
cg00025328	-0.0241016	0.0254614	0.346174	0.0136041	0.0143805	0.346467	0.0270495	0.0207143	0.194664
cg00025331	0.00880916	0.0227187	0.699043	0.0118962	0.0128314	0.356145	-0.00917957	0.018483	0.620548
cg00025347	0.0053658	0.0147722	0.717211	-0.00424463	0.00834328	0.612072	-0.00459083	0.012018	0.703292
cg00025354	0.0144921	0.0155056	0.352273	-0.00480757	0.00875748	0.584277	-0.009124	0.0126147	0.471228
cg00025357	0.0539531	0.0303099	0.0781669	-0.0366023	0.0171189	0.0349935	-0.0553935	0.0246588	0.026923
cg00025405	0.00356615	0.0148139	0.810267	-0.00569171	0.00836683	0.497937	-0.00518255	0.012052	0.668127
cg00025436	-0.00520024	0.0026707	0.0543802	-0.000543043	0.0015084	0.719612	0.00281883	0.00217277	0.197558
cg00025439	-0.034087	0.0205602	0.100534	0.0236161	0.0116123	0.044684	0.0284713	0.0167269	0.0919026
cg00025496	0.0126836	0.0236903	0.593592	0.012588	0.0133802	0.349122	-0.0148815	0.0192734	0.441899
cg00025518	0.0198987	0.0424454	0.640249	-0.0021579	0.023973	0.92846	-0.0206007	0.0345317	0.552168
cg00025526	-0.00589413	0.00831517	0.480106	0.00459095	0.00469637	0.330702	-0.00380025	0.00676486	0.57556
cg00025590	-0.00810719	0.0126328	0.52253	0.00658621	0.00713496	0.358228	0.00459518	0.0102775	0.655783
cg00025591	0.00673195	0.023749	0.777421	-0.00606027	0.0134133	0.652404	-0.0134411	0.0193212	0.488284
cg00025626	-0.0221428	0.0183116	0.229486	0.0161149	0.0103423	0.12242	0.00372579	0.0148976	0.803038
cg00025643	-0.0160072	0.0204244	0.435089	-0.00306705	0.0115356	0.790893	0.016569	0.0166164	0.321148
cg00025647	-0.0289943	0.0358116	0.420113	0.00275635	0.0202262	0.891883	0.00243528	0.0291348	0.933556
cg00025663	0.00476873	0.0115762	0.681282	-0.000495984	0.0065382	0.939686	-0.00385412	0.00941792	0.683262
cg00025680	0.00121426	0.0214736	0.955022	-0.0181359	0.0121282	0.138036	0.00199487	0.01747	0.909322
cg00025715	-0.00379345	0.0090691	0.676656	0.00181089	0.00512219	0.724444	-0.00091075	0.00737823	0.902013
cg00025751	0.00437399	0.0170098	0.797606	0.00524007	0.00960706	0.586691	-0.0128117	0.0138384	0.356822
cg00025795	0.00362447	0.00917993	0.69383	0.0047543	0.00518478	0.361408	-0.0113176	0.00746839	0.13289
cg00025823	-0.0152019	0.0161976	0.350281	0.000321343	0.00914834	0.972051	0.0126548	0.0131777	0.339256
cg00025877	-0.00303299	0.00416896	0.468644	8.44041e-05	0.00235461	0.971478	0.00202571	0.00339169	0.551714
cg00025972	-0.0123774	0.00790683	0.120713	0.00593906	0.00446574	0.186633	0.0103474	0.00643266	0.110927
cg00025981	-0.00120683	0.00669466	0.857315	0.0022884	0.00378111	0.546433	0.00103297	0.00544649	0.84997
cg00025982	-0.00332485	0.00937565	0.723632	0.00559769	0.00529532	0.293064	0.00601653	0.00762762	0.432144
cg00025987	0.00674906	0.0219395	0.759024	-0.00167545	0.0123914	0.892722	-0.00575388	0.0178491	0.747865
cg00025991	0.0126426	0.0252822	0.618155	-0.00882927	0.0142793	0.537793	-0.0114454	0.0205685	0.57917
cg00026030	0.00149059	0.00427364	0.727997	-0.00148191	0.00241373	0.540671	-0.000888151	0.00347685	0.798913
cg00026104	0.00185129	0.00331925	0.57829	-0.00161572	0.0018747	0.39087	-0.00130134	0.0027004	0.630948
cg00026119	0.00034693	0.00553064	0.95011	0.00222886	0.00312368	0.47721	0.00241102	0.00449949	0.593282
cg00026141	-0.0027799	0.0146789	0.850186	0.00518662	0.00829057	0.533029	0.00110175	0.0119421	0.926682
cg00026183	-0.0110643	0.0137256	0.422133	-0.000137612	0.00775218	0.985873	0.016103	0.0111666	0.152471
cg00026222	0.00643414	0.0051955	0.218524	-0.000888697	0.0029344	0.762642	-0.00551485	0.00422684	0.195043
cg00026230	0.00264818	0.00300401	0.380179	0.000128501	0.00169665	0.939782	-0.000363465	0.00244393	0.882079
cg00026239	-0.0112303	0.020006	0.575844	-0.00130515	0.0112993	0.90828	0.00962486	0.016276	0.555646
cg00026290	-0.0238363	0.0359374	0.508712	-8.24843e-05	0.0202973	0.996766	-0.00804347	0.0292371	0.78381
cg00026302	0.0192248	0.0274602	0.485526	-0.0223411	0.0155094	0.152917	-0.00823313	0.0223405	0.713273
cg00026327	-0.0038599	0.0350984	0.912655	0.0065819	0.0198234	0.740578	0.0109149	0.0285545	0.703106
cg00026346	0.00760559	0.0176593	0.667644	-0.010298	0.00997389	0.304381	-0.00211143	0.0143668	0.883461
cg00026362	-0.0534307	0.0278649	0.0580872	0.0111201	0.015738	0.481503	0.0232399	0.0226697	0.307814
cg00026363	0.0137504	0.0300003	0.647721	-0.0242088	0.016944	0.156255	-0.0010267	0.0244069	0.966532
cg00026374	0.00159736	0.00347198	0.646484	-0.0023129	0.00196096	0.241065	0.00132288	0.00282465	0.640586
cg00026375	0.0104908	0.00588324	0.0776563	0.000847857	0.00332283	0.799133	-0.00606938	0.00478635	0.207781
cg00026401	0.000107544	0.0214411	0.996008	-0.0035329	0.0121098	0.771104	-0.00417782	0.0174435	0.811214
cg00026412	0.0239245	0.0383957	0.534663	0.00338593	0.0216857	0.876247	-0.0111938	0.0312371	0.720852
cg00026455	-0.000644759	0.0116006	0.95579	0.00162226	0.00655196	0.804963	0.00423443	0.00943774	0.65466
cg00026457	-0.0165614	0.00934499	0.0794645	-0.00121924	0.00527801	0.817793	0.00247852	0.00760268	0.745115
cg00026458	-0.0022481	0.0105957	0.832414	0.00012432	0.00598441	0.983468	-0.00239221	0.00862021	0.781972
cg00026472	-0.00443715	0.0115385	0.701403	-0.00415029	0.00651689	0.525707	0.00696676	0.00938723	0.459769
cg00026546	0.00272648	0.0124579	0.827217	-0.00766893	0.00703614	0.278415	2.54961e-05	0.0101352	0.997998
cg00026553	-0.0582241	0.0275371	0.0370202	0.0282063	0.0155529	0.0728036	0.040167	0.022403	0.0760696
cg00026554	-0.00976827	0.0159284	0.541125	0.0059173	0.00899629	0.512242	-0.000461509	0.0129587	0.971663
cg00026570	-0.00830417	0.0139136	0.551992	0.00122007	0.00785835	0.876937	0.0044924	0.0113195	0.692325
cg00026603	-0.0317187	0.0237252	0.184343	0.0232204	0.0133999	0.0862616	0.0268572	0.0193018	0.167244
cg00026703	-0.0112395	0.0110406	0.311179	0.00609711	0.0062357	0.330593	0.0075824	0.00898218	0.400636
cg00026729	0.00133812	0.00649142	0.837112	0.00128809	0.00366632	0.726095	0.000391765	0.00528114	0.941017
cg00026731	0.00676772	0.00400474	0.0942205	-0.00228336	0.00226186	0.315217	-0.00462529	0.00325808	0.158887
cg00026776	0.00255023	0.00850329	0.76488	-0.00307003	0.00480262	0.524157	-0.0064681	0.00691791	0.352097
cg00026803	-0.0198893	0.0221237	0.370855	0.00545765	0.0124954	0.663237	0.0155648	0.0179989	0.389282
cg00026853	-0.00287493	0.00217148	0.1886	0.00181742	0.00122644	0.141585	0.00287593	0.00176662	0.106752
cg00026857	-0.027925	0.0156342	0.0771682	0.011317	0.00883014	0.202994	0.0129399	0.0127193	0.311498
cg00026891	0.0154759	0.0263781	0.558757	-0.0234937	0.0148982	0.118031	-0.0158488	0.0214601	0.461961
cg00026909	-0.0179315	0.0161934	0.27086	0.00941409	0.00914597	0.305865	0.0168627	0.0131743	0.203576
cg00026919	0.000443802	0.00995415	0.964529	-0.0046294	0.00562206	0.41226	-0.00287239	0.00809827	0.723582
cg00026920	-0.000898603	0.00917607	0.922189	0.00226046	0.0051826	0.663677	-0.00298538	0.00746526	0.690098
cg00026958	-0.00508767	0.0484927	0.916657	-0.01445	0.0273884	0.598974	-0.00707238	0.0394516	0.858098
cg00026974	-0.0125748	0.00913653	0.17186	0.00436064	0.00516027	0.400146	0.00597054	0.00743309	0.423781
cg00027029	0.00618223	0.00951689	0.517466	0.00276693	0.00537509	0.607874	-0.00648793	0.00774253	0.404092
cg00027038	-0.00341396	0.0128502	0.791049	-0.00180502	0.00725776	0.804111	0.00564764	0.0104544	0.590273
cg00027076	0.0336654	0.0277981	0.22878	-0.0108151	0.0157002	0.492544	-0.0246769	0.0226153	0.277878
cg00027083	-0.00165899	0.0124125	0.89395	0.00351297	0.00701055	0.617426	-0.0110987	0.0100983	0.274434
cg00027114	0.0322354	0.0138971	0.0224396	-0.0181512	0.00784903	0.0228398	-0.00951718	0.0113061	0.401964
cg00027155	-0.00232414	0.0721614	0.974372	0.0647556	0.0407564	0.115317	-0.029531	0.0587074	0.61608
cg00027162	0.0289897	0.0404173	0.47492	-0.0401046	0.0228275	0.082066	-0.0380607	0.0328818	0.249881
cg00027232	-0.00590917	0.0228998	0.796914	0.00142713	0.0129337	0.912364	0.00204941	0.0186303	0.912631
cg00027294	-0.00702054	0.00989969	0.479904	0.0101772	0.0055913	0.0717835	0.0097472	0.00805396	0.229099
cg00027400	0.0186471	0.0131742	0.160113	-0.00568156	0.00744072	0.446954	-0.00757663	0.0107179	0.4813
cg00027420	0.0965602	0.0412281	0.021199	-0.0436775	0.0232854	0.063667	-0.0793438	0.0335414	0.0199723
cg00027466	-0.0263033	0.0150252	0.0831427	-0.00606156	0.00848618	0.476748	0.0160155	0.0122239	0.193198
cg00027499	-0.00417454	0.00385749	0.281823	0.00158833	0.00217869	0.467723	0.0026851	0.00313829	0.394308
cg00027570	0.00551014	0.0106133	0.604809	0.000146115	0.00599432	0.980603	-0.00770161	0.00863449	0.3746
cg00027586	0.0377402	0.0351334	0.285372	-0.0360554	0.0198432	0.0722706	-0.00490203	0.028583	0.864183
cg00027619	-0.0120129	0.027112	0.65868	-0.0109854	0.0153127	0.474832	0.00725607	0.0220572	0.742883
cg00027637	-0.0576497	0.0282845	0.0442235	0.0268043	0.015975	0.0965545	0.0167982	0.0230111	0.467128
cg00027650	-0.0127205	0.0219181	0.563001	0.0055028	0.0123793	0.657649	0.010826	0.0178317	0.545174
cg00027662	-0.00808833	0.00888357	0.364803	0.00641002	0.0050174	0.204423	0.00264803	0.00722729	0.714862
cg00027669	-0.00370049	0.0301399	0.902535	-0.00177368	0.0170229	0.917228	-0.00149305	0.0245205	0.951571
cg00027674	0.0187705	0.0124847	0.135932	-0.00182163	0.0070513	0.796687	-0.0148397	0.010157	0.147206
cg00027712	0.0136066	0.0208483	0.515512	-0.00734798	0.011775	0.534056	-0.00480635	0.0169613	0.777489
cg00027729	0.000123039	0.0105873	0.990751	0.00136592	0.00597967	0.81979	-0.00372478	0.00861339	0.666371
cg00027808	0.00456145	0.00241317	0.0616824	-0.00167739	0.00136295	0.221377	-0.00302548	0.00196325	0.126526
cg00027842	0.0111776	0.0125489	0.375262	-0.00922676	0.00708758	0.19603	-0.00217399	0.0102093	0.831814
cg00027940	0.0375079	0.0370593	0.31398	-0.0331715	0.0209309	0.116232	-0.0224598	0.0301499	0.458093
cg00027948	0.0327823	0.013883	0.0201879	-0.0143513	0.00784104	0.0702485	-0.0216811	0.0112946	0.0578173
cg00027990	0.00213453	0.00960241	0.824549	0.00648217	0.00542339	0.234884	-0.000274965	0.0078121	0.971994
cg00027995	-0.00413184	0.00828867	0.619254	0.00104322	0.0046814	0.82412	-0.00243743	0.0067433	0.718534
cg00028013	0.0266225	0.019757	0.180928	-0.00333746	0.0111587	0.765504	-0.0115997	0.0160735	0.472217
cg00028014	-0.0363202	0.0308276	0.241581	0.0321999	0.0174113	0.0674183	0.0393167	0.02508	0.120185
cg00028022	-0.0504054	0.0430019	0.243972	-0.0268605	0.0242873	0.271457	0.0387749	0.0349845	0.270426
cg00028034	0.0227494	0.011625	0.0532016	-0.00213535	0.00656577	0.745705	-0.0190699	0.00945764	0.0464996
cg00028056	-0.0125308	0.0226227	0.580905	-0.0184836	0.0127772	0.151198	0.0136855	0.0184048	0.458907
cg00028060	-0.00514808	0.0208351	0.805358	-0.00807712	0.0117676	0.494089	0.00347156	0.0169505	0.838149
cg00028135	-0.000838963	0.0220881	0.969779	0.0162587	0.0124752	0.195532	-0.000480987	0.0179699	0.978701
cg00028184	0.0121328	0.00717198	0.0938828	-0.00269492	0.0040507	0.507423	-0.00368999	0.00583481	0.528592
cg00028211	-0.00220037	0.0328044	0.946658	-0.0142597	0.0185278	0.443365	0.0159958	0.0266882	0.550317
cg00028232	0.00836344	0.0219916	0.704545	-0.00112926	0.0124208	0.927744	-0.0182733	0.0178915	0.309607
cg00028250	-0.0021672	0.0102831	0.833517	-0.00265538	0.00580784	0.648535	0.00342903	0.00836588	0.682786
cg00028251	0.0280492	0.0255839	0.275607	-0.00110264	0.0144497	0.939329	-0.0132901	0.020814	0.524626
cg00028299	0.0486445	0.0206471	0.0204638	-0.0125935	0.0116614	0.282823	-0.0382303	0.0167976	0.025026
cg00028302	0.00305555	0.0101365	0.763718	-0.00468382	0.00572504	0.415269	0.00157994	0.00824661	0.848462
cg00028308	0.0191167	0.0287474	0.50762	0.000454869	0.0162364	0.977707	-0.0110175	0.0233876	0.63863
cg00028318	-0.004181	0.017239	0.808875	0.00125646	0.00973651	0.897586	0.0133473	0.0140249	0.343599
cg00028336	0.0177766	0.0314024	0.572627	0.0086177	0.0177359	0.62813	-0.00408064	0.0255476	0.873425
cg00028338	0.00989188	0.0178735	0.581225	-0.00240187	0.0100949	0.812433	0.000356402	0.0145411	0.980496
cg00028429	0.00362055	0.0203801	0.859364	-0.0177939	0.0115106	0.125358	-0.0019301	0.0165804	0.907567
cg00028431	-0.023171	0.0199543	0.248381	-0.00601506	0.0112701	0.594745	0.0140984	0.016234	0.387269
cg00028455	0.00113395	0.00298363	0.704725	-0.00292812	0.00168514	0.0854203	-0.0007351	0.00242735	0.762653
cg00028467	-0.0154273	0.0258987	0.552762	0.0117944	0.0146274	0.422011	0.0147929	0.02107	0.484292
cg00028480	-0.00678132	0.00808998	0.403937	0.00529401	0.00456918	0.249421	0.000198645	0.00658166	0.975984
cg00028487	0.00164502	0.00454764	0.718332	-0.00130875	0.00256848	0.611519	-6.01066e-05	0.00369976	0.987071
cg00028507	0.0134759	0.0222834	0.546742	-0.00467743	0.0125855	0.710955	-0.00139508	0.0181288	0.938817
cg00028515	-0.0238074	0.0130737	0.0716568	-0.00521273	0.00738399	0.481894	0.016036	0.0106362	0.134855
cg00028550	0.00955919	0.0368885	0.796072	0.00809734	0.0208344	0.698377	-0.00037434	0.0300109	0.990073
cg00028595	0.0458038	0.0291179	0.118931	-0.0147662	0.0164456	0.371449	-0.0171298	0.023689	0.471334
cg00028636	0.00256493	0.00524415	0.625861	-0.00335885	0.00296187	0.259549	-0.00189587	0.00426641	0.657754
cg00028677	-0.00244344	0.00911807	0.78928	0.00814537	0.00514984	0.116946	0.00285417	0.00741807	0.701249
cg00028678	-0.0264391	0.0292024	0.367488	-0.00506468	0.0164934	0.759439	0.00444808	0.0237578	0.85187
cg00028749	0.00603479	0.00468964	0.201183	-0.0038465	0.00264868	0.149631	-0.00336441	0.00381529	0.380031
cg00028757	0.000799356	0.00268444	0.766506	0.00200701	0.00151616	0.188667	-0.000309209	0.00218394	0.8877
cg00028813	0.00401507	0.0130212	0.758472	-0.00305305	0.00735433	0.678949	0.00508795	0.0105935	0.632092
cg00028829	0.00202659	0.00338857	0.551174	-0.00149618	0.00191385	0.436238	0.000456791	0.00275679	0.868737
cg00028844	-0.0123231	0.0129222	0.342615	0.0113179	0.00729841	0.124188	0.0139829	0.010513	0.186585
cg00028870	0.00136707	0.00275252	0.620542	-0.00043887	0.00155461	0.778307	-0.00111588	0.00223933	0.619382
cg00028881	0.00174307	0.00505569	0.731003	0.0021667	0.00285543	0.449794	-0.00355744	0.00411309	0.389202
cg00028899	0.0118497	0.0117445	0.315482	-0.00352464	0.00663324	0.596371	-0.0107693	0.00955482	0.262448
cg00028918	0.00471754	0.00333933	0.160905	-0.00366684	0.00188604	0.0547384	0.00023847	0.00271673	0.930232
cg00028935	-0.017074	0.0310642	0.583819	0.00988869	0.0175449	0.5743	-0.000276823	0.0252725	0.991283
cg00028993	0.0196246	0.021572	0.365198	-0.0134754	0.0121838	0.271428	-0.00164348	0.0175501	0.925582
cg00029031	-0.0183742	0.0145169	0.208619	0.0125988	0.00819909	0.127611	0.020337	0.0118103	0.0882311
cg00029052	-0.000618755	0.0150975	0.967392	0.00626589	0.00852701	0.464199	-0.00363629	0.0122827	0.767818
cg00029150	-0.00281745	0.0030195	0.353069	0.00158735	0.0017054	0.354254	0.000542693	0.00245653	0.825616
cg00029161	0.00370381	0.00391164	0.346035	-0.000809441	0.00220928	0.714869	-0.000754826	0.00318234	0.813003
cg00029229	0.0571233	0.0270798	0.0374541	-0.0331687	0.0152945	0.0325277	-0.0426565	0.0220309	0.0557229
cg00029233	0.000892047	0.00310766	0.774682	-0.000802251	0.00175519	0.64863	-0.00132703	0.00252826	0.600853
cg00029246	0.0670279	0.0417018	0.111202	-0.0391914	0.023553	0.0993132	-0.0544568	0.0339268	0.111684
cg00029256	-0.0141293	0.0215765	0.5141	0.00442225	0.0121863	0.717471	0.0167632	0.0175537	0.341945
cg00029284	-0.0185075	0.0249663	0.460285	0.0213692	0.0141009	0.132876	0.00890694	0.0203115	0.661977
cg00029336	-0.00469058	0.0143516	0.744491	0.000934281	0.00810573	0.908473	0.00877756	0.0116759	0.453991
cg00029353	0.00219731	0.00262189	0.404034	-0.00235676	0.00148083	0.114714	-0.00171463	0.00213305	0.423437
cg00029397	0.00886524	0.00587648	0.134619	-0.00289456	0.00331901	0.385277	-0.00569112	0.00478085	0.236765
cg00029451	0.00401816	0.00964477	0.677871	-0.00828871	0.00544732	0.131326	-0.00233555	0.00784657	0.766598
cg00029458	-0.00227389	0.00832544	0.785332	-0.00374415	0.00470217	0.427805	0.00368512	0.00677322	0.587628
cg00029465	-0.00721727	0.015771	0.648231	-0.00557742	0.00890738	0.532667	0.00178652	0.0128306	0.889547
cg00029521	-0.011935	0.0122946	0.334063	0.00444414	0.00694393	0.523664	0.0099561	0.0100024	0.322005
cg00029583	-0.00884755	0.0146817	0.548149	-0.0027973	0.00829214	0.736579	0.0137071	0.0119444	0.253936
cg00029587	0.00262653	0.0276846	0.924609	-0.0126614	0.0156362	0.420046	0.00707629	0.022523	0.754052
cg00029597	0.0225011	0.0153613	0.146178	-0.00781636	0.00867597	0.369839	-0.0213577	0.0124973	0.0906183
cg00029640	-0.00467033	0.00977257	0.633785	0.00511004	0.0055195	0.356816	0.00365948	0.00795054	0.646335
cg00029647	-0.00453008	0.0101875	0.657537	0.00153558	0.00575383	0.790123	0.00056302	0.00828808	0.945979
cg00029648	-0.0125383	0.0333518	0.707774	-0.0241616	0.018837	0.202634	0.0122145	0.0271336	0.65359
cg00029678	0.00655366	0.00904916	0.470651	0.000366087	0.00511093	0.943044	-0.00553127	0.00736201	0.454257
cg00029694	-0.0483181	0.0294942	0.104582	0.0250925	0.0166582	0.135202	0.0326071	0.0239952	0.177298
cg00029701	-0.027397	0.021259	0.200528	0.0127706	0.012007	0.290123	0.00994578	0.0172954	0.566573
cg00029751	0.00494498	0.00939419	0.599809	-0.00718786	0.0053058	0.178622	0.00289785	0.00764271	0.705386
cg00029812	-0.0112501	0.00581614	0.0559621	0.00567753	0.00328493	0.0870738	0.0115116	0.00473176	0.0167943
cg00029821	0.006817	0.0100192	0.49786	-0.00557265	0.0056588	0.327159	-0.00823362	0.0081512	0.314929
cg00029822	0.00103912	0.00309988	0.738181	0.00062683	0.0017508	0.721095	-0.0001511	0.00252193	0.952346
cg00029825	-0.0123674	0.0253247	0.626391	0.00608001	0.0143032	0.671711	0.00935141	0.0206031	0.650915
cg00029826	0.00226506	0.00433676	0.602645	0.00215902	0.00244938	0.380227	-0.000411807	0.0035282	0.907322
cg00029831	0.00323155	0.00612211	0.598797	-0.00268286	0.00345774	0.439677	-0.0039608	0.00498069	0.428401
cg00029922	0.0230648	0.0338853	0.497682	-0.00201887	0.0191382	0.916204	0.00603838	0.0275676	0.827075
cg00029928	0.00110242	0.0163948	0.946526	-0.00518438	0.00925968	0.576833	0.00407673	0.0133381	0.760522
cg00029931	-0.00803094	0.0105024	0.446301	0.00516427	0.0059317	0.386088	0.00518688	0.00854429	0.545216
cg00029943	-0.00925781	0.0107803	0.392562	0.00806014	0.00608865	0.18865	0.00240798	0.00877037	0.784234
cg00029973	-0.0056426	0.00966914	0.560852	0.000640433	0.00546109	0.906885	0.0057523	0.0078664	0.466371
cg00029979	0.0170121	0.0088603	0.0577614	-0.00450542	0.00500425	0.370158	-0.00859661	0.00720835	0.23591
cg00030005	-0.0179198	0.0234481	0.446566	0.0073908	0.0132434	0.578067	0.0111445	0.0190764	0.560426
cg00030074	0.00380421	0.00917606	0.679356	-0.0011675	0.0051826	0.822236	-0.00285803	0.00746525	0.702664
cg00030125	-0.018848	0.0227106	0.408601	-0.000782823	0.0128269	0.95146	0.00444345	0.0184764	0.81045
cg00030176	0.0046852	0.00623397	0.454117	-0.00289457	0.00352092	0.413012	0.00122242	0.00507169	0.810037
cg00030290	-0.0159065	0.0232889	0.496213	0.00228652	0.0131535	0.862355	0.00484239	0.0189468	0.798812
cg00030291	-0.000979826	0.0089763	0.913301	-0.00511811	0.00506977	0.315204	0.000167141	0.00730273	0.981787
cg00030296	0.0119287	0.0191089	0.533916	0.00685674	0.0107926	0.526702	-0.00315915	0.0155462	0.839392
cg00030420	-0.0262283	0.0213339	0.221858	0.00944549	0.0120493	0.434986	0.00984216	0.0173563	0.571967
cg00030422	-0.0111644	0.018712	0.552123	0.00422671	0.0105685	0.690074	0.00450175	0.0152233	0.768074
cg00030423	-0.00381324	0.00335897	0.259044	0.000568834	0.00189713	0.764935	0.00212248	0.00273271	0.439211
cg00030427	-0.00975985	0.0292905	0.739689	-0.00335595	0.0165431	0.839665	0.0215106	0.0238295	0.368905
cg00030432	0.00482895	0.0132052	0.715388	-0.00122889	0.00745825	0.869465	0.0002459	0.0107432	0.981785
cg00030476	-0.00651063	0.0100624	0.519129	0.00721814	0.00568321	0.207063	0.00419283	0.00818635	0.609682
cg00030501	-0.0128335	0.0121956	0.29525	-0.00432687	0.00688803	0.531352	0.0030146	0.00992183	0.761898
cg00030523	-0.0144769	0.0126181	0.254043	0.00457954	0.00712662	0.521987	0.0128227	0.0102655	0.214604
cg00030584	0.0253674	0.0224729	0.261739	0.00138327	0.0126926	0.913439	-0.0157156	0.018283	0.392121
cg00030588	0.00925476	0.0140624	0.512005	-0.00616919	0.0079424	0.439182	-0.00945657	0.0114406	0.410483
cg00030591	-0.0267712	0.0241639	0.270615	0.011795	0.0136476	0.389561	0.0256418	0.0196587	0.195169
cg00030604	0.0034272	0.0245127	0.889095	0.00715753	0.0138447	0.606329	-0.00300402	0.0199425	0.880574
cg00030627	-0.00330791	0.0118928	0.781488	0.000839503	0.006717	0.900794	0.00585258	0.00967548	0.546652
cg00030682	0.00495489	0.0120435	0.681665	0.00242911	0.00680211	0.721776	-0.00359819	0.00979807	0.714235
cg00030774	-0.0111056	0.0106226	0.298377	0.00418663	0.00599958	0.486942	0.0104761	0.00864207	0.228342
cg00030807	0.00595178	0.0207117	0.774441	-0.00928518	0.0116978	0.429258	0.0156612	0.0168501	0.354944
cg00030816	0.00119904	0.00344045	0.728203	-0.00151182	0.00194315	0.438427	-0.00127572	0.002799	0.649559
cg00030909	-0.0131032	0.0117715	0.268375	-0.00332476	0.00664847	0.618141	0.00590124	0.00957676	0.539188
cg00030959	0.00063936	0.00549191	0.907559	0.0013217	0.00310181	0.670964	0.000710355	0.00446798	0.874006
cg00031013	-0.0010754	0.0248579	0.965581	0.00226642	0.0140396	0.872087	0.0147954	0.0202233	0.466157
cg00031042	0.0320102	0.038173	0.40376	-0.0215593	0.02156	0.319787	-0.0224042	0.0310559	0.472373
cg00031059	-0.0226028	0.0111127	0.0446577	0.012554	0.00627639	0.0482459	0.0065912	0.0090408	0.467709
cg00031063	-0.00690665	0.0139845	0.622497	-0.00325964	0.00789838	0.68073	0.00615834	0.0113772	0.589537
cg00031105	0.0158423	0.0147577	0.285684	-0.00412889	0.00833507	0.621452	-0.00731921	0.0120062	0.543525
cg00031162	0.000645244	0.022805	0.977485	0.00402639	0.0128801	0.755245	0.00349884	0.0185531	0.850808
cg00031165	-0.00938953	0.0207476	0.651867	-0.00285352	0.0117182	0.808117	0.012031	0.0168794	0.477687
cg00031187	-0.0516157	0.0239063	0.0332845	0.0153321	0.0135021	0.258923	0.0342318	0.0194491	0.0815157
cg00031235	-0.00538178	0.0137877	0.697139	0.009641	0.00778724	0.218655	0.0141865	0.0112171	0.208971
cg00031256	-0.0220253	0.0293416	0.454663	-0.000757585	0.016572	0.963631	0.0183849	0.0238711	0.443048
cg00031277	0.0177482	0.0150071	0.239807	-0.00503731	0.00847593	0.553676	-0.0069745	0.0122091	0.569136
cg00031340	-0.00240444	0.00678411	0.723784	-0.00396823	0.00383164	0.302915	0.00684143	0.00551926	0.2181
cg00031346	-0.0172021	0.0279298	0.539385	-0.016933	0.0157746	0.285714	0.00974119	0.0227225	0.669081
cg00031362	-0.0119751	0.0433598	0.782992	-0.00272311	0.0244894	0.911689	-0.0123833	0.0352756	0.726309
cg00031393	0.00366639	0.0213779	0.864181	-0.00311749	0.0120741	0.796798	-0.0140364	0.0173921	0.42159
cg00031402	0.00745845	0.0141016	0.598066	0.00268372	0.00796454	0.736869	-0.015031	0.0114725	0.193198
cg00031443	0.000741708	0.00711003	0.91713	-0.00427184	0.00401571	0.290042	-2.19262e-05	0.00578441	0.996983
cg00031456	0.00176304	0.00278024	0.527472	-0.00191386	0.00157027	0.225841	-0.00163221	0.00226188	0.47225
cg00031476	-0.00247002	0.00675562	0.715433	-0.00210934	0.00381554	0.58164	0.00290173	0.00549608	0.598718
cg00031491	-0.00720188	0.0152658	0.638143	-0.000250761	0.00862206	0.976857	0.0138838	0.0124196	0.266344
cg00031550	0.0125279	0.0211255	0.554532	0.000591045	0.0119316	0.960593	-0.00721948	0.0171868	0.675362
cg00031568	0.00889382	0.0190657	0.641905	-0.00352688	0.0107682	0.743968	0.00368652	0.015511	0.812633
cg00031663	0.00062177	0.00256593	0.809041	0.000400524	0.00144923	0.782845	-2.19841e-05	0.00208753	0.991619
cg00031705	0.0257982	0.0271649	0.344606	0.000888736	0.0153426	0.953925	-0.00931743	0.0221002	0.67424
cg00031708	-0.00297276	0.0152051	0.845398	-0.00542065	0.00858778	0.529376	0.00323711	0.0123702	0.794113
cg00031722	0.0073171	0.0117555	0.535098	-0.00129326	0.00663944	0.845965	-0.00501365	0.00956376	0.6013
cg00031779	-0.00286264	0.0129612	0.825659	-0.000727004	0.00732042	0.921094	0.00448477	0.0105447	0.671542
cg00031803	-0.0364088	0.0355143	0.307799	-0.00119451	0.0200583	0.952634	0.0121883	0.0288929	0.674064
cg00031823	0.0256341	0.0324226	0.431071	-0.00172499	0.0183121	0.925143	-0.0055192	0.0263776	0.834697
cg00031896	0.0114396	0.00558175	0.0430884	-0.00628462	0.00315255	0.0489857	-0.00795598	0.00454107	0.0829012
cg00031999	-0.0162543	0.0139739	0.247577	0.00845113	0.00789239	0.286892	0.017538	0.0113686	0.126132
cg00032094	-0.00768584	0.0251993	0.761012	0.00578773	0.0142325	0.685147	-0.00395542	0.0205011	0.847408
cg00032173	0.00165499	0.00703485	0.814501	-0.000414352	0.00397325	0.917156	-0.00110315	0.00572325	0.847554
cg00032184	-0.0160442	0.0186885	0.392707	-0.000705526	0.0105552	0.946844	0.00784659	0.0152042	0.60696
cg00032192	0.0228478	0.0498207	0.647537	0.0166765	0.0281385	0.554774	-0.00746768	0.040532	0.854205
cg00032195	-0.00801465	0.0123944	0.51938	-0.000237285	0.00700029	0.973029	0.0128202	0.0100835	0.206598
cg00032227	-0.00819131	0.00542101	0.133999	0.00406841	0.00306176	0.187006	0.00507353	0.0044103	0.252786
cg00032246	0.000507442	0.00811446	0.950264	-0.000753785	0.00458301	0.869697	-0.00624448	0.00660158	0.346522
cg00032308	-0.0153802	0.0594875	0.796528	0.0242286	0.0335983	0.47255	0.0138394	0.0483965	0.775513
cg00032336	-0.00456755	0.00451251	0.313936	-0.00240053	0.00254865	0.348568	0.00378691	0.00367119	0.304835
cg00032355	0.0299447	0.0127604	0.0209536	-0.00652918	0.00720701	0.367185	-0.0133805	0.0103813	0.200466
cg00032366	0.00637511	0.0255224	0.803277	0.0125127	0.0144149	0.387493	0.00562279	0.0207639	0.787117
cg00032376	0.00842879	0.0417523	0.840432	0.00702779	0.0235815	0.766318	-0.000306631	0.0339678	0.992816
cg00032391	-0.0625878	0.0333084	0.0632108	0.0364657	0.0188124	0.0554542	0.0599715	0.0270983	0.0292104
cg00032458	0.0184185	0.0315125	0.560239	-0.00975354	0.0177981	0.584931	0.0053608	0.0256372	0.834802
cg00032490	-0.0295387	0.00992671	0.00368194	0.00836293	0.00560656	0.139008	0.0175622	0.00807595	0.032064
cg00032544	-0.0112711	0.013976	0.421932	0.00614147	0.0078936	0.438425	0.0057822	0.0113703	0.612221
cg00032576	0.0229988	0.0291819	0.432529	-0.00503266	0.0164818	0.76075	-0.00577162	0.0237411	0.808431
cg00032609	-0.0457914	0.0190702	0.0182276	0.0041035	0.0107708	0.704039	0.0201892	0.0155147	0.196209
cg00032610	-0.00317165	0.00789359	0.688706	0.00302863	0.00445826	0.498531	-0.0013549	0.00642189	0.833339
cg00032637	0.0241002	0.0227058	0.291111	-0.00889686	0.0128241	0.489474	-0.0221922	0.0184725	0.232504
cg00032643	0.00372439	0.0302241	0.902181	0.0167698	0.0170704	0.328328	-0.00551681	0.024589	0.822944
cg00032661	0.0148022	0.018029	0.413628	-0.0141714	0.0101827	0.167159	-0.0106999	0.0146676	0.467442
cg00032664	0.0111894	0.00957226	0.245264	-0.00679743	0.00540637	0.211633	-0.00537636	0.00778758	0.491589
cg00032666	0.00711524	0.0136955	0.604562	0.0055892	0.00773516	0.471664	-0.000544443	0.0111421	0.961127
cg00032703	0.0104992	0.020494	0.609588	-0.00883556	0.0115749	0.447096	9.34171e-05	0.016673	0.995541
cg00032716	0.028007	0.0114868	0.0165614	-0.00843262	0.00648766	0.196721	-0.0185271	0.00934513	0.0502179
cg00032756	-0.0105272	0.0237496	0.658555	-0.0026383	0.0134136	0.844479	0.00181189	0.0193216	0.925479
cg00032789	0.00460697	0.00269714	0.0907847	-0.00234985	0.00152333	0.126157	-0.00254878	0.00219428	0.248237
cg00032805	-0.00254177	0.00652152	0.697566	0.00261584	0.00368333	0.479276	0.00523321	0.00530563	0.32639
cg00032852	0.00707541	0.00605397	0.245351	-0.00301987	0.00341926	0.379293	-0.00595136	0.00492525	0.229826
cg00032879	0.00962345	0.0144965	0.508346	-0.000795467	0.00818753	0.922801	-0.00652513	0.0117937	0.581337
cg00032884	0.00983966	0.0156503	0.530995	0.000725055	0.0088392	0.934792	-0.00857723	0.0127324	0.502117
cg00032912	0.0184346	0.0257774	0.47622	0.00306303	0.014559	0.833802	-0.00670187	0.0209714	0.749973
cg00032923	0.00359228	0.0404708	0.929452	0.00431846	0.0228577	0.85054	0.015897	0.0329253	0.6303
cg00032956	0.00309216	0.0164789	0.851544	0.000802321	0.00930719	0.93148	-0.00594871	0.0134065	0.658224
cg00032959	0.00477323	0.00940414	0.612897	-0.00895602	0.00531141	0.0949417	0.0082465	0.0076508	0.283742
cg00033066	-0.0115132	0.00850293	0.178843	0.000196691	0.00480241	0.967414	0.00156107	0.00691761	0.821931
cg00033102	0.00967835	0.0123113	0.433684	-0.00460092	0.00695335	0.509726	-0.00801667	0.0100159	0.425419
cg00033127	-0.00431419	0.00687974	0.532061	0.00575224	0.00388564	0.141979	-0.00494763	0.00559706	0.378876
cg00033155	-0.0412532	0.0321201	0.20205	0.0376791	0.0181413	0.0404195	0.0246288	0.0261315	0.348257
cg00033165	-0.0378076	0.0156888	0.0178251	0.0128113	0.00886094	0.15142	0.0185365	0.0127637	0.149617
cg00033191	-0.002664	0.0120605	0.825641	0.0115841	0.00681173	0.0921873	0.00591458	0.00981192	0.548038
cg00033202	0.0601591	0.0239579	0.0136736	-0.0192971	0.0135313	0.157016	-0.0464159	0.0194911	0.0191798
cg00033209	0.00171695	0.0409024	0.966603	0.00930886	0.0231015	0.687859	0.00981476	0.0332764	0.768659
cg00033213	-0.090187	0.125698	0.474777	-0.0411431	0.0709934	0.563559	0.0886286	0.102262	0.388234
cg00033215	0.00314361	0.020215	0.87674	0.00884123	0.0114173	0.440577	0.00808589	0.016446	0.624058
cg00033304	-0.00539955	0.0196114	0.783645	0.00252794	0.0110764	0.819945	0.0109217	0.015955	0.495256
cg00033334	-0.003099	0.0133804	0.817326	-0.00052768	0.00755719	0.944475	0.00482516	0.0108857	0.658558
cg00033371	0.00341571	0.00234102	0.147744	-0.000867065	0.0013222	0.513505	-0.00222637	0.00190455	0.24525
cg00033396	0.0128815	0.011535	0.266837	-0.00200225	0.00651489	0.759241	-0.013238	0.00938435	0.161514
cg00033440	0.0170917	0.0307908	0.580099	-0.0235715	0.0173905	0.178398	-0.0190734	0.0250501	0.44824
cg00033450	-0.000160936	0.0403339	0.996824	-0.0187635	0.0227804	0.412128	-0.0224354	0.0328139	0.495768
cg00033490	-0.000130765	0.0203567	0.994888	-0.0105725	0.0114974	0.360062	0.0081915	0.0165613	0.621979
cg00033533	0.00213686	0.00339334	0.530343	-0.0009494	0.00191654	0.621447	-0.00051465	0.00276068	0.852499
cg00033551	-0.0187275	0.0644023	0.771827	0.0166124	0.0363741	0.64889	0.00637122	0.0523949	0.903465
cg00033580	-0.00772687	0.0108643	0.478641	0.00332242	0.00613613	0.589424	0.00266966	0.00883876	0.763262
cg00033584	-0.00148281	0.0162299	0.927391	0.00549616	0.00916659	0.550166	-0.00920771	0.013204	0.487239
cg00033623	0.0140361	0.0317309	0.659213	-0.00220537	0.0179215	0.902314	-0.0137343	0.0258149	0.59591
cg00033666	-0.00712528	0.0168358	0.673062	0.0126388	0.00950881	0.186879	0.0158347	0.0136969	0.250461
cg00033678	-0.0280509	0.0439261	0.524577	-0.00637544	0.0248092	0.797734	-0.00390365	0.0357363	0.91324
cg00033703	0.0197049	0.0185345	0.290327	-0.00680287	0.0104682	0.517302	-0.00920155	0.0150788	0.543122
cg00033706	0.0302865	0.0331346	0.362936	-0.0314629	0.0187142	0.0959029	-0.0285095	0.0269568	0.292839
cg00033732	0.00177538	0.0358711	0.960627	-0.00775252	0.0202598	0.702804	-0.0113846	0.0291831	0.697302
cg00033748	-0.0111296	0.0184185	0.547064	0.00165883	0.0104027	0.873633	0.0121199	0.0149845	0.420574
cg00033750	0.0541775	0.0325264	0.0989773	-0.0195769	0.0183708	0.289198	-0.0370194	0.0264621	0.164982
cg00033773	0.00679407	0.0125016	0.588049	0.00299755	0.00706082	0.672108	-0.005216	0.0101707	0.609215
cg00033806	0.0160265	0.00572335	0.00615255	-0.00221106	0.00323252	0.495587	-0.00662821	0.00465627	0.157767
cg00033818	-0.0248202	0.0405897	0.54229	-0.000380527	0.0229249	0.98679	-0.0100325	0.033022	0.761916
cg00033826	-0.0124517	0.0154814	0.42317	0.00973629	0.00874381	0.268215	0.00925831	0.012595	0.464047
cg00033834	-0.0216726	0.0176178	0.221583	0.0132488	0.00995043	0.186119	0.00525086	0.0143331	0.714896
cg00033877	-0.00641431	0.0123941	0.605954	0.00872811	0.00700015	0.215426	-0.00153025	0.0100833	0.879688
cg00033909	-0.020443	0.0425831	0.632245	-0.00796062	0.0240507	0.741356	0.00467953	0.0346437	0.892829
cg00033915	-0.00676876	0.0059934	0.261499	0.00246621	0.00338504	0.468007	0.00486605	0.00487597	0.320754
cg00033950	0.0191332	0.0359901	0.59619	-0.00511552	0.020327	0.80183	0.00566222	0.02928	0.84706
cg00033992	-0.00944768	0.013621	0.489568	-0.00154879	0.00769311	0.840865	0.00118026	0.0110815	0.915398
cg00034003	0.0102118	0.0181877	0.575761	0.000761985	0.0102723	0.94102	-0.0218358	0.0147967	0.143226
cg00034039	0.00698831	0.0045741	0.129783	-0.000627065	0.00258343	0.808725	-0.0057027	0.00372129	0.128633
cg00034078	0.0353141	0.0287622	0.222465	-0.0250487	0.0162448	0.126308	-0.0315378	0.0233997	0.180835
cg00034101	-0.0375376	0.0217835	0.0880036	0.0249497	0.0123032	0.0452848	0.0273335	0.0177221	0.126214
cg00034130	0.00561237	0.00493117	0.257836	-0.000896567	0.0027851	0.748203	-0.00340344	0.00401179	0.398305
cg00034154	0.0592188	0.0444047	0.185422	-0.0161096	0.0250796	0.522151	-0.0303031	0.0361258	0.403611
cg00034221	0.0295101	0.0234765	0.21174	-0.00297771	0.0132594	0.822779	-0.0117069	0.0190995	0.541335
cg00034241	0.0109461	0.0463623	0.813848	0.0124312	0.0261852	0.636028	-0.00250497	0.0377184	0.947185
cg00034257	-0.0155842	0.0108293	0.153316	0.0154028	0.00611634	0.0134115	0.00598096	0.00881025	0.498825
cg00034300	0.0382959	0.0317622	0.230834	-0.0193651	0.0179392	0.283021	-0.0141368	0.0258404	0.585565
cg00034316	0.00298515	0.00809342	0.713045	-0.00132572	0.00457113	0.772414	5.01598e-05	0.00658446	0.993937
cg00034336	-0.00900067	0.0221691	0.685627	-0.000679276	0.012521	0.956846	0.000981791	0.0180358	0.956699
cg00034338	0.0156736	0.0128223	0.224497	0.00537484	0.00724195	0.459753	-0.0219956	0.0104316	0.0375333
cg00034360	-0.00155662	0.00483362	0.748107	-0.00435565	0.00273	0.113826	-0.00239268	0.00393242	0.544297
cg00034376	0.00149754	0.00353989	0.673188	-0.00313687	0.00199931	0.119877	-0.001654	0.0028799	0.567065
cg00034407	0.00624037	0.0110771	0.574478	0.00612234	0.00625629	0.330192	-0.0071727	0.00901185	0.428003
cg00034409	-0.0419209	0.0408998	0.307902	0.0196625	0.0231	0.396739	0.0253894	0.0332743	0.447276
cg00034416	0.00419975	0.00344594	0.225864	0.000567135	0.00194625	0.771363	-0.00473201	0.00280347	0.0946084
cg00034425	-0.00463034	0.00677527	0.495956	0.00257575	0.00382664	0.502461	-0.00530416	0.00551207	0.338277
cg00034433	0.00248172	0.00483368	0.608812	-0.00378376	0.00273004	0.168901	0.000288292	0.00393248	0.941709
cg00034468	-0.00145073	0.00768836	0.850725	0.000162408	0.00434235	0.970241	0.00136991	0.00625491	0.827095
cg00034555	0.00299306	0.0031027	0.337088	-0.000968855	0.00175239	0.581607	-0.00433276	0.00252422	0.0892343
cg00034556	-0.0575401	0.0310309	0.0667056	0.0119351	0.0175261	0.497484	0.0429427	0.0252454	0.0921118
cg00034559	-0.0699559	0.031714	0.0297322	0.0374801	0.0179119	0.0389809	0.050771	0.0258011	0.0519197
cg00034574	-0.00111527	0.0100807	0.912133	-0.00581988	0.00569355	0.309208	-0.00252909	0.00820124	0.758448
cg00034604	-0.0109496	0.0153945	0.478608	0.00942493	0.00869474	0.281033	0.00996525	0.0125243	0.428145
cg00034611	-0.0225004	0.0156304	0.153185	0.00766026	0.00882795	0.387663	0.00499879	0.0127162	0.695096
cg00034635	-0.0195019	0.0146775	0.187033	0.0151303	0.00828977	0.0710208	0.01049	0.011941	0.381827
cg00034639	0.0077493	0.0104639	0.46072	0.00315	0.00590994	0.595239	-0.00985463	0.00851294	0.249839
cg00034650	-0.00310249	0.00355466	0.384909	0.00194816	0.00200766	0.334254	0.00102332	0.00289192	0.724209
cg00034668	0.000772459	0.0104529	0.941241	0.0067166	0.00590376	0.258027	-0.00275294	0.00850404	0.746839
cg00034731	-0.022651	0.016087	0.162286	0.0172947	0.00908584	0.0599119	0.0130652	0.0130877	0.320601
cg00034755	-0.0376371	0.036505	0.305072	0.0102363	0.0206178	0.620669	0.020458	0.0296989	0.492546
cg00034769	0.0239364	0.0240112	0.321276	-0.00254555	0.0135614	0.851496	-0.014554	0.0195345	0.458028
cg00034781	-0.0542043	0.0374888	0.151401	0.030475	0.0211735	0.153252	0.0388123	0.0304993	0.206183
cg00034798	-0.0248885	0.0123374	0.0463969	0.0052051	0.00696812	0.45686	0.0114953	0.0100372	0.254885
cg00034823	-0.00472323	0.0120068	0.694893	0.00457933	0.00678137	0.501087	-0.000861976	0.00976819	0.929863
cg00034853	-0.0150102	0.0119322	0.211397	-0.00403946	0.00673926	0.550295	0.00673542	0.00970754	0.489428
cg00035000	-0.00444931	0.00771702	0.56556	-0.00213416	0.00435854	0.625476	0.00239285	0.00627823	0.703929
cg00035008	0.00532726	0.0158946	0.738219	-0.00200016	0.0089772	0.824151	-0.00789683	0.0129312	0.542824
cg00035074	-0.00965549	0.00984138	0.328953	0.0057685	0.00555836	0.301915	0.00238561	0.00800652	0.766366
cg00035083	-0.00420103	0.0135923	0.757922	-5.6046e-05	0.00767688	0.99419	0.00137667	0.0110581	0.901179
cg00035197	-0.000587966	0.0195455	0.976063	0.0125203	0.0110392	0.259491	0.00497955	0.0159013	0.75483
cg00035220	-0.0557287	0.0270859	0.0422956	-0.00689635	0.015298	0.653129	0.0352255	0.0220359	0.11314
cg00035237	0.000903948	0.00288644	0.754816	0.00147377	0.00163025	0.368203	0.00067962	0.00234828	0.772878
cg00035249	0.00303272	0.00273108	0.269522	-0.000495746	0.0015425	0.748598	-0.0013107	0.00222189	0.556614
cg00035268	0.0375616	0.0241256	0.122713	-0.00693107	0.013626	0.61213	-0.0247503	0.0196275	0.210302
cg00035296	-0.00132739	0.0272834	0.961296	0.0215976	0.0154095	0.164201	-0.012883	0.0221966	0.562975
cg00035316	0.0179495	0.0131364	0.174941	0.00383834	0.00741938	0.606085	-0.0143848	0.0106872	0.181412
cg00035347	-0.0201156	0.029809	0.501381	0.0236412	0.016836	0.163419	0.0215219	0.0242513	0.377009
cg00035348	-0.000306162	0.0135624	0.982036	-0.00181783	0.00766	0.812908	0.00569012	0.0110338	0.607226
cg00035357	0.0367108	0.0289699	0.208084	-0.0458913	0.016362	0.00607297	-0.0294695	0.0235686	0.214142
cg00035389	-0.000135796	0.00507293	0.978699	-0.00145674	0.00286517	0.612293	-0.00168395	0.00412712	0.684149
cg00035449	-0.0466701	0.113504	0.681841	-0.0493056	0.0641065	0.443672	0.141156	0.0923419	0.129578
cg00035452	-0.00498158	0.0102539	0.628177	0.00588813	0.00579136	0.311795	0.0011307	0.00834214	0.892462
cg00035453	-0.000123614	0.00412703	0.976166	0.0025284	0.00233093	0.280708	-0.00403601	0.00335758	0.232237
cg00035505	0.0464235	0.026678	0.0849729	-0.0273523	0.0150676	0.0725353	-0.0224518	0.021704	0.30347
cg00035526	0.0130644	0.0228356	0.568561	-0.00961879	0.0128974	0.457579	-0.00311109	0.0185781	0.867353
cg00035583	-0.018828	0.0178918	0.29524	0.00291626	0.0101052	0.773505	0.0157557	0.014556	0.281722
cg00035608	0.0055323	0.00548106	0.315294	-0.00513569	0.00309568	0.100316	-0.00105085	0.00445916	0.814188
cg00035623	0.0022959	0.0044193	0.604572	-0.00214942	0.002496	0.391261	-0.00361756	0.00359535	0.316808
cg00035630	-0.00476768	0.0158446	0.764127	-0.0055925	0.00894897	0.533468	0.00534318	0.0128905	0.67941
cg00035636	0.0602426	0.0488921	0.22084	-0.0370247	0.027614	0.183087	-0.0226323	0.0397765	0.570668
cg00035673	0.016448	0.0136022	0.22949	-0.003598	0.00768247	0.640582	-0.0125584	0.0110662	0.259208
cg00035689	-0.0390083	0.0536386	0.468811	0.0137553	0.0302948	0.650799	0.0120297	0.0436381	0.783383
cg00035812	-0.00400568	0.00322309	0.216904	0.00291595	0.00182039	0.112411	0.00314033	0.00262217	0.233958
cg00035847	0.0135694	0.0174542	0.438778	-0.00995251	0.00985807	0.315183	-0.0112218	0.0142	0.43128
cg00035869	0.00088459	0.0292735	0.975955	0.0169834	0.0165335	0.306851	-0.00510487	0.0238156	0.83072
cg00035877	-0.0346437	0.0389852	0.376374	-0.00594592	0.0220187	0.787697	0.0237722	0.0317167	0.45534
cg00035923	-0.0014834	0.010566	0.888637	0.00568042	0.00596765	0.343505	-0.00816726	0.00859608	0.344391
cg00035934	-0.00874108	0.0412043	0.832438	-0.00520193	0.023272	0.82359	-0.0177555	0.033522	0.597541
cg00035937	0.0337665	0.0174938	0.0564734	-0.0108416	0.00988041	0.275208	-0.0316746	0.0142322	0.0283356
cg00035945	-0.000805359	0.00327344	0.806175	0.00158473	0.00184882	0.393448	-0.00232995	0.00266313	0.383771
cg00035969	-0.00857242	0.034816	0.806026	-0.00825368	0.0196639	0.675596	-0.00934999	0.0283248	0.74203
cg00035980	-0.00942868	0.0184498	0.610468	0.0121393	0.0104203	0.246862	0.00708803	0.0150099	0.637818
cg00036011	-0.00152682	0.00557231	0.78466	0.000319769	0.00314722	0.919279	0.00099664	0.0045334	0.82645
cg00036045	-0.019904	0.0194936	0.309743	0.00669511	0.0110099	0.544529	0.0139722	0.0158592	0.380464
cg00036110	0.0486911	0.0371925	0.193541	-0.0450691	0.0210062	0.0343823	-0.0448559	0.0302582	0.141433
cg00036114	0.00345521	0.00424243	0.417368	-0.000671658	0.00239611	0.779829	-0.00605227	0.00345146	0.0826359
cg00036115	0.0037714	0.00332806	0.25989	-0.00230528	0.00187967	0.222978	-0.00114597	0.00270757	0.673043
cg00036119	-0.000618398	0.0237039	0.97924	-0.0273419	0.0133879	0.0438089	0.0283005	0.0192845	0.145435
cg00036137	-0.0254599	0.027093	0.349671	0.0266215	0.015302	0.0850443	0.0076952	0.0220417	0.727748
cg00036171	0.0133122	0.0586832	0.821013	0.0138946	0.033144	0.675973	0.00245367	0.0477421	0.959116
cg00036258	-0.0117705	0.0166367	0.480933	0.00284873	0.00939634	0.7624	0.00662247	0.0135349	0.625731
cg00036272	0.00455093	0.0183877	0.80504	-0.000459026	0.0103853	0.964835	-0.00622366	0.0149594	0.678293
cg00036279	0.00413733	0.00892509	0.643989	-0.00021378	0.00504085	0.966258	0.000248855	0.00726107	0.97273
cg00036299	0.00760255	0.0171485	0.6585	0.00448968	0.00968541	0.643997	-0.00922032	0.0139513	0.510232
cg00036324	-0.0326191	0.0205468	0.11561	0.0227981	0.0116048	0.0522983	0.0318786	0.016716	0.05944
cg00036328	0.00231511	0.00371246	0.534337	-0.00288416	0.00209678	0.172107	3.1148e-05	0.0030203	0.991793
cg00036352	0.0233454	0.0352721	0.509611	-0.0199859	0.0199215	0.31822	-0.0470792	0.0286959	0.104081
cg00036369	-0.0119677	0.016047	0.457577	0.0144372	0.00906326	0.114394	0.0113834	0.0130551	0.385369
cg00036408	0.0111879	0.0177692	0.530406	0.0120638	0.0100359	0.232236	-0.00372201	0.0144562	0.797358
cg00036440	0.00168807	0.00531334	0.751386	-0.00217041	0.00300095	0.471254	-0.000601104	0.0043227	0.88969
cg00036534	-0.0127562	0.0066007	0.0561786	0.00119774	0.00372804	0.748683	0.0121202	0.00537004	0.0262283
cg00036558	0.00476226	0.03373	0.888012	-0.00373199	0.0190505	0.845095	-0.00219426	0.0274413	0.93643
cg00036570	0.00272187	0.0108984	0.803305	0.00129127	0.00615539	0.834276	-0.000716005	0.0088665	0.935802
cg00036585	-0.00279088	0.0105554	0.792026	0.00585092	0.00596166	0.3288	-0.00810416	0.00858745	0.347633
cg00036599	0.0243819	0.0143636	0.0927782	0.00492738	0.00811247	0.545001	-0.00837402	0.0116856	0.475318
cg00036614	-0.00802911	0.0114603	0.485211	0.00522336	0.00647272	0.421632	0.012496	0.0093236	0.183263
cg00036619	-0.0010104	0.00921076	0.912873	-0.00791482	0.00520219	0.13137	-0.00235218	0.00749347	0.754266
cg00036656	-0.00035754	0.0199518	0.985739	0.00471401	0.0112687	0.676622	0.00790418	0.0162319	0.627379
cg00036664	0.0177272	0.0111565	0.115292	-0.00846751	0.00630114	0.182114	-0.00876719	0.00907644	0.336458
cg00036710	0.00725602	0.01983	0.71522	-0.00631906	0.0111999	0.573901	-0.0139094	0.0161328	0.390693
cg00036723	0.02502	0.0152597	0.104292	-0.0139777	0.00861861	0.108059	-0.0183304	0.0124146	0.143012
cg00036732	0.0224506	0.02129	0.294242	-0.00731748	0.0120245	0.544232	-0.00544484	0.0173206	0.753919
cg00036871	0.00378063	0.0157266	0.810525	0.00321635	0.00888232	0.718051	-0.00024737	0.0127945	0.984614
cg00036963	-0.0577152	0.0449417	0.202091	0.0316299	0.0253829	0.215693	0.035952	0.0365626	0.327882
cg00036976	0.00132652	0.0251548	0.958051	0.00259318	0.0142073	0.855549	-0.0124656	0.0204649	0.543854
cg00036984	0.00301101	0.0117254	0.797876	-0.00567483	0.00662243	0.393585	-0.00317949	0.00953925	0.739615
cg00037013	-0.00791973	0.0216055	0.714737	-0.003444	0.0122027	0.77836	0.00179422	0.0175773	0.918905
cg00037026	-0.0181535	0.0159076	0.256572	0.00611816	0.00898451	0.497498	0.00541005	0.0129417	0.676838
cg00037035	0.0181676	0.0160601	0.260719	-0.0106812	0.00907065	0.241826	-0.00973988	0.0130658	0.457784
cg00037058	0.00412924	0.0033053	0.214539	-0.00224907	0.00186682	0.231196	-0.00126619	0.00268905	0.638781
cg00037117	0.00606202	0.0293001	0.836522	0.0246004	0.0165485	0.140342	0.00566157	0.0238373	0.812758
cg00037131	-0.0113111	0.0150826	0.455086	0.000847561	0.00851857	0.920948	0.0122181	0.0122705	0.321834
cg00037153	0.00277264	0.00454264	0.543037	-0.000445694	0.00256566	0.862448	-0.001885	0.0036957	0.611162
cg00037186	0.00135296	0.00520281	0.795376	-0.00206686	0.00293852	0.483494	0.00349013	0.00423278	0.411631
cg00037187	0.0215345	0.0126696	0.0923597	0.00283532	0.00715574	0.692797	-0.0133343	0.0103075	0.198825
cg00037188	0.0178583	0.0610849	0.770636	0.0143141	0.0345005	0.679125	-0.00681213	0.0496961	0.891252
cg00037223	0.0170152	0.0122687	0.168625	0.00379538	0.00692929	0.585122	-0.0150614	0.00998126	0.134524
cg00037317	-0.0303449	0.0228782	0.187802	0.00282887	0.0129215	0.827162	0.0166869	0.0186128	0.372167
cg00037376	-0.0128671	0.0149854	0.392635	0.00811428	0.00846371	0.340062	0.00767057	0.0121915	0.5307
cg00037388	0.00568059	0.00334021	0.0921765	-0.00186691	0.00188654	0.324809	-0.000762077	0.00271745	0.779733
cg00037400	-0.0142234	0.00552092	0.011479	-0.000237876	0.00311819	0.939347	0.0136667	0.00449158	0.00300913
cg00037406	0.00705566	0.0145317	0.628381	-0.0109378	0.00820744	0.185732	-0.00203426	0.0118224	0.863738
cg00037419	-0.0124451	0.0211052	0.55677	0.0122196	0.0119201	0.307828	0.00644926	0.0171703	0.708022
cg00037450	0.00031151	0.00308889	0.919877	-0.000736167	0.00174459	0.67397	-0.00199301	0.00251298	0.429643
cg00037457	-0.00663107	0.0195782	0.735563	0.00203859	0.0110577	0.854112	0.0111695	0.015928	0.484809
cg00037458	0.0282057	0.0361478	0.437102	-0.00503096	0.0204161	0.805872	-0.00280109	0.0294083	0.924312
cg00037535	-0.0129224	0.0181678	0.478601	-0.00326675	0.0102611	0.750887	0.00611037	0.0147805	0.680212
cg00037614	-0.0487085	0.0197233	0.0152561	0.00810641	0.0111396	0.468527	0.0398642	0.0160461	0.014674
cg00037635	0.0091394	0.00517271	0.0803668	-0.00357496	0.00292152	0.224013	-0.00537864	0.00420829	0.204232
cg00037671	0.0144231	0.0518703	0.781551	0.012411	0.0292961	0.672756	-0.0097612	0.0421994	0.817555
cg00037681	-0.0232799	0.0476876	0.626516	-0.0152149	0.0269337	0.573433	-0.00599237	0.0387966	0.877568
cg00037728	0.0111567	0.0111099	0.31775	-0.006167	0.00627482	0.328118	0.00170294	0.00903853	0.850946
cg00037755	-0.0308528	0.0335784	0.360442	0.0243105	0.0189649	0.202914	0.0231013	0.0273179	0.39981
cg00037763	-0.0553108	0.026116	0.0367147	0.0127715	0.0147502	0.388687	0.0327381	0.0212468	0.126578
cg00037791	-0.00862596	0.0108294	0.42765	-2.51828e-05	0.00611641	0.996723	-0.000277776	0.00881036	0.974912
cg00037806	-0.0199741	0.0114189	0.0833836	0.00697361	0.00644933	0.282221	0.0158033	0.00928991	0.0920907
cg00037856	0.00415973	0.0275973	0.880499	-0.0217176	0.0155868	0.166671	0.0121193	0.022452	0.590568
cg00037930	-0.00842219	0.00679032	0.217818	-0.000365709	0.00383514	0.924226	-0.00093447	0.00552431	0.866023
cg00037940	-0.00279433	0.00841182	0.740454	0.00258762	0.00475096	0.58723	-0.00080096	0.00684349	0.907068
cg00037952	-0.00991923	0.0282578	0.726322	0.0136137	0.0159599	0.395741	0.0247753	0.0229893	0.283819
cg00037986	0.00785589	0.0216633	0.717658	-0.00903905	0.0122353	0.461815	-0.00153527	0.0176243	0.930761
cg00038020	0.0139318	0.0162762	0.394105	-0.004031	0.00919271	0.661989	-0.0229074	0.0132416	0.0867867
cg00038038	0.010083	0.0297932	0.735762	0.0014975	0.0168271	0.929269	-0.0170586	0.0242385	0.483238
cg00038046	0.00998755	0.0108157	0.358052	0.000179233	0.00610867	0.976652	-0.0061778	0.0087992	0.484289
cg00038131	0.0180128	0.0318244	0.572684	0.0012434	0.0179743	0.94499	-0.00552647	0.025891	0.831418
cg00038167	0.00465426	0.0218051	0.831421	0.00744556	0.0123154	0.54686	0.00748683	0.0177397	0.673921
cg00038193	-0.00548008	0.0106458	0.607875	0.00448946	0.00601267	0.457053	0.00133239	0.00866093	0.878053
cg00038233	0.00880234	0.0145701	0.547148	-0.00280449	0.00822913	0.733984	-0.0061849	0.0118536	0.603005
cg00038239	0.00176556	0.00237957	0.459882	-0.00216229	0.00134397	0.110858	-0.00136135	0.00193591	0.483594
cg00038298	-0.00936884	0.0121973	0.44427	0.00445805	0.00688898	0.519062	0.00694589	0.0099232	0.485607
cg00038342	0.00611679	0.00935898	0.514916	-0.001696	0.00528591	0.749004	-0.00561936	0.00761406	0.462263
cg00038358	0.00126914	0.0120988	0.916671	-0.000954926	0.00683336	0.889149	0.00433866	0.00984309	0.660341
cg00038376	-0.00883797	0.0271552	0.745526	0.00857877	0.0153372	0.577202	0.00516777	0.0220923	0.815538
cg00038436	0.00493655	0.00549463	0.371158	-0.00218537	0.00310334	0.482979	-0.00367858	0.00447019	0.412556
cg00038446	-0.00200997	0.013987	0.88603	0.00456681	0.00789981	0.564529	0.00436318	0.0113793	0.70223
cg00038450	-0.0332325	0.0308481	0.283993	0.0176982	0.0174229	0.312225	0.0233469	0.0250967	0.354514
cg00038503	0.0291296	0.0363452	0.424798	-0.029078	0.0205276	0.15979	-0.0217632	0.0295688	0.463478
cg00038584	-0.00186424	0.00722556	0.796943	0.0047648	0.00408096	0.245814	-0.000647009	0.0058784	0.912583
cg00038590	-0.0225071	0.0219852	0.308478	0.0114142	0.0124171	0.360233	0.0173398	0.0178862	0.334707
cg00038623	0.0214004	0.0129778	0.10235	-0.00956526	0.00732982	0.194956	-0.014949	0.0105582	0.159986
cg00038665	0.00452985	0.00908955	0.619348	0.000134235	0.00513373	0.979193	0.00152024	0.00739486	0.837545
cg00038675	0.000404994	0.0222899	0.985541	0.0146791	0.0125893	0.246443	-0.00852878	0.0181341	0.639174
cg00038681	0.030776	0.0522006	0.556834	0.00132957	0.0294826	0.964122	-0.00415787	0.0424681	0.922207
cg00038688	-0.00599795	0.0122591	0.625747	0.0106076	0.00692387	0.128735	0.0106029	0.00997346	0.290346
cg00038736	0.0102268	0.0210711	0.628512	-0.00463872	0.0119008	0.697545	-0.0163765	0.0171425	0.341769
cg00038760	0.00327336	0.00761147	0.668099	0.00668551	0.00429892	0.123132	-0.0101377	0.00619236	0.104811
cg00038791	0.0190235	0.0272224	0.486321	-0.0336838	0.0153751	0.0308368	-0.0153033	0.022147	0.491208
cg00038857	-0.00714938	0.0149002	0.632427	0.00432608	0.00841559	0.60837	-0.00577167	0.0121222	0.635046
cg00038877	-0.0140602	0.0102917	0.175013	0.00873893	0.00581269	0.135946	0.00479807	0.00837286	0.567923
cg00038997	-0.000334849	0.0109167	0.975593	0.00198123	0.00616567	0.748643	-0.00777739	0.00888132	0.383333
cg00039016	-0.00866673	0.0151921	0.569661	0.00197127	0.00858044	0.818773	0.00476849	0.0123597	0.700473
cg00039044	-0.0031796	0.00251087	0.208394	0.000642212	0.00141813	0.651651	0.00399347	0.00204273	0.0534365
cg00039048	0.0247562	0.0231576	0.287682	-0.0276065	0.0130793	0.0373439	-0.0247959	0.01884	0.191202
cg00039057	-0.0194502	0.0110001	0.080141	-0.000374858	0.00621279	0.95201	0.0181969	0.00894918	0.0447199
cg00039070	-0.0166082	0.010083	0.102731	-0.005774	0.00569484	0.313128	0.0164394	0.00820311	0.0478253
cg00039129	0.00208886	0.0110456	0.850397	0.00511269	0.00623853	0.414471	-0.00131226	0.00898626	0.884198
cg00039142	0.00281554	0.0272363	0.917877	-0.00706613	0.015383	0.647002	-0.00527016	0.0221583	0.812501
cg00039147	0.0127912	0.0169226	0.451544	-0.00238789	0.00955781	0.803237	-0.00818449	0.0137675	0.553562
cg00039170	-0.0189513	0.0143786	0.190568	0.0151242	0.00812096	0.0655477	0.00508646	0.0116978	0.664648
cg00039173	-0.00924034	0.0146119	0.528609	-0.00592991	0.00825274	0.474135	0.0143268	0.0118876	0.231035
cg00039176	-0.0586605	0.0234947	0.0142012	-0.00285372	0.0132697	0.830171	0.0353007	0.0191142	0.0677898
cg00039177	-0.00558516	0.00490187	0.257316	0.000908316	0.00276855	0.743548	0.0031303	0.00398795	0.434382
cg00039180	0.0174226	0.0469929	0.711625	0.00394656	0.0265414	0.8821	0.00777852	0.0382314	0.839198
cg00039279	0.0209721	0.0198919	0.294336	-0.00803927	0.0112348	0.475961	-0.0113817	0.0161832	0.483535
cg00039326	-0.0235363	0.0311374	0.451531	0.0114313	0.0175862	0.517204	0.0253907	0.025332	0.31866
cg00039328	0.00726825	0.0449107	0.871767	0.00677357	0.0253654	0.789999	0.000484723	0.0365374	0.989442
cg00039385	0.000887222	0.00593588	0.881492	-0.0033769	0.00335256	0.31629	-0.00147337	0.00482918	0.760938
cg00039441	-0.000619985	0.00531673	0.907408	0.00187516	0.00300286	0.533778	-0.00291464	0.00432546	0.502004
cg00039452	0.00930685	0.0145493	0.523875	-0.00231155	0.00821738	0.779074	-0.0111724	0.0118367	0.347554
cg00039463	0.0144283	0.0282121	0.610207	-0.00644616	0.0159341	0.686689	-0.0230297	0.0229522	0.31815
cg00039478	-0.000240331	0.00860864	0.977785	-0.00307666	0.00486212	0.52835	0.00793289	0.00700362	0.260111
cg00039480	-0.0389684	0.0268181	0.149401	0.0190886	0.0151467	0.210573	0.0225354	0.021818	0.304202
cg00039490	0.0100042	0.0114693	0.385198	-0.0108459	0.00647779	0.0972572	-0.00252641	0.00933091	0.787148
cg00039505	0.00271966	0.00519944	0.602108	-0.00133071	0.00293662	0.651446	0.0011253	0.00423004	0.790778
cg00039564	0.0034957	0.00607894	0.566575	-0.00415873	0.00343336	0.228704	-0.00258337	0.00494556	0.602598
cg00039593	-0.0152917	0.0208853	0.465808	0.00854283	0.0117959	0.470656	0.00105198	0.0169914	0.950758
cg00039627	-0.0075328	0.00706234	0.288766	0.00218873	0.00398877	0.584444	0.0110207	0.00574561	0.0580074
cg00039649	-0.00500323	0.00254154	0.0518259	0.00250754	0.00143545	0.0837929	0.00301935	0.00206768	0.147418
cg00039662	-0.00908939	0.0341456	0.790648	-0.00710466	0.0192853	0.713371	0.00564628	0.0277794	0.839358
cg00039672	-0.0318223	0.01729	0.06872	0.00634048	0.0097653	0.517672	0.0170769	0.0140664	0.227657
cg00039734	0.00306444	0.022111	0.890056	-0.00763193	0.0124882	0.542528	0.00196184	0.0179886	0.913378
cg00039793	-0.000428903	0.00216247	0.843191	-0.000505082	0.00122135	0.680113	0.00229575	0.00175929	0.194973
cg00039794	-0.00788561	0.00340063	0.0224795	0.00496305	0.00192066	0.0112406	0.00328344	0.00276661	0.238171
cg00039795	-0.0271386	0.0167342	0.108071	0.0109558	0.0094514	0.249202	0.0185692	0.0136142	0.175706
cg00039840	-0.0291141	0.0195394	0.139431	0.011149	0.0110358	0.31486	0.0228527	0.0158964	0.153733
cg00039845	-0.0126713	0.00838054	0.133755	0.010313	0.00473329	0.0317418	0.000618809	0.00681805	0.927868
cg00039864	-0.0188958	0.0176586	0.287218	0.00435823	0.00997348	0.663086	0.0166128	0.0143662	0.250338
cg00039913	-0.010479	0.0138128	0.449883	0.00816966	0.00780138	0.29758	0.0146847	0.0112375	0.194351
cg00039936	0.000649374	0.01757	0.970593	-0.00130863	0.00992345	0.895355	0.0051824	0.0142942	0.71772
cg00039945	0.0190517	0.0253177	0.453551	-0.00157969	0.0142993	0.91226	-0.0216856	0.0205974	0.295008
cg00039998	0.0308199	0.0448408	0.493506	0.00661943	0.0253259	0.794356	-0.00430122	0.0364806	0.906385
cg00040007	0.00669873	0.0060613	0.271795	-0.00108103	0.00342339	0.752842	-0.00512604	0.00493121	0.301126
cg00040008	0.0008644	0.00393512	0.826591	-0.00138451	0.00222254	0.534771	0.000368215	0.00320145	0.908668
cg00040013	0.0128806	0.0111101	0.249126	-0.0019936	0.00627493	0.751382	-0.00789104	0.0090387	0.384782
cg00040027	-0.00839803	0.0111346	0.452521	-0.00177796	0.00628877	0.777988	0.0102102	0.00905863	0.262441
cg00040047	0.00728342	0.00886653	0.413384	0.00578387	0.00500778	0.250908	-0.0053313	0.00721343	0.461625
cg00040278	0.0200099	0.0169074	0.239472	-0.00317602	0.0095492	0.74015	-0.016006	0.0137551	0.247395
cg00040288	-0.0139612	0.0124521	0.264945	-0.00425505	0.00703289	0.546564	0.00647948	0.0101305	0.523924
cg00040312	0.00311417	0.0099214	0.754276	-0.00291247	0.00560356	0.604407	0.00506797	0.00807162	0.531546
cg00040322	-0.000304731	0.00734226	0.966979	0.00775467	0.00414687	0.0644679	-0.00429117	0.00597334	0.474228
cg00040367	-0.00216305	0.00381657	0.572179	0.00299781	0.00215558	0.167461	0.00108876	0.003105	0.726604
cg00040380	0.00287385	0.00251475	0.255906	6.89762e-05	0.00142032	0.961366	-0.0016816	0.00204589	0.413107
cg00040393	-0.0108457	0.00727655	0.139306	0.00903417	0.00410976	0.0302871	0.00745608	0.00591989	0.210842
cg00040423	0.00383355	0.00612707	0.532983	-0.0034595	0.00346054	0.319918	-0.00155327	0.00498472	0.756002
cg00040426	0.0215463	0.0179966	0.2341	0.00879011	0.0101644	0.389263	-0.0328244	0.0146412	0.0272218
cg00040427	-0.000721351	0.0158494	0.963791	0.00755994	0.00895169	0.400432	-0.00235974	0.0128944	0.855172
cg00040446	-0.0010883	0.00890521	0.902984	0.00288004	0.00502962	0.568217	0.00130869	0.0072449	0.857026
cg00040455	-0.00291007	0.012669	0.818803	0.00190038	0.00715537	0.791114	-0.00102272	0.0103069	0.921161
cg00040466	0.00454608	0.0281207	0.871904	-0.00638803	0.0158824	0.688408	-0.00951358	0.0228778	0.678434
cg00040486	-0.00232237	0.0117768	0.84408	-0.00289013	0.00665148	0.664874	-0.000580203	0.0095811	0.951835
cg00040504	-0.0010676	0.0141811	0.940143	0.0101188	0.0080094	0.209454	-0.00251525	0.0115371	0.827872
cg00040530	-0.00904674	0.0383119	0.813822	0.00968405	0.0216384	0.655473	0.00666155	0.0311689	0.831206
cg00040569	0.00436766	0.00274174	0.114376	-0.00219232	0.00154852	0.16002	-0.00238735	0.00223057	0.287118
cg00040575	0.00702433	0.0270994	0.79602	-0.000769945	0.0153056	0.959982	0.00238366	0.0220469	0.914123
cg00040588	-0.00262273	0.0208383	0.9001	0.00209583	0.0117694	0.859032	-0.0130126	0.0169532	0.444594
cg00040590	0.00471279	0.0116921	0.687772	-0.00255628	0.00660366	0.699521	-0.0101173	0.00951221	0.290119
cg00040592	-0.0531787	0.0336461	0.117208	0.041348	0.0190032	0.0319704	0.0312965	0.027373	0.255685
cg00040646	0.00530361	0.0137867	0.701301	0.00138581	0.00778668	0.859113	0.000919753	0.0112163	0.934813
cg00040659	0.0367915	0.021868	0.095668	-0.0133065	0.0123509	0.28396	-0.0263162	0.0177908	0.142294
cg00040663	-0.00637499	0.0175073	0.716543	0.00021611	0.00988802	0.982607	0.0054983	0.0142432	0.700311
cg00040688	0.0120416	0.0128283	0.350205	0.00249733	0.00724538	0.731074	-0.0115001	0.0104366	0.273201
cg00040708	0.00476233	0.0114612	0.678671	0.000680966	0.00647323	0.916434	-0.00350589	0.00932434	0.707735
cg00040738	-0.017424	0.0186773	0.353168	0.00790355	0.0105489	0.455512	0.00812658	0.0151951	0.593988
cg00040744	-0.00669964	0.0177925	0.707327	0.000222648	0.0100491	0.982369	0.00755384	0.0144752	0.602954
cg00040749	0.00410968	0.0185343	0.824983	-0.00838503	0.0104681	0.425066	0.00308313	0.0150787	0.838411
cg00040761	0.00230014	0.0101692	0.821528	-0.00137474	0.00574354	0.811331	-0.00375912	0.00827325	0.650567
cg00040781	-0.0201704	0.0110297	0.0704811	0.00508709	0.00622954	0.416134	0.0123998	0.00897332	0.170158
cg00040825	0.0389644	0.027869	0.165232	-0.0243218	0.0157403	0.125523	-0.0334242	0.0226731	0.143638
cg00040837	-0.00124573	0.0289168	0.965726	-0.00797582	0.0163321	0.626391	0.00545615	0.0235255	0.81708
cg00040861	0.00295912	0.00269633	0.27513	-0.00195782	0.00152288	0.20161	-0.00335876	0.00219362	0.128955
cg00040862	-0.0116637	0.0165235	0.481933	0.000313617	0.00933237	0.97326	0.00157499	0.0134428	0.906971
cg00040873	0.00432399	0.00780383	0.580783	-0.000797073	0.00440757	0.856865	-0.00541324	0.00634886	0.395943
cg00040923	-0.0316609	0.0228515	0.169043	0.00195929	0.0129064	0.879651	0.0218243	0.018591	0.243272
cg00040934	6.19386e-05	0.015708	0.996862	-0.00727624	0.00887181	0.41412	0.00965629	0.0127794	0.451692
cg00040945	3.28205e-05	0.00230834	0.988685	-0.000176158	0.00130374	0.892797	0.000420391	0.00187797	0.823337
cg00040986	-0.000428336	0.0192008	0.982247	0.00185431	0.0108445	0.864584	0.00066042	0.015621	0.966363
cg00041014	0.00140213	0.0154788	0.928008	-0.00951068	0.00874235	0.279314	-0.00237669	0.0125929	0.850693
cg00041030	-0.00629532	0.0108548	0.563273	0.00999098	0.00613072	0.106384	0.0029311	0.00883097	0.740665
cg00041079	-0.00547375	0.0226689	0.809699	0.000399998	0.0128033	0.97514	0.00523092	0.0184425	0.777289
cg00041083	0.0160421	0.0519942	0.758329	0.00636282	0.0293661	0.828914	0.000187476	0.0423003	0.996473
cg00041084	0.00425535	0.00497597	0.394538	-0.00170213	0.00281041	0.546145	-0.00460529	0.00404824	0.25806
cg00041270	0.081541	0.030916	0.00971407	-0.029855	0.0174612	0.0904695	-0.0367226	0.025152	0.14748
cg00041311	-0.0313894	0.025197	0.215822	0.00701732	0.0142312	0.623048	0.0131501	0.0204992	0.5227
cg00041328	0.00337301	0.00272993	0.219573	0.00138946	0.00154185	0.36971	-0.00107151	0.00222095	0.630558
cg00041368	-0.0148119	0.00765546	0.0558961	0.00669504	0.00432377	0.124743	0.00578249	0.00622815	0.355458
cg00041401	-0.0209444	0.0430175	0.62743	-0.00585289	0.0242961	0.810137	-0.00990386	0.0349972	0.777781
cg00041515	0.0165692	0.0254577	0.516665	-0.000602596	0.0143784	0.966656	-0.00199202	0.0207113	0.923574
cg00041564	0.0016115	0.0144527	0.911447	0.000575864	0.00816284	0.943902	0.00335252	0.0117581	0.776151
cg00041575	0.011445	0.0412161	0.781841	-0.0164298	0.0232786	0.481993	-0.00723742	0.0335316	0.829562
cg00041599	-0.00201816	0.0129997	0.876946	0.0130552	0.00734218	0.0784873	0.00604056	0.010576	0.569201
cg00041636	-0.00320405	0.0110037	0.771529	0.00806097	0.00621482	0.197658	-0.00693	0.00895212	0.440724
cg00041641	0.0387751	0.0172707	0.0270064	-0.0203515	0.0097544	0.0395398	-0.01984	0.0140507	0.161109
cg00041666	-0.0196466	0.0322896	0.544297	0.0196585	0.018237	0.283703	0.0220799	0.0262694	0.402663
cg00041759	-0.00135377	0.002094	0.519468	-0.000849189	0.00118268	0.474453	0.00250487	0.00170359	0.14467
cg00041829	-0.0217132	0.0127327	0.0913049	0.0114911	0.00719137	0.113285	0.0115436	0.0103588	0.267843
cg00041865	0.000598065	0.00855458	0.944406	0.0107874	0.00483159	0.0278465	0.00516324	0.00695964	0.459932
cg00041872	0.00871195	0.00661489	0.190903	-0.00505353	0.00373606	0.179285	-0.00512202	0.00538159	0.343557
cg00041873	0.0134945	0.0116319	0.248814	0.00396489	0.00656963	0.547559	-0.0155385	0.00946319	0.103797
cg00041898	-0.00211038	0.00762975	0.782671	-0.00429568	0.00430925	0.321292	0.000513942	0.00620724	0.934182
cg00041901	0.00238146	0.00302246	0.432644	-0.00236248	0.00170707	0.169521	-0.0032013	0.00245894	0.196002
cg00041903	-0.000937246	0.0142425	0.947666	0.00935819	0.00804408	0.247506	0.00187598	0.0115871	0.871715
cg00041935	-0.00163451	0.0144547	0.9102	0.00892203	0.00816394	0.277135	-0.0138201	0.0117597	0.242758
cg00041980	0.00796646	0.0125265	0.526279	-0.00831782	0.00707491	0.242572	-0.00381307	0.010191	0.709094
cg00041989	-0.0171007	0.0354214	0.63033	0.00391359	0.0200058	0.845311	-0.00487867	0.0288173	0.865912
cg00041995	0.0222161	0.0193078	0.252686	-0.00504614	0.010905	0.644578	-0.00422895	0.015708	0.788324
cg00041996	-0.00769024	0.00895702	0.392672	0.00224955	0.00505889	0.657536	0.00584885	0.00728705	0.424127
cg00042059	-0.0251663	0.0140323	0.075984	0.00505125	0.00792537	0.525382	0.015549	0.0114161	0.176311
cg00042073	1.10272e-05	0.00981233	0.999106	0.00298938	0.00554196	0.590828	-0.00210464	0.00798289	0.792608
cg00042079	-0.0155546	0.0430917	0.718903	-0.0119105	0.024338	0.625666	0.0236764	0.0350575	0.501039
cg00042080	-0.00485888	0.00747877	0.517413	0.00169211	0.00422398	0.689589	0.00336509	0.00608441	0.581477
cg00042081	-0.0100822	0.0103526	0.332516	0.0066383	0.00584712	0.259014	0.000134344	0.00842246	0.987306
cg00042156	-0.0137811	0.0318853	0.666539	0.0148251	0.0180087	0.412381	0.0106676	0.0259405	0.681798
cg00042186	0.00838074	0.00995115	0.401733	-0.00322045	0.00562036	0.56796	-0.00792911	0.00809583	0.329791
cg00042199	0.00976283	0.0196983	0.621273	-0.00291534	0.0111255	0.793839	-0.00183826	0.0160257	0.908912
cg00042205	-0.0519388	0.023394	0.0287115	0.0123347	0.0132128	0.352836	0.0337172	0.0190324	0.079574
cg00042208	0.00391244	0.0265167	0.883004	0.0105897	0.0149765	0.481191	-0.00629332	0.0215728	0.771114
cg00042244	0.0354634	0.0231579	0.128898	-0.0173551	0.0130794	0.187625	-0.0273764	0.0188402	0.149395
cg00042252	0.00629239	0.0125863	0.61824	0.00196906	0.00710871	0.782369	-0.00206284	0.0102397	0.84076
cg00042254	-0.00423993	0.0106255	0.690735	0.00191227	0.0060012	0.750671	0.00253313	0.00864441	0.770114
cg00042263	0.00124996	0.0259651	0.961703	0.00278689	0.0146649	0.849673	0.00690293	0.0211241	0.744531
cg00042325	0.0119692	0.0138587	0.389886	-0.0154154	0.00782735	0.0517269	-0.0125671	0.0112749	0.267744
cg00042335	-0.00342452	0.00261418	0.193266	0.00193996	0.00147648	0.191945	0.00240165	0.00212679	0.261554
cg00042341	0.00638995	0.00303632	0.0378935	-0.00293784	0.0017149	0.0898519	-0.0022756	0.00247022	0.359202
cg00042356	-0.00569768	0.00225007	0.0129225	0.0013753	0.00127083	0.281816	0.00368446	0.00183056	0.0468839
cg00042409	0.0210992	0.031328	0.502218	-0.00553057	0.0176939	0.755272	-0.0133639	0.0254871	0.601225
cg00042419	8.46522e-05	0.0212864	0.996835	0.000763445	0.0120224	0.949496	0.0111811	0.0173177	0.520015
cg00042433	-0.0214115	0.0132832	0.110195	0.0200505	0.00750231	0.00881726	0.0202645	0.0108067	0.0637446
cg00042467	-0.0103781	0.0409031	0.80024	-0.0127259	0.0231019	0.582984	-0.00730716	0.033277	0.82665
cg00042478	-0.00485306	0.00831172	0.560642	0.0014954	0.00469442	0.750746	0.00548756	0.00676206	0.419032
cg00042489	-0.00935417	0.0464544	0.840833	-0.010124	0.0262373	0.700435	-0.0131367	0.0377933	0.728892
cg00042568	0.00416975	0.0119892	0.728742	-0.00574957	0.00677144	0.3979	-0.00615767	0.00975389	0.529312
cg00042650	0.00625701	0.031156	0.841249	0.00804816	0.0175968	0.648421	-0.00234424	0.0253472	0.926501
cg00042654	-0.00134953	0.0173485	0.938154	6.59963e-05	0.00979837	0.99464	0.00872986	0.014114	0.537665
cg00042683	0.00766654	0.00743912	0.305279	-0.00384103	0.00420158	0.362862	-0.00564725	0.00605215	0.353063
cg00042688	0.00829846	0.0529648	0.87582	0.0186523	0.0299143	0.534389	-0.000872661	0.0430899	0.983883
cg00042733	0.0012062	0.0115856	0.917293	-0.00335415	0.0065435	0.60939	-0.0032557	0.00942555	0.730525
cg00042736	-0.011183	0.0221993	0.615563	0.00813311	0.012538	0.518066	0.00497967	0.0180604	0.783341
cg00042810	0.0024588	0.0124944	0.844398	0.00270527	0.00705679	0.702286	-4.02246e-05	0.0101649	0.996851
cg00042837	-0.0127486	0.0144989	0.381402	0.00637752	0.00818892	0.437975	0.00595398	0.0117957	0.614861
cg00042854	0.0090505	0.0163265	0.580607	0.00144394	0.00922116	0.87589	-0.00898096	0.0132826	0.500541
cg00042874	-0.00447011	0.00227046	0.0517996	0.0015256	0.00128235	0.23704	0.00288947	0.00184715	0.120975
cg00042881	-0.00835562	0.0292252	0.775555	-0.0149356	0.0165063	0.367768	0.000161011	0.0237764	0.994611
cg00042882	0.00207945	0.0414669	0.960107	-0.0107562	0.0234203	0.64706	-0.00810206	0.0337356	0.810705
cg00042896	-0.0263781	0.0247671	0.289472	-0.00643161	0.0139883	0.64669	0.0164014	0.0201494	0.417625
cg00042902	0.00520103	0.0125585	0.679674	-0.00160604	0.007093	0.821341	-0.00530465	0.0102171	0.604796
cg00042904	0.0424025	0.0207924	0.0441095	-0.0126295	0.0117435	0.284816	-0.0326777	0.0169158	0.0562744
cg00042914	-0.027816	0.0464797	0.550917	-0.00284606	0.0262515	0.913888	0.0294896	0.0378139	0.437352
cg00042969	0.0105971	0.0326057	0.745868	-0.0122228	0.0184155	0.508425	-0.0215779	0.0265266	0.417934
cg00042994	-0.00169714	0.0102713	0.869102	-0.00376218	0.00580117	0.518166	0.00456952	0.00835627	0.585733
cg00043004	0.0118469	0.0138304	0.393764	-4.44387e-05	0.00781137	0.995472	-0.00602437	0.0112518	0.593578
cg00043005	-0.00677122	0.0290381	0.816105	0.00443695	0.0164006	0.787317	-0.0129168	0.0236241	0.585784
cg00043043	0.0205733	0.00967498	0.0359782	-0.00210615	0.00546438	0.700753	-0.0118987	0.00787114	0.133831
cg00043069	-0.0199486	0.0368382	0.589378	0.0100475	0.020806	0.630233	-0.00248636	0.02997	0.934051
cg00043076	0.0497885	0.030866	0.109948	-0.02516	0.017433	0.152141	-0.0440781	0.0251112	0.0823305
cg00043080	-0.0154863	0.0103167	0.136545	0.0144344	0.00582681	0.0149519	0.00289506	0.0083932	0.730887
cg00043088	-0.0105255	0.00681896	0.125916	0.0128938	0.00385132	0.00115629	0.00115628	0.00554761	0.835327
cg00043095	-0.00643119	0.00905461	0.479226	0.00488909	0.005114	0.341414	0.00943141	0.00736644	0.203454
cg00043234	-0.00255622	0.0153588	0.868158	0.00206397	0.00867456	0.812429	0.010088	0.0124952	0.421419
cg00043265	0.00181332	0.00199013	0.364449	1.86081e-06	0.00112401	0.998682	-0.00208654	0.00161908	0.20053
cg00043284	0.00323218	0.0428493	0.940025	0.0110821	0.0242011	0.648024	-0.00683649	0.0348604	0.84493
cg00043324	-0.0127926	0.00627794	0.0442748	0.00544131	0.00354575	0.128105	0.0119576	0.00510747	0.0212476
cg00043347	-0.00567275	0.0134603	0.674353	-0.00232499	0.00760229	0.760385	0.00463451	0.0109507	0.673065
cg00043361	-0.00448781	0.0178491	0.802008	-0.00541166	0.0100811	0.592614	0.00934284	0.0145213	0.521473
cg00043364	-0.0302937	0.0418566	0.470944	-0.00340748	0.0236404	0.885687	0.0103478	0.0340527	0.761868
cg00043371	-0.00417593	0.00358328	0.24669	0.00259762	0.00202382	0.202336	0.00239306	0.00291521	0.413702
cg00043379	-0.00388521	0.00287375	0.179499	0.00342203	0.00162308	0.0375506	0.00211273	0.00233796	0.368389
cg00043405	-0.00403408	0.0133047	0.762374	0.00682073	0.00751443	0.366272	0.0123395	0.0108241	0.257065
cg00043430	0.0462908	0.0208327	0.0285817	-0.0111137	0.0117662	0.347214	-0.0257301	0.0169486	0.132203
cg00043444	0.0259537	0.0526092	0.622883	0.00339232	0.0297134	0.909338	-0.00563941	0.0428006	0.895444
cg00043510	0.00144284	0.00564207	0.798696	0.00174491	0.00318661	0.585228	-0.00344443	0.00459014	0.454814
cg00043524	0.00558515	0.0105182	0.59662	-0.0107951	0.00594061	0.0722472	0.000912945	0.00855713	0.915254
cg00043564	0.00549254	0.0136267	0.687774	0.00449182	0.00769632	0.560809	-0.0110376	0.0110861	0.321884
cg00043591	0.011131	0.016479	0.500971	-0.00364056	0.00930725	0.696533	-0.0140813	0.0134066	0.29615
cg00043599	-0.0173598	0.0194274	0.373739	0.014384	0.0109725	0.192951	0.0122867	0.0158053	0.438806
cg00043664	0.0092139	0.0213954	0.667669	0.0100086	0.012084	0.409538	0.00933481	0.0174064	0.592975
cg00043673	0.00185033	0.00807784	0.819298	-0.0082248	0.00456233	0.0744986	9.12564e-05	0.00657178	0.988949
cg00043771	0.0158497	0.0172978	0.361765	-0.00134251	0.0097697	0.890984	-0.0159137	0.0140727	0.260891
cg00043784	0.00280421	0.0176404	0.874024	0.00307423	0.00996321	0.758313	-0.00920987	0.0143515	0.522542
cg00043788	-0.000738156	0.00986206	0.940488	-0.00151504	0.00557004	0.786196	0.00445718	0.00802334	0.579801
cg00043790	0.0039098	0.0222586	0.860928	0.00639468	0.0125715	0.612131	0.000804324	0.0181086	0.964663
cg00043792	-0.0115512	0.0237966	0.628466	0.0131295	0.0134402	0.331032	0.00400029	0.0193599	0.836729
cg00043800	0.0299566	0.0274376	0.277595	-0.0232722	0.0154966	0.136374	-0.0220622	0.0223221	0.32541
cg00043819	0.00105339	0.00519023	0.839589	0.00276388	0.00293142	0.348079	-0.00184223	0.00422255	0.663591
cg00043905	0.00370897	0.0353875	0.916741	-0.0172873	0.0199867	0.389182	-0.00727093	0.0287897	0.801142
cg00043949	0.0128678	0.0110086	0.245286	-0.00682663	0.00621763	0.274917	-0.00527857	0.00895615	0.556963
cg00044050	0.00700517	0.0198317	0.724674	-0.0167856	0.0112008	0.137191	0.00450809	0.0161342	0.780518
cg00044052	0.0208188	0.031093	0.504709	0.00820638	0.0175612	0.641321	-0.00990433	0.0252959	0.696249
cg00044095	-0.0249303	0.0106449	0.0212049	0.0106302	0.00601221	0.0801569	0.0202344	0.00866027	0.0215033
cg00044097	0.00766855	0.0220498	0.728749	0.00607063	0.0124536	0.627022	-0.0116562	0.0179388	0.517356
cg00044103	0.0129899	0.0196586	0.510307	-0.0130853	0.0111031	0.241441	0.00374161	0.0159934	0.815514
cg00044107	0.0144055	0.0123883	0.247723	-0.00373833	0.00699687	0.594354	-0.0190858	0.0100786	0.0612152
cg00044179	0.00699261	0.0118559	0.556682	0.00369935	0.00669615	0.581892	-0.0063257	0.00964544	0.513475
cg00044210	0.0230763	0.0214376	0.284373	-0.0029649	0.0121079	0.807066	-0.0225236	0.0174407	0.199589
cg00044245	0.00662712	0.0050784	0.194961	-0.0052184	0.00286826	0.0719092	-0.00408131	0.00413157	0.325666
cg00044249	-0.00179797	0.00954149	0.850924	-0.000168457	0.00538899	0.975126	0.00151564	0.00776254	0.845601
cg00044289	0.00628884	0.0040903	0.127393	-0.00495395	0.00231018	0.0344741	-0.0043465	0.0033277	0.194556
cg00044299	0.00549215	0.0223526	0.806425	0.00346317	0.0126247	0.784418	-0.00241029	0.0181851	0.894828
cg00044318	0.00520789	0.00951028	0.585208	0.00702406	0.00537136	0.194039	-0.00865478	0.00773716	0.266045
cg00044323	0.0126056	0.00880751	0.155544	-0.0052427	0.00497444	0.294508	-0.0111527	0.00716541	0.122823
cg00044354	-0.0182594	0.0265021	0.492466	0.00400136	0.0149683	0.789782	0.0126137	0.021561	0.559876
cg00044372	-0.018484	0.0275458	0.50378	0.0115152	0.0155577	0.460971	0.0163895	0.02241	0.466313
cg00044430	-0.00385199	0.00284476	0.178829	8.48737e-06	0.00160671	0.995796	0.00234203	0.00231437	0.314054
cg00044440	0.0627354	0.0326026	0.0572245	-0.0129697	0.0184138	0.482887	-0.0362953	0.026524	0.174319
cg00044448	-0.0179287	0.019748	0.366171	0.00991415	0.0111536	0.376246	0.0130549	0.0160661	0.418431
cg00044463	-0.00010143	0.0114446	0.992947	0.000913717	0.00646384	0.887877	-0.000530431	0.0093108	0.954686
cg00044466	0.0315826	0.0253222	0.215286	-0.0070751	0.0143019	0.621921	-0.0151486	0.0206011	0.463896
cg00044488	-0.00433555	0.0229989	0.850865	-0.000581046	0.0129897	0.964412	-0.00748187	0.0187109	0.690125
cg00044497	-0.00504555	0.0129986	0.698738	0.000491224	0.00734153	0.946789	0.00345462	0.0105751	0.74461
cg00044501	0.00698974	0.00792849	0.380151	-0.00145791	0.00447797	0.74544	-0.0100114	0.00645027	0.123865
cg00044505	-0.00564188	0.0105976	0.595674	-0.000143798	0.0059855	0.980882	0.0100645	0.00862178	0.245908
cg00044545	-0.00302792	0.0106138	0.776031	0.00271528	0.00599464	0.651586	-0.00266321	0.00863496	0.758416
cg00044551	-0.00744708	0.00905401	0.412779	0.00255435	0.00511366	0.618536	-0.000765056	0.00736595	0.91749
cg00044638	0.00836244	0.010411	0.423785	0.000567439	0.00588008	0.923319	-0.00683873	0.00846994	0.421385
cg00044665	0.0429921	0.0230587	0.0652496	-0.0246299	0.0130235	0.0615513	-0.0257161	0.0187596	0.173561
cg00044729	-0.00637675	0.0122775	0.604664	-0.00193176	0.00693428	0.781153	0.0107057	0.00998845	0.286438
cg00044757	-0.0336627	0.0218387	0.126438	0.00850386	0.0123344	0.492175	0.0174532	0.0177671	0.328353
cg00044796	-0.0121697	0.0147278	0.410638	0.0139713	0.00831821	0.0962197	0.0118017	0.0119819	0.327072
cg00044807	-0.0211296	0.022572	0.351523	-0.0074431	0.0127485	0.56067	0.0106419	0.0183636	0.563575
cg00044848	-0.00595825	0.00869462	0.494785	-0.00584701	0.00491068	0.236658	0.00745246	0.00707357	0.294673
cg00044871	0.00584902	0.0175277	0.739318	-0.00106681	0.00989957	0.914404	-0.0122771	0.0142598	0.391363
cg00044968	-0.000632053	0.00244767	0.796774	0.000592507	0.00138243	0.669157	-0.000520007	0.00199132	0.794535
cg00044995	-0.00389315	0.011282	0.730776	0.00387279	0.006372	0.544738	0.0036102	0.00917852	0.694929
cg00045008	0.00969238	0.0145782	0.507707	0.000420142	0.00823373	0.959408	-0.0031831	0.0118602	0.788968
cg00045016	-0.0168483	0.0282659	0.552506	0.0170075	0.0159644	0.289342	0.0230144	0.0229959	0.319385
cg00045025	-0.0370012	0.0268239	0.170907	-0.00178684	0.01515	0.906354	0.0343123	0.0218228	0.119101
cg00045061	0.00581262	0.00293825	0.0507068	-0.000318363	0.00165951	0.848263	-0.00515845	0.00239043	0.0333745
cg00045070	0.0158302	0.108513	0.884313	0.00915449	0.0612876	0.881569	0.00514997	0.0882814	0.9536
cg00045114	-0.00207447	0.0320807	0.948573	-0.0156764	0.018119	0.389048	-0.00804472	0.0260994	0.758559
cg00045118	-0.0384704	0.0220514	0.0841942	0.00627308	0.0124546	0.615618	0.0219164	0.0179401	0.224774
cg00045163	-0.009086	0.0130031	0.486358	0.012146	0.00734407	0.101358	0.00338591	0.0105787	0.749599
cg00045164	-0.0273452	0.0235288	0.247977	0.00889119	0.013289	0.505026	0.0176081	0.019142	0.3599
cg00045190	0.000148073	0.0021299	0.944717	0.00144976	0.00120296	0.231042	0.00102527	0.0017328	0.555424
cg00045227	-0.00490037	0.0461949	0.915735	0.0250303	0.0260906	0.339738	0.000426277	0.0375821	0.990973
cg00045248	0.00693569	0.00750167	0.35747	-0.00104136	0.00423691	0.806364	-0.0111301	0.00610304	0.0712447
cg00045273	-0.00424777	0.0187274	0.821035	0.00117521	0.0105771	0.911757	0.00834117	0.0152358	0.585299
cg00045275	-0.00262955	0.00247336	0.290327	0.000860195	0.00139694	0.539473	0.0010142	0.00201222	0.615376
cg00045357	0.00471022	0.0409278	0.908612	0.00147445	0.0231158	0.949271	-0.0114674	0.0332971	0.731286
cg00045416	-0.00892358	0.0199966	0.656397	0.00160611	0.011294	0.887207	0.00717532	0.0162684	0.660141
cg00045439	-0.00318096	0.00490693	0.518333	-0.00285286	0.00277141	0.30583	0.00108154	0.00399206	0.78702
cg00045515	-0.0058475	0.010623	0.583259	-0.00373283	0.00599982	0.535284	-0.00313673	0.00864242	0.717427
cg00045592	0.0402903	0.0297476	0.178721	-0.0281225	0.0168013	0.0973527	-0.0318551	0.0242013	0.191159
cg00045607	-0.0117002	0.0339044	0.730764	-0.0121582	0.019149	0.526958	-0.00306579	0.0275831	0.911727
cg00045689	-0.00577561	0.0190439	0.76232	-0.00247935	0.0107559	0.818176	0.0109722	0.0154933	0.480508
cg00045690	0.00755356	0.0133726	0.573464	0.00609029	0.00755277	0.421985	-0.00933847	0.0108794	0.392785
cg00045712	-0.0178293	0.0187956	0.345163	0.0116643	0.0106157	0.274555	0.027781	0.0152913	0.0723066
cg00045748	0.0206115	0.0226463	0.364977	-0.00748908	0.0127905	0.559546	-0.00494371	0.0184241	0.78901
cg00045753	0.0144345	0.0148512	0.333473	0.00568538	0.00838791	0.499491	-0.027185	0.0120823	0.0266866
cg00045762	0.00195577	0.027912	0.944281	0.00547349	0.0157646	0.729184	0.00139867	0.022708	0.951012
cg00045763	0.000764846	0.00350163	0.827552	-0.00183141	0.0019777	0.356705	-0.000540497	0.00284877	0.849913
cg00045785	-0.0163693	0.0180586	0.366919	-0.00103112	0.0101994	0.919681	0.0186616	0.0146917	0.207015
cg00045787	-0.00035725	0.0168006	0.983078	0.00325707	0.00948889	0.732145	-0.00540125	0.0136682	0.693578
cg00045900	0.0245259	0.0147192	0.0988556	0.00170595	0.00831332	0.837836	-0.0201203	0.0119749	0.0961024
cg00045902	-0.0436618	0.0326407	0.184107	-0.00674197	0.0184353	0.71537	0.0365982	0.0265551	0.171279
cg00045910	-0.0214916	0.0300373	0.476003	-0.00244955	0.0169649	0.88549	0.0155399	0.0244371	0.526314
cg00045967	-0.00591159	0.00721795	0.414766	0.00589844	0.00407666	0.151122	-0.00111461	0.00587221	0.84985
cg00046026	-0.028437	0.0207057	0.172765	6.90942e-05	0.0116945	0.995298	0.0197847	0.0168453	0.243042
cg00046041	-0.000431236	0.00249456	0.86311	0.0032926	0.00140891	0.0214755	-0.000237885	0.00202946	0.906929
cg00046073	0.0126632	0.0232316	0.586933	0.0027227	0.0131211	0.836046	-0.010029	0.0189003	0.596877
cg00046099	-0.0033786	0.0126437	0.789865	0.00178672	0.00714112	0.802955	-0.00194362	0.0102864	0.850522
cg00046105	0.00444365	0.00820812	0.58948	-0.00156597	0.00463591	0.736243	-0.00512384	0.00667777	0.44475
cg00046156	-0.0211029	0.0326696	0.519822	0.0153413	0.0184517	0.407751	0.0307356	0.0265786	0.250328
cg00046227	-0.0302916	0.0157135	0.0567828	0.0153628	0.00887492	0.0865923	0.0243779	0.0127838	0.0594588
cg00046336	0.0155374	0.0285157	0.587081	-0.0115002	0.0161056	0.476894	0.00239843	0.0231992	0.917869
cg00046347	-0.00575421	0.0224407	0.798165	0.0103451	0.0126744	0.416354	0.0130664	0.0182568	0.475879
cg00046410	0.0426686	0.0119306	0.000543088	-0.00197793	0.00673834	0.769735	-0.0269466	0.00970621	0.00658865
cg00046423	-0.0119612	0.0143562	0.406775	-0.00240189	0.00810832	0.767685	0.0167941	0.0116796	0.153647
cg00046432	-0.0130501	0.00866438	0.135239	0.0053211	0.0048936	0.279545	0.0127035	0.00704897	0.0745921
cg00046499	0.00684915	0.00676294	0.313675	-5.86471e-05	0.00381968	0.987781	-0.00318136	0.00550203	0.564446
cg00046501	-0.00497842	0.01511	0.742498	-0.00483556	0.00853407	0.572269	0.00815798	0.0122929	0.508482
cg00046537	0.00191913	0.00289708	0.509247	0.000482419	0.00163626	0.768747	-0.000302288	0.00235694	0.898211
cg00046539	7.04506e-05	0.0110914	0.994945	0.000303703	0.00626434	0.961431	-0.00457211	0.00902345	0.613509
cg00046560	0.00529569	0.00459432	0.251854	-0.00276229	0.00259485	0.289706	-0.00191674	0.00373774	0.60924
cg00046571	0.00611302	0.00533378	0.254547	0.00138899	0.00301249	0.645765	-0.00378624	0.00433933	0.385047
cg00046575	-0.00567129	0.0154108	0.713661	0.00110364	0.00870392	0.89936	0.00459493	0.0125375	0.714787
cg00046710	0.00172868	0.00263039	0.512597	-0.00033352	0.00148563	0.822838	-0.00390814	0.00213997	0.0708559
cg00046726	0.00488719	0.048869	0.920544	0.0133236	0.027601	0.63037	-0.00372315	0.0397577	0.925582
cg00046744	0.0112339	0.00631796	0.0784894	-0.0054764	0.00356835	0.128076	-0.00687969	0.00514002	0.183845
cg00046774	-0.0338553	0.0208186	0.107118	0.00763374	0.0117582	0.517712	0.0164627	0.0169371	0.333448
cg00046802	0.00685413	0.00966152	0.479745	-0.00256716	0.00545678	0.639077	-0.00504718	0.0078602	0.522296
cg00046815	0.0003407	0.00364448	0.92571	-0.000762481	0.00205839	0.711864	0.000505401	0.00296499	0.865003
cg00046819	0.00490119	0.00683235	0.474864	-0.00176972	0.00385888	0.64753	-0.00664338	0.0055585	0.234903
cg00046877	0.0173846	0.0125929	0.170571	0.00154083	0.00711242	0.828939	-0.0204711	0.010245	0.0484721
cg00046899	0.0115654	0.0272228	0.671883	0.00842509	0.0153753	0.584964	0.00194945	0.0221473	0.930039
cg00046913	0.000751596	0.00303113	0.804685	0.000199275	0.00171197	0.907573	-0.000654973	0.00246599	0.791104
cg00046914	0.00197732	0.0175008	0.910274	0.00794373	0.00988435	0.423534	-0.00513697	0.0142379	0.719028
cg00046977	0.00978806	0.0173638	0.574243	0.00387667	0.009807	0.693484	0.00350661	0.0141265	0.804476
cg00046981	0.00944778	0.0222344	0.671828	-0.000507126	0.0125579	0.96787	0.00184996	0.0180889	0.918751
cg00046991	-0.0176991	0.0123341	0.154477	-0.00296646	0.00696621	0.671161	0.0149983	0.0100345	0.138212
cg00047003	0.0137307	0.0510791	0.788639	0.0117065	0.0288492	0.685787	-0.00436029	0.0415558	0.916649
cg00047030	0.0200653	0.0209176	0.339792	0.00477752	0.0118142	0.686808	-0.0147483	0.0170177	0.388254
cg00047050	0.0100379	0.00603394	0.0993932	-0.00713669	0.00340794	0.0388285	-0.00430453	0.00490896	0.3827
cg00047052	-0.0369591	0.0141997	0.0106816	0.00672425	0.00801995	0.403824	0.0175663	0.0115523	0.131584
cg00047079	0.0383202	0.0214191	0.0766944	-0.0193689	0.0120974	0.11258	-0.0160856	0.0174257	0.358224
cg00047081	-0.00843446	0.0349337	0.809717	-0.00570757	0.0197304	0.772979	0.0101152	0.0284205	0.722672
cg00047117	0.00288741	0.0197412	0.884014	-0.00357758	0.0111498	0.748995	0.00200072	0.0160606	0.901117
cg00047162	-0.0235313	0.0107726	0.0313206	-0.00240404	0.00608433	0.693613	0.0178509	0.00876414	0.0443665
cg00047185	0.0273939	0.0209368	0.193795	-0.00294756	0.011825	0.803678	-0.0174762	0.0170333	0.307416
cg00047222	0.00159633	0.00549651	0.772104	-0.00153206	0.00310441	0.622756	0.00233105	0.00447173	0.603343
cg00047287	-0.0298046	0.0270955	0.274034	0.0153451	0.0153034	0.318463	0.0327506	0.0220437	0.140565
cg00047338	-0.00535449	0.0149728	0.7214	0.0013424	0.00845655	0.874199	0.00870483	0.0121812	0.476548
cg00047443	-0.0467162	0.0247213	0.061752	0.0176429	0.0139625	0.209374	0.0489624	0.0201122	0.0167235
cg00047466	0.00542751	0.00934915	0.562887	0.000256704	0.00528035	0.961325	-0.00701845	0.00760606	0.358407
cg00047469	0.00726318	0.00590894	0.221946	-0.00199392	0.00333734	0.55158	-0.00317147	0.00480726	0.510977
cg00047501	0.0072164	0.0152801	0.637782	-0.00542955	0.00863016	0.530723	0.0108413	0.0124313	0.385287
cg00047512	0.0023782	0.0079674	0.76596	0.0012824	0.00449995	0.77626	-0.00166771	0.00648194	0.797497
cg00047532	-0.00985897	0.0121587	0.419411	-0.0044679	0.00686716	0.516816	0.00932993	0.00989177	0.347897
cg00047553	0.124843	0.0754711	0.10129	-0.049519	0.0426257	0.248172	-0.0684264	0.0614	0.267818
cg00047657	0.0383113	0.0239548	0.112969	-0.0186567	0.0135296	0.171046	-0.00411453	0.0194886	0.833228
cg00047683	0.00318898	0.0215772	0.882809	-0.012541	0.0121867	0.30598	0.000831029	0.0175543	0.962338
cg00047694	-0.00301819	0.0239483	0.899967	0.000712165	0.0135259	0.958116	0.0127273	0.0194833	0.515131
cg00047749	-0.0187897	0.0177475	0.292329	0.0137246	0.0100237	0.174063	0.00797759	0.0144386	0.581852
cg00047753	-0.00377039	0.020777	0.856374	-0.00449508	0.0117347	0.702506	0.001156	0.0169032	0.945615
cg00047800	-0.015456	0.0350757	0.660438	0.0401301	0.0198106	0.0455149	0.0229543	0.028536	0.423116
cg00047815	-0.0238647	0.0119122	0.0478977	0.00628016	0.00672796	0.352886	0.0285799	0.00969126	0.00398585
cg00047843	0.0223369	0.0202515	0.272739	-0.00753887	0.011438	0.511371	-0.0190609	0.0164758	0.250124
cg00047844	-0.00291076	0.00335108	0.387186	-0.000332319	0.00189267	0.860985	0.00165759	0.00272629	0.544593
cg00047845	-0.00672513	0.0123726	0.587985	0.00423698	0.00698798	0.545702	-0.00159311	0.0100658	0.87457
cg00047873	0.00575637	0.0142373	0.686861	-0.0066435	0.00804116	0.410705	0.00329129	0.0115829	0.776894
cg00047941	0.015498	0.011885	0.195291	0.000624496	0.00671261	0.926067	-0.00957156	0.00966914	0.324657
cg00048066	0.0111177	0.00726686	0.12926	-0.000549283	0.00410429	0.89381	-0.00750264	0.005912	0.207428
cg00048078	0.0105845	0.0351634	0.764044	0.00508147	0.0198601	0.798593	-0.00626826	0.0286074	0.827018
cg00048079	0.000892303	0.0113986	0.937763	0.00579697	0.00643785	0.370088	-0.00892107	0.00927337	0.338413
cg00048134	-0.0052631	0.0138647	0.705061	0.00111105	0.00783072	0.887464	-0.00301325	0.0112797	0.789924
cg00048149	0.00370754	0.0154021	0.810277	-0.00515083	0.00869901	0.555136	0.0100827	0.0125305	0.422968
cg00048178	-0.00143889	0.00547477	0.793239	-0.00103348	0.00309213	0.738919	0.00333294	0.00445404	0.456073
cg00048234	0.00185417	0.0126834	0.884073	0.00582086	0.00716354	0.418436	-0.00319686	0.0103187	0.757361
cg00048370	0.0416793	0.0410346	0.312268	-0.0157445	0.0231761	0.498525	-0.0229205	0.033384	0.493975
cg00048381	0.0107701	0.0124548	0.389295	-0.00159873	0.00703442	0.820686	-0.00688353	0.0101327	0.498525
cg00048420	0.000912847	0.0068457	0.894193	-0.00487594	0.00386642	0.210267	-0.000984096	0.00556937	0.86011
cg00048436	0.00376441	0.0309231	0.903359	-0.0138764	0.0174652	0.428814	-0.0092852	0.0251577	0.712864
cg00048458	-0.0132113	0.0209956	0.530653	0.00775946	0.0118582	0.514417	-0.00690845	0.0170811	0.686763
cg00048525	-0.00218251	0.00797743	0.784979	0.0061741	0.00450561	0.17372	-0.00535339	0.00649009	0.411457
cg00048584	-0.0343669	0.0274599	0.21372	0.00797406	0.0155092	0.608305	0.0252618	0.0223402	0.260909
cg00048586	-0.0377571	0.0436314	0.388951	0.00997172	0.0246428	0.686616	0.00815852	0.0354966	0.818695
cg00048697	0.00487059	0.0211044	0.817962	-0.00839543	0.0119196	0.482894	0.00849362	0.0171696	0.621926
cg00048705	-0.000918016	0.0115531	0.936828	-0.00105911	0.00652512	0.871393	-0.00486904	0.00939909	0.605602
cg00048743	-0.0242124	0.0159613	0.132499	-0.00143905	0.00901485	0.8735	0.0252883	0.0129854	0.0543436
cg00048746	0.00436894	0.00486793	0.371654	-0.00138183	0.00274938	0.616375	-0.0044572	0.00396034	0.263143
cg00048759	-0.00894268	0.0252702	0.724187	0.0156543	0.0142725	0.275409	0.00710532	0.0205588	0.730376
cg00048764	-0.00125026	0.0131734	0.924582	0.00202278	0.00744026	0.786294	0.00298221	0.0107173	0.781398
cg00048832	0.0156254	0.00939026	0.0993062	-0.00131155	0.00530357	0.805197	-0.00869477	0.00763951	0.25784
cg00048838	-0.000227682	0.00352951	0.948697	-0.00231071	0.00199345	0.249212	0.00067937	0.00287146	0.813466
cg00048842	-0.0255968	0.034413	0.458771	0.00754083	0.0194363	0.698875	0.0335659	0.0279969	0.233453
cg00048905	-0.0182251	0.0310843	0.559013	-0.0116612	0.0175562	0.508111	0.0244361	0.0252888	0.336282
cg00048983	0.00398023	0.0250313	0.873988	0.00266534	0.0141375	0.850852	-0.00967391	0.0203644	0.635815
cg00049004	-0.00380455	0.0101501	0.708597	0.00540542	0.00573271	0.348047	-0.00615802	0.00825765	0.457613
cg00049033	0.00202291	0.0101032	0.84172	-0.0055327	0.00570624	0.334639	-0.00224188	0.00821953	0.785618
cg00049047	0.0100183	0.0104163	0.338524	0.00225354	0.00588308	0.702509	-0.00358359	0.00847426	0.67331
cg00049066	0.0302448	0.0263324	0.253525	-0.00930875	0.0148724	0.53283	-0.0331299	0.0214229	0.125213
cg00049102	0.00741009	0.00940401	0.432615	0.00180959	0.00531134	0.734056	-0.00631793	0.0076507	0.410924
cg00049156	0.0244565	0.0208545	0.243751	-0.00735924	0.0117785	0.533554	-0.0196769	0.0169664	0.248965
cg00049220	0.00687719	0.00940735	0.466497	-0.00487326	0.00531323	0.361293	0.00154846	0.00765342	0.840084
cg00049253	0.00433928	0.00478304	0.366515	-0.00224317	0.00270144	0.408352	-0.00304271	0.00389127	0.436139
cg00049286	-0.00291141	0.00342899	0.397918	0.00169979	0.00193668	0.382262	0.000319115	0.00278968	0.909162
cg00049323	0.0132877	0.017135	0.439928	-0.000488914	0.00967777	0.959811	-0.01266	0.0139403	0.366024
cg00049380	-0.0156551	0.0183999	0.396942	0.000125671	0.0103922	0.990376	0.0169956	0.0149694	0.258994
cg00049382	0.00717206	0.00783411	0.362181	-0.00553811	0.00442467	0.213679	-0.00195891	0.00637349	0.759227
cg00049411	0.000308712	0.00405412	0.939457	-0.00127287	0.00228975	0.579546	0.00168494	0.00329826	0.610599
cg00049440	0.00859046	0.0209831	0.68314	-0.0066119	0.0118511	0.578176	-0.0105913	0.0170709	0.536413
cg00049502	-0.00539242	0.0110357	0.626191	0.00452752	0.00623289	0.46933	-0.0014568	0.00897813	0.871435
cg00049528	0.00795402	0.0110896	0.474924	0.0019309	0.00626333	0.758518	0.000159927	0.00902198	0.985893
cg00049533	-0.0248607	0.0116504	0.0353473	0.00826994	0.00658008	0.211808	0.0143204	0.00947825	0.134039
cg00049537	0.0868105	0.0424404	0.0434884	-0.0726044	0.0239701	0.00313731	-0.0542313	0.0345277	0.119484
cg00049545	-0.0104816	0.015178	0.491464	0.00299213	0.00857246	0.727808	0.00803447	0.0123482	0.516788
cg00049582	0.00840147	0.0291691	0.773935	0.00398808	0.0164746	0.809228	0.00451269	0.0237307	0.849575
cg00049595	-0.0276241	0.0213934	0.199657	0.00671277	0.0120829	0.579778	0.0190869	0.0174048	0.275482
cg00049616	-0.00350909	0.00776904	0.6525	0.00605851	0.00438792	0.170504	0.00244702	0.00632055	0.699483
cg00049638	0.0232442	0.0344852	0.501876	-0.0277729	0.0194771	0.157068	-0.00981976	0.0280557	0.727083
cg00049664	0.0222195	0.032715	0.498622	-0.0281411	0.0184773	0.130976	-0.0183989	0.0266155	0.491022
cg00049674	-0.023708	0.0160264	0.142265	0.0122974	0.00905161	0.177396	0.0152119	0.0130384	0.246162
cg00049691	-0.000923646	0.00681927	0.892537	0.00131637	0.00385149	0.733246	-0.000562094	0.00554787	0.919506
cg00049709	0.00273102	0.0179435	0.879341	-0.00745076	0.0101344	0.463977	0.0111653	0.0145981	0.446198
cg00049718	9.67121e-05	0.00358976	0.978561	-0.00120546	0.00202748	0.553506	0.00182314	0.00292047	0.533906
cg00049729	-0.0136645	0.0243893	0.576576	0.0059272	0.013775	0.667931	0.000688218	0.0198421	0.972402
cg00049868	-0.0171488	0.00537347	0.00190301	0.00459626	0.00303491	0.133128	0.0116017	0.00437163	0.00928613
cg00049883	-0.0157467	0.0194726	0.420669	0.00847805	0.010998	0.442639	0.01414	0.0158421	0.374279
cg00049892	0.0152952	0.0222327	0.493103	0.00371007	0.0125569	0.768268	-0.00118357	0.0180876	0.94796
cg00049903	-0.00490086	0.00794418	0.538723	0.0072428	0.00448683	0.109692	0.00765297	0.00646304	0.239232
cg00049914	0.00448426	0.00369783	0.22817	0.000905763	0.00208851	0.665469	-0.00267814	0.00300839	0.375526
cg00049947	0.00851832	0.00385309	0.029377	-0.00271916	0.00217621	0.21446	-0.00716539	0.00313471	0.0244185
cg00049960	0.00805968	0.0145689	0.581379	-0.00100098	0.00822846	0.903427	-0.00710942	0.0118527	0.550013
cg00049973	0.00463066	0.00304606	0.131677	-0.000362579	0.0017204	0.833518	-0.000800007	0.00247814	0.747515
cg00049981	0.00881595	0.00770179	0.255137	0.000313227	0.00434994	0.942743	-0.0120579	0.00626585	0.0572061
cg00050034	-0.00018097	0.00350226	0.958895	0.000363063	0.00197806	0.85475	0.0021242	0.00284929	0.457741
cg00050133	-0.0263922	0.0139986	0.062345	0.00552964	0.00790632	0.485962	0.0225006	0.0113886	0.0509998
cg00050152	-0.00605858	0.00420242	0.152578	0.00248209	0.00237351	0.298251	0.00676003	0.00341891	0.0508229
cg00050224	0.0096485	0.00885496	0.278555	-0.00381865	0.00500124	0.446975	-0.00792337	0.00720402	0.27409
cg00050247	-0.00692044	0.00511652	0.179306	-0.00103986	0.00288978	0.71974	0.00545707	0.00416258	0.192927
cg00050250	0.00512694	0.00836097	0.541166	0.00240116	0.00472224	0.61226	-0.00637198	0.00680213	0.351183
cg00050271	0.00564667	0.0121984	0.64446	-0.00735985	0.00688959	0.288029	-0.0037899	0.00992408	0.70337
cg00050284	0.00108535	0.0110877	0.922221	-0.00205938	0.00626227	0.742967	0.00659654	0.00902046	0.466349
cg00050289	0.0104002	0.0135181	0.443532	0.00406174	0.00763496	0.595936	-0.0168626	0.0109977	0.12843
cg00050294	-0.00521751	0.0177237	0.76909	-0.00662724	0.0100103	0.509497	-0.00298228	0.0144192	0.836575
cg00050312	-0.00486907	0.00398752	0.224987	-7.45314e-05	0.00225213	0.973667	0.00567409	0.00324408	0.0834111
cg00050336	-0.00964088	0.0339684	0.777148	-0.0153005	0.0191852	0.427078	0.000661515	0.0276352	0.980951
cg00050342	-0.00769025	0.00833155	0.35826	-0.000832064	0.00470562	0.860012	0.00217932	0.00677819	0.748502
cg00050375	0.0370467	0.0245182	0.13401	-0.0151789	0.0138478	0.27571	-0.0132891	0.019947	0.506833
cg00050402	0.000542423	0.0353375	0.987784	-8.73996e-05	0.0199584	0.996515	-0.0136512	0.0287491	0.635956
cg00050440	-0.00971129	0.0102866	0.347453	0.00694359	0.00580981	0.234913	0.00114971	0.00836871	0.891011
cg00050482	0.030043	0.0425312	0.481631	0.000626642	0.0240214	0.979241	-0.0107512	0.0346016	0.756678
cg00050496	0.0240973	0.0280395	0.392214	-0.0176668	0.0158366	0.267335	-0.00864216	0.0228117	0.705621
cg00050505	-0.0736129	0.04372	0.0954154	0.0272918	0.0246928	0.271756	0.062421	0.0355687	0.0823942
cg00050555	0.00173154	0.00339187	0.61085	-0.000386042	0.00191571	0.840715	-0.00119131	0.00275948	0.666897
cg00050590	-0.00651234	0.00424338	0.128078	0.0039113	0.00239664	0.10589	0.00102334	0.00345223	0.76753
cg00050611	0.0226733	0.0181429	0.214382	-0.00779886	0.010247	0.448433	-0.012863	0.0147603	0.385633
cg00050618	0.00391114	0.00938177	0.677672	0.00221693	0.00529878	0.676581	0.00336365	0.0076326	0.660404
cg00050629	-0.00203447	0.00448336	0.650989	-0.00310749	0.00253218	0.222688	0.00245198	0.00364747	0.503012
cg00050654	-0.00791091	0.0204049	0.699082	-0.00446776	0.0115246	0.6991	0.0139973	0.0166006	0.401179
cg00050692	-0.00677699	0.0339692	0.842282	-0.0109348	0.0191856	0.570018	-0.00258331	0.0276359	0.925716
cg00050697	0.00264787	0.0116036	0.819971	0.00327701	0.00655366	0.618177	-0.00412755	0.0094402	0.662905
cg00050703	-0.00988797	0.0107547	0.360137	0.00154698	0.00607418	0.799503	0.00315604	0.00874953	0.719093
cg00050792	0.0173415	0.0111979	0.124694	0.00200115	0.00632454	0.752364	-0.0205614	0.00911016	0.0262296
cg00050872	-0.00927289	0.0274641	0.736359	0.00771486	0.0155116	0.620048	0.01095	0.0223436	0.625177
cg00050898	-0.016135	0.0467659	0.730821	-0.00914166	0.0264131	0.730007	-0.00649915	0.0380467	0.864717
cg00050938	-0.00695585	0.0188744	0.713271	-0.00114308	0.0106602	0.914827	0.0181793	0.0153554	0.239317
cg00050984	-0.00509333	0.00311495	0.105231	0.000291274	0.00175931	0.868843	0.00333227	0.00253419	0.191603
cg00051022	-0.0030732	0.00986779	0.756129	0.00364823	0.00557328	0.514263	-0.00165196	0.00802801	0.837394
cg00051068	0.00346352	0.00884647	0.696267	-0.00398251	0.00499644	0.427338	0.000434061	0.00719711	0.952031
cg00051154	-0.180522	0.0612332	0.00399692	0.124091	0.0345842	0.000522066	0.0607701	0.0498167	0.22544
cg00051163	-0.0269158	0.0230696	0.246154	-0.00343897	0.0130296	0.792384	0.0242782	0.0187684	0.198855
cg00051179	0.0140728	0.0111902	0.211526	-0.00431299	0.00632018	0.496586	-0.00348807	0.00910388	0.702445
cg00051200	-0.00140907	0.0310056	0.963845	0.0142513	0.0175118	0.417728	-0.00104871	0.0252248	0.966922
cg00051275	-0.0297748	0.0323198	0.359179	0.00922999	0.0182541	0.614244	0.0238059	0.026294	0.367487
cg00051307	0.00235099	0.0148651	0.87466	-0.00842643	0.00839576	0.318017	0.00774177	0.0120936	0.523567
cg00051371	0.0157566	0.0201198	0.435434	-0.011879	0.0113636	0.298431	0.00162801	0.0163686	0.920977
cg00051404	-0.00138864	0.025385	0.956486	-0.0144008	0.0143373	0.317648	-0.008014	0.0206521	0.698823
cg00051443	-0.0397216	0.0312101	0.20613	0.0163875	0.0176273	0.354828	0.0309	0.0253912	0.226543
cg00051483	-0.0161662	0.0354872	0.649722	-0.00552691	0.020043	0.783319	-0.00133727	0.0288709	0.96315
cg00051510	-0.0242788	0.0184249	0.190672	0.00934909	0.0104063	0.371172	0.0115612	0.0149897	0.442399
cg00051546	-0.00698271	0.00653474	0.287897	-0.00410574	0.00369079	0.268675	0.00773667	0.00531638	0.148796
cg00051590	-0.03064	0.0208095	0.144116	0.011928	0.0117531	0.312663	0.0222887	0.0169297	0.191062
cg00051595	-0.00150793	0.00398366	0.705857	-0.00115025	0.00224995	0.610337	0.000513276	0.00324093	0.874489
cg00051623	0.0195681	0.0121838	0.111474	-0.0144394	0.00688134	0.0384465	-0.0132822	0.00991219	0.183348
cg00051629	0.045534	0.0290826	0.120647	0.0185102	0.0164257	0.262535	-0.0463809	0.0236603	0.0528024
cg00051662	-0.00384007	0.0194398	0.843817	-0.0054607	0.0109795	0.620054	-0.0002732	0.0158154	0.986253
cg00051704	0.00226737	0.0094719	0.811312	-0.00270688	0.00534968	0.614	-0.00366237	0.00770593	0.635655
cg00051762	-0.0101874	0.0203684	0.618085	-0.0064383	0.011504	0.576989	0.0118657	0.0165709	0.475657
cg00051782	0.00184859	0.00472911	0.696722	-0.0014332	0.00267098	0.592773	-0.00103688	0.0038474	0.78811
cg00051818	-0.00060349	0.0110614	0.956601	-0.00614227	0.00624741	0.327944	0.00399861	0.00899906	0.657779
cg00051952	-0.013659	0.0346316	0.694136	0.014103	0.0195598	0.472612	0.0187296	0.0281748	0.507762
cg00051979	0.01251	0.0115584	0.281764	-0.00546047	0.00652814	0.404936	-0.00155045	0.00940342	0.869377
cg00052046	0.00695205	0.0144031	0.630402	0.00583495	0.00813482	0.474907	-0.00749744	0.0117178	0.523773
cg00052131	-0.00823988	0.0155066	0.596359	0.0142149	0.00875806	0.107788	0.00242029	0.0126155	0.848256
cg00052225	0.00101243	0.0162088	0.950323	0.00526032	0.00915466	0.566875	-0.00457424	0.0131868	0.729425
cg00052246	-0.00266449	0.0100408	0.791284	0.00345242	0.00567099	0.544075	0.00691418	0.00816876	0.399382
cg00052290	0.00225874	0.00322588	0.485464	0.00102925	0.00182196	0.573424	-0.000678529	0.00262443	0.79653
cg00052385	-0.0361518	0.0478782	0.452013	0.0286598	0.0270414	0.291818	0.0374859	0.0389516	0.338233
cg00052422	-0.000126003	0.00232984	0.95698	0.000151334	0.00131588	0.908676	0.000421765	0.00189546	0.824377
cg00052459	-0.0122569	0.00924441	0.187964	0.00258747	0.0052212	0.621308	0.0089015	0.00752085	0.239444
cg00052472	-0.0212946	0.0504289	0.673754	-0.00496801	0.028482	0.86189	-0.00821526	0.0410268	0.841707
cg00052487	-0.0133279	0.0486852	0.784848	0.00362735	0.0274972	0.89532	0.00741453	0.0396081	0.851893
cg00052517	-0.0321016	0.0382272	0.403087	0.0146411	0.0215905	0.499288	0.0240747	0.0311	0.440731
cg00052550	-0.00635156	0.00391386	0.107837	0.000802699	0.00221053	0.717294	0.0036728	0.00318415	0.251526
cg00052561	0.00198384	0.00514079	0.700406	-0.00197503	0.00290349	0.497966	-0.00321729	0.00418233	0.44359
cg00052574	0.0254314	0.0164753	0.125906	-0.00828208	0.00930515	0.375617	-0.0127032	0.0134036	0.345587
cg00052578	-0.00170521	0.015846	0.914524	0.00667214	0.00894973	0.457746	-0.00760708	0.0128916	0.556495
cg00052588	0.00327472	0.0114524	0.775526	-0.00560078	0.00646825	0.388666	0.00114265	0.00931716	0.902644
cg00052651	-0.0589791	0.0260201	0.025608	0.02457	0.014696	0.097738	0.0390952	0.0211688	0.0677897
cg00052665	0.0188998	0.0137629	0.172813	0.000597861	0.00777325	0.93885	-0.0079922	0.0111969	0.477057
cg00052684	0.0308625	0.0393935	0.435258	-0.0375426	0.0222493	0.0947144	-0.0261893	0.0320489	0.415814
cg00052692	0.0851285	0.0475963	0.0767768	-0.028136	0.0268822	0.297839	-0.0475793	0.0387223	0.222115
cg00052723	-0.0183836	0.0118421	0.123791	0.0113065	0.00668834	0.0941138	0.00978888	0.00963418	0.312104
cg00052772	-0.00884246	0.0282872	0.755252	-0.00435117	0.0159765	0.785927	-8.37449e-05	0.0230132	0.997104
cg00052836	-0.00468374	0.00889064	0.599511	0.000856368	0.00502139	0.864934	0.00931635	0.00723304	0.20077
cg00052853	-0.00357677	0.00856108	0.677012	0.00208845	0.00483526	0.666747	0.00162538	0.00696493	0.815964
cg00052865	-0.00670265	0.00828019	0.4202	0.0128292	0.00467661	0.00723433	-0.000511625	0.00673641	0.939614
cg00052903	-0.0201963	0.00998811	0.0458987	0.0133421	0.00564124	0.0199951	0.0155398	0.0081259	0.0587475
cg00052925	-0.00563012	0.0176451	0.750348	0.00918546	0.00996585	0.358952	0.00488966	0.0143553	0.734121
cg00052932	0.000901385	0.0275818	0.973996	-0.00982452	0.0155781	0.529729	-0.0082345	0.0224394	0.714435
cg00052964	-0.0200019	0.0469203	0.670828	-0.00282056	0.0265004	0.915455	-0.00639954	0.0381723	0.867205
cg00052970	0.0171694	0.00966836	0.078864	-0.00190563	0.00546064	0.727857	-0.0114845	0.00786576	0.14747
cg00052976	-0.00352645	0.0132366	0.790478	0.00783907	0.00747595	0.296955	-0.00659677	0.0107687	0.541568
cg00053010	-0.00413736	0.00366171	0.261277	0.00422564	0.00206812	0.0437139	0.00125984	0.00297901	0.67329
cg00053073	0.000644134	0.0106634	0.951955	-0.00599279	0.00602264	0.322166	0.00077643	0.00867528	0.928868
cg00053113	-0.00189358	0.00972012	0.845944	-0.00608197	0.00548988	0.270638	0.00873415	0.00790787	0.272086
cg00053135	-0.0340947	0.0504304	0.500586	0.00813991	0.0284829	0.775648	0.0284235	0.041028	0.490084
cg00053144	-0.0794158	0.0306876	0.011124	0.0375202	0.0173322	0.0328342	0.0687868	0.0249661	0.006994
cg00053261	0.00576013	0.00977136	0.556889	0.00475965	0.00551882	0.390551	-0.00768562	0.00794955	0.336025
cg00053292	-0.00522839	0.00545982	0.340615	0.0022099	0.00308368	0.475298	0.00465113	0.00444188	0.297625
cg00053309	0.0017644	0.01524	0.908068	0.00255729	0.0086075	0.767019	0.000902321	0.0123986	0.942133
cg00053338	0.0574327	0.0276252	0.0402291	-0.00952564	0.0156026	0.542932	-0.0360089	0.0224746	0.11233
cg00053361	-0.0073319	0.0100071	0.465508	0.00167437	0.00565195	0.767669	0.00672559	0.00814132	0.410751
cg00053373	0.00183496	0.00580732	0.752694	-0.00176805	0.00327994	0.591075	0.000264278	0.00472458	0.955506
cg00053393	-0.0288364	0.0157728	0.0705564	0.0127641	0.00890842	0.155094	0.0097967	0.0128321	0.447028
cg00053507	0.00359197	0.00544557	0.51105	-0.00105378	0.00307563	0.732616	0.00095819	0.00443028	0.829218
cg00053536	0.0138228	0.0161761	0.3949	-0.00613714	0.00913616	0.503329	-0.0108593	0.0131601	0.41128
cg00053586	-0.00719257	0.00917468	0.434955	0.000524221	0.00518182	0.919626	0.00722709	0.00746412	0.335306
cg00053617	-0.00503471	0.0464017	0.913819	0.021657	0.0262075	0.410603	0.00897977	0.0377504	0.812477
cg00053618	-0.0437985	0.0156083	0.00604931	0.000567861	0.00881549	0.94877	0.0362004	0.0126982	0.00531724
cg00053647	0.00341573	0.00467691	0.466925	0.00155942	0.00264149	0.556313	-0.00273691	0.00380493	0.473664
cg00053661	-0.00275454	0.00425277	0.51869	0.00228307	0.00240194	0.344191	0.000552508	0.00345987	0.873453
cg00053716	0.0129733	0.0144376	0.371082	-0.0105399	0.00815429	0.199201	-0.00484796	0.0117458	0.680699
cg00053728	0.0154054	0.0587304	0.793635	0.0155312	0.0331706	0.640666	2.86516e-06	0.0477805	0.999952
cg00053755	0.0121487	0.0101042	0.232127	-0.00426077	0.00570679	0.457084	-0.0112546	0.00822032	0.174091
cg00053769	-0.0050685	0.0122124	0.679028	0.00808592	0.0068975	0.243919	0.00266235	0.00993547	0.78929
cg00053783	-0.0104882	0.0121549	0.390311	-0.00423727	0.006865	0.538517	0.0120584	0.00988866	0.225612
cg00053839	0.0166039	0.0207211	0.424896	0.00550077	0.0117032	0.639383	-0.0133435	0.0168578	0.430546
cg00053851	-0.0275148	0.0313149	0.381741	0.0212301	0.0176865	0.232896	0.026069	0.0254765	0.308706
cg00053870	-0.0121402	0.0138818	0.383961	0.0109033	0.00784037	0.167479	0.00331792	0.0112936	0.769542
cg00053916	-0.0128642	0.0240457	0.593869	0.0107289	0.0135809	0.431436	0.0119917	0.0195625	0.541302
cg00053927	-0.0754634	0.0347216	0.0321608	0.0345346	0.0196106	0.0813549	0.0620701	0.028248	0.0303532
cg00053967	-0.0086447	0.0237971	0.717188	0.0106527	0.0134405	0.429933	-0.00989413	0.0193603	0.610463
cg00054047	-0.0136432	0.0252484	0.590175	0.0100424	0.0142602	0.482959	0.0110026	0.020541	0.593419
cg00054173	0.0125085	0.0123031	0.311802	-0.0138371	0.00694871	0.0492291	-0.00855255	0.0100092	0.394931
cg00054197	0.013538	0.0381052	0.723144	0.00164418	0.0215217	0.939259	0.000698957	0.0310008	0.982058
cg00054209	0.00628642	0.00873632	0.4735	0.00318583	0.00493423	0.520009	-0.0116737	0.0071075	0.103703
cg00054210	-0.03463	0.0252651	0.173611	0.0134899	0.0142696	0.346803	0.017743	0.0205546	0.390129
cg00054243	0.0215482	0.0134583	0.112572	0.00367669	0.00760118	0.629678	-0.0161014	0.0109491	0.144612
cg00054248	0.0036732	0.00330027	0.268431	-0.0015238	0.00186398	0.415627	-0.00395345	0.00268496	0.144106
cg00054301	0.0117043	0.0120162	0.332435	0.000347145	0.00678671	0.95931	-0.00597137	0.00977589	0.542729
cg00054352	0.0196834	0.0124695	0.117668	-0.00664493	0.00704272	0.347736	-0.016119	0.0101446	0.115301
cg00054372	-0.00955799	0.00925327	0.304179	0.00788625	0.00522621	0.134521	0.00687904	0.00752807	0.363072
cg00054384	-0.00310054	0.00888626	0.727902	3.38561e-05	0.00501892	0.994631	0.00416385	0.00722948	0.565966
cg00054408	0.00374398	0.0095768	0.696688	-0.000761496	0.00540893	0.888329	-0.00359466	0.00779127	0.645555
cg00054409	-0.0145433	0.0227579	0.524285	-0.00211036	0.0128535	0.869923	0.0184147	0.0185148	0.322384
cg00054472	0.0107279	0.00797228	0.181519	-0.000464694	0.0045027	0.918012	-0.00886137	0.0064859	0.174987
cg00054496	-0.0185246	0.0285561	0.518045	-0.00190128	0.0161284	0.906401	-0.00321215	0.0232321	0.890316
cg00054511	0.00252453	0.00434965	0.562978	-0.00412565	0.00245666	0.096265	0.00297923	0.00353869	0.401893
cg00054525	-0.0389512	0.0423564	0.360037	0.016656	0.0239227	0.487924	-0.000464375	0.0344594	0.989275
cg00054564	-0.0127743	0.00987713	0.19894	0.0143286	0.00557855	0.0117226	-0.00171066	0.0080356	0.831858
cg00054572	-0.011883	0.0175978	0.501104	0.0157202	0.00993915	0.116952	-0.00800803	0.0143168	0.577203
cg00054639	-0.00511811	0.0143115	0.721396	-0.0055679	0.00808308	0.492555	-0.000512194	0.0116432	0.965001
cg00054692	-0.000495162	0.0033744	0.883638	-0.000827211	0.00190585	0.665215	0.00172087	0.00274527	0.532216
cg00054702	0.00472419	0.00588219	0.423841	-0.00694179	0.00332223	0.0392533	-0.00554781	0.00478549	0.249152
cg00054706	-0.00141264	0.00300527	0.63936	-0.00274439	0.00169736	0.109123	0.00162489	0.00244495	0.507875
cg00054710	-0.00370545	0.0193494	0.848529	-0.00640788	0.0109285	0.55899	-0.000217912	0.0157419	0.988984
cg00054741	0.0199693	0.0117393	0.0921011	0.00141391	0.0066303	0.831575	-0.0196342	0.00955058	0.0424598
cg00054771	0.00608971	0.00789067	0.442113	-0.00259807	0.00445661	0.561253	-0.00462809	0.00641951	0.472662
cg00054774	0.0508474	0.0230601	0.029793	-0.0184107	0.0130242	0.160656	-0.0289634	0.0187607	0.125852
cg00054791	0.000734497	0.00369542	0.842863	-0.000125257	0.00208716	0.952267	-0.00160625	0.00300644	0.594366
cg00054890	-0.00418231	0.00720748	0.563061	0.00895897	0.00407075	0.0300972	-0.00447678	0.00586369	0.447014
cg00054920	0.0275634	0.0113205	0.0167077	-0.00147705	0.00639375	0.817785	-0.0154543	0.00920985	0.0965298
cg00054948	-0.011515	0.0228724	0.615782	0.00838186	0.0129182	0.517959	0.014464	0.018608	0.438853
cg00054971	-0.157594	0.0533043	0.00389849	0.0438306	0.030106	0.148623	0.103292	0.0433661	0.0191566
cg00054988	-0.00890969	0.01045	0.395959	0.00526724	0.00590211	0.374347	2.56792e-05	0.00850167	0.997596
cg00055030	0.019391	0.0202258	0.340057	-0.00131049	0.0114235	0.908903	-0.00810926	0.0164549	0.623243
cg00055049	0.005544	0.00452448	0.223387	-0.000249123	0.00255541	0.922538	-0.00143438	0.00368093	0.69762
cg00055052	0.00111237	0.0110659	0.920136	-0.00268813	0.00624999	0.668066	-0.00619533	0.00900276	0.492979
cg00055067	-0.012537	0.0184294	0.497936	-0.00579674	0.0104089	0.578863	0.00457713	0.0149934	0.760803
cg00055073	0.0190492	0.0304412	0.53292	-0.0393675	0.017193	0.0241816	-0.0193069	0.0247657	0.437515
cg00055233	0.017423	0.0131894	0.189584	-0.00520599	0.00744933	0.486299	-0.0172665	0.0107304	0.110805
cg00055292	-0.0139827	0.0193342	0.471272	-0.00565351	0.0109198	0.605815	0.0283546	0.0157294	0.0745178
cg00055341	-0.00627921	0.0160588	0.696636	0.00538397	0.00906995	0.554144	0.00286621	0.0130648	0.826807
cg00055353	-0.0107331	0.0112538	0.342564	-0.00433611	0.00635607	0.496722	0.0131935	0.00915557	0.152764
cg00055361	0.0121906	0.0132626	0.360262	-0.00759728	0.00749063	0.312967	-0.00599799	0.0107899	0.579552
cg00055369	0.00203437	0.0285519	0.943343	-0.00504884	0.016126	0.754879	0.00204749	0.0232286	0.929941
cg00055384	0.00524764	0.0170797	0.75931	-0.0026158	0.00964656	0.786835	-0.0128131	0.0138953	0.358735
cg00055434	0.00647208	0.0266287	0.808475	-0.00599433	0.0150398	0.69108	0.0146197	0.0216639	0.501368
cg00055462	0.0266093	0.0291337	0.363299	-0.0213546	0.0164546	0.197405	-0.00920854	0.0237019	0.698478
cg00055486	0.0649702	0.0276551	0.0208153	-0.0368237	0.0156195	0.0203833	-0.0305254	0.022499	0.17798
cg00055510	-0.0112985	0.0273494	0.680424	0.00101771	0.0154468	0.947604	0.0139411	0.0222503	0.532405
cg00055528	-0.0170036	0.0124083	0.173712	0.000726525	0.00700815	0.917644	0.0107827	0.0100949	0.288084
cg00055529	-0.0134496	0.0348973	0.700772	-0.00786734	0.0197099	0.690645	-0.0191268	0.028391	0.502093
cg00055555	0.00232218	0.00809373	0.774786	-0.00590838	0.0045713	0.199225	-0.000112977	0.00658471	0.986346
cg00055557	0.00985693	0.00764345	0.200227	-0.00814935	0.00431698	0.0620193	-0.00472749	0.00621838	0.448933
cg00055595	0.00516654	0.00608214	0.397695	-0.00420081	0.00343516	0.224306	-0.00322593	0.00494817	0.515963
cg00055603	-0.0362825	0.0205815	0.08104	0.0230057	0.0116244	0.0506117	0.0188327	0.0167443	0.263452
cg00055617	-0.0144133	0.022267	0.518956	-0.0098744	0.0125763	0.434254	0.00789802	0.0181155	0.663809
cg00055641	0.000937383	0.015766	0.95271	0.00185943	0.00890457	0.835024	-0.0178547	0.0128266	0.16707
cg00055679	-0.00884265	0.0250257	0.72459	-0.00359816	0.0141344	0.79959	0.00607123	0.0203598	0.766184
cg00055694	-0.00311935	0.0123278	0.800772	-0.00816911	0.00696268	0.243531	-0.00664221	0.0100294	0.509348
cg00055726	-0.0170072	0.0298964	0.570745	-0.00989827	0.0168854	0.559086	-0.000495298	0.0243224	0.983795
cg00055747	-0.0138728	0.0329786	0.674923	-0.00427273	0.0186261	0.819041	-0.00280937	0.0268299	0.91682
cg00055764	0.0214063	0.0371739	0.566041	-0.0047832	0.0209957	0.820262	-0.000277167	0.0302431	0.992706
cg00055771	-0.0109922	0.0232878	0.637965	-0.00529872	0.0131529	0.687931	0.00955441	0.018946	0.615184
cg00055811	0.00472508	0.0124201	0.704444	0.00544716	0.00701483	0.439312	-0.0069742	0.0101045	0.491694
cg00055848	-0.00152597	0.00320674	0.63523	0.00289632	0.00181115	0.113005	0.000117602	0.00260886	0.964137
cg00055860	0.00422792	0.0106602	0.692519	-0.000310812	0.00602084	0.958934	0.00289498	0.00867269	0.739241
cg00055876	-0.0130441	0.0154357	0.400134	0.00866323	0.00871802	0.322809	0.0155105	0.0125578	0.219736
cg00055945	-0.0247547	0.0309227	0.425338	-0.00765504	0.017465	0.662128	0.00531423	0.0251574	0.833139
cg00055981	0.0197857	0.0127057	0.12264	0.00483092	0.00717611	0.502408	-0.0225126	0.0103368	0.0318121
cg00055986	0.0334075	0.0191623	0.0844002	-0.00619266	0.0108228	0.568504	-0.0295776	0.0155896	0.0607369
cg00056002	-0.00953184	0.0126369	0.452488	-0.000864568	0.00713729	0.903833	0.00594118	0.0102809	0.564666
cg00056003	0.00268239	0.0118044	0.820714	0.00176551	0.00666708	0.791712	-0.0097121	0.00960356	0.314362
cg00056011	0.0176586	0.0599589	0.76899	0.0175077	0.0338645	0.606326	-0.00468407	0.04878	0.923697
cg00056034	0.0125064	0.0204356	0.541961	0.00166194	0.0115419	0.885803	-0.00427661	0.0166255	0.797539
cg00056062	0.00957613	0.0628311	0.879176	0.0095695	0.0354867	0.787985	0.00740329	0.0511167	0.885142
cg00056066	-0.0266973	0.0289133	0.358088	0.0333853	0.0163301	0.0435952	0.00878762	0.0235226	0.709522
cg00056074	0.0114327	0.00819615	0.166204	-0.00407781	0.00462915	0.380528	-0.00812283	0.00666803	0.226083
cg00056192	-0.0123406	0.0111573	0.271407	0.00617527	0.00630157	0.32952	0.00563493	0.00907707	0.536181
cg00056202	0.0264505	0.0127543	0.0407167	-0.00850946	0.00720359	0.240351	-0.0249977	0.0103764	0.01786
cg00056208	0.0190809	0.0361593	0.598908	-0.0171305	0.0204226	0.403623	-0.0257571	0.0294176	0.383407
cg00056257	-0.0352733	0.0344224	0.308019	-0.00585832	0.0194416	0.763802	0.0411847	0.0280046	0.144592
cg00056268	0.005517	0.0105753	0.603065	0.00573801	0.00597288	0.339079	0.00284392	0.0086036	0.74169
cg00056280	-0.00976458	0.0141858	0.492867	0.00433572	0.00801205	0.589633	0.00501311	0.0115409	0.66497
cg00056325	0.0155996	0.0199223	0.435504	3.75533e-05	0.011252	0.997344	-0.0154505	0.0162079	0.342801
cg00056433	-0.00485162	0.0263778	0.85445	-0.00777449	0.014898	0.602955	0.00996189	0.0214598	0.643526
cg00056468	0.0518295	0.0451525	0.253814	-0.0422015	0.0255019	0.101157	-0.0623138	0.0367341	0.0929948
cg00056480	0.00909068	0.0148142	0.540871	-0.007374	0.00836699	0.380301	-0.0103351	0.0120522	0.393245
cg00056497	-0.0216595	0.0257024	0.401445	-0.0108408	0.0145166	0.456981	0.0403692	0.0209103	0.0564249
cg00056508	0.000199271	0.0142077	0.988838	0.00643074	0.00802443	0.424842	-0.001434	0.0115588	0.90152
cg00056541	-0.0340844	0.0352529	0.335997	0.00861659	0.0199107	0.666138	-0.00900178	0.0286802	0.754289
cg00056563	0.0413345	0.0434491	0.343776	-0.0209887	0.0245398	0.394476	-0.0170992	0.0353483	0.629653
cg00056578	0.0126131	0.018377	0.494112	0.000165723	0.0103792	0.987293	-0.0021385	0.0149507	0.886555
cg00056605	0.00873614	0.0188088	0.643341	-0.0157048	0.0106231	0.142518	-0.0069297	0.015302	0.651649
cg00056624	0.00279596	0.00476457	0.558672	-0.00390054	0.00269101	0.150398	-0.000318826	0.00387625	0.934615
cg00056628	-0.000502091	0.00293539	0.864539	0.00210729	0.0016579	0.206714	-0.000345335	0.00238811	0.885319
cg00056672	0.013322	0.0191504	0.488293	-0.0134632	0.0108161	0.216195	-0.000227658	0.01558	0.988371
cg00056676	0.00128525	0.00588035	0.827441	-0.00468943	0.00332119	0.161126	-0.000669852	0.004784	0.888932
cg00056692	-0.0129326	0.0207222	0.534015	0.00134889	0.0117038	0.908481	0.0167351	0.0168587	0.323315
cg00056754	-0.0244812	0.0301689	0.419063	0.0130783	0.0170393	0.444608	0.0129844	0.0245441	0.597986
cg00056767	-0.00357726	0.00735312	0.627702	-0.00317594	0.00415301	0.446268	0.00370348	0.00598218	0.537297
cg00056834	0.0131144	0.00864429	0.132455	-0.0106061	0.00488225	0.0322392	-0.00198113	0.00703262	0.778763
cg00056963	0.00204803	0.00883558	0.817181	-0.000353209	0.00499029	0.943718	-0.00311075	0.00718825	0.666144
cg00056985	0.0109729	0.00635148	0.0872082	-0.0066269	0.00358729	0.0677162	-0.00704979	0.00516729	0.175595
cg00057092	-0.00387299	0.00682109	0.571472	-0.00038156	0.00385252	0.921308	-0.00122067	0.00554934	0.826355
cg00057100	0.000598791	0.0154251	0.969114	-0.00338799	0.00871204	0.698204	0.00845736	0.0125492	0.501939
cg00057114	-0.0114018	0.0362333	0.753676	0.0117137	0.0204644	0.568365	0.0155188	0.0294778	0.599762
cg00057134	0.024646	0.0354387	0.488417	-0.000881918	0.0200156	0.964945	-0.0163852	0.0288314	0.571124
cg00057208	-0.00303593	0.0134712	0.822164	0.00747517	0.00760845	0.328281	-0.00107239	0.0109596	0.922252
cg00057231	-0.034986	0.019885	0.0816269	0.00987679	0.0112309	0.381321	0.0407547	0.0161775	0.0133791
cg00057265	0.00634605	0.0264125	0.810625	-0.00627572	0.0149177	0.674902	-0.0137008	0.0214881	0.52522
cg00057272	0.0214299	0.0308319	0.488666	-0.0186971	0.0174137	0.285595	-0.0258387	0.0250835	0.305496
cg00057317	0.00377949	0.00361438	0.298281	-0.00173091	0.00204139	0.398555	-0.00207533	0.00294051	0.482004
cg00057324	-0.0108013	0.0101237	0.288621	-0.00396984	0.0057178	0.48914	0.0107785	0.00823618	0.193704
cg00057376	0.0325309	0.0243874	0.185322	-0.0161902	0.0137739	0.242672	-0.0168874	0.0198406	0.396757
cg00057417	0.00549826	0.0135251	0.685244	-0.0128718	0.00763889	0.0951631	0.00831564	0.0110034	0.451622
cg00057434	0.00320867	0.00524934	0.542448	0.000522557	0.0029648	0.860459	-0.0024295	0.00427064	0.570736
cg00057449	-0.00437352	0.0285308	0.878484	-0.0117868	0.0161141	0.466243	-0.00328046	0.0232114	0.8879
cg00057476	0.00728775	0.0304768	0.811508	0.0218671	0.0172131	0.20696	-0.0116985	0.0247946	0.638106
cg00057517	0.00634517	0.0264681	0.811041	-0.0104363	0.014949	0.486754	0.00451581	0.0215333	0.834327
cg00057521	-0.00956467	0.0203852	0.639972	-0.00357615	0.0115135	0.75676	0.00568902	0.0165846	0.73231
cg00057550	-0.0343812	0.0273988	0.21252	0.0164815	0.0154747	0.289465	0.0323884	0.0222905	0.149414
cg00057569	0.0186337	0.013439	0.168728	-0.00889883	0.00759028	0.243879	-0.00586606	0.0109334	0.59281
cg00057593	0.0261009	0.0203993	0.203742	-0.0102913	0.0115214	0.373923	-0.0201788	0.016596	0.22695
cg00057603	0.0040493	0.0316795	0.898553	-0.00914635	0.0178924	0.61037	0.00801033	0.025773	0.756611
cg00057616	-0.00265061	0.0425421	0.950446	-0.016101	0.0240276	0.504368	-0.014226	0.0346105	0.681946
cg00057627	0.00265209	0.0356776	0.940895	-0.0159281	0.0201505	0.43117	0.0267142	0.0290258	0.359644
cg00057661	-0.00116387	0.00385485	0.76335	-0.00127057	0.0021772	0.560845	0.00297105	0.00313614	0.345787
cg00057663	0.00833113	0.0101882	0.415501	-0.00687171	0.00575427	0.235285	-0.000100059	0.00828872	0.990393
cg00057667	-0.000944041	0.0117905	0.936347	-0.00512521	0.00665924	0.443365	0.00747444	0.00959227	0.437731
cg00057676	0.00352752	0.00282166	0.214219	-0.000403988	0.00159366	0.800415	-0.00308524	0.00229558	0.182055
cg00057689	0.000412833	0.0143241	0.977066	0.0110843	0.00809017	0.173788	-0.00198675	0.0116535	0.86498
cg00057693	-0.0257194	0.0102719	0.0139365	0.00576037	0.00580153	0.323202	0.0259384	0.00835679	0.0024967
cg00057700	0.00173475	0.00344552	0.615758	0.00235975	0.00194602	0.228196	-0.00164589	0.00280313	0.558446
cg00057722	-0.0182543	0.0227689	0.424654	-0.000183314	0.0128598	0.988656	0.0186097	0.0185238	0.317544
cg00057791	-0.00922252	0.0082523	0.266483	0.0116624	0.00466086	0.0139977	0.00163727	0.00671372	0.807841
cg00057836	0.0189728	0.0147918	0.202638	-0.0026071	0.00835433	0.755653	-0.0267224	0.012034	0.0286823
cg00057880	-0.00718183	0.0043741	0.103816	0.00411856	0.00247047	0.0986844	0.00620406	0.00355858	0.0843983
cg00057966	-0.00835992	0.0399206	0.83456	-0.0046839	0.022547	0.835864	-0.01338	0.0324777	0.681258
cg00058009	-0.00603261	0.0183982	0.743693	-0.00381745	0.0103912	0.714133	0.00381295	0.014968	0.799457
cg00058026	0.00860963	0.0127264	0.500305	-0.00206172	0.0071878	0.774844	-0.002816	0.0103536	0.786208
cg00058055	-0.0107891	0.0479702	0.822515	0.0106856	0.0270934	0.694143	0.000913562	0.0390265	0.981372
cg00058061	-0.0132582	0.0131095	0.314341	0.0118428	0.00740416	0.112933	0.0130517	0.0106653	0.223979
cg00058113	0.00470013	0.00374754	0.212756	-0.00424646	0.00211659	0.0475828	-0.00376319	0.00304884	0.220041
cg00058128	-0.0150486	0.0174117	0.389545	-0.00276947	0.00983404	0.778828	0.00446129	0.0141654	0.753475
cg00058193	-0.0469702	0.0313647	0.137464	0.018881	0.0177146	0.289113	0.031242	0.0255169	0.223751
cg00058226	0.0270513	0.0204761	0.18954	-0.0145269	0.0115648	0.212057	-0.0113847	0.0166585	0.495957
cg00058235	0.00691539	0.0213191	0.746345	0.0109312	0.0120409	0.366192	0.000440355	0.0173443	0.979796
cg00058288	-0.030601	0.012562	0.0166564	0.00942816	0.00709494	0.186981	0.0134218	0.0102199	0.192146
cg00058290	0.00571054	0.0130351	0.662287	-0.00224496	0.00736219	0.761066	0.00634031	0.0106048	0.551306
cg00058291	0.039662	0.0292268	0.177886	-0.0284908	0.0165072	0.0875056	-0.0281761	0.0237777	0.238891
cg00058296	-0.0216031	0.0127601	0.0936284	-0.00117706	0.00720683	0.870599	0.00789212	0.010381	0.448934
cg00058329	-0.00295107	0.00881591	0.738534	0.0027559	0.00497919	0.581192	0.00634633	0.00717225	0.378406
cg00058413	-0.00679156	0.0121297	0.576819	-0.00208275	0.00685082	0.761762	0.00161937	0.00986824	0.869991
cg00058436	-0.0171643	0.028263	0.545053	0.0120149	0.0159628	0.453445	0.0138189	0.0229936	0.549235
cg00058449	0.0372687	0.0345709	0.283664	-0.0271359	0.0195255	0.167748	-0.0348851	0.0281254	0.21781
cg00058490	0.0010881	0.0322084	0.973119	0.00359492	0.0181911	0.843753	-0.0190049	0.0262034	0.470006
cg00058515	-0.048141	0.0383447	0.21229	-0.00344381	0.0216569	0.873983	0.0424546	0.0311956	0.176662
cg00058522	-0.0337974	0.0385694	0.383023	0.00354266	0.0217838	0.871146	0.0176018	0.0313784	0.576111
cg00058527	-0.00272297	0.00454161	0.550183	0.00133801	0.00256508	0.603109	0.00226883	0.00369485	0.540605
cg00058576	-0.00578801	0.016292	0.723152	-0.00845363	0.00920162	0.360503	0.0108572	0.0132544	0.414697
cg00058626	-0.0570192	0.0323776	0.0813456	0.0244883	0.0182867	0.183625	0.0311975	0.026341	0.239131
cg00058644	0.0243098	0.0133051	0.0707287	0.000106902	0.00751468	0.988679	-0.0171799	0.0108245	0.115704
cg00058652	-0.0464011	0.0259634	0.0770011	0.0253737	0.014664	0.0867181	0.0282015	0.0211227	0.184928
cg00058696	0.0320299	0.0380399	0.401832	-0.00123907	0.0214847	0.954127	-0.0130218	0.0309476	0.674846
cg00058708	0.00840886	0.0112669	0.457251	-0.00589767	0.00636347	0.356307	-0.00723527	0.00916624	0.431819
cg00058743	-0.0281823	0.0150738	0.0645216	0.00826519	0.00851361	0.334028	0.012031	0.0122634	0.328984
cg00058761	-0.0199135	0.00794145	0.0138012	0.00946186	0.00448529	0.0374468	0.0137492	0.00646082	0.0358379
cg00058767	0.0118306	0.017946	0.511293	-0.00480709	0.0101358	0.636364	-0.0084417	0.0146001	0.564459
cg00058771	-0.00547197	0.00273543	0.0482236	0.00186645	0.00154496	0.229919	0.0031565	0.00222543	0.159254
cg00058786	0.0117213	0.00542595	0.0331935	-0.00270715	0.00306455	0.379195	-0.00661476	0.00441432	0.137223
cg00058799	0.00905877	0.00837951	0.282322	-0.00489928	0.00473271	0.303126	-0.0034437	0.00681721	0.614589
cg00058857	0.0169088	0.0151052	0.265704	-0.00490906	0.00853134	0.56633	-0.014175	0.0122889	0.251521
cg00058879	0.00261747	0.0187953	0.889529	-0.0103962	0.0106155	0.329822	0.00276217	0.015291	0.857023
cg00058887	0.0381982	0.038748	0.326654	-0.0177805	0.0218847	0.418495	-0.00915819	0.0315237	0.772034
cg00058903	0.00236434	0.0091877	0.797457	0.0050686	0.00518917	0.33109	-0.0100161	0.00747471	0.183346
cg00058923	0.0177872	0.0530273	0.738014	0.00408143	0.0299496	0.891882	-0.00554812	0.0431408	0.897934
cg00058938	0.00871901	0.0156335	0.578313	0.00411103	0.00882974	0.642543	0.00257303	0.0127188	0.8401
cg00059015	-0.0132137	0.0165333	0.426096	-0.000518326	0.00933792	0.955847	-0.00332037	0.0134508	0.805538
cg00059024	0.00379829	0.00509094	0.4574	0.00163556	0.00287534	0.570777	-0.000998105	0.00414177	0.81007
cg00059034	0.0206167	0.00930416	0.0290156	-0.00686781	0.00525494	0.194297	-0.00831917	0.00756946	0.274442
cg00059041	-0.00695244	0.036572	0.849622	-0.0117677	0.0206557	0.570181	-0.00465823	0.0297534	0.875913
cg00059086	-0.0356563	0.021398	0.0988402	0.004737	0.0120855	0.695941	0.0377228	0.0174085	0.0326652
cg00059089	0.00964696	0.0279362	0.730593	-0.0112172	0.0157782	0.478817	-0.0129171	0.0227277	0.571103
cg00059161	-0.0112384	0.0236889	0.636259	-0.00498527	0.0133794	0.710244	0.00864948	0.0192723	0.654563
cg00059162	-0.00734055	0.0190795	0.701268	-0.00939425	0.010776	0.385464	0.0152149	0.0155223	0.329403
cg00059165	-0.00144362	0.0088106	0.870186	0.00436992	0.00497618	0.382001	-0.009214	0.00716792	0.201665
cg00059225	0.00829482	0.0172457	0.631603	0.00346361	0.00974027	0.722907	-0.00658689	0.0140303	0.639773
cg00059232	0.022719	0.0320232	0.479726	-0.00850231	0.0180866	0.639335	-0.000784774	0.0260527	0.976031
cg00059240	0.000525273	0.00267221	0.844572	0.00137719	0.00150925	0.363748	-0.00277086	0.002174	0.205483
cg00059246	-0.00730851	0.0169681	0.667617	0.0034032	0.00958349	0.723269	-0.00369187	0.0138045	0.789693
cg00059277	0.000788846	0.013497	0.953513	0.00309341	0.00762307	0.685778	0.00394729	0.0109806	0.720011
cg00059309	0.0236185	0.0133031	0.0789348	-0.0010494	0.00751354	0.889209	-0.0162687	0.0108228	0.136009
cg00059374	0.0137331	0.0276409	0.620416	-0.0196865	0.0156115	0.210292	-0.0346666	0.0224875	0.126394
cg00059387	-0.0903688	0.0301559	0.00345717	0.0202484	0.0170319	0.237372	0.0514394	0.0245336	0.0385958
cg00059399	0.00619473	0.0299861	0.836761	-0.00871633	0.016936	0.607948	-0.0109018	0.0243954	0.65595
cg00059422	-0.0525618	0.0310321	0.0934814	0.0177665	0.0175268	0.313233	0.0304412	0.0252464	0.230811
cg00059424	0.00213364	0.00208522	0.308722	-8.61467e-05	0.00117772	0.941838	-0.000446092	0.00169644	0.793136
cg00059439	-0.00861223	0.0102278	0.401817	0.00489529	0.00577664	0.398821	0.00616539	0.00832094	0.460496
cg00059459	-0.0300728	0.049135	0.541925	-0.00446481	0.0277512	0.872513	-0.00303626	0.0399741	0.939609
cg00059465	-0.0229053	0.0168278	0.176585	0.003126	0.00950425	0.742929	0.0140874	0.0136904	0.306013
cg00059510	0.00101619	0.00312997	0.746128	-0.000412534	0.00176779	0.815968	-0.000258412	0.00254641	0.919376
cg00059625	-0.0127183	0.0125093	0.311797	0.0065378	0.00706521	0.357056	0.0139854	0.010177	0.172511
cg00059643	0.000108148	0.0341971	0.997483	0.0106313	0.0193143	0.583274	0.00875766	0.0278213	0.753596
cg00059652	0.0635713	0.0303279	0.0386468	-0.0390722	0.0171291	0.0247107	-0.0434343	0.0246735	0.0814661
cg00059659	-0.00791182	0.00942407	0.403213	-0.00528077	0.00532267	0.323579	0.00603451	0.00766701	0.433138
cg00059662	-0.0267684	0.0226757	0.240663	0.00719855	0.0128071	0.57535	0.0229636	0.018448	0.216184
cg00059699	-0.00427003	0.00978287	0.663448	0.00206385	0.00552532	0.709563	-0.00258276	0.00795892	0.746243
cg00059707	-0.0122104	0.0144284	0.39946	0.00927157	0.00814909	0.258002	-0.00013021	0.0117383	0.991172
cg00059737	-0.0263597	0.0377035	0.486127	0.00859003	0.0212948	0.687543	-0.00193921	0.030674	0.94972
cg00059740	-0.000761183	0.00317901	0.811264	-0.00212	0.00179549	0.240564	-0.000230581	0.0025863	0.929141
cg00059762	-0.00699529	0.0205383	0.734135	-0.00382493	0.0115999	0.742302	-0.00328742	0.016709	0.844434
cg00059854	0.00369543	0.0166584	0.824903	-0.00722024	0.00940857	0.444682	8.14534e-05	0.0135525	0.995217
cg00059870	-0.0481067	0.0688485	0.486374	0.0661485	0.0388853	0.0920917	0.0247892	0.0560122	0.659053
cg00059874	-0.00235642	0.0225773	0.917088	-0.00916995	0.0127515	0.473775	-0.00315616	0.0183679	0.863925
cg00059879	-0.020584	0.0319769	0.521264	0.0161142	0.0180604	0.374449	-0.0110516	0.026015	0.671903
cg00059880	0.0010001	0.0195865	0.959381	0.00732516	0.0110624	0.509418	0.00469451	0.0159348	0.768916
cg00059911	-0.0012184	0.0045683	0.790255	0.00127918	0.00258016	0.621163	0.00135754	0.00371657	0.715699
cg00059930	-0.0136525	0.0229606	0.553476	-0.00219636	0.012968	0.865857	-0.000539563	0.0186797	0.977015
cg00059937	-0.00297196	0.0257675	0.908414	0.00721791	0.0145534	0.621032	-0.00204076	0.0209633	0.922648
cg00059963	0.00935773	0.0108197	0.389218	-0.00336203	0.00611093	0.583457	-0.00925346	0.00880246	0.295735
cg00059977	-0.0833424	0.0331669	0.0136087	0.00213109	0.0187325	0.909658	0.0799143	0.0269832	0.00383935
cg00060004	-0.00189803	0.0144288	0.895615	0.00514726	0.00814935	0.529108	-0.00389304	0.0117387	0.740868
cg00060026	-0.000173509	0.0155761	0.991135	-0.0141653	0.00879729	0.110572	-0.00153643	0.012672	0.903744
cg00060061	-0.000990842	0.0122947	0.935932	-0.00671137	0.006944	0.336174	-0.00959557	0.0100025	0.339758
cg00060132	-0.00991859	0.041695	0.812467	-0.0119897	0.0235492	0.611802	-0.0147609	0.0339213	0.664409
cg00060165	-0.00243169	0.00957382	0.800032	0.00302385	0.00540725	0.577286	0.00431044	0.00778884	0.581241
cg00060283	0.0123572	0.0125195	0.326056	0.00458817	0.00707096	0.517937	-0.0161627	0.0101853	0.115767
cg00060287	0.00246354	0.00266876	0.35822	-0.00264947	0.0015073	0.0819119	-0.0023897	0.00217119	0.273747
cg00060304	0.00138387	0.00693881	0.842332	0.00106476	0.00391901	0.786432	-0.00215677	0.00564511	0.703245
cg00060374	0.0202991	0.0320872	0.528452	0.0108761	0.0181227	0.5498	-0.00485468	0.0261047	0.852853
cg00060404	-0.0311612	0.0910456	0.732888	-0.0687456	0.0514221	0.184354	0.039488	0.0740708	0.595163
cg00060437	0.00695011	0.0082752	0.403024	0.00379308	0.0046738	0.419009	-0.00651675	0.00673235	0.335439
cg00060475	-0.0565452	0.0296156	0.0591474	0.0275519	0.0167267	0.102724	0.042308	0.0240939	0.0822197
cg00060484	0.0140407	0.0147673	0.344046	-0.0116785	0.00834048	0.164606	-0.0138654	0.012014	0.251265
cg00060605	0.00121479	0.0153314	0.937007	-0.00801506	0.00865908	0.356915	0.00316728	0.0124729	0.80008
cg00060627	-0.0128231	0.0319358	0.688907	-0.00751503	0.0180372	0.677852	-0.00613545	0.0259816	0.813812
cg00060628	-0.0507595	0.0237283	0.0349038	0.0303062	0.0134016	0.0259454	0.032256	0.0193043	0.0979276
cg00060641	-0.0222291	0.020081	0.271016	0.00347056	0.0113417	0.760253	0.0128452	0.016337	0.433612
cg00060649	-0.00438729	0.0502273	0.930573	0.0147108	0.0283682	0.60523	0.00758547	0.0408628	0.853116
cg00060683	0.00938082	0.0108906	0.391137	-0.00125522	0.00615095	0.838722	-0.00645694	0.0088601	0.467883
cg00060711	0.0208423	0.0174032	0.233956	-0.0113943	0.00982924	0.249183	-0.0106941	0.0141585	0.451873
cg00060715	-0.00277018	0.00857963	0.747475	0.00769694	0.00484573	0.115418	-0.00227962	0.00698001	0.744672
cg00060734	0.000686362	0.00890543	0.938723	0.00073171	0.00502974	0.884633	-0.00129825	0.00724507	0.858158
cg00060762	0.00256717	0.00250858	0.308658	0.000669694	0.00141683	0.6375	-0.00154133	0.00204087	0.45192
cg00060796	0.0125361	0.0153379	0.415724	0.00332124	0.00866279	0.70226	0.00264424	0.0124783	0.832619
cg00060800	0.0125112	0.0335062	0.709658	-0.0243387	0.0189241	0.201432	-0.0129534	0.0272592	0.635707
cg00060827	0.0192446	0.0164786	0.245699	0.00410656	0.00930705	0.660017	-0.00979522	0.0134063	0.46674
cg00060836	0.0201587	0.017177	0.243404	-0.0156011	0.00970149	0.111028	-0.0145683	0.0139745	0.299747
cg00060843	0.0211415	0.0171447	0.220481	-0.00487811	0.00968326	0.615556	-0.0209708	0.0139482	0.135933
cg00060866	0.0183785	0.0302193	0.544482	0.00239537	0.0170677	0.888676	0.00132577	0.0245852	0.957104
cg00060880	0.00434444	0.00548712	0.430417	-0.00208452	0.0030991	0.502771	-0.00313407	0.00446409	0.484304
cg00060956	-0.00323997	0.00892497	0.71737	-0.00182708	0.00504078	0.717789	0.004302	0.00726097	0.554893
cg00060975	-0.000798033	0.0141333	0.955086	-0.00494829	0.0079824	0.536763	-0.00138329	0.0114982	0.904488
cg00060986	0.0155332	0.0139705	0.268922	-0.0113316	0.00789049	0.154156	-0.00971255	0.0113658	0.39489
cg00060991	0.00541437	0.0417895	0.897178	-0.00261101	0.0236025	0.912141	-0.0271321	0.0339981	0.426772
cg00061031	0.0536754	0.0231169	0.0223081	-0.0278809	0.0130563	0.0352182	-0.0322985	0.018807	0.0890705
cg00061039	0.0136079	0.0156899	0.387896	0.0051959	0.00886159	0.558995	-0.00550761	0.0127646	0.667071
cg00061086	0.0028477	0.00507217	0.575782	0.000353329	0.00286474	0.902093	-0.000353246	0.0041265	0.931956
cg00061114	0.0291913	0.0233734	0.214673	-0.0139645	0.0132012	0.292738	-0.0281741	0.0190156	0.141647
cg00061145	0.000637284	0.00750376	0.932491	-0.00512833	0.00423809	0.229168	0.000987729	0.00610474	0.871799
cg00061150	0.0245743	0.0112468	0.0312721	-0.00922377	0.00635215	0.149676	-0.0199138	0.00914993	0.0319289
cg00061185	-0.0450695	0.0369879	0.225962	0.0310575	0.0208906	0.140312	0.0200805	0.0300918	0.506144
cg00061203	0.0474266	0.0257514	0.0685421	-0.0192374	0.0145443	0.189019	-0.0516668	0.0209502	0.0153936
cg00061209	0.0290638	0.0198672	0.146694	-0.00238264	0.0112209	0.832284	-0.0221181	0.0161631	0.174306
cg00061217	-0.0100087	0.0231734	0.66676	-0.00328526	0.0130882	0.802333	0.00548331	0.0188529	0.771783
cg00061233	0.00318512	0.02766	0.90856	0.012067	0.0156223	0.441723	-0.00497499	0.022503	0.825489
cg00061264	0.000690348	0.00455537	0.879856	0.00186164	0.00257285	0.471053	-0.00317453	0.00370605	0.393767
cg00061306	-0.00164889	0.0093275	0.860048	0.00566877	0.00526813	0.284547	-0.000218715	0.00758846	0.977065
cg00061309	0.00127295	0.00274498	0.643865	0.00042613	0.00155035	0.784002	-0.00199699	0.0022332	0.373391
cg00061313	-0.0229625	0.0203834	0.262693	0.0022173	0.0115125	0.847671	0.00893359	0.0165831	0.591304
cg00061368	-0.00391052	0.0321683	0.903493	0.0112821	0.0181685	0.53606	0.0115155	0.0261707	0.660895
cg00061412	0.0072592	0.0210227	0.730607	-0.00366176	0.0118735	0.758435	-0.00588587	0.0171032	0.731479
cg00061413	-0.0207868	0.033399	0.535138	0.0122029	0.0188636	0.519209	0.0304131	0.027172	0.265756
cg00061421	-0.0053681	0.00685226	0.435278	-0.00137475	0.00387012	0.723187	0.0076826	0.0055747	0.171305
cg00061436	0.0175833	0.0141075	0.215595	-0.00347382	0.00796785	0.663811	-0.00950165	0.0114772	0.409757
cg00061479	-0.0459336	0.0276428	0.0997714	0.0204487	0.0156125	0.193338	0.0345128	0.022489	0.128091
cg00061520	0.00381257	0.027	0.887997	-0.0199436	0.0152495	0.193994	-0.00440645	0.021966	0.841425
cg00061551	-0.0272607	0.0493346	0.581818	0.0125521	0.027864	0.653362	0.00558756	0.0401365	0.889567
cg00061573	-0.0412515	0.0205404	0.0473618	0.0101268	0.0116011	0.384843	0.014922	0.0167108	0.374067
cg00061575	0.00793498	0.00865203	0.361329	-0.00430424	0.00488662	0.38057	-0.00448696	0.00703892	0.525318
cg00061629	-0.00260359	0.0295155	0.929889	0.00578975	0.0166702	0.729103	-0.0143412	0.0240126	0.551728
cg00061632	0.00894903	0.0237205	0.706789	0.000855302	0.0133973	0.949226	0.0032946	0.019298	0.864794
cg00061635	-0.00603813	0.0230651	0.794036	-0.0127191	0.0130271	0.33129	0.00549973	0.0187648	0.770075
cg00061678	-0.000632661	0.0105689	0.952389	-0.0036858	0.00596929	0.538363	0.00166147	0.00859844	0.84718
cg00061695	-0.0135561	0.0195832	0.49043	-0.00310337	0.0110605	0.779624	-0.00477185	0.0159321	0.765184
cg00061764	0.00837151	0.0157339	0.595882	-0.00985333	0.00888643	0.270227	-0.000725767	0.0128004	0.954901
cg00061769	0.00533873	0.00308317	0.0864966	-0.00075611	0.00174136	0.665093	-0.00393658	0.00250834	0.119779
cg00061792	-0.0174003	0.0334137	0.603714	0.00571772	0.0188719	0.762551	0.00690507	0.027184	0.800018
cg00061805	0.0119803	0.00684798	0.0833402	-0.00771133	0.00386771	0.0489563	-0.00413493	0.00557123	0.459745
cg00061811	-0.00421248	0.00909118	0.644135	0.000991574	0.00513466	0.847269	-0.000611777	0.00739619	0.934247
cg00061860	0.00862789	0.0200239	0.667501	-0.0181491	0.0113094	0.111759	0.00336741	0.0162905	0.836665
cg00061868	0.0502322	0.0194319	0.0112098	-0.0152153	0.010975	0.168784	-0.0291839	0.0158089	0.0679057
cg00061907	-0.0076834	0.0239269	0.748803	0.00862782	0.0135138	0.524673	0.00819458	0.0194659	0.674698
cg00061956	-0.0144343	0.0199005	0.469982	0.00706088	0.0112397	0.531328	0.0142046	0.0161902	0.382437
cg00061989	0.000585643	0.0025846	0.821215	-0.000581094	0.00145977	0.691442	-0.000669891	0.00210272	0.75072
cg00062012	-0.00231329	0.0192501	0.904594	0.000309453	0.0108723	0.977351	-0.00140572	0.015661	0.928662
cg00062043	-0.0220262	0.0144239	0.129966	0.00636012	0.00814653	0.436851	0.0170597	0.0117346	0.149199
cg00062050	-0.0172997	0.0128857	0.18252	0.00647144	0.00727778	0.37607	0.00959051	0.0104832	0.36252
cg00062070	0.0416339	0.0172778	0.0178332	-0.0192159	0.00975842	0.0517583	-0.0272085	0.0140565	0.0557913
cg00062072	0.0965686	0.0431731	0.0275675	-0.0230551	0.024384	0.346728	-0.0807497	0.0351238	0.023628
cg00062151	-0.00352322	0.032725	0.914484	-0.0129989	0.0184829	0.48354	-0.0087451	0.0266237	0.743257
cg00062245	-0.000588804	0.016265	0.971196	0.00440657	0.00918638	0.63252	0.0126459	0.0132325	0.34159
cg00062282	-0.00491572	0.0221162	0.824568	-0.00457738	0.0124911	0.714819	-0.00483218	0.0179928	0.788832
cg00062312	0.00592166	0.00422066	0.163772	-0.00414834	0.00238381	0.0849603	-0.00197505	0.00343375	0.566483
cg00062356	0.0105231	0.00704494	0.138466	0.000774121	0.00397895	0.846145	-0.00791704	0.00573146	0.170319
cg00062367	0.0209379	0.04162	0.616042	0.0315422	0.0235068	0.182751	-0.0305188	0.0338603	0.36963
cg00062382	-0.0224786	0.0247987	0.366924	0.00462775	0.0140062	0.741797	0.00834821	0.0201751	0.679934
cg00062437	0.00434159	0.016816	0.796807	0.00212279	0.00949758	0.823605	0.0098898	0.0136807	0.471464
cg00062454	-0.00153014	0.0153634	0.920868	0.00110285	0.0086772	0.899124	0.00161521	0.012499	0.897443
cg00062484	0.00843627	0.020211	0.677292	0.0042076	0.0114151	0.713221	0.00312424	0.0164428	0.849697
cg00062496	0.00996545	0.02578	0.699922	-0.00757503	0.0145604	0.604063	-0.0124397	0.0209735	0.554469
cg00062592	0.00477224	0.00444586	0.285723	-0.000377925	0.002511	0.880674	-0.00248528	0.00361696	0.493631
cg00062678	0.031176	0.0214163	0.148668	-0.0146642	0.0120958	0.228298	-0.0156329	0.0174234	0.371793
cg00062703	0.00627636	0.00550509	0.257023	-0.00287074	0.00310925	0.358124	-0.00473824	0.00447871	0.29268
cg00062736	-0.127031	0.0510899	0.0145943	0.0483229	0.0288553	0.0971891	0.0769295	0.0415645	0.0672038
cg00062776	-0.00167486	0.0107548	0.876565	0.0107495	0.00607427	0.0798902	-0.00454831	0.00874965	0.604356
cg00063006	-0.0037602	0.0280095	0.893483	0.0121004	0.0158197	0.446171	-0.011071	0.0227874	0.628166
cg00063066	0.00842281	0.00438815	0.0578367	-0.00373819	0.0024784	0.134693	-0.00286054	0.00357001	0.424914
cg00063073	-0.0121243	0.0240533	0.615352	0.00116215	0.0135852	0.932003	0.0150282	0.0195687	0.444351
cg00063111	-0.00874874	0.0166658	0.600802	0.0168565	0.00941275	0.0764109	0.00677005	0.0135586	0.618673
cg00063144	0.011748	0.0101152	0.248295	0.00276507	0.00571303	0.62947	-0.00414519	0.00822931	0.615596
cg00063174	-0.000213251	0.00309667	0.945238	-0.000640077	0.00174898	0.715176	-0.000578643	0.00251932	0.818817
cg00063223	0.0126914	0.0382226	0.740569	0.00460961	0.021588	0.83136	0.00117487	0.0310963	0.969939
cg00063246	0.00501149	0.00999	0.617039	0.00512042	0.00564231	0.366366	-0.00852047	0.00812744	0.297052
cg00063268	0.0184774	0.0141948	0.19607	-0.0054397	0.00801716	0.49905	-0.0171469	0.0115483	0.140806
cg00063279	0.0104877	0.013493	0.438871	-0.00209564	0.00762076	0.783902	-0.004609	0.0109773	0.675502
cg00063284	0.0106885	0.0166402	0.522158	-0.00884625	0.00939829	0.348885	-0.00451595	0.0135377	0.739407
cg00063291	-0.012378	0.0196913	0.531072	0.00475617	0.0111216	0.669842	0.0128314	0.01602	0.425093
cg00063346	-0.00593953	0.0196084	0.762602	0.00412728	0.0110747	0.710195	0.00391705	0.0159526	0.806549
cg00063348	0.0321344	0.0262792	0.224335	-0.00569229	0.0148424	0.702168	-0.0129036	0.0213797	0.547542
cg00063357	-0.0294684	0.015812	0.0653615	0.0138168	0.00893055	0.125053	0.0174186	0.012864	0.178831
cg00063369	0.0170001	0.015351	0.27082	-0.00217073	0.00867017	0.802827	-0.00155093	0.0124889	0.901423
cg00063392	0.0164972	0.0326767	0.614789	0.00240419	0.0184557	0.896621	0.00085775	0.0265844	0.974326
cg00063402	-0.000420154	0.00967968	0.965466	0.0073003	0.00546704	0.184862	0.00130866	0.00787497	0.868358
cg00063456	-0.00883815	0.0108836	0.418724	0.00993881	0.006147	0.109124	0.00230865	0.00885442	0.794844
cg00063503	-0.00190199	0.00980567	0.846602	-0.00122461	0.00553819	0.825459	0.00279129	0.00797747	0.727167
cg00063535	0.00701189	0.0265707	0.792415	0.000870357	0.015007	0.953869	-0.00108484	0.0216168	0.960077
cg00063567	-6.05572e-05	0.00270563	0.982189	-0.0011398	0.00152813	0.457524	0.00199175	0.00220118	0.367762
cg00063608	-0.11722	0.111112	0.29403	0.0755058	0.0627555	0.231807	0.145005	0.0903959	0.111908
cg00063654	0.0100159	0.0118167	0.398727	-0.00136076	0.00667404	0.838864	-0.0025332	0.0096136	0.792717
cg00063661	0.0129222	0.0184937	0.486374	0.00071781	0.0104452	0.945351	-0.00500388	0.0150457	0.740163
cg00063699	-0.0087699	0.0200684	0.663073	0.0214328	0.0113346	0.0615882	0.00130236	0.0163268	0.936584
cg00063703	0.00839911	0.00453685	0.0671363	0.00368982	0.00256239	0.153056	-0.00427876	0.00369098	0.249173
cg00063734	-0.0470066	0.0196265	0.0185181	0.0239502	0.011085	0.0331633	0.0411061	0.0159673	0.0115377
cg00063744	-0.012887	0.00712939	0.0737377	0.00329387	0.00402665	0.415332	0.00643908	0.00580017	0.269649
cg00063748	0.00315605	0.0185002	0.864894	0.00275673	0.0104488	0.792464	-0.00333693	0.015051	0.825002
cg00063773	-0.0166647	0.0225488	0.461643	-0.0150971	0.0127354	0.23871	0.019261	0.0183447	0.296324
cg00063828	0.0210793	0.0220602	0.341657	-0.00814544	0.0124595	0.514801	-0.00989873	0.0179472	0.582514
cg00063945	0.00145257	0.00343714	0.673505	-0.00253432	0.00194128	0.194782	-0.000649405	0.00279631	0.816839
cg00063959	0.0148314	0.00867925	0.0906461	-0.0035816	0.004902	0.466742	-0.0160341	0.00706106	0.0253489
cg00063979	-0.00224612	0.0213974	0.916613	-0.00721707	0.0120851	0.55176	0.00742425	0.017408	0.670689
cg00063987	0.0314925	0.0341504	0.358705	-0.0350665	0.019288	0.0721123	-0.0144959	0.0277833	0.603022
cg00064020	-0.0159869	0.0210097	0.448524	0.0142039	0.0118662	0.234192	0.0140801	0.0170926	0.412079
cg00064051	0.0116198	0.00998062	0.247154	-0.00412476	0.00563701	0.46608	-0.00949252	0.0081198	0.245216
cg00064074	-0.0154296	0.0211544	0.46751	0.00829916	0.0119479	0.488942	0.0146978	0.0172103	0.395182
cg00064080	0.0286611	0.0127635	0.0269789	-0.00268467	0.00720876	0.710386	-0.0173707	0.0103838	0.0975433
cg00064154	0.00301842	0.00314265	0.339181	0.00173422	0.00177495	0.330949	-0.00393743	0.00255672	0.126776
cg00064172	-0.0160931	0.0418081	0.701125	-0.00448625	0.023613	0.849709	-0.00681515	0.0340133	0.841608
cg00064180	-0.0221947	0.0113613	0.0536071	-0.00213387	0.00641679	0.740188	0.0122507	0.00924303	0.188122
cg00064208	0.00646678	0.00816619	0.430334	0.00645445	0.00461223	0.164844	-0.00309351	0.00664366	0.642512
cg00064218	0.000828007	0.0140974	0.953283	-0.00310092	0.00796217	0.697783	0.00340387	0.0114691	0.767257
cg00064235	0.00321637	0.0075676	0.671755	-0.00210376	0.00427414	0.623674	-0.0027492	0.00615667	0.656193
cg00064250	0.00412146	0.00754648	0.586209	-0.0033861	0.00426222	0.428856	-0.00052561	0.00613949	0.93195
cg00064261	-0.00218057	0.0122494	0.859079	-0.00341012	0.00691842	0.623182	0.00495817	0.0099656	0.619931
cg00064267	-0.0107321	0.013813	0.439058	0.00301381	0.00780151	0.700104	0.0154518	0.0112377	0.172267
cg00064284	0.00124672	0.0031665	0.694641	0.00176604	0.00178842	0.325837	-0.00125319	0.00257613	0.627725
cg00064296	-0.0310246	0.0162305	0.0588624	0.0151065	0.00916691	0.102567	0.0201035	0.0132044	0.131109
cg00064336	-0.0027926	0.0111496	0.802751	-0.00207053	0.00629723	0.743008	0.00320341	0.00907082	0.724731
cg00064341	-0.00794615	0.0136934	0.563049	-0.00260303	0.00773394	0.737159	-0.000212247	0.0111403	0.984838
cg00064347	-0.000256034	0.00511902	0.960211	-0.000822054	0.0028912	0.776758	0.00025311	0.00416462	0.951661
cg00064363	-0.0182385	0.0153256	0.236896	-0.00127378	0.00865584	0.883309	0.0144648	0.0124683	0.248814
cg00064388	-0.0193409	0.0156991	0.220906	0.0105651	0.00886676	0.236321	0.00939814	0.0127721	0.463589
cg00064392	0.0065877	0.00465074	0.159805	0.0013658	0.00262672	0.60426	-0.00493602	0.00378364	0.195095
cg00064408	-0.0343008	0.0192849	0.0783996	0.0150412	0.010892	0.170438	0.0311728	0.0156893	0.0497277
cg00064464	-0.000564946	0.00872199	0.948487	-0.000166079	0.00492614	0.973174	-0.00324285	0.00709583	0.648677
cg00064525	0.000829689	0.0117829	0.944007	0.00078436	0.00665491	0.906418	-0.00279536	0.00958604	0.771203
cg00064531	-0.0063464	0.00736223	0.39078	-0.00177951	0.00415815	0.669621	0.00582664	0.00598959	0.33305
cg00064589	-0.0166364	0.0101931	0.105861	0.0106715	0.00575699	0.0667967	0.00403687	0.00829263	0.627485
cg00064637	0.00474429	0.0151614	0.755007	-0.00259445	0.00856308	0.762547	0.013887	0.0123347	0.262977
cg00064655	-0.000728151	0.0034265	0.832154	0.000115948	0.00193527	0.952347	0.00156043	0.00278765	0.576918
cg00064733	0.00302593	0.0169441	0.858634	-0.0105828	0.00956994	0.271503	6.09982e-05	0.013785	0.996478
cg00064778	-0.0170962	0.0208321	0.413828	-0.000248028	0.0117659	0.983224	0.00679418	0.0169481	0.68938
cg00064840	0.0118411	0.0124728	0.344777	-0.0140844	0.00704459	0.0483428	-0.000979528	0.0101473	0.923296
cg00064950	0.00293579	0.00316522	0.355938	0.000289674	0.0017877	0.87161	-0.000742242	0.00257509	0.773772
cg00064972	0.0343608	0.0215731	0.114434	-0.00018675	0.0121844	0.987802	-0.0338316	0.0175509	0.0567972
cg00065048	-0.00457874	0.0295615	0.877228	-0.00789967	0.0166962	0.637165	-0.0141096	0.02405	0.558769
cg00065061	0.00568164	0.0100899	0.574652	-0.0125584	0.00569874	0.0298864	-0.00369898	0.00820872	0.653262
cg00065071	0.00707273	0.00563737	0.212602	-0.00331004	0.00318396	0.301084	-0.00344256	0.00458632	0.454683
cg00065088	0.00785843	0.00825757	0.343609	-0.00201303	0.00466384	0.666963	-0.00429944	0.00671801	0.523674
cg00065128	-0.00762776	0.00891172	0.394128	-0.000665602	0.0050333	0.895066	0.00754661	0.0072502	0.30049
cg00065142	0.00719324	0.0273689	0.793237	0.00726106	0.0154578	0.639589	-0.000187937	0.0222662	0.993283
cg00065261	-0.0223485	0.0220132	0.312495	0.00933544	0.0124329	0.454534	0.00958425	0.017909	0.593748
cg00065302	0.00324664	0.0247278	0.895811	0.00718065	0.0139661	0.608306	0.0204616	0.0201175	0.311607
cg00065368	0.0148583	0.0149276	0.322013	-0.00939325	0.00843104	0.26795	-0.0123526	0.0121445	0.311591
cg00065385	0.00746334	0.00712454	0.297421	0.00664896	0.00402391	0.101661	-0.00916026	0.00579622	0.117241
cg00065396	-0.0396775	0.0330829	0.233289	-0.0055917	0.018685	0.765375	0.0382771	0.0269148	0.158155
cg00065408	0.00786687	0.00544761	0.151902	-0.00428908	0.00307679	0.166467	-0.00416487	0.00443194	0.349662
cg00065419	-0.0200353	0.0192069	0.299454	0.00178027	0.010848	0.869982	0.0298806	0.0156259	0.0587646
cg00065430	-0.00311809	0.0320661	0.922735	0.00481726	0.0181108	0.790806	0.0113485	0.0260876	0.664507
cg00065446	-0.0100118	0.0337211	0.767172	-0.00823364	0.0190455	0.666463	-0.00518073	0.027434	0.850606
cg00065493	-0.0114789	0.0179873	0.524855	0.00834962	0.0101592	0.41314	0.0238441	0.0146337	0.10644
cg00065569	0.0147516	0.00815994	0.0737049	-0.000345392	0.0046087	0.940412	-0.0106788	0.00663858	0.11092
cg00065570	0.0146857	0.0109302	0.182187	-0.00318031	0.00617335	0.607596	-0.0100862	0.00889237	0.259455
cg00065581	-0.0355209	0.028374	0.213593	0.0107768	0.0160255	0.502861	0.0208479	0.0230839	0.368668
cg00065591	0.0128589	0.00904339	0.158226	-0.00876232	0.00510767	0.0894093	-0.00516402	0.00735731	0.484412
cg00065598	-0.00310204	0.00480547	0.520097	0.00140199	0.00271411	0.60663	0.00262994	0.00390952	0.502721
cg00065613	-0.0239984	0.0223738	0.28608	0.0100466	0.0126366	0.428511	0.0215122	0.0182024	0.240131
cg00065726	0.00438104	0.00464164	0.347563	-0.00486286	0.00262157	0.0666115	-0.00115594	0.00377623	0.76017
cg00065764	-0.00718141	0.0179014	0.689172	-0.00199078	0.0101106	0.844313	-0.00138526	0.0145638	0.924416
cg00065919	0.000394111	0.00280459	0.888535	-0.0020137	0.00158402	0.206645	-0.000567437	0.00228169	0.80412
cg00065921	-0.00198954	0.00195979	0.31252	0.000411618	0.00110688	0.710791	0.00174291	0.0015944	0.27701
cg00065935	0.00788853	0.0163453	0.630444	-0.00668525	0.00923174	0.470694	-0.00600149	0.0132978	0.65276
cg00065942	-0.00329623	0.0137319	0.810799	-0.00793413	0.00775572	0.308825	0.00194009	0.0111717	0.86249
cg00065944	-0.0356914	0.0447902	0.42746	-0.00455103	0.0252973	0.857601	0.00493905	0.0364394	0.892462
cg00065957	-0.00018116	0.0179166	0.991953	-0.00379942	0.0101192	0.708126	-0.00499731	0.0145762	0.732453
cg00065998	0.00501876	0.00523411	0.33999	0.00167762	0.0029562	0.571678	-0.00808459	0.00425824	0.0605626
cg00066022	-0.0114038	0.0143822	0.429745	0.0175508	0.008123	0.0331616	-0.00159522	0.0117007	0.891836
cg00066110	-0.0112055	0.0201743	0.579863	-0.000651448	0.0113943	0.954524	0.00152361	0.0164129	0.926228
cg00066111	-0.00691378	0.0551824	0.900551	-0.0103078	0.0311668	0.741555	-0.0103251	0.044894	0.818579
cg00066151	-0.011495	0.00680141	0.0941886	0.00849012	0.0038414	0.029421	0.00790243	0.00553333	0.156428
cg00066153	-0.00357797	0.00684166	0.602176	0.00372234	0.00386414	0.337765	-0.00179704	0.00556608	0.747492
cg00066182	0.0137732	0.0373199	0.712882	0.0112863	0.0210781	0.593553	0.00140494	0.0303619	0.963187
cg00066184	-0.00355953	0.0136476	0.79478	-0.0054917	0.00770808	0.477872	0.00308542	0.0111031	0.781683
cg00066198	-7.19578e-05	0.00598911	0.990438	-0.000411288	0.00338262	0.903474	0.00170751	0.00487248	0.726761
cg00066239	0.0380448	0.0390435	0.332246	-0.00220073	0.0220516	0.920708	-0.0172146	0.0317641	0.589082
cg00066249	-0.00491015	0.00932872	0.599835	0.00259285	0.00526882	0.623741	0.0076105	0.00758944	0.318439
cg00066270	-0.0183894	0.0177776	0.303488	-0.00365417	0.0100407	0.71669	0.0119116	0.0144631	0.412173
cg00066351	-0.0175536	0.0402304	0.663559	-0.00253675	0.022722	0.911335	-0.00649319	0.0327297	0.843152
cg00066360	-0.00544861	0.00886971	0.540445	-0.00109635	0.00500957	0.827221	0.00336405	0.00721601	0.642113
cg00066413	0.00404289	0.00785627	0.607986	0.00385658	0.00443718	0.386888	-0.00793157	0.00639152	0.217586
cg00066449	0.002027	0.00345805	0.559109	-0.000861386	0.00195309	0.660157	0.000117058	0.00281332	0.966896
cg00066468	0.00310528	0.00355969	0.385152	-0.00233762	0.0020105	0.247771	-5.78389e-06	0.00289601	0.998411
cg00066481	0.03785	0.0289225	0.193707	0.00193859	0.0163353	0.905776	-0.0281924	0.0235301	0.233751
cg00066499	0.00143616	0.0029702	0.629803	-0.00230677	0.00167756	0.172242	-0.00151183	0.00241643	0.533002
cg00066508	0.00318527	0.0111346	0.77543	-0.00069046	0.00628879	0.912799	-0.00201913	0.00905866	0.824082
cg00066511	0.00568623	0.0136749	0.678454	-0.0054146	0.00772351	0.484931	-0.00614643	0.0111253	0.581882
cg00066512	0.00477763	0.00944728	0.614192	2.55033e-06	0.00533578	0.99962	-0.00484801	0.0076859	0.529661
cg00066535	-0.0103164	0.0101664	0.31272	0.0117434	0.00574193	0.0435152	0.000717913	0.00827094	0.931008
cg00066554	0.00961001	0.0107609	0.374019	-0.00644029	0.00607771	0.291906	-0.00901816	0.00875461	0.305497
cg00066627	-0.0115889	0.0209152	0.58078	-0.00124075	0.0118128	0.916563	0.0126589	0.0170157	0.458685
cg00066640	0.0235063	0.0537448	0.662807	0.00766197	0.0303548	0.80125	-0.0202679	0.0437245	0.644008
cg00066653	0.025376	0.017023	0.139255	0.00340863	0.00961452	0.723704	-0.0256568	0.0138492	0.0669516
cg00066663	0.00940619	0.00643712	0.147148	-0.00444877	0.00363566	0.224018	-0.00312798	0.00523696	0.551692
cg00066668	-0.00728877	0.00673437	0.281764	-0.00658104	0.00380354	0.0867353	0.00616658	0.00547879	0.263111
cg00066671	0.00998929	0.0068635	0.148748	-0.00573753	0.00387647	0.142057	-0.0104455	0.00558385	0.0643756
cg00066676	-0.00732744	0.0103869	0.482205	0.00694742	0.00586649	0.239177	0.00909411	0.00845036	0.284489
cg00066708	-0.00652861	0.0228402	0.775605	0.0107396	0.0129	0.407136	-0.0100732	0.0185818	0.588979
cg00066722	0.00467382	0.00959569	0.627293	0.00181717	0.0054196	0.738118	-0.00647919	0.00780664	0.408579
cg00066748	-0.0618061	0.0489035	0.209286	0.0545722	0.0276205	0.0509907	0.014621	0.0397858	0.714044
cg00066751	0.00990166	0.0436733	0.821113	-0.0242331	0.0246665	0.328307	-0.0151712	0.0355307	0.670323
cg00066768	-0.0051196	0.00822281	0.534987	0.00373181	0.00464421	0.423607	-0.00475821	0.00668972	0.478606
cg00066805	-0.0203239	0.0100824	0.0465613	0.00749579	0.00569452	0.191138	0.0118332	0.00820265	0.15232
cg00066816	0.000331345	0.0100293	0.973712	-0.00912101	0.00566449	0.110569	0.00502004	0.00815939	0.539818
cg00066817	-0.00657203	0.0142924	0.64666	-0.000550558	0.00807231	0.945763	0.0190053	0.0116277	0.105365
cg00066828	-0.00786588	0.00897107	0.382737	0.00264134	0.00506682	0.603333	0.0149992	0.00729847	0.042528
cg00066832	-0.0486215	0.0316833	0.128102	0.0293352	0.0178946	0.10435	0.044389	0.0257762	0.0882069
cg00066854	0.0117956	0.039521	0.765981	-0.0120214	0.0223213	0.591411	-0.0187742	0.0321526	0.560622
cg00066903	0.0231497	0.0159839	0.150719	0.00705309	0.00902761	0.436521	-0.0125337	0.0130038	0.337494
cg00066910	-0.0484746	0.0265783	0.0712244	0.0195432	0.0150113	0.196003	0.0306157	0.021623	0.159979
cg00066919	-0.0192629	0.0173702	0.270161	0.00573809	0.00981062	0.559969	0.00742226	0.0141317	0.600615
cg00066925	-0.00552578	0.0135002	0.683205	0.00547429	0.00762487	0.474495	0.000273111	0.0109832	0.980212
cg00066942	-0.00475652	0.0115047	0.680187	0.00031093	0.00649782	0.961932	-0.000524258	0.00935976	0.955446
cg00067018	-0.00526392	0.00659104	0.426426	0.000681554	0.00372259	0.855109	0.00473832	0.00536219	0.379046
cg00067049	-0.0178322	0.0110044	0.108347	0.00794506	0.00621523	0.204156	0.0237715	0.0089527	0.00925093
cg00067054	-0.0512073	0.0181042	0.00567229	0.00919955	0.0102252	0.370488	0.0189295	0.0147288	0.201752
cg00067058	0.0113129	0.00789639	0.155137	0.00396709	0.00445985	0.375906	-0.00737264	0.00642416	0.25391
cg00067095	0.0241471	0.0194316	0.216955	-0.017759	0.0109749	0.108846	-0.0132424	0.0158087	0.404259
cg00067102	0.00374669	0.00386195	0.334357	-0.00192392	0.00218121	0.379912	-0.00270629	0.00314191	0.391147
cg00067124	0.00745962	0.0141903	0.600295	-0.00717427	0.00801461	0.372901	0.00066166	0.0115446	0.954412
cg00067126	0.00925488	0.0100801	0.360803	-0.0102858	0.00569319	0.0738796	-0.00285516	0.00820074	0.728468
cg00067133	-0.0257136	0.0361227	0.478254	-0.00418527	0.0204019	0.837888	0.0153084	0.0293879	0.603606
cg00067141	-0.094129	0.0546268	0.0880191	-0.0225817	0.030853	0.465967	0.0565703	0.044442	0.206064
cg00067177	0.0295028	0.0391643	0.453071	0.00302005	0.0221198	0.891681	-0.0140582	0.0318624	0.660027
cg00067196	0.00960685	0.0165777	0.563578	-0.000333918	0.00936299	0.971623	0.00239364	0.0134869	0.859498
cg00067274	-0.0502236	0.0349945	0.154418	0.0149849	0.0197647	0.450173	0.0422587	0.02847	0.140933
cg00067414	-0.000442548	0.00643401	0.945303	0.000523836	0.0036339	0.885676	0.000354299	0.00523443	0.946173
cg00067424	0.00507927	0.0158887	0.749893	0.00600317	0.00897386	0.505093	-0.000982322	0.0129264	0.939579
cg00067427	0.0304673	0.034335	0.37706	-0.0322454	0.0193922	0.0995474	-0.0298398	0.0279335	0.288034
cg00067471	0.00240003	0.0109978	0.827706	-0.00763995	0.00621152	0.221655	0.00666837	0.00894736	0.457881
cg00067518	-0.042431	0.0309954	0.174145	0.0309845	0.017506	0.0798482	0.0396566	0.0252165	0.119024
cg00067528	-0.00639836	0.0186688	0.732536	0.0115336	0.0105441	0.276702	-0.00287969	0.0151881	0.850014
cg00067574	-0.00336856	0.00325729	0.303607	0.000151374	0.0018397	0.93459	0.00227444	0.00264999	0.392831
cg00067576	0.0013912	0.00322991	0.667616	-0.00243862	0.00182424	0.184387	0.00055609	0.00262772	0.832839
cg00067588	-0.0018921	0.0131416	0.885813	0.0047208	0.00742229	0.52624	-0.00974432	0.0106914	0.364313
cg00067642	0.00887187	0.0225394	0.69472	-0.00876825	0.0127302	0.492591	-0.00177901	0.0183371	0.922911
cg00067676	0.0110337	0.00924719	0.235673	0.00194113	0.00522277	0.710943	-0.00736904	0.00752311	0.329735
cg00067696	-0.0171868	0.0245463	0.485476	-0.00906867	0.0138637	0.514559	0.00229125	0.0199698	0.908889
cg00067702	-0.0282844	0.0273433	0.303486	0.0128226	0.0154434	0.408388	0.0123431	0.0222453	0.580252
cg00067720	0.00907945	0.0203206	0.655999	-0.00860959	0.011477	0.454956	-0.00860715	0.016532	0.603795
cg00067742	-0.0374769	0.0186257	0.0469539	0.0118208	0.0105197	0.263893	0.0204832	0.0151531	0.179568
cg00067751	0.0582885	0.0306168	0.0598692	-0.0390326	0.0172922	0.0262133	-0.048171	0.0249085	0.0560082
cg00067753	-0.00106371	0.0104467	0.919106	-5.94049e-05	0.00590023	0.991987	0.00606381	0.00849896	0.477246
cg00067758	0.048288	0.0327238	0.143251	-0.022597	0.0184823	0.2244	-0.030757	0.0266227	0.25078
cg00067768	0.022004	0.0195176	0.262329	-0.00903481	0.0110234	0.414433	-0.0138693	0.0158787	0.384549
cg00067803	-0.00372889	0.0158612	0.814626	0.0026392	0.00895835	0.768916	-0.004463	0.012904	0.730189
cg00067814	-0.00163813	0.00392841	0.677594	0.00246087	0.00221875	0.27009	-0.00115019	0.00319598	0.719707
cg00067824	-0.0333508	0.0298788	0.267065	0.0191042	0.0168754	0.260366	0.0209518	0.0243081	0.390832
cg00067858	-0.010924	0.0147599	0.461002	0.0149621	0.00833633	0.0757674	0.00939325	0.012008	0.435955
cg00067884	-0.0280528	0.0189479	0.141941	0.0191673	0.0107017	0.0763718	0.00399379	0.0154152	0.796116
cg00067941	0.0215789	0.0218076	0.324851	-0.00453281	0.0123168	0.713654	-0.00911932	0.0177418	0.608407
cg00067981	0.0146044	0.0276956	0.599164	-0.00829223	0.0156423	0.597231	-0.0100327	0.0225319	0.657109
cg00068038	-0.000828313	0.0246557	0.973268	-0.00146824	0.0139254	0.916245	0.00132933	0.0200588	0.947297
cg00068102	0.0195679	0.0257303	0.448782	0.00608563	0.0145324	0.676305	-0.00974177	0.0209331	0.642694
cg00068115	-0.00325425	0.0139518	0.816053	0.00602732	0.00787989	0.446169	-0.00370218	0.0113505	0.744993
cg00068153	-0.016167	0.0105527	0.128738	0.0126394	0.0059601	0.0364747	0.00979494	0.0085852	0.256688
cg00068155	0.0143776	0.00928371	0.124679	-0.00474716	0.00524339	0.367496	-0.0115933	0.00755282	0.128016
cg00068160	0.00139323	0.0060903	0.819531	0.00340715	0.00343977	0.324361	-0.0002062	0.00495481	0.966889
cg00068174	7.81657e-05	0.00920959	0.993245	0.00961495	0.00520154	0.0675476	-0.00733185	0.00749253	0.330209
cg00068196	0.00566038	0.0158348	0.721512	-0.0112099	0.0089434	0.213034	0.00181392	0.0128825	0.888313
cg00068217	0.0146747	0.014637	0.318535	-0.00735925	0.00826693	0.375537	-0.00375981	0.0119081	0.752874
cg00068265	-0.00623541	0.00826558	0.452428	0.00727829	0.00466836	0.122204	0.00204895	0.00672452	0.761242
cg00068305	0.00396693	0.00513358	0.441535	0.00593624	0.00289942	0.0432962	-0.000805845	0.00417646	0.847398
cg00068316	-0.0154448	0.012838	0.231857	0.00383367	0.00725087	0.598196	0.0102985	0.0104445	0.326551
cg00068391	-0.00982335	0.0357995	0.784356	-0.00683609	0.0202194	0.736014	-0.00860455	0.0291249	0.768286
cg00068408	0.00445321	0.00603928	0.462657	0.000705207	0.00341096	0.836636	0.00343776	0.0049133	0.485782
cg00068412	0.000513143	0.00930517	0.956134	-0.00378384	0.00525552	0.473254	0.00634154	0.00757029	0.404245
cg00068428	0.0040471	0.025602	0.874721	-0.00898967	0.0144599	0.535585	-0.00428507	0.0208287	0.837429
cg00068433	0.000650904	0.0133045	0.96108	0.0056225	0.00751432	0.456108	-0.00556747	0.010824	0.608155
cg00068503	0.00162137	0.00775491	0.834823	0.00062118	0.00437994	0.88751	0.00344436	0.00630906	0.586348
cg00068519	-0.00639818	0.0208276	0.759345	0.0088824	0.0117633	0.452005	0.0117106	0.0169445	0.491125
cg00068571	-0.0200574	0.0426955	0.639558	0.0250842	0.0241142	0.300795	0.00655229	0.0347353	0.850769
cg00068621	0.00158808	0.00240591	0.510753	-0.00035917	0.00135884	0.792088	-0.000586624	0.00195734	0.765037
cg00068684	0.0040598	0.00773661	0.600941	-0.000397744	0.0043696	0.927658	-0.00290278	0.00629417	0.645688
cg00068745	0.0467686	0.0238696	0.0529144	-0.0280485	0.0134814	0.0400856	-0.0227559	0.0194192	0.24411
cg00068750	0.00889626	0.0265436	0.738224	0.0051888	0.0149917	0.730001	0.00422588	0.0215948	0.845258
cg00068779	-0.038212	0.0166034	0.0234833	0.0148831	0.00937752	0.11571	0.0256456	0.0135078	0.0605624
cg00068810	-0.00367208	0.0153442	0.811362	-0.000843244	0.00866632	0.922686	0.00256827	0.0124834	0.837425
cg00068909	-0.00992323	0.0102209	0.333999	0.00126932	0.0057727	0.82642	0.00770975	0.00831526	0.356111
cg00069001	-0.0138396	0.0170095	0.417824	0.0105394	0.00960686	0.275299	0.00701669	0.0138382	0.613256
cg00069002	-0.0188275	0.0123861	0.131719	0.00384829	0.00699562	0.583502	0.0199127	0.0100768	0.0509559
cg00069003	-0.047338	0.0281356	0.0956568	0.0385111	0.0158909	0.0172074	0.0562472	0.0228899	0.0157561
cg00069014	-0.0649661	0.0267695	0.0170565	0.02323	0.0151193	0.12765	0.0324287	0.0217785	0.139692
cg00069017	-0.00146878	0.00510404	0.774131	-0.000288031	0.00288274	0.920615	0.0022107	0.00415243	0.595663
cg00069059	0.00063787	0.01017	0.950116	0.00367161	0.00574394	0.524174	0.00091817	0.00827383	0.911865
cg00069224	-0.00861629	0.0100487	0.393289	0.00558687	0.00567548	0.32735	0.00726018	0.00817523	0.376677
cg00069242	0.00100306	0.00538038	0.852493	-0.00194826	0.00303881	0.522937	0.00226029	0.00437725	0.606757
cg00069261	-0.000303206	0.00588433	0.95901	-0.000981865	0.00332344	0.768286	0.000739381	0.00478724	0.877574
cg00069309	-0.00649181	0.0124128	0.602159	-0.00380827	0.00701068	0.588219	0.0071127	0.0100985	0.482897
cg00069314	0.00395053	0.00560226	0.482378	-0.00459202	0.00316413	0.149897	-0.00679095	0.00455776	0.139442
cg00069341	-0.00892142	0.00930597	0.340081	0.00672994	0.00525597	0.203414	0.00277974	0.00757094	0.714292
cg00069391	-0.0139844	0.0172895	0.420569	0.00605149	0.00976505	0.536888	0.00442786	0.014066	0.75359
cg00069401	0.00296025	0.0146242	0.840007	0.00599526	0.00825967	0.469663	-0.00823837	0.0118976	0.490299
cg00069417	0.0110029	0.0267831	0.682105	-0.0183564	0.0151269	0.227858	0.0011846	0.0217895	0.956755
cg00069432	0.00647527	0.00950229	0.497198	-0.00188775	0.00536685	0.725787	-0.00637185	0.00773066	0.41181
cg00069462	-0.0293198	0.0150325	0.053982	0.0195382	0.00849028	0.0234959	0.0241028	0.0122298	0.0515641
cg00069463	-0.0440108	0.025184	0.0836704	0.0250037	0.0142238	0.0818905	0.0344634	0.0204886	0.095738
cg00069540	-0.020704	0.0170338	0.227109	0.0113023	0.0096206	0.242919	0.00376241	0.0138579	0.786579
cg00069642	-0.00285451	0.0402295	0.943578	0.00109261	0.0227215	0.961745	-0.0119862	0.032729	0.714986
cg00069658	0.0178275	0.0270459	0.51134	-0.00943689	0.0152754	0.538151	-0.0181253	0.0220034	0.412082
cg00069662	-0.00119975	0.00278239	0.667275	-0.00233039	0.00157148	0.141302	0.00268714	0.00226363	0.23806
cg00069760	-0.0219558	0.0282475	0.438874	0.00795438	0.015954	0.619192	0.0179228	0.0229809	0.437331
cg00069860	0.00337833	0.00794283	0.671528	-0.00221346	0.00448608	0.622829	-0.00156816	0.00646195	0.808764
cg00069969	-0.0188558	0.0114186	0.101876	0.00442316	0.0064492	0.494429	0.0075338	0.00928972	0.419341
cg00070042	-0.00964858	0.0161461	0.5515	0.0128769	0.00911926	0.161101	0.00756676	0.0131358	0.565908
cg00070043	-0.00745245	0.0056446	0.189817	-0.0029135	0.00318804	0.363021	0.0125411	0.0045922	0.00748963
cg00070105	0.0138018	0.0297523	0.643754	-0.0183799	0.0168039	0.276731	-0.00214896	0.0242052	0.929437
cg00070162	-0.0172454	0.0183072	0.348509	-0.00598534	0.0103398	0.56401	0.0179099	0.014894	0.232069
cg00070172	-0.0290661	0.0349687	0.407878	0.00642009	0.0197501	0.745824	0.0162865	0.028449	0.568307
cg00070181	-0.0348198	0.014658	0.0194719	0.023843	0.00827877	0.00488401	0.0127798	0.0119251	0.286499
cg00070185	-0.00252141	0.0384196	0.947807	-0.00667107	0.0216992	0.759166	0.0107643	0.0312565	0.731293
cg00070241	0.0171158	0.0112805	0.132414	-0.00793751	0.0063712	0.215793	-2.12654e-05	0.00917737	0.998156
cg00070318	0.0158843	0.013782	0.251904	0.00434354	0.00778402	0.578112	-0.0113959	0.0112125	0.311958
cg00070370	-0.00241792	0.0097438	0.804538	0.00746149	0.00550325	0.178269	0.00428901	0.00792714	0.589698
cg00070380	-0.00941024	0.0280992	0.738421	-0.0184447	0.0158703	0.247971	-0.000794292	0.0228603	0.972353
cg00070383	-0.0279038	0.0186233	0.137263	0.00774106	0.0105184	0.463515	0.0126181	0.0151511	0.406973
cg00070424	-0.0116882	0.0334579	0.727584	-0.00615233	0.0188969	0.745441	-0.0127317	0.0272199	0.641014
cg00070460	-0.007361	0.0353447	0.835456	0.00951122	0.0199625	0.634812	0.0171238	0.0287549	0.552876
cg00070529	-0.0343561	0.0157471	0.0315194	-0.00294102	0.00889389	0.741593	0.0178627	0.0128112	0.166379
cg00070542	-0.00238583	0.00972265	0.806669	0.00237304	0.00549131	0.666586	-0.00431915	0.00790993	0.586278
cg00070588	0.00267998	0.00898817	0.766206	3.89768e-05	0.00507648	0.99389	-0.00598585	0.00731239	0.415006
cg00070621	0.0261515	0.0137751	0.0605769	-0.00515886	0.00778009	0.508833	-0.0194545	0.0112068	0.0857147
cg00070635	0.0382569	0.0555333	0.492513	-0.00122095	0.0313649	0.969028	-0.00679457	0.0451795	0.880765
cg00070678	-0.00351501	0.0157959	0.824367	-0.00436955	0.00892144	0.625383	0.00202235	0.0128508	0.875276
cg00070680	0.00621066	0.00972084	0.524377	-0.00929725	0.00549028	0.0935555	-0.00489316	0.00790845	0.537533
cg00070715	-0.0202117	0.0312546	0.519352	0.00759699	0.0176525	0.667876	0.0186601	0.0254274	0.464787
cg00070722	0.0168988	0.0178504	0.346124	-0.00871115	0.0100818	0.389673	-0.0166316	0.0145223	0.254897
cg00070753	0.029	0.0259987	0.26739	-0.0140801	0.014684	0.339981	-0.0241596	0.0211515	0.256145
cg00070771	-0.00183788	0.0145529	0.899762	-0.00610531	0.00821941	0.459385	-0.000696551	0.0118396	0.953206
cg00070814	-0.000207558	0.00380259	0.956582	0.00249772	0.00214769	0.247661	0.00121846	0.00309363	0.694538
cg00070868	-0.0135227	0.0365899	0.712496	-0.0068038	0.0206658	0.742684	-0.00159357	0.029768	0.957416
cg00070870	-0.00622958	0.0191638	0.745821	0.00396257	0.0108236	0.715077	0.0092322	0.0155909	0.555111
cg00070899	0.00129534	0.0295498	0.965125	0.00584626	0.0166896	0.72687	-0.00906944	0.0240405	0.706798
cg00070908	-0.0133122	0.00863307	0.126295	0.00702544	0.00487592	0.152816	0.0066846	0.00702349	0.343566
cg00070912	-0.0115958	0.0198347	0.560147	-0.00286077	0.0112026	0.798975	0.0130075	0.0161367	0.422148
cg00070940	-0.00534321	0.0294755	0.856525	-0.0143773	0.0166476	0.389903	0.0182775	0.02398	0.447772
cg00071012	-0.00754502	0.0450155	0.867236	0.0177499	0.0254245	0.486744	0.00945428	0.0366227	0.79683
cg00071017	-0.0526209	0.0293145	0.075729	0.0221843	0.0165567	0.183377	0.0325021	0.023849	0.176061
cg00071026	-0.000495703	0.0105939	0.962775	0.00330537	0.00598341	0.581917	-0.00558386	0.00861878	0.518583
cg00071045	0.00471979	0.00843396	0.577017	-0.00413168	0.00476346	0.387858	-0.00709618	0.00686151	0.303588
cg00071051	0.0357069	0.0191553	0.065305	-0.0039045	0.0108188	0.718952	-0.0151559	0.0155839	0.33318
cg00071137	0.00395892	0.0119775	0.741704	-0.00437845	0.00676482	0.51899	-0.00174894	0.00974435	0.857929
cg00071161	0.0173407	0.0128939	0.18177	-0.0175572	0.00728242	0.0177769	0.00741106	0.0104899	0.481558
cg00071210	0.00463313	0.0634121	0.941904	0.0157497	0.0358148	0.661085	0.010374	0.0515893	0.841046
cg00071215	-0.000203681	0.0271045	0.99402	0.012167	0.0153085	0.428658	-0.0229839	0.0220511	0.299835
cg00071241	-0.0145508	0.0137674	0.293156	-0.00296359	0.00777579	0.703932	0.0045848	0.0112006	0.683187
cg00071265	0.00208514	0.016588	0.900225	0.00271224	0.00936881	0.772813	-0.00203581	0.0134953	0.880401
cg00071274	-0.00637609	0.011568	0.582764	0.00593868	0.00653357	0.365608	0.00222055	0.00941126	0.813967
cg00071323	-0.00391525	0.0131646	0.766785	-0.00268322	0.00743532	0.71897	0.00315476	0.0107102	0.768955
cg00071343	0.00463903	0.0176702	0.793461	-0.0108731	0.00998005	0.278613	0.00932574	0.0143757	0.51804
cg00071360	-0.0163451	0.02893	0.573374	-0.0140602	0.0163395	0.391615	0.00370816	0.0235362	0.875135
cg00071382	-0.00619801	0.00909978	0.497404	0.00547261	0.00513951	0.289578	-0.0036365	0.00740319	0.624378
cg00071391	-0.00405754	0.0385145	0.916313	0.00671789	0.0217528	0.758107	0.00827289	0.0313337	0.792315
cg00071408	-0.00192734	0.00398446	0.629667	0.00423767	0.0022504	0.0626565	-0.000198703	0.00324158	0.951246
cg00071442	0.00327084	0.00287028	0.257249	0.000284686	0.00162112	0.860962	-0.00283336	0.00233514	0.227909
cg00071446	0.00481144	0.0123249	0.6971	-0.00353936	0.00696104	0.612278	-0.00707871	0.010027	0.481885
cg00071452	-0.0242282	0.0178562	0.177945	0.00899388	0.0100851	0.374685	0.0150308	0.014527	0.303367
cg00071554	0.00288182	0.0281314	0.918616	-0.00593318	0.0158885	0.709637	0.0146056	0.0228865	0.524849
cg00071556	0.0233802	0.0359724	0.517246	-0.0243218	0.020317	0.23415	-0.0103379	0.0292656	0.724664
cg00071575	0.000584942	0.00502325	0.907537	-0.00205612	0.00283711	0.470347	0.00200277	0.0040867	0.625179
cg00071596	0.0233299	0.0194406	0.233009	-0.00603451	0.0109799	0.583848	-0.0133933	0.015816	0.399158
cg00071605	0.014164	0.00826348	0.0896821	-0.00340162	0.00466717	0.467837	-0.0180657	0.00672281	0.00846543
cg00071618	-0.0146233	0.0161488	0.367402	0.00209401	0.00912075	0.818891	0.00698602	0.0131379	0.596107
cg00071622	-0.055303	0.026153	0.0370014	0.0127233	0.0147711	0.39114	0.0399007	0.0212769	0.0637283
cg00071658	0.0068277	0.00857524	0.427834	-0.00268674	0.00484326	0.580338	-0.0097503	0.00697645	0.165388
cg00071692	-0.00227664	0.0169771	0.893598	0.000480216	0.0095886	0.960159	0.00664724	0.0138118	0.631397
cg00071702	0.00742216	0.0104714	0.480129	0.00774528	0.00591419	0.19339	-0.0102335	0.00851906	0.23255
cg00071727	0.0128618	0.018426	0.486814	0.0011638	0.0104069	0.911187	-0.0048178	0.0149906	0.7486
cg00071739	-0.00422267	0.0326609	0.897395	-0.00765353	0.0184467	0.679123	0.00770532	0.0265715	0.772441
cg00071751	0.000970309	0.00231527	0.676067	0.000813358	0.00130766	0.535388	-0.00010679	0.00188361	0.954904
cg00071869	-0.00592234	0.00832554	0.478559	0.00291018	0.00470223	0.537422	-0.00106012	0.0067733	0.875949
cg00071872	-0.0238322	0.0195946	0.226806	0.0198174	0.0110669	0.0764306	0.0241051	0.0159413	0.133722
cg00071887	0.00551969	0.0172952	0.750295	-0.00428995	0.00976822	0.661502	-0.00670131	0.0140706	0.634947
cg00071911	-0.0281686	0.020054	0.163289	0.00285585	0.0113264	0.80146	0.0372889	0.016315	0.0244346
cg00071950	0.00742348	0.0147726	0.616431	0.00521856	0.0083435	0.53312	0.000980218	0.0120184	0.935163
cg00071984	0.0263564	0.0224038	0.242276	-0.0114467	0.0126536	0.367887	-0.0127001	0.0182268	0.487588
cg00071998	0.00241372	0.00262917	0.360846	-0.000427775	0.00148495	0.773898	-0.00226716	0.00213898	0.291785
cg00072158	0.00765396	0.0132594	0.565096	-0.00247924	0.00748885	0.741308	-0.00554354	0.0107873	0.608481
cg00072172	-0.0223323	0.0189386	0.241176	0.0137547	0.0106964	0.201502	0.0197122	0.0154077	0.203785
cg00072216	0.00161681	0.00259925	0.535367	-0.0012359	0.00146805	0.401911	-0.00124352	0.00211464	0.55785
cg00072271	-0.00162095	0.0197322	0.934697	-0.000744187	0.0111447	0.946897	0.00962083	0.0160533	0.550352
cg00072288	-0.0290362	0.02451	0.239013	-0.00416065	0.0138431	0.764389	0.00451948	0.0199403	0.821167
cg00072317	-0.000708218	0.00223764	0.752295	0.00015247	0.00126381	0.904221	-0.000173491	0.00182045	0.92427
cg00072369	-0.000118531	0.00224765	0.95805	0.000639866	0.00126946	0.615361	-0.000371128	0.00182859	0.839588
cg00072406	-0.00340788	0.0204356	0.867901	0.00785817	0.0115419	0.497581	0.00375757	0.0166255	0.821663
cg00072407	0.0316357	0.0148522	0.0356731	-0.00906619	0.00838845	0.282441	-0.0232681	0.0120831	0.0570439
cg00072426	-0.0158575	0.0135189	0.243647	-0.0031159	0.00763544	0.684103	0.0139438	0.0109984	0.207872
cg00072449	0.015908	0.0273791	0.562557	-0.00210299	0.0154636	0.892103	0.00668257	0.0222745	0.764804
cg00072454	-0.0388506	0.0299209	0.197183	0.0013182	0.0168992	0.937984	0.0271336	0.0243424	0.26772
cg00072478	0.0280067	0.0194619	0.153322	-0.00507759	0.010992	0.645151	-0.0333147	0.0158334	0.0379307
cg00072587	0.0422584	0.0349708	0.229805	-0.0588286	0.0197513	0.0036514	-0.0197347	0.0284507	0.489546
cg00072675	-0.00843304	0.0380447	0.825039	0.0105347	0.0214875	0.625039	0.0116748	0.0309515	0.706843
cg00072683	0.0996237	0.043395	0.0238216	-0.0602396	0.0245093	0.0157341	-0.0700185	0.0353043	0.0501342
cg00072689	-0.0186006	0.0246525	0.452352	0.0357478	0.0139236	0.0117571	0.011385	0.0200562	0.571569
cg00072700	-0.0102572	0.00979916	0.297793	0.0106746	0.00553452	0.0566575	0.00302906	0.00797218	0.704801
cg00072711	0.0051666	0.00550461	0.350246	-0.0022687	0.00310898	0.467299	-0.00204686	0.00447832	0.648639
cg00072720	-0.00400026	0.0131839	0.762213	0.00250919	0.0074462	0.736855	0.005466	0.0107258	0.61147
cg00072722	-0.0244907	0.0276393	0.377742	0.0109265	0.0156105	0.485621	0.00963145	0.0224861	0.669352
cg00072799	0.0145117	0.0158324	0.361615	-0.00967491	0.00894209	0.281929	-0.0149647	0.0128806	0.248137
cg00072839	-0.0130017	0.00970076	0.183255	0.0131928	0.00547894	0.0179147	0.000575601	0.00789212	0.942008
cg00072891	-0.00202278	0.00380274	0.59598	0.0045064	0.00214777	0.0384613	0.00351622	0.00309374	0.258494
cg00072957	0.00371812	0.00932319	0.690906	0.00315825	0.0052657	0.550039	0.00141896	0.00758495	0.851988
cg00073003	0.0019248	0.0154561	0.901148	0.000779446	0.00872955	0.929035	-0.00513188	0.0125744	0.684076
cg00073044	-0.0374554	0.0227677	0.103151	0.0120683	0.0128591	0.350293	0.0219365	0.0185228	0.239161
cg00073090	0.0100022	0.0289201	0.730192	-0.00795308	0.0163339	0.627413	-0.0150319	0.0235281	0.524384
cg00073140	-0.00659604	0.0140452	0.639664	0.0041634	0.00793267	0.600878	0.00983905	0.0114266	0.391303
cg00073181	-0.0100829	0.0260895	0.699985	-0.00602085	0.0147352	0.683723	-0.000712433	0.0212253	0.973292
cg00073243	-0.0377257	0.0252471	0.13832	0.00772903	0.0142594	0.589028	0.0245984	0.0205399	0.233966
cg00073244	-0.0253445	0.0173476	0.147221	0.00190355	0.00979785	0.846357	0.0194574	0.0141133	0.171138
cg00073261	0.00208683	0.0104721	0.84246	0.00398392	0.00591458	0.502166	-0.00601969	0.00851962	0.481512
cg00073299	0.0220239	0.0138785	0.115754	-0.00229495	0.00783851	0.77031	-0.0204207	0.0112909	0.0735815
cg00073322	0.0293871	0.0374119	0.434056	-0.0165891	0.0211301	0.434293	-0.00658718	0.0304367	0.829109
cg00073380	0.00300832	0.00272789	0.272815	-0.00287203	0.0015407	0.0653002	-0.00108246	0.00221929	0.626816
cg00073384	-0.0469084	0.0215799	0.0321359	0.0140977	0.0121882	0.25022	0.0348835	0.0175565	0.0497217
cg00073460	-0.00732345	0.0443876	0.869293	-0.0251779	0.0250699	0.317703	0.00301351	0.0361118	0.933664
cg00073543	0.0075928	0.00769564	0.326251	-0.00836561	0.00434646	0.0571676	0.000462816	0.00626084	0.941223
cg00073549	-0.0414796	0.0282575	0.145329	0.0103437	0.0159597	0.518427	0.0187227	0.0229891	0.417381
cg00073550	0.00427724	0.013434	0.750867	-0.00569564	0.00758746	0.454653	-0.000508117	0.0109293	0.963013
cg00073559	-0.0138781	0.0155366	0.373911	0.00530944	0.00877502	0.546535	0.00394371	0.0126399	0.7557
cg00073565	0.0272889	0.0143682	0.0604721	-0.00969924	0.00811511	0.23489	-0.0224635	0.0116894	0.057548
cg00073592	-0.0114525	0.0251222	0.649491	0.0233565	0.0141889	0.102945	-0.000352514	0.0204384	0.986274
cg00073694	-0.00230022	0.00963989	0.811903	0.007604	0.00544457	0.165683	-0.00401078	0.0078426	0.610215
cg00073706	0.00779017	0.0105401	0.461614	0.00314348	0.005953	0.598659	-0.00186219	0.00857497	0.82853
cg00073713	0.00224991	0.0212186	0.915771	-0.00378879	0.0119841	0.752561	0.000934058	0.0172625	0.956958
cg00073716	0.00386561	0.00568839	0.498385	0.00152192	0.00321277	0.636761	-0.000279798	0.00462783	0.951913
cg00073751	-0.000893966	0.0176843	0.959786	-0.00223743	0.00998803	0.823215	0.0100559	0.0143872	0.486241
cg00073771	0.00204417	0.00428973	0.63476	-0.000825036	0.00242282	0.734189	-0.0044441	0.00348994	0.205887
cg00073780	0.00280095	0.00350684	0.426389	-0.00129212	0.00198064	0.515688	-0.00349002	0.00285301	0.224159
cg00073784	-0.0193712	0.00722747	0.00863186	0.0082699	0.00408204	0.0454907	0.00895172	0.00587996	0.131126
cg00073794	0.0212326	0.0479833	0.659103	0.00961399	0.0271007	0.723539	-0.0118549	0.0390371	0.762013
cg00073837	-0.00855261	0.0093426	0.362206	-0.000257787	0.00527666	0.961135	0.00382111	0.00760074	0.616283
cg00073869	-0.00279737	0.00326891	0.394224	0.00127447	0.00184627	0.491639	0.00198185	0.00265945	0.457928
cg00073968	-0.00438252	0.00764869	0.567973	-0.0062272	0.00431994	0.152631	0.0021753	0.00622264	0.727405
cg00073973	0.0334502	0.0113598	0.00403842	-0.0123631	0.00641594	0.0568837	-0.0202559	0.00924182	0.0307649
cg00074086	0.0263072	0.0182065	0.151666	-0.00727597	0.0102829	0.480888	-0.022391	0.014812	0.133834
cg00074091	-0.00930682	0.0107511	0.388791	-0.00418208	0.00607218	0.492622	0.00485471	0.00874665	0.580134
cg00074145	-0.00610843	0.0327537	0.852442	-0.0136556	0.0184992	0.462172	0.0079714	0.026647	0.765461
cg00074174	-0.00591039	0.0172889	0.733188	0.00322767	0.00976467	0.741694	0.00213726	0.0140655	0.879538
cg00074184	0.00462593	0.00693634	0.506396	-0.00451213	0.00391761	0.252224	-0.00126137	0.00564311	0.823593
cg00074244	0.00423647	0.00386602	0.275842	-0.00349255	0.00218351	0.112927	-0.00152045	0.00314523	0.62988
cg00074313	-0.0168505	0.0147736	0.256823	0.00586706	0.00834404	0.483633	0.0165188	0.0120191	0.172461
cg00074348	-0.0356865	0.029498	0.229268	0.0164323	0.0166603	0.326409	-0.00702029	0.0239983	0.770498
cg00074354	0.0115669	0.0123775	0.352338	-0.00229663	0.00699078	0.743217	-0.00714094	0.0100698	0.47992
cg00074365	0.0449861	0.0403811	0.267987	-0.0266662	0.022807	0.245155	-0.0366846	0.0328523	0.266874
cg00074369	-0.000467662	0.00947809	0.960748	0.00425543	0.00535318	0.428573	0.00428466	0.00771096	0.579711
cg00074415	0.00506209	0.0117788	0.668311	-0.00631435	0.0066526	0.344876	0.00414255	0.00958271	0.666477
cg00074471	-0.00709038	0.0118764	0.551876	-0.00171799	0.00670776	0.798395	0.0145136	0.00966216	0.136285
cg00074482	-0.0184631	0.00977847	0.0619648	0.00756427	0.00552283	0.173931	0.0105662	0.00795534	0.187199
cg00074519	-0.0485464	0.0302812	0.112112	0.0202641	0.0171027	0.238942	0.0208453	0.0246355	0.399532
cg00074522	-0.00604915	0.00870524	0.488771	-0.00261103	0.00491668	0.596582	0.00256927	0.00708221	0.717552
cg00074568	-0.021854	0.0172766	0.208891	0.0160062	0.00975776	0.104137	0.0103835	0.0140555	0.461824
cg00074576	-0.00950434	0.0158442	0.549982	0.00457454	0.00894871	0.610364	0.0173829	0.0128901	0.180593
cg00074585	-0.00100833	0.00909091	0.911909	0.00185059	0.0051345	0.719307	0.0011074	0.00739597	0.881286
cg00074638	0.00859787	0.00974043	0.379559	-0.0079485	0.00550135	0.151697	-0.00660372	0.0079244	0.406679
cg00074735	0.00279337	0.0251259	0.911705	-0.0133606	0.014191	0.34877	-0.0127474	0.0204413	0.534334
cg00074746	-0.000712467	0.00841897	0.932731	0.0117337	0.00475499	0.0153335	-0.00297402	0.00684931	0.665092
cg00074771	0.0316723	0.0190248	0.0991496	-0.0042183	0.0107451	0.695484	-0.0223531	0.0154778	0.151871
cg00074782	-0.00356845	0.0243579	0.883827	0.00483887	0.0137572	0.725794	-0.0114626	0.0198165	0.564296
cg00074785	0.00114943	0.0926938	0.990131	0.0470464	0.052353	0.371049	0.0640995	0.0754117	0.3974
cg00074818	0.002466	0.0222266	0.911884	-0.00146744	0.0125535	0.907183	0.00198192	0.0180826	0.912948
cg00074853	0.0060896	0.00372815	0.105591	0.000239737	0.00210564	0.909586	-0.00548164	0.00303306	0.0737842
cg00075034	0.0124034	0.0108053	0.253801	-0.0124892	0.00610276	0.0433872	-0.00221766	0.00879069	0.801358
cg00075079	-0.00441265	0.0187657	0.814588	0.0132221	0.0105988	0.215183	0.0028391	0.015267	0.852858
cg00075103	0.00241757	0.0281214	0.931666	0.0124925	0.0158828	0.433448	-0.00997507	0.0228783	0.663792
cg00075123	0.00881694	0.011229	0.434233	-0.00144129	0.00634207	0.820696	-0.00466346	0.0091354	0.610862
cg00075161	0.0154569	0.0118674	0.19581	-0.00235955	0.00670265	0.725569	-0.0119974	0.0096548	0.216967
cg00075192	-0.00242686	0.00279167	0.386794	0.00239626	0.00157672	0.131788	0.00115287	0.00227118	0.61287
cg00075211	0.0495821	0.0324825	0.130125	-0.00562058	0.018346	0.759976	-0.0252856	0.0264264	0.341006
cg00075331	0.00141133	0.00866931	0.871014	0.00160254	0.00489638	0.744146	-0.00539036	0.00705297	0.446544
cg00075383	-0.0190044	0.0179636	0.292682	0.0253375	0.0101457	0.0141786	0.00428266	0.0146144	0.770108
cg00075402	-0.0135247	0.0292932	0.645319	0.0106943	0.0165447	0.519538	0.019379	0.0238317	0.418096
cg00075422	-0.0106932	0.015838	0.501164	0.00689183	0.00894524	0.442888	-0.00136555	0.0128851	0.915816
cg00075467	-0.0510741	0.0208319	0.0159874	0.00710361	0.0117658	0.547403	0.0236108	0.016948	0.16673
cg00075468	-0.00420238	0.0248829	0.866234	-0.00336819	0.0140538	0.811091	-0.00730403	0.0202437	0.719022
cg00075587	0.0388393	0.0240341	0.109307	-0.018375	0.0135743	0.178959	-0.0219916	0.0195531	0.263458
cg00075597	0.0192741	0.0120317	0.112386	-0.0127422	0.00679542	0.063755	-0.00936434	0.00978844	0.341086
cg00075608	0.00244093	0.0114775	0.832026	-0.00305361	0.00648245	0.638646	0.00385611	0.00933761	0.680534
cg00075615	-0.00636531	0.00780244	0.416587	0.000860814	0.00440678	0.845532	0.00323568	0.00634773	0.61138
cg00075620	-0.00962086	0.00888319	0.281448	0.00398433	0.00501718	0.429035	0.0134389	0.00722698	0.0659501
cg00075634	0.00541192	0.00675961	0.425285	-0.00505823	0.00381779	0.188282	-0.00476398	0.00549933	0.38845
cg00075649	-0.00358896	0.00748493	0.632657	0.00469174	0.00422745	0.26979	0.00117949	0.00608942	0.846815
cg00075675	-0.0150925	0.0231887	0.516664	0.0188053	0.0130969	0.154225	0.0101568	0.0188653	0.591533
cg00075735	0.0475846	0.0330186	0.152731	-0.0406045	0.0186488	0.0318565	-0.024132	0.0268625	0.3712
cg00075768	0.00538259	0.00266733	0.0463274	-0.00307018	0.00150649	0.0442482	-0.0042204	0.00217002	0.0546574
cg00075844	0.00720752	0.0142382	0.613847	-0.00661539	0.00804169	0.412712	0.00542056	0.0115836	0.640859
cg00075853	-0.00157484	0.00791669	0.842732	0.00186389	0.00447131	0.677695	-0.00284558	0.00644068	0.659598
cg00075920	0.0112814	0.0210187	0.592669	-0.0105526	0.0118713	0.376225	-0.0117831	0.0170999	0.492405
cg00075956	-0.0238205	0.0184682	0.20015	0.00482492	0.0104307	0.644699	0.017581	0.0150249	0.24479
cg00075967	-0.0883133	0.0404974	0.0315973	0.0461303	0.0228727	0.0464494	0.0683037	0.0329469	0.0407826
cg00075975	0.00650115	0.021738	0.765521	-0.000595913	0.0122775	0.961387	-0.0110598	0.0176851	0.533179
cg00075986	0.049734	0.0501278	0.323571	-0.0427999	0.028312	0.133822	-0.0552445	0.0407818	0.178649
cg00076044	-0.00605613	0.00894007	0.499739	-0.00357074	0.00504931	0.481136	0.00110696	0.00727325	0.879346
cg00076056	-0.0029152	0.00674495	0.666542	-0.00106555	0.00380952	0.780292	0.00333738	0.0054874	0.544468
cg00076057	-0.000512555	0.00895258	0.954461	0.00230516	0.00505638	0.649476	-0.00191857	0.00728344	0.792784
cg00076072	-0.0190997	0.0205071	0.353953	0.00753624	0.0115823	0.516784	0.0041316	0.0166837	0.804929
cg00076099	-0.0281684	0.0222229	0.207966	0.0254434	0.0125514	0.0453647	0.00142488	0.0180796	0.937343
cg00076107	0.0012501	0.00897836	0.88955	0.00382834	0.00507093	0.452085	-0.00187824	0.00730441	0.797612
cg00076152	-0.00230546	0.00432393	0.595111	-0.00207831	0.00244214	0.396832	0.00537872	0.00351776	0.129481
cg00076216	-0.0195478	0.0244067	0.425114	0.0122787	0.0137848	0.37525	0.00762552	0.0198562	0.701783
cg00076255	-0.00449627	0.0113843	0.693734	0.00221699	0.00642978	0.730983	-0.00246681	0.00926175	0.790534
cg00076256	0.0250438	0.0199954	0.213377	-0.00438383	0.0112933	0.698726	-0.0067045	0.0162674	0.681135
cg00076307	0.00671296	0.00707169	0.344817	-0.00301159	0.00399406	0.452647	-0.00477956	0.00575322	0.408127
cg00076325	-0.000838905	0.0181787	0.963286	-0.00407952	0.0102672	0.691986	-0.000178923	0.0147894	0.990372
cg00076353	-0.010145	0.0046053	0.0299458	0.0047481	0.00260105	0.0709786	0.00768728	0.00374667	0.04286
cg00076365	0.000830468	0.00901041	0.926753	-0.000310626	0.00508904	0.951453	-0.00140115	0.00733048	0.848811
cg00076449	-0.00227355	0.00664658	0.733036	0.00227341	0.00375396	0.546178	0.00329491	0.00540737	0.543711
cg00076487	-0.0152086	0.0065741	0.0227902	0.00427755	0.00371302	0.252108	0.0117189	0.00534841	0.030814
cg00076497	0.00328526	0.00421756	0.437886	-0.00176042	0.00238206	0.461652	-0.000639067	0.00343122	0.852633
cg00076538	-0.00247653	0.0145828	0.865497	0.00368955	0.00823627	0.655168	-0.00185561	0.0118639	0.876033
cg00076543	0.00619765	0.00754315	0.413284	-0.00556794	0.00426034	0.194296	-0.00225579	0.00613678	0.713976
cg00076555	-0.00419048	0.0273785	0.878668	0.00995765	0.0154632	0.521108	0.0150443	0.022274	0.500999
cg00076612	-0.0188825	0.0289455	0.515704	0.00437386	0.0163483	0.789614	0.0221074	0.0235488	0.350147
cg00076645	0.00380108	0.004282	0.376881	0.000735608	0.00241845	0.761647	-0.00201899	0.00348365	0.56354
cg00076653	0.0879399	0.0396514	0.0288762	-0.0631405	0.0223949	0.00582224	-0.0551378	0.0322586	0.090571
cg00076735	0.0031749	0.0190463	0.867955	-0.017208	0.0107573	0.112892	-0.00126409	0.0154953	0.935148
cg00076797	-0.0368031	0.016234	0.0255853	0.0136879	0.0091689	0.138687	0.0220436	0.0132073	0.0982999
cg00076854	0.00190226	0.00247787	0.444511	0.00171576	0.00139949	0.223139	-0.00231987	0.00201589	0.252617
cg00076936	0.0119195	0.0150128	0.42914	0.00519468	0.00847915	0.541532	-0.00326897	0.0122138	0.789534
cg00076998	-0.00287799	0.00207463	0.168518	-0.000462799	0.00117174	0.693726	0.00286204	0.00168783	0.0931185
cg00077017	0.00505231	0.00367752	0.172627	-0.00281344	0.00207705	0.178678	-0.00155649	0.00299187	0.604069
cg00077044	-0.0567556	0.0230444	0.015527	0.011148	0.0130154	0.393798	0.0383639	0.0187479	0.0434049
cg00077104	0.00545902	0.00849563	0.522005	-0.00681728	0.00479829	0.158557	-0.00185147	0.00691168	0.789358
cg00077166	-0.00984925	0.0163778	0.548978	0.00644321	0.00925013	0.487731	0.0119073	0.0133243	0.373697
cg00077183	-0.00214538	0.0288405	0.940853	-0.013014	0.016289	0.426257	-0.00138522	0.0234634	0.953043
cg00077264	-0.009114	0.0319276	0.775895	-0.00442642	0.0180325	0.806607	-0.00537991	0.0259749	0.836346
cg00077275	-0.00355183	0.0477521	0.940859	0.006414	0.0269701	0.812518	0.00370652	0.038849	0.924185
cg00077281	-0.000669067	0.00279493	0.811306	0.0027866	0.00157856	0.0806321	-0.00129638	0.00227383	0.569895
cg00077285	-0.0385746	0.0288956	0.18498	0.0382159	0.0163201	0.0212229	0.0191052	0.0235082	0.418358
cg00077297	0.00952724	0.0230336	0.680053	-0.00319295	0.0130093	0.806632	0.00335789	0.0187391	0.858157
cg00077299	0.0022846	0.00943131	0.809104	-0.00292073	0.00532676	0.584724	-0.00510637	0.00767291	0.50729
cg00077302	-0.00821412	0.012631	0.517009	0.00472839	0.00713391	0.509012	0.00187758	0.010276	0.855399
cg00077304	-0.0026541	0.00944062	0.779199	0.00219809	0.00533202	0.681062	0.000324046	0.00768048	0.966432
cg00077307	0.00160623	0.00675072	0.812428	0.000865453	0.00381278	0.820906	-0.00527573	0.0054921	0.339115
cg00077312	-0.0123606	0.0123856	0.320747	0.00622503	0.00699532	0.375707	0.0103266	0.0100764	0.307964
cg00077391	-0.000405182	0.0320418	0.989936	-0.0297593	0.0180971	0.103293	0.00244387	0.0260679	0.925499
cg00077402	0.0203782	0.0240098	0.398092	-0.00549236	0.0135606	0.686344	-0.0129028	0.0195334	0.510449
cg00077426	0.0270921	0.0133877	0.0457289	-0.0108736	0.00756133	0.153604	-0.0168819	0.0108917	0.124371
cg00077450	0.0125272	0.0108153	0.24956	-0.00333027	0.00610842	0.586859	-0.00969198	0.00879885	0.273375
cg00077457	0.0111428	0.0125619	0.377236	0.00158656	0.00709492	0.823519	0.000542482	0.0102198	0.957775
cg00077516	0.00160309	0.00349167	0.647165	-0.000270252	0.00197208	0.891281	-0.000336845	0.00284067	0.905851
cg00077547	-0.00230315	0.0144641	0.873813	-0.00818417	0.00816925	0.318895	-0.000971066	0.0117674	0.9344
cg00077566	0.0212177	0.024199	0.382738	-0.0114416	0.0136675	0.404549	-0.00857149	0.0196873	0.664242
cg00077570	0.00556993	0.0197111	0.778096	-0.00497951	0.0111327	0.655656	-0.00655815	0.0160361	0.68346
cg00077586	-0.00290503	0.00415692	0.486306	-0.0010912	0.00234781	0.643124	-0.00105413	0.00338189	0.755932
cg00077606	0.00697646	0.00691825	0.315739	-0.00265945	0.0039074	0.497716	-0.00543713	0.00562839	0.336412
cg00077665	-0.00221262	0.0439127	0.959917	0.0117959	0.0248017	0.635412	0.0116137	0.0357255	0.745811
cg00077717	0.00296514	0.00354638	0.405132	-0.000298083	0.00200298	0.882002	-0.00239124	0.00288519	0.409233
cg00077738	-0.00295397	0.0162715	0.856317	0.00168678	0.00919007	0.85475	0.00343547	0.0132378	0.795778
cg00077805	0.00625108	0.00437723	0.156445	-0.00399208	0.00247224	0.109577	0.00023984	0.00356113	0.946441
cg00077838	-0.0154082	0.0450354	0.732982	0.018506	0.0254358	0.46862	0.0233363	0.0366389	0.525658
cg00077872	-0.0199906	0.0130072	0.127546	0.0105511	0.00734643	0.154126	0.0136408	0.0105821	0.20042
cg00077877	0.0360498	0.0246357	0.146582	-0.0151061	0.0139142	0.280292	-0.0250042	0.0200426	0.215168
cg00077899	-0.00133098	0.0261099	0.959449	-0.0174281	0.0147468	0.240135	0.0118287	0.0212419	0.578896
cg00078025	0.00469526	0.0166048	0.777953	0.00263138	0.00937832	0.779623	-0.00537047	0.013509	0.691827
cg00078085	-0.00605621	0.0108484	0.577941	-0.000362173	0.00612712	0.952985	0.0119946	0.00882579	0.177254
cg00078086	0.00541215	0.00759399	0.477732	-0.000812601	0.00428905	0.850124	-0.0047595	0.00617814	0.442929
cg00078102	0.00676462	0.0125211	0.590246	-0.00532338	0.00707187	0.453402	-0.00528707	0.0101866	0.604917
cg00078105	8.75603e-05	0.015627	0.995541	-0.00385468	0.00882605	0.663262	-0.00234208	0.0127134	0.854221
cg00078121	-0.0384129	0.0202555	0.0608508	0.00815007	0.0114402	0.477908	0.0296478	0.016479	0.0750773
cg00078130	-0.00153718	0.0121635	0.899693	-0.00524083	0.00686989	0.447374	-0.00525165	0.00989571	0.596827
cg00078142	-0.00767719	0.010479	0.465535	0.00312491	0.00591849	0.598699	0.00268665	0.00852526	0.753325
cg00078146	-0.00137706	0.0086332	0.873598	0.00480068	0.00487599	0.327267	-0.00243895	0.0070236	0.729148
cg00078194	0.00558122	0.00374703	0.139566	0.00163349	0.00211631	0.442056	-0.00289956	0.00304843	0.343859
cg00078197	0.0160533	0.0440473	0.716302	0.00478522	0.0248777	0.847866	0.00532927	0.035835	0.882083
cg00078221	0.0239254	0.0128597	0.0658137	-0.00267036	0.00726309	0.713919	-0.0175875	0.0104621	0.0959344
cg00078245	0.0235638	0.0190527	0.219128	0.010039	0.0107609	0.353158	-0.020836	0.0155005	0.181981
cg00078259	-0.0271382	0.0210102	0.199512	0.0201101	0.0118665	0.0933081	0.0304114	0.017093	0.078312
cg00078299	0.0425729	0.0437061	0.332418	0.00376446	0.024685	0.879106	-0.0243632	0.0355574	0.494849
cg00078318	0.00765909	0.00595967	0.201768	-0.00244172	0.003366	0.469931	-0.00619677	0.00484853	0.204243
cg00078334	0.00408694	0.00968788	0.674051	-0.00527647	0.00547167	0.337256	-0.000747133	0.00788164	0.924672
cg00078348	-0.0214991	0.0279529	0.443671	-0.00327525	0.0157877	0.836084	-0.00309108	0.0227413	0.89216
cg00078456	0.0490399	0.0359993	0.176243	-0.0454434	0.0203322	0.0276851	-0.0422236	0.0292875	0.152577
cg00078458	-0.031159	0.0232511	0.183308	0.0232448	0.0131321	0.0798248	0.0117009	0.0189161	0.537635
cg00078513	-0.0261216	0.0143893	0.0725274	0.00375801	0.00812698	0.644811	0.0214554	0.0117065	0.0698713
cg00078517	0.0261671	0.0454449	0.566072	0.0027278	0.0256671	0.915581	-0.00162677	0.036972	0.964994
cg00078611	0.0127784	0.0106638	0.233691	0.00101399	0.00602286	0.86665	-0.0145097	0.00867561	0.0976202
cg00078676	0.0393566	0.0258009	0.130381	-0.0169425	0.0145722	0.247793	-0.0205932	0.0209905	0.328973
cg00078706	-0.0162986	0.0354694	0.646883	0.0113196	0.0200329	0.57333	0.00831764	0.0288563	0.77377
cg00078746	0.0156928	0.00928779	0.0942806	-0.00613774	0.0052457	0.244817	-0.0158602	0.00755615	0.0383886
cg00078759	0.0103617	0.0135582	0.44656	-0.00783965	0.00765761	0.308464	0.00157199	0.0110304	0.886966
cg00078770	-0.0110234	0.0110687	0.321751	-0.00214059	0.00625157	0.732777	0.00672106	0.00900505	0.457234
cg00078782	-0.010818	0.0222353	0.627683	-0.0115348	0.0125584	0.360616	-0.00395454	0.0180897	0.82741
cg00078857	0.0084145	0.0141286	0.552838	-0.00121886	0.00797976	0.878914	-0.00405453	0.0114944	0.725042
cg00078861	-0.0771329	0.0304033	0.0127589	0.0124577	0.0171716	0.469886	0.0634003	0.0247348	0.0118916
cg00078867	0.0136198	0.0309477	0.660841	-0.0133748	0.0174791	0.446	-0.0138365	0.0251777	0.583875
cg00078911	-0.018087	0.00993837	0.0718251	0.0134012	0.00561314	0.0188824	0.00545436	0.00808543	0.501524
cg00078927	-0.0182205	0.0145114	0.212247	-0.00281756	0.00819596	0.731752	0.0107672	0.0118058	0.363992
cg00078940	-0.00257699	0.00383458	0.50314	0.00106866	0.00216575	0.622808	0.00146131	0.00311965	0.640523
cg00078942	0.0157888	0.0150332	0.29618	0.00298041	0.00849066	0.726325	-0.000867379	0.0122303	0.943606
cg00078968	-0.00118214	0.0058709	0.840837	-0.00434471	0.00331585	0.193163	0.00415083	0.00477631	0.386946
cg00078996	-0.012249	0.0421841	0.772146	-0.0541751	0.0238254	0.0251569	-0.00111973	0.0343192	0.974038
cg00079002	0.00789527	0.00943364	0.40467	0.00849825	0.00532808	0.113934	-0.0145076	0.0076748	0.0616733
cg00079019	-0.00948813	0.02225	0.670727	0.00574015	0.0125667	0.648843	0.0223531	0.0181016	0.219832
cg00079023	0.00792286	0.0197619	0.689354	0.00513644	0.0111614	0.646395	0.00388217	0.0160774	0.809697
cg00079056	0.00634799	0.00862388	0.463431	-0.00284376	0.00487073	0.560664	-0.0036045	0.00701602	0.608581
cg00079116	-0.0464954	0.0268597	0.0865904	0.0246789	0.0151702	0.106991	0.022972	0.0218519	0.295725
cg00079169	-0.00909054	0.0100512	0.367988	0.00228262	0.00567686	0.688492	0.000883705	0.00817721	0.914162
cg00079195	-0.00689309	0.014968	0.646162	-0.0046511	0.00845385	0.583451	0.00500403	0.0121773	0.68202
cg00079202	0.0230238	0.0117579	0.0530542	0.0130373	0.00664079	0.052455	-0.0224847	0.0095657	0.0207491
cg00079216	0.0119911	0.00799715	0.136979	-0.00500615	0.00451675	0.270422	-0.0116392	0.00650613	0.0767113
cg00079219	-0.00168562	0.00722802	0.816088	0.00174706	0.00408235	0.669623	-0.000717293	0.00588041	0.903165
cg00079224	-0.00376707	0.0171587	0.826684	-0.00650086	0.00969117	0.503924	-0.000554596	0.0139596	0.96839
cg00079293	0.00686162	0.0203372	0.736543	-0.00199774	0.0114863	0.862285	-0.00904474	0.0165455	0.585855
cg00079302	0.0123397	0.0174534	0.481239	0.0136161	0.00985757	0.170332	-0.00881876	0.0141993	0.535995
cg00079375	-0.00896313	0.00937932	0.341612	0.00330332	0.00529739	0.534355	0.00125532	0.00763061	0.869668
cg00079388	-0.00241788	0.0181704	0.894413	0.00426074	0.0102626	0.678923	0.00691185	0.0147827	0.641134
cg00079477	0.00807516	0.0348698	0.817347	-0.0112464	0.0196943	0.569275	0.019172	0.0283686	0.500748
cg00079479	-0.00368705	0.0109935	0.738053	0.0044086	0.0062091	0.479376	-0.00433771	0.00894387	0.628764
cg00079485	-0.0149411	0.0155058	0.337628	0.00237353	0.0087576	0.786942	0.00745941	0.0126148	0.555668
cg00079536	-0.00194938	0.006513	0.76534	0.00435728	0.00367851	0.239071	0.00525391	0.00529869	0.323859
cg00079551	-0.0524717	0.03405	0.126535	0.0212756	0.0192313	0.271303	0.0144866	0.0277016	0.602189
cg00079563	0.00033718	0.00634133	0.957703	-0.00217101	0.00358155	0.545807	0.00221731	0.00515903	0.668291
cg00079598	-0.0186773	0.0333488	0.576716	-0.00912216	0.0188352	0.629244	-0.00179897	0.0271311	0.947269
cg00079602	-0.0478027	0.0176179	0.00787065	0.0115127	0.00995052	0.250088	0.0274378	0.0143332	0.0585012
cg00079638	-0.00317279	0.00452229	0.484598	0.00271901	0.00255417	0.2897	0.00169455	0.00367914	0.646118
cg00079643	-0.005768	0.00936582	0.539417	0.00280055	0.00528977	0.597706	0.00327453	0.00761962	0.668321
cg00079649	0.00446717	0.0116361	0.701878	-0.00127805	0.00657199	0.846211	-0.00315431	0.00946659	0.739692
cg00079656	0.0284568	0.0178552	0.114212	-0.0233558	0.0100845	0.0226424	-0.0226117	0.0145262	0.122787
cg00079764	0.0101155	0.0117053	0.389599	0.00339109	0.00661107	0.609146	-0.00348041	0.00952289	0.715542
cg00079778	-0.0272989	0.020736	0.191079	0.0184349	0.0117116	0.118695	0.0148369	0.01687	0.381291
cg00079784	0.0109418	0.0108154	0.31418	-0.00524831	0.00610852	0.392339	-0.0121835	0.00879898	0.169305
cg00079785	-0.0288783	0.0196088	0.14403	0.00847286	0.011075	0.446082	0.0285591	0.0159529	0.0765067
cg00079887	0.016858	0.0147841	0.256949	-0.00102919	0.00834998	0.902156	-0.0122691	0.0120277	0.310206
cg00079891	-0.000661491	0.00415093	0.873714	-0.00014483	0.00234443	0.950867	0.00283168	0.00337702	0.403782
cg00080012	0.00139551	0.00291993	0.633766	-0.000233021	0.00164916	0.887926	-0.000324154	0.00237553	0.891741
cg00080059	-0.00541532	0.00315925	0.0896688	-0.00157428	0.00178433	0.379785	0.00461202	0.00257023	0.0758327
cg00080060	-0.0149747	0.0087459	0.0900239	0.00509373	0.00493965	0.304988	0.00295332	0.00711529	0.679001
cg00080068	-0.00728323	0.00988062	0.462809	0.0030693	0.00558053	0.58357	-8.77493e-05	0.00803845	0.991312
cg00080081	-0.00190309	0.0403455	0.962474	-0.0130066	0.022787	0.569446	-0.00665586	0.0328234	0.839729
cg00080105	-0.00432674	0.0218905	0.843725	-0.0188575	0.0123636	0.13042	0.00119393	0.0178092	0.946686
cg00080118	0.00369082	0.003995	0.357828	-0.00130335	0.00225636	0.564834	-0.00223854	0.00325016	0.492609
cg00080123	0.00186317	0.0025779	0.471555	-0.00136076	0.00145598	0.352292	-0.000787247	0.00209727	0.708198
cg00080125	-0.033631	0.0280381	0.233235	0.017185	0.0158358	0.280496	0.0178288	0.0228106	0.436332
cg00080148	-0.00579331	0.00766757	0.451726	0.00424122	0.00433061	0.329815	0.00145607	0.00623801	0.815923
cg00080188	0.0161642	0.0416315	0.698659	0.0146594	0.0235133	0.534435	-0.00418498	0.0338696	0.901915
cg00080252	-0.02158	0.0195199	0.271632	-0.00598002	0.0110247	0.588762	0.0203438	0.0158805	0.203197
cg00080253	-0.000602471	0.024635	0.980539	0.0130829	0.0139137	0.349383	-0.00268842	0.020042	0.893567
cg00080312	0.00594793	0.00388793	0.129277	-0.00118966	0.00219588	0.589209	-0.00470668	0.00316305	0.139956
cg00080325	0.0180546	0.0290429	0.535614	-0.00664941	0.0164033	0.686089	-0.0269573	0.023628	0.25669
cg00080333	-0.00109177	0.0100325	0.913565	-0.00263021	0.00566631	0.643545	0.00146968	0.00816201	0.857474
cg00080393	0.00198781	0.00290157	0.494911	-0.0010631	0.00163879	0.518043	0.000938743	0.00236059	0.691737
cg00080417	0.00785105	0.0142748	0.583575	-0.00015741	0.00806233	0.984463	-0.00596708	0.0116134	0.60854
cg00080423	-0.00957832	0.00734232	0.195106	0.00728985	0.00414691	0.081887	0.000951435	0.0059734	0.873777
cg00080483	-0.00146819	0.0216839	0.946156	-0.00714806	0.012247	0.560791	-0.00532544	0.0176411	0.763386
cg00080484	0.00692579	0.0123048	0.574819	-0.012846	0.00694967	0.0675553	-0.0136417	0.0100106	0.176092
cg00080485	-0.00186554	0.00834592	0.823591	0.00769308	0.00471374	0.105877	0.00479356	0.00678988	0.481872
cg00080489	-0.0275793	0.0197249	0.16521	0.00888711	0.0111405	0.426957	0.0119073	0.0160473	0.459857
cg00080578	0.0101767	0.00954274	0.288846	0.000858729	0.00538969	0.873738	-0.00919889	0.00776356	0.23893
cg00080582	0.0121408	0.0206041	0.557056	0.0127573	0.0116371	0.275651	-0.0195171	0.0167626	0.24712
cg00080663	-0.00898095	0.0215338	0.677545	-0.0081206	0.0121622	0.505899	-0.00624875	0.017519	0.722095
cg00080682	-0.0288589	0.0170471	0.0936532	0.00501315	0.00962814	0.603766	0.0165983	0.0138688	0.234267
cg00080691	0.0195816	0.0163751	0.234655	-0.006255	0.00924858	0.50043	-0.0172895	0.0133221	0.1974
cg00080706	-0.0236822	0.0226727	0.298813	0.019904	0.0128055	0.123327	0.0084771	0.0184456	0.64684
cg00080763	-0.00241584	0.0121303	0.842552	0.00514709	0.00685113	0.454287	0.00265183	0.00986867	0.788716
cg00080795	0.00185052	0.00275041	0.502647	-5.70917e-06	0.00155342	0.997075	-0.00229259	0.00223762	0.30809
cg00080816	0.00958199	0.037956	0.801222	-0.0260147	0.0214374	0.227847	-0.0188399	0.0308793	0.543199
cg00080972	-0.0285414	0.0227998	0.213612	0.00944946	0.0128772	0.464815	0.0257318	0.0185489	0.168515
cg00080987	-0.00801452	0.0115487	0.48934	0.0151407	0.00652267	0.0223456	0.00850648	0.00939555	0.367488
cg00080989	0.00611997	0.0131841	0.643538	-0.000972633	0.00744631	0.896344	0.00719312	0.010726	0.504037
cg00081009	0.0152472	0.0072666	0.0384535	-0.00298414	0.00410414	0.468895	-0.00932598	0.00591179	0.117898
cg00081019	0.0044426	0.00291181	0.130302	0.000384021	0.00164458	0.815854	-0.00470527	0.00236892	0.0497987
cg00081046	-0.0168282	0.0141002	0.235565	0.00895022	0.00796372	0.263812	-0.00269705	0.0114713	0.814612
cg00081062	0.00585204	0.0123889	0.637719	-0.00111643	0.0069972	0.873561	-0.000442782	0.0100791	0.965049
cg00081084	0.012015	0.0123538	0.333158	-0.00905436	0.00697739	0.197446	-0.00854575	0.0100505	0.397244
cg00081087	-0.0194414	0.0263284	0.462024	0.00732573	0.0148702	0.623364	0.0151933	0.0214197	0.479812
cg00081098	-0.0143959	0.0249121	0.564677	0.0053178	0.0140702	0.706287	0.0123856	0.0202674	0.542543
cg00081100	0.00608395	0.0107976	0.574413	0.00131085	0.00609845	0.830255	-0.0147046	0.00878448	0.0973331
cg00081104	-0.032835	0.02325	0.16104	0.0118639	0.0131315	0.368493	0.0249637	0.0189152	0.189986
cg00081105	0.00579248	0.0148696	0.697713	0.00159228	0.00839827	0.850018	-0.00183526	0.0120973	0.879728
cg00081128	-0.0199358	0.0128525	0.124096	0.00153264	0.00725903	0.83322	0.0123747	0.0104562	0.239484
cg00081141	0.00424441	0.0084245	0.615521	0.00341621	0.00475812	0.47448	-0.00917929	0.00685381	0.183572
cg00081175	0.0449478	0.0218235	0.0420877	-0.0211005	0.0123258	0.0900792	-0.0345501	0.0177547	0.0545225
cg00081237	0.0301957	0.0273079	0.271542	-0.0146231	0.0154234	0.345404	-0.0135143	0.0222165	0.544396
cg00081238	0.0281131	0.017498	0.11135	0.000877628	0.00988279	0.929419	-0.0134924	0.0142356	0.345566
cg00081251	-0.00722341	0.00714001	0.314182	0.00155107	0.00403264	0.701346	0.00908214	0.0058088	0.121155
cg00081270	0.00601211	0.0167093	0.719766	0.0109956	0.00943733	0.2468	-0.00176167	0.013594	0.897155
cg00081317	-0.00307953	0.0119538	0.79724	0.0120243	0.00675143	0.0780098	-0.000651784	0.00972507	0.946702
cg00081324	0.015756	0.0203029	0.439589	-0.00272517	0.011467	0.812646	-0.0028116	0.0165176	0.865189
cg00081347	0.00347789	0.00357602	0.333168	-0.00340321	0.00201972	0.0951722	-0.000144283	0.0029093	0.960547
cg00081381	-0.00991225	0.0141125	0.484111	0.00674643	0.00797068	0.399388	0.000191905	0.0114813	0.986698
cg00081404	0.00412401	0.0162162	0.799785	0.00498184	0.00915881	0.587719	-0.0116015	0.0131928	0.381347
cg00081417	-0.00203372	0.020714	0.921989	0.00550118	0.0116992	0.639243	0.000390334	0.016852	0.981568
cg00081425	-0.00946324	0.019618	0.630615	0.00456689	0.0110802	0.681116	0.00624646	0.0159604	0.696371
cg00081439	-0.0324426	0.0312477	0.301714	-0.0150528	0.0176486	0.395784	-0.00100548	0.0254218	0.968531
cg00081445	0.000321818	0.00447331	0.942795	-0.0052242	0.00252651	0.041298	0.00331526	0.0036393	0.364551
cg00081572	-0.00834882	0.0193855	0.667652	-0.00209208	0.0109489	0.84886	0.00762524	0.0157712	0.629826
cg00081574	0.00863506	0.00408725	0.0371691	-0.0010098	0.00230846	0.66276	-0.00616867	0.00332521	0.0665848
cg00081602	-0.0197104	0.0273463	0.472767	0.032966	0.0154451	0.0353047	0.0136782	0.0222478	0.540104
cg00081647	0.0122405	0.0111362	0.274389	-0.00108304	0.00628967	0.86364	-0.0118008	0.00905993	0.195788
cg00081666	-0.00388544	0.00473169	0.413553	0.00225622	0.00267244	0.400582	0.00112449	0.0038495	0.770818
cg00081714	0.0265287	0.017338	0.129216	-0.0181124	0.00979244	0.0673798	-0.0201986	0.0141055	0.155335
cg00081729	0.0459314	0.0292662	0.11977	-0.036707	0.0165294	0.0286742	-0.0444144	0.0238097	0.0651187
cg00081799	0.0027338	0.0686217	0.968303	0.0265942	0.0387572	0.494224	0.00475096	0.0558277	0.932355
cg00081827	-0.00280324	0.00942967	0.766883	-0.00923378	0.00532583	0.0861033	0.00401748	0.00767157	0.60168
cg00081835	-0.01202	0.00764163	0.118949	0.00473218	0.00431595	0.275574	0.00630429	0.0062169	0.313053
cg00081852	0.000494159	0.00240321	0.837511	0.001005	0.00135732	0.460809	-0.00134131	0.00195515	0.494308
cg00081854	-0.000603737	0.0144229	0.966696	-0.00508562	0.00814601	0.533876	-0.0115472	0.0117339	0.327495
cg00081876	0.00597611	0.00798159	0.455809	-0.00248285	0.00450797	0.583045	-0.00254459	0.00649348	0.696006
cg00081919	0.00150326	0.0143903	0.917015	-0.00465941	0.00812757	0.567766	0.00105351	0.0117073	0.928481
cg00081935	0.0012709	0.00587295	0.829127	-0.00405669	0.00331702	0.224265	0.000938746	0.00477798	0.844646
cg00081940	-0.00934452	0.0182114	0.609027	-0.0066553	0.0102857	0.519117	0.0107943	0.014816	0.46801
cg00081975	-0.0021829	0.00453435	0.631295	-0.00614251	0.00256098	0.0183547	0.000658805	0.00368895	0.858629
cg00082012	0.0319988	0.0275099	0.247584	-0.0113675	0.0155375	0.466148	-0.00926483	0.0223809	0.679807
cg00082132	0.0230056	0.0107798	0.0353257	-0.0120496	0.00608836	0.0506077	-0.0170954	0.00876995	0.0541163
cg00082135	0.0117405	0.0196004	0.550561	0.0163234	0.0110702	0.143543	-0.012092	0.0159461	0.450088
cg00082140	-0.00522552	0.0283984	0.854388	-0.00957879	0.0160393	0.551746	0.00770398	0.0231037	0.739506
cg00082178	0.0103148	0.00959476	0.284996	-0.00319563	0.00541907	0.556749	-0.00945064	0.00780588	0.228919
cg00082182	5.17179e-05	0.00298406	0.986207	-0.000436829	0.00168538	0.796035	-8.66965e-05	0.0024277	0.971585
cg00082194	-0.028531	0.0559321	0.611128	0.0317785	0.0315902	0.316912	0.0276401	0.045504	0.544976
cg00082219	0.00936679	0.0128363	0.467307	-0.00692111	0.00724988	0.342103	-0.010736	0.0104431	0.306458
cg00082235	0.00320464	0.00368038	0.386026	-0.0026133	0.00207866	0.211667	-0.00170659	0.0029942	0.570005
cg00082252	-0.00693723	0.0237563	0.770892	0.0216554	0.0134175	0.109749	0.000364376	0.0193271	0.984997
cg00082271	-0.0609556	0.0270603	0.0265157	0.0189478	0.0152835	0.218028	0.0461089	0.0220151	0.0388022
cg00082285	-0.00333048	0.019638	0.865679	0.00644362	0.0110915	0.562605	0.00499666	0.0159766	0.755137
cg00082295	-0.017227	0.0254576	0.500195	-0.0109452	0.0143783	0.448348	0.0252921	0.0207112	0.224949
cg00082310	0.0154694	0.00835661	0.0671585	-0.00604526	0.00471977	0.203274	-0.0112402	0.00679858	0.101467
cg00082332	-0.00160148	0.00949975	0.866473	-0.00102841	0.00536542	0.848395	0.00956689	0.00772859	0.218727
cg00082411	-0.00371889	0.00757687	0.62465	0.00386995	0.00427938	0.36804	-0.00102456	0.00616421	0.868333
cg00082472	-0.00551547	0.0198897	0.782132	-0.00534904	0.0112336	0.635018	0.00784574	0.0161814	0.628857
cg00082476	-0.0132517	0.0104246	0.206669	0.00769046	0.00588779	0.194552	0.00799946	0.00848104	0.34789
cg00082491	0.00179653	0.00401504	0.655537	0.00103947	0.00226768	0.64769	-0.000855529	0.00326646	0.793938
cg00082540	0.0217244	0.0102137	0.0359332	0.00203432	0.00576868	0.725108	-0.0148643	0.00830946	0.0767311
cg00082558	-0.0106804	0.00738633	0.151376	0.00225974	0.00417176	0.589272	0.016338	0.0060092	0.00774947
cg00082574	-0.0243292	0.0192942	0.210318	0.013001	0.0108973	0.235731	0.0179877	0.0156969	0.254612
cg00082640	-0.0100382	0.0392679	0.798769	-0.00957026	0.0221784	0.667043	-0.0150212	0.0319467	0.63926
cg00082656	-0.00197009	0.017664	0.911423	0.00726132	0.00997657	0.468448	0.00211152	0.0143707	0.883487
cg00082664	-0.00130801	0.00645877	0.839932	0.00414007	0.00364788	0.259175	0.00165409	0.00525458	0.753589
cg00082713	0.00328945	0.00331723	0.323823	-0.00288105	0.00187356	0.127333	-0.00207554	0.00269876	0.443699
cg00082732	-0.0123378	0.0381786	0.747262	0.00508973	0.0215631	0.813895	0.00676051	0.0310605	0.82815
cg00082739	0.0409871	0.013523	0.00311877	-0.0196539	0.00763774	0.0115731	-0.0218192	0.0110017	0.0501383
cg00082770	-0.0277356	0.0189989	0.147529	0.0160361	0.0107305	0.138272	0.00767564	0.0154567	0.62059
cg00082787	0.0279891	0.0308101	0.365874	-0.0208003	0.0174014	0.234844	0.00064621	0.0250657	0.979485
cg00082806	-0.0174983	0.0226332	0.44131	0.0201735	0.0127832	0.117758	-0.00363572	0.0184134	0.843885
cg00082833	-0.0500999	0.0240842	0.0401166	0.0377499	0.0136026	0.00660803	0.0348947	0.0195938	0.0780267
cg00082874	-0.00257345	0.00527376	0.62666	0.00233498	0.00297859	0.434978	0.00354791	0.0042905	0.410291
cg00082897	0.0200862	0.0221277	0.366243	0.000390687	0.0124976	0.975125	-0.0171484	0.0180022	0.34315
cg00082912	-0.0296921	0.0236606	0.212493	0.0055344	0.0133634	0.679673	0.0169387	0.0192493	0.38103
cg00082939	-0.0155539	0.0298293	0.603242	0.0429781	0.0168474	0.012288	0.00389354	0.0242678	0.872864
cg00082983	0.0117503	0.021398	0.584164	0.00425465	0.0120855	0.72556	-0.013563	0.0174085	0.437796
cg00082995	-0.0130359	0.00845608	0.126394	0.0115266	0.00477595	0.0176595	0.00393447	0.0068795	0.568691
cg00082998	0.0178723	0.0144198	0.21815	-0.00999674	0.00814426	0.222591	-0.0151567	0.0117314	0.199403
cg00083018	-0.0125696	0.0119651	0.296063	0.00489758	0.00675785	0.470348	0.00656313	0.00973431	0.501755
cg00083028	0.0148191	0.010352	0.155462	-0.000777317	0.00584675	0.894507	-0.0168658	0.00842193	0.0479822
cg00083042	0.00540311	0.0243841	0.825099	0.00739658	0.013772	0.592434	0.0072283	0.0198378	0.716367
cg00083046	-0.000539944	0.00709193	0.939467	-0.00494157	0.00400549	0.220265	-0.0018513	0.00576969	0.748995
cg00083059	0.00689022	0.00792945	0.387003	-0.00239603	0.00447851	0.593858	-0.00201568	0.00645106	0.755357
cg00083067	0.00323752	0.0182839	0.85982	-0.00880707	0.0103267	0.395824	-0.00740324	0.014875	0.619813
cg00083068	0.0147993	0.0271411	0.586806	-0.00191275	0.0153292	0.900954	0.00861605	0.0220809	0.697232
cg00083072	0.0126577	0.0243893	0.604941	-0.002103	0.013775	0.878974	-0.0247726	0.0198421	0.214826
cg00083084	-0.0148792	0.00707437	0.0380047	0.00747582	0.00399557	0.0643248	0.00948803	0.0057554	0.102443
cg00083091	-0.0134988	0.0117418	0.253088	0.00164807	0.00663169	0.804256	0.00428084	0.00955259	0.655045
cg00083139	-0.00771971	0.00474741	0.107142	0.00169876	0.00268131	0.527848	0.00439214	0.00386229	0.258233
cg00083188	-0.0078651	0.0500658	0.875493	-0.0218932	0.0282769	0.440652	-0.0121515	0.0407314	0.766081
cg00083193	0.00674646	0.0183359	0.713714	0.00331772	0.0103561	0.749373	0.00296374	0.0149173	0.842926
cg00083194	0.0003483	0.00282731	0.902208	-0.00122746	0.00159685	0.443936	0.000501321	0.00230018	0.827922
cg00083223	-0.013039	0.0131131	0.322504	0.0132638	0.00740623	0.0763968	0.0103936	0.0106683	0.33233
cg00083262	-0.00063632	0.0192556	0.973705	-0.0078122	0.0108755	0.474263	-0.00097391	0.0156656	0.950555
cg00083265	-0.00866995	0.00999943	0.388035	0.0036272	0.00564763	0.52221	0.00449056	0.0081351	0.582206
cg00083294	-0.0104151	0.0141502	0.463464	0.00761587	0.00799194	0.342963	0.00824099	0.011512	0.475778
cg00083359	-0.00116344	0.0310833	0.970218	0.0138801	0.0175557	0.431069	0.00988296	0.025288	0.696782
cg00083399	0.0126122	0.00960748	0.192333	-0.00123331	0.00542626	0.820676	-0.0101879	0.00781623	0.195481
cg00083401	-0.00176691	0.00373676	0.637375	0.000817993	0.0021105	0.699166	0.00121023	0.00304006	0.691427
cg00083535	0.000859201	0.00411143	0.834899	-0.00339872	0.00232212	0.146496	0.0016474	0.00334488	0.623459
cg00083583	-0.0161056	0.0184168	0.383981	0.0158133	0.0104017	0.131667	0.0208535	0.0149831	0.167133
cg00083596	0.0241061	0.011722	0.0423942	-0.0131974	0.00662055	0.0489969	-0.0241709	0.00953655	0.0128424
cg00083616	0.000108154	0.0117755	0.99269	0.00179309	0.00665075	0.788029	-0.00404664	0.00958005	0.673656
cg00083652	-0.00217709	0.00372713	0.560482	0.00114188	0.00210507	0.588746	-0.00130049	0.00303223	0.668946
cg00083659	0.051445	0.0265374	0.055429	-0.0283558	0.0149882	0.0614599	-0.0301657	0.0215897	0.165501
cg00083661	0.0121856	0.0198994	0.541718	-0.00314635	0.0112391	0.780108	-0.00296433	0.0161893	0.855094
cg00083685	-0.0204104	0.0221627	0.359346	0.0115357	0.0125174	0.359014	0.00694607	0.0180306	0.700897
cg00083700	-0.0108182	0.0302084	0.721025	-0.00497848	0.0170616	0.771061	-0.00355882	0.0245763	0.885161
cg00083704	-0.0276866	0.0455369	0.544591	-0.0101699	0.025719	0.69339	0.00149923	0.0370468	0.967802
cg00083765	-0.000445677	0.00254257	0.861217	-0.000218409	0.00143603	0.879427	0.00260134	0.00206853	0.211532
cg00083801	0.00133175	0.00352997	0.706789	0.00207873	0.00199371	0.299678	-0.00185797	0.00287183	0.519167
cg00083833	-0.008581	0.0136844	0.532075	-0.000729254	0.00772889	0.92502	0.0143207	0.011133	0.20136
cg00083848	-0.00396999	0.00382877	0.302342	-0.000377502	0.00216247	0.861778	0.0013179	0.00311492	0.673156
cg00083853	-0.0283919	0.030837	0.359464	0.0128516	0.0174166	0.462341	0.0258221	0.0250877	0.305884
cg00083937	0.0130121	0.0256316	0.612835	0.0156383	0.0144766	0.282683	-0.0132996	0.0208528	0.5251
cg00083959	0.00898539	0.0156473	0.567117	0.00522997	0.0088375	0.555352	-0.00255839	0.0127299	0.841135
cg00083993	-0.00457854	0.0106277	0.667552	-0.00580488	0.0060025	0.335886	0.00219815	0.00864628	0.79985
cg00084019	-0.0173125	0.0121253	0.156528	0.00967162	0.0068483	0.161039	0.0228933	0.00986461	0.022373
cg00084093	-0.0384913	0.0180548	0.0355137	0.013901	0.0101973	0.175941	0.0277489	0.0146886	0.061829
cg00084094	-0.000168353	0.0245229	0.994536	-0.0135537	0.0138504	0.330198	-0.0107076	0.0199508	0.592692
cg00084131	-0.0514289	0.0288073	0.0773108	0.0276788	0.0162702	0.0920774	0.0176904	0.0234364	0.452163
cg00084153	0.00214046	0.0269293	0.936809	0.012981	0.0152095	0.395475	-0.00312302	0.0219085	0.88694
cg00084184	-0.012147	0.00797924	0.131149	0.0107191	0.00450664	0.0193211	0.00195139	0.00649157	0.764354
cg00084202	0.0203388	0.0199421	0.310289	-0.00466617	0.0112632	0.679571	-0.00292707	0.016224	0.857199
cg00084271	0.00274007	0.105533	0.979339	-0.0274027	0.0596043	0.646718	0.0577992	0.0858568	0.502401
cg00084338	0.0994884	0.0463472	0.0342942	-0.0221369	0.0261767	0.399795	-0.0467269	0.0377061	0.218216
cg00084340	0.0107168	0.0108169	0.324247	0.000784539	0.00610933	0.898083	-0.0075357	0.00880016	0.393913
cg00084347	0.0476122	0.017833	0.00888296	-0.0110614	0.010072	0.274794	-0.0245014	0.0145081	0.0944361
cg00084398	-0.00405955	0.0265602	0.878836	-0.00769853	0.0150011	0.608968	-0.00663681	0.0216083	0.759387
cg00084432	0.0254196	0.0506372	0.616797	0.0125224	0.0285997	0.662457	-0.0163725	0.0411963	0.691917
cg00084435	-0.0294013	0.0150342	0.0533568	0.0152905	0.00849125	0.0748204	0.0179041	0.0122312	0.146446
cg00084577	-0.0165714	0.0150421	0.273304	0.0130362	0.00849572	0.128144	0.0140904	0.0122376	0.25237
cg00084587	0.00135348	0.0130535	0.91763	0.0155656	0.00737257	0.0372926	-0.00562312	0.0106198	0.59766
cg00084591	-0.00309114	0.0175002	0.86016	0.00017964	0.00988405	0.985536	0.00303833	0.0142374	0.831455
cg00084604	-0.00781936	0.0110018	0.478935	0.0126898	0.00621374	0.0438166	-0.00340081	0.00895056	0.704801
cg00084608	-0.00516881	0.0101927	0.613218	-0.0023814	0.0057568	0.680021	0.00455244	0.00829235	0.584259
cg00084643	-0.00638415	0.0234239	0.785774	0.013065	0.0132297	0.325805	0.00271431	0.0190567	0.88703
cg00084687	-0.00332363	0.00236405	0.162915	-0.000131303	0.00133521	0.921864	0.00284903	0.00192329	0.141727
cg00084720	-0.051151	0.0222487	0.0236248	0.0177879	0.0125659	0.160074	0.0281386	0.0181006	0.123272
cg00084764	-4.4317e-05	0.00823309	0.995716	0.00347868	0.00465001	0.456191	-0.00373119	0.00669809	0.578761
cg00084770	-0.0150345	0.0102251	0.144668	0.000381359	0.00577507	0.947484	0.00553263	0.00831867	0.507558
cg00084777	0.0081373	0.0125113	0.516957	0.00343402	0.00706631	0.628072	-0.007053	0.0101786	0.489997
cg00084798	-0.0024092	0.0113134	0.831808	-0.000277724	0.00638977	0.96542	-0.00355091	0.00920411	0.700484
cg00084864	-0.00165283	0.0149764	0.912348	0.00124296	0.00845861	0.883477	-0.0122027	0.0121842	0.319042
cg00084958	-0.000647193	0.009246	0.944339	0.00336756	0.0052221	0.52052	0.00118577	0.00752215	0.875067
cg00085013	0.0239585	0.021485	0.267522	-0.00501711	0.0121346	0.680178	-0.0244651	0.0174793	0.164772
cg00085029	-0.00215211	0.00410071	0.600898	0.000938606	0.00231606	0.68617	0.00403751	0.00333616	0.229103
cg00085061	-0.0289046	0.0171789	0.0956429	0.0144154	0.00970255	0.140559	0.0126733	0.013976	0.366742
cg00085122	0.0034378	0.0105492	0.745208	-0.00424864	0.00595815	0.477491	0.000799703	0.00858239	0.925951
cg00085123	-0.00908836	0.0308561	0.768968	-0.00399436	0.0174274	0.819191	-0.00582437	0.0251032	0.817009
cg00085199	0.00156052	0.0150569	0.917665	0.00205149	0.00850404	0.809875	0.000621551	0.0122496	0.959636
cg00085249	-0.00207152	0.0170269	0.903416	0.00520076	0.00961671	0.589869	0.00302629	0.0138524	0.827519
cg00085256	-0.00873905	0.00882984	0.324749	0.00529353	0.00498705	0.291092	0.00127612	0.00718358	0.859369
cg00085281	0.00443896	0.0126016	0.725404	0.00317813	0.00711733	0.656197	-0.00232375	0.0102521	0.82116
cg00085370	0.0340097	0.0223939	0.132057	-0.00768073	0.012648	0.545077	-0.03705	0.0182187	0.0446927
cg00085403	0.000530366	0.00193343	0.784421	-0.000476365	0.00109199	0.663626	-0.000197954	0.00157295	0.900109
cg00085416	-0.00424412	0.0265448	0.873301	-0.0156066	0.0149924	0.30045	0.0130569	0.0215957	0.546837
cg00085420	-0.0697811	0.022082	0.00209835	0.0104526	0.0124718	0.404015	0.0585016	0.017965	0.00155015
cg00085430	0.00991089	0.0120723	0.413662	-0.00101038	0.0068184	0.882501	-0.00487931	0.00982153	0.620445
cg00085434	-0.0118051	0.0220578	0.593732	-0.00191218	0.0124581	0.878328	0.0106338	0.0179452	0.554835
cg00085448	-0.019262	0.0236755	0.417857	0.00026745	0.0133718	0.984083	0.0112656	0.0192614	0.559972
cg00085493	0.00671865	0.0124464	0.590554	-0.00266991	0.00702964	0.704911	0.000353683	0.0101258	0.972208
cg00085592	0.00987339	0.0246456	0.689575	0.0057315	0.0139197	0.681419	-0.015192	0.0200506	0.450457
cg00085593	0.00809203	0.0200915	0.688003	-0.00756553	0.0113476	0.506525	-0.00170736	0.0163456	0.917022
cg00085620	-0.0117841	0.0201591	0.560192	0.00268397	0.0113858	0.814134	0.0152628	0.0164006	0.354335
cg00085713	-0.0155993	0.0200525	0.438488	0.0141124	0.0113256	0.21571	0.0146741	0.0163138	0.370599
cg00085732	-0.00855747	0.0205773	0.678414	0.00331521	0.0116219	0.776051	0.00601902	0.0167408	0.719963
cg00085747	0.0135009	0.00835053	0.109143	-0.000846779	0.00471634	0.857883	-0.0105733	0.00679363	0.122847
cg00085790	0.00926315	0.019176	0.630132	-0.00491994	0.0108305	0.650642	6.52208e-05	0.0156008	0.996673
cg00085800	0.0043625	0.00384661	0.259513	-0.00198858	0.00217255	0.362269	-0.00112857	0.00312944	0.719152
cg00085812	0.0342817	0.0203107	0.0946167	-0.0216285	0.0114714	0.0623338	-0.0192872	0.0165239	0.24595
cg00085819	0.00438456	0.0178177	0.806136	-0.0018537	0.0100634	0.854235	0.00125861	0.0144957	0.930987
cg00085830	0.002159	0.00457255	0.637858	-0.00160587	0.00258256	0.535509	0.00194367	0.00372003	0.602509
cg00085965	-0.0268549	0.048964	0.584622	0.0126533	0.0276546	0.64829	0.0236285	0.039835	0.554442
cg00085994	-0.0129953	0.010762	0.23014	0.00141767	0.00607833	0.816067	0.000707738	0.00875551	0.935739
cg00086113	0.014314	0.018329	0.436717	0.00396221	0.0103522	0.70274	-0.0106794	0.0149117	0.475589
cg00086171	0.00596396	0.0127043	0.639795	-0.00572075	0.00717533	0.427216	-0.00207235	0.0103357	0.841501
cg00086186	0.00382058	0.0091571	0.677426	0.00392469	0.00517189	0.449763	-0.000635873	0.00744982	0.932154
cg00086243	0.0165343	0.0207677	0.427866	-0.0200006	0.0117295	0.0913338	-0.00512592	0.0168957	0.762239
cg00086247	0.042419	0.0411162	0.304759	-0.0209464	0.0232222	0.369269	-0.0519404	0.0334504	0.123704
cg00086266	-0.002648	0.00455327	0.562199	0.0015334	0.00257166	0.552371	0.003282	0.00370434	0.377794
cg00086283	0.0158476	0.0294801	0.592093	0.00970262	0.0166502	0.561412	-0.00675028	0.0239837	0.778957
cg00086291	-1.66354e-05	0.00840339	0.998425	-0.00337111	0.00474619	0.479219	0.00247874	0.00683663	0.717709
cg00086297	-0.00172368	0.0120891	0.886914	-0.00407672	0.00682786	0.551837	0.00194083	0.00983517	0.843974
cg00086310	-0.00908518	0.0129958	0.486156	0.0158282	0.00733999	0.0334965	0.00986715	0.0105729	0.352983
cg00086346	-0.00020693	0.0212553	0.992252	-0.00715021	0.0120049	0.55281	0.00864116	0.0172924	0.6184
cg00086383	0.0747292	0.0370749	0.046577	-0.041281	0.0209398	0.0514958	-0.0504777	0.0301626	0.0974141
cg00086426	0.00440378	0.0173273	0.799911	0.00190234	0.0097864	0.846276	0.000741161	0.0140968	0.958176
cg00086429	0.0114247	0.0129287	0.379038	-0.000442666	0.00730209	0.951784	-0.0104154	0.0105183	0.324505
cg00086493	-0.0269605	0.01643	0.104017	0.000250416	0.00927959	0.978526	0.0189018	0.0133667	0.160503
cg00086577	0.0269944	0.0174014	0.124058	-0.00886451	0.00982822	0.369298	-0.0192545	0.014157	0.176929
cg00086669	-0.0108278	0.0156822	0.491541	0.00537043	0.00885723	0.545696	0.00109808	0.0127584	0.931588
cg00086670	0.00164646	0.00437242	0.707318	-0.00311736	0.00246952	0.209824	-0.00268775	0.00355721	0.451714
cg00086730	0.00891269	0.00847845	0.295745	-0.00310597	0.00478859	0.518101	-0.0029495	0.00689771	0.669876
cg00086800	0.0272702	0.0388521	0.484407	-0.00192896	0.0219435	0.930131	-0.00271301	0.0316084	0.931775
cg00086809	0.00323191	0.00496266	0.516412	0.000257419	0.00280289	0.927012	-0.00253785	0.00403741	0.531083
cg00086869	-0.0149238	0.0374254	0.690936	0.0104197	0.0211377	0.623156	0.0104478	0.0304477	0.732228
cg00086871	0.00345611	0.00303544	0.257652	-0.000214261	0.0017144	0.900798	-0.00210459	0.00246951	0.396164
cg00086911	0.00639865	0.019231	0.740052	-0.00079468	0.0108616	0.941824	-0.00502101	0.0156455	0.748952
cg00086921	0.0187784	0.0436069	0.667683	0.00274228	0.024629	0.911572	-0.0135104	0.0354767	0.704157
cg00086926	-0.0187645	0.0166947	0.263766	-0.00147834	0.00942908	0.875737	0.016229	0.0135821	0.235017
cg00086941	-0.0145622	0.00903689	0.110305	0.00711201	0.00510399	0.166645	0.00522442	0.00735202	0.479014
cg00086995	0.0316252	0.0228986	0.170391	-0.0239669	0.012933	0.0668695	-0.0144769	0.0186293	0.43897
cg00087023	0.000548679	0.00937374	0.953443	0.00928109	0.00529425	0.0827202	-0.00474188	0.00762607	0.535518
cg00087055	-0.00520122	0.0128932	0.687528	0.00246564	0.00728204	0.735642	0.00837905	0.0104894	0.426331
cg00087067	-0.0129805	0.0212053	0.541866	0.0120121	0.0119766	0.318348	-0.00172458	0.0172517	0.920576
cg00087068	-0.0129489	0.0162406	0.427194	0.0118409	0.00917259	0.199776	0.00507004	0.0132126	0.702012
cg00087073	0.00288214	0.0159927	0.857355	-0.00805936	0.00903259	0.374443	0.00376459	0.013011	0.772932
cg00087098	0.00300872	0.00332549	0.36782	-0.000359822	0.00187822	0.848471	0.000191849	0.00270547	0.943613
cg00087153	0.0266327	0.0253599	0.296213	-0.00362524	0.0143231	0.800718	-0.0139237	0.0206317	0.501349
cg00087161	-0.0246104	0.0296291	0.40821	-0.00327437	0.0167344	0.845276	0.0203226	0.024105	0.401232
cg00087182	-0.00351789	0.00755339	0.642437	-0.000675194	0.00426612	0.874571	0.00236506	0.00614511	0.701169
cg00087244	0.0249138	0.0446266	0.577931	0.0133615	0.0252049	0.597232	-0.00163692	0.0363063	0.96413
cg00087273	-0.000749874	0.00276394	0.786726	-0.000628735	0.00156106	0.688001	0.00186067	0.00224862	0.409981
cg00087274	0.0042271	0.0103173	0.682912	0.000183787	0.00582714	0.974903	-0.00403963	0.00839367	0.631397
cg00087298	-0.00407502	0.00264773	0.127012	0.000350895	0.00149542	0.814973	0.00402888	0.00215408	0.0644197
cg00087301	-0.00237896	0.00311017	0.446172	-0.000105534	0.00175661	0.952216	0.0022198	0.0025303	0.382476
cg00087316	-0.00881817	0.0340909	0.796435	-0.00732471	0.0192544	0.704459	-0.00120578	0.0277349	0.965411
cg00087355	-0.0176381	0.022308	0.43105	0.00394327	0.0125995	0.754967	0.0136554	0.0181488	0.453608
cg00087368	-0.0172135	0.0139753	0.221007	0.00756046	0.0078932	0.340498	0.0111761	0.0113697	0.328041
cg00087417	-0.0101768	0.0119082	0.394856	9.09988e-06	0.0067257	0.998923	-0.00259695	0.009688	0.789217
cg00087420	-0.014659	0.00913435	0.11175	0.00778073	0.00515904	0.134727	0.0115387	0.00743132	0.123716
cg00087425	-0.00261394	0.0244556	0.915099	-0.00640137	0.0138124	0.644069	0.0007294	0.019896	0.97083
cg00087430	0.0198061	0.0194687	0.311502	-0.0247466	0.0109958	0.0266491	-0.0153979	0.0158389	0.333365
cg00087482	-6.40127e-05	0.011928	0.995729	-0.00385299	0.0067369	0.568683	0.00677544	0.00970413	0.486705
cg00087511	-0.00579902	0.00801417	0.471037	0.00685437	0.00452636	0.133163	0.00444219	0.00651998	0.497276
cg00087544	0.00670525	0.0103568	0.51887	0.000940366	0.00584946	0.872613	-0.00559342	0.00842583	0.50835
cg00087546	-0.0810674	0.0455813	0.0784189	0.0419633	0.0257441	0.106308	0.0628219	0.037083	0.0934243
cg00087568	-0.00574644	0.0103602	0.580389	0.00272338	0.00585142	0.642661	0.00414	0.00842865	0.624396
cg00087601	0.0420744	0.027974	0.135784	-0.0216718	0.0157996	0.1733	-0.0333064	0.0227585	0.146539
cg00087645	-0.0246954	0.0152899	0.109496	0.012717	0.00863569	0.144059	0.0186411	0.0124392	0.137198
cg00087646	-0.00822931	0.0106633	0.442125	0.00181369	0.00602259	0.76394	0.00444396	0.00867521	0.609622
cg00087696	0.00784626	0.0154935	0.613697	-0.0103611	0.00875065	0.23926	-0.0125918	0.0126048	0.320271
cg00087728	0.00312404	0.00348582	0.372334	-0.00082691	0.00196877	0.675395	-0.00153218	0.00283591	0.59023
cg00087735	-0.00499906	0.00813795	0.540448	0.000811544	0.00459628	0.860214	0.00940572	0.00662068	0.158591
cg00087741	-0.0245895	0.0136153	0.0739846	0.0038387	0.00768985	0.618764	0.0216614	0.0110768	0.053365
cg00087746	0.0329627	0.0705714	0.641477	0.00856402	0.0398584	0.830322	-0.0541212	0.0574139	0.348178
cg00087750	-0.00490242	0.0153693	0.750424	-0.00734835	0.00868049	0.399316	0.0150656	0.0125038	0.231149
cg00087792	0.0152042	0.0178632	0.396762	-0.000891873	0.0100891	0.929739	-0.0220012	0.0145327	0.133267
cg00087799	0.00125287	0.0030999	0.686973	-0.00128996	0.00175081	0.463018	0.000214665	0.00252194	0.93234
cg00087804	-0.0663928	0.0301669	0.0300949	0.0187989	0.0170381	0.272582	0.0438775	0.0245425	0.0768968
cg00087806	0.0254867	0.0344768	0.461527	-0.021205	0.0194723	0.278832	0.00606228	0.0280489	0.829333
cg00087884	0.0281676	0.0252339	0.26704	-0.022855	0.014252	0.112012	-0.029495	0.0205292	0.153978
cg00087898	-0.013393	0.011865	0.261744	0.00321847	0.00670127	0.6321	0.00493079	0.00965282	0.610631
cg00087906	0.00035312	0.0029855	0.906089	-0.000369697	0.0016862	0.826912	-0.00226255	0.00242888	0.353872
cg00087939	0.0134933	0.0143171	0.348274	-0.00746161	0.00808622	0.358401	-0.00929772	0.0116478	0.426661
cg00087963	-0.0306504	0.0327449	0.351556	0.00605487	0.0184942	0.744069	0.0283029	0.0266398	0.290653
cg00087971	-0.00901474	0.0405506	0.824536	0.0127105	0.0229028	0.580175	0.0120628	0.0329902	0.715417
cg00087983	-0.0150165	0.0110258	0.17634	0.00382333	0.00622734	0.540665	0.00641774	0.00897014	0.476028
cg00088007	0.0258974	0.015346	0.0946746	-0.0110638	0.00866736	0.204799	-0.0177848	0.0124849	0.157477
cg00088026	0.00289661	0.00265076	0.277184	-0.00231398	0.00149714	0.125424	0.00156433	0.00215654	0.469941
cg00088042	-3.56783e-05	0.0116271	0.997558	-0.00120173	0.00656695	0.855179	-0.00487476	0.00945934	0.607477
cg00088080	-0.00305554	0.00687028	0.657483	-0.00244007	0.0038803	0.53092	0.00457536	0.00558937	0.41501
cg00088130	-0.00329102	0.00813209	0.686583	-0.00285827	0.00459297	0.535181	-0.000806011	0.00661592	0.903284
cg00088135	-0.00320156	0.00915808	0.727398	0.002144	0.00517244	0.679411	0.00815006	0.00745062	0.276691
cg00088148	-0.00871391	0.014668	0.553829	0.0187033	0.0082844	0.026186	0.00796334	0.0119332	0.506133
cg00088183	-0.00339959	0.0108803	0.75536	0.00388195	0.00614515	0.529047	0.00222037	0.00885175	0.802464
cg00088227	0.00297177	0.00245069	0.228187	-0.00102846	0.00138414	0.459238	-0.00155945	0.00199377	0.436005
cg00088251	-0.0573459	0.0285518	0.0473431	0.0321713	0.0161259	0.0488187	0.0278487	0.0232285	0.233456
cg00088264	-0.0350323	0.0160544	0.0314919	0.0147443	0.00906744	0.107145	0.00681477	0.0130612	0.603016
cg00088282	0.00586096	0.00515387	0.258229	-0.00381709	0.00291088	0.192815	-0.00160633	0.00419297	0.702474
cg00088399	-0.00285235	0.019947	0.886586	-0.00224006	0.011266	0.842804	0.00757887	0.016228	0.641519
cg00088410	-0.0583811	0.0279899	0.0395949	0.0262841	0.0158085	0.0995775	0.0459428	0.0227713	0.0463702
cg00088428	-0.0114935	0.0140941	0.416774	0.00055081	0.00796031	0.944976	0.00588322	0.0114664	0.609047
cg00088445	-0.00407756	0.00827414	0.623251	0.00204151	0.00467319	0.663176	0.0077603	0.00673148	0.251782
cg00088464	-0.0480909	0.029313	0.104086	0.0209891	0.0165558	0.207882	0.0379717	0.0238478	0.114548
cg00088483	0.00143152	0.0258484	0.955947	0.0101508	0.0145991	0.488511	-0.00326899	0.0210292	0.876786
cg00088504	0.0180295	0.0168536	0.287348	-0.0126262	0.00951882	0.187774	-0.00294075	0.0137113	0.830622
cg00088507	-0.0114876	0.00942156	0.225662	0.00660603	0.00532125	0.217406	0.00428457	0.00766498	0.57745
cg00088575	0.0274148	0.0249136	0.273856	-0.0196961	0.0140711	0.164745	-0.0179215	0.0202687	0.378754
cg00088620	-0.0312644	0.0202622	0.126057	0.0179668	0.011444	0.119644	0.00495845	0.0164845	0.764208
cg00088665	0.00707751	0.0141865	0.618974	0.00162022	0.00801244	0.84017	-0.00446547	0.0115415	0.699665
cg00088688	-0.0330401	0.0242777	0.17666	0.00789351	0.013712	0.56616	0.0485045	0.0197513	0.0158194
cg00088747	0.000791675	0.00397025	0.842362	-0.00175049	0.00224238	0.436898	-0.000245804	0.00323003	0.939495
cg00088797	-0.00220494	0.0206307	0.915105	0.00923289	0.0116521	0.430055	0.00518807	0.0167843	0.757899
cg00088844	-0.00107038	0.0161586	0.94732	-0.00475246	0.00912629	0.60372	-0.00179233	0.0131459	0.891831
cg00088880	0.013338	0.0206251	0.519348	0.00231901	0.011649	0.842617	-0.00971055	0.0167797	0.564114
cg00088893	0.0649563	0.0575036	0.2614	-0.0246246	0.0324778	0.450152	-0.0307443	0.0467824	0.512608
cg00088901	-0.0162847	0.00708383	0.0236369	0.000517079	0.00400091	0.897432	0.00924563	0.0057631	0.11187
cg00088916	0.00940905	0.0123289	0.447196	0.00497159	0.00696331	0.476943	-0.0118397	0.0100303	0.240699
cg00088972	-0.00878789	0.0158968	0.581653	-0.00556932	0.00897844	0.536501	0.00882447	0.012933	0.496643
cg00088987	-0.0257966	0.014356	0.0754296	0.00983683	0.00810823	0.227973	0.010958	0.0116795	0.350432
cg00088989	0.00709375	0.023678	0.765122	-0.00548549	0.0133732	0.682566	-0.00271891	0.0192634	0.888046
cg00089091	0.023732	0.0100726	0.0204586	-0.00632658	0.00568895	0.268824	-0.0129677	0.00819462	0.116765
cg00089100	-0.0161013	0.0116414	0.169775	0.0170222	0.00657501	0.0110924	0.00298722	0.00947095	0.753122
cg00089101	0.00201908	0.00318095	0.527076	-0.00204383	0.00179658	0.258053	0.000375766	0.00258788	0.884849
cg00089107	-0.00549821	0.0338743	0.871394	-0.0051491	0.0191321	0.788392	-0.00713137	0.0275587	0.796355
cg00089122	0.00683015	0.0110953	0.539591	-0.00847859	0.00626655	0.179171	-0.00249575	0.00902663	0.782756
cg00089142	0.0158569	0.0123138	0.200873	-0.00267648	0.00695479	0.70119	-0.0165346	0.010018	0.102044
cg00089154	0.00837079	0.0130724	0.523447	0.00252353	0.00738325	0.733239	-0.0136091	0.0106352	0.203695
cg00089214	0.0139722	0.0273361	0.610413	0.0050342	0.0154393	0.745071	0.00328683	0.0222395	0.88281
cg00089219	0.00169196	0.0134871	0.900424	-0.0116058	0.00761745	0.130833	0.00806511	0.0109725	0.464078
cg00089224	0.00262547	0.00268628	0.330796	0.000898097	0.0015172	0.55525	-0.00425973	0.00218544	0.0541372
cg00089314	-0.0409604	0.0246179	0.0993379	0.0324088	0.0139041	0.0218088	0.0188073	0.0200281	0.350016
cg00089353	-0.00382352	0.00364342	0.296561	0.00194317	0.00205779	0.347338	0.00285207	0.00296413	0.338321
cg00089356	-0.0291711	0.0231974	0.211555	0.00465266	0.0131018	0.723265	0.0167402	0.0188724	0.37724
cg00089384	-0.0134621	0.05125	0.793352	0.0140834	0.0289458	0.627668	0.0307192	0.0416948	0.463026
cg00089424	-0.0136175	0.0532578	0.798726	0.0258953	0.0300798	0.391402	-0.00559954	0.0433283	0.897436
cg00089425	0.0148454	0.0112747	0.191009	-0.000131619	0.00636789	0.983552	-0.0145146	0.0091726	0.116783
cg00089430	0.0114395	0.0207149	0.582044	-0.00086566	0.0116997	0.941169	-0.000803542	0.0168528	0.962068
cg00089453	-0.0189126	0.0289901	0.515681	-0.00067231	0.0163735	0.967331	0.00367981	0.0235851	0.876336
cg00089464	0.00239776	0.00634834	0.706472	-0.00476451	0.00358551	0.186993	-0.00170108	0.00516474	0.742583
cg00089470	-0.0145449	0.0177325	0.41407	0.016674	0.0100152	0.0991337	0.00156217	0.0144264	0.913991
cg00089486	0.000123875	0.0100316	0.990173	0.00854651	0.0056658	0.13466	-0.00185631	0.00816128	0.820545
cg00089528	-0.0262609	0.0307636	0.395389	0.0113991	0.0173751	0.513323	0.00601037	0.0250279	0.810718
cg00089550	0.00998941	0.025082	0.691298	0.0108898	0.0141662	0.443912	0.00207148	0.0204057	0.919349
cg00089566	0.0120298	0.0195858	0.5405	0.00864795	0.0110619	0.436232	-0.0114616	0.0159341	0.473662
cg00089666	-0.00278139	0.00998509	0.781174	-0.0028874	0.00563953	0.609809	8.34369e-05	0.00812344	0.991826
cg00089695	0.00522641	0.00979537	0.594854	-0.00058243	0.00553238	0.916371	0.00137328	0.00796909	0.863537
cg00089719	0.00670837	0.00566733	0.239398	-0.0055292	0.00320088	0.0872464	-0.00515352	0.0046107	0.266415
cg00089783	0.00457061	0.0150919	0.762645	-0.00618833	0.00852385	0.469568	-0.00106993	0.0122781	0.930737
cg00089798	0.00796185	0.00557264	0.156259	-0.00388916	0.0031474	0.219534	-0.00387857	0.00453366	0.394359
cg00089814	4.95897e-05	0.0436202	0.999095	0.0153125	0.0246365	0.535688	0.0117126	0.0354875	0.742067
cg00089823	0.0178352	0.0209515	0.396701	-0.00371885	0.0118333	0.753985	-0.0168952	0.0170453	0.324031
cg00089864	0.00499364	0.0100811	0.621465	0.000840557	0.00569378	0.88294	-0.0067958	0.00820158	0.409347
cg00089896	0.00208857	0.0120783	0.863071	-0.00354242	0.00682175	0.604734	-0.00495411	0.00982636	0.615277
cg00089915	0.00901696	0.00451598	0.0486337	-0.00557546	0.0025506	0.0312016	-0.00436044	0.003674	0.238162
cg00089945	0.00314904	0.0243046	0.897176	-0.00955902	0.0137271	0.487852	0.00994873	0.0197732	0.615993
cg00089960	-0.00831006	0.0123326	0.502006	0.0105389	0.00696538	0.133488	-0.00733483	0.0100333	0.466492
cg00089966	0.016681	0.0161037	0.302822	-0.0052865	0.00909527	0.562416	-0.00891174	0.0131012	0.497969
cg00090027	-0.00406682	0.0100444	0.686445	0.00628855	0.00567304	0.27036	-0.000412093	0.0081717	0.959883
cg00090068	-0.098424	0.0446868	0.0299722	0.0408318	0.0252389	0.108918	0.0608656	0.0363553	0.0972822
cg00090091	0.00146089	0.00806392	0.856614	-0.000323306	0.00455447	0.943553	-0.00143398	0.00656046	0.827433
cg00090103	-0.0044305	0.00255863	0.0864932	0.00305622	0.0014451	0.0369765	0.00196994	0.00208159	0.346291
cg00090105	-0.0289138	0.0363447	0.428219	-0.00839972	0.0205273	0.683288	0.0138157	0.0295684	0.641361
cg00090182	0.0490947	0.0280937	0.0836763	-0.00842451	0.0158672	0.596662	-0.0325491	0.0228558	0.157591
cg00090197	0.0222201	0.00829313	0.00865314	-0.00119533	0.00468392	0.799105	-0.0170259	0.00674694	0.013227
cg00090261	-0.00492061	0.00854427	0.566006	-7.11751e-05	0.00482577	0.988262	0.00673088	0.00695125	0.335279
cg00090265	0.0398114	0.0192231	0.0409853	-0.00956134	0.0108571	0.380661	-0.0336524	0.0156391	0.0338688
cg00090282	0.012486	0.0399905	0.755533	0.0217057	0.0225865	0.338914	-0.0127231	0.0325346	0.696598
cg00090306	-0.00335142	0.0105154	0.75062	0.00469437	0.00593904	0.431188	-0.00243898	0.00855486	0.77617
cg00090309	-0.0204052	0.0159795	0.204636	0.011502	0.00902517	0.205521	0.0131444	0.0130003	0.314466
cg00090338	0.00781913	0.010541	0.459994	0.00622819	0.00595351	0.298072	-0.00129869	0.00857571	0.879942
cg00090351	-0.0183408	0.0171793	0.288319	-0.00523342	0.0097028	0.590853	0.020282	0.0139764	0.149928
cg00090431	-0.00236485	0.0189037	0.900701	0.00441834	0.0106767	0.679904	0.00993941	0.0153793	0.519605
cg00090452	-0.00861389	0.0106086	0.418777	0.00183221	0.0059917	0.760412	0.00270138	0.00863072	0.754949
cg00090534	0.00238636	0.00945873	0.801344	0.00594873	0.00534225	0.268206	-0.00073594	0.00769521	0.924005
cg00090581	-0.0153043	0.0242202	0.528937	0.00810549	0.0136795	0.554861	-0.00327062	0.0197045	0.868512
cg00090591	0.0230072	0.0256368	0.37169	0.00333104	0.0144796	0.818531	-0.00703673	0.020857	0.736552
cg00090612	0.00295749	0.00893383	0.741318	-0.000855043	0.00504579	0.865787	-0.00716886	0.00726818	0.326398
cg00090619	-0.0118316	0.010525	0.263699	0.00827222	0.00594447	0.167199	0.00415038	0.00856268	0.628967
cg00090632	-0.0159237	0.0145457	0.276318	-0.00220204	0.00821535	0.789232	0.00970104	0.0118338	0.414333
cg00090674	-0.0149704	0.0201394	0.459055	0.00831866	0.0113747	0.466321	0.0118214	0.0163846	0.472324
cg00090697	0.0227044	0.0346129	0.513393	-0.00963726	0.0195492	0.623134	-3.61117e-05	0.0281596	0.998979
cg00090731	-0.00360343	0.00238646	0.134274	0.00058305	0.00134786	0.666274	0.00299317	0.00194152	0.126379
cg00090737	0.00955017	0.0152153	0.531681	-0.0055252	0.00859352	0.521759	-0.00327233	0.0123785	0.792061
cg00090764	-0.00148575	0.0139485	0.91539	0.00300972	0.00787807	0.70326	-0.00512267	0.0113479	0.652685
cg00090767	0.00646633	0.00394445	0.104347	-0.0031463	0.00222781	0.161034	-0.00224894	0.00320904	0.485079
cg00090781	-0.0198549	0.0214232	0.356311	0.00971667	0.0120997	0.42389	0.0052992	0.017429	0.761738
cg00090782	0.0139695	0.0138697	0.316322	-0.00465482	0.00783353	0.553736	-0.0164669	0.0112838	0.147669
cg00090792	0.00254092	0.0262231	0.923007	-0.00194551	0.0148107	0.895761	-0.0105604	0.021334	0.621705
cg00090800	-0.00271138	0.00367468	0.462365	0.00104302	0.00207544	0.616405	0.00112384	0.00298956	0.707787
cg00090809	0.00873154	0.00815642	0.287019	0.00228761	0.00460671	0.620596	-0.00581091	0.00663572	0.383334
cg00090865	-0.000700953	0.00669182	0.91679	0.00202081	0.00377951	0.594085	-0.0042601	0.00544418	0.435805
cg00090873	-0.0187011	0.0477955	0.696444	-0.00466209	0.0269947	0.86324	-0.00127485	0.0388844	0.973912
cg00090936	0.00354175	0.00325091	0.278621	-0.00377932	0.0018361	0.0422112	-0.00250126	0.0026448	0.346614
cg00090974	-0.0153082	0.0351956	0.664558	-0.012369	0.0198783	0.53523	0.00340032	0.0286336	0.905714
cg00091004	0.0046127	0.0100762	0.648123	0.00185548	0.00569099	0.74509	-0.00791906	0.00819757	0.336409
cg00091044	-0.000244023	0.0069571	0.972091	-0.00199895	0.00392934	0.612088	0.00340177	0.00565999	0.549214
cg00091060	-0.0233136	0.0155566	0.137184	0.00987598	0.00878628	0.263749	0.0228015	0.0126562	0.0746812
cg00091063	0.0180921	0.0141649	0.204532	0.00193252	0.00800026	0.809628	-0.0226726	0.0115239	0.0519597
cg00091098	0.00861739	0.0192488	0.655369	-0.011111	0.0108716	0.309291	-0.00150308	0.01566	0.923731
cg00091129	0.000265647	0.00356001	0.940669	-0.00274176	0.00201068	0.175817	0.00141255	0.00289627	0.626841
cg00091146	0.00534593	0.0122716	0.664061	-0.00155677	0.00693096	0.82275	-0.000868937	0.00998367	0.930821
cg00091147	0.00723882	0.00792766	0.363426	-0.00206619	0.00447751	0.645492	-0.010199	0.00644961	0.117024
cg00091178	0.00569056	0.0113355	0.616785	0.00547579	0.00640223	0.394474	0.00817685	0.00922207	0.377432
cg00091195	0.0122066	0.0251058	0.627907	-0.000291634	0.0141796	0.983633	-0.00284344	0.020425	0.889567
cg00091213	-0.00224993	0.0093223	0.809789	0.000506606	0.00526519	0.923544	-0.00253235	0.00758422	0.739171
cg00091246	-0.0113047	0.0244873	0.645353	-0.00102425	0.0138303	0.941115	-0.00199804	0.0199218	0.920316
cg00091263	-0.00465046	0.0243228	0.848766	-0.0108576	0.0137374	0.431222	0.00960174	0.019788	0.628595
cg00091285	0.00131909	0.00378647	0.728311	0.000110941	0.00213858	0.958733	-0.000489391	0.00308051	0.874101
cg00091302	-0.00142766	0.0349059	0.967459	-0.0164182	0.0197147	0.406989	-0.00594498	0.028398	0.834613
cg00091337	-0.00243365	0.0114536	0.832175	0.00995717	0.00646896	0.126973	-0.00121838	0.00931819	0.896239
cg00091349	-0.0130404	0.0492503	0.791737	-0.00913537	0.0278163	0.743297	-0.0173123	0.0400679	0.666636
cg00091460	0.0171587	0.0193329	0.376962	-0.00723623	0.0109191	0.50907	-0.00709267	0.0157284	0.653024
cg00091483	-0.00306861	0.00275227	0.267603	0.00158905	0.00155447	0.309179	0.00187456	0.00223913	0.404527
cg00091513	0.0190162	0.040017	0.635699	0.0073737	0.0226014	0.744931	0.0017036	0.0325561	0.958374
cg00091524	-0.0600065	0.023626	0.0126615	0.0188022	0.0133438	0.161984	0.0383735	0.0192211	0.0486613
cg00091552	-0.00512272	0.00921534	0.579553	0.00241349	0.00520478	0.643887	0.000851884	0.00749721	0.909766
cg00091589	-0.00472125	0.0104102	0.651175	0.011534	0.00587962	0.052635	0.00312082	0.00846927	0.713305
cg00091596	-0.00326007	0.00682428	0.633916	0.00084981	0.00385432	0.825954	-0.00101525	0.00555194	0.855283
cg00091633	-0.00356839	0.0218326	0.870506	0.0177352	0.012331	0.153546	0.00594624	0.0177621	0.738513
cg00091673	-0.000830846	0.0104491	0.936786	0.000332809	0.00590158	0.955143	-0.00238837	0.00850091	0.779338
cg00091693	0.0246341	0.0146076	0.0949021	-0.0115867	0.0082503	0.163362	-0.0154639	0.0118841	0.196234
cg00091742	-0.00767227	0.00727291	0.29406	0.00415948	0.00410771	0.313742	0.00161365	0.00591693	0.785645
cg00091760	-0.00250652	0.0211335	0.905832	-0.0132295	0.0119361	0.27042	-0.00819023	0.0171933	0.634877
cg00091781	-0.000895717	0.00380019	0.814155	-0.00076427	0.00214633	0.722544	0.00312403	0.00309167	0.314761
cg00091783	0.000890882	0.0084778	0.916524	0.00705035	0.00478822	0.144108	-0.00272979	0.00689717	0.693125
cg00091794	0.0257244	0.0148272	0.0858947	-0.00993405	0.00837435	0.238393	-0.0191976	0.0120628	0.114725
cg00091810	-0.0166104	0.0125531	0.188845	0.00480098	0.00708993	0.499903	0.0123406	0.0102127	0.229814
cg00091899	-0.024274	0.0261523	0.355596	-0.00471645	0.0147707	0.75017	0.00873508	0.0212764	0.682297
cg00091953	-0.0057351	0.0135769	0.673646	-0.00016699	0.00766814	0.98267	9.30235e-05	0.0110455	0.993298
cg00091960	0.0127179	0.0220613	0.565612	-0.0159507	0.0124601	0.203517	-0.00833296	0.0179481	0.643477
cg00091964	0.00297296	0.00308855	0.33813	-0.00359222	0.0017444	0.0421181	-0.00179071	0.00251271	0.477748
cg00091986	-0.00464126	0.0259225	0.858273	-0.0145321	0.0146409	0.323367	0.00379345	0.0210895	0.857623
cg00092052	0.0142113	0.0227255	0.533198	-0.00807629	0.0128353	0.530665	-0.00704547	0.0184885	0.703974
cg00092123	0.014053	0.0204801	0.494222	0.000999386	0.011567	0.931325	-0.000973671	0.0166617	0.953519
cg00092146	0.00365085	0.00911029	0.689485	0.00564596	0.00514545	0.275211	-0.00593496	0.00741174	0.425212
cg00092151	0.0052255	0.0130982	0.690799	-0.00800748	0.00739779	0.281724	-0.00232839	0.0106561	0.827492
cg00092235	0.0160236	0.0318764	0.616319	-0.00839782	0.0180036	0.641928	0.00039356	0.0259333	0.987923
cg00092247	0.0227221	0.0173189	0.192591	-0.00435957	0.00978165	0.656805	-0.0191763	0.0140899	0.176638
cg00092273	-0.00294381	0.00356465	0.410905	0.00136233	0.0020133	0.500213	0.00296238	0.00290005	0.309536
cg00092287	0.00178224	0.00426789	0.67716	0.00116372	0.00241049	0.630332	-0.00114051	0.00347218	0.743255
cg00092301	-0.0183752	0.0418019	0.661211	-0.00521838	0.0236095	0.82553	-0.00200762	0.0340082	0.953046
cg00092309	-0.0141737	0.0168656	0.402734	-0.000981843	0.0095256	0.918115	0.0115478	0.0137211	0.402055
cg00092348	-0.0101093	0.0105181	0.33885	0.00414745	0.00594056	0.486731	0.00314061	0.00855705	0.714395
cg00092349	0.00370456	0.016016	0.817561	0.0209342	0.00904576	0.0227415	-0.0141648	0.0130299	0.279659
cg00092383	0.00619001	0.0157087	0.694401	0.00266443	0.00887221	0.764575	-0.00258354	0.0127799	0.840214
cg00092389	-0.00427624	0.00276816	0.125619	-0.000564046	0.00156344	0.719047	0.00336339	0.00225206	0.138526
cg00092400	0.0202607	0.0367164	0.582331	-0.0289088	0.0207372	0.166455	-0.0267033	0.0298708	0.373534
cg00092426	0.018418	0.0131127	0.163304	-0.000657147	0.00740597	0.929476	-0.011793	0.0106679	0.271665
cg00092427	0.0182938	0.0184034	0.322652	-0.0112861	0.0103942	0.280226	-0.00922395	0.0149723	0.539277
cg00092443	0.0143229	0.0216765	0.510319	0.0021928	0.0122428	0.858221	-0.0191753	0.017635	0.279554
cg00092444	-0.0112306	0.0129408	0.3876	-0.0055227	0.00730891	0.451694	0.0177132	0.0105281	0.0956619
cg00092475	0.00586381	0.0327869	0.858428	0.00550166	0.0185179	0.767019	0.00496704	0.026674	0.852663
cg00092518	0.000986881	0.0272794	0.971215	-0.00472139	0.0154073	0.759921	-0.013549	0.0221933	0.542945
cg00092551	0.00952358	0.0250203	0.704299	-0.00126204	0.0141314	0.92902	-0.0088874	0.0203555	0.663355
cg00092565	-0.00186909	0.00777262	0.810467	0.000796348	0.00438994	0.856426	-0.0021768	0.00632347	0.731402
cg00092590	0.013594	0.00887579	0.128849	0.00166858	0.00501301	0.739958	-0.0131765	0.00722096	0.0710838
cg00092621	0.0224929	0.0175024	0.201774	-0.00842854	0.00988526	0.395939	-0.0162073	0.0142392	0.257805
cg00092623	-0.0153614	0.0304023	0.614503	0.0105401	0.0171711	0.540752	0.0133121	0.024734	0.591653
cg00092644	0.0126204	0.0540697	0.815931	0.0039653	0.0305383	0.896954	-0.000485318	0.0439888	0.99122
cg00092682	0.00895928	0.00837072	0.287108	-0.00277044	0.00472774	0.559225	-0.0019565	0.00681006	0.774493
cg00092711	-0.0119251	0.0128135	0.354313	0.00236494	0.00723701	0.744528	0.0199088	0.0104245	0.0590824
cg00092736	0.00351974	0.0385698	0.927475	-0.0168994	0.021784	0.439753	-0.00899323	0.0313787	0.775022
cg00092821	0.00297808	0.00677809	0.661362	-0.00110138	0.00382824	0.774184	-0.00199588	0.00551437	0.718175
cg00092916	0.00989383	0.0118256	0.404826	-0.00509915	0.00667903	0.447025	-0.00272115	0.00962078	0.777896
cg00092931	-0.0163857	0.00940193	0.0845045	0.00261541	0.00531017	0.623447	0.00899375	0.00764901	0.242521
cg00092943	-0.0505304	0.0302865	0.098426	0.00603128	0.0171057	0.725154	0.0317662	0.0246398	0.200355
cg00092967	0.0099351	0.00553167	0.0755694	-0.00283473	0.00312426	0.366459	-0.00550961	0.00450033	0.223786
cg00092992	-0.00741366	0.0170025	0.663771	-0.000356049	0.00960293	0.970499	0.00439563	0.0138325	0.751331
cg00093042	0.00955515	0.0231504	0.680697	0.00902727	0.0130752	0.491568	0.000205625	0.0188342	0.991311
cg00093057	0.0510455	0.0527135	0.33525	-0.0263337	0.0297723	0.378589	-0.00355655	0.0428854	0.934075
cg00093058	0.00272011	0.0028452	0.341408	-0.00276224	0.00160696	0.0887852	-0.00163464	0.00231473	0.481745
cg00093080	0.0183752	0.0101692	0.0738388	0.00145348	0.00574352	0.800749	-0.0183046	0.00827323	0.0292533
cg00093087	-0.0145522	0.0213189	0.496474	0.0114482	0.0120408	0.344053	0.0026178	0.0173441	0.880339
cg00093095	-0.0203558	0.0303327	0.503744	0.0149036	0.0171317	0.386458	0.0204226	0.0246773	0.409917
cg00093099	0.0274887	0.0322269	0.395753	-0.0216659	0.0182016	0.236792	-0.0259271	0.0262184	0.325152
cg00093129	0.00153555	0.00866653	0.859731	-0.00192556	0.00489481	0.694888	-0.00288788	0.00705071	0.683003
cg00093149	0.000584762	0.00825053	0.943641	-0.00262995	0.00465986	0.573782	0.000377145	0.00671228	0.955307
cg00093177	0.0126382	0.00931129	0.177803	0.00373088	0.00525897	0.479742	-0.00671608	0.00757527	0.377476
cg00093220	0.00151171	0.0037103	0.684575	-0.00258485	0.00209556	0.220344	-0.000378813	0.00301854	0.900388
cg00093315	-0.0252771	0.0504724	0.617627	0.00300532	0.0285066	0.916254	0.00560484	0.0410621	0.891709
cg00093354	0.00679156	0.0106858	0.526539	-0.00482496	0.00603529	0.425958	-0.00551557	0.0086935	0.527267
cg00093436	-0.0157164	0.00915015	0.0890256	0.00175857	0.00516796	0.734372	0.00602394	0.00744417	0.420351
cg00093449	0.00841296	0.0216064	0.697845	-0.00456597	0.0122032	0.709093	0.00567089	0.017578	0.747676
cg00093478	0.0123235	0.025524	0.630299	-0.019884	0.0144158	0.170936	-0.0165081	0.0207652	0.428542
cg00093522	0.000911208	0.010243	0.929296	0.00721162	0.00578518	0.215527	-0.00181481	0.00833323	0.828054
cg00093542	0.0441217	0.0292929	0.135227	-0.0334836	0.0165445	0.045708	-0.0344568	0.0238315	0.151408
cg00093544	-0.0139259	0.0264365	0.599545	-0.00903434	0.0149312	0.546535	-0.00643519	0.0215076	0.765417
cg00093634	-0.0155707	0.00876969	0.0789174	0.0074753	0.00495308	0.134459	0.0066285	0.00713464	0.355141
cg00093637	0.0180239	0.0111877	0.110385	-0.00842949	0.00631875	0.185281	-0.00596459	0.00910181	0.513798
cg00093643	0.0998296	0.045857	0.0318836	-0.0613974	0.0258998	0.0197177	-0.071911	0.0373073	0.0568086
cg00093653	-0.00223661	0.0164731	0.892279	-0.000133124	0.00930394	0.988613	0.000750072	0.0134018	0.955481
cg00093688	-0.00644104	0.0200815	0.749086	-0.00152418	0.0113419	0.893374	0.00211795	0.0163374	0.897119
cg00093695	0.00462236	0.00824421	0.576296	0.000355219	0.00465629	0.939346	-0.00857115	0.00670714	0.204298
cg00093698	-0.00172676	0.00899719	0.8482	0.00666715	0.00508157	0.192577	-0.00750508	0.00731973	0.307735
cg00093756	-0.00268713	0.0126734	0.832524	-0.000108103	0.00715786	0.987981	-0.00164234	0.0103105	0.87377
cg00093794	0.00663733	0.0137918	0.631409	0.0019668	0.00778952	0.801189	0.0037788	0.0112204	0.737003
cg00093815	0.00440939	0.00399776	0.272744	-0.00141732	0.00225792	0.531654	-0.00479999	0.00325241	0.143196
cg00093829	-0.0252075	0.0288812	0.384907	0.00140557	0.016312	0.931509	0.0163879	0.0234965	0.487167
cg00093851	-0.000301827	0.0171954	0.986031	0.0120226	0.00971187	0.2187	-0.00753112	0.0139894	0.59156
cg00093888	0.00352327	0.0103667	0.734686	-0.00375673	0.00585507	0.522618	-0.00440996	0.00843391	0.602235
cg00093890	0.00440329	0.00459573	0.340357	-0.00324469	0.00259565	0.214258	-0.000461439	0.00373889	0.90203
cg00093930	-0.0136835	0.014093	0.333968	-0.000583726	0.00795968	0.941689	0.0125669	0.0114655	0.275737
cg00093956	0.0126881	0.0381246	0.739991	0.0160669	0.0215326	0.457352	-0.0135357	0.0310165	0.663505
cg00093971	0.00840519	0.0224423	0.708823	-0.0191264	0.0126753	0.134529	-0.00308267	0.018258	0.866271
cg00093999	0.00107256	0.0263735	0.967643	0.0193288	0.0148956	0.197465	-0.00365777	0.0214563	0.864988
cg00094006	-0.0305562	0.0163792	0.0650959	0.0157741	0.00925091	0.0913367	0.0134267	0.0133254	0.316128
cg00094044	-0.0146398	0.0225438	0.517604	0.0137229	0.0127327	0.283781	0.00729494	0.0183407	0.691682
cg00094051	0.0145966	0.0121085	0.230919	-0.00255178	0.00683883	0.709857	-0.00960812	0.00985096	0.331789
cg00094095	0.010435	0.0105032	0.322912	-0.00739795	0.00593218	0.215338	-0.0117719	0.00854499	0.171453
cg00094155	0.000670632	0.00350894	0.848826	0.00148272	0.00198183	0.456157	0.000552856	0.00285472	0.84684
cg00094158	0.00599817	0.0188126	0.750529	0.00768632	0.0106253	0.471158	0.00025829	0.0153051	0.98657
cg00094177	-0.0178359	0.0312782	0.569825	-0.00325888	0.0176658	0.854023	0.00310537	0.0254466	0.903122
cg00094204	-0.00690301	0.0168655	0.683215	0.00313867	0.00952558	0.742482	0.0148626	0.0137211	0.28138
cg00094226	0.00186755	0.00954155	0.845228	0.000150953	0.00538902	0.97771	-0.00191923	0.00776259	0.805239
cg00094244	0.00707419	0.0103198	0.494647	0.000378155	0.00582855	0.948402	-0.0118543	0.00839571	0.161133
cg00094256	-0.00341556	0.00442903	0.442459	0.00464342	0.0025015	0.0664215	-0.00239936	0.00360327	0.50705
cg00094269	0.0146419	0.012386	0.240013	-0.00433436	0.00699554	0.536966	-0.0126481	0.0100767	0.212398
cg00094303	0.0097197	0.0183303	0.597137	0.00460392	0.0103529	0.657518	-0.00875121	0.0149128	0.55867
cg00094308	-0.0115973	0.0117281	0.325172	0.00275837	0.00662396	0.678011	0.00446956	0.00954145	0.640513
cg00094319	-0.018264	0.0150414	0.22757	0.0063181	0.00849529	0.458826	0.0190963	0.012237	0.121856
cg00094333	-0.0338585	0.0172046	0.0518952	0.0274778	0.00971709	0.00568367	0.0292674	0.0139969	0.0391163
cg00094359	-0.00576279	0.00912743	0.529268	0.0061327	0.00515513	0.237065	-0.00267495	0.00742568	0.719451
cg00094397	-0.0313911	0.0259218	0.228811	0.0168346	0.0146405	0.252998	0.00611813	0.0210889	0.772344
cg00094401	-0.00181295	0.0102803	0.860381	0.00332074	0.00580625	0.568683	-0.00426586	0.00836359	0.611163
cg00094412	-0.0422594	0.0339278	0.215893	0.03665	0.0191623	0.0587172	0.0287723	0.0276022	0.299795
cg00094487	-0.00993823	0.0122279	0.418332	0.00174094	0.00690627	0.801506	0.0104487	0.00994811	0.296152
cg00094538	0.0259542	0.0343145	0.451246	-0.0357984	0.0193806	0.0677465	-0.0275512	0.0279168	0.326119
cg00094558	-0.00153204	0.010017	0.878757	0.00424679	0.00565757	0.454669	-0.00341262	0.00814942	0.676311
cg00094579	0.0211629	0.01457	0.149557	-0.0144582	0.00822906	0.0820454	-0.00653903	0.0118535	0.582442
cg00094585	0.0127481	0.0151378	0.401762	-0.0120831	0.00854974	0.160743	-0.00483667	0.0123154	0.69537
cg00094595	-0.00627702	0.00699201	0.371524	0.00293168	0.00394905	0.459636	0.00501398	0.0056884	0.380236
cg00094597	0.00466884	0.0229276	0.839062	0.00551773	0.0129494	0.67097	0.00187158	0.0186529	0.920282
cg00094620	-0.0235006	0.00879114	0.00880165	0.0163189	0.0049652	0.00140783	0.0104663	0.0071521	0.146562
cg00094649	-0.00146043	0.00904511	0.872063	0.00543034	0.00510863	0.290407	0.00134916	0.00735871	0.854909
cg00094734	0.0158894	0.0304169	0.602581	-0.00288745	0.0171793	0.866869	0.00430319	0.0247459	0.862307
cg00094735	0.00137662	0.0230312	0.952459	0.0116995	0.0130079	0.370637	0.0231566	0.0187372	0.219464
cg00094739	0.00719682	0.00384963	0.064541	-0.00107195	0.00217425	0.6231	-0.0024919	0.00313189	0.428156
cg00094744	-0.0327075	0.0197668	0.101192	-0.00156272	0.0111642	0.888966	0.0183068	0.0160815	0.257737
cg00094751	0.000614546	0.0110307	0.955685	-0.000639127	0.00623011	0.9185	-0.00186227	0.00897413	0.836038
cg00094752	-0.00846572	0.0220603	0.701993	0.0200571	0.0124596	0.110663	-0.00613939	0.0179473	0.733024
cg00094755	-0.00453785	0.00730746	0.536048	0.00570217	0.00412722	0.170236	0.00334742	0.00594504	0.57468
cg00094764	0.0228738	0.0275042	0.407628	-0.0019018	0.0155342	0.902812	0.00270916	0.0223762	0.903881
cg00094817	-0.00208517	0.00705582	0.768218	0.00106873	0.0039851	0.789123	0.00534596	0.00574031	0.353987
cg00094824	-0.0425595	0.0261269	0.106534	0.024734	0.0147564	0.096895	0.0233335	0.0212557	0.275004
cg00094851	0.00664317	0.00539838	0.221423	-0.00230447	0.00304898	0.451571	-0.00540338	0.00439189	0.221526
cg00094858	0.00575214	0.00353119	0.106534	0.000419122	0.0019944	0.833987	-0.00452326	0.00287282	0.118594
cg00094875	0.00315428	0.0178601	0.860179	-0.000465976	0.0100873	0.963249	0.000479148	0.0145302	0.973761
cg00094898	-0.00289154	0.0143726	0.840971	-0.00497522	0.00811756	0.541365	0.0040683	0.0116929	0.72864
cg00094901	-0.00890011	0.00494309	0.0748553	-0.00120616	0.00279183	0.666668	0.00867818	0.00402148	0.0333748
cg00094913	-0.0137559	0.0365677	0.707599	-0.0125313	0.0206533	0.545422	-0.00304919	0.0297499	0.918574
cg00094943	0.0189734	0.0285054	0.507226	-0.00166625	0.0160997	0.917781	-0.00588906	0.0231907	0.800074
cg00094955	-0.00366261	0.0120237	0.761304	-0.00533646	0.00679091	0.433866	0.00232588	0.00978194	0.812553
cg00094998	0.0751826	0.0359281	0.0389702	-0.0553738	0.020292	0.00753446	-0.0644717	0.0292296	0.029742
cg00095018	0.0182235	0.0191778	0.344327	-0.0167544	0.0108315	0.12513	-0.0110303	0.0156022	0.481261
cg00095080	0.0125414	0.0148309	0.399822	-0.00461212	0.00837644	0.583156	-0.00568601	0.0120658	0.638509
cg00095099	-0.014914	0.0111952	0.18589	0.0025083	0.00632298	0.692455	0.015628	0.00910791	0.0893463
cg00095138	0.0118522	0.0190787	0.535893	-0.000113936	0.0107755	0.991585	-0.00987082	0.0155216	0.526297
cg00095165	0.00318342	0.0189396	0.866864	-0.015663	0.010697	0.146328	-0.00447713	0.0154084	0.771999
cg00095200	0.0250073	0.0527054	0.636218	0.0149249	0.0297678	0.61723	-0.0132912	0.0428788	0.757241
cg00095214	0.0377944	0.0183937	0.0425651	-0.0190585	0.0103887	0.0696069	-0.0261904	0.0149644	0.0832159
cg00095248	-0.0603904	0.0347064	0.0849916	0.0470757	0.019602	0.0182099	0.0114992	0.0282356	0.684705
cg00095259	0.0247686	0.0171604	0.152108	-0.0235323	0.0096921	0.0170073	-0.0189923	0.0139609	0.176827
cg00095271	0.0100616	0.0491496	0.838221	1.17149e-05	0.0277594	0.999664	-0.00195031	0.039986	0.961198
cg00095276	-0.00811411	0.0111675	0.469213	0.00670422	0.00630734	0.290429	0.00287098	0.00908538	0.752675
cg00095326	0.0431188	0.0301275	0.155551	-0.03607	0.0170159	0.0365504	-0.0239415	0.0245104	0.331079
cg00095333	-0.0256938	0.0173599	0.142062	0.0156487	0.00980476	0.113701	0.01161	0.0141232	0.413046
cg00095396	0.00167373	0.0139072	0.904453	0.0121919	0.00785473	0.123843	-0.00776651	0.0113143	0.494061
cg00095431	-0.0124081	0.0270783	0.647801	0.00144053	0.0152937	0.925149	0.0097459	0.0220297	0.659176
cg00095463	-0.000436043	0.00261931	0.868128	5.83636e-05	0.00147937	0.968611	9.52053e-05	0.00213095	0.964455
cg00095491	0.0250708	0.0442495	0.572296	-0.00885405	0.0249919	0.723893	-0.00542624	0.0359995	0.880498
cg00095493	0.000601126	0.00493213	0.903244	0.00138147	0.00278564	0.621059	-0.00147652	0.00401257	0.713686
cg00095523	-0.00743298	0.0156357	0.635571	0.00749633	0.008831	0.398025	-0.000237919	0.0127206	0.985116
cg00095526	-0.0435948	0.0244717	0.0779386	0.0384391	0.0138215	0.00649754	0.0323166	0.0199091	0.107757
cg00095594	0.00123059	0.00639688	0.847848	-0.00182745	0.00361293	0.614126	-0.00604158	0.00520423	0.248503
cg00095595	0.0189052	0.0194463	0.333357	-0.000518246	0.0109832	0.962461	-0.00590786	0.0158207	0.709637
cg00095596	0.00599531	0.00822107	0.467581	-0.00588552	0.00464322	0.207962	-0.00183217	0.00668831	0.78471
cg00095608	-0.000281728	0.00408933	0.945215	-0.000870238	0.00230963	0.707147	0.000151479	0.0033269	0.963776
cg00095619	0.0341759	0.0157217	0.0321283	-0.00193424	0.00887954	0.828013	-0.0150275	0.0127905	0.242882
cg00095626	-0.0096023	0.0428059	0.822974	0.00512363	0.0241766	0.832605	-0.0115953	0.0348251	0.739877
cg00095629	0.00183981	0.0279115	0.947579	-0.00841754	0.0157643	0.594576	0.011993	0.0227076	0.598589
cg00095640	0.00428012	0.0100497	0.671117	-0.00032464	0.005676	0.954506	-0.00360457	0.00817598	0.660276
cg00095658	-0.0381303	0.010604	0.000508488	0.00477528	0.00598908	0.427187	0.0287707	0.00862695	0.00120551
cg00095674	0.00298726	0.00335212	0.375029	-0.00336072	0.00189326	0.0789866	0.00055478	0.00272714	0.839221
cg00095677	0.150553	0.0760879	0.05066	-0.0365938	0.0429741	0.39655	-0.116066	0.0619018	0.0637704
cg00095678	0.0195688	0.0087779	0.0280759	-0.00840277	0.00495772	0.0932722	-0.00861203	0.00714132	0.230743
cg00095688	-0.00899048	0.0202309	0.657738	-0.00286844	0.0114263	0.80231	0.00472107	0.016459	0.774841
cg00095695	0.00131604	0.00910571	0.885379	0.00581148	0.00514286	0.261231	-0.0019633	0.00740801	0.791548
cg00095705	-0.00841046	0.0176409	0.634595	0.00708117	0.00996349	0.478951	0.000624331	0.0143519	0.96539
cg00095772	-0.0376149	0.0302645	0.216879	0.020505	0.0170932	0.233187	0.025519	0.0246219	0.302549
cg00095773	-0.00236996	0.0240234	0.921616	0.00140957	0.0135683	0.917471	-0.00194781	0.0195444	0.920817
cg00095846	0.0207438	0.0175084	0.238966	-0.0129795	0.00988866	0.192396	-0.00817614	0.0142441	0.567281
cg00095859	0.00822444	0.0362623	0.821048	-0.0270599	0.0204807	0.189499	0.00285638	0.0295014	0.923066
cg00095870	0.0109725	0.00983358	0.267228	0.00568199	0.00555396	0.308802	-0.0083097	0.00800018	0.301506
cg00095878	-0.00110609	0.014231	0.938206	0.00704942	0.00803761	0.382603	0.00254749	0.0115777	0.826303
cg00095918	-0.0110509	0.0121721	0.366164	0.00725503	0.00687475	0.293876	0.00826273	0.00990271	0.40609
cg00095930	0.00431949	0.0225578	0.848542	0.0180222	0.0127405	0.160368	0.00255065	0.0183521	0.889748
cg00095936	-0.00536136	0.0135509	0.693225	0.00802434	0.00765347	0.297006	0.0018188	0.0110244	0.8693
cg00095976	-0.00317761	0.00642468	0.621993	0.00220418	0.00362863	0.544962	0.00124968	0.00522684	0.811536
cg00095984	-0.00529732	0.0469411	0.91038	0.0179422	0.0265121	0.500155	0.0108544	0.0381892	0.776836
cg00096008	-0.0237251	0.0276267	0.39256	0.00514395	0.0156034	0.742354	0.0172068	0.0224759	0.445774
cg00096039	0.0121414	0.0111418	0.278511	0.00516452	0.00629285	0.413811	-0.0142326	0.0090645	0.119605
cg00096065	0.00502286	0.00994172	0.614531	0.000620472	0.00561504	0.912237	-0.00021389	0.00808815	0.978956
cg00096071	0.00457984	0.0115006	0.69133	0.0030453	0.00649549	0.640231	0.00265498	0.0093564	0.777192
cg00096106	0.0790494	0.0420546	0.0631214	-0.0614926	0.0237522	0.0110925	-0.054247	0.0342138	0.116067
cg00096260	-0.0252976	0.0185622	0.176052	0.0189951	0.0104838	0.0730727	-0.000310342	0.0151014	0.983646
cg00096267	0.00412583	0.00882028	0.640991	-0.00986556	0.00498165	0.0504647	-0.00182856	0.0071758	0.799393
cg00096282	-0.00757803	0.0100123	0.450944	-0.000893972	0.00565492	0.874713	0.0133683	0.00814561	0.103968
cg00096307	-0.0275395	0.0203082	0.178191	0.0187422	0.01147	0.105464	0.0129751	0.0165219	0.434157
cg00096328	0.00247444	0.0384609	0.948833	-0.0160692	0.0217225	0.461221	-0.0116525	0.0312901	0.710397
cg00096418	-0.0114514	0.00988915	0.249686	0.00349491	0.00558535	0.532948	0.00615313	0.00804539	0.446227
cg00096419	-0.00870352	0.0222106	0.696009	0.00477243	0.0125444	0.70444	0.0139608	0.0180696	0.44161
cg00096440	-0.00120985	0.00766508	0.874908	-0.00423168	0.0043292	0.330741	0.000204618	0.00623598	0.973891
cg00096447	-0.0158735	0.0345501	0.646941	-0.0168652	0.0195138	0.38955	0.00103628	0.0281085	0.970666
cg00096458	0.00202316	0.0334911	0.951953	0.000435102	0.0189156	0.981695	0.0100712	0.0272469	0.712459
cg00096522	-0.0265229	0.0145407	0.0711934	0.0150898	0.00821254	0.0691805	0.0136005	0.0118297	0.253071
cg00096536	0.000772004	0.0224819	0.972677	-0.00977231	0.0126976	0.443379	-0.00711749	0.0182903	0.698016
cg00096549	0.0105358	0.0159311	0.509949	0.00575007	0.00899779	0.524279	0.00534236	0.0129608	0.681099
cg00096603	0.0360605	0.0409566	0.380767	-0.00157265	0.0231321	0.945935	-0.0123134	0.0333205	0.712519
cg00096705	0.0200751	0.0330635	0.545143	-0.00211251	0.0186741	0.910163	-0.00707219	0.026899	0.793167
cg00096747	0.0026217	0.0121676	0.829852	0.00169174	0.0068722	0.806064	0.00413403	0.00989903	0.677139
cg00096756	-0.0148735	0.0163738	0.365909	-0.00356092	0.00924784	0.701032	0.00952696	0.013321	0.476196
cg00096806	0.00664493	0.0082469	0.422339	0.0019271	0.00465781	0.679972	-0.00424123	0.00670932	0.528768
cg00096810	0.00526396	0.0187003	0.778928	-0.00757389	0.0105618	0.475018	0.00425555	0.0152137	0.780284
cg00096845	-0.00185869	0.00548435	0.735405	0.00707947	0.00309754	0.0244371	-0.00135601	0.00446183	0.761839
cg00096898	0.00218592	0.0140057	0.876296	-0.00355066	0.00791035	0.654522	0.000326207	0.0113944	0.977219
cg00096922	0.0012731	0.0109943	0.908051	0.00658851	0.00620954	0.291285	0.000774425	0.00894451	0.931181
cg00096956	0.00378322	0.010008	0.706233	0.00219763	0.00565246	0.698273	-0.00149923	0.00814207	0.854289
cg00096979	0.00455175	0.00602196	0.451547	0.001281	0.00340117	0.70726	-0.00600964	0.0048992	0.22289
cg00096995	0.0127821	0.0109405	0.245507	0.00955862	0.00617914	0.125107	-0.00790232	0.00890071	0.376806
cg00097020	-0.0214272	0.0200165	0.287035	0.00818032	0.0113052	0.471044	0.0130813	0.0162846	0.42375
cg00097038	0.00440059	0.0232137	0.850039	0.00193654	0.013111	0.88288	-0.00832261	0.0188856	0.660412
cg00097088	0.00172162	0.0473978	0.971099	0.0201587	0.02677	0.453236	0.00462243	0.0385608	0.904829
cg00097121	0.00419197	0.0186978	0.823072	0.00106706	0.0105604	0.919723	-0.0120562	0.0152117	0.429948
cg00097144	-0.00521872	0.0153031	0.733816	-0.00651653	0.00864311	0.452684	0.000495258	0.0124499	0.968349
cg00097146	-0.0508355	0.0233737	0.0320431	0.0121451	0.0132013	0.359836	0.0271348	0.0190158	0.156769
cg00097225	-0.000327369	0.00521091	0.950035	0.000445383	0.0029431	0.880026	0.00192942	0.00423937	0.65003
cg00097228	0.00289694	0.00416476	0.488335	0.000332947	0.00235224	0.88773	-0.00304641	0.00338827	0.370801
cg00097237	-0.0480552	0.0331026	0.149778	0.00527096	0.0186962	0.778594	0.0215726	0.0269308	0.425048
cg00097249	0.0295981	0.0156797	0.0620289	0.00747736	0.00885582	0.400533	-0.0288626	0.0127563	0.0258668
cg00097340	0.00184601	0.0110081	0.867169	0.00948916	0.00621733	0.13017	-0.002673	0.00895572	0.765978
cg00097357	-0.00790966	0.0138184	0.568362	-0.00178179	0.00780457	0.819888	0.011871	0.0112421	0.293589
cg00097389	-0.012818	0.015185	0.400658	-0.0043903	0.00857643	0.60987	0.0129358	0.0123539	0.297627
cg00097395	0.00377867	0.010893	0.729418	-0.00611753	0.00615231	0.322503	-0.00175755	0.00886207	0.843203
cg00097415	0.0171918	0.0139944	0.222209	-0.00922074	0.00790398	0.246205	-0.0142028	0.0113852	0.215197
cg00097432	0.0135626	0.0424536	0.750051	0.00559545	0.0239776	0.815967	0.00124097	0.0345384	0.971411
cg00097446	0.0215737	0.0088405	0.01647	-0.00106361	0.00499308	0.831756	-0.0139151	0.00719225	0.0559069
cg00097450	0.0463874	0.0206073	0.0266186	-0.00873301	0.0116389	0.454855	-0.0267974	0.0167652	0.113175
cg00097452	0.00759978	0.0141304	0.591913	-0.00703301	0.00798081	0.380344	-0.00310735	0.0114959	0.787497
cg00097513	0.0387511	0.0208115	0.0655985	-0.014099	0.0117542	0.233232	-0.0186337	0.0169313	0.273789
cg00097518	0.00914452	0.0545391	0.867189	0.0168371	0.0308034	0.585896	0.00453187	0.0443706	0.918857
cg00097536	0.00570503	0.00506378	0.262649	-0.0037976	0.00286	0.187319	-0.00196324	0.00411968	0.634742
cg00097539	0.0032823	0.00315815	0.301217	-0.00160595	0.00178371	0.370144	-0.0026024	0.00256933	0.313616
cg00097550	-0.00847768	0.00868469	0.331386	0.0034225	0.00490507	0.486987	0.00995686	0.00706549	0.161934
cg00097573	-0.00413607	0.003477	0.237098	0.00364465	0.0019638	0.0664694	0.00399088	0.00282874	0.161461
cg00097599	0.00110474	0.0033101	0.739284	-0.00217477	0.00186953	0.247545	-0.000395577	0.00269296	0.883518
cg00097619	0.0075601	0.00933162	0.419811	-0.00112808	0.00527045	0.830962	-0.00734858	0.0075918	0.335446
cg00097639	0.00796187	0.0104927	0.449793	-0.00156005	0.00592623	0.792914	-0.000905423	0.00853641	0.915747
cg00097645	0.0107038	0.0155316	0.492347	-0.00794727	0.00877216	0.367177	0.00196188	0.0126358	0.876933
cg00097668	-0.0363519	0.0194129	0.0641101	0.00430674	0.0109643	0.695323	0.019556	0.0157935	0.218588
cg00097670	0.0271792	0.0607999	0.655842	0.00276511	0.0343395	0.935986	-0.01023	0.0494642	0.836583
cg00097715	0.0150341	0.0175096	0.392643	-0.0084087	0.00988933	0.397242	-0.00406288	0.014245	0.776082
cg00097790	0.0126164	0.00903309	0.165663	-0.00465481	0.00510185	0.36381	-0.0113194	0.00734894	0.126717
cg00097800	0.0337641	0.0481131	0.484488	0.00219584	0.027174	0.935761	-0.00566609	0.0391427	0.885202
cg00097818	0.00434283	0.01319	0.742669	-0.00340367	0.00744967	0.648763	0.0027976	0.0107308	0.794866
cg00097839	0.0108039	0.0188089	0.567011	0.00824883	0.0106232	0.439328	-0.00212093	0.0153021	0.890048
cg00097905	0.0158664	0.0122688	0.19897	-0.0053026	0.00692936	0.44597	-0.00526836	0.00998136	0.598817
cg00097968	0.00668284	0.019234	0.728999	-0.00360092	0.0108633	0.740992	0.00273263	0.0156479	0.861729
cg00098029	0.0144585	0.0178742	0.42053	-0.005013	0.0100953	0.620606	-0.00857827	0.0145417	0.55661
cg00098040	0.00401608	0.0238207	0.866462	-0.0100048	0.0134538	0.458874	-0.00221445	0.0193795	0.909259
cg00098053	0.0054683	0.0372442	0.883574	0.00654221	0.0210354	0.756454	0.00819816	0.0303003	0.787296
cg00098063	0.0062916	0.00263632	0.0189295	-0.00121869	0.00148898	0.415074	-0.00392972	0.0021448	0.0699576
cg00098070	0.000157324	0.0153219	0.991828	0.000975482	0.00865372	0.91048	-0.00376233	0.0124652	0.763424
cg00098108	-0.004162	0.00949358	0.66206	0.000554587	0.00536193	0.917833	-0.00375864	0.00772357	0.627596
cg00098109	0.000359878	0.0229418	0.987516	-0.00106751	0.0129574	0.934508	0.00647226	0.0186645	0.729508
cg00098144	-0.0200965	0.0126017	0.113989	0.00218087	0.00711738	0.759938	0.0308468	0.0102522	0.00333385
cg00098162	-0.00912543	0.0155842	0.559519	0.0177979	0.00880187	0.0458959	-0.00219816	0.0126786	0.862714
cg00098175	-0.0192357	0.0158133	0.226746	-0.000396427	0.0089313	0.964687	0.0189486	0.012865	0.14399
cg00098182	-0.00286908	0.0103261	0.781714	0.00411323	0.00583212	0.482314	-0.00509344	0.00840085	0.545717
cg00098188	0.000194077	0.0110069	0.985968	0.00110872	0.00621666	0.858819	0.00211043	0.00895476	0.814175
cg00098216	-0.00543477	0.0279001	0.845958	0.00483366	0.0157579	0.759687	-0.0135488	0.0226983	0.551947
cg00098239	0.00248924	0.00244572	0.311283	0.000303331	0.00138133	0.826645	-0.00215393	0.00198974	0.281677
cg00098268	-0.000633835	0.0170148	0.97036	-0.00409365	0.0096099	0.671055	0.00257762	0.0138425	0.852665
cg00098280	-0.000881927	0.00409262	0.829831	-0.000841781	0.00231149	0.716514	0.00158385	0.00332958	0.635354
cg00098286	0.00282095	0.00916291	0.758837	0.00785256	0.00517517	0.132397	-0.00481546	0.00745455	0.519805
cg00098297	0.0121444	0.0343695	0.724587	0.0101259	0.0194117	0.603098	-0.0144625	0.0279615	0.606163
cg00098304	0.024795	0.0195048	0.206657	-0.0192933	0.0110162	0.0830136	-0.0194623	0.0158683	0.222952
cg00098336	-0.00578334	0.0137339	0.674605	0.00640324	0.00775685	0.411096	3.09742e-05	0.0111733	0.997794
cg00098345	-0.0896584	0.0415403	0.0333434	0.0391487	0.0234618	0.0983853	0.0532221	0.0337954	0.118518
cg00098369	-0.016914	0.0180212	0.350264	0.00479748	0.0101783	0.638443	0.0129342	0.0146613	0.379828
cg00098450	-0.00368679	0.00878013	0.675477	-0.00151787	0.00495898	0.760189	0.000416636	0.00714314	0.953607
cg00098451	0.0198765	0.0141721	0.163924	-0.006431	0.00800433	0.423665	-0.0220827	0.0115298	0.0583738
cg00098553	0.00761431	0.00487876	0.121817	-0.00275675	0.0027555	0.319556	-0.00123949	0.00396915	0.75549
cg00098559	-0.0336601	0.0265451	0.207791	0.0104811	0.0149926	0.486152	0.0190506	0.021596	0.379861
cg00098577	-0.0125002	0.0105401	0.238503	-0.000472154	0.00595298	0.936945	0.00030958	0.00857494	0.971274
cg00098609	-0.0923096	0.109051	0.399347	0.0702456	0.0615915	0.256854	-0.0606453	0.0887192	0.495863
cg00098622	-0.0286095	0.0134836	0.036376	0.0139068	0.00761546	0.070876	0.0177719	0.0109697	0.108425
cg00098628	0.0141147	0.0138919	0.312111	-0.0176564	0.00784606	0.0266622	-0.0175069	0.0113018	0.124598
cg00098673	-0.00245524	0.0043742	0.575875	-0.00185631	0.00247053	0.454223	0.00366221	0.00355866	0.305967
cg00098692	-0.0147683	0.0135116	0.277069	0.00685905	0.00763127	0.370958	0.0104504	0.0109924	0.344103
cg00098693	0.00470743	0.00339409	0.168604	-0.00400799	0.00191697	0.0391336	-0.00204721	0.00276128	0.460226
cg00098718	0.00292846	0.00391342	0.456063	-0.00345245	0.00221028	0.121512	0.000328434	0.00318379	0.918048
cg00098726	-0.0114144	0.0106956	0.288503	-0.00081286	0.00604083	0.893235	0.013105	0.00870149	0.135267
cg00098732	-0.037991	0.0173341	0.0307698	0.0174335	0.0097902	0.078058	0.0181431	0.0141023	0.201285
cg00098750	-0.0376259	0.0143855	0.0103168	0.0103326	0.00812488	0.206483	0.032867	0.0117034	0.00601097
cg00098799	-0.0201737	0.0281254	0.47491	-0.0130988	0.0158851	0.411602	0.0154251	0.0228816	0.501817
cg00098814	8.12761e-05	0.00406057	0.984071	-0.0019114	0.00229339	0.406623	0.00319193	0.0033035	0.33631
cg00098951	0.00488479	0.00809339	0.547535	0.00406168	0.00457111	0.376418	-0.00513554	0.00658444	0.437299
cg00098985	0.0296129	0.0405737	0.46722	0.00158578	0.0229158	0.944971	-0.0112751	0.033009	0.733401
cg00099017	0.00137351	0.0120108	0.90919	-0.00539164	0.00678365	0.428651	0.00949247	0.00977147	0.333717
cg00099069	-0.017024	0.017483	0.332581	0.00647246	0.00987432	0.513692	0.00191294	0.0142234	0.893289
cg00099091	0.000725817	0.00598803	0.903772	-0.000176473	0.00338201	0.958491	-0.00310387	0.0048716	0.525522
cg00099094	-0.0113574	0.0361785	0.754245	0.0125691	0.0204335	0.539897	0.0185605	0.0294333	0.529772
cg00099100	0.000769668	0.0202377	0.96974	-0.00168206	0.0114302	0.883308	-0.000912405	0.0164645	0.95592
cg00099145	-0.0200586	0.0370671	0.589637	-0.0135112	0.0209353	0.52019	0.00304022	0.0301562	0.919903
cg00099216	-0.00180597	0.00510457	0.724252	-0.000309476	0.00288304	0.914736	0.00187432	0.00415286	0.652747
cg00099240	0.0126348	0.0210787	0.550283	0.00806213	0.0119051	0.499876	-0.0213801	0.0171487	0.215462
cg00099264	-0.013824	0.0118302	0.245424	0.0065058	0.00668162	0.33261	0.00701583	0.00962452	0.467768
cg00099295	-0.0207113	0.0237844	0.385995	0.0163774	0.0134333	0.22571	-0.0142286	0.01935	0.463896
cg00099306	0.0116391	0.00784966	0.141348	-0.00211718	0.00443345	0.634037	-0.00758785	0.00638614	0.237636
cg00099350	0.00389925	0.0187011	0.835268	-0.0097878	0.0105623	0.356373	-0.0012358	0.0152144	0.935428
cg00099383	-0.00456526	0.0164331	0.781745	-0.00203664	0.00928136	0.826769	0.00809006	0.0133693	0.546496
cg00099427	-0.00161952	0.0180393	0.928647	0.0121595	0.0101885	0.235574	-0.0087967	0.014676	0.550293
cg00099441	-9.31744e-05	0.0151366	0.995101	-0.000735737	0.00854911	0.931594	-0.00932841	0.0123145	0.45056
cg00099473	-0.0318988	0.0251197	0.207138	0.00889321	0.0141875	0.532225	0.0220704	0.0204363	0.282811
cg00099519	-0.00519197	0.0135345	0.702099	0.00264213	0.00764422	0.730356	-0.00227074	0.0110111	0.837044
cg00099602	0.0365154	0.051403	0.479159	0.000717424	0.0290322	0.980335	-0.0191378	0.0418193	0.648231
cg00099616	0.0034986	0.0100635	0.728846	-0.00155374	0.00568381	0.78515	-0.00380223	0.00818722	0.643384
cg00099664	-0.0152031	0.0194323	0.435887	-0.00351033	0.0109752	0.74977	0.0274141	0.0158092	0.0860533
cg00099712	0.00566104	0.00563067	0.317184	-0.00342946	0.00318018	0.283508	-0.000394463	0.00458087	0.931554
cg00099755	0.00455555	0.0118049	0.700405	-0.000211674	0.00666736	0.974738	-0.000691126	0.00960396	0.942778
cg00099766	-0.00153109	0.0221196	0.944957	0.00342456	0.0124931	0.784572	-0.00472494	0.0179956	0.79344
cg00099768	-0.00306467	0.00669036	0.647915	0.00123753	0.00377868	0.743986	0.000726066	0.00544299	0.894155
cg00099788	0.0181187	0.02035	0.375457	0.00115527	0.0114936	0.920141	-0.0153169	0.0165559	0.357155
cg00099790	0.0105872	0.0372263	0.776703	0.0113819	0.0210252	0.589497	-0.00118486	0.0302857	0.968872
cg00099797	-0.00357915	0.0102522	0.727754	0.00432673	0.00579037	0.456715	-0.00202585	0.00834071	0.8086
cg00099835	-0.0054168	0.0108874	0.619929	-0.00556444	0.00614914	0.367731	0.00349442	0.0088575	0.694058
cg00099912	0.0273445	0.0373461	0.465799	-0.0439931	0.0210929	0.0396057	-0.0342959	0.0303832	0.261746
cg00099976	-0.0177321	0.0124041	0.15603	0.0103556	0.00700577	0.142573	0.00912301	0.0100914	0.368193
cg00099985	-0.0144482	0.0198973	0.469485	0.000172925	0.0112379	0.987754	0.00139323	0.0161876	0.931588
cg00100025	-0.00238585	0.0359063	0.947158	-0.00333479	0.0202797	0.869724	0.0214627	0.0292119	0.464261
cg00100114	-0.0348174	0.0262929	0.188512	0.000732106	0.0148501	0.960781	0.0298906	0.0213907	0.16546
cg00100121	0.0290418	0.0281069	0.304025	-0.0208701	0.0158747	0.191686	-0.0233818	0.0228666	0.309046
cg00100123	0.00368444	0.0105515	0.727699	-0.00705419	0.00595945	0.239396	0.00442724	0.00858426	0.607198
cg00100151	0.000828468	0.0160008	0.958812	0.00314507	0.00903718	0.728576	-4.61226e-05	0.0130176	0.99718
cg00100158	0.00130082	0.0295056	0.964924	-0.00437827	0.0166646	0.793312	0.00860066	0.0240045	0.720894
cg00100184	-0.0265739	0.0121538	0.0311612	0.00813699	0.00686438	0.238729	0.0132598	0.00988777	0.18301
cg00100253	-0.0460711	0.0289557	0.11481	0.0286267	0.0163541	0.0831733	0.0334956	0.0235571	0.158234
cg00100289	-0.0150153	0.023278	0.520406	0.0130289	0.0131473	0.32413	0.00933512	0.018938	0.623164
cg00100361	-0.0120885	0.0365157	0.741314	-0.00146493	0.0206239	0.943518	-0.00969565	0.0297076	0.744841
cg00100397	-0.011905	0.0101182	0.242208	0.00580975	0.00571469	0.311831	0.00587425	0.0082317	0.477163
cg00100399	0.00594007	0.00533162	0.267952	-0.00184844	0.00301127	0.540743	-0.00510747	0.00433758	0.24185
cg00100420	0.00471979	0.0232959	0.839866	-0.011007	0.0131574	0.404874	-0.0102577	0.0189526	0.589578
cg00100428	0.000805666	0.00292004	0.783199	-0.00183507	0.00164922	0.268564	-0.0017988	0.00237562	0.450751
cg00100436	-0.00151821	0.00482421	0.753653	-0.00242017	0.00272469	0.376589	0.00327655	0.00392477	0.405838
cg00100440	-0.0104255	0.00909583	0.254509	0.0059259	0.00513728	0.251507	0.0110814	0.00739998	0.137481
cg00100491	-0.0057935	0.0173551	0.739228	0.00377222	0.0098021	0.701191	-0.00109234	0.0141194	0.938491
cg00100515	-0.0160204	0.0134083	0.235046	0.00145805	0.00757296	0.847723	0.0114164	0.0109084	0.297875
cg00100538	0.00596753	0.0246757	0.809411	-0.0110572	0.0139367	0.429471	-0.000161674	0.0200751	0.993591
cg00100680	0.0058944	0.00617418	0.342086	-0.00652846	0.00348715	0.0641677	-0.000523671	0.00502305	0.917181
cg00100703	0.0305514	0.0097984	0.00239049	-0.0061738	0.00553409	0.267324	-0.0216578	0.00797156	0.007792
cg00100722	0.0163815	0.0161606	0.313237	-0.0124146	0.00912743	0.176907	-0.0155001	0.0131476	0.241279
cg00100800	0.00768679	0.00451705	0.0919771	-0.000837785	0.00255121	0.743319	-0.00672044	0.00367488	0.0704783
cg00100804	-0.0497864	0.0235461	0.0370167	0.0232225	0.0132987	0.0839052	0.0430425	0.0191561	0.0268871
cg00100844	-0.123742	0.0792218	0.12152	0.0595097	0.0447441	0.186605	0.107754	0.0644514	0.0977411
cg00100902	-0.0204762	0.0222289	0.359234	0.0114454	0.0125548	0.364199	0.0143628	0.0180845	0.428995
cg00100948	-0.0172068	0.0218959	0.433854	0.00415591	0.0123667	0.737547	0.0105557	0.0178136	0.554837
cg00100963	0.0160424	0.0313707	0.610234	-0.000652496	0.017718	0.970698	-0.0013336	0.0255218	0.958433
cg00101013	0.012483	0.015997	0.437075	0.00906422	0.00903503	0.31822	-0.00404554	0.0130145	0.756575
cg00101018	0.00858917	0.0263326	0.744983	0.00409422	0.0148725	0.783675	0.0108993	0.021423	0.612061
cg00101079	-0.00202497	0.0150402	0.893175	-0.00688173	0.00849464	0.419831	-0.00687317	0.0122361	0.575593
cg00101104	0.0261826	0.0173342	0.134144	-0.00344336	0.00979026	0.725809	-0.0339598	0.0141023	0.0179059
cg00101115	0.00236355	0.00249638	0.346073	-0.00219286	0.00140994	0.123103	-3.62089e-05	0.00203095	0.985812
cg00101118	-0.00071639	0.00486933	0.883337	-0.000460172	0.00275017	0.867459	2.12123e-05	0.00396148	0.995739
cg00101154	-0.0257198	0.0535479	0.632075	-0.0438994	0.0302436	0.149827	0.0219487	0.0435643	0.615516
cg00101164	-0.00521436	0.0107994	0.630287	0.000165349	0.00609943	0.978428	0.00913252	0.0087859	0.301152
cg00101169	0.0233007	0.0249486	0.352627	-0.0140151	0.0140909	0.32237	-0.010275	0.0202971	0.613832
cg00101235	-0.00466293	0.0343284	0.892232	-0.00973715	0.0193885	0.616645	-0.00925063	0.0279281	0.741178
cg00101260	0.0245649	0.0169441	0.150319	-0.0187883	0.00956998	0.0524514	-0.0198482	0.013785	0.153099
cg00101287	-0.00216199	0.0220146	0.921969	0.00228861	0.0124338	0.854343	-0.00300491	0.0179102	0.867104
cg00101350	0.0199579	0.0264618	0.452527	-0.00348153	0.0149455	0.816287	-0.0054326	0.0215281	0.8013
cg00101424	0.00338631	0.0145037	0.815877	-0.00881814	0.00819164	0.284356	-0.00193285	0.0117996	0.870221
cg00101436	-0.0345802	0.0437804	0.431519	0.0419133	0.024727	0.0932429	0.0674545	0.0356179	0.0611957
cg00101453	0.00235948	0.00240425	0.328823	-0.00180422	0.00135791	0.187042	-0.000410544	0.001956	0.834189
cg00101457	-0.0358182	0.0234308	0.129565	0.0182896	0.0132336	0.170095	0.0290879	0.0190623	0.130245
cg00101555	0.00144647	0.00771599	0.851685	0.00403117	0.00435796	0.357231	-0.00263721	0.0062774	0.675324
cg00101578	0.00459025	0.0190719	0.810305	-0.010522	0.0107717	0.331065	-0.0106569	0.0155161	0.493813
cg00101583	0.0175384	0.0113245	0.124673	-0.00297791	0.00639603	0.642544	-0.0207876	0.00921313	0.0262739
cg00101602	0.0150984	0.0129677	0.247127	-0.00503829	0.00732411	0.493137	-0.00844981	0.01055	0.425109
cg00101622	0.0229959	0.0151188	0.131477	-0.0114997	0.00853905	0.181176	-0.0203617	0.0123	0.101039
cg00101629	0.0555974	0.0304396	0.0708221	-0.0274061	0.0171922	0.114133	-0.042557	0.0247644	0.0888674
cg00101675	-0.00486823	0.00954467	0.611166	0.00457155	0.00539078	0.398487	0.00654842	0.00776513	0.401108
cg00101693	-0.00263527	0.00332938	0.430552	0.000169827	0.00188042	0.928222	0.00293474	0.00270864	0.281257
cg00101712	-0.0011903	0.0253729	0.962679	0.00166423	0.0143305	0.907785	0.00951962	0.0206423	0.645699
cg00101713	-0.0305637	0.0150229	0.0446046	0.0294685	0.00848485	0.00076745	0.0262039	0.012222	0.0345068
cg00101715	0.00873861	0.0154699	0.573447	-0.00483511	0.00873732	0.58126	-0.0135596	0.0125856	0.283954
cg00101728	0.0054255	0.0282865	0.848292	0.0025816	0.0159761	0.87196	-0.00109835	0.0230127	0.96203
cg00101753	-0.0942608	0.0362996	0.0108592	0.0563321	0.0205018	0.00714489	0.0589486	0.0295318	0.0486972
cg00101895	0.00815098	0.00419751	0.0550254	-0.00255678	0.00237073	0.283468	-0.0053411	0.00341491	0.121029
cg00101932	-0.00626477	0.0058429	0.286263	0.000957625	0.00330004	0.772287	0.00642981	0.00475353	0.179284
cg00101940	0.0149151	0.0338907	0.660837	0.00364098	0.0191413	0.849533	-0.00846045	0.027572	0.759609
cg00101986	2.32458e-05	0.00335417	0.994484	-0.0018778	0.00189442	0.324016	1.33802e-05	0.00272881	0.996098
cg00102023	0.00137099	0.00303191	0.652132	-0.000766857	0.00171241	0.655268	-0.000691781	0.00246663	0.779719
cg00102033	-0.00595542	0.0230764	0.796891	0.0154296	0.0130335	0.239339	-0.00267366	0.018774	0.887046
cg00102042	-0.0116592	0.00940329	0.217972	-0.00311808	0.00531093	0.558483	0.0101268	0.00765011	0.188669
cg00102060	0.0042798	0.0394873	0.913913	0.0181509	0.0223023	0.4177	0.000555013	0.0321252	0.986251
cg00102073	-0.00390448	0.0155909	0.802776	-0.000145886	0.00880565	0.986815	0.00123907	0.0126841	0.92238
cg00102078	-0.0185619	0.0105792	0.0824589	0.00953259	0.00597506	0.113844	0.00884482	0.00860675	0.306639
cg00102084	0.0850186	0.0315592	0.00830838	-0.0398577	0.0178245	0.027612	-0.0637103	0.0256752	0.0147893
cg00102093	0.00493061	0.0132475	0.710554	-0.00104037	0.00748212	0.889698	0.0015922	0.0107776	0.882857
cg00102141	-0.0216211	0.0079143	0.00746989	-0.000390541	0.00446996	0.930556	0.0203893	0.00643873	0.00205578
cg00102166	-0.00262763	0.0217624	0.904143	0.00418834	0.0122913	0.734016	0.00175087	0.0177049	0.921426
cg00102176	0.00752766	0.00641949	0.243788	-0.00143819	0.0036257	0.692476	-0.00734073	0.00522262	0.163016
cg00102183	-0.00250355	0.0251857	0.921021	-0.00337952	0.0142248	0.812703	0.00396589	0.02049	0.846927
cg00102184	0.00137762	0.0115551	0.905344	0.00287754	0.00652628	0.660245	-0.00144312	0.00940075	0.878311
cg00102223	0.0100572	0.0174483	0.565666	-0.00584234	0.00985469	0.554648	-0.00561674	0.0141951	0.693201
cg00102266	0.0115083	0.0207592	0.580586	0.00100661	0.0117247	0.931758	-0.0203726	0.0168888	0.230613
cg00102327	-0.0103788	0.0199224	0.60357	0.0189146	0.0112521	0.095949	-0.00363773	0.016208	0.822882
cg00102405	0.0322104	0.0426622	0.452054	0.000194561	0.0240954	0.993574	-0.00579226	0.0347081	0.867804
cg00102439	0.00368385	0.00967874	0.704314	-0.0075367	0.00546651	0.171125	-0.005402	0.0078742	0.494309
cg00102512	-0.00993989	0.0119412	0.407206	0.00589374	0.00674435	0.384321	0.00136722	0.00971486	0.888368
cg00102561	-0.000500965	0.00894324	0.955443	0.00151169	0.0050511	0.765361	0.00125494	0.00727584	0.863416
cg00102591	0.0013463	0.00208396	0.51977	-0.00116616	0.00117701	0.324234	-0.00186316	0.00169542	0.274486
cg00102608	-0.0209039	0.0213471	0.329873	0.0101183	0.0120567	0.403385	0.00936169	0.0173671	0.591076
cg00102615	0.0112819	0.0116605	0.335662	-0.00366643	0.0065858	0.57899	-0.0138006	0.00948649	0.148929
cg00102633	-0.0181659	0.02656	0.495617	0.013647	0.015001	0.365189	0.0134954	0.0216081	0.533716
cg00102685	0.0132295	0.0222911	0.554221	0.00621856	0.0125899	0.622459	-0.009741	0.0181351	0.592392
cg00102711	0.00135021	0.0302684	0.964511	-0.00597554	0.0170955	0.727434	-0.0109317	0.0246251	0.658075
cg00102714	0.000695746	0.00559898	0.901361	-0.00130948	0.00316228	0.67971	-0.0021381	0.00455509	0.639836
cg00102726	-0.0986853	0.0335147	0.00403939	0.0445413	0.0189289	0.0206163	0.0688347	0.0272661	0.01319
cg00102731	-0.106187	0.0427645	0.0147244	0.0551941	0.0241532	0.0244584	0.066987	0.0347914	0.0570794
cg00102779	-0.0338156	0.0344908	0.329292	0.0301016	0.0194803	0.125513	0.00400684	0.0280603	0.886746
cg00102795	-0.00786012	0.00810983	0.334827	0.0124021	0.0045804	0.00799639	0.00591585	0.00659781	0.372109
cg00102808	0.000125908	0.00404436	0.975228	-0.00180596	0.00228423	0.431075	0.00132057	0.00329031	0.689035
cg00102841	-0.000532264	0.00364318	0.884144	0.00125866	0.00205765	0.542155	0.000347615	0.00296393	0.906877
cg00102896	-0.0196748	0.0154969	0.207235	-0.00142596	0.00875259	0.870918	0.00699564	0.0126076	0.580245
cg00102920	-0.000194388	0.00367688	0.957945	0.00108781	0.00207668	0.601586	-0.00164146	0.00299135	0.584436
cg00102955	-0.00526595	0.00992309	0.596844	0.0120276	0.00560451	0.0343376	7.3426e-05	0.008073	0.992762
cg00102987	0.00866907	0.0170953	0.613223	-0.0108101	0.00965536	0.265621	0.00503077	0.013908	0.718342
cg00102996	-0.0133845	0.0190897	0.484878	-0.00180589	0.0107818	0.867326	0.00793457	0.0155305	0.61057
cg00103011	-0.0153892	0.0147327	0.298795	0.00403546	0.00832096	0.628776	0.00895573	0.0119859	0.456738
cg00103075	0.00680073	0.0265102	0.798077	-0.0175068	0.0149728	0.245143	-0.0152724	0.0215675	0.480552
cg00103115	-0.00718912	0.0155285	0.644417	0.000820394	0.00877043	0.925665	0.00875592	0.0126333	0.489898
cg00103126	0.0185514	0.0955294	0.846425	-0.103025	0.0539546	0.0591255	0.0591796	0.0777186	0.448211
cg00103132	0.0047499	0.00267821	0.0792457	-0.0011464	0.00151264	0.450342	-0.0022758	0.00217887	0.29883
cg00103134	-0.00408031	0.0241322	0.866081	0.00133456	0.0136298	0.9222	0.0156342	0.0196329	0.427767
cg00103177	-0.00366437	0.0207437	0.860148	0.0034976	0.011716	0.765928	-0.00235998	0.0168762	0.889073
cg00103200	0.0209932	0.0436026	0.631258	0.0122237	0.0246266	0.620749	-0.0141179	0.0354732	0.691505
cg00103209	-0.00192907	0.00960734	0.841278	-0.00578768	0.00542618	0.288763	-0.00047507	0.00781612	0.951658
cg00103236	0.00645524	0.0141456	0.649153	0.00436666	0.00798938	0.585924	-0.00516652	0.0115083	0.654466
cg00103243	-0.0326199	0.0330227	0.325681	0.0246381	0.0186511	0.189577	0.0413505	0.0268658	0.126991
cg00103276	0.00644853	0.0267134	0.809752	-0.00833017	0.0150876	0.582123	-0.0114049	0.0217329	0.600924
cg00103299	-0.00407212	0.0356102	0.909192	0.0167282	0.0201125	0.407581	0.00677575	0.0289709	0.815565
cg00103301	0.00684403	0.0128855	0.596523	-8.86049e-05	0.00727769	0.990311	-0.0128713	0.0104831	0.222457
cg00103329	-0.0128833	0.0285716	0.653049	0.00891953	0.0161371	0.581704	0.0114209	0.0232446	0.624287
cg00103356	0.0232323	0.0166747	0.166692	-0.00811768	0.00941779	0.390818	-0.0234642	0.0135658	0.0868399
cg00103368	0.00829291	0.0114607	0.471037	-0.00390928	0.00647294	0.547278	-0.00310324	0.00932392	0.739977
cg00103398	0.0383318	0.0252727	0.132554	-0.0231547	0.0142739	0.107979	-0.0254105	0.0205607	0.219459
cg00103401	0.0212438	0.0571968	0.711129	0.014633	0.0323045	0.651571	-0.00653703	0.0465328	0.888567
cg00103448	0.001549	0.017999	0.931594	0.00771367	0.0101657	0.449799	-0.00297919	0.0146432	0.839203
cg00103528	-0.00290635	0.0227524	0.898618	0.0205591	0.0128504	0.112845	0.000297382	0.0185104	0.987215
cg00103543	-0.0433848	0.0187395	0.0226901	0.019846	0.010584	0.0637562	0.0215926	0.0152456	0.159853
cg00103549	-0.0176831	0.0130985	0.180124	-0.00309515	0.00739798	0.676587	0.0116759	0.0106564	0.275906
cg00103568	-0.0027284	0.0279904	0.922547	0.00152862	0.0158089	0.923167	0.00647735	0.0227718	0.776669
cg00103573	-0.0117825	0.0109498	0.284548	0.00225225	0.00618442	0.716507	0.00937889	0.00890831	0.29501
cg00103609	-0.00304189	0.00947056	0.748747	0.00797579	0.00534893	0.139147	0.00334544	0.00770484	0.665097
cg00103671	-0.0130413	0.0149866	0.386316	-0.00160665	0.00846434	0.849848	0.00877092	0.0121924	0.473622
cg00103685	-0.000664816	0.00549842	0.90401	0.00404266	0.00310548	0.196043	0.00188112	0.00447328	0.675024
cg00103774	0.0144389	0.0236834	0.543496	-0.0164063	0.0133763	0.22294	0.000983798	0.0192678	0.959382
cg00103778	0.00075788	0.0121721	0.95048	-0.000709396	0.00687476	0.918024	0.00132949	0.00990271	0.893476
cg00103783	-0.000646645	0.00171798	0.707434	-0.000548692	0.000970305	0.573037	0.00133417	0.00139767	0.342145
cg00103785	-0.00362866	0.00997266	0.716746	0.00126885	0.00563251	0.822236	0.00838376	0.00811333	0.303992
cg00103806	-0.00765793	0.00933273	0.413897	0.00326591	0.00527108	0.536965	0.00252771	0.00759271	0.739911
cg00103855	-0.0156109	0.0125559	0.216719	-4.3856e-07	0.0070915	0.999951	0.00950507	0.0102149	0.354394
cg00103865	0.014933	0.0344771	0.665874	0.00158551	0.0194725	0.935272	0.000907801	0.0280491	0.974247
cg00103879	0.00636194	0.0167043	0.704133	-0.0152338	0.00943448	0.109593	0.00134182	0.0135899	0.921549
cg00103908	-0.00172548	0.00973053	0.859618	0.000554921	0.00549576	0.919779	0.00934439	0.00791634	0.240701
cg00103961	0.0275732	0.0225248	0.223839	-0.00620604	0.0127219	0.626764	-0.00144383	0.0183252	0.937361
cg00103984	0.00176313	0.003433	0.6087	-0.00152272	0.00193894	0.434152	-0.00197215	0.00279294	0.481789
cg00104007	-0.00669701	0.0112863	0.554298	0.00526334	0.00637446	0.410984	0.00676703	0.00918206	0.462893
cg00104059	0.00201295	0.0120771	0.867969	-0.00261032	0.00682106	0.702782	-0.000705715	0.00982537	0.942887
cg00104072	-0.0116768	0.0216369	0.590649	0.00271221	0.0122204	0.824822	0.00898791	0.0176029	0.610784
cg00104086	0.0170824	0.00921602	0.0668113	-0.0142363	0.00520517	0.00740434	-0.0102209	0.00749776	0.175945
cg00104108	-0.0109024	0.0227863	0.633385	0.0067559	0.0128696	0.600803	0.00257644	0.018538	0.88975
cg00104126	-0.00443799	0.00802799	0.581649	0.00440695	0.00453417	0.333473	0.006149	0.00653123	0.348776
cg00104131	0.000368413	0.00409561	0.928508	0.00406759	0.00231318	0.0817941	-0.000880559	0.00333201	0.792125
cg00104167	-0.0199021	0.0200067	0.322299	0.00773641	0.0112997	0.495177	0.00221384	0.0162766	0.892089
cg00104187	-0.0129787	0.0182778	0.479341	0.00698506	0.0103232	0.500232	0.0123098	0.01487	0.40978
cg00104249	0.0152095	0.0249387	0.543356	-0.0278775	0.0140852	0.0505997	-0.00290643	0.020289	0.886386
cg00104267	-3.82471e-05	0.0033073	0.990797	-0.00095053	0.00186795	0.611992	-0.00100471	0.00269068	0.709655
cg00104298	0.00455044	0.00745794	0.543177	0.00508553	0.00421221	0.230211	-0.0106027	0.00606746	0.0836893
cg00104303	0.00696023	0.0206829	0.737197	-0.00916468	0.0116816	0.434616	-0.00949064	0.0168267	0.574028
cg00104333	0.023328	0.0630094	0.71201	0.0100337	0.0355874	0.778581	-0.00501746	0.0512618	0.922228
cg00104343	-0.00118748	0.0100542	0.906224	0.000526778	0.00567858	0.926279	0.00370809	0.00817969	0.651315
cg00104348	0.00887268	0.0100183	0.377976	-0.0039349	0.00565829	0.488437	-0.00388179	0.00815046	0.634945
cg00104353	-0.00395514	0.0147027	0.788489	0.00550479	0.008304	0.508946	0.0050921	0.0119615	0.671254
cg00104484	0.0225876	0.0430142	0.600686	0.0182525	0.0242942	0.454266	-0.013165	0.0349945	0.70758
cg00104553	0.0102058	0.00995774	0.30793	-0.00614179	0.00562408	0.277488	-0.00267584	0.00810119	0.741877
cg00104562	-0.0223263	0.0149604	0.138817	0.00258979	0.00844957	0.759875	0.0192077	0.0121711	0.117757
cg00104570	-0.00175183	0.00423787	0.680234	-0.000544856	0.00239353	0.820403	0.00229332	0.00344775	0.507507
cg00104608	0.0577763	0.0299912	0.0569464	-0.0217477	0.0169389	0.202208	-0.016983	0.0243996	0.488053
cg00104643	-0.0560308	0.0212527	0.00974311	0.0310135	0.0120034	0.0112498	0.0450955	0.0172903	0.0105271
cg00104839	0.00354227	0.00537245	0.511224	-0.00457629	0.00303434	0.134729	-0.00376631	0.0043708	0.390957
cg00104845	0.00351053	0.0295237	0.905594	0.0230083	0.0166748	0.170782	-0.0155303	0.0240192	0.519417
cg00104952	-0.00880172	0.00763668	0.251895	0.00159674	0.00431316	0.712031	0.00507104	0.00621288	0.416357
cg00104984	-0.0160359	0.0113358	0.160348	-0.00552587	0.0064024	0.390194	0.00264979	0.00922231	0.774471
cg00105025	-0.00906236	0.0161229	0.575345	-0.00796865	0.00910615	0.383668	0.00221884	0.0131169	0.86602
cg00105035	-0.0100228	0.029306	0.733079	0.00286646	0.0165519	0.862867	-0.00103427	0.0238421	0.965487
cg00105041	-0.0108559	0.0132757	0.415495	-0.00393787	0.00749804	0.600639	0.0104296	0.0108005	0.336593
cg00105060	-0.00569141	0.022405	0.800009	0.00175247	0.0126542	0.890138	0.00964599	0.0182277	0.597869
cg00105080	-0.0424224	0.0363965	0.246621	0.0102845	0.0205566	0.617983	0.0110148	0.0296106	0.710706
cg00105102	0.0368664	0.0457039	0.42183	-0.000245566	0.0258133	0.992429	-0.00949526	0.0371827	0.798974
cg00105116	0.0142276	0.0119652	0.237282	-0.00268147	0.00675791	0.692385	-0.00482206	0.0097344	0.621453
cg00105154	-0.00699932	0.0206541	0.735422	0.00967291	0.0116653	0.409005	-0.00476742	0.0168032	0.777223
cg00105189	-0.00466278	0.0381165	0.902888	-0.00841073	0.021528	0.696876	-0.0122275	0.0310099	0.694209
cg00105229	-0.00760176	0.0100679	0.452031	0.0116037	0.00568632	0.0439757	0.00286306	0.00819083	0.727431
cg00105253	-0.00210547	0.0104265	0.840386	-0.0081385	0.00588883	0.170107	0.000684105	0.00848254	0.935886
cg00105306	-0.00553273	0.0165342	0.738623	0.00267799	0.00933841	0.774893	0.00515331	0.0134515	0.702472
cg00105368	-6.31301e-05	0.00947279	0.994696	0.00136325	0.00535019	0.799409	-0.00910581	0.00770665	0.240243
cg00105400	-0.00136949	0.0102803	0.894296	0.00651921	0.00580626	0.26427	-0.000328001	0.0083636	0.968797
cg00105403	-0.00971169	0.0187375	0.605416	-0.00494709	0.0105829	0.641208	-0.00394401	0.0152441	0.796391
cg00105415	-0.0529955	0.0259814	0.0440666	0.020658	0.0146742	0.16236	0.0342213	0.0211374	0.108662
cg00105462	0.0126139	0.0165065	0.446599	0.00119868	0.00932281	0.897958	-0.00968524	0.013429	0.472493
cg00105470	0.00289936	0.00209062	0.168637	-0.000858119	0.00118077	0.469116	-0.000926116	0.00170084	0.587331
cg00105475	-0.0135756	0.0180832	0.454616	0.0171872	0.0102133	0.0955941	0.00368541	0.0147117	0.802719
cg00105512	-0.0236242	0.0237791	0.322918	0.00272424	0.0134303	0.839679	0.00648175	0.0193456	0.738303
cg00105515	0.0031852	0.0088397	0.719377	-0.00178791	0.00499262	0.721031	-0.00147921	0.0071916	0.837463
cg00105570	-0.01939	0.013063	0.140927	0.00624264	0.00737794	0.399546	0.00690354	0.0106275	0.517476
cg00105628	-0.0169865	0.0135589	0.213263	0.0114032	0.00765803	0.139684	0.0044297	0.011031	0.688875
cg00105640	0.000686173	0.0300864	0.981851	-0.0144933	0.0169926	0.395784	-0.0104923	0.024477	0.669111
cg00105753	0.00181514	0.00963521	0.850964	0.00296472	0.00544192	0.587134	0.000184515	0.00783879	0.981268
cg00105761	-0.01454	0.0199791	0.468494	0.0139161	0.0112841	0.220434	0.0238783	0.0162541	0.145019
cg00105822	-0.0104216	0.0396017	0.792979	0.025091	0.0223668	0.26469	-0.0108714	0.0322182	0.736514
cg00106052	0.00994545	0.0210858	0.638214	-0.0103735	0.0119091	0.385855	0.00928393	0.0171545	0.589601
cg00106073	-0.0115728	0.0105985	0.277539	0.00369901	0.00598597	0.538043	0.0090794	0.00862246	0.294933
cg00106093	0.00847004	0.00509946	0.099916	8.84754e-05	0.00288015	0.975556	-0.00421189	0.0041487	0.312495
cg00106112	-0.0238199	0.0516332	0.645584	-0.0460875	0.0291622	0.117241	0.0485331	0.0420066	0.250748
cg00106164	0.00311997	0.00271684	0.253606	-0.00149019	0.00153446	0.333863	-0.00186882	0.0022103	0.399888
cg00106196	-0.0264983	0.0266066	0.321737	0.0119618	0.0150273	0.427954	0.00622962	0.021646	0.774111
cg00106211	0.00844501	0.00358148	0.0203619	-0.00260446	0.0020228	0.200935	-0.00570309	0.00291374	0.053156
cg00106225	0.00325179	0.017254	0.850901	-0.0139006	0.00974497	0.156921	0.0103849	0.0140371	0.46118
cg00106254	0.00609216	0.00631857	0.337335	-0.00198052	0.0035687	0.58018	0.000858012	0.00514052	0.867784
cg00106273	-0.00758819	0.0282148	0.788539	-0.00565315	0.0159356	0.72354	0.0107881	0.0229544	0.639412
cg00106302	-0.021314	0.015042	0.159664	0.00732807	0.00849565	0.390481	0.0106173	0.0122375	0.387733
cg00106345	-0.0534252	0.0543394	0.327941	0.0630315	0.0306906	0.0426611	0.0542213	0.0442082	0.222949
cg00106419	-0.0507548	0.0346241	0.145882	0.0250965	0.0195555	0.202397	0.0520912	0.0281686	0.0674342
cg00106420	0.00641483	0.0042904	0.138086	-0.00411079	0.0024232	0.0929779	-0.00327882	0.00349048	0.349855
cg00106432	-5.85818e-05	0.0122364	0.99619	-0.0116514	0.00691105	0.0949951	0.00120104	0.009955	0.904218
cg00106499	0.00128278	0.00238571	0.592007	-0.00195272	0.00134744	0.150472	-0.00175764	0.00194091	0.367381
cg00106501	0.00694244	0.00466359	0.139791	-0.00250788	0.00263397	0.343373	-0.00305058	0.00379409	0.423323
cg00106512	0.0431969	0.0318238	0.177779	0.00767016	0.0179739	0.670506	-0.0500319	0.0258905	0.0561919
cg00106564	-0.0019717	0.0394885	0.960279	-0.0154496	0.0223029	0.490125	-0.0170283	0.0321262	0.597279
cg00106565	-0.0359744	0.0159124	0.0259842	0.0184994	0.00898723	0.0422043	0.0157402	0.0129456	0.226954
cg00106591	0.0011312	0.0185497	0.951498	0.00359783	0.0104768	0.732026	-0.00354791	0.0150912	0.814624
cg00106609	0.0297224	0.0326044	0.364211	0.00268256	0.0184148	0.884478	-0.0220742	0.0265255	0.407325
cg00106657	0.014274	0.0541368	0.792592	0.00853362	0.0305762	0.780761	-0.00250519	0.0440433	0.954757
cg00106685	0.00448236	0.0109006	0.681822	-0.00488619	0.00615662	0.429318	-0.0025125	0.00886828	0.777535
cg00106739	-0.00872631	0.00787024	0.270241	0.011574	0.00444507	0.0106534	0.00362608	0.00640289	0.572472
cg00106744	-0.00248337	0.00781852	0.751444	-0.000217597	0.00441586	0.9608	0.00199165	0.00636081	0.75486
cg00106757	0.00029299	0.0351435	0.993365	0.00175418	0.0198489	0.929757	0.000775232	0.0285912	0.978424
cg00106765	0.00200826	0.00298538	0.502724	-0.000822181	0.00168613	0.626913	-0.00138691	0.00242878	0.569285
cg00106767	-0.0125078	0.0155966	0.424518	0.0102302	0.00880889	0.248321	0.0161808	0.0126887	0.205248
cg00106800	0.0491945	0.0363548	0.179112	-0.0210861	0.020533	0.306978	-0.0146707	0.0295767	0.620988
cg00106808	-0.0277939	0.0246458	0.262186	0.0109757	0.0139198	0.432313	0.0200556	0.0200507	0.319657
cg00106920	0.00456574	0.0166832	0.784912	-0.00066697	0.00942261	0.943714	-0.00752813	0.0135728	0.580398
cg00106923	-0.00439807	0.0105843	0.678664	0.00991087	0.00597797	0.100536	0.00168917	0.00861094	0.844887
cg00106925	0.011623	0.00913925	0.206467	0.00884822	0.00516181	0.0896582	-0.00741211	0.0074353	0.321277
cg00106942	-0.000812503	0.00506871	0.872976	0.00056909	0.00286278	0.842839	-0.000520319	0.00412368	0.899849
cg00106989	-0.00159122	0.00841225	0.850362	0.0087849	0.0047512	0.0674746	-0.00411371	0.00684385	0.549174
cg00107016	0.00778708	0.00493099	0.11751	-0.00550237	0.002785	0.0509989	-0.00417632	0.00401164	0.300413
cg00107028	-0.0384949	0.0261783	0.144633	-0.00337239	0.0147854	0.820052	0.0263868	0.0212975	0.218318
cg00107039	-0.00740139	0.0322303	0.81885	-0.00178913	0.0182035	0.921907	-0.000697513	0.0262212	0.978832
cg00107097	-0.0493614	0.0286986	0.0885903	0.0181497	0.0162089	0.265561	0.0374505	0.023348	0.111929
cg00107099	0.0387388	0.0149865	0.0112137	-0.0126477	0.00846431	0.138327	-0.0328801	0.0121924	0.00824299
cg00107106	0.0154377	0.0395021	0.696789	0.00543408	0.0223106	0.808077	0.00491575	0.0321372	0.878743
cg00107142	0.0322684	0.0235641	0.174008	-0.0121686	0.0133089	0.362794	-0.0160115	0.0191708	0.405633
cg00107187	0.00351561	0.00857191	0.682605	-0.00917657	0.00484138	0.0609799	-0.00382285	0.00697374	0.584816
cg00107232	0.00300445	0.019033	0.874896	0.00114515	0.0107497	0.915381	-0.00642734	0.0154844	0.678988
cg00107241	0.0121232	0.0287149	0.67381	-0.0300799	0.016218	0.0666424	-0.00661731	0.0233612	0.777574
cg00107285	-0.0204713	0.0202922	0.315542	0.00618706	0.0114609	0.590532	0.016319	0.0165088	0.325343
cg00107290	-0.00133637	0.026691	0.96017	-0.00687668	0.0150749	0.64928	-0.00360769	0.0217146	0.868388
cg00107469	0.0131062	0.0104845	0.214258	0.00552761	0.00592159	0.352873	-0.0123339	0.00852973	0.151372
cg00107488	0.000202741	0.0112959	0.985717	-0.001512	0.00637985	0.813154	0.00415561	0.00918983	0.652127
cg00107490	-0.0169112	0.0271427	0.5347	0.0101181	0.0153301	0.510791	0.0140875	0.0220821	0.524989
cg00107521	0.0200357	0.0471929	0.672095	0.00464071	0.0266543	0.86214	-0.0045625	0.0383941	0.905651
cg00107577	-0.0163289	0.038514	0.672515	0.0214055	0.0217525	0.327516	0.0188958	0.0313333	0.547863
cg00107579	-0.0496843	0.0271317	0.070105	0.0308658	0.0153239	0.046726	0.0272019	0.0220732	0.220766
cg00107603	-0.00244047	0.00372891	0.514342	-0.000284972	0.00210607	0.892644	0.000347009	0.00303368	0.909166
cg00107606	-0.00408906	0.00920616	0.657902	0.00851755	0.00519959	0.104604	-0.00198623	0.00748973	0.791417
cg00107617	-0.00121592	0.00725987	0.867333	-0.00907695	0.00410034	0.029168	0.0034685	0.00590632	0.558384
cg00107629	0.00196768	0.00544143	0.718421	-0.0073885	0.00307329	0.0180919	0.00154645	0.00442691	0.727592
cg00107630	0.000963769	0.0206922	0.962946	-0.0033666	0.0116869	0.773904	0.00958198	0.0168343	0.570527
cg00107631	-0.0137317	0.0157731	0.386115	-0.00200915	0.0089086	0.822037	0.0148063	0.0128323	0.251378
cg00107632	0.00415339	0.00339285	0.223826	-0.00207559	0.00191626	0.281403	0.000470723	0.00276027	0.864941
cg00107682	0.0113599	0.00433912	0.0102469	-0.00525171	0.00245072	0.0345953	-0.00799123	0.00353012	0.0257958
cg00107745	0.022916	0.0141826	0.109356	0.0024943	0.00801026	0.756167	-0.0144925	0.0115383	0.21209
cg00107772	0.00298699	0.00887111	0.737055	-0.00940945	0.00501036	0.0633545	0.00315365	0.00721715	0.663098
cg00107782	-0.000813448	0.00681433	0.905224	-0.000364462	0.0038487	0.924748	0.000719496	0.00554384	0.897004
cg00107800	-0.0309908	0.0289735	0.287416	0.0182121	0.0163641	0.268462	0.0290025	0.0235716	0.221493
cg00107819	-0.0019716	0.00262677	0.454704	-0.000119254	0.00148359	0.936097	0.00217532	0.00213703	0.311223
cg00107890	-0.011923	0.0120525	0.324973	-0.00301387	0.00680721	0.658925	0.00667852	0.00980541	0.497411
cg00107904	-0.0131519	0.00902541	0.148257	0.00949385	0.00509751	0.0655357	0.00937968	0.00734269	0.204473
cg00107914	0.00379019	0.00361994	0.29766	-0.00026858	0.00204453	0.895756	-0.0039355	0.00294503	0.184539
cg00107935	-3.43896e-05	0.0139658	0.99804	0.00194897	0.00788783	0.805359	-0.00137638	0.011362	0.903829
cg00107970	0.0526424	0.0320831	0.104042	-0.0130178	0.0181204	0.474217	-0.0383191	0.0261014	0.145284
cg00107982	-0.019223	0.0423963	0.651254	0.0227982	0.0239452	0.343391	0.00325599	0.0344918	0.924985
cg00108027	-0.00552462	0.040851	0.892701	-0.0142241	0.0230725	0.538996	-0.0144803	0.0332346	0.664013
cg00108038	0.00307328	0.0171093	0.857817	-0.00298454	0.00966326	0.758088	0.00666045	0.0139194	0.633359
cg00108056	-0.00992807	0.00777557	0.20468	0.00235549	0.00439161	0.592924	0.00839219	0.00632587	0.187709
cg00108098	0.0361223	0.0356568	0.313528	-0.00185202	0.0201388	0.926915	-0.00556633	0.0290088	0.84823
cg00108108	0.000784779	0.00759718	0.917937	-0.000211615	0.00429085	0.960766	0.00158234	0.00618074	0.798479
cg00108164	-0.00330827	0.00302828	0.27731	-0.00145844	0.00171036	0.395901	0.00240549	0.00246368	0.331279
cg00108181	0.00782706	0.0145048	0.590685	0.000819482	0.00819226	0.920524	-0.00713749	0.0118005	0.546679
cg00108210	-0.0158196	0.025302	0.533271	0.00175535	0.0142905	0.90249	0.0196067	0.0205846	0.343189
cg00108228	0.0126553	0.024069	0.600219	-0.00354417	0.013594	0.794859	-0.0123666	0.0195815	0.529155
cg00108277	0.000871189	0.00294675	0.768127	-0.000629289	0.00166431	0.706168	-0.000166456	0.00239735	0.944786
cg00108282	0.0468524	0.040615	0.251481	-0.0247448	0.0229392	0.283362	-0.0186179	0.0330426	0.574415
cg00108349	0.0351724	0.0283195	0.217205	-0.00667045	0.0159947	0.67756	-0.044275	0.0230395	0.0575485
cg00108351	-0.0214384	0.035858	0.551307	0.0188682	0.0202524	0.353807	-0.000619888	0.0291725	0.98309
cg00108396	0.00750197	0.0149097	0.61598	-0.00220273	0.00842091	0.794195	-0.015792	0.0121299	0.196
cg00108438	0.0164599	0.0133743	0.221376	-0.00310977	0.00755372	0.681467	-0.0173928	0.0108807	0.113153
cg00108440	-0.0206743	0.0125782	0.103452	0.00479996	0.00710412	0.500849	0.0200033	0.0102331	0.0534605
cg00108454	-0.00653605	0.0213407	0.760047	-0.00439053	0.0120531	0.716444	-0.00529798	0.0173618	0.760898
cg00108459	0.01463	0.0150214	0.332483	0.00110883	0.00848403	0.896284	-0.00396296	0.0122208	0.746417
cg00108519	-0.00913197	0.0135358	0.501485	-0.000576264	0.00764497	0.940067	0.0102159	0.0110122	0.355845
cg00108524	0.00958808	0.00581836	0.102576	0.000831274	0.00328619	0.800829	-0.00623516	0.00473357	0.190836
cg00108554	-0.0027887	0.0505098	0.956083	-0.0197222	0.0285277	0.49099	-0.0087342	0.0410926	0.83212
cg00108569	0.000906289	0.00273836	0.741381	-6.88362e-05	0.00154661	0.96459	-0.000273727	0.00222781	0.902463
cg00108583	0.0124418	0.0403927	0.758719	0.0136922	0.0228136	0.549773	-0.00706197	0.0328618	0.830292
cg00108617	-0.0135659	0.0120664	0.263646	0.0119853	0.00681505	0.0817575	0.00733134	0.00981671	0.456959
cg00108630	-0.019711	0.0173572	0.25889	0.00661707	0.00980326	0.501274	0.00632914	0.0141211	0.654994
cg00108715	0.00401788	0.0299975	0.893724	0.00334245	0.0169424	0.844015	0.0063755	0.0244047	0.794455
cg00108722	0.00555956	0.0229252	0.808893	-0.00496892	0.012948	0.701989	-0.00194066	0.018651	0.917341
cg00108737	-0.00889176	0.0179685	0.621811	-0.00251344	0.0101485	0.804911	0.0105233	0.0146184	0.47332
cg00108744	0.0962906	0.0430648	0.0276238	-0.0643061	0.0243228	0.00954558	-0.0597167	0.0350357	0.091465
cg00108812	-0.028468	0.0200716	0.159269	0.0168881	0.0113363	0.139505	0.0152856	0.0163294	0.351534
cg00108814	-0.0343642	0.0235831	0.14827	0.0132924	0.0133196	0.320758	0.0267004	0.0191862	0.167179
cg00108850	-0.00249585	0.00259327	0.338201	-0.000393272	0.00146467	0.788874	0.000744762	0.00210978	0.724843
cg00108863	-0.00694187	0.0148621	0.641476	0.00924324	0.00839406	0.273522	0.00783108	0.0120912	0.518714
cg00108873	-0.00466482	0.0186573	0.80309	-0.0028338	0.0105376	0.788554	0.00881136	0.0151788	0.562906
cg00108894	-0.00505745	0.00845547	0.551134	0.00185079	0.00477561	0.699189	-0.00107537	0.006879	0.876097
cg00108938	0.0153472	0.0393642	0.697474	-0.00267903	0.0222327	0.904334	0.000635407	0.032025	0.984211
cg00108944	0.0272038	0.0298147	0.363782	-0.00148554	0.0168392	0.929883	-0.0316339	0.0242559	0.19523
cg00108992	-0.0353443	0.022831	0.124825	0.0084903	0.0128948	0.511808	0.0290257	0.0185743	0.121351
cg00109012	-0.00267156	0.0141678	0.850823	0.0163056	0.00800191	0.0442734	-0.00212348	0.0115263	0.854215
cg00109057	-0.00367734	0.0412176	0.929091	0.00137375	0.0232795	0.953064	0.00956055	0.0335328	0.776161
cg00109060	0.023534	0.0306478	0.444402	-0.0193732	0.0173098	0.265788	-0.00652445	0.0249338	0.794124
cg00109062	0.0105839	0.00645347	0.104204	-0.00566667	0.00364489	0.123244	-0.00766494	0.00525027	0.147512
cg00109069	-0.0106636	0.012515	0.396256	0.00575787	0.00706842	0.417282	0.0155522	0.0101817	0.129866
cg00109076	0.0123502	0.0176671	0.486177	-0.00181242	0.00997832	0.856244	-0.00614732	0.0143732	0.669813
cg00109102	0.00211747	0.0202456	0.916916	0.00310358	0.0114346	0.786639	-0.00793276	0.0164709	0.631148
cg00109131	-0.00124186	0.009226	0.893201	0.0090066	0.0052108	0.0870573	0.00505375	0.00750588	0.502337
cg00109148	-0.0197505	0.011264	0.082657	0.00899259	0.00636186	0.160673	0.0236759	0.00916392	0.0112537
cg00109164	-0.00800481	0.011512	0.488484	-0.0023375	0.00650191	0.719988	0.00388717	0.00936564	0.679016
cg00109178	0.0121908	0.0253791	0.63205	-0.0285558	0.014334	0.0491343	-0.0119345	0.0206474	0.56458
cg00109212	-0.0833906	0.0320317	0.0106648	0.0374251	0.0180913	0.0412093	0.0538162	0.0260596	0.0415516
cg00109213	0.0231919	0.0501039	0.644479	0.00889722	0.0282985	0.753881	-0.00978471	0.0407624	0.810799
cg00109264	-1.69707e-05	0.0120226	0.998877	0.003107	0.00679033	0.64828	-0.00822342	0.00978111	0.402537
cg00109271	-0.0267101	0.0174612	0.129315	0.0150729	0.00986198	0.129637	0.0109328	0.0142056	0.443382
cg00109293	-0.00840471	0.0111279	0.451891	0.0186237	0.00628498	0.00382148	0.00675523	0.00905317	0.45735
cg00109299	-0.00409153	0.0124274	0.742681	0.0028576	0.00701894	0.684802	-0.0109587	0.0101104	0.281067
cg00109300	0.00156108	0.0035177	0.658182	-0.00110336	0.00198678	0.579922	-0.00117065	0.00286185	0.683394
cg00109344	0.0458766	0.0326023	0.162544	-0.0368966	0.0184136	0.0478552	-0.0272269	0.0265238	0.307179
cg00109356	-0.022212	0.011621	0.0588783	0.00476724	0.00656346	0.469368	0.0199109	0.00945431	0.0377583
cg00109375	-0.0360962	0.018516	0.054099	0.0241367	0.0104578	0.0231006	0.0230903	0.0150638	0.128539
cg00109433	0.0158024	0.00954618	0.10105	-0.00087236	0.00539164	0.871798	-0.00666283	0.00776636	0.393036
cg00109451	0.004313	0.00846515	0.611546	0.00153753	0.00478108	0.748451	3.39283e-05	0.00688688	0.996079
cg00109465	0.00269428	0.00281651	0.341123	-0.00106401	0.00159075	0.50515	-0.0015662	0.00229139	0.495895
cg00109480	0.0364525	0.0467058	0.436995	-0.00775549	0.0263792	0.76938	-0.0348321	0.0379978	0.361558
cg00109545	0.00257766	0.0079809	0.7474	-0.0023587	0.00450758	0.601964	-0.00234353	0.00649292	0.718924
cg00109551	0.00299692	0.00859294	0.728014	0.00209907	0.00485325	0.666323	-0.00396918	0.00699085	0.571491
cg00109629	0.0169227	0.0254032	0.506871	0.00880312	0.0143476	0.540928	-0.0113246	0.020667	0.584969
cg00109643	0.00428986	0.00420278	0.309901	-0.0016713	0.00237371	0.483049	-0.00240977	0.0034192	0.482622
cg00109653	0.00135712	0.0244923	0.955925	-0.00080147	0.0138332	0.953916	-0.0199973	0.0199259	0.318052
cg00109703	0.00355034	0.0109401	0.746233	0.00219428	0.00617894	0.723261	-0.00353092	0.00890043	0.692441
cg00109764	0.0238302	0.027793	0.393307	0.0149995	0.0156974	0.341654	-0.0228269	0.0226112	0.315203
cg00109772	-0.000888736	0.00903255	0.921822	-0.00890633	0.00510154	0.0839778	0.00845199	0.0073485	0.252875
cg00109776	-0.013508	0.014495	0.353671	0.0104648	0.00818668	0.204171	0.0129737	0.0117925	0.273955
cg00109780	0.00195871	0.00486185	0.687919	-0.00237898	0.00274595	0.38841	-0.000182946	0.00395539	0.963203
cg00109781	-0.00615616	0.012008	0.609335	0.000184938	0.00678207	0.978301	0.0133061	0.00976921	0.176307
cg00109797	0.000288815	0.00394149	0.941736	-0.000802291	0.00222613	0.719326	0.000551799	0.00320663	0.863729
cg00109817	0.0342318	0.0218862	0.121023	-0.0187314	0.0123612	0.132906	-0.0255136	0.0178057	0.155072
cg00109834	-0.00665334	0.00941007	0.481217	-0.00309673	0.00531476	0.561456	0.00703482	0.00765563	0.3604
cg00109920	0.0167123	0.0339299	0.62343	0.00603334	0.0191635	0.753556	0.00193205	0.0276039	0.944343
cg00109923	0.0306246	0.0111848	0.00734132	-0.00198052	0.00631712	0.754555	-0.0255582	0.00909947	0.00600336
cg00110039	-0.011387	0.0146452	0.438726	0.0141126	0.00827157	0.0911469	-0.00343585	0.0119147	0.773673
cg00110041	-0.0037473	0.0093993	0.690997	0.00369077	0.00530868	0.488555	-0.00154482	0.00764686	0.840319
cg00110081	-0.0068509	0.013639	0.616583	0.0035952	0.00770326	0.641742	0.00516236	0.0110961	0.642792
cg00110128	0.0155839	0.0130827	0.23646	0.00493175	0.00738905	0.50606	-0.00951431	0.0106435	0.373563
cg00110134	0.00148375	0.00794054	0.852158	0.00570325	0.00448478	0.206493	-0.00431485	0.00646008	0.505752
cg00110171	0.00857037	0.0173162	0.621755	-0.0114583	0.00978011	0.244201	-0.00732035	0.0140877	0.604496
cg00110191	-0.00142847	0.00948097	0.880548	-0.00508631	0.0053548	0.34452	-0.00246791	0.00771331	0.749684
cg00110192	-0.00116454	0.00217952	0.594335	-0.00158043	0.00123098	0.202211	0.00207757	0.00177316	0.244169
cg00110223	0.0141443	0.0124243	0.257714	-0.000836312	0.00701719	0.905376	-0.0107586	0.0101079	0.289771
cg00110277	-0.0484901	0.0145184	0.00118649	0.0166769	0.00819991	0.044676	0.0346106	0.0118115	0.00421407
cg00110435	0.0111234	0.0115083	0.336145	-0.00242803	0.00649983	0.709543	-0.0160019	0.00936265	0.090594
cg00110519	0.00600311	0.0142216	0.673869	0.00265675	0.00803231	0.741534	-0.00846812	0.0115701	0.465979
cg00110545	-0.00770931	0.0306776	0.802107	-0.00219138	0.0173265	0.899615	0.0113984	0.0249579	0.648893
cg00110578	0.00255109	0.003314	0.443274	-0.000622317	0.00187173	0.740235	-0.000595498	0.00269612	0.825652
cg00110623	0.00600483	0.0052734	0.257603	-0.00194141	0.00297839	0.516036	-0.00501992	0.00429021	0.244803
cg00110656	0.0327501	0.017363	0.0622283	-0.00792087	0.00980652	0.421211	-0.024961	0.0141258	0.0803321
cg00110660	0.0210496	0.0184117	0.25571	-0.0119151	0.0103988	0.254665	-0.0139943	0.014979	0.352464
cg00110666	-0.00911079	0.0504538	0.857073	-0.0213787	0.0284961	0.454911	-0.0111711	0.0410471	0.786077
cg00110675	-0.00502568	0.0051064	0.327444	0.00267557	0.00288407	0.35584	0.00294018	0.00415435	0.480789
cg00110688	-0.00282882	0.0081888	0.730497	-0.00219067	0.004625	0.636797	0.00477885	0.00666206	0.474881
cg00110695	0.0161812	0.00830805	0.0543178	-0.00650983	0.00469235	0.168488	-0.0140127	0.00675907	0.04078
cg00110707	0.00238577	0.0106704	0.823543	0.000745908	0.00602657	0.901751	-0.00670697	0.00868095	0.441614
cg00110724	0.0101287	0.00400705	0.0130789	-0.00342004	0.00226317	0.133962	-0.00440716	0.00325997	0.179518
cg00110769	0.0166656	0.0470625	0.724012	0.00993662	0.0265807	0.709339	-0.00518851	0.038288	0.892484
cg00110776	0.00161236	0.00789949	0.838691	-0.00531932	0.00446159	0.236043	-0.00181397	0.00642668	0.778343
cg00110785	0.00216918	0.0146902	0.882913	-0.00215088	0.00829694	0.795995	0.00712484	0.0119513	0.552445
cg00110790	-0.00181431	0.0110603	0.870039	0.00127586	0.00624681	0.838589	-0.00512533	0.00899819	0.570256
cg00110832	-0.00331204	0.0324719	0.918967	0.018753	0.01834	0.309052	0.0142346	0.0264177	0.591228
cg00110846	-0.0225892	0.0178515	0.208731	-0.00135325	0.0100825	0.893506	0.0161992	0.0145232	0.267407
cg00110917	0.00993257	0.0142514	0.487482	0.00500616	0.00804914	0.535419	-0.00789374	0.0115943	0.497587
cg00110925	-0.0205084	0.0224619	0.363467	0.0111955	0.0126864	0.379674	0.0104761	0.018274	0.567769
cg00110982	-0.00288004	0.00345918	0.407107	0.00126629	0.00195373	0.518412	0.00166075	0.00281424	0.556466
cg00111006	0.0301239	0.0168316	0.0765865	-0.0140049	0.00950639	0.1439	-0.023036	0.0136934	0.0957016
cg00111040	0.00203528	0.00381349	0.594754	0.0013463	0.00215384	0.533377	-0.00107788	0.00310249	0.729017
cg00111063	0.0624814	0.0350065	0.0773795	-0.0428633	0.0197715	0.0325853	-0.0479834	0.0284798	0.0952048
cg00111102	-0.0208364	0.0296466	0.483831	0.0129973	0.0167443	0.439487	0.00867428	0.0241192	0.719889
cg00111157	0.00221527	0.00499746	0.65854	-0.00266111	0.00282254	0.348099	-0.00322268	0.00406572	0.429899
cg00111221	-0.0136362	0.0327728	0.67826	0.00575056	0.0185099	0.756708	-0.00791215	0.0266626	0.767284
cg00111235	-0.00219791	0.01967	0.911259	0.00891182	0.0111095	0.424391	-0.00454057	0.0160027	0.777209
cg00111239	0.00435053	0.0131185	0.740874	-0.00530164	0.00740927	0.475975	-0.00750072	0.0106726	0.483847
cg00111244	0.0027585	0.0104356	0.792076	0.0101153	0.00589395	0.0892807	-0.00915226	0.00848992	0.283673
cg00111253	0.00263342	0.00650897	0.686665	-0.00110458	0.00367623	0.764458	-0.00458588	0.00529541	0.3886
cg00111333	0.0107815	0.00993902	0.280688	0.00203031	0.00561351	0.718368	-0.00212997	0.00808596	0.792783
cg00111335	0.00765216	0.0354305	0.829455	-0.0134354	0.020011	0.503544	0.0107194	0.0288247	0.710783
cg00111436	0.00273661	0.00287351	0.343258	-0.00201749	0.00162294	0.216794	-0.000852114	0.00233776	0.71627
cg00111463	0.00588996	0.00444979	0.188699	0.00154281	0.00251322	0.540719	-0.00674074	0.00362015	0.0655989
cg00111503	-0.00328376	0.0121773	0.787987	0.00173604	0.00687769	0.801248	0.00735984	0.00990694	0.459321
cg00111505	-0.00282312	0.0126839	0.824329	-0.00672791	0.0071638	0.349961	-0.000490145	0.0103191	0.962212
cg00111521	-0.00463947	0.0145429	0.750391	0.00783902	0.00821378	0.342243	0.00425409	0.0118315	0.719953
cg00111613	0.00112496	0.0102278	0.912642	0.00746371	0.00577664	0.199378	-0.00208913	0.00832093	0.802286
cg00111629	0.0129489	0.0177633	0.467761	0.000555191	0.0100326	0.955981	-0.0149979	0.0144515	0.301911
cg00111657	-0.00626812	0.0323206	0.846628	-0.00824184	0.0182545	0.65263	-0.00523723	0.0262947	0.842539
cg00111677	0.00383142	0.00856217	0.655514	0.00414501	0.00483587	0.39346	-0.00417235	0.00696581	0.550572
cg00111697	-0.039333	0.0184128	0.0351563	0.0265113	0.0103995	0.012345	0.0271029	0.0149799	0.0734724
cg00111778	-0.0518002	0.028522	0.0724052	0.0360118	0.0161091	0.0276543	0.0408731	0.0232043	0.0812815
cg00111823	0.00497653	0.0103691	0.632341	-0.000403596	0.00585642	0.945198	-0.00898603	0.00843585	0.289394
cg00111826	-0.0073987	0.0214986	0.731473	-0.0041204	0.0121423	0.735078	0.00457122	0.0174904	0.794366
cg00111873	-0.00115593	0.021206	0.95664	4.90411e-05	0.011977	0.996741	0.00219438	0.0172522	0.899047
cg00111893	0.00345072	0.00293139	0.241982	-0.00127632	0.00165564	0.442623	-0.00110919	0.00238485	0.642894
cg00111946	-0.00402806	0.00835948	0.630983	0.00583796	0.00472139	0.219231	0.00152537	0.00680091	0.822999
cg00111948	-0.000102309	0.00502809	0.983808	-0.00423303	0.00283984	0.139282	0.00102638	0.00409064	0.802409
cg00111969	0.00388454	0.0288797	0.893277	-0.0168227	0.0163111	0.304909	-0.00297339	0.0234953	0.899554
cg00111977	-0.0486595	0.0327289	0.140292	0.0217982	0.0184851	0.241162	0.0315388	0.0266268	0.23909
cg00111978	-0.000958616	0.0137931	0.944734	0.00176143	0.0077903	0.82159	0.00285824	0.0112215	0.79948
cg00112026	0.00546265	0.00890043	0.540802	-0.00314598	0.00502692	0.532884	-0.00338474	0.007241	0.641222
cg00112042	-0.0133235	0.0111718	0.235905	0.00715623	0.00630976	0.259497	0.0091191	0.00908886	0.318174
cg00112048	-0.0048331	0.00854304	0.572867	0.00594068	0.00482507	0.22119	0.00508376	0.00695025	0.46625
cg00112056	0.00331179	0.00370677	0.373808	-0.000497495	0.00209356	0.812664	-0.0016025	0.00301567	0.59635
cg00112163	-0.00606473	0.0128895	0.639031	0.00336003	0.00727993	0.645429	0.00409951	0.0104863	0.696692
cg00112187	-0.0108741	0.0186021	0.560183	-0.000924355	0.0105064	0.930072	0.0243688	0.0151338	0.110566
cg00112211	-0.023395	0.0245993	0.343923	0.0200923	0.0138936	0.151325	0.00668391	0.020013	0.739109
cg00112229	-0.00347883	0.0146761	0.81312	0.00157864	0.008289	0.84935	0.00155692	0.0119398	0.896519
cg00112238	0.0561366	0.032781	0.0899719	-0.0422944	0.0185145	0.0245059	-0.039097	0.0266692	0.14585
cg00112251	0.00122734	0.00225692	0.587807	-0.00226096	0.0012747	0.0792154	-0.000108229	0.00183613	0.953117
cg00112256	-0.00183725	0.0154531	0.905605	0.00323998	0.00872785	0.711273	-0.00668908	0.012572	0.595887
cg00112260	-0.0076122	0.0136693	0.578878	-6.55676e-05	0.00772037	0.993241	0.0079604	0.0111208	0.475809
cg00112309	-0.00961098	0.0482853	0.842639	0.0250992	0.0272713	0.359649	0.014961	0.0392828	0.704136
cg00112341	-0.00751707	0.0172495	0.663951	-0.0032654	0.00974241	0.73821	0.00276453	0.0140334	0.844238
cg00112367	-0.00171051	0.0118851	0.885859	-0.0101265	0.00671266	0.134627	-0.00288428	0.00966922	0.766109
cg00112465	0.0244398	0.0164316	0.140128	0.000319035	0.00928048	0.972646	-0.022409	0.013368	0.096864
cg00112493	0.00471692	0.0308237	0.87869	-0.00104895	0.0174091	0.952077	-0.00109458	0.0250768	0.965273
cg00112517	0.00836649	0.00869012	0.338038	-0.00356313	0.00490814	0.469592	-0.00627488	0.00706991	0.376958
cg00112558	0.0047334	0.0132444	0.721569	-0.00758587	0.00748037	0.313031	-0.00288817	0.0107751	0.789231
cg00112588	0.0153084	0.0159166	0.338524	-0.00589869	0.00898962	0.513254	-0.002405	0.0129491	0.853042
cg00112685	0.00503758	0.0211487	0.812225	-0.0133944	0.0119447	0.264873	-0.00752113	0.0172057	0.662978
cg00112687	-0.0035402	0.0128763	0.783942	-0.00291617	0.00727249	0.689302	0.00902209	0.0104756	0.391205
cg00112780	-0.0018033	0.00315327	0.56871	0.00244061	0.00178095	0.173693	-0.000325292	0.00256536	0.899357
cg00112790	0.0130232	0.0122907	0.291934	-0.00657509	0.00694174	0.345876	-0.000538567	0.00999919	0.957156
cg00112797	0.0111577	0.0123108	0.366983	0.00163561	0.0069531	0.814517	-0.00652023	0.0100156	0.516564
cg00112798	0.00453545	0.0194888	0.816464	0.0173786	0.0110072	0.117595	-0.00461965	0.0158553	0.771389
cg00112952	0.0107942	0.0146947	0.464361	0.00582631	0.00829951	0.484339	-0.00806555	0.011955	0.50148
cg00112991	0.00213954	0.0170471	0.900378	0.017862	0.00962809	0.0665749	0.000928006	0.0138687	0.946787
cg00113033	-0.0479759	0.0324369	0.142334	0.0131586	0.0183202	0.474308	0.0388011	0.0263893	0.144674
cg00113050	-0.00347984	0.0203714	0.864717	-0.00912352	0.0115056	0.429716	0.00023478	0.0165733	0.988726
cg00113051	0.000430723	0.00522732	0.934498	0.00233656	0.00295236	0.430611	0.000190967	0.00425272	0.964275
cg00113074	0.00652912	0.0201521	0.746634	-0.0175851	0.0113818	0.125565	0.00041681	0.0163949	0.979769
cg00113096	-0.0144625	0.0207589	0.487647	-0.00561492	0.0117245	0.633074	0.00695894	0.0168885	0.681202
cg00113117	0.0185721	0.0130095	0.156593	-0.0119986	0.00734771	0.105683	-0.0127131	0.010584	0.232582
cg00113127	0.0044166	0.0227566	0.846515	-9.14648e-05	0.0128528	0.994337	-0.00167198	0.0185138	0.928225
cg00113157	0.0192805	0.0257962	0.456604	0.00398512	0.0145696	0.785027	-0.00870281	0.0209867	0.679281
cg00113194	0.00993142	0.0122416	0.419168	0.00261934	0.006914	0.705621	-0.00786551	0.00995923	0.431569
cg00113195	0.00262453	0.011386	0.81818	0.000392784	0.00643078	0.951421	-0.00178488	0.00926319	0.847604
cg00113208	0.0112576	0.00617762	0.0714563	-0.00260943	0.00348909	0.456323	-0.00354794	0.00502585	0.481901
cg00113225	-0.0231302	0.0457914	0.614608	-0.0013364	0.0258628	0.958895	0.00195489	0.0372539	0.958257
cg00113247	0.0118366	0.0209516	0.5734	-0.0174359	0.0118334	0.143836	-4.76293e-05	0.0170454	0.997776
cg00113273	-0.00151921	0.0108299	0.888727	-0.00598154	0.00611665	0.330526	0.00295437	0.00881071	0.738103
cg00113315	-0.0239101	0.0219278	0.278211	0.0270616	0.0123847	0.0312664	0.00956435	0.0178395	0.593082
cg00113321	-0.0112328	0.0219465	0.609926	0.0140533	0.0123953	0.25966	0.0060736	0.0178548	0.734459
cg00113363	-0.00619113	0.00397533	0.122602	0.00244702	0.00224525	0.278445	0.00304627	0.00323415	0.348556
cg00113369	-0.0564994	0.0262824	0.0340403	0.0205135	0.0148442	0.170139	0.0562281	0.0213823	0.00992537
cg00113373	-0.00910005	0.0127784	0.478068	0.00831469	0.00721719	0.252096	-0.00492742	0.010396	0.636573
cg00113442	-0.0209881	0.0230967	0.365735	0.00911683	0.0130449	0.486282	0.012126	0.0187905	0.520224
cg00113554	0.0110522	0.00447702	0.0152933	-0.00246052	0.0025286	0.332911	-0.0101846	0.00364231	0.00622358
cg00113623	-0.0192995	0.012461	0.124655	0.00375586	0.0070379	0.594784	0.00722049	0.0101377	0.478008
cg00113663	-0.0392212	0.0216184	0.0726992	0.0317598	0.01221	0.0107302	0.0299905	0.0175878	0.0913276
cg00113675	0.054137	0.0283392	0.0590151	-0.0453805	0.0160058	0.00556244	-0.0520206	0.0230555	0.0262725
cg00113708	-0.03553	0.0154706	0.0237698	0.0101314	0.00873774	0.249069	0.029414	0.0125862	0.0214744
cg00113712	-0.00284344	0.0139795	0.839244	-0.00322745	0.00789556	0.683602	0.0018565	0.0113731	0.870669
cg00113814	-0.00387948	0.0052879	0.464912	0.00268048	0.00298658	0.371647	0.00345104	0.00430201	0.424383
cg00113859	-0.00176846	0.0142769	0.901673	-0.00135889	0.0080635	0.866518	0.00313985	0.011615	0.787478
cg00113883	0.048825	0.0323928	0.134956	-0.00948364	0.0182953	0.605372	-0.0234659	0.0263534	0.375415
cg00113911	-0.0245292	0.0213182	0.252687	0.0186146	0.0120404	0.125326	0.0114255	0.0173436	0.511587
cg00113951	0.00600156	0.00737394	0.417682	-0.00854631	0.00416477	0.0428314	-0.00449	0.00599912	0.455986
cg00113981	-0.0254098	0.013449	0.0618011	-0.00458322	0.00759591	0.54765	0.0169607	0.0109415	0.124335
cg00113995	-0.0146682	0.0157039	0.352575	0.00586457	0.0088695	0.510032	0.0126503	0.012776	0.324537
cg00114008	-0.000220849	0.00654255	0.97314	0.000640074	0.0036952	0.862838	0.00103113	0.00532273	0.846795
cg00114012	0.00561274	0.0115906	0.62929	-0.00200582	0.00654633	0.759948	-0.00368411	0.00942963	0.696871
cg00114046	-0.0139895	0.0132565	0.293887	-0.000807125	0.00748723	0.914375	0.0160817	0.010785	0.139141
cg00114084	0.000796776	0.00775254	0.918351	0.00118427	0.0043786	0.787369	0.00188726	0.00630714	0.765401
cg00114106	-0.0107224	0.0652541	0.86982	0.0120534	0.0368552	0.74433	0.0133674	0.053088	0.801725
cg00114132	0.0121478	0.0581211	0.834875	0.016244	0.0328265	0.621819	-0.00151116	0.0472849	0.97457
cg00114159	0.00696639	0.00929838	0.455529	0.000546764	0.00525168	0.917293	-0.00715057	0.00756476	0.346857
cg00114160	-0.0191533	0.0175609	0.278088	0.0143771	0.00991829	0.150376	0.0207434	0.0142868	0.149714
cg00114188	-0.0183158	0.0111489	0.103623	0.0111416	0.00629687	0.0799389	0.0113476	0.0090703	0.213888
cg00114291	0.00302275	0.0094133	0.748807	-0.00849021	0.00531659	0.113501	0.00135122	0.00765825	0.860313
cg00114297	0.00252666	0.0220246	0.908902	-0.0117179	0.0124394	0.34851	0.0100189	0.0179183	0.577338
cg00114312	0.00424491	0.0130011	0.744739	-0.000575951	0.00734294	0.937641	-0.00126266	0.0105771	0.905221
cg00114346	0.0131304	0.0170603	0.443363	-0.00460846	0.00963558	0.633519	-0.00209123	0.0138795	0.880546
cg00114367	-0.013545	0.0136508	0.323519	0.00982857	0.0077099	0.205395	0.00818827	0.0111057	0.462699
cg00114373	0.0157296	0.00833913	0.0622236	-0.00394328	0.0047099	0.4045	-0.0100963	0.00678436	0.139916
cg00114383	0.00184494	0.00517462	0.722205	-0.00168288	0.0029226	0.56606	-0.00432562	0.00420984	0.306714
cg00114430	-0.00522455	0.0110055	0.636041	0.00131812	0.00621584	0.832503	-0.0032926	0.00895358	0.713859
cg00114445	0.00734467	0.0144672	0.61282	-0.00570318	0.008171	0.486844	-0.0126398	0.0117699	0.285501
cg00114452	0.00926674	0.0329823	0.779333	0.0150435	0.0186283	0.421299	-0.00584174	0.026833	0.82811
cg00114463	0.0389016	0.0228658	0.0920577	-0.0306808	0.0129145	0.0194616	-0.0335905	0.0186026	0.0740374
cg00114478	0.00993725	0.0261866	0.705153	-0.00940766	0.0147901	0.526207	-0.00144114	0.0213043	0.946206
cg00114503	0.00889779	0.00934818	0.34353	-0.00194421	0.00527981	0.713493	-0.0107239	0.00760528	0.161689
cg00114569	0.00531323	0.0165601	0.749011	-0.000881156	0.00935307	0.925134	-0.00812137	0.0134726	0.54803
cg00114618	-0.0127219	0.00824591	0.126099	-0.00201588	0.00465725	0.666076	0.00549263	0.00670852	0.414913
cg00114625	-0.00344444	0.0154535	0.824084	0.00579814	0.00872806	0.508052	-0.00892878	0.0125723	0.47927
cg00114694	0.00232929	0.012933	0.857442	0.00550794	0.00730449	0.452628	-0.000258381	0.0105217	0.980458
cg00114703	0.00592427	0.0179305	0.741802	-0.00250199	0.0101271	0.805379	0.000751108	0.0145875	0.95904
cg00114710	0.000870419	0.018121	0.961787	-0.00363709	0.0102346	0.723076	0.00559324	0.0147424	0.705214
cg00114726	-0.0238399	0.0208385	0.255398	-0.000436017	0.0117695	0.970523	0.0259642	0.0169533	0.128866
cg00114778	-0.0145216	0.0242479	0.550634	0.0101129	0.0136951	0.462018	0.0302544	0.0197271	0.128338
cg00114784	0.0202147	0.0169618	0.236228	-0.0098742	0.00957996	0.305212	-0.0115876	0.0137994	0.403112
cg00114913	-0.0124272	0.0152528	0.417192	0.0016827	0.00861474	0.845541	-8.5834e-05	0.0124091	0.994495
cg00114928	-0.00946448	0.020243	0.64115	0.00879671	0.0114332	0.443505	0.00602087	0.0164689	0.715458
cg00114937	0.00391608	0.0361702	0.914004	-0.027668	0.0204287	0.178734	-0.0157674	0.0294265	0.593296
cg00114942	-0.0191998	0.00828312	0.0225315	0.00604089	0.00467827	0.199648	0.0122164	0.00673879	0.0729166
cg00114944	0.00790548	0.00334129	0.0199493	-0.00013585	0.00188714	0.942759	-0.00356055	0.00271833	0.193315
cg00114963	0.00169763	0.00928438	0.855295	-0.00138375	0.00524377	0.792423	-0.00042992	0.00755337	0.954727
cg00114966	-0.0183328	0.031129	0.557263	-0.0182093	0.0175815	0.302889	0.0077394	0.0253252	0.760557
cg00115040	-0.00306938	0.00414262	0.46051	-8.07957e-05	0.00233973	0.972523	0.00147857	0.00337026	0.661836
cg00115080	0.0162241	0.0143209	0.26002	-0.00746091	0.00808835	0.358571	-0.0167053	0.0116508	0.154804
cg00115089	-0.0070764	0.0251371	0.778912	-0.00843853	0.0141973	0.553632	0.0157289	0.0204505	0.443671
cg00115090	0.0140997	0.0173899	0.419446	-0.00497529	0.00982175	0.613603	-0.00220068	0.0141477	0.876707
cg00115102	0.0147554	0.0099585	0.141631	-0.00241112	0.00562451	0.669097	-0.0118752	0.00810181	0.145918
cg00115113	-0.0258741	0.0284645	0.365582	0.00979328	0.0160766	0.543826	0.0141659	0.0231575	0.542139
cg00115149	-0.0204483	0.0186344	0.27518	0.00329061	0.0105246	0.755204	0.0106567	0.0151601	0.483757
cg00115167	0.0242654	0.0189193	0.202666	-0.00841429	0.0106855	0.43292	-0.0129311	0.0153919	0.402886
cg00115180	0.00083305	0.00360099	0.817534	-0.00129704	0.00203382	0.525133	-0.000935682	0.00292961	0.750113
cg00115194	-0.0196139	0.0164835	0.236957	-0.00919713	0.00930982	0.325636	0.00641299	0.0134103	0.633563
cg00115288	0.0100589	0.0185677	0.589226	-0.00610838	0.010487	0.561585	-0.00198288	0.0151059	0.895835
cg00115297	0.00472493	0.0149532	0.752689	-0.00153766	0.0084455	0.855905	-0.0024317	0.0121653	0.841982
cg00115313	0.00768639	0.00925841	0.40844	0.00247463	0.00522911	0.637093	-0.0072622	0.00753224	0.337344
cg00115364	0.00441952	0.00618034	0.476252	-0.00361083	0.00349063	0.303479	-0.00695949	0.00502806	0.169463
cg00115458	-0.000325392	0.0355031	0.992706	-0.0130308	0.020052	0.517308	-0.0136839	0.0288838	0.636726
cg00115460	0.0558557	0.0473645	0.241144	-0.0169317	0.0267513	0.528254	-0.0370483	0.0385337	0.338692
cg00115496	-0.0353267	0.0160761	0.0303429	0.014903	0.00907972	0.10393	0.0268104	0.0130788	0.043044
cg00115549	-0.00171169	0.00851749	0.841145	-0.00234269	0.00481064	0.62736	-0.0050402	0.00692947	0.468741
cg00115567	-0.000916767	0.0113554	0.935818	0.00613875	0.00641349	0.340841	6.24443e-05	0.00923829	0.994621
cg00115602	0.0230503	0.0252811	0.364133	-0.0174341	0.0142786	0.225018	-0.00869264	0.0205676	0.673485
cg00115639	-0.00855302	0.0290631	0.769158	-0.00910209	0.0164147	0.580494	-0.00736719	0.0236445	0.75602
cg00115654	-0.00193012	0.0217142	0.929353	-0.0205888	0.0122641	0.096378	0.00248606	0.0176657	0.888374
cg00115714	0.00543894	0.00227932	0.0189437	-0.00350654	0.00128735	0.00764097	-0.00338231	0.00185435	0.0712018
cg00115741	0.00306772	0.00953621	0.748372	-0.00277051	0.00538601	0.608137	-0.00628059	0.00775825	0.420168
cg00115747	-0.00573936	0.0310142	0.853568	0.00633509	0.0175167	0.718385	8.30541e-05	0.0252318	0.99738
cg00115821	-0.011122	0.00774505	0.154182	-0.000122173	0.00437437	0.977775	0.00602973	0.00630104	0.340951
cg00115864	-0.00714743	0.0133709	0.594172	0.000213846	0.00755184	0.977467	0.00696652	0.010878	0.523393
cg00115954	0.0285741	0.0246511	0.249214	-0.0278168	0.0139228	0.048496	-0.0190757	0.020055	0.343859
cg00115959	0.00931055	0.0149295	0.534315	-0.0088716	0.00843209	0.29533	-0.0116455	0.012146	0.340023
cg00115964	0.0122118	0.00759623	0.111137	0.00152212	0.00429032	0.723516	-0.0139914	0.00617997	0.0257791
cg00115980	0.00515431	0.00494736	0.300054	-0.000744391	0.00279425	0.79049	-0.00505791	0.00402496	0.211872
cg00115984	0.000680679	0.00466022	0.884173	-0.000873573	0.00263207	0.740677	-0.000484781	0.00379136	0.898518
cg00116019	0.0106139	0.0172834	0.540566	1.98988e-05	0.0097616	0.998378	0.000833272	0.014061	0.952865
cg00116058	0.00558033	0.00575148	0.334314	-0.00460102	0.00324841	0.159831	-0.00110482	0.00467916	0.813835
cg00116092	0.00365955	0.01059	0.730409	0.00424282	0.00598117	0.479784	-0.0129795	0.00861555	0.135151
cg00116113	-0.000837711	0.0141125	0.952787	-0.00110448	0.00797065	0.890075	-0.00620176	0.0114813	0.590311
cg00116219	0.0215973	0.0433615	0.619546	0.00193836	0.0244904	0.937076	-0.00416776	0.035277	0.906196
cg00116234	0.0144275	0.0112165	0.201376	-0.00822628	0.006335	0.197147	0.00571735	0.00912522	0.532415
cg00116265	-0.0146026	0.0139552	0.297958	-0.00127437	0.00788186	0.871887	0.0171114	0.0113534	0.134986
cg00116286	0.0115605	0.0136117	0.39778	-0.00765904	0.00768784	0.32158	-0.00587359	0.0110739	0.597035
cg00116289	0.00240962	0.00997312	0.809586	-0.00240792	0.00563277	0.669964	-0.00232125	0.0081137	0.775413
cg00116305	-0.0157514	0.00880759	0.0768033	0.00734034	0.00497449	0.143258	0.00696558	0.00716548	0.333392
cg00116315	-0.015579	0.0197139	0.431286	0.0111602	0.0111343	0.318655	0.0130733	0.0160384	0.416977
cg00116412	0.00106664	0.00438958	0.808517	-0.00120613	0.00247922	0.627701	0.00268591	0.00357117	0.453788
cg00116418	-0.00468079	0.0105182	0.657288	0.00690138	0.00594063	0.248169	-0.00135248	0.00855715	0.87474
cg00116435	0.00636872	0.0112363	0.572145	-0.00609377	0.00634618	0.339304	-0.00371385	0.00914133	0.68543
cg00116463	0.0043892	0.00744913	0.557067	0.00107408	0.00420723	0.799032	-0.00812332	0.00606029	0.183208
cg00116583	0.0193424	0.0326845	0.555354	-0.0019847	0.01846	0.914602	0.00581406	0.0265907	0.827377
cg00116616	0.0321133	0.0262839	0.224719	-0.0168846	0.014845	0.258147	-0.0264131	0.0213834	0.219704
cg00116628	0.00371738	0.006086	0.54274	-0.00390092	0.00343734	0.2592	-0.00160203	0.00495131	0.746963
cg00116658	-0.00147445	0.00811286	0.856161	0.000817725	0.00458211	0.85873	-0.00189456	0.00660027	0.774685
cg00116686	0.019987	0.0211986	0.348079	0.000471727	0.0119729	0.968652	-0.0284416	0.0172463	0.10232
cg00116688	0.00307359	0.00268221	0.254621	-0.000344206	0.0015149	0.820731	-0.00230836	0.00218213	0.292726
cg00116699	-0.0108465	0.0252166	0.668044	0.0111204	0.0142422	0.4368	0.0054974	0.0205152	0.789287
cg00116709	0.00320404	0.00949545	0.736515	-0.000489541	0.00536299	0.927455	-0.00603254	0.00772509	0.436743
cg00116750	-0.0109354	0.021206	0.607243	0.000106524	0.0119771	0.992922	0.00764762	0.0172523	0.65854
cg00116765	0.00403882	0.051485	0.937633	0.0153134	0.0290785	0.599646	0.00936642	0.041886	0.823521
cg00116766	-0.00255124	0.0178994	0.886952	0.00812062	0.0101095	0.423763	0.00166576	0.0145621	0.909163
cg00116838	-0.0068871	0.00634249	0.280201	-0.00295942	0.00358221	0.410729	0.00542722	0.00515998	0.295482
cg00116850	0.0350558	0.0226579	0.125044	-0.00382397	0.0127971	0.765714	-0.0396986	0.0184335	0.0337238
cg00116882	0.00191556	0.00251569	0.448219	6.31091e-05	0.00142085	0.964663	-0.00135394	0.00204665	0.509819
cg00116911	0.0357726	0.0338794	0.293618	-0.0261481	0.0191349	0.174905	-0.0291769	0.0275628	0.292402
cg00116946	0.0181515	0.0161068	0.262517	0.00175779	0.00909704	0.847181	-0.0172558	0.0131038	0.190958
cg00117005	0.0186142	0.0149323	0.215524	-0.00386824	0.00843367	0.64749	-0.0111034	0.0121482	0.362966
cg00117012	-0.00508964	0.0129662	0.695519	-0.0033391	0.00732327	0.64943	0.0123705	0.0105488	0.243759
cg00117018	0.0318213	0.0431227	0.462324	-0.00679273	0.0243555	0.78091	0.0130407	0.0350828	0.710909
cg00117066	-0.0222222	0.0319482	0.488345	0.0225731	0.0180442	0.213917	0.0240373	0.0259917	0.357339
cg00117156	0.0127818	0.00883449	0.151141	0.00332809	0.00498968	0.506343	-0.012294	0.00718736	0.0903366
cg00117172	0.000550049	0.00512134	0.914688	-0.00232475	0.00289251	0.423507	0.00186751	0.0041665	0.654983
cg00117224	-0.0165719	0.0125943	0.191302	-0.000340972	0.00711321	0.961866	0.0207815	0.0102462	0.0452514
cg00117227	-0.0341685	0.0374749	0.364127	0.00544132	0.0211657	0.797654	0.00973535	0.030488	0.750165
cg00117237	-0.0197168	0.0192103	0.307245	-0.002469	0.0108499	0.820462	0.0224895	0.0156287	0.15334
cg00117267	-0.00347434	0.0244769	0.887416	0.0170669	0.0138245	0.219953	0.00834167	0.0199134	0.676208
cg00117294	0.00539179	0.0167785	0.748629	0.000786414	0.00947645	0.934032	-0.00380719	0.0136503	0.780903
cg00117335	-0.0130961	0.0107642	0.226666	0.00221386	0.00607959	0.716533	0.00421491	0.00875732	0.631375
cg00117428	0.00477985	0.00827101	0.564654	-0.0068194	0.00467143	0.14754	0.00546223	0.00672894	0.418901
cg00117436	0.00298122	0.0106319	0.779759	0.00281883	0.00600484	0.639807	0.0012735	0.00864964	0.883251
cg00117463	-0.00193822	0.00562966	0.731368	0.00056638	0.00317961	0.858989	0.00167401	0.00458005	0.715526
cg00117472	0.00464099	0.00967307	0.63245	-0.00459685	0.0054633	0.40217	-0.00551853	0.00786959	0.48481
cg00117490	0.00188928	0.0200622	0.925166	-0.0100926	0.011331	0.375271	0.00667577	0.0163218	0.683424
cg00117506	-0.00342458	0.00972042	0.725364	0.00593192	0.00549005	0.282578	0.00207031	0.00790812	0.794028
cg00117514	0.021704	0.041427	0.601524	0.00440297	0.0233978	0.851125	-0.00671445	0.0337032	0.842501
cg00117532	-0.0282455	0.0268437	0.295286	0.0134309	0.0151612	0.377854	0.0103844	0.0218389	0.63549
cg00117536	-0.00831459	0.0148069	0.575714	-0.000314107	0.00836285	0.970115	0.00655399	0.0120462	0.587629
cg00117595	-0.000293746	0.00819943	0.971495	-0.000685475	0.004631	0.882632	0.0058258	0.0066707	0.384612
cg00117599	-0.00450987	0.0123824	0.716482	0.00553299	0.00699353	0.430762	0.00791617	0.0100738	0.43387
cg00117600	-0.00106186	0.0041672	0.799401	0.00149268	0.00235361	0.527423	0.000849751	0.00339025	0.802613
cg00117624	-0.0409021	0.017063	0.0184197	0.00764794	0.00963708	0.429348	0.0349819	0.0138817	0.0133509
cg00117663	0.026204	0.012506	0.0387209	-0.00851176	0.00706332	0.23108	-0.0206484	0.0101743	0.045123
cg00117796	0.0110909	0.0344717	0.748336	-0.00331419	0.0194694	0.865184	-0.00957284	0.0280447	0.733576
cg00117825	0.0169132	0.0518929	0.745177	0.0221384	0.0293089	0.451852	-0.0264656	0.0422178	0.532195
cg00117864	-0.00922077	0.0114646	0.423183	0.00489595	0.00647518	0.451397	0.00232529	0.00932714	0.803647
cg00117869	-0.0255641	0.0270423	0.346813	0.0265286	0.0152734	0.0855439	0.0167367	0.0220005	0.448638
cg00117896	0.0137738	0.0081436	0.0939439	-0.00707977	0.00459947	0.126964	-0.0121768	0.00662528	0.0691016
cg00117908	-0.0101912	0.0248715	0.682882	-0.000198302	0.0140473	0.988766	0.00955561	0.0202344	0.637801
cg00117913	-0.00252743	0.00348536	0.470084	0.00157925	0.00196852	0.424346	0.00346311	0.00283554	0.224893
cg00117914	0.00099878	0.0149534	0.946883	0.00552099	0.00844559	0.514828	0.00202025	0.0121654	0.868448
cg00117961	-0.000957168	0.0215713	0.964698	0.0247982	0.0121834	0.0445091	-0.00528108	0.0175495	0.764109
cg00117965	0.015573	0.0221479	0.483637	0.00566011	0.012509	0.651922	-0.00880184	0.0180186	0.626296
cg00117985	-0.0421384	0.0490572	0.392456	-0.00331742	0.0277073	0.904941	0.0104649	0.0399108	0.793713
cg00118071	0.0228395	0.0199205	0.254365	-0.00161554	0.011251	0.886118	-0.0093017	0.0162064	0.567316
cg00118137	0.0125726	0.0306664	0.682716	-0.00865334	0.0173202	0.618471	-0.0334846	0.0249488	0.182655
cg00118140	-0.0121656	0.021904	0.579884	0.01092	0.0123713	0.379562	0.00918064	0.0178201	0.607585
cg00118158	0.00283475	0.0135012	0.834132	0.00174711	0.00762539	0.819255	0.0112037	0.010984	0.310239
cg00118199	0.0261013	0.0199019	0.192755	-0.0107184	0.0112405	0.342657	-0.0205372	0.0161913	0.207659
cg00118229	-0.00813112	0.0103153	0.43245	0.00680144	0.00582606	0.245875	0.00839788	0.00839212	0.319443
cg00118233	-0.000488322	0.0348	0.988833	0.0123748	0.0196549	0.530417	0.00784592	0.0283118	0.782267
cg00118309	0.0476313	0.0257077	0.0669197	-0.0392737	0.0145196	0.00805851	-0.0312372	0.0209147	0.138504
cg00118317	-0.00217621	0.0264322	0.934551	-0.0136479	0.0149288	0.362858	-0.00137686	0.0215041	0.949079
cg00118342	0.121376	0.0558155	0.0320678	-0.0874411	0.0315243	0.0066349	-0.0942386	0.0454091	0.0405759
cg00118363	0.00239134	0.00552316	0.665991	0.00354805	0.00311945	0.258146	-0.00553945	0.0044934	0.220601
cg00118365	0.0229229	0.0156571	0.146379	-0.00362935	0.00884306	0.682396	-0.015175	0.012738	0.236405
cg00118369	0.00184025	0.036145	0.959499	0.0137286	0.0204145	0.502853	0.00289411	0.029406	0.921801
cg00118442	0.00524464	0.00430251	0.225781	-0.00334609	0.00243004	0.171658	-0.00199707	0.00350034	0.56962
cg00118455	0.0162384	0.0120423	0.180623	-0.00815136	0.00680144	0.233622	-0.0148884	0.0097971	0.131812
cg00118471	-0.021207	0.0148004	0.155078	0.00505594	0.0083592	0.546686	0.00826002	0.012041	0.494338
cg00118500	-0.00844571	0.0105853	0.426872	-0.000763222	0.00597851	0.898679	0.00304974	0.00861172	0.723996
cg00118507	0.02171	0.0281013	0.44164	-0.0147479	0.0158715	0.355065	-0.00989059	0.022862	0.66624
cg00118513	0.0210243	0.0224601	0.351535	-0.0114872	0.0126854	0.367396	-0.00278268	0.0182726	0.879274
cg00118542	0.00432885	0.00892359	0.628687	0.000361153	0.00504	0.943021	-0.00510093	0.00725985	0.483957
cg00118584	-0.011619	0.0248305	0.640873	0.0110388	0.0140242	0.433108	0.00031159	0.0202011	0.987725
cg00118597	0.000976678	0.024947	0.96885	0.0111827	0.01409	0.429308	0.00388023	0.0202958	0.848777
cg00118659	-0.0319792	0.0150072	0.0355984	0.00179781	0.00847602	0.832465	0.0220522	0.0122092	0.0739585
cg00118684	-0.000498484	0.00223004	0.823588	0.00126994	0.00125952	0.315806	0.00024232	0.00181427	0.894021
cg00118712	0.00755725	0.00391731	0.0565993	-0.00324538	0.00221248	0.145617	-0.00508593	0.00318695	0.11374
cg00118719	-0.00509716	0.0043409	0.243153	0.000503956	0.00245172	0.837567	0.00127409	0.00353157	0.719046
cg00118740	0.00623983	0.0123207	0.613678	-0.00660978	0.00695869	0.34452	-0.00479473	0.0100236	0.633471
cg00118753	0.00844153	0.00894989	0.347899	0.00460748	0.00505486	0.364271	-0.00937504	0.00728124	0.200931
cg00118783	0.00885029	0.0213707	0.679682	0.0012524	0.01207	0.917571	0.00573517	0.0173862	0.742204
cg00118808	0.00598556	0.0181819	0.742704	-0.0021367	0.0102691	0.835605	-0.0136746	0.014792	0.35752
cg00118868	0.00221427	0.0120653	0.854766	-7.36325e-05	0.00681441	0.991401	0.00219622	0.00981579	0.823422
cg00118881	0.00170783	0.0362571	0.962527	-0.0108932	0.0204778	0.595964	-0.00497411	0.0294972	0.866435
cg00118904	-0.00662359	0.0251585	0.792892	-0.0161276	0.0142094	0.259148	0.000887897	0.0204679	0.965487
cg00118966	0.00620827	0.011812	0.60036	-0.00416594	0.00667136	0.533783	0.00127878	0.00960973	0.89441
cg00118977	-0.0144554	0.0228848	0.529082	0.00158851	0.0129253	0.902438	0.00995208	0.0186181	0.594181
cg00118978	0.00439521	0.0231613	0.849886	0.00535244	0.0130814	0.683312	-0.0272309	0.0188431	0.151609
cg00118989	-0.00389821	0.0247772	0.875308	0.00310497	0.013994	0.824871	0.00870361	0.0201576	0.666852
cg00119011	0.00318055	0.00472237	0.50221	-0.00408101	0.00266717	0.129217	-0.00203127	0.00384191	0.5982
cg00119034	-0.0119114	0.0145015	0.413417	0.00449329	0.00819037	0.584523	0.00207831	0.0117978	0.860531
cg00119053	-0.0108412	0.0125067	0.388151	0.00882047	0.0070637	0.214748	0.000579557	0.0101749	0.954693
cg00119057	-0.00472867	0.00330876	0.156145	0.00144839	0.00186877	0.440177	0.00539635	0.00269187	0.0477551
cg00119073	0.0228191	0.00976194	0.0214439	-0.000875798	0.0055135	0.874117	-0.0190513	0.00794189	0.0183386
cg00119079	-0.00268964	0.0041158	0.51497	-0.00108226	0.00232458	0.642556	0.00151245	0.00334844	0.652492
cg00119117	0.0111049	0.00679357	0.105337	-0.00439248	0.00383698	0.255089	-0.00731437	0.00552695	0.188782
cg00119127	0.0208833	0.0254393	0.413692	-0.0194619	0.014368	0.178682	-0.000237715	0.0206963	0.990859
cg00119181	0.00324376	0.00345637	0.3503	-0.00355451	0.00195214	0.0716849	-0.00136681	0.00281195	0.628002
cg00119186	-0.0171596	0.0128039	0.183285	0.00594504	0.00723159	0.41302	0.0131584	0.0104167	0.209513
cg00119188	-0.00127841	0.0207259	0.950942	-0.0111707	0.0117059	0.342291	-0.00949927	0.0168617	0.574475
cg00119197	0.00578203	0.00541489	0.288233	-0.000913651	0.0030583	0.765768	-0.00306026	0.00440532	0.488903
cg00119214	0.00617694	0.0355678	0.862486	0.00895442	0.0200885	0.656763	0.00235227	0.0289364	0.935376
cg00119241	-0.00604502	0.0168053	0.719838	-0.00301275	0.00949154	0.751604	0.0135147	0.013672	0.325346
cg00119249	0.00257256	0.0139347	0.853913	0.00183275	0.00787027	0.816349	0.00192655	0.0113367	0.865408
cg00119279	-0.0190871	0.0145483	0.192591	-0.00529055	0.00821679	0.521164	0.00904285	0.0118358	0.446689
cg00119314	0.0121058	0.0194547	0.535218	0.00255053	0.0109879	0.816928	-0.00441995	0.0158275	0.780636
cg00119364	0.00250774	0.0100284	0.803061	0.00743082	0.00566398	0.192604	-0.00603828	0.00815866	0.461004
cg00119387	0.00587832	0.00846117	0.488862	0.0037896	0.00477883	0.429696	-0.00585845	0.00688365	0.396807
cg00119460	0.00126297	0.0205149	0.951036	-0.0218489	0.0115867	0.0622993	0.00879915	0.0166901	0.59924
cg00119464	-0.0573687	0.0215559	0.00909481	0.0124691	0.0121747	0.30827	0.0355377	0.017537	0.0454367
cg00119557	-0.028372	0.0174663	0.107506	0.00570245	0.0098649	0.564553	0.0143033	0.0142098	0.316617
cg00119597	-0.0213054	0.0339468	0.531717	-0.00419722	0.019173	0.827173	0.0042625	0.0276176	0.877659
cg00119670	0.015579	0.0135522	0.253127	0.0113671	0.00765424	0.140734	-0.021143	0.0110255	0.0580682
cg00119687	-0.00199051	0.00955829	0.835466	-0.000772834	0.00539848	0.886459	-0.00716194	0.00777621	0.359308
cg00119691	-0.00140072	0.0175276	0.936468	-0.00134377	0.00989951	0.892304	-0.00314358	0.0142597	0.825978
cg00119755	0.00414785	0.0160067	0.796077	0.00292975	0.00904052	0.746576	-0.008514	0.0130224	0.514773
cg00119770	-0.0245462	0.0338612	0.470237	0.0264009	0.0191247	0.170584	0.021855	0.027548	0.429496
cg00119778	0.0370824	0.0489543	0.450574	-0.0143831	0.0276492	0.604097	-0.0471954	0.0398271	0.23888
cg00119811	-0.00634768	0.0258549	0.806574	-0.00298307	0.0146027	0.838557	-0.00288335	0.0210344	0.891251
cg00119896	-0.000294298	0.0206981	0.988684	-0.0205848	0.0116902	0.0813814	0.00548495	0.0168391	0.745325
cg00119904	-0.000726452	0.0117329	0.950756	0.00763654	0.0066267	0.251964	0.000368814	0.0095454	0.969258
cg00119964	-0.0730618	0.0339949	0.0340813	0.0275768	0.0192002	0.154109	0.0322204	0.0276568	0.246843
cg00119986	-0.00498381	0.00355534	0.16414	0.000650644	0.00200804	0.746614	0.00214441	0.00289247	0.460238
cg00120040	0.00629666	0.0164366	0.702485	0.00245322	0.00928334	0.792134	-0.010573	0.0133721	0.431043
cg00120096	-0.00282448	0.00495854	0.570239	0.00159173	0.00280056	0.57109	0.00252697	0.00403405	0.532502
cg00120103	-0.0129111	0.00924732	0.165809	0.00703755	0.00522284	0.180941	0.00875848	0.00752322	0.247172
cg00120118	-0.019621	0.0301717	0.517013	-0.00367144	0.0170408	0.829865	0.0209872	0.0245464	0.394637
cg00120123	0.0865316	0.0323286	0.00871862	-0.0465704	0.0182591	0.0123037	-0.0540349	0.0263012	0.0425923
cg00120147	-0.015255	0.00894961	0.0914478	0.00615071	0.0050547	0.226591	0.0102706	0.00728102	0.161528
cg00120172	-0.00156713	0.0102426	0.878711	0.008299	0.00578495	0.154589	-0.00234355	0.0083329	0.779119
cg00120198	0.0164418	0.0358591	0.647602	0.00239467	0.0202531	0.906122	0.00547121	0.0291735	0.851624
cg00120210	-0.00427304	0.00290029	0.143872	-0.00107377	0.00163807	0.513678	0.00458608	0.00235955	0.0548094
cg00120215	0.00346096	0.0109063	0.751664	-0.0080536	0.00615982	0.194122	-0.00320565	0.00887288	0.718663
cg00120254	0.0024907	0.012416	0.841424	-0.0038701	0.00701252	0.582284	0.00574986	0.0101011	0.570503
cg00120274	0.0173436	0.0166247	0.299402	-0.0183079	0.00938953	0.0540561	-0.00927725	0.0135251	0.494378
cg00120286	0.00649238	0.00773676	0.403422	0.00218829	0.00436969	0.617642	-0.0045724	0.0062943	0.469303
cg00120299	-0.0131439	0.0171912	0.446363	0.0103347	0.00970952	0.28977	0.0170299	0.013986	0.226287
cg00120329	0.0159163	0.0160872	0.324914	-0.00205661	0.00908596	0.8214	-0.011991	0.0130878	0.361812
cg00120332	0.0241396	0.0586965	0.681779	0.00643361	0.0331515	0.846525	-0.0152583	0.047753	0.750008
cg00120358	-0.00562151	0.01259	0.656217	0.00345	0.00711078	0.628632	-0.00291002	0.0102427	0.776928
cg00120416	-0.0235357	0.0240531	0.330241	0.00243674	0.0135851	0.858018	0.00577682	0.0195686	0.768459
cg00120423	-0.0196863	0.0147446	0.18492	-0.000206734	0.0083277	0.980245	0.0120817	0.0119956	0.31633
cg00120435	0.0256946	0.0191425	0.182608	-0.0235719	0.0108116	0.0316339	-0.00761455	0.0155735	0.625976
cg00120464	-0.0179544	0.0245331	0.466011	0.00552091	0.0138562	0.69117	-0.00949844	0.0199591	0.635208
cg00120473	0.0247595	0.0534278	0.644091	0.0042191	0.0301758	0.889091	-0.00991763	0.0434665	0.819992
cg00120479	-0.0298017	0.0195004	0.129669	0.0142584	0.0110137	0.1985	0.016635	0.0158647	0.296963
cg00120481	0.024391	0.0196586	0.217667	-0.00577892	0.0111031	0.603903	-0.0142958	0.0159934	0.373588
cg00120505	0.0252959	0.0174362	0.150037	0.00109019	0.00984786	0.912079	-0.0132956	0.0141853	0.350918
cg00120534	-0.00861316	0.0187539	0.647056	0.00144539	0.0105921	0.891739	-0.00377947	0.0152574	0.804874
cg00120552	0.022583	0.0167503	0.180697	-0.0002814	0.00946049	0.976331	-0.0118377	0.0136273	0.387149
cg00120721	-0.0360934	0.0336034	0.285416	0.00860546	0.0189791	0.651249	0.0121349	0.0273383	0.658109
cg00120747	0.0322805	0.0460046	0.484542	-0.00384617	0.0259832	0.882627	-0.0150136	0.0374274	0.68919
cg00120783	-0.0174274	0.0187492	0.354914	0.0115476	0.0105895	0.278175	0.00613267	0.0152535	0.688524
cg00120804	0.0210426	0.0398514	0.598675	0.00294521	0.0225079	0.89616	0.00163937	0.0324214	0.959775
cg00120810	0.0018821	0.00969295	0.846443	0.0029078	0.00547453	0.596516	-0.00318624	0.00788577	0.687057
cg00120825	0.00897088	0.0178632	0.616654	-0.00488307	0.010089	0.629468	-0.00987383	0.0145327	0.498472
cg00120840	0.0170473	0.0309878	0.583483	-0.00624625	0.0175018	0.721939	-0.00533484	0.0252103	0.832848
cg00120887	0.0135699	0.0183322	0.460933	-0.000235039	0.0103539	0.981935	-0.00551522	0.0149143	0.712333
cg00120897	0.0251337	0.034702	0.470624	-0.0275693	0.0195995	0.1627	-0.0206465	0.028232	0.466332
cg00120948	-0.00807695	0.0168194	0.632143	0.00869689	0.00949951	0.362172	0.000927364	0.0136835	0.946105
cg00120998	-0.00147584	0.00522014	0.777987	0.00228106	0.00294831	0.440979	0.000633349	0.00424688	0.881755
cg00121005	0.00384799	0.011198	0.731858	-0.00394942	0.00632455	0.533778	-0.00592743	0.00911018	0.516803
cg00121030	0.00232524	0.0151658	0.87846	0.000830847	0.00856556	0.922926	-0.00834415	0.0123382	0.500453
cg00121039	-0.0169568	0.0192359	0.380196	0.00475211	0.0108644	0.662781	0.00289815	0.0156495	0.853462
cg00121045	0.0147297	0.0146013	0.315557	-0.00402675	0.00824675	0.62644	-0.016592	0.011879	0.165643
cg00121075	-0.0145022	0.0216009	0.503563	0.00594002	0.0122001	0.627428	0.00578503	0.0175735	0.742714
cg00121091	0.0246021	0.00994385	0.0150761	-0.00807217	0.00561624	0.153821	-0.0212509	0.00808989	0.0100022
cg00121092	0.00653079	0.0078809	0.409296	-0.000352842	0.00445109	0.936979	-0.00494834	0.00641156	0.4421
cg00121135	0.0132005	0.0157011	0.402542	0.00269389	0.00886791	0.76194	-0.0032508	0.0127737	0.79965
cg00121142	-0.0203269	0.0259473	0.435287	0.0257863	0.0146549	0.0816015	0.0127656	0.0211096	0.546757
cg00121147	-0.000813691	0.00284375	0.77538	-0.00131397	0.00160614	0.415289	0.00344695	0.00231355	0.139463
cg00121148	0.00979288	0.00814564	0.232174	-0.00455755	0.00460062	0.324302	-0.0152718	0.00662695	0.0233048
cg00121158	0.00325729	0.00334948	0.333209	-0.00063386	0.00189177	0.738295	-0.00325388	0.00272499	0.235326
cg00121197	-0.0193376	0.0210415	0.36034	-0.00575101	0.0118841	0.62952	0.0126621	0.0171185	0.461267
cg00121209	0.00815128	0.00554244	0.144575	-0.00294452	0.00313034	0.349203	-0.00211005	0.00450909	0.640855
cg00121303	-0.0339032	0.0161524	0.0383916	0.0191833	0.00912282	0.0380469	0.0202177	0.0131409	0.127141
cg00121339	0.0226389	0.0408361	0.580578	-0.0035433	0.023064	0.878218	-0.00341485	0.0332225	0.918342
cg00121346	-0.00322369	0.0158219	0.838972	0.00375589	0.00893611	0.675183	-0.0037388	0.012872	0.772078
cg00121366	0.0126134	0.010722	0.242286	-0.00528017	0.00605574	0.385379	-0.0156384	0.00872297	0.0760929
cg00121374	-0.0188372	0.0136648	0.171181	0.0184848	0.00771782	0.018517	0.0113441	0.0111171	0.310044
cg00121389	0.00423694	0.00846086	0.617656	0.000421119	0.00477865	0.929957	-0.00495537	0.00688339	0.473299
cg00121444	-0.00398039	0.0148075	0.788642	-0.000463911	0.00836322	0.955877	0.00417247	0.0120468	0.729817
cg00121465	0.0111375	0.0224738	0.621303	0.00611176	0.0126931	0.631233	0.0053233	0.0182837	0.771552
cg00121525	-0.00296026	0.00632641	0.64088	0.000865278	0.00357313	0.80916	0.00510843	0.0051469	0.323385
cg00121528	0.0176629	0.0559764	0.753021	-0.0418564	0.0316152	0.188605	-0.0228994	0.0455399	0.616203
cg00121533	-0.0173231	0.022815	0.449505	0.00889118	0.0128858	0.491826	-0.00202194	0.0185613	0.913478
cg00121551	0.0244144	0.0141011	0.0865309	0.00102658	0.00796424	0.897702	-0.0111258	0.0114721	0.334525
cg00121562	0.00423089	0.00460199	0.360165	-0.00259369	0.00259918	0.320792	-0.0030351	0.00374398	0.419524
cg00121634	0.00434466	0.00319967	0.177631	-0.00272976	0.00180716	0.134128	-0.00140895	0.00260312	0.58956
cg00121640	0.00501598	0.00350707	0.155827	-0.00047028	0.00198078	0.812825	-0.00335024	0.0028532	0.243159
cg00121676	0.0213475	0.0223027	0.340837	-0.00381368	0.0125965	0.762716	-0.0269736	0.0181445	0.140331
cg00121712	0.0150623	0.0156432	0.337985	-0.00617345	0.00883521	0.486374	-0.000361871	0.0127266	0.977374
cg00121759	-0.0142913	0.00846102	0.0943834	0.00423664	0.00477874	0.377487	0.00434565	0.00688352	0.529307
cg00121768	-0.0322958	0.0212438	0.131668	0.0104626	0.0119984	0.38534	0.0247067	0.017283	0.15603
cg00121843	0.00232434	0.0078438	0.767606	-0.00266408	0.00443014	0.548994	-0.0037392	0.00638138	0.559253
cg00121868	-0.0160722	0.0277851	0.564291	0.0061635	0.0156929	0.695352	0.015106	0.0226048	0.505533
cg00121876	0.0432669	0.0435517	0.322933	-0.0502689	0.0245978	0.0436733	-0.0384194	0.0354318	0.280883
cg00121884	-8.95272e-05	0.0104885	0.993207	0.00109434	0.00592387	0.85382	-0.00210008	0.00853301	0.80611
cg00121899	-0.00713835	0.00845885	0.400785	-0.0029429	0.00477752	0.53933	0.0112947	0.00688175	0.103951
cg00121904	-0.00928192	0.0128289	0.471087	0.00387922	0.00724572	0.593599	-0.00179855	0.0104371	0.863539
cg00121914	0.0135576	0.0198632	0.496503	0.00455202	0.0112186	0.685807	-0.0219955	0.0161599	0.176597
cg00121963	-0.0179336	0.0133223	0.181366	0.0111309	0.0075244	0.142266	0.0105242	0.0108385	0.333937
cg00121989	0.0146819	0.0132463	0.27041	-0.00366909	0.00748143	0.624928	-0.0103491	0.0107766	0.339251
cg00122114	-0.0126105	0.012082	0.299173	-0.000313787	0.00682384	0.963417	0.0133444	0.00982936	0.177708
cg00122166	0.0127922	0.0124268	0.305825	-0.0040055	0.0070186	0.569511	-0.0114281	0.0101099	0.261071
cg00122215	-0.000262916	0.00286673	0.927113	-0.000140614	0.00161912	0.930971	0.000399147	0.00233225	0.864464
cg00122218	0.0206317	0.026826	0.443688	-0.0232656	0.0151512	0.127868	-0.0209286	0.0218245	0.339945
cg00122254	-0.00139526	0.00355788	0.695791	0.00102954	0.00200947	0.609564	-0.000792971	0.00289454	0.784696
cg00122310	-0.000149922	0.00288001	0.95859	0.00217832	0.00162662	0.183612	-0.000473254	0.00234305	0.84035
cg00122326	0.000988984	0.0214689	0.963351	0.00105379	0.0121255	0.930923	-0.0226308	0.0174662	0.198125
cg00122334	0.00731518	0.00886274	0.411157	0.0012024	0.00500563	0.810669	-0.00358539	0.00721034	0.620122
cg00122347	0.00489939	0.0180253	0.786343	-0.00504223	0.0101806	0.621512	0.00300662	0.0146646	0.837977
cg00122362	-0.00109623	0.0120899	0.927937	-0.00163108	0.0068283	0.811705	0.00357924	0.00983579	0.716717
cg00122365	-0.0176817	0.0178025	0.323051	0.000461407	0.0100548	0.963492	0.0226112	0.0144834	0.121704
cg00122406	-0.00164134	0.031966	0.959154	-0.0119961	0.0180542	0.507964	-0.0120919	0.0260061	0.642988
cg00122434	-0.0348508	0.0190719	0.0706918	0.0321747	0.0107717	0.00355977	0.011221	0.0155161	0.471286
cg00122488	-0.032814	0.0324387	0.314234	0.019948	0.0183212	0.278914	0.0334383	0.0263907	0.208141
cg00122515	0.00296685	0.00807306	0.714038	-0.00351218	0.00455963	0.442988	-0.00177083	0.00656789	0.78802
cg00122555	-0.00279236	0.0119588	0.815861	-0.00451246	0.00675425	0.505646	0.00449448	0.00972914	0.645133
cg00122566	0.00467355	0.0237208	0.844218	0.0050313	0.0133974	0.708068	0.00875493	0.0192982	0.651073
cg00122614	0.0087196	0.0412965	0.833212	-0.0172001	0.0233241	0.462618	0.00317689	0.033597	0.924859
cg00122628	-0.0018343	0.0229018	0.936326	0.0187304	0.0129348	0.150792	-0.00198749	0.0186319	0.915268
cg00122653	-0.00072841	0.0084336	0.931349	-0.00644102	0.00476326	0.179414	0.000560468	0.00686121	0.935063
cg00122679	0.0289223	0.031968	0.367829	-0.0190363	0.0180554	0.294326	-0.02262	0.0260078	0.386569
cg00122739	0.018119	0.025152	0.473006	-0.00435245	0.0142057	0.75996	-0.0129359	0.0204626	0.528746
cg00122765	0.0072396	0.0296537	0.807634	0.0147038	0.0167483	0.38213	0.00137192	0.024125	0.954767
cg00122779	0.0220564	0.0852184	0.796316	-0.0457013	0.0481309	0.344692	-0.0321704	0.06933	0.643664
cg00122781	-0.00759652	0.00820467	0.356784	-0.000875844	0.00463396	0.850479	0.000787126	0.00667496	0.906371
cg00122840	0.00671825	0.00354239	0.0608346	-0.00243591	0.00200072	0.226331	-0.00784154	0.00288193	0.0077039
cg00122851	0.00682757	0.0245959	0.781912	0.00628781	0.0138916	0.651814	0.00172677	0.0200102	0.931408
cg00122854	-0.00562146	0.014981	0.708293	0.00457913	0.0084612	0.589603	0.00472534	0.0121879	0.699073
cg00122927	0.0389829	0.0257412	0.133139	-0.0103901	0.0145385	0.476518	-0.018158	0.0209419	0.388024
cg00122941	-0.000398086	0.00283306	0.888542	-0.00123804	0.0016001	0.440956	0.00131175	0.00230486	0.570574
cg00122944	-0.00951971	0.0265596	0.720793	0.0193852	0.0150007	0.199297	0.013855	0.0216077	0.522886
cg00122951	0.00290995	0.00432308	0.502456	0.000371681	0.00244165	0.879322	-0.0030601	0.00351707	0.386388
cg00122968	-0.00601968	0.0134865	0.65633	-0.00539191	0.00761712	0.480708	0.0115674	0.010972	0.294356
cg00123001	0.024913	0.0238106	0.297997	-0.0156328	0.0134481	0.247874	-0.00928331	0.0193713	0.632842
cg00123017	-0.00708545	0.00996389	0.478703	-2.54693e-05	0.00562756	0.996398	0.00731896	0.00810619	0.3688
cg00123035	0.00423895	0.00308186	0.172127	-0.00236617	0.00174062	0.177146	-0.00267624	0.00250727	0.288417
cg00123055	-0.00914511	0.0106702	0.393497	-0.00119554	0.00602648	0.843158	0.00505409	0.00868081	0.561759
cg00123057	0.0108323	0.00861019	0.211352	-0.00738345	0.004863	0.13216	-0.00361333	0.00700488	0.607135
cg00123072	0.00202793	0.0162727	0.901079	-0.00223448	0.00919075	0.808418	-0.00356293	0.0132388	0.788397
cg00123090	0.0187655	0.0299187	0.531976	0.00394791	0.0168979	0.815757	-0.00804236	0.0243405	0.741795
cg00123094	0.000723953	0.00443522	0.870675	-0.000667111	0.00250499	0.790558	9.67016e-05	0.0036083	0.978674
cg00123104	0.0169358	0.0123152	0.172208	-0.0127569	0.00695558	0.0696799	-0.0073208	0.0100191	0.466717
cg00123181	-0.00133508	0.0120936	0.912321	0.00173078	0.00683041	0.800496	-0.00257302	0.00983883	0.794243
cg00123214	-0.224007	0.11223	0.0487135	0.0829102	0.0633871	0.193934	0.146022	0.0913056	0.112981
cg00123225	0.0352445	0.0360147	0.33018	-0.0151974	0.0203409	0.456773	-0.0163439	0.0293	0.578245
cg00123232	0.00658602	0.025563	0.797226	-0.0184342	0.0144378	0.20469	0.000854994	0.0207969	0.967291
cg00123238	0.00508882	0.0119612	0.671446	-0.0105071	0.00675563	0.123095	-0.00831062	0.00973112	0.395174
cg00123317	-0.00725825	0.00865268	0.403598	0.00129313	0.00488699	0.791869	0.00780738	0.00703945	0.270106
cg00123324	-7.74183e-05	0.00301264	0.979551	-6.15308e-05	0.00170153	0.971227	0.00260731	0.00245095	0.290036
cg00123333	-0.0136763	0.0148536	0.359447	0.00199951	0.00838926	0.812114	0.0070038	0.0120843	0.563528
cg00123423	0.00534868	0.00969007	0.582222	0.00198622	0.00547291	0.717447	-0.00388248	0.00788342	0.623477
cg00123471	-0.00655552	0.0193265	0.735187	0.000201217	0.0109155	0.98533	0.00195952	0.0157232	0.901075
cg00123478	-0.0502196	0.0227507	0.0296206	0.0267496	0.0128495	0.0399704	0.0340046	0.018509	0.0692121
cg00123486	-5.59458e-05	0.00381985	0.988344	0.00232458	0.00215744	0.283914	-0.00131546	0.00310767	0.673008
cg00123503	-0.000819848	0.0241663	0.973006	-0.00317795	0.013649	0.816377	-0.00387184	0.0196607	0.844288
cg00123512	-0.0001697	0.00390224	0.965401	-0.000808561	0.00220396	0.714509	1.78158e-06	0.00317469	0.999553
cg00123546	-0.0302221	0.0235385	0.20219	-0.00188921	0.0132945	0.887289	0.0217314	0.0191499	0.259225
cg00123548	-0.00798409	0.00814193	0.329198	0.000771239	0.00459852	0.867154	0.00325772	0.00662392	0.623953
cg00123622	0.0291939	0.050348	0.563352	-0.00850602	0.0284363	0.765478	0.000331456	0.040961	0.99356
cg00123702	-0.0022445	0.0148515	0.880184	-0.00269018	0.00838803	0.749108	0.00331522	0.0120825	0.784369
cg00123704	-0.0106567	0.0235038	0.65126	-0.00289895	0.0132748	0.827588	0.00330224	0.0191217	0.863246
cg00123747	-0.0144345	0.0134204	0.284764	0.00593586	0.0075798	0.435447	0.000770097	0.0109183	0.943913
cg00123762	-0.012225	0.0328812	0.710849	0.0168306	0.0185712	0.367014	0.00517919	0.0267508	0.846883
cg00123814	-0.000814711	0.019671	0.967048	-0.00815505	0.0111101	0.464689	0.00966404	0.0160035	0.547325
cg00123906	0.00496674	0.00920596	0.590757	0.00298137	0.00519948	0.567689	0.0007956	0.00748957	0.915619
cg00123986	-0.00562922	0.0167226	0.73712	0.0132542	0.00944483	0.163679	0.010642	0.0136048	0.435967
cg00124004	0.0104389	0.0180142	0.563594	0.00956008	0.0101743	0.349719	-0.00222982	0.0146556	0.879383
cg00124009	-0.00645796	0.0269809	0.811332	0.00231901	0.0152387	0.879358	-0.00975268	0.0219505	0.657803
cg00124045	-0.00173983	0.0114499	0.879537	0.00481196	0.00646685	0.458598	0.00695707	0.00931514	0.456939
cg00124095	0.0124878	0.0266114	0.639923	0.00274837	0.01503	0.855287	-0.00114351	0.0216499	0.957984
cg00124101	0.0141726	0.0136178	0.300556	-0.00845568	0.00769126	0.274293	-0.00579097	0.0110788	0.602359
cg00124133	0.0267315	0.0246381	0.280597	-0.0144647	0.0139155	0.301143	-0.00378792	0.0200445	0.850503
cg00124134	0.0285014	0.0160533	0.0789317	-0.00409385	0.00906681	0.652612	-0.0167645	0.0130602	0.202298
cg00124160	-0.00118708	0.00471672	0.801819	-0.00223749	0.00266398	0.403006	0.0051133	0.00383732	0.18578
cg00124175	0.00295373	0.0192111	0.878122	0.0010779	0.0108504	0.92107	-0.00448839	0.0156293	0.774583
cg00124375	0.00319582	0.00785355	0.684949	-0.00113056	0.00443565	0.79935	-0.00564218	0.00638931	0.379362
cg00124432	0.000155773	0.00299587	0.958638	0.00172391	0.00169205	0.310794	-0.000552324	0.00243731	0.821197
cg00124488	-0.00108264	0.00611292	0.85979	-0.000515384	0.00345255	0.881642	-0.00108493	0.00497321	0.827763
cg00124525	-0.00298643	0.00817283	0.715594	0.00161345	0.00461598	0.727436	0.00196952	0.00664906	0.767696
cg00124640	-0.0129703	0.0156642	0.409671	0.00170516	0.00884707	0.847564	0.0105105	0.0127437	0.41151
cg00124684	-0.0379216	0.0422944	0.372124	0.0346372	0.0238877	0.15025	0.0289643	0.0344089	0.401967
cg00124685	-0.00238601	0.0175084	0.891881	0.00689037	0.00988867	0.487581	-0.00384795	0.0142441	0.787618
cg00124708	-0.00208798	0.0300709	0.944785	-0.000790456	0.0169839	0.962973	0.00133472	0.0244644	0.956602
cg00124711	-0.00283093	0.0158474	0.858591	0.00318814	0.00895053	0.72246	0.00539602	0.0128927	0.676475
cg00124774	-0.000634294	0.00246205	0.797234	0.00073866	0.00139055	0.596483	0.00126827	0.00200302	0.528092
cg00124836	-0.00163084	0.00541257	0.76382	0.000313977	0.003057	0.918405	0.00251757	0.00440344	0.568815
cg00124849	0.0032224	0.00672017	0.632643	-0.0026681	0.00379552	0.483747	0.00030328	0.00546724	0.955875
cg00124902	-0.0926353	0.0742688	0.215261	0.0463963	0.0419466	0.271401	0.091626	0.0604219	0.132628
cg00124905	-0.000259599	0.00524202	0.960604	-0.00254136	0.00296067	0.392781	0.000542171	0.00426468	0.899098
cg00124920	0.0157826	0.02216	0.478027	-0.00268881	0.0125159	0.830345	-0.0182064	0.0180284	0.315044
cg00124993	0.0285472	0.075505	0.706186	-0.00596951	0.0426449	0.888962	0.0105474	0.0614276	0.864025
cg00125002	0.00895074	0.015557	0.566373	-0.0025588	0.00878654	0.7715	-0.00239568	0.0126565	0.850262
cg00125005	-0.0281829	0.025123	0.264691	0.00189869	0.0141894	0.893826	0.0211207	0.020439	0.303983
cg00125048	0.00767765	0.0145806	0.599685	-0.00615433	0.00823507	0.456652	-0.00100582	0.0118622	0.932599
cg00125100	0.0265175	0.020298	0.194473	-0.0289499	0.0114642	0.0131661	-0.0259832	0.0165136	0.11884
cg00125151	0.0144507	0.0266398	0.588742	-0.00409659	0.015046	0.785987	-0.0134337	0.021673	0.536806
cg00125159	0.00311442	0.00291827	0.288498	0.000115836	0.00164823	0.944115	-0.00234268	0.00237418	0.326203
cg00125205	0.0364705	0.0309235	0.241103	-0.0219129	0.0174654	0.212593	-0.0163829	0.025158	0.516442
cg00125275	0.0169476	0.0304035	0.57851	-0.0122957	0.0171718	0.475669	0.0053383	0.024735	0.829577
cg00125289	-0.0260268	0.0169313	0.127467	0.00236852	0.00956274	0.804898	0.0197754	0.0137746	0.154289
cg00125300	0.0312595	0.0155771	0.0475303	-0.0102598	0.00879789	0.246377	-0.0167282	0.0126729	0.18991
cg00125306	0.00489106	0.0172879	0.777836	-0.00220742	0.00976411	0.821614	-0.0050784	0.0140647	0.718821
cg00125340	-0.00915783	0.00699011	0.19322	0.0127576	0.00394798	0.00167777	-0.00132628	0.00568685	0.816078
cg00125349	0.00581406	0.00985475	0.556565	-0.00228761	0.00556591	0.681968	-0.00358966	0.0080174	0.655334
cg00125389	0.00454641	0.0304784	0.881727	-0.00461816	0.0172141	0.789049	-0.00237952	0.0247959	0.923745
cg00125394	0.000908787	0.00607744	0.881439	-0.00013406	0.00343251	0.968925	-0.00233837	0.00494434	0.637309
cg00125406	-0.000614619	0.00286164	0.830387	-0.0013033	0.00161624	0.421978	0.00168186	0.00232811	0.471762
cg00125414	0.00353837	0.0086624	0.683817	-0.00109664	0.00489248	0.823109	0.000784531	0.00704735	0.911588
cg00125451	-0.00963981	0.0110801	0.38642	-0.00409887	0.00625798	0.514014	0.00128551	0.00901429	0.886892
cg00125455	0.0130636	0.0295644	0.659558	-0.0208856	0.0166978	0.213987	-0.00228886	0.0240523	0.924381
cg00125480	-0.0310152	0.026011	0.235989	0.0223765	0.0146909	0.130941	0.0306947	0.0211614	0.150112
cg00125500	0.0255808	0.0251983	0.312519	-0.0106828	0.0142319	0.454679	-0.0121489	0.0205003	0.554799
cg00125522	0.00860169	0.00883282	0.332537	0.000715524	0.00498873	0.886247	-0.013042	0.007186	0.072596
cg00125544	-0.021264	0.0148745	0.156024	0.00339698	0.00840106	0.686836	0.017273	0.0121013	0.156653
cg00125585	0.0781008	0.0390653	0.0483517	-0.0389232	0.0220639	0.0808295	-0.0728075	0.0317819	0.0241142
cg00125601	-0.0450378	0.0398038	0.260609	0.0206435	0.022481	0.360736	0.0238165	0.0323827	0.46381
cg00125706	-0.00605159	0.0089419	0.500148	-0.00127453	0.00505034	0.801287	0.00804962	0.00727474	0.271212
cg00125744	-0.0541568	0.0382218	0.159681	0.0168122	0.0215875	0.437978	0.0320269	0.0310956	0.30557
cg00125757	0.00259587	0.00704923	0.713482	-0.00375114	0.00398137	0.34842	-0.000348601	0.00573495	0.951654
cg00125768	0.0500825	0.0368034	0.176694	-0.0217734	0.0207864	0.297452	-0.05175	0.0299416	0.0870724
cg00125858	0.0216708	0.0304235	0.477969	0.00892334	0.017183	0.604715	-0.0223928	0.0247512	0.367835
cg00125893	-0.0945893	0.0735579	0.201502	-0.00304191	0.0415452	0.941781	0.102434	0.0598435	0.0901157
cg00125947	0.0257654	0.0469615	0.584494	0.00361111	0.0265236	0.891984	-0.0112494	0.0382058	0.769043
cg00125971	-0.0359012	0.0857861	0.6765	0.0702616	0.0484516	0.150212	-0.0175849	0.0697919	0.801598
cg00126008	0.00503008	0.0276028	0.855778	-0.00457822	0.0155899	0.769635	-0.00838325	0.0224565	0.709723
cg00126034	0.00874213	0.00606853	0.152894	-0.00939089	0.00342748	0.00730356	-0.00264551	0.00493709	0.59328
cg00126087	0.022553	0.0213091	0.292486	-0.00371359	0.0120353	0.758312	-0.0164295	0.0173361	0.345612
cg00126148	0.0441787	0.0238951	0.0674922	-0.0244135	0.0134958	0.0735221	-0.0111802	0.01944	0.566532
cg00126173	0.0152686	0.0131816	0.249544	-0.00757546	0.00744488	0.311402	-0.00227377	0.0107239	0.832526
cg00126210	0.00592868	0.00430411	0.171512	-0.00204989	0.00243094	0.401143	-0.00409182	0.00350164	0.245421
cg00126237	-0.00486134	0.0133735	0.71701	0.00123224	0.00755328	0.870745	-0.00140587	0.0108801	0.897452
cg00126246	0.0132375	0.0291829	0.651117	-0.00374223	0.0164824	0.820862	-0.00370657	0.023742	0.876261
cg00126261	-0.00561983	0.0109478	0.608874	-0.000466722	0.00618324	0.939985	-0.00722425	0.00890662	0.419268
cg00126320	0.00223056	0.00905793	0.806	-0.0056573	0.00511588	0.271507	-0.00174997	0.00736915	0.812786
cg00126365	0.0150323	0.0243771	0.538892	-0.0139768	0.0137681	0.31253	-0.0080168	0.0198322	0.686923
cg00126412	-0.0467689	0.0310033	0.13464	0.00862281	0.0175105	0.623512	0.015961	0.0252229	0.52834
cg00126463	-0.0177456	0.00971702	0.0708582	0.00265789	0.00548813	0.629255	0.0106578	0.00790535	0.180708
cg00126498	-0.0350801	0.0333407	0.295309	-0.00249133	0.0188307	0.895017	0.0270115	0.0271246	0.321785
cg00126536	-0.00566362	0.0126369	0.655012	-0.00116587	0.00713726	0.87058	-0.00349972	0.0102808	0.734275
cg00126575	0.0126067	0.0164934	0.446496	-0.00505767	0.0093154	0.588407	-0.00763321	0.0134183	0.57075
cg00126636	0.00717407	0.00849598	0.400498	-0.00476624	0.00479849	0.32302	-0.00173075	0.00691196	0.802803
cg00126638	-0.0146352	0.0280743	0.603334	0.0171841	0.0158562	0.281137	0.00810873	0.02284	0.723336
cg00126657	-0.0131639	0.0151136	0.385885	0.00380983	0.00853609	0.65635	0.0107811	0.0122958	0.382731
cg00126698	-0.00372164	0.0360319	0.917946	-0.0147331	0.0203506	0.470815	-0.00834805	0.029314	0.776413
cg00126739	0.00355422	0.0044217	0.42345	0.000546895	0.00249735	0.827114	-0.00423282	0.0035973	0.242179
cg00126887	-0.00421599	0.012629	0.739219	0.00762488	0.00713282	0.287702	0.00261075	0.0102744	0.799949
cg00126889	-0.00880619	0.0409632	0.830231	0.0102677	0.0231358	0.658166	0.0281704	0.0333259	0.400002
cg00126946	-0.00961053	0.00921793	0.299703	0.00603556	0.00520624	0.249153	0.00304286	0.00749931	0.685809
cg00126948	0.00405238	0.00332449	0.22579	-0.000543401	0.00187766	0.772884	-0.00189513	0.00270466	0.485156
cg00126959	0.00219273	0.00290116	0.451574	-0.000377347	0.00163856	0.818345	0.000660423	0.00236026	0.780213
cg00126995	-0.0495254	0.0357746	0.169389	0.0134077	0.0202054	0.508523	0.0224464	0.0291047	0.442427
cg00127015	-0.0403917	0.0455591	0.377476	0.00209892	0.0257315	0.935155	0.00476821	0.0370649	0.897902
cg00127028	0.0127945	0.00890221	0.153838	-0.0040052	0.00502793	0.427615	-0.00449751	0.00724245	0.536046
cg00127036	0.00624362	0.00745643	0.404435	-0.00140527	0.00421135	0.739329	0.000208146	0.00606623	0.972698
cg00127037	0.00305071	0.0220191	0.890091	0.00712775	0.0124363	0.567862	0.00227346	0.0179138	0.899271
cg00127047	0.00507157	0.00358982	0.160893	-0.00210614	0.00202751	0.301462	-0.00038739	0.00292052	0.894747
cg00127049	-0.0152349	0.0382782	0.691492	-0.00538506	0.0216193	0.803816	-0.00320811	0.0311415	0.91816
cg00127150	-0.0388813	0.0319385	0.226383	6.09805e-05	0.0180387	0.99731	0.0197144	0.0259838	0.449842
cg00127167	-0.00737148	0.0117694	0.532558	-0.00565266	0.00664732	0.397194	0.00161354	0.0095751	0.866526
cg00127176	0.0212334	0.0573278	0.711895	0.00810944	0.0323785	0.802758	-0.00447853	0.0466394	0.923697
cg00127198	0.00162116	0.0123328	0.895688	-0.00727113	0.00696551	0.299111	-0.00191424	0.0100334	0.849088
cg00127214	0.0032967	0.00575147	0.567827	-0.000767646	0.0032484	0.813682	-0.000132633	0.00467915	0.977444
cg00127353	0.00729249	0.0419549	0.862367	0.0020992	0.0236959	0.929589	0.00614882	0.0341327	0.857411
cg00127414	0.00729744	0.0227235	0.748788	-0.00853888	0.0128341	0.507405	-0.013968	0.0184869	0.451722
cg00127424	0.00426409	0.00345329	0.219861	-0.00328689	0.0019504	0.0951251	-0.00207539	0.00280945	0.461844
cg00127487	0.0128002	0.0305356	0.675995	-0.00182936	0.0172464	0.915742	0.00545082	0.0248424	0.826783
cg00127505	0.00425716	0.0141731	0.764531	0.00278753	0.00800487	0.728415	-0.00241995	0.0115306	0.834203
cg00127528	-0.03417	0.0248661	0.172527	0.015567	0.0140443	0.270393	0.00376322	0.02023	0.852812
cg00127545	0.00255697	0.00229862	0.268691	-0.00252041	0.00129825	0.0550834	-0.0018549	0.00187006	0.323693
cg00127561	-0.0122543	0.0138398	0.378089	0.0046492	0.00781667	0.553361	0.0163573	0.0112595	0.149487
cg00127591	0.00103809	0.00459916	0.821895	-0.000772592	0.00259758	0.76677	-0.000294351	0.00374168	0.937457
cg00127620	-0.00824142	0.0233682	0.725089	-0.0143181	0.0131983	0.280652	0.0124392	0.0190114	0.514451
cg00127664	-0.0529461	0.033403	0.116172	0.0127912	0.0188658	0.499363	0.01608	0.0271752	0.555405
cg00127725	-0.0024	0.015231	0.875117	-0.0049981	0.0086024	0.562566	0.00792999	0.0123913	0.523689
cg00127732	0.00104824	0.00389724	0.788517	-0.00147664	0.00220114	0.503893	0.00108785	0.00317062	0.732257
cg00127776	0.0262882	0.027834	0.347255	-0.0023806	0.0157205	0.879946	-0.0167831	0.0226445	0.460372
cg00127781	0.016594	0.0174827	0.344871	-0.00952406	0.00987415	0.337147	-0.00633743	0.0142232	0.65689
cg00127788	-0.00410063	0.026853	0.878944	-0.00360368	0.0151664	0.81268	-0.000601685	0.0218464	0.978084
cg00127861	0.0313211	0.0119126	0.00993696	-0.016686	0.00672818	0.014843	-0.0222097	0.00969158	0.0240664
cg00127867	0.0154995	0.0224914	0.49237	-0.00453445	0.012703	0.72189	-0.004032	0.018298	0.826056
cg00127894	-0.00217428	0.00212319	0.308328	0.000596914	0.00119917	0.619759	0.000626849	0.00172734	0.717462
cg00127935	0.0139604	0.00931127	0.13701	0.00576805	0.00525896	0.275415	-0.0109925	0.00757525	0.149944
cg00127991	-0.0168616	0.013737	0.222591	0.00204	0.00775862	0.793154	0.0118271	0.0111759	0.292532
cg00127995	0.0101619	0.00882887	0.252541	-0.0017454	0.0049865	0.727071	-0.00931319	0.00718279	0.197814
cg00128054	0.0254797	0.021334	0.235233	-0.00338621	0.0120493	0.77928	-0.0291073	0.0173564	0.0967224
cg00128057	-0.00630732	0.00840755	0.454934	0.00851348	0.00474855	0.0760805	0.00278865	0.00684002	0.684386
cg00128100	0.00496673	0.0166581	0.766214	-0.00175256	0.00940839	0.852613	0.000146192	0.0135523	0.991415
cg00128138	0.0139671	0.0188004	0.459312	0.00815942	0.0106184	0.444084	-0.00721681	0.0152952	0.638094
cg00128168	0.0166583	0.025332	0.512336	-0.00562583	0.0143074	0.695018	0.00309563	0.020609	0.88091
cg00128171	0.000285007	0.0165676	0.98631	-0.00746547	0.0093573	0.426902	0.0052079	0.0134787	0.700053
cg00128179	0.0284095	0.0273911	0.302204	0.00272036	0.0154704	0.86078	-0.0131955	0.0222842	0.555118
cg00128188	-0.00399143	0.00287965	0.168868	0.000231348	0.00162641	0.887179	0.00352245	0.00234276	0.135914
cg00128195	5.62048e-06	0.00492457	0.999092	0.00495416	0.00278137	0.0779795	0.00123516	0.00400642	0.758512
cg00128196	0.00156149	0.00787932	0.843319	-0.00169689	0.00445021	0.703802	0.000254384	0.00641028	0.968426
cg00128197	-0.0190225	0.0134448	0.160278	0.000222489	0.00759353	0.976685	-0.0013817	0.0109381	0.899737
cg00128273	-0.00241767	0.0175174	0.890511	0.00218533	0.00989373	0.825645	-0.0016128	0.0142514	0.910129
cg00128303	-0.015337	0.0139826	0.275388	0.0141152	0.00789729	0.0769724	0.0151819	0.0113756	0.185101
cg00128324	0.00725199	0.0380147	0.849102	-0.00958534	0.0214705	0.656263	-0.00149589	0.0309271	0.961521
cg00128361	0.0066954	0.00441011	0.132185	-0.0032541	0.00249081	0.19446	-0.00286478	0.00358788	0.426534
cg00128386	0.0272414	0.0360298	0.451416	0.0041486	0.0203495	0.83888	-0.0124242	0.0293123	0.672599
cg00128425	-0.0125109	0.00740157	0.0941483	0.0018409	0.00418037	0.660641	0.0103702	0.0060216	0.0881942
cg00128430	-0.00343743	0.00884352	0.698345	0.00107045	0.00499478	0.830748	0.00073542	0.00719471	0.918793
cg00128482	0.00253107	0.0284002	0.929167	-0.0071608	0.0160403	0.656274	0.000366518	0.0231052	0.987376
cg00128506	0.0249931	0.0481862	0.605155	-0.0403552	0.0272154	0.141334	-0.0141917	0.0392022	0.718121
cg00128509	-0.0494817	0.0186192	0.0091915	0.0209511	0.010516	0.0491207	0.0336928	0.0151478	0.0284253
cg00128517	0.0127226	0.0141453	0.370632	0.00230132	0.00798919	0.773914	-0.0120801	0.011508	0.29643
cg00128530	0.00546131	0.00321521	0.0925696	-0.00132766	0.00181593	0.466451	-0.00200739	0.00261575	0.444674
cg00128560	0.00380828	0.00888828	0.669255	0.00139735	0.00502006	0.781327	-0.00522189	0.00723112	0.471927
cg00128562	-0.0272072	0.0153575	0.0795701	0.00178943	0.00867382	0.836982	0.0252531	0.0124942	0.0459873
cg00128571	0.00620162	0.00803183	0.441896	-0.00578758	0.00453634	0.205033	-0.00610048	0.00653435	0.352804
cg00128590	0.031058	0.0186852	0.0996736	-0.0295175	0.0105533	0.00620922	-0.00668619	0.0152014	0.661022
cg00128601	0.00817986	0.00900856	0.366101	-0.00362283	0.00508799	0.478135	-0.00395266	0.00732898	0.590889
cg00128651	0.00218737	0.027374	0.936474	-0.0079163	0.0154607	0.609784	-5.97973e-05	0.0222703	0.997863
cg00128654	-0.00511306	0.00293767	0.0849073	0.00269701	0.00165918	0.107267	0.00300762	0.00238996	0.211223
cg00128683	-0.0179689	0.0250272	0.474482	0.014792	0.0141352	0.297921	0.00913801	0.020361	0.654568
cg00128690	-0.0533896	0.0295902	0.0742563	0.0287106	0.0167124	0.0889692	0.0367403	0.0240733	0.130186
cg00128695	0.0233946	0.0233545	0.318948	-0.0336626	0.0131905	0.0122546	0.00412193	0.0190002	0.828705
cg00128732	0.0033377	0.00330099	0.314448	-0.000244821	0.00186438	0.895795	-0.00169811	0.00268554	0.528652
cg00128766	-0.00264578	0.00300725	0.38112	-0.000567259	0.00169848	0.739109	0.00326715	0.00244657	0.18484
cg00128774	-0.0167324	0.0237745	0.483229	-0.00246892	0.0134277	0.854497	0.00934358	0.0193419	0.630121
cg00128804	-0.0384943	0.0313103	0.221848	0.0100871	0.0176839	0.569704	0.0357115	0.0254727	0.164089
cg00128805	-0.00656855	0.0063544	0.30382	0.0033084	0.00358893	0.358879	0.00211613	0.00516966	0.683186
cg00128812	-0.00372628	0.0127924	0.771447	0.00548067	0.00722509	0.449936	0.000447061	0.0104074	0.965824
cg00128877	0.000331528	0.00732134	0.963974	-0.00242944	0.00413506	0.558204	-0.000784443	0.00595633	0.895492
cg00128883	0.0135803	0.0102822	0.189661	0.00351538	0.00580737	0.546359	-0.0124173	0.00836519	0.140913
cg00128948	0.0487955	0.0296209	0.102693	-0.0178965	0.0167298	0.287364	-0.0137154	0.0240983	0.570562
cg00128951	0.0082717	0.0162018	0.61082	0.0100685	0.00915072	0.273898	-0.0142072	0.0131811	0.283748
cg00129074	-0.00727948	0.0169796	0.669069	-0.000267081	0.00959	0.977839	0.00226132	0.0138139	0.870305
cg00129132	1.59291e-05	0.00377373	0.996641	-0.000699437	0.00213139	0.74349	-0.00135487	0.00307015	0.659964
cg00129158	0.00483452	0.00334088	0.151066	-0.00151421	0.00188691	0.424217	-0.00209446	0.002718	0.442804
cg00129196	0.00492776	0.00539825	0.363565	-0.000134817	0.00304891	0.964821	-0.00332795	0.00439178	0.450409
cg00129232	-0.0312124	0.0316511	0.326494	0.00903109	0.0178764	0.614555	0.051314	0.02575	0.0490666
cg00129234	0.0112462	0.0456031	0.805725	-0.0294726	0.0257564	0.255294	-0.0209922	0.0371007	0.572812
cg00129266	0.0257871	0.021651	0.236515	-0.00148075	0.0122284	0.903867	-0.00519175	0.0176143	0.768811
cg00129269	-0.00193341	0.00350976	0.582979	0.000874816	0.0019823	0.659957	-0.000234479	0.00285539	0.93472
cg00129273	0.0210037	0.0250796	0.404361	-0.0118402	0.0141648	0.405251	-0.0344152	0.0204037	0.0948391
cg00129389	-0.0101522	0.0257175	0.69388	-0.0016429	0.0145251	0.910177	0.0191916	0.0209227	0.361256
cg00129409	0.00621643	0.00667604	0.354061	0.00412118	0.0037706	0.277083	-0.00836144	0.00543134	0.12691
cg00129453	-0.000731468	0.00568134	0.89782	0.00267858	0.0032088	0.405882	0.00092339	0.00462209	0.842069
cg00129466	-0.0131099	0.0219621	0.55193	0.00409069	0.0124041	0.742266	0.0139441	0.0178674	0.437025
cg00129481	-0.00145901	0.00217719	0.504347	-0.00179952	0.00122966	0.146552	0.00202348	0.00177126	0.256073
cg00129524	0.00245255	0.0105196	0.816138	-0.00533564	0.00594142	0.371364	0.00156702	0.00855829	0.855098
cg00129549	-0.00149498	0.00412487	0.71781	0.0020471	0.00232971	0.381717	0.00134647	0.00335582	0.68912
cg00129557	0.00401852	0.0453824	0.929622	-0.035342	0.0256318	0.171084	-0.0202709	0.0369212	0.584232
cg00129563	-0.00726747	0.0129179	0.575	0.00645768	0.00729598	0.378269	-0.00105713	0.0105095	0.920083
cg00129651	-0.00714519	0.0278656	0.798167	-0.00477012	0.0157383	0.762464	0.00477367	0.0226702	0.83366
cg00129669	-0.0215245	0.0305624	0.482929	0.0176831	0.0172615	0.308156	0.0149573	0.0248642	0.548858
cg00129693	0.0172029	0.00841651	0.0436421	-0.00485275	0.00475361	0.309836	-0.00765218	0.00684731	0.266494
cg00129731	0.00879587	0.00664975	0.189001	-0.00258073	0.00375575	0.493617	-0.00456799	0.00540995	0.400521
cg00129774	0.00367285	0.00570453	0.521178	-0.00114321	0.00322189	0.723483	-0.00404826	0.00464096	0.385183
cg00129785	-0.0336962	0.0285597	0.240915	0.00939615	0.0161304	0.561559	0.0143866	0.0232349	0.537236
cg00129811	-0.00688324	0.0184613	0.710067	0.00408075	0.0104268	0.696374	-0.00288454	0.0150193	0.848096
cg00129827	0.0032554	0.00992	0.743487	3.43562e-05	0.00560277	0.99512	0.00209066	0.00807049	0.79614
cg00129847	-0.0214136	0.0118987	0.074992	0.0092009	0.00672033	0.174093	0.0106016	0.00968027	0.276125
cg00129883	-0.0262774	0.0168093	0.121213	0.0167453	0.0094938	0.0808801	0.0222334	0.0136753	0.107202
cg00129981	-0.0269448	0.0131859	0.0436912	0.0156057	0.00744735	0.0387065	0.0178258	0.0107275	0.0997695
cg00130004	0.00661664	0.036161	0.855194	0.0118389	0.0204236	0.56347	0.00470153	0.029419	0.873358
cg00130019	-0.00880919	0.0252942	0.728385	0.0290269	0.014286	0.0448769	0.0173644	0.0205783	0.400824
cg00130027	0.00884588	0.00954629	0.356395	0.00466529	0.0053917	0.389002	-0.0063683	0.00776645	0.41422
cg00130039	0.00140035	0.00452595	0.757671	-0.00157783	0.00255624	0.538502	-0.000660152	0.00368212	0.858083
cg00130060	0.000897394	0.026684	0.97324	0.000129287	0.015071	0.993173	0.00953645	0.021709	0.661421
cg00130086	0.00786834	0.0668851	0.906594	0.0373515	0.0377764	0.325219	-0.0378267	0.0544148	0.488604
cg00130102	-0.000449066	0.0195534	0.981724	-0.000439663	0.0110437	0.968325	0.000601564	0.0159078	0.969912
cg00130165	0.0123239	0.0102703	0.233051	-0.00565739	0.00580064	0.331811	-0.00850581	0.00835551	0.31119
cg00130180	-0.0181532	0.0313331	0.563674	0.031757	0.0176968	0.0758154	0.023386	0.0254912	0.361178
cg00130181	-0.0210666	0.017798	0.239414	0.0280213	0.0100522	0.00637875	0.0100577	0.0144797	0.488945
cg00130223	-0.0462027	0.0258784	0.0772938	0.0100316	0.014616	0.494119	0.0276059	0.0210536	0.192847
cg00130238	0.0329577	0.0317995	0.302556	-0.0233653	0.0179602	0.196327	-0.0040456	0.0258707	0.876057
cg00130246	-0.0016161	0.00958075	0.866394	0.00372685	0.00541116	0.492618	0.00119082	0.00779449	0.878888
cg00130275	0.0048566	0.00563617	0.390964	-0.000280113	0.00318328	0.93006	-0.000792387	0.00458534	0.863158
cg00130307	0.000378545	0.0323675	0.990693	-0.00962623	0.018281	0.599682	-0.00499299	0.0263328	0.850006
cg00130309	0.00213236	0.00300991	0.48035	-0.00108053	0.00169998	0.526509	7.80768e-05	0.00244873	0.974629
cg00130342	0.0463088	0.036001	0.201362	-0.0223092	0.0203332	0.275252	-0.016164	0.0292889	0.582286
cg00130343	-0.0168142	0.0157104	0.287133	0.0219278	0.00887318	0.0151899	0.0174291	0.0127813	0.175807
cg00130393	-0.011905	0.0243043	0.625347	-0.0089128	0.0137269	0.517668	0.0163207	0.0197729	0.411144
cg00130468	0.00291269	0.0117814	0.805249	0.00208187	0.00665406	0.755043	-0.00475499	0.00958481	0.620937
cg00130498	0.0312849	0.0183158	0.0907873	-0.014137	0.0103447	0.174881	-0.0122204	0.014901	0.414147
cg00130507	-0.00130515	0.00350861	0.710708	-0.000746258	0.00198165	0.707297	0.000314083	0.00285446	0.912609
cg00130528	-0.00333884	0.0255281	0.896209	0.00183376	0.0144182	0.899055	0.00563061	0.0207686	0.786875
cg00130530	-0.00534155	0.027766	0.847844	0.00288292	0.0156821	0.854523	0.00105299	0.0225892	0.962915
cg00130569	-0.000670217	0.0026194	0.79859	0.00152275	0.00147943	0.305879	0.000357954	0.00213103	0.866952
cg00130600	-0.00801093	0.00955257	0.403726	0.00299364	0.00539525	0.58025	0.00605715	0.00777156	0.437622
cg00130607	0.00786231	0.0133019	0.555836	-0.00765655	0.00751284	0.310651	-0.00164798	0.0108218	0.879277
cg00130640	0.0538873	0.025178	0.0348163	-0.0279234	0.0142204	0.0524089	-0.0372398	0.0204837	0.0721163
cg00130684	-0.00854238	0.0121326	0.483051	0.00329174	0.00685246	0.632032	0.00368506	0.00987059	0.709704
cg00130693	-3.56946e-05	0.0322484	0.999119	0.0038459	0.0182137	0.833206	-0.00656662	0.0262359	0.802886
cg00130707	0.00447369	0.0171001	0.794165	0.00106624	0.00965805	0.912319	0.00763734	0.0139119	0.584269
cg00130710	-0.0598827	0.0311683	0.0576035	-0.0166456	0.0176037	0.346692	0.0455855	0.0253572	0.0752983
cg00130766	-0.02245	0.0233033	0.337728	0.0058571	0.0131616	0.657291	0.0201732	0.0189586	0.289914
cg00130778	-0.0169087	0.025188	0.503609	0.00975311	0.0142261	0.494597	0.0134603	0.0204919	0.51281
cg00130794	0.00600645	0.0109133	0.583311	0.000579997	0.00616377	0.925224	-0.000992844	0.00887857	0.911191
cg00130799	-0.00333553	0.00711098	0.640064	0.00607096	0.00401625	0.133854	0.00226611	0.00578519	0.696123
cg00130808	-0.0346422	0.048911	0.480459	0.0106514	0.0276247	0.700646	0.0114283	0.0397919	0.774564
cg00130817	-0.00252685	0.00777212	0.745785	0.00434468	0.00438965	0.324732	0.00291057	0.00632306	0.646313
cg00130819	0.0167034	0.0206509	0.420563	-0.00726151	0.0116635	0.535005	-0.00102459	0.0168007	0.951495
cg00130854	0.00626361	0.00970978	0.520381	0.00631579	0.00548404	0.25226	-0.0103634	0.00789946	0.192614
cg00130866	-0.00594999	0.00817538	0.468475	0.00882736	0.00461742	0.0588292	0.00623881	0.00665114	0.350548
cg00130947	-0.0254041	0.032859	0.44131	-0.00155675	0.0185586	0.933321	0.025087	0.0267327	0.350327
cg00131064	-0.00282261	0.0437168	0.948651	0.02338	0.024691	0.346017	0.00728024	0.0355661	0.838234
cg00131081	0.00133869	0.0181105	0.941226	0.00379768	0.0102287	0.711234	0.000943418	0.0147339	0.949077
cg00131115	-0.000320424	0.0222355	0.988532	0.00682738	0.0125585	0.58792	-0.00895841	0.0180899	0.621555
cg00131136	0.0224696	0.0254561	0.379568	-0.0111773	0.0143775	0.438783	-0.0104014	0.02071	0.616624
cg00131205	0.0316254	0.0116909	0.008053	-0.0160627	0.00660299	0.0168027	-0.015082	0.00951124	0.116028
cg00131213	0.00362281	0.0166681	0.828387	0.0102486	0.00941407	0.278981	-0.00653391	0.0135605	0.630997
cg00131244	-0.0116952	0.0187109	0.533393	-0.0052591	0.0105678	0.619844	0.0211977	0.0152224	0.166912
cg00131261	0.00677204	0.00952343	0.478716	-0.00801196	0.00537879	0.139555	-0.000633691	0.00774785	0.934981
cg00131272	0.00792073	0.0106633	0.459379	-0.00412895	0.00602259	0.494598	0.0025425	0.00867522	0.770084
cg00131372	0.00133508	0.0029387	0.650611	0.00138912	0.00165976	0.404664	-0.00110578	0.0023908	0.644738
cg00131407	-0.0514731	0.0171295	0.00337285	0.0118257	0.00967466	0.224514	0.0436181	0.0139358	0.00230403
cg00131423	-0.0223658	0.0224465	0.321507	0.00718675	0.0126777	0.57209	0.00522329	0.0182615	0.775461
cg00131482	-0.0187147	0.0214363	0.384776	0.0121905	0.0121071	0.316467	0.0147565	0.0174396	0.399531
cg00131557	0.00385707	0.0101156	0.703808	0.00706559	0.00571327	0.219155	-0.0122202	0.00822965	0.14078
cg00131618	-0.000843948	0.00262666	0.748667	-0.000292855	0.00148353	0.84392	0.000298101	0.00213694	0.889342
cg00131691	-0.00815259	0.00944433	0.390121	0.00602699	0.00533412	0.261278	-0.00291895	0.0076835	0.704843
cg00131745	0.0179875	0.0509046	0.724579	0.0214129	0.0287507	0.458187	-0.00440768	0.0414138	0.915459
cg00131758	-0.0209524	0.0197827	0.292147	0.0119326	0.0111732	0.288158	0.011463	0.0160944	0.478011
cg00131853	0.0012156	0.0109449	0.911792	0.00233618	0.00618164	0.706306	0.00216261	0.00890432	0.808612
cg00131893	-0.00201635	0.0132548	0.879403	0.000795151	0.00748625	0.915629	-0.00518448	0.0107835	0.631746
cg00131899	0.00201547	0.00341815	0.556791	-0.00289339	0.00193055	0.137156	0.000766369	0.00278086	0.783445
cg00131919	-0.00501569	0.0180671	0.781893	0.00808624	0.0102042	0.430017	0.00329584	0.0146986	0.823046
cg00131958	0.000646627	0.00284336	0.820574	-0.000602803	0.00160592	0.708201	-0.00125177	0.00231324	0.589645
cg00131983	-0.0122105	0.0218185	0.577002	0.00757102	0.012323	0.540387	0.00199873	0.0177506	0.910577
cg00132008	-0.0163505	0.0174494	0.351049	0.000912702	0.00985531	0.926402	0.00583409	0.014196	0.681995
cg00132045	-0.00713546	0.0223289	0.74998	0.0203747	0.0126112	0.109397	0.000295854	0.0181658	0.987039
cg00132108	-0.00218945	0.00399322	0.584739	0.00425523	0.00225535	0.0621573	0.00102532	0.00324871	0.75297
cg00132135	-0.0100958	0.0409131	0.805608	0.0062429	0.0231075	0.787599	0.0144084	0.0332851	0.666053
cg00132141	0.0064918	0.0149602	0.665288	-0.0162984	0.00844946	0.0566331	0.000886433	0.012171	0.942089
cg00132149	0.00709258	0.00873384	0.418713	-0.00307824	0.00493283	0.534057	1.31389e-06	0.00710547	0.999853
cg00132208	-0.0790315	0.0348916	0.0257109	0.0297406	0.0197066	0.134473	0.0339046	0.0283863	0.235205
cg00132219	-0.014608	0.0127233	0.253711	-0.00756836	0.00718608	0.29484	0.0130335	0.0103511	0.210971
cg00132255	0.00836064	0.0277058	0.763471	0.00340527	0.0156481	0.828181	-0.0121746	0.0225402	0.590335
cg00132291	0.00958981	0.0133381	0.473865	-0.000532957	0.0075333	0.943743	-0.00667993	0.0108513	0.539594
cg00132418	-0.000254824	0.0039112	0.948185	-0.000519684	0.00220903	0.814502	8.87059e-07	0.00318198	0.999778
cg00132501	-0.0143891	0.00945858	0.131411	0.00902367	0.00534216	0.0943718	0.00287033	0.0076951	0.709948
cg00132505	0.0334442	0.0609082	0.584191	-0.000328785	0.0344007	0.992394	-0.0189576	0.0495523	0.702861
cg00132584	0.00664022	0.00422823	0.119534	-0.00178067	0.00238808	0.457664	-0.00429692	0.0034399	0.214589
cg00132598	0.0110547	0.016956	0.515951	-0.0157749	0.00957665	0.102714	-0.00237478	0.0137946	0.863673
cg00132616	-0.00948637	0.00427845	0.0289172	0.00246603	0.00241645	0.309995	0.0070847	0.00348076	0.0445114
cg00132626	0.0226916	0.00937369	0.0173282	-0.0050537	0.00529422	0.342144	-0.0160166	0.00762603	0.0382735
cg00132716	-0.0094329	0.0104036	0.36679	0.00399815	0.00587588	0.497834	0.0105439	0.00846389	0.215825
cg00132769	0.000422071	0.0126589	0.97347	0.00333858	0.00714966	0.641568	0.00302225	0.0102987	0.769792
cg00132782	0.0208615	0.0259961	0.424214	-0.00261881	0.0146825	0.858806	-0.0101757	0.0211493	0.631492
cg00132819	-0.00940924	0.025017	0.707646	0.017404	0.0141295	0.22099	-0.00136529	0.0203528	0.946654
cg00132834	-0.0154395	0.0203489	0.449829	0.00564366	0.011493	0.624486	0.0188044	0.016555	0.258779
cg00132863	0.00155412	0.0136263	0.909429	-0.0105216	0.00769608	0.17471	0.00407662	0.0110858	0.713864
cg00132888	0.00631939	0.0272303	0.816966	-0.0119751	0.0153795	0.43807	-0.00604335	0.0221534	0.785584
cg00132991	0.00336057	0.0143165	0.814904	0.00930912	0.00808588	0.252418	-0.00728708	0.0116473	0.533001
cg00133063	-0.000314306	0.00954875	0.973809	0.00867591	0.00539309	0.110897	0.00278759	0.00776845	0.72049
cg00133116	-0.00162055	0.0333159	0.961304	-0.0128603	0.0188167	0.495933	-0.0104299	0.0271044	0.701216
cg00133122	0.001113	0.00228434	0.627181	-4.0616e-05	0.00129018	0.97495	0.000400765	0.00185844	0.829712
cg00133136	0.00562566	0.0102807	0.585482	-0.0121064	0.0058065	0.0396704	-0.00041788	0.00836394	0.960254
cg00133167	0.0226553	0.00971679	0.0217715	-0.00684849	0.005488	0.21504	-0.0142827	0.00790516	0.0738697
cg00133204	0.00836322	0.0128588	0.516962	0.00235933	0.00726258	0.745978	-0.0115604	0.0104613	0.27184
cg00133223	-0.00642951	0.0109514	0.55849	0.00331942	0.00618529	0.592717	0.00164966	0.00890958	0.853489
cg00133283	-0.00619288	0.0199806	0.757261	0.00632767	0.011285	0.57627	0.0107265	0.0162554	0.510884
cg00133289	-0.00536272	0.0100677	0.59547	0.00398411	0.00568618	0.485172	0.00167486	0.00819063	0.838399
cg00133330	0.0131887	0.0119928	0.274152	-0.00122788	0.0067735	0.856524	-0.0193307	0.00975686	0.0503666
cg00133334	-0.00290168	0.020998	0.890375	-0.00137289	0.0118595	0.908078	0.00943933	0.017083	0.581826
cg00133351	0.000737419	0.0384422	0.984734	0.0115442	0.021712	0.596137	0.0182081	0.0312749	0.561772
cg00133391	0.0215354	0.0203524	0.292598	-0.0123667	0.0114949	0.284639	-0.00523673	0.0165578	0.75247
cg00133403	0.0266921	0.0278879	0.340862	0.0089784	0.015751	0.569967	-0.0152228	0.0226884	0.503831
cg00133448	-0.0274931	0.0283244	0.334112	0.00183488	0.0159975	0.908919	0.0232037	0.0230435	0.316438
cg00133476	-0.0150117	0.0162724	0.358521	0.00203295	0.00919058	0.825397	0.0170268	0.0132385	0.201419
cg00133544	0.0110166	0.00960219	0.254051	-0.00102029	0.00542327	0.851162	-0.00603823	0.00781193	0.441412
cg00133556	-0.00410628	0.0156352	0.793387	0.0129706	0.00883068	0.145086	0.00336041	0.0127201	0.792195
cg00133595	-0.0171213	0.00731484	0.0212779	-0.00241566	0.00413139	0.560088	0.0141871	0.00595104	0.019053
cg00133624	0.0644358	0.0344054	0.0640713	-0.0600076	0.019432	0.00262069	-0.0555978	0.0279908	0.0497938
cg00133629	0.0115418	0.0101619	0.258813	0.00074357	0.00573937	0.897183	-0.000993875	0.00826725	0.904556
cg00133654	0.00107872	0.00282107	0.703008	-0.000942705	0.00159333	0.555443	-6.37373e-05	0.0022951	0.977901
cg00133657	0.0244174	0.0230299	0.291638	-0.00741723	0.0130072	0.56982	-0.00306732	0.0187362	0.870296
cg00133698	0.000487728	0.00308192	0.874582	-0.000760621	0.00174066	0.663092	-0.00206675	0.00250732	0.411779
cg00133727	-0.0124511	0.0353026	0.725073	-0.0147532	0.0199388	0.461115	-0.00940261	0.0287207	0.744078
cg00133803	0.00461051	0.0105791	0.663932	0.00335824	0.00597504	0.575369	0.00059435	0.00860673	0.945085
cg00133811	-0.00921401	0.0349149	0.792412	0.0151663	0.0197198	0.443688	0.0145261	0.0284053	0.610231
cg00133814	-0.0773026	0.0236658	0.00150161	0.0346656	0.0133663	0.0109554	0.054256	0.0192535	0.0058463
cg00133847	0.00251071	0.0162797	0.877751	0.00354186	0.00919468	0.700918	-0.00329955	0.0132444	0.803784
cg00133857	-0.00363646	0.0586598	0.950695	0.0255271	0.0331308	0.442859	0.00925161	0.0477231	0.846687
cg00133880	-0.0218664	0.0283616	0.44257	0.0128391	0.0160185	0.42477	0.0309215	0.0230737	0.183306
cg00133909	-0.00518345	0.005959	0.386507	0.00599328	0.00336561	0.0780536	0.00264442	0.00484798	0.586671
cg00133954	0.0149388	0.0414821	0.719528	0.00179732	0.0234289	0.939007	-0.00730592	0.033748	0.82906
cg00133966	-0.02853	0.0243563	0.244295	0.0214007	0.0137563	0.123004	0.0232816	0.0198152	0.242867
cg00133970	-0.00994178	0.0138246	0.473769	-0.00521191	0.00780808	0.506021	0.00179286	0.0112471	0.873677
cg00133995	-0.0211059	0.0508627	0.67908	-0.00479008	0.028727	0.867914	-0.015607	0.0413797	0.706866
cg00134025	-0.00356894	0.0189976	0.851373	0.0128239	0.0107297	0.234904	0.00532862	0.0154556	0.731007
cg00134028	0.00259675	0.00562572	0.645402	-0.00521476	0.00317738	0.103959	0.00233887	0.00457684	0.610485
cg00134032	0.0665518	0.0374137	0.0783717	-0.0422645	0.0211311	0.0482556	-0.0357393	0.0304382	0.243176
cg00134041	-0.0122597	0.0169027	0.46999	-0.00480388	0.00954658	0.615949	0.00162345	0.0137513	0.906264
cg00134124	0.00154646	0.0183569	0.933034	0.000418766	0.0103679	0.967864	-0.0114591	0.0149344	0.44475
cg00134190	-0.0226132	0.0168537	0.182782	0.0138012	0.00951886	0.150285	0.0114927	0.0137114	0.403967
cg00134191	7.68148e-05	0.0191352	0.996805	-0.00682708	0.0108075	0.529053	0.00948721	0.0155675	0.543655
cg00134210	0.00110749	0.0408441	0.978423	-0.0167925	0.0230686	0.468388	-0.0068641	0.033229	0.836775
cg00134212	0.00251806	0.00259259	0.333815	-0.000817846	0.00146428	0.577756	-0.000389355	0.00210922	0.853927
cg00134255	-0.0222836	0.0460721	0.629699	-0.01958	0.0260213	0.453578	-0.00494232	0.0374822	0.895367
cg00134289	-0.0317215	0.0386519	0.413811	-0.00175624	0.0218304	0.936044	0.0430315	0.0314455	0.174301
cg00134295	-0.00580608	0.0372056	0.876311	-0.00885493	0.0210135	0.674392	-0.00206274	0.0302688	0.945807
cg00134415	0.004691	0.0115477	0.685459	0.00380981	0.00652206	0.560467	-0.00573175	0.00939468	0.543204
cg00134449	0.006268	0.0135959	0.645805	0.00814657	0.00767889	0.291341	-0.00374827	0.011061	0.735431
cg00134504	-0.00168092	0.0156479	0.914674	0.00519761	0.00883788	0.557814	0.00227012	0.0127305	0.858838
cg00134539	-0.00332714	0.0252984	0.895637	0.00280512	0.0142884	0.844765	-0.000566927	0.0205817	0.978081
cg00134563	0.00760602	0.0045332	0.0965632	0.00289564	0.00256033	0.26083	-0.00860813	0.00368802	0.0216334
cg00134602	0.0230678	0.026345	0.383385	-0.0137212	0.0148795	0.358712	-0.000856243	0.0214332	0.968215
cg00134611	-0.0180455	0.0131774	0.173997	0.00692408	0.00744256	0.354484	0.0162361	0.0107206	0.133124
cg00134695	0.0014828	0.00684234	0.828885	0.0018503	0.00386452	0.633153	-0.00231529	0.00556663	0.678376
cg00134728	-0.0112926	0.00977086	0.250597	0.0043835	0.00551854	0.428927	0.00832842	0.00794915	0.297349
cg00134731	-0.0230038	0.0232257	0.324396	-0.00638986	0.0131178	0.627265	0.0141187	0.0188955	0.45673
cg00134776	0.00276556	0.00573643	0.630807	-0.000452753	0.00323991	0.88915	-0.00240755	0.00466691	0.607102
cg00134787	-0.00320673	0.0156583	0.838157	-0.00972857	0.00884373	0.274004	0.00100429	0.0127389	0.937323
cg00134812	0.00948959	0.00490803	0.0560623	-0.00435028	0.00277203	0.119791	-0.00702974	0.00399296	0.081437
cg00134843	0.0115919	0.0101187	0.254753	-0.00551249	0.00571499	0.337135	-0.00410963	0.00823213	0.618745
cg00134876	-0.00847271	0.0157612	0.592095	0.00457551	0.00890186	0.608413	0.00474545	0.0128227	0.712119
cg00134887	0.00232748	0.0123146	0.850482	-0.00325617	0.00695522	0.640709	-0.00370604	0.0100186	0.712244
cg00134916	0.00106807	0.0190812	0.955476	-0.0130798	0.0107769	0.227786	-0.00413277	0.0155236	0.790625
cg00134934	-0.0131111	0.0245124	0.593948	-0.0021734	0.0138445	0.875578	0.0066294	0.0199422	0.740274
cg00134973	0.0132395	0.0114502	0.250381	-0.00604976	0.00646702	0.351841	-0.00858363	0.00931539	0.35908
cg00135032	-0.00830084	0.010212	0.418273	-0.000681376	0.00576768	0.906201	0.00326635	0.00830803	0.695058
cg00135038	-0.00414868	0.0190812	0.828331	-0.000491028	0.010777	0.963751	0.00978293	0.0155236	0.530033
cg00135056	-0.00425552	0.00551804	0.442443	0.00238572	0.00311656	0.445815	0.00203689	0.00448924	0.651027
cg00135078	0.000518778	0.00880762	0.953151	0.00211608	0.0049745	0.671489	-0.00984118	0.0071655	0.172759
cg00135121	-0.0111023	0.0115318	0.338041	0.00363825	0.0065131	0.577706	0.012419	0.00938177	0.18867
cg00135157	0.0283052	0.012465	0.0253495	-0.0147666	0.00704018	0.0385249	-0.0245384	0.010141	0.0173756
cg00135175	-0.00558401	0.0268876	0.83591	0.000204898	0.015186	0.989262	0.00966084	0.0218746	0.659718
cg00135211	-0.00499458	0.0124888	0.690083	-0.0030051	0.00705363	0.671016	0.00459673	0.0101604	0.651968
cg00135248	-0.00861299	0.0197721	0.664076	-0.00200741	0.0111672	0.857713	0.00642374	0.0160858	0.690509
cg00135257	-0.00323858	0.011461	0.778099	0.00701681	0.00647311	0.281027	0.0115242	0.00932416	0.219431
cg00135293	-0.0263902	0.0323266	0.416274	-0.00270753	0.0182579	0.882416	0.0176494	0.0262995	0.503741
cg00135371	0.00130686	0.0109911	0.905596	0.00129702	0.0062077	0.83493	-0.00455027	0.00894186	0.611985
cg00135416	-0.0525073	0.0275411	0.059514	0.0226186	0.0155551	0.149115	0.0377606	0.0224062	0.095118
cg00135430	-0.012575	0.00807115	0.122453	0.00796524	0.00455855	0.0837146	0.00633663	0.00656634	0.336912
cg00135433	-0.0309668	0.0280721	0.272678	0.0342356	0.015855	0.0332674	0.0214915	0.0228382	0.349003
cg00135447	-0.00872656	0.00722911	0.230283	-0.00259209	0.00408297	0.527003	0.00690941	0.00588129	0.242917
cg00135449	0.00149353	0.0136039	0.912803	-0.00285032	0.0076834	0.71146	-0.00775376	0.0110675	0.485221
cg00135489	0.00491475	0.0123179	0.690767	-0.00118773	0.00695709	0.864794	-0.0042941	0.0100213	0.66923
cg00135497	-0.0956041	0.0432916	0.0295491	0.0417076	0.0244509	0.0912179	0.0742682	0.0352201	0.0375216
cg00135500	-0.00634673	0.0250778	0.800735	-0.0013318	0.0141638	0.925278	0.0055782	0.0204022	0.785112
cg00135546	0.0116302	0.0330472	0.725647	-0.0265171	0.0186649	0.15858	-0.00303207	0.0268857	0.910439
cg00135618	-0.0517775	0.040339	0.202322	0.00987399	0.0227833	0.665685	0.0167293	0.0328181	0.611365
cg00135675	-0.00345324	0.00351289	0.328018	0.00101825	0.00198406	0.608957	0.00200067	0.00285793	0.48556
cg00135728	-0.0122625	0.0124273	0.326199	0.00603491	0.00701886	0.39199	0.0167181	0.0101103	0.101414
cg00135791	-0.0259085	0.0399476	0.518138	-0.0208254	0.0225622	0.358262	0.00617172	0.0324996	0.849779
cg00135815	0.00582008	0.00318972	0.0711027	-0.00137146	0.00180154	0.448324	-0.00321616	0.00259502	0.218173
cg00135841	0.0713463	0.0743603	0.339685	-0.0676326	0.0419984	0.110535	-0.0360331	0.0604964	0.552799
cg00135870	-0.00606477	0.00987641	0.540594	-0.00552415	0.00557815	0.324456	0.0033426	0.00803502	0.678317
cg00135874	-0.0224926	0.0137016	0.103878	0.00599608	0.0077386	0.440307	0.00889813	0.011147	0.426655
cg00135882	-0.00360183	0.0105646	0.733883	0.00103138	0.00596683	0.863124	0.00569819	0.0085949	0.508904
cg00135888	0.0229478	0.0258213	0.376332	-0.0238961	0.0145838	0.104515	-0.013253	0.0210071	0.529586
cg00135897	0.0179923	0.0120913	0.13995	-0.004543	0.00682909	0.507458	-0.0192285	0.00983693	0.0534651
cg00135940	0.0175828	0.0213802	0.412851	0.00573129	0.0120754	0.636111	-0.0226026	0.017394	0.196839
cg00136012	0.0192757	0.0130055	0.141517	-0.0126328	0.00734543	0.0886219	-0.0120229	0.0105807	0.258601
cg00136034	0.0133637	0.0454172	0.769194	-0.0320884	0.0256514	0.213935	-0.0160172	0.0369495	0.665612
cg00136054	0.0203709	0.0238456	0.395031	-0.0209267	0.0134679	0.123449	-4.68364e-05	0.0193997	0.998079
cg00136077	-0.00429809	0.01875	0.819167	0.00974563	0.0105899	0.359689	0.000220875	0.0152542	0.988477
cg00136105	-0.000227728	0.00267066	0.93222	-0.000506029	0.00150838	0.737981	0.000187454	0.00217273	0.931423
cg00136106	0.0267653	0.0280378	0.342121	-0.0351323	0.0158356	0.0288247	-0.0235636	0.0228103	0.304135
cg00136173	0.0115652	0.0264394	0.662767	0.00664946	0.0149328	0.657091	0.00327299	0.0215099	0.879372
cg00136184	0.00999317	0.00902234	0.270745	-0.000352186	0.00509578	0.94504	-0.0129092	0.00734019	0.08175
cg00136192	1.94839e-05	0.0028769	0.99461	-0.00223369	0.00162486	0.172359	-0.000391539	0.00234052	0.867489
cg00136197	-0.02293	0.0119433	0.0577784	0.0173657	0.00674553	0.0115376	0.0143487	0.00971657	0.142957
cg00136212	0.00290336	0.0137735	0.833486	0.00767202	0.00777919	0.326452	0.00139851	0.0112055	0.900933
cg00136225	0.0080526	0.018469	0.663792	0.00110662	0.0104312	0.91573	-0.0109412	0.0150256	0.468245
cg00136279	-0.00158922	0.00351024	0.651738	0.00266957	0.00198257	0.18124	0.000219293	0.00285578	0.938948
cg00136311	0.00330146	0.00563388	0.559222	-0.000705376	0.00318199	0.825026	-0.0022906	0.00458348	0.61837
cg00136405	-0.0436016	0.0187979	0.0224442	0.00750033	0.010617	0.481587	0.0331662	0.0152932	0.0325261
cg00136413	-0.00555712	0.0338106	0.869786	0.00205767	0.0190961	0.914411	-0.00434649	0.0275068	0.87477
cg00136470	0.00344044	0.0132197	0.795216	0.00346298	0.00746643	0.643814	-0.00931003	0.010755	0.388797
cg00136477	-0.016203	0.0264659	0.541809	0.0019054	0.0149478	0.89883	0.00281093	0.0215315	0.896399
cg00136547	0.0205832	0.0518961	0.692509	0.0140935	0.0293107	0.631709	-0.00807518	0.0422205	0.848716
cg00136580	-0.0264384	0.020596	0.202285	0.00908764	0.0116325	0.436552	0.0206568	0.016756	0.220601
cg00136643	0.00247957	0.00514241	0.630753	0.00147433	0.00290441	0.612863	-0.000753563	0.00418365	0.857429
cg00136717	0.0150086	0.00845798	0.0790875	-0.00280977	0.00477703	0.557763	-0.0138791	0.00688105	0.0464306
cg00136736	0.00124213	0.00322385	0.700854	-0.00147836	0.00182082	0.418804	0.00123472	0.00262279	0.638854
cg00136739	0.0038776	0.0059615	0.516931	-0.000632059	0.00336703	0.851484	-0.00318326	0.00485002	0.513143
cg00136787	0.0175704	0.024496	0.47491	-0.00916949	0.0138352	0.509038	-0.00365149	0.0199289	0.854999
cg00136822	-0.00566041	0.0179046	0.752566	-0.00068564	0.0101124	0.946082	0.00465709	0.0145664	0.749865
cg00136852	0.00580272	0.0375777	0.877597	0.0219192	0.0212237	0.304253	-0.00490428	0.0305716	0.872881
cg00136902	-0.104724	0.0378482	0.00676478	0.0464851	0.0213765	0.0320674	0.0591158	0.0307916	0.0577829
cg00136946	-0.0174462	0.0117667	0.141371	0.00676999	0.0066458	0.31086	0.0123706	0.00957291	0.199311
cg00136947	0.00469336	0.00702883	0.505875	-0.00413839	0.00396985	0.299766	-0.00132755	0.00571835	0.816901
cg00136968	0.0527519	0.024285	0.0322521	-0.00704309	0.013716	0.608762	-0.0424497	0.0197572	0.0341327
cg00137016	0.0257028	0.0177782	0.151437	-0.0212859	0.010041	0.0365409	-0.00568897	0.0144635	0.694929
cg00137060	0.00211549	0.0100343	0.83346	-0.00178247	0.00566731	0.753797	-0.0109083	0.00816345	0.184566
cg00137067	-0.00717281	0.00939349	0.446944	0.00561821	0.0053054	0.292221	0.00244687	0.00764214	0.749513
cg00137135	0.00937892	0.00444107	0.0372415	-0.000655069	0.0025083	0.794516	-0.00605994	0.00361306	0.0966845
cg00137156	0.00957736	0.00538238	0.0782756	0.0014029	0.00303994	0.645472	-0.00371315	0.00437887	0.398522
cg00137168	-0.00208706	0.027663	0.940014	-0.00505455	0.015624	0.746996	-0.00835813	0.0225055	0.711154
cg00137195	0.00198428	0.0572974	0.972444	0.00706242	0.0323613	0.827699	-0.0456836	0.0466147	0.329487
cg00137202	-0.00176845	0.0208339	0.932527	-0.00337557	0.0117669	0.774818	0.00209112	0.0169496	0.902064
cg00137209	-0.00505276	0.00318023	0.115326	0.00111283	0.00179618	0.536989	0.00351176	0.00258729	0.177801
cg00137234	0.0534004	0.0378179	0.161105	-0.0146097	0.0213594	0.495592	-0.0343708	0.030767	0.266669
cg00137264	-0.00463878	0.00792099	0.559469	-0.00405071	0.00447374	0.367452	0.00257566	0.00644417	0.690256
cg00137285	-0.0564207	0.0352373	0.112559	0.039071	0.0199019	0.0524593	0.0293803	0.0286676	0.307952
cg00137314	0.00247187	0.00341883	0.471392	-0.00018393	0.00193094	0.924307	-0.000299525	0.00278141	0.914463
cg00137323	0.0400804	0.0193932	0.0413975	-0.00379258	0.0109532	0.729895	-0.0344325	0.0157775	0.0314705
cg00137381	-0.00143843	0.011573	0.901339	0.0015527	0.00653639	0.812728	0.00860375	0.00941531	0.363062
cg00137385	0.0103114	0.00902022	0.255763	-0.00516072	0.00509458	0.313562	-0.00765107	0.00733846	0.299699
cg00137416	-0.000230899	0.00274205	0.933064	-0.00127208	0.0015487	0.41342	0.00185216	0.00223081	0.408409
cg00137492	0.0293536	0.0173615	0.0940657	-0.0118047	0.00980567	0.231543	-0.0192828	0.0141245	0.175316
cg00137535	-0.0180093	0.029427	0.541957	0.00589578	0.0166202	0.723551	0.00243173	0.0239406	0.919303
cg00137578	-0.0125548	0.0177182	0.480265	0.0108112	0.0100072	0.282639	0.0130847	0.0144148	0.366249
cg00137585	-0.00110263	0.00301594	0.71545	-0.000441406	0.00170339	0.796075	-0.000106009	0.00245364	0.965626
cg00137607	0.00215802	0.0165911	0.896777	-0.00056836	0.00937057	0.951759	-0.00181372	0.0134978	0.893385
cg00137629	-0.0146995	0.0159819	0.359958	0.00437791	0.0090265	0.628754	0.0222353	0.0130022	0.0904074
cg00137634	0.00089112	0.00395678	0.822282	0.0010436	0.00223477	0.641549	-0.00191966	0.00321906	0.552323
cg00137652	0.000867856	0.00271966	0.750326	0.000212676	0.00153605	0.890164	-0.000539497	0.0022126	0.807873
cg00137671	0.00343128	0.0118952	0.773603	-0.00449518	0.00671833	0.50501	0.00933721	0.00967739	0.336996
cg00137696	-0.00786664	0.00738934	0.289676	0.00666464	0.00417347	0.113506	0.00112215	0.00601165	0.852311
cg00137715	0.0037567	0.0342656	0.912923	0.010999	0.0193531	0.571106	0.00224304	0.027877	0.936034
cg00137745	0.00644672	0.00656878	0.328803	-0.00278165	0.00371001	0.455191	-0.00424945	0.00534407	0.428436
cg00137750	0.0146176	0.0158471	0.358577	0.002533	0.00895037	0.77777	-0.013747	0.0128925	0.288918
cg00137828	0.002099	0.00626246	0.738212	-0.000105114	0.00353701	0.976352	0.00218595	0.00509487	0.668828
cg00137839	-0.0280987	0.0236192	0.237057	0.00432997	0.01334	0.746187	0.0187488	0.0192156	0.331611
cg00137840	0.0220562	0.0557467	0.693222	0.0058053	0.0314855	0.854096	0.00111765	0.0453531	0.98039
cg00137846	0.00288882	0.00909691	0.751494	0.000900697	0.00513789	0.861202	-0.00188704	0.00740085	0.799276
cg00137855	0.0070809	0.0194506	0.716609	-0.00203744	0.0109856	0.853248	-0.00596511	0.0158242	0.707017
cg00137860	0.00639449	0.0248543	0.797503	-0.00577379	0.0140376	0.681744	0.00867373	0.0202204	0.668894
cg00137877	-0.0112595	0.00904105	0.215963	-0.0047256	0.00510634	0.357012	0.0122022	0.00735541	0.100325
cg00137918	-0.0245002	0.00850746	0.00488649	0.0121035	0.00480497	0.0133882	0.0141082	0.0069213	0.0442068
cg00137933	-0.0162362	0.0128175	0.208257	0.00476027	0.00723924	0.512359	0.0114708	0.0104277	0.274016
cg00137951	-0.0447586	0.0249344	0.0757274	0.0117254	0.0140828	0.407093	0.0404277	0.0202855	0.0490494
cg00137960	-0.00619718	0.0100799	0.540108	-0.00296984	0.00569308	0.603085	0.00437396	0.00820057	0.594983
cg00138025	-0.0152603	0.0307056	0.620312	0.0111064	0.0173424	0.523396	0.00380165	0.0249808	0.879355
cg00138030	0.0204125	0.0213768	0.341982	0.000922974	0.0120735	0.93922	-0.0142731	0.0173913	0.413807
cg00138041	0.0165229	0.02901	0.57028	0.0258645	0.0163847	0.117656	-0.00902065	0.0236013	0.703133
cg00138081	-0.0318839	0.0158107	0.0464729	0.0148443	0.00892981	0.0996418	0.0193662	0.0128629	0.135391
cg00138095	-0.0192816	0.0136689	0.161524	-0.00665953	0.00772015	0.390455	0.0128634	0.0111205	0.250192
cg00138101	0.00838012	0.0112788	0.459259	-0.00735401	0.0063702	0.251127	-0.00145131	0.00917592	0.874652
cg00138126	-0.0237083	0.022696	0.298777	0.0195002	0.0128186	0.131419	0.013069	0.0184645	0.480754
cg00138267	0.00667622	0.00351305	0.060319	-0.0011036	0.00198415	0.579339	-0.00232622	0.00285807	0.417667
cg00138325	0.00710717	0.0189934	0.70907	-0.0117266	0.0107274	0.277007	0.00360691	0.0154522	0.815919
cg00138363	-0.0065224	0.0116926	0.578237	0.00580511	0.00660391	0.381529	0.00287833	0.00951258	0.76285
cg00138407	0.0311328	0.0210091	0.141583	-0.0156023	0.0118658	0.191615	-0.0346489	0.0170921	0.0453588
cg00138451	-0.0193953	0.0128798	0.135319	-0.00176032	0.00727447	0.809297	0.0158535	0.0104785	0.133508
cg00138463	0.0117608	0.0111298	0.293248	-0.00274313	0.00628605	0.663519	-0.0100698	0.00905471	0.268811
cg00138474	-0.00172399	0.00917079	0.851276	0.00526507	0.00517962	0.311896	0.00261717	0.00746096	0.726504
cg00138497	0.00810483	0.00686701	0.240755	-0.0049067	0.00387845	0.20883	-0.00556802	0.0055867	0.321386
cg00138525	0.00857487	0.00387781	0.0293418	-0.0031853	0.00219017	0.149041	-0.00480284	0.00315482	0.131133
cg00138547	0.0155986	0.047101	0.74122	0.00609963	0.0266024	0.819122	-0.00304129	0.0383193	0.936902
cg00138624	-0.00863331	0.0179368	0.631363	0.00335488	0.0101306	0.741229	0.00805387	0.0145926	0.582264
cg00138641	0.00342296	0.00590677	0.563583	-0.00204584	0.00333612	0.541139	-0.00246153	0.0048055	0.609642
cg00138710	0.00449774	0.0125685	0.721219	0.000261293	0.00709861	0.970712	-0.00562811	0.0102252	0.583286
cg00138712	0.00458324	0.00302984	0.133575	-0.000345667	0.00171124	0.840337	-0.00593111	0.00246495	0.017995
cg00138766	0.00637939	0.0136178	0.640497	0.00338438	0.00769129	0.660886	-0.00290129	0.0110789	0.793967
cg00138777	-0.0152672	0.0142163	0.285494	0.0106009	0.0080293	0.189819	0.0100684	0.0115658	0.386134
cg00138804	0.00163139	0.0129177	0.899761	0.000317628	0.00729588	0.965363	-0.00239647	0.0105093	0.820096
cg00138824	-0.00405504	0.0329744	0.902379	-0.0146282	0.0186238	0.43408	-0.00380937	0.0268266	0.887372
cg00138831	0.0458578	0.0284023	0.109616	0.00199209	0.0160415	0.901424	-0.0282032	0.0231069	0.225184
cg00138925	0.00519027	0.0085019	0.542955	-0.000440695	0.00480183	0.927063	-0.00249014	0.00691678	0.719611
cg00138926	0.0280653	0.0427779	0.513316	0.00505183	0.0241608	0.83481	-0.0103366	0.0348023	0.767089
cg00139033	-0.1471	0.10307	0.156705	0.0299318	0.0582134	0.608288	0.0790801	0.0838532	0.347961
cg00139037	-0.000762844	0.00325732	0.815323	-0.0029336	0.00183972	0.114024	0.00188676	0.00265002	0.478169
cg00139056	-0.00132355	0.0101482	0.896499	-0.00064196	0.00573165	0.91105	-0.00573295	0.00825612	0.489082
cg00139092	-0.00578881	0.0132084	0.662156	0.00136035	0.00746002	0.855683	8.44413e-07	0.0107457	0.999937
cg00139124	-0.00811103	0.0340236	0.812073	-0.00941951	0.0192164	0.625101	-0.00135981	0.0276802	0.960919
cg00139242	0.0126152	0.0379572	0.740332	0.00800488	0.021438	0.70966	0.00125944	0.0308803	0.967551
cg00139244	-0.00224795	0.00556274	0.687013	0.00278628	0.00314181	0.377337	0.0050576	0.0045256	0.26649
cg00139258	-0.0223041	0.0211687	0.294641	0.00516422	0.011956	0.666737	0.0101453	0.017222	0.557156
cg00139283	0.00652766	0.0166859	0.696494	0.00160411	0.00942414	0.865194	-0.0039789	0.013575	0.770061
cg00139317	-0.00783801	0.00876549	0.373411	0.00506357	0.00495071	0.308922	-0.000538337	0.00713123	0.939979
cg00139372	-0.0142707	0.0239642	0.552882	0.0130798	0.0135349	0.336234	0.00652117	0.0194962	0.73873
cg00139389	0.000188276	0.00296894	0.949565	0.000853697	0.00167684	0.611819	0.00138864	0.0024154	0.566668
cg00139455	-0.00901833	0.0166042	0.588271	0.00716642	0.00937799	0.446599	0.00358764	0.0135085	0.791118
cg00139477	-0.0142644	0.044229	0.747751	-0.00744779	0.0249803	0.766223	-0.0168095	0.0359828	0.641427
cg00139496	-0.0191015	0.0394381	0.629224	0.00569335	0.0222745	0.798796	-0.00924506	0.0320852	0.773847
cg00139517	-0.00790512	0.0169271	0.641529	0.00678032	0.00956034	0.479876	0.000328633	0.0137711	0.98101
cg00139584	-0.01352	0.0183505	0.463025	0.00671065	0.0103643	0.518835	0.0138492	0.0149292	0.355861
cg00139601	0.00357418	0.00889424	0.688667	0.00158839	0.00502342	0.752525	-0.00398451	0.00723597	0.583124
cg00139681	0.01858	0.0200036	0.355258	-0.00988631	0.011298	0.383685	-0.0132898	0.0162741	0.416123
cg00139683	0.00153374	0.0151813	0.919735	0.0115621	0.00857435	0.180619	-0.00365928	0.0123509	0.767645
cg00139726	-0.0126856	0.0226177	0.576164	0.0118744	0.0127744	0.354889	0.0217509	0.0184008	0.240042
cg00139807	-0.00311683	0.00383433	0.418261	6.63296e-05	0.00216561	0.975628	0.00436506	0.00311945	0.164879
cg00139920	-0.00149001	0.00262543	0.571651	0.000389466	0.00148283	0.793371	0.00217515	0.00213594	0.311014
cg00139947	0.0140308	0.00796646	0.0813171	-0.0069384	0.00449942	0.126281	-0.0104546	0.00648117	0.109943
cg00139956	0.0121195	0.0131728	0.35981	-0.00938514	0.00743994	0.21014	-0.00362692	0.0107168	0.735761
cg00140004	0.00722562	0.0185736	0.6981	0.00608052	0.0104903	0.563492	-0.00872788	0.0151107	0.564861
cg00140057	0.0143203	0.0268755	0.595352	0.0155888	0.0151792	0.306956	-0.00414925	0.0218647	0.849883
cg00140112	-0.00462468	0.0114875	0.688133	-0.00448296	0.00648811	0.491231	0.00623562	0.00934577	0.506204
cg00140189	0.0119837	0.0265857	0.653161	-0.0012809	0.0150155	0.932193	-0.00973259	0.021629	0.653719
cg00140191	-0.00486042	0.00368445	0.190186	0.00157761	0.00208096	0.450201	0.00538117	0.00299751	0.0757023
cg00140304	0.00216115	0.00312857	0.491337	-0.000946028	0.001767	0.593596	-0.000909353	0.00254527	0.721657
cg00140335	-0.0232654	0.00878401	0.00942142	0.0112786	0.00496117	0.0251857	0.00742395	0.00714629	0.301429
cg00140361	-0.0132021	0.010325	0.204037	0.00514554	0.00583149	0.379735	0.00600132	0.00839994	0.476649
cg00140403	0.00193258	0.0030494	0.527715	-0.000439057	0.00172229	0.799314	0.000480033	0.00248086	0.846972
cg00140447	-0.0228169	0.0373277	0.542444	-0.0105848	0.0210825	0.616749	-0.000563733	0.0303682	0.985227
cg00140479	-0.00305732	0.00272235	0.264162	-0.00321295	0.00153757	0.0392411	0.00417891	0.00221479	0.062144
cg00140494	0.00287396	0.00754335	0.704033	-0.00210964	0.00426045	0.62159	-0.0048418	0.00613695	0.43204
cg00140501	0.00100681	0.00197298	0.610989	-0.000767763	0.00111433	0.492457	-0.000203681	0.00160513	0.899285
cg00140541	0.0060375	0.00901425	0.504578	0.00117548	0.00509121	0.817885	-0.00853131	0.00733361	0.247526
cg00140754	-0.0444352	0.0267965	0.100466	0.0163256	0.0151346	0.28337	0.0303564	0.0218005	0.166933
cg00140764	0.0102374	0.0108191	0.346355	-0.00246304	0.00611059	0.68777	-0.00616688	0.00880197	0.485197
cg00140767	0.0196034	0.031232	0.531679	-0.0154067	0.0176397	0.384573	-0.0188105	0.025409	0.460883
cg00140786	0.00219134	0.0105624	0.836076	0.0022137	0.00596558	0.71138	0.00211688	0.00859309	0.805929
cg00140796	-0.0146826	0.0358315	0.68287	0.00774498	0.0202375	0.702768	0.0229364	0.029151	0.43329
cg00140798	0.000626917	0.0111773	0.955386	0.015703	0.00631291	0.0145551	-0.00376867	0.0090934	0.679458
cg00140800	0.0101817	0.014036	0.469936	-0.00734114	0.00792748	0.356701	-0.0111024	0.0114191	0.333311
cg00140837	0.0789254	0.0444682	0.0790241	-0.0554085	0.0251154	0.0297095	-0.0780792	0.0361774	0.0333529
cg00140842	0.00542284	0.00568959	0.342877	-0.00369471	0.00321346	0.253039	0.0024199	0.00462881	0.602299
cg00140889	0.00934787	0.0157357	0.553845	0.0145186	0.00888748	0.105552	-0.0106582	0.0128019	0.407124
cg00140890	-0.01327	0.0388025	0.733092	0.0225363	0.0219155	0.306327	0.0222888	0.0315681	0.481829
cg00140910	0.000771794	0.00350554	0.826201	-0.00166738	0.00197991	0.401755	-0.000488409	0.00285196	0.864377
cg00140927	0.00790851	0.0205852	0.701674	-0.00632079	0.0116264	0.587912	-0.0150397	0.0167472	0.371364
cg00140998	-0.00680567	0.0115819	0.558144	0.00515629	0.0065414	0.43245	0.00811406	0.00942253	0.391267
cg00141143	0.0113696	0.00850282	0.184268	-0.00357095	0.00480236	0.458908	-0.00321339	0.00691753	0.6433
cg00141153	0.00497342	0.00754345	0.511247	0.00139581	0.0042605	0.7439	0.0017902	0.00613702	0.771128
cg00141162	-0.0125447	0.0299105	0.675836	-0.00360185	0.0168933	0.831604	0.000905203	0.0243339	0.970402
cg00141174	0.0113274	0.00683773	0.100799	-0.00537929	0.00386192	0.1668	-0.00729404	0.00556288	0.192855
cg00141190	-0.00710115	0.00857935	0.40985	-0.00335097	0.00484558	0.490854	0.00935492	0.00697979	0.183251
cg00141253	-0.0173996	0.0115141	0.133966	0.00834418	0.00650309	0.20248	0.0130038	0.00936734	0.168221
cg00141260	0.00172433	0.00350458	0.623804	0.00448749	0.00197937	0.0255791	-0.00139412	0.00285118	0.625961
cg00141295	-0.00713682	0.011853	0.54849	-0.00217618	0.0066945	0.745821	0.0120265	0.00964306	0.215309
cg00141308	-0.0343488	0.0306442	0.265073	0.00239083	0.0173077	0.890416	0.0165389	0.0249308	0.508636
cg00141330	0.018831	0.0287627	0.514192	0.00939032	0.016245	0.564561	-0.00558611	0.0234001	0.81182
cg00141336	-0.00737943	0.00951461	0.439859	0.00176133	0.00537381	0.74379	0.00302478	0.00774068	0.69682
cg00141366	-0.0255234	0.0348989	0.466309	0.0181729	0.0197107	0.358803	0.0284102	0.0283922	0.319468
cg00141391	-0.0431983	0.0201097	0.0341678	0.0322691	0.0113578	0.00546857	0.0366615	0.0163604	0.0272916
cg00141394	0.033213	0.0320342	0.302382	-0.0170733	0.0180928	0.347669	-0.00354994	0.0260617	0.891932
cg00141447	0.000741381	0.00936122	0.937037	0.00279377	0.00528717	0.598412	-0.00467641	0.00761588	0.540616
cg00141478	0.0128848	0.00935222	0.171425	-0.00418922	0.00528209	0.429636	-0.0118824	0.00760857	0.121579
cg00141479	0.000521076	0.00405141	0.897925	4.16652e-05	0.00228822	0.985509	0.000700876	0.00329606	0.832049
cg00141498	-0.00346891	0.0310557	0.91129	-0.00619908	0.0175401	0.724531	-0.0115853	0.0252656	0.647579
cg00141522	0.00681865	0.00679763	0.318287	-0.00240341	0.00383927	0.532765	-0.00862771	0.00553026	0.121962
cg00141548	0.0344966	0.0145387	0.0196086	-0.0171091	0.00821139	0.0398009	-0.0184001	0.0118281	0.12302
cg00141550	0.0195933	0.0195893	0.319675	-0.00242212	0.0110639	0.827167	-0.00202091	0.015937	0.899354
cg00141611	0.0204047	0.0108385	0.062718	-0.0101553	0.00612152	0.100323	-0.0116636	0.00881771	0.188998
cg00141684	0.050493	0.0314665	0.111787	-0.00483949	0.0177721	0.785958	-0.0404139	0.0255998	0.117631
cg00141688	-0.00300644	0.00819413	0.714484	-0.000125399	0.00462801	0.978439	0.00214269	0.00666639	0.74858
cg00141729	-0.0056793	0.0193521	0.769782	0.00681893	0.01093	0.534159	0.000282107	0.015744	0.98574
cg00141738	-0.0162447	0.0265569	0.542158	0.00166937	0.0149992	0.911608	0.0219203	0.0216056	0.31281
cg00141783	-0.0226502	0.015914	0.157831	0.011565	0.00898818	0.201234	0.017021	0.012947	0.191691
cg00141828	-0.00145996	0.00922676	0.8746	0.00626752	0.00521123	0.231992	-0.00671831	0.0075065	0.372981
cg00141838	0.0101932	0.0192926	0.598451	-0.00344627	0.0108964	0.752465	-0.00646136	0.0156956	0.681483
cg00141845	0.0575016	0.028353	0.0452678	-0.0131977	0.0160136	0.411854	-0.0425559	0.0230668	0.0680719
cg00141925	-0.000944285	0.0169406	0.955662	0.00386884	0.00956799	0.686835	0.0077721	0.0137822	0.574094
cg00141929	-0.0032099	0.0137577	0.816002	0.00228385	0.00777028	0.76944	0.00500177	0.0111927	0.655948
cg00141989	-0.0120628	0.0262079	0.646339	-0.00157858	0.0148021	0.915288	0.00511484	0.0213217	0.810917
cg00141997	0.00857678	0.025015	0.732434	-0.0200237	0.0141283	0.159575	-0.00649826	0.0203511	0.750173
cg00142036	-0.0307506	0.037828	0.418243	0.0245671	0.0213651	0.252996	0.0459721	0.0307752	0.138441
cg00142060	0.0357014	0.0269583	0.188478	0.00462877	0.0152259	0.761768	-0.0335168	0.0219321	0.129683
cg00142069	0.0185957	0.0139994	0.187158	-0.0109087	0.00790681	0.17083	-0.00217595	0.0113893	0.84888
cg00142072	0.0223295	0.0225063	0.323572	-0.0135656	0.0127115	0.288507	-0.0151451	0.0183102	0.410166
cg00142078	0.00102311	0.025164	0.967651	-0.00063024	0.0142125	0.96472	-0.00919178	0.0204723	0.654433
cg00142083	-0.000351483	0.00994657	0.971883	-0.000754982	0.00561778	0.893368	-0.0020044	0.0080921	0.804886
cg00142095	0.00682758	0.00757894	0.36987	0.00373276	0.00428055	0.385324	-0.00667964	0.0061659	0.281325
cg00142106	-0.00315463	0.00574857	0.584413	-0.0083663	0.00324677	0.0114625	0.00384469	0.00467679	0.413028
cg00142150	0.0116396	0.0102773	0.260164	-0.00939638	0.00580457	0.108707	-0.00480231	0.00836117	0.567041
cg00142239	-0.0169098	0.021406	0.43146	0.00531149	0.01209	0.661391	0.0112134	0.017415	0.521149
cg00142257	-0.02104	0.0238071	0.378983	0.0138081	0.0134461	0.306984	0.00599977	0.0193684	0.757393
cg00142266	0.00307956	0.0115003	0.78943	-0.00117259	0.00649531	0.85711	-0.00400623	0.00935614	0.66945
cg00142280	-0.00465319	0.0168533	0.783054	0.00261553	0.00951869	0.784065	0.00418029	0.0137112	0.761102
cg00142378	0.033248	0.0477896	0.488253	-0.00489283	0.0269913	0.856527	-0.00337162	0.0388796	0.931071
cg00142402	0.0165754	0.0239838	0.491132	-8.18434e-05	0.013546	0.995192	-0.00664033	0.0195122	0.734346
cg00142430	-0.0135699	0.0265363	0.610241	0.0118824	0.0149876	0.429801	0.0165637	0.0215888	0.444786
cg00142450	-0.00241146	0.00768196	0.754255	0.00109556	0.00433873	0.801179	0.00471676	0.00624971	0.452229
cg00142482	-0.0108458	0.0275913	0.695109	0.00346589	0.0155834	0.824458	0.00143446	0.0224471	0.949177
cg00142556	-0.00376578	0.00696127	0.589761	0.00518088	0.00393169	0.190669	0.00331312	0.00566339	0.559888
cg00142604	-0.0303534	0.0195796	0.124303	0.00790026	0.0110584	0.476672	0.0207381	0.0159291	0.196001
cg00142624	0.00450586	0.00398314	0.260718	-0.00138226	0.00224966	0.540354	-0.00250641	0.00324051	0.441111
cg00142642	0.0117417	0.0208341	0.574327	0.00341871	0.011767	0.772021	-0.0150296	0.0169497	0.377401
cg00142665	0.00424536	0.0233548	0.856133	0.00205457	0.0131907	0.876543	-0.00884869	0.0190005	0.642457
cg00142670	-0.00857418	0.0210548	0.684726	0.00782209	0.0118916	0.512221	0.00345031	0.0171293	0.840782
cg00142683	-0.0280867	0.014758	0.0599556	0.0141931	0.00833524	0.0917785	0.014679	0.0120065	0.224416
cg00142735	0.0099497	0.00397499	0.0139655	-0.00159944	0.00224506	0.477892	-0.00863588	0.00323388	0.00886965
cg00142759	0.00464793	0.00319237	0.148603	-0.00165078	0.00180304	0.362149	-0.00420279	0.00259718	0.10883
cg00142778	0.0130135	0.0105562	0.220609	-0.000323134	0.00596211	0.956888	-0.0100179	0.0085881	0.24625
cg00142795	-0.0119743	0.0619957	0.847244	0.0206812	0.0350149	0.55612	0.0108005	0.050437	0.830884
cg00142815	0.00897245	0.0109829	0.415938	-0.00453763	0.00620307	0.466211	-0.00816295	0.00893518	0.363183
cg00142834	0.0138597	0.00943396	0.145002	-0.00132629	0.00532825	0.803947	-0.009382	0.00767506	0.224488
cg00142933	-0.00735831	0.0156046	0.638298	0.0004334	0.00881341	0.96088	-0.00101558	0.0126952	0.936403
cg00142940	-0.0357877	0.0285885	0.213614	0.000955124	0.0161466	0.952951	0.0251614	0.0232583	0.281986
cg00142999	0.0108541	0.0215519	0.615655	-0.0116969	0.0121724	0.33895	-0.0066922	0.0175337	0.703527
cg00143020	-0.00478753	0.0114602	0.677043	0.00506423	0.00647269	0.435866	0.00620604	0.00932356	0.507211
cg00143045	0.00573702	0.00364592	0.118816	-0.00284353	0.0020592	0.170453	-0.00256084	0.00296616	0.390052
cg00143120	0.0576124	0.042862	0.182008	-0.04761	0.0242082	0.0520477	-0.0389854	0.0348707	0.2663
cg00143193	-0.0146228	0.0121714	0.23249	0.00897358	0.00687435	0.194823	0.00515404	0.00990213	0.603891
cg00143249	-0.00765833	0.00691866	0.271043	0.00252491	0.00390762	0.519692	0.0108025	0.00562872	0.0578715
cg00143308	0.00247409	0.0230514	0.914747	-0.00326736	0.0130193	0.802368	-0.0101478	0.0187536	0.589659
cg00143321	0.00475335	0.00432528	0.274474	-0.00303828	0.0024429	0.21657	-0.0041511	0.00351886	0.240987
cg00143362	0.0214754	0.0289858	0.460529	-0.00814135	0.016371	0.62009	-0.00593079	0.0235816	0.801954
cg00143364	-0.037987	0.0390543	0.333111	0.0237234	0.0220577	0.284784	0.00799935	0.0317729	0.801749
cg00143376	-0.023736	0.0169975	0.165736	0.00657222	0.0096001	0.495213	0.0190353	0.0138284	0.171793
cg00143387	-0.000443918	0.0027746	0.873215	0.000463128	0.00156708	0.76821	-0.000523469	0.00225729	0.817098
cg00143474	0.0282867	0.0224668	0.211005	-0.0346539	0.0126892	0.00748919	-0.0261518	0.018278	0.155675
cg00143527	-0.0167549	0.0358489	0.64127	-0.00751082	0.0202473	0.711472	-0.00452725	0.0291651	0.876961
cg00143606	-0.00809784	0.0102743	0.432502	0.00354238	0.00580287	0.542975	0.0124963	0.00835872	0.138128
cg00143623	0.00141419	0.00299493	0.637837	-0.000534258	0.00169152	0.752792	0.000605375	0.00243654	0.804301
cg00143643	0.0020383	0.0154236	0.895133	-0.00289048	0.0087112	0.74074	-0.00410093	0.012548	0.744502
cg00143700	0.0030776	0.00436525	0.48247	0.000738241	0.00246548	0.765245	-0.00159536	0.00355138	0.654264
cg00143733	0.0016259	0.0117592	0.890313	-0.00265535	0.00664153	0.690167	-0.00427933	0.00956676	0.655637
cg00143809	0.0242875	0.0284961	0.39612	0.00400038	0.0160945	0.804224	-0.0105624	0.0231832	0.64968
cg00143868	0.00304472	0.00350379	0.386981	-0.00112252	0.00197892	0.57185	-0.00115834	0.00285053	0.685364
cg00143909	-6.72966e-05	0.0243891	0.997804	-0.00572515	0.0137749	0.678595	0.00341892	0.019842	0.863551
cg00143969	0.0121714	0.0238045	0.610286	0.00893563	0.0134447	0.507853	-0.00934657	0.0193663	0.630442
cg00143977	-0.012274	0.0300141	0.683475	-0.0070841	0.0169518	0.676937	0.0116333	0.0244182	0.634836
cg00143998	-0.000810674	0.00315515	0.797766	-0.00238861	0.00178201	0.183215	0.00511193	0.00256689	0.0492108
cg00144022	0.00877047	0.0130783	0.504043	-0.00702012	0.00738654	0.34425	-0.00142892	0.0106399	0.893442
cg00144039	-0.0336381	0.0217599	0.125357	-0.00518395	0.0122899	0.67409	0.039718	0.0177029	0.0271098
cg00144051	0.00954642	0.00953965	0.319432	-0.00760165	0.00538795	0.161452	-0.00816146	0.00776105	0.295573
cg00144161	-0.00109959	0.00427107	0.797371	0.000942261	0.00241228	0.696934	0.00118601	0.00347476	0.733593
cg00144186	0.00477345	0.00619807	0.443063	-0.0032358	0.00350064	0.357578	-0.00282021	0.00504249	0.57724
cg00144335	0.00158774	0.018916	0.933278	0.00700339	0.0106836	0.513666	-0.00344913	0.0153892	0.823126
cg00144414	-0.00130806	0.0141331	0.926447	0.00253089	0.00798231	0.751871	-0.00227211	0.0114981	0.843761
cg00144425	-0.00440536	0.00844376	0.603035	0.00120729	0.00476899	0.800679	0.00530702	0.00686948	0.441647
cg00144451	0.020491	0.0173745	0.241106	-0.0015633	0.00981304	0.873754	-0.00442814	0.0141352	0.75474
cg00144465	0.00282791	0.00298286	0.345435	1.56198e-05	0.0016847	0.992621	-0.00240439	0.00242672	0.324224
cg00144480	-0.00225691	0.02067	0.913277	0.00852147	0.0116743	0.467172	0.00460956	0.0168162	0.784574
cg00144506	-0.00259826	0.00557536	0.642232	-0.00230616	0.00314894	0.465697	0.00473343	0.00453588	0.299259
cg00144550	0.00709176	0.00807912	0.382205	-0.00269993	0.00456305	0.555418	-0.00300286	0.00657283	0.648783
cg00144622	0.0109561	0.0116312	0.348528	0.00303892	0.00656923	0.644677	-0.00467143	0.00946261	0.622642
cg00144673	0.010952	0.0271675	0.687732	0.00214979	0.0153441	0.888864	0.00464108	0.0221023	0.834118
cg00144679	-0.0200456	0.0141732	0.160433	0.0131153	0.00800493	0.104545	0.0185424	0.0115307	0.111031
cg00144701	0.00235265	0.00380692	0.538014	0.000965124	0.00215013	0.654518	-0.0036906	0.00309714	0.23629
cg00144725	0.00600059	0.0102549	0.559795	0.00749597	0.0057919	0.198633	-0.00993274	0.00834292	0.236703
cg00144745	0.00874949	0.0273809	0.749992	0.00228605	0.0154646	0.882785	-0.00917335	0.0222759	0.681381
cg00144816	0.0437908	0.0187592	0.0216177	-0.021638	0.0105951	0.0438108	-0.0248177	0.0152616	0.107129
cg00144817	0.00268728	0.00327275	0.413578	7.16137e-05	0.00184844	0.969174	-0.00202108	0.00266257	0.449633
cg00144832	-0.013426	0.0123662	0.280273	0.00257367	0.00698435	0.713302	0.0099033	0.0100606	0.327359
cg00144839	0.00534097	0.00983235	0.588223	0.00353414	0.00555327	0.525995	-0.0136593	0.00799918	0.0908788
cg00144942	-0.0268469	0.0730585	0.71406	0.00641605	0.0412631	0.876754	0.0276066	0.0594372	0.643344
cg00145079	-0.00633309	0.0170701	0.711435	0.0107801	0.00964112	0.266243	0.000987182	0.0138875	0.943476
cg00145093	0.000756579	0.033114	0.981818	0.000373937	0.0187026	0.984089	-0.00374987	0.0269401	0.889583
cg00145103	0.00663922	0.0181152	0.714781	-0.00382522	0.0102314	0.709307	-0.00503177	0.0147377	0.733517
cg00145141	0.0136672	0.0110744	0.220106	-0.000986142	0.00625476	0.875047	-0.0115044	0.00900965	0.204657
cg00145150	-0.00240747	0.0210846	0.909328	-0.00184771	0.0119085	0.877015	-0.000345468	0.0171535	0.983973
cg00145163	-0.0124576	0.0335195	0.710954	0.000585945	0.0189317	0.975372	-0.000863076	0.0272701	0.974816
cg00145177	0.00511372	0.00323996	0.117713	-0.0002477	0.00182992	0.892604	-0.0027851	0.00263589	0.293289
cg00145253	-0.0045243	0.0100125	0.652365	-0.00164803	0.00565502	0.77134	0.0112835	0.00814575	0.169136
cg00145284	0.0157727	0.0182156	0.388666	-0.0107695	0.0102881	0.297768	-0.0103477	0.0148194	0.486672
cg00145289	0.0381806	0.0365067	0.298203	-0.0353622	0.0206188	0.0894976	-0.0101892	0.0297003	0.732283
cg00145325	-0.013693	0.0162856	0.402505	-0.000534828	0.00919805	0.953751	0.0118454	0.0132493	0.37349
cg00145348	-0.00327364	0.0102349	0.749762	-0.000161664	0.00578062	0.977746	0.00776032	0.00832667	0.353636
cg00145419	-0.00592635	0.028277	0.834429	-0.00789349	0.0159707	0.622237	0.0141727	0.0230049	0.539276
cg00145438	0.0175777	0.0143433	0.223327	-0.00741219	0.00810106	0.362455	-0.0100119	0.0116691	0.392998
cg00145488	0.012948	0.0205199	0.52951	0.000243277	0.0115896	0.983295	-0.00419039	0.0166941	0.802332
cg00145507	0.00990446	0.0278332	0.722717	0.00722235	0.0157201	0.646939	0.00213509	0.0226439	0.925071
cg00145587	-2.82104e-06	0.00416204	0.999461	0.00225726	0.0023507	0.339293	0.000686388	0.00338606	0.839782
cg00145672	-0.00723616	0.00784754	0.358745	0.00129616	0.00443226	0.77057	0.0055599	0.00638442	0.385962
cg00145683	0.00463794	0.0131713	0.725502	-0.00286917	0.00743911	0.700564	0.000189595	0.0107156	0.985919
cg00145707	0.0042762	0.0410644	0.917276	-0.00115564	0.023193	0.960361	0.0125896	0.0334083	0.707106
cg00145732	0.0103235	0.0218075	0.636987	-0.0118957	0.0123168	0.336516	-0.00136348	0.0177416	0.938898
cg00145838	0.00328245	0.00215305	0.130591	-0.00180132	0.00121603	0.141734	-0.00275429	0.00175163	0.119078
cg00145849	0.00885047	0.00501481	0.0807019	-0.00504399	0.00283234	0.0780348	-0.00478123	0.00407984	0.244071
cg00145863	0.0111581	0.0178542	0.533452	-0.00672671	0.010084	0.506296	-0.00813335	0.0145254	0.576799
cg00145866	0.00812051	0.0120685	0.502613	-0.0096868	0.00681621	0.15845	-0.00375249	0.00981837	0.703148
cg00145875	0.0211072	0.033881	0.534744	-0.0221982	0.0191358	0.248853	-0.018707	0.0275641	0.498945
cg00145880	-0.00255243	0.0190477	0.893676	-0.00140571	0.0107581	0.896308	-0.00270232	0.0154964	0.861923
cg00145904	0.0117002	0.0143198	0.415873	-0.00158452	0.00808778	0.845082	-0.00991715	0.01165	0.396702
cg00145911	0.00479635	0.0142043	0.736335	-0.00292002	0.00802253	0.716659	-0.00558085	0.011556	0.630216
cg00145915	0.0109216	0.0129559	0.401291	-0.0148267	0.00731741	0.0454602	-0.00785823	0.0105403	0.45773
cg00145954	0.00246144	0.0102033	0.809874	0.00304976	0.0057628	0.597852	-0.00464962	0.00830099	0.57667
cg00145955	-0.00342746	0.0214697	0.873492	0.00418593	0.012126	0.730681	-0.0112874	0.0174668	0.519647
cg00145958	-0.043463	0.029952	0.14995	0.0182299	0.0169168	0.283848	0.0104579	0.0243677	0.66874
cg00145961	-0.0301974	0.0137051	0.0299113	0.0128504	0.0077406	0.100086	0.0249183	0.0111499	0.0276986
cg00145969	-0.0272753	0.0285137	0.341139	0.0237064	0.0161044	0.144214	0.00560928	0.0231975	0.809437
cg00145979	0.00601906	0.00519977	0.249856	-0.00359744	0.00293681	0.22353	-0.00556458	0.00423031	0.191442
cg00145985	-0.0361766	0.019016	0.0600515	0.0138647	0.0107402	0.199769	0.0165121	0.0154706	0.288449
cg00146004	0.00677048	0.0167439	0.686833	0.00418598	0.00945687	0.659003	0.00939619	0.0136221	0.491966
cg00146027	0.0115174	0.0331504	0.729014	-0.0173486	0.0187232	0.356418	-0.0199775	0.0269697	0.460624
cg00146085	0.00945538	0.0150921	0.532435	0.0061993	0.00852392	0.468787	-0.0143416	0.0122782	0.245622
cg00146088	0.00334812	0.0195343	0.864265	-0.0091903	0.0110329	0.406874	0.000771188	0.0158923	0.961396
cg00146168	0.000631481	0.0169274	0.970317	0.0116605	0.00956051	0.225522	-0.00519282	0.0137714	0.706935
cg00146225	-0.0311354	0.0177782	0.0830178	0.00736655	0.010041	0.464916	0.0194224	0.0144635	0.182421
cg00146227	0.0196588	0.0161473	0.226351	-0.00464251	0.00911993	0.611861	-0.0201918	0.0131368	0.127506
cg00146240	0.0343865	0.108157	0.751213	-0.0157179	0.0610864	0.797483	0.0392236	0.0879917	0.65675
cg00146247	-0.00127428	0.00753233	0.866008	0.000671498	0.00425423	0.874906	0.000582804	0.00612798	0.924425
cg00146249	0.00219859	0.00388158	0.572405	-0.000847788	0.0021923	0.699808	-0.00105761	0.00315789	0.738408
cg00146263	0.00146034	0.0132897	0.912725	0.00268696	0.00750598	0.721131	0.000653607	0.010812	0.951919
cg00146334	0.00262088	0.0116827	0.822961	-0.0153996	0.00659834	0.0216454	4.67955e-05	0.00950455	0.996082
cg00146350	0.00542056	0.00777531	0.487359	0.00178375	0.00439146	0.685491	-0.00560147	0.00632565	0.378046
cg00146437	0.0193916	0.0157868	0.222261	-0.00113938	0.0089163	0.89858	-0.015554	0.0128434	0.22879
cg00146460	0.00226197	0.00447667	0.614496	-0.00286947	0.0025284	0.259188	0.00048327	0.00364203	0.894708
cg00146565	0.00237914	0.0189925	0.900568	0.00498434	0.0107269	0.643206	0.00584323	0.0154515	0.706125
cg00146584	-0.037832	0.0318568	0.237876	0.0227579	0.0179926	0.208925	0.0300083	0.0259173	0.249741
cg00146645	0.00638208	0.0284557	0.823005	0.00133002	0.0160717	0.934215	-0.0225387	0.0231504	0.332662
cg00146659	-0.024469	0.0237157	0.304723	-0.0075558	0.0133945	0.573978	0.0267036	0.0192941	0.169493
cg00146669	-0.00831816	0.0136128	0.542578	0.00531186	0.00768843	0.491268	0.00398627	0.0110748	0.719665
cg00146676	-0.0167063	0.0145287	0.252991	-0.000319623	0.00820576	0.969009	0.0157266	0.01182	0.186437
cg00146683	0.025109	0.0242623	0.303263	-0.0177196	0.0137032	0.199018	-0.0233951	0.0197388	0.23879
cg00146695	0.010024	0.0043222	0.0224616	-0.00157888	0.00244116	0.519291	-0.00637811	0.00351636	0.0727625
cg00146698	0.00439592	0.00463536	0.345287	-0.00169681	0.00261803	0.51842	-0.0030365	0.00377113	0.422656
cg00146755	0.00563726	0.00818861	0.49281	0.00589828	0.00462489	0.205206	-0.00649399	0.0066619	0.332062
cg00146805	0.000248549	0.0135542	0.985407	-0.00434729	0.00765534	0.571418	0.00219932	0.0110271	0.842327
cg00146821	0.00680627	0.00468056	0.149098	-0.00261673	0.00264356	0.324685	-0.00527828	0.0038079	0.16885
cg00146837	0.00245295	0.00421328	0.561772	-0.00137618	0.00237964	0.564379	-0.000104288	0.00342774	0.97579
cg00146864	-0.00980907	0.0256726	0.703227	-0.00716499	0.0144998	0.62231	-0.000741175	0.0208861	0.971764
cg00146919	0.00551795	0.00295942	0.0652392	-0.000687009	0.00167147	0.681954	-0.00359392	0.00240766	0.138727
cg00146928	-0.0201716	0.0509391	0.69297	-0.0151596	0.0287702	0.59944	-0.0137752	0.0414419	0.740298
cg00146951	-0.00599373	0.00581525	0.305222	0.00179891	0.00328442	0.585137	0.00533158	0.00473103	0.262521
cg00146963	-0.0150458	0.00954628	0.118227	0.00977091	0.00539169	0.0730151	0.00895529	0.00776644	0.251684
cg00146996	0.0088059	0.0170207	0.606068	0.0149647	0.00961323	0.122771	-0.0217482	0.0138473	0.119507
cg00147009	0.000555165	0.00236856	0.815172	-0.000661711	0.00133775	0.621959	-0.00122052	0.00192696	0.527953
cg00147079	0.0111898	0.0102908	0.279545	-0.00240657	0.00581222	0.679739	-0.00925102	0.00837219	0.271878
cg00147095	0.0111688	0.0166612	0.504213	0.00215801	0.00941019	0.819093	-0.00545568	0.0135549	0.688201
cg00147104	-0.0414491	0.0262653	0.117767	0.0102547	0.0148345	0.491031	0.0170693	0.0213683	0.42633
cg00147126	0.00392273	0.00325541	0.23111	-0.00405332	0.00183864	0.0298274	-0.00128045	0.00264846	0.62984
cg00147160	0.00886423	0.0115247	0.443654	0.00172731	0.00650909	0.791283	-0.00361456	0.00937599	0.700694
cg00147172	-0.0113222	0.0309676	0.715441	0.0254371	0.0174904	0.149045	0.00925531	0.0251939	0.714141
cg00147216	0.00137452	0.0038649	0.722874	-0.000779259	0.00218288	0.721869	-0.00229457	0.00314432	0.467282
cg00147225	0.0119444	0.035369	0.736304	0.00577835	0.0199762	0.772993	-0.00364892	0.0287747	0.89935
cg00147227	-0.000377198	0.0112735	0.973377	0.00058772	0.00636722	0.926645	0.00334071	0.00917163	0.716461
cg00147244	-0.0176261	0.024689	0.47697	-0.00406508	0.0139442	0.771266	0.00968625	0.0200859	0.63071
cg00147248	-0.0144436	0.0140607	0.306841	0.0029014	0.00794145	0.715638	0.011806	0.0114392	0.304584
cg00147255	-0.00293855	0.00998477	0.769149	0.0051325	0.00563935	0.364991	-0.00565807	0.00812318	0.487744
cg00147286	-0.00426119	0.0283738	0.880931	0.0188393	0.0160254	0.242607	0.00573607	0.0230837	0.804275
cg00147307	0.00655256	0.00840815	0.437675	-0.00597487	0.00474888	0.211322	-0.0056462	0.00684051	0.411145
cg00147323	0.0195639	0.0114096	0.0895621	0.00225417	0.00644408	0.727236	-0.0155914	0.00928234	0.096205
cg00147332	0.0279429	0.0168874	0.101193	-0.0111011	0.00953794	0.247293	-0.0199499	0.0137389	0.149675
cg00147371	0.00207825	0.0221753	0.925523	-0.00429412	0.0125245	0.73244	0.00826052	0.0180408	0.648053
cg00147413	-0.0496419	0.0320177	0.124256	0.0230061	0.0180834	0.206305	0.0152239	0.0260482	0.560258
cg00147424	0.011723	0.0148738	0.432505	-0.00653044	0.00840066	0.438812	-0.012271	0.0121007	0.313045
cg00147462	0.00407088	0.0159777	0.799422	0.0160644	0.00902411	0.078148	-0.00310657	0.0129987	0.811612
cg00147509	0.0113124	0.0338833	0.739197	0.0081364	0.0191371	0.67165	0.00422602	0.027566	0.878473
cg00147578	0.00241019	0.00601875	0.689699	-0.00287082	0.00339936	0.400438	-0.00221386	0.0048966	0.65218
cg00147627	-0.048258	0.0689131	0.485416	0.0568409	0.0389218	0.147382	-0.0147729	0.0560647	0.79272
cg00147638	0.00408972	0.00909847	0.654067	0.0094611	0.00513877	0.0686289	-0.00785178	0.00740212	0.291412
cg00147665	-0.00383899	0.0157676	0.808148	0.000446211	0.00890545	0.96014	0.0108909	0.0128278	0.397946
cg00147731	-0.0104809	0.00942852	0.269021	0.00579691	0.00532519	0.279008	0.000634615	0.00767064	0.934233
cg00147751	-0.00180622	0.00763334	0.813444	0.00350915	0.00431128	0.417649	0.00288642	0.00621016	0.643113
cg00147752	-0.00360052	0.0181862	0.84347	0.0163117	0.0102715	0.115496	-0.00740597	0.0147955	0.617807
cg00147762	-0.00777586	0.010346	0.454106	0.0096854	0.0058434	0.100618	0.00430213	0.0084171	0.610418
cg00147788	-0.0342748	0.040211	0.396085	-0.0151406	0.022711	0.506554	0.0270834	0.032714	0.409747
cg00147801	0.0623007	0.0362673	0.0889875	-0.0431725	0.0204836	0.0376123	-0.0493709	0.0295055	0.0974622
cg00147807	-0.00436902	0.0372026	0.906753	0.0183699	0.0210119	0.384111	0.00970289	0.0302665	0.74921
cg00147819	-0.0300591	0.022109	0.177082	0.0159794	0.0124871	0.203681	0.0150023	0.017987	0.406274
cg00147849	0.00486614	0.0448193	0.913763	0.00641968	0.0253137	0.800332	-0.00210859	0.036463	0.954003
cg00147850	-0.0436608	0.0307381	0.158662	0.0307436	0.0173608	0.0796919	0.027495	0.0250072	0.274251
cg00147863	-0.0165865	0.0165088	0.317513	-0.00107507	0.00932409	0.908443	0.00195433	0.0134308	0.884607
cg00147943	-0.00253875	0.0375352	0.946213	0.00734486	0.0211997	0.729739	-0.000401052	0.030537	0.989548
cg00147976	0.00233284	0.00927646	0.80197	0.00312088	0.0052393	0.552771	-0.00349917	0.00754693	0.643924
cg00147987	0.0338356	0.0332603	0.311517	-0.0012049	0.0187852	0.948989	-0.0168267	0.0270591	0.535485
cg00148007	0.00364082	0.00835247	0.66387	0.00138987	0.00471744	0.768904	-0.00776942	0.00679521	0.255672
cg00148025	-0.00199909	0.0190396	0.916593	-0.000383296	0.0107535	0.971639	0.00377844	0.0154898	0.807794
cg00148031	-0.00121649	0.0158162	0.938849	0.0118127	0.00893289	0.189119	-0.0067649	0.0128673	0.600255
cg00148035	0.0184199	0.0191166	0.33764	0.000884511	0.0107969	0.934876	-0.0111176	0.0155524	0.476403
cg00148048	-0.0109104	0.0513018	0.832026	-0.0110733	0.028975	0.703164	-0.0284713	0.0417369	0.496747
cg00148063	-0.0554875	0.0399892	0.168418	-0.00449669	0.0225857	0.842602	0.0413997	0.0325335	0.206198
cg00148072	-0.0013736	0.0104449	0.895643	-0.000546996	0.00589925	0.926313	0.000714529	0.00849755	0.933159
cg00148114	0.00409712	0.013004	0.753381	-0.00222062	0.00734459	0.763028	-0.00352781	0.0105795	0.739501
cg00148127	0.0469363	0.0182689	0.0117009	-0.0137634	0.0103182	0.185328	-0.0472058	0.0148628	0.00199611
cg00148223	0.0163145	0.0246084	0.508911	-0.0234344	0.0138987	0.0949607	0.0010493	0.0200204	0.958308
cg00148252	0.0189942	0.0136345	0.16674	-0.00253876	0.00770069	0.742346	-0.0138211	0.0110924	0.215737
cg00148286	0.0283068	0.013781	0.0426346	-0.00303977	0.00778347	0.696983	-0.0147251	0.0112117	0.192125
cg00148325	0.0024141	0.00903997	0.789994	-0.00188095	0.00510573	0.713371	-0.00288827	0.00735453	0.69538
cg00148355	0.0111823	0.0127537	0.382745	-0.00879605	0.00720324	0.224969	-0.00462977	0.0103759	0.656434
cg00148376	0.0128522	0.0163592	0.433983	-0.00592486	0.00923962	0.52286	0.000594498	0.0133092	0.964463
cg00148411	-0.00730507	0.0200502	0.716389	0.0142153	0.0113242	0.212354	-0.0138115	0.0163119	0.399218
cg00148423	0.000419215	0.00799644	0.958297	-0.00352713	0.00451635	0.436703	0.00239262	0.00650556	0.713829
cg00148464	-0.0028731	0.0210846	0.891891	0.000293536	0.0119085	0.980385	0.0129378	0.0171536	0.452517
cg00148483	0.012748	0.00930108	0.173634	-0.00273025	0.00525321	0.604424	-0.0131157	0.00756696	0.0861914
cg00148497	0.0076557	0.0218046	0.726263	0.00331668	0.0123151	0.788252	0.0101349	0.0177393	0.569088
cg00148513	-0.0190734	0.0092932	0.042796	0.00838342	0.00524876	0.113436	0.0106583	0.00756055	0.161787
cg00148518	-0.001659	0.0160759	0.918017	-0.0046915	0.00907959	0.606524	0.00240527	0.0130786	0.854466
cg00148522	0.0200813	0.00983033	0.0437582	-0.00140998	0.00555212	0.800063	-0.00926886	0.00799753	0.249287
cg00148558	0.00448876	0.0263322	0.864995	0.0216893	0.0148723	0.147936	-0.0230482	0.0214227	0.284625
cg00148587	0.00410058	0.0228209	0.857771	0.0250945	0.0128891	0.0544038	-0.0305129	0.0185661	0.103489
cg00148599	-0.00704007	0.0136486	0.60715	0.00745964	0.00770866	0.335578	0.00746269	0.0111039	0.503115
cg00148608	-0.0175566	0.0155642	0.262068	0.00679241	0.0087906	0.441566	0.0141962	0.0126624	0.264973
cg00148618	-0.0126925	0.0272108	0.641928	-0.0104244	0.0153685	0.499181	-0.000588801	0.0221375	0.978835
cg00148666	-0.00123806	0.004139	0.765482	0.0036068	0.00233769	0.126081	-0.00270876	0.00336731	0.423098
cg00148669	-0.000579333	0.00905547	0.94912	0.00592332	0.00511449	0.249619	-0.00245883	0.00736714	0.739277
cg00148727	-0.0154375	0.0238798	0.51949	0.0190572	0.0134872	0.160828	-5.36829e-06	0.0194276	0.99978
cg00148729	-0.0700012	0.0397417	0.0812888	0.0180167	0.0224459	0.424107	0.0473655	0.0323321	0.146131
cg00148772	0.00461981	0.0089744	0.607868	0.00232202	0.0050687	0.647888	-0.00439626	0.00730119	0.548479
cg00148780	-0.0375383	0.0226947	0.101316	0.0395184	0.0128179	0.00266122	0.0308697	0.0184635	0.0977272
cg00148825	-0.000762816	0.00353944	0.829811	-5.87067e-05	0.00199906	0.976631	-0.000461583	0.00287953	0.872976
cg00148846	-0.0092895	0.013522	0.493711	0.0114605	0.00763717	0.136668	0.011686	0.0110009	0.290721
cg00148862	0.0283931	0.0275675	0.30557	-0.0110087	0.01557	0.481218	-0.0181487	0.0224278	0.420356
cg00148863	-0.0298944	0.0097851	0.00289825	0.00395181	0.00552658	0.476275	0.0200927	0.00796074	0.0132105
cg00148881	0.00273451	0.00457102	0.551068	0.00133476	0.00258169	0.606314	-0.00424236	0.00371878	0.256736
cg00148892	0.0126502	0.0187683	0.501884	-0.0142439	0.0106002	0.182137	-0.000678807	0.0152691	0.964631
cg00148895	-0.00299738	0.0258064	0.907772	-0.0140397	0.0145753	0.337793	0.00341579	0.0209949	0.871093
cg00148926	-0.012171	0.0108612	0.265201	0.00592283	0.00613436	0.336662	0.00664709	0.00883621	0.4537
cg00148935	0.0152217	0.0112922	0.180771	0.00341313	0.00637778	0.593752	-0.0144238	0.00918684	0.119627
cg00149013	-0.00757708	0.0126205	0.54964	0.000914587	0.007128	0.898167	-0.00596686	0.0102675	0.56248
cg00149048	-0.0126088	0.0114251	0.272464	0.00134608	0.00645283	0.835191	0.00730998	0.00929494	0.433503
cg00149093	-0.0524776	0.0239377	0.030728	0.0220341	0.0135199	0.106364	0.0395785	0.0194747	0.0448284
cg00149095	-0.0081469	0.0100851	0.421152	0.00721231	0.005696	0.208441	0.00225512	0.00820478	0.784007
cg00149117	-0.043436	0.089032	0.626732	-0.0139961	0.0502849	0.78134	0.0593114	0.0724326	0.414859
cg00149121	0.0506777	0.0240376	0.0375583	-0.037684	0.0135763	0.00659819	-0.0456583	0.0195559	0.0215967
cg00149213	0.00432872	0.0387943	0.911384	-0.015693	0.0219108	0.475558	-0.0130546	0.0315614	0.680051
cg00149340	0.00151597	0.0211249	0.942937	0.0109326	0.0119312	0.36176	-0.0147927	0.0171863	0.391489
cg00149346	0.0168238	0.0175993	0.341458	0.00230281	0.00994003	0.817277	-0.0152153	0.0143181	0.290546
cg00149380	-0.00122957	0.00780628	0.875166	-0.00270295	0.00440895	0.541257	0.000878162	0.00635085	0.890307
cg00149397	-0.00360178	0.00287259	0.212881	-0.000254083	0.00162242	0.875877	0.00339464	0.00233701	0.149542
cg00149455	0.000857383	0.0298568	0.977149	-0.0165278	0.016863	0.329437	0.00501399	0.0242902	0.836891
cg00149473	-0.00702353	0.00624571	0.263532	0.00477577	0.00352755	0.178898	0.00404375	0.00508124	0.42806
cg00149489	0.0123834	0.0180583	0.494491	-0.00600841	0.0101992	0.557147	0.000318706	0.0146915	0.982737
cg00149585	-0.001318	0.0051028	0.796725	-0.0014415	0.00288204	0.618079	0.00334124	0.00415142	0.422858
cg00149642	0.00672651	0.0109494	0.540423	0.00408023	0.00618417	0.510939	-0.0104145	0.00890797	0.245192
cg00149654	0.0199975	0.0313605	0.525179	0.0014911	0.0177123	0.933082	-0.029181	0.0255136	0.255516
cg00149659	-0.00133145	0.00304628	0.663019	-0.00178864	0.00172052	0.301088	0.00348753	0.00247832	0.162527
cg00149679	-0.0152218	0.014035	0.280777	0.00496393	0.00792687	0.532629	0.00642916	0.0114182	0.574679
cg00149684	0.0198269	0.0309481	0.523245	-0.0239492	0.0174793	0.173773	-0.000412051	0.025178	0.986976
cg00149708	0.00514579	0.00961164	0.593607	-0.00386196	0.00542861	0.478521	-0.000888545	0.00781962	0.909763
cg00149716	0.0129985	0.0247705	0.600937	0.00116926	0.0139903	0.933563	0.00051579	0.0201522	0.979633
cg00149734	0.00059053	0.00645134	0.927254	0.00140134	0.00364369	0.701372	8.51477e-06	0.00524854	0.998709
cg00149756	0.00214506	0.0231785	0.926454	-0.0175468	0.0130911	0.183228	0.0134082	0.018857	0.478745
cg00149820	-0.043894	0.0284396	0.125955	0.00542168	0.0160626	0.736435	0.0274875	0.0231373	0.237697
cg00149859	-0.00613456	0.0109059	0.575062	0.00687686	0.00615962	0.266963	0.00245866	0.0088726	0.782282
cg00149911	0.0120792	0.0079015	0.129553	-0.00222932	0.00446273	0.618517	-0.0065719	0.00642832	0.309139
cg00149947	0.00103062	0.00855024	0.904304	0.00300184	0.00482913	0.535641	0.00589067	0.0069561	0.39915
cg00149976	0.00423212	0.00426138	0.323091	-0.0025625	0.00240681	0.289633	-0.00398043	0.00346688	0.25371
cg00150012	-0.000978838	0.00355318	0.783526	0.00127069	0.00200682	0.528086	0.000214393	0.00289071	0.941029
cg00150025	0.00316	0.00755866	0.676815	0.00851324	0.0042691	0.0489135	-0.00796179	0.0061494	0.198457
cg00150030	-0.0396029	0.0134034	0.00391958	0.00544881	0.00757019	0.473378	0.0242173	0.0109044	0.0286631
cg00150033	0.000569381	0.0186455	0.975701	-0.00124752	0.0105309	0.905943	0.00307067	0.0151692	0.840002
cg00150080	0.0233544	0.0215376	0.280867	0.00284676	0.0121643	0.815454	-0.00593583	0.0175221	0.735513
cg00150128	0.0230881	0.0114791	0.047037	0.00222788	0.00648332	0.731859	-0.0213277	0.00933886	0.0245442
cg00150168	0.00410263	0.0194153	0.833085	0.00439273	0.0109657	0.689595	-0.00646695	0.0157955	0.683126
cg00150231	0.00881709	0.0122536	0.473513	0.00759381	0.00692077	0.275221	-0.00685523	0.00996899	0.493294
cg00150245	-0.00407585	0.0102451	0.691617	-0.00053977	0.00578637	0.925869	-0.00173782	0.00833495	0.835273
cg00150307	0.000283482	0.00853318	0.973566	0.00196027	0.0048195	0.685088	0.00630716	0.00694223	0.365832
cg00150363	0.0243821	0.0360996	0.501004	-0.0295427	0.0203889	0.15054	-0.0178745	0.0293691	0.544186
cg00150418	0.00922089	0.00755128	0.224977	0.00160734	0.00426493	0.707082	-0.00721637	0.0061434	0.242979
cg00150500	0.00475875	0.00393087	0.228956	-0.00481804	0.00222014	0.0324119	-0.000220529	0.00319799	0.945163
cg00150523	-0.00477808	0.0222451	0.830376	0.0133458	0.0125639	0.290742	0.00314413	0.0180977	0.862435
cg00150560	0.00137454	0.011763	0.907215	-0.000589631	0.00664369	0.929461	0.00249311	0.00956987	0.795012
cg00150607	0.00160706	0.0333688	0.961686	0.0048361	0.0188465	0.798022	0.000968238	0.0271474	0.971621
cg00150631	-0.0173564	0.0199701	0.386905	-0.00472022	0.011279	0.6765	0.00725731	0.0162468	0.656083
cg00150714	-0.00638248	0.00423824	0.135303	-0.000439186	0.00239374	0.854806	0.00338454	0.00344805	0.328723
cg00150774	0.00680314	0.01806	0.707214	0.0023199	0.0102002	0.820558	-0.00138725	0.0146929	0.924971
cg00150782	-0.00598312	0.00879252	0.497806	-0.00132452	0.00496597	0.790246	0.00694572	0.00715321	0.333942
cg00150785	-0.0131604	0.0205661	0.523728	0.00246893	0.0116157	0.832118	0.0142411	0.0167317	0.396764
cg00150807	0.0469732	0.0433159	0.280833	-0.0332504	0.0244646	0.177227	-0.0412159	0.03524	0.245007
cg00150837	-0.00201172	0.0107898	0.85248	0.00361368	0.00609402	0.554555	0.00216673	0.0087781	0.805553
cg00150882	0.0218683	0.0110413	0.0504417	-0.0126187	0.0062361	0.0457447	-0.0143792	0.00898276	0.11265
cg00150925	-0.00880753	0.0242074	0.716764	-0.00297436	0.0136722	0.828234	0.0157512	0.0196941	0.425765
cg00150952	-0.00464464	0.0303456	0.878667	0.00718909	0.017139	0.6758	0.00966152	0.0246879	0.69639
cg00150989	-0.00143988	0.00262216	0.584172	0.00215423	0.00148099	0.148978	-0.000432296	0.00213328	0.839834
cg00151048	-0.0217103	0.0158909	0.174998	0.00571038	0.00897508	0.526098	0.0221615	0.0129281	0.0896515
cg00151073	0.00847912	0.0244813	0.729822	0.00605016	0.0138269	0.662665	-0.0159827	0.0199169	0.424225
cg00151089	0.018389	0.04162	0.659584	0.00653917	0.0235068	0.781458	-0.0128839	0.0338602	0.704395
cg00151166	0.00458592	0.00895419	0.609696	0.00903638	0.00505728	0.0770609	-0.00170629	0.00728474	0.815297
cg00151170	0.0151409	0.021267	0.478192	-0.0111379	0.0120115	0.356064	0.002933	0.0173019	0.865738
cg00151176	-0.0370012	0.0238922	0.124684	0.0202092	0.0134942	0.137445	0.0206598	0.0194377	0.290451
cg00151191	0.00135451	0.0115021	0.906497	0.00499661	0.00649634	0.443659	0.00601653	0.00935763	0.521755
cg00151234	0.00640748	0.0128515	0.619194	-0.0130882	0.00725847	0.0744365	-0.000325426	0.0104554	0.975233
cg00151250	0.00400412	0.0251736	0.873949	0.0257681	0.0142179	0.0729921	-0.0159981	0.0204802	0.436598
cg00151251	0.00807077	0.0413506	0.845657	-0.0175045	0.0233546	0.455347	-0.0150392	0.0336411	0.655826
cg00151271	0.0318824	0.0285122	0.266215	-0.00633185	0.0161036	0.695029	-0.0246023	0.0231963	0.291474
cg00151370	-0.0239543	0.0306247	0.43599	0.0110239	0.0172967	0.525388	-0.00111734	0.024915	0.964321
cg00151468	0.000241331	0.0303151	0.993664	-0.0049576	0.0171218	0.772773	-0.00814258	0.0246631	0.741989
cg00151491	0.00813314	0.013486	0.547847	-0.00139362	0.0076168	0.855203	-0.0035756	0.0109716	0.745198
cg00151525	0.00592347	0.00396401	0.138307	-0.00196193	0.00223886	0.383004	-0.00351329	0.00322495	0.278646
cg00151563	-0.0385626	0.0297952	0.198618	0.0228165	0.0168282	0.178262	0.0142007	0.0242401	0.559333
cg00151565	0.0121806	0.0105342	0.250372	-0.00427524	0.00594964	0.474115	-0.0060777	0.00857013	0.479901
cg00151571	0.00773998	0.00666155	0.248103	-0.00373737	0.00376241	0.322989	0.000502908	0.00541955	0.926256
cg00151607	-0.00156864	0.00305433	0.608702	0.00185671	0.00172507	0.284432	0.00265525	0.00248487	0.287889
cg00151661	0.00248233	0.0309807	0.936301	-0.00537523	0.0174978	0.759347	-0.0131037	0.0252046	0.60431
cg00151672	0.0119522	0.0122157	0.330271	-0.00083247	0.00689938	0.904208	-0.00975804	0.00993818	0.32858
cg00151675	0.00830644	0.0240462	0.730507	0.00673366	0.0135812	0.62114	0.00204783	0.019563	0.916844
cg00151676	0.000535939	0.00452054	0.905869	-0.000216046	0.00255318	0.932737	-0.00154749	0.00367771	0.67484
cg00151680	-0.0105188	0.0354628	0.767388	-0.0113433	0.0200292	0.572461	-0.00802132	0.028851	0.781579
cg00151728	-0.000738303	0.0295726	0.980133	0.00598488	0.0167024	0.720872	0.0120189	0.024059	0.618504
cg00151744	0.025633	0.0118404	0.0328253	-0.00670195	0.00668739	0.318726	-0.0195787	0.00963282	0.0448087
cg00151764	-0.0174012	0.0171307	0.31223	0.0221819	0.00967536	0.0240082	0.00683357	0.0139368	0.625
cg00151768	0.0120057	0.0136982	0.382932	-0.00551235	0.00773667	0.47785	-0.00020471	0.0111442	0.985382
cg00151788	0.00330194	0.00268833	0.222295	-0.000751497	0.00151836	0.62175	-0.000412152	0.00218711	0.850917
cg00151801	-0.000351632	0.0326088	0.991418	-0.012896	0.0184173	0.485456	0.00629799	0.0265292	0.812843
cg00151810	-0.00459326	0.00414663	0.270698	0.00335239	0.00234199	0.15549	0.00129046	0.00337352	0.7029
cg00151815	0.0121143	0.00881979	0.172719	-0.0095196	0.00498137	0.0589219	-0.0120716	0.0071754	0.0956836
cg00151906	-0.00235436	0.00466697	0.615062	0.00452647	0.00263588	0.0890921	0.000780728	0.00379685	0.83751
cg00151914	0.00669917	0.00557993	0.232806	0.00279095	0.00315152	0.378006	-0.00413625	0.00453959	0.364451
cg00151915	-0.0132253	0.0139692	0.346096	-0.000934866	0.00788972	0.905921	0.00761994	0.0113647	0.504122
cg00151919	0.0033588	0.006742	0.619466	-0.00248155	0.00380785	0.516124	-0.000270397	0.005485	0.960782
cg00151922	0.0238654	0.0125259	0.0596733	-0.0131901	0.00707454	0.0652526	-0.0145747	0.0101905	0.155832
cg00151956	0.00784816	0.0164712	0.634795	0.00259637	0.00930285	0.780761	-0.0142041	0.0134003	0.291756
cg00152008	0.00563809	0.00966865	0.561145	0.00256115	0.00546081	0.640107	-0.00167795	0.007866	0.831523
cg00152034	-0.00930357	0.0303086	0.759524	0.00883631	0.0171182	0.606881	-0.00215993	0.0246578	0.930376
cg00152041	0.0484983	0.017594	0.00696782	-0.0116496	0.009937	0.243901	-0.0245579	0.0143137	0.0893791
cg00152047	0.0141963	0.0138028	0.306244	-0.000508419	0.00779578	0.948134	-0.00992235	0.0112294	0.379072
cg00152082	-0.00124906	0.007247	0.863513	0.00529661	0.00409307	0.198692	0.00214027	0.00589585	0.717377
cg00152085	-0.0156313	0.0122076	0.203406	0.0153681	0.00689478	0.028102	0.00764371	0.00993156	0.443365
cg00152095	0.0051014	0.00759815	0.503545	0.00225553	0.0042914	0.600359	-0.010115	0.00618153	0.104978
cg00152117	0.00434657	0.0116416	0.709683	-0.00131955	0.00657514	0.841359	0.00160346	0.00947113	0.86591
cg00152126	0.0058815	0.0127108	0.644593	0.0015671	0.007179	0.827658	-0.00702049	0.010341	0.498801
cg00152127	0.00787274	0.012912	0.543455	0.00185088	0.00729261	0.80018	-0.00383729	0.0105046	0.715678
cg00152167	-0.0128272	0.0265315	0.62984	0.00510741	0.0149849	0.733956	0.00354609	0.0215849	0.869845
cg00152175	-0.00206705	0.00464731	0.657457	0.00212469	0.00262478	0.420203	-0.000323506	0.00378085	0.931987
cg00152195	0.00218727	0.0106891	0.838289	0.00813567	0.00603718	0.180896	0.00392275	0.00869623	0.652924
cg00152233	-0.00592231	0.0163082	0.717276	0.00592776	0.00921082	0.521361	-0.00617009	0.0132677	0.64293
cg00152259	0.00483927	0.00928048	0.603233	-0.00649677	0.00524157	0.218132	-0.000102407	0.0075502	0.989206
cg00152315	-0.0282059	0.0169812	0.0999078	0.00568848	0.00959091	0.554473	0.0282525	0.0138152	0.0435325
cg00152322	0.011107	0.0152556	0.468312	-0.00973732	0.00861629	0.26119	-0.0152622	0.0124113	0.221753
cg00152340	0.00678782	0.00882401	0.443598	-0.00375224	0.00498376	0.453319	0.000947926	0.00717883	0.89522
cg00152411	0.00435199	0.00820375	0.596974	-0.000261497	0.00463344	0.955109	-0.00786758	0.00667422	0.241331
cg00152543	-0.00604639	0.00878465	0.492896	-0.00433615	0.00496153	0.38428	0.00321583	0.00714681	0.653728
cg00152565	-0.0675537	0.0660334	0.308816	-0.00936066	0.0372954	0.802349	0.0438806	0.0537219	0.416018
cg00152611	-0.0311583	0.018429	0.0940675	-0.0106807	0.0104086	0.307352	0.0153152	0.014993	0.309538
cg00152613	-0.0306979	0.0269818	0.25801	0.0122725	0.0152392	0.422585	0.0433186	0.0219513	0.0512665
cg00152637	-0.0134163	0.0091138	0.1442	0.0033888	0.00514743	0.511858	0.00902672	0.00741459	0.226365
cg00152644	0.0283965	0.0191919	0.142185	-0.0253765	0.0108395	0.0212516	-0.0290523	0.0156137	0.0657858
cg00152646	-0.0361595	0.0166643	0.0324336	0.0134199	0.00941193	0.157094	0.0219302	0.0135574	0.108967
cg00152757	0.0109996	0.0145154	0.450395	-0.00314258	0.00819822	0.70231	-0.00782391	0.0118091	0.509185
cg00152768	0.00479139	0.00317979	0.135072	-0.00145684	0.00179593	0.419224	-0.00254559	0.00258694	0.327531
cg00152777	-0.00278974	0.0144674	0.847492	-0.000447745	0.00817111	0.956412	0.00525003	0.01177	0.656545
cg00152799	0.0299261	0.029224	0.308346	-0.00456175	0.0165056	0.782842	-0.0534563	0.0237754	0.0267915
cg00152838	0.00681144	0.00692263	0.327569	-0.00203022	0.00390987	0.604753	-0.00491766	0.00563195	0.384704
cg00152878	-0.0319722	0.0426168	0.454916	0.0071199	0.0240698	0.768007	0.0224119	0.0346712	0.519524
cg00152942	-0.0137409	0.0193045	0.478283	0.00206689	0.0109031	0.850039	0.00175564	0.0157053	0.911222
cg00152948	-0.0146975	0.0106498	0.170705	0.00594209	0.00601498	0.325643	0.0163016	0.00866425	0.0628754
cg00152975	0.00470168	0.0122292	0.701468	-0.00881875	0.006907	0.204696	-0.00229538	0.00994916	0.81802
cg00152978	0.00385383	0.00481653	0.425574	-0.00128012	0.00272036	0.638993	-0.00367548	0.00391852	0.350562
cg00153017	0.00479464	0.00760175	0.529687	-0.00192325	0.00429343	0.655177	-0.00110351	0.00618446	0.858752
cg00153036	-0.00449922	0.0167827	0.789197	0.0061791	0.00947881	0.516001	-0.000903511	0.0136537	0.947375
cg00153041	-0.00157631	0.0207786	0.939683	0.00985324	0.0117357	0.403177	-0.00767849	0.0169046	0.650671
cg00153057	0.0167153	0.0165197	0.314105	-0.00394369	0.00933024	0.673456	-0.0127304	0.0134397	0.345856
cg00153082	-0.00526845	0.0132932	0.692726	-0.0027422	0.00750794	0.715719	0.00796268	0.0108148	0.463321
cg00153101	0.0635669	0.039938	0.114686	-0.0350452	0.0225568	0.123494	-0.0422021	0.0324918	0.197043
cg00153106	0.000723942	0.00614568	0.90647	0.00205216	0.00347105	0.555733	-0.00125209	0.00499986	0.802784
cg00153110	0.00382034	0.00337655	0.260635	-0.00406952	0.00190706	0.0353451	-0.00227066	0.00274702	0.410477
cg00153114	0.00990821	0.0113715	0.385711	-0.000406095	0.00642259	0.949713	-0.00108575	0.0092514	0.906814
cg00153158	-0.0372713	0.0285671	0.195053	0.0130494	0.0161346	0.420599	0.0318609	0.023241	0.173539
cg00153289	-0.00479291	0.0267159	0.857992	0.00608789	0.015089	0.687485	0.00355622	0.0217349	0.870369
cg00153306	-0.00536474	0.0340897	0.875276	-0.00887924	0.0192537	0.645698	-0.00653511	0.0277339	0.814207
cg00153311	0.00415787	0.00946008	0.661254	-0.000445612	0.00534301	0.933703	0.00188133	0.00769631	0.807397
cg00153357	0.00575995	0.00350918	0.103921	-0.000869999	0.00198197	0.661659	-0.00501736	0.00285492	0.0819649
cg00153368	0.0095513	0.0146316	0.515422	-0.00214449	0.00826385	0.795792	-0.0133268	0.0119036	0.265638
cg00153395	0.0171243	0.0249242	0.49367	-0.0217295	0.0140771	0.125906	-0.00147415	0.0202773	0.942193
cg00153412	0.0170206	0.0199554	0.395778	0.00487454	0.0112707	0.666332	-0.010355	0.0162349	0.525074
cg00153448	0.0114992	0.0362132	0.751508	-0.00220707	0.0204531	0.914288	-0.00141192	0.0294615	0.961874
cg00153543	0.00701948	0.0229075	0.75993	-0.000560807	0.0129381	0.965514	0.00542204	0.0186366	0.771715
cg00153570	-0.000931481	0.00634827	0.883647	-0.00219199	0.00358548	0.542383	-0.00161691	0.00516468	0.754892
cg00153622	-0.0138855	0.0289721	0.632814	0.0239618	0.0163633	0.146296	0.000858293	0.0235705	0.971026
cg00153662	0.00328722	0.00362581	0.366834	-0.00294416	0.00204784	0.153707	-0.000737231	0.0029498	0.803168
cg00153693	0.00116001	0.0483405	0.980904	0.00356026	0.0273025	0.896517	0.00651663	0.0393277	0.868734
cg00153707	-0.0231481	0.0157613	0.145125	0.00316779	0.00890191	0.722714	0.0140513	0.0128227	0.275846
cg00153713	0.00598152	0.0165028	0.717792	8.78382e-05	0.00932068	0.9925	0.00636365	0.0134259	0.636567
cg00153756	-0.0068141	0.0320579	0.832115	0.0139387	0.0181061	0.44325	-0.0055407	0.0260809	0.832203
cg00153759	0.00779978	0.0271354	0.774383	0.000330098	0.015326	0.98286	-0.0142266	0.0220762	0.520802
cg00153831	0.0123565	0.0294833	0.676059	0.00564307	0.016652	0.735424	-0.00488052	0.0239863	0.839189
cg00153900	0.0186904	0.022314	0.40429	-0.00997721	0.0126029	0.430469	-0.0167936	0.0181537	0.357199
cg00153919	0.0399357	0.0389561	0.307817	-0.0441503	0.0220022	0.0475441	-0.0266535	0.031693	0.402401
cg00153942	0.0307008	0.0256871	0.234899	-0.0296017	0.014508	0.0440025	-0.016188	0.0208979	0.440427
cg00153944	0.0319173	0.0203604	0.120194	-0.0160344	0.0114995	0.166362	-0.0313138	0.0165644	0.0616545
cg00153990	2.58007e-06	0.0176731	0.999884	0.0184732	0.0099817	0.0672239	0.000924785	0.0143781	0.948847
cg00154019	-0.0116763	0.0342711	0.734055	-0.00675527	0.0193562	0.72784	-0.00345978	0.0278815	0.901499
cg00154029	-0.00857913	0.0243262	0.725093	-0.00260146	0.0137393	0.850215	0.0058416	0.0197907	0.76849
cg00154064	0.00344281	0.00346573	0.322968	0.000511645	0.00195743	0.794343	-0.000316655	0.00281957	0.91081
cg00154107	-0.00838849	0.016879	0.620318	0.00931065	0.0095332	0.331144	0.0114267	0.013732	0.407364
cg00154119	0.0245114	0.013003	0.0623847	-0.0102935	0.00734404	0.164189	-0.0157802	0.0105787	0.138992
cg00154159	0.00947401	0.0191271	0.621484	0.00578971	0.0108029	0.593214	-0.00765205	0.015561	0.623999
cg00154189	-0.00103829	0.00332676	0.755625	-0.000767357	0.00187894	0.683872	0.00250098	0.00270651	0.357723
cg00154216	-0.0156387	0.0210062	0.458367	0.00612683	0.0118642	0.60673	0.0131325	0.0170898	0.444072
cg00154232	0.0119916	0.0591649	0.839805	0.0118183	0.033416	0.724344	-0.00348331	0.048134	0.942457
cg00154283	-0.00867944	0.0445821	0.846043	-0.0109533	0.0251797	0.664516	-0.00623767	0.0362701	0.863809
cg00154315	-0.0149061	0.013297	0.265023	0.00558828	0.00751008	0.458594	0.00983526	0.0108179	0.365492
cg00154322	0.00535901	0.0200625	0.789941	-0.00263827	0.0113312	0.816377	0.00160345	0.016322	0.921943
cg00154333	0.00363433	0.00265625	0.174372	0.000712166	0.00150024	0.636055	-0.00533711	0.00216101	0.0152504
cg00154335	-0.0125067	0.0109221	0.254963	0.00875716	0.00616875	0.158897	0.00110327	0.00888575	0.901441
cg00154357	-0.00199103	0.0162224	0.902569	0.0053071	0.00916232	0.563763	0.00634602	0.0131978	0.631703
cg00154366	0.00234866	0.0042451	0.581343	-0.0009983	0.00239761	0.678048	-0.00124472	0.00345363	0.719316
cg00154367	-0.0520894	0.0274485	0.0606772	0.00821027	0.0155028	0.597588	0.029846	0.0223309	0.18447
cg00154430	-0.0943632	0.0397714	0.0196137	0.0315834	0.0224627	0.162876	0.0651004	0.0323563	0.0469663
cg00154443	-0.00186353	0.00470337	0.69281	0.000853895	0.00265644	0.748559	0.000478672	0.00382646	0.900704
cg00154455	0.0189773	0.0182958	0.302173	0.00316608	0.0103334	0.759954	-0.0162296	0.0148846	0.27823
cg00154543	0.00881075	0.0308788	0.775991	0.00696795	0.0174402	0.690369	-0.00233774	0.0251216	0.926048
cg00154549	0.000772076	0.00240496	0.748867	-0.00162255	0.00135831	0.235152	0.00141323	0.00195657	0.471829
cg00154554	0.0273095	0.0503674	0.588908	0.0146615	0.0284473	0.60744	-0.0126138	0.0409768	0.758867
cg00154557	0.000912563	0.0103348	0.929818	-0.00476847	0.00583703	0.415948	-0.006351	0.00840792	0.451845
cg00154568	-0.000623351	0.0188076	0.973628	-0.00244349	0.0106224	0.818547	0.00193071	0.0153011	0.899847
cg00154587	0.00968656	0.0122269	0.430139	-0.014255	0.00690571	0.0416374	-0.00755343	0.00994731	0.449469
cg00154646	0.00529369	0.0203147	0.79496	0.0102828	0.0114736	0.372335	-0.0174973	0.0165271	0.292339
cg00154652	0.00120331	0.0193899	0.950642	0.00641122	0.0109513	0.559606	0.00378189	0.0157748	0.811031
cg00154733	0.016375	0.0267701	0.54216	-0.00936406	0.0151196	0.537135	-0.0227092	0.021779	0.299646
cg00154746	0.00187903	0.00266679	0.482727	-0.000780103	0.00150619	0.605673	-0.000324451	0.00216958	0.881431
cg00154810	-0.0118286	0.0115239	0.307213	0.0114407	0.00650866	0.0819097	0.00371036	0.00937537	0.693145
cg00154825	-0.00930244	0.0178747	0.60394	0.00276912	0.0100955	0.784437	-0.000835009	0.014542	0.954327
cg00154829	0.00369675	0.0105299	0.726288	-0.00354751	0.00594723	0.552218	-0.00475788	0.00856666	0.579891
cg00154846	-0.0276976	0.0162132	0.0907402	0.0100272	0.00915716	0.276194	0.0237219	0.0131904	0.0751884
cg00154848	-0.0374337	0.0267587	0.16499	0.0117434	0.0151132	0.439014	0.0155954	0.0217697	0.475462
cg00154888	0.0149514	0.0201307	0.459428	-0.00111167	0.0113697	0.922311	-0.0164579	0.0163775	0.317414
cg00154902	-0.0129541	0.0751402	0.863479	0.00750524	0.0424388	0.859992	-0.00648083	0.0611308	0.915787
cg00154920	-0.0313974	0.0254209	0.219746	0.0217298	0.0143576	0.133379	0.0177566	0.0206814	0.392667
cg00154950	0.0111961	0.00673894	0.099828	-0.00315794	0.00380612	0.408725	-0.00979294	0.00548252	0.0771573
cg00154957	-0.0472424	0.0270274	0.0836057	0.0134054	0.015265	0.381992	0.0294553	0.0219884	0.183478
cg00154982	-0.00125968	0.00336054	0.708586	0.000540992	0.00189801	0.776222	0.00231288	0.00273399	0.399629
cg00154986	-0.0199513	0.0249941	0.426662	0.00825181	0.0141166	0.560195	0.0133906	0.0203341	0.511742
cg00154989	-0.0157216	0.0126763	0.217849	-0.000947225	0.0071595	0.895016	0.0162959	0.0103129	0.117294
cg00155052	0.00208077	0.00424461	0.625077	0.00179736	0.00239733	0.455212	-0.00637311	0.00345323	0.0679766
cg00155129	-0.0196897	0.0164865	0.235247	0.00790607	0.00931151	0.397915	0.00788306	0.0134127	0.558065
cg00155198	0.0252138	0.00971498	0.0109004	-0.00713928	0.00548697	0.196264	-0.0312973	0.00790369	0.000142235
cg00155310	-0.0131228	0.0215135	0.543287	0.0170252	0.0121507	0.164321	-0.00295752	0.0175024	0.866162
cg00155314	-0.00262815	0.00321343	0.415418	0.000677459	0.00181493	0.709753	0.00152306	0.00261431	0.561509
cg00155345	0.0104407	0.00696931	0.137324	0.00126838	0.00393623	0.747963	-0.00505726	0.00566993	0.374608
cg00155351	0.0146933	0.0220603	0.506943	-0.0143869	0.0124596	0.251026	-0.0199893	0.0179473	0.268099
cg00155397	0.00929921	0.00353498	0.00989912	-0.0036589	0.00199654	0.0698955	-0.00413406	0.00287591	0.153766
cg00155423	0.00696126	0.00654516	0.290136	0.00203001	0.00369668	0.584155	-0.00491548	0.00532486	0.358213
cg00155426	0.0194545	0.012051	0.109668	-0.0102336	0.00680635	0.135916	-0.0158285	0.00980418	0.109642
cg00155429	0.000722214	0.00256379	0.778769	-0.00156747	0.00144802	0.281689	-0.000739594	0.00208579	0.723661
cg00155430	0.0131714	0.0257696	0.610415	-0.00858171	0.0145546	0.5568	-0.0180905	0.0209651	0.390306
cg00155447	0.00986287	0.00814908	0.229073	-0.00634703	0.00460256	0.171028	-0.00243065	0.00662974	0.714686
cg00155454	-0.0249374	0.0196901	0.208338	0.0136802	0.0111209	0.221591	0.0103591	0.016019	0.519353
cg00155488	0.00401891	0.0178341	0.822177	0.00438112	0.0100726	0.664553	0.000772029	0.0145091	0.957673
cg00155504	-0.00147488	0.00406556	0.717555	0.000507841	0.00229621	0.825424	0.000502554	0.00330756	0.879546
cg00155514	0.00149266	0.00279866	0.595	0.000229277	0.00158067	0.884969	-0.000196378	0.00227687	0.931445
cg00155526	-0.00100626	0.00549382	0.855049	0.00129581	0.00310288	0.677141	-0.000766193	0.00446953	0.864243
cg00155535	0.0245325	0.033727	0.468726	-0.0420035	0.0190489	0.0297899	-0.0193574	0.0274389	0.482189
cg00155538	0.0168332	0.0101685	0.101039	0.00394955	0.00574315	0.493267	-0.0141433	0.00827269	0.0904971
cg00155593	-0.00389311	0.00303391	0.202448	0.00134442	0.00171354	0.434588	0.002643	0.00246826	0.286892
cg00155609	0.00517546	0.00471906	0.275454	-0.00325347	0.0026653	0.225138	-0.00278762	0.00383922	0.469514
cg00155619	-0.00970532	0.0212206	0.64843	0.0165783	0.0119853	0.169741	-0.00184875	0.0172642	0.91494
cg00155622	-0.00321129	0.00589736	0.587314	-0.000970788	0.0033308	0.771317	0.000686273	0.00479784	0.886554
cg00155667	-0.0275285	0.027093	0.312098	0.00436492	0.015302	0.776054	0.0176347	0.0220417	0.425612
cg00155676	0.0233469	0.0211189	0.271649	-0.00953571	0.0119279	0.425964	-0.0168882	0.0171814	0.328062
cg00155679	-0.0130803	0.0262025	0.618756	-0.000838998	0.014799	0.954905	0.0137985	0.0213172	0.518954
cg00155685	0.0011018	0.029485	0.970268	0.00240528	0.016653	0.885454	0.0107993	0.0239878	0.653559
cg00155700	-0.00346723	0.00323743	0.286808	0.00067577	0.00182849	0.712493	0.00133974	0.00263383	0.61213
cg00155711	0.00228346	0.0162627	0.888624	-0.00069839	0.00918511	0.939546	0.00110821	0.0132306	0.933417
cg00155731	-0.0244522	0.0335312	0.467594	0.0138478	0.0189382	0.466398	0.0182324	0.0272795	0.505477
cg00155732	-0.00755704	0.00803387	0.349199	0.00354224	0.00453749	0.436884	0.00362405	0.00653601	0.580517
cg00155777	0.00456939	0.0444459	0.918326	-0.0242408	0.0251029	0.336592	-0.0363308	0.0361593	0.317495
cg00155788	-0.0188427	0.0306512	0.540147	0.00581662	0.0173116	0.737593	0.00261351	0.0249365	0.916743
cg00155799	-0.0105107	0.0143902	0.466886	-0.00321492	0.00812752	0.693289	0.00172746	0.0117072	0.882997
cg00155844	0.0154437	0.0085797	0.0749327	-0.00658197	0.00484577	0.17749	-0.00833803	0.00698007	0.235147
cg00155846	-0.0233218	0.0121873	0.058588	0.00693501	0.00688334	0.316173	0.0120732	0.00991508	0.226277
cg00155879	-0.00728857	0.0167977	0.665313	0.00899909	0.00948728	0.345186	0.00646594	0.0136659	0.637163
cg00155882	0.00541242	0.00833974	0.517862	-0.00678003	0.00471025	0.153218	-0.00498832	0.00678485	0.463965
cg00156001	-0.00409194	0.0158923	0.797349	0.0131749	0.0089759	0.14536	0.000524634	0.0129293	0.967716
cg00156026	0.0138761	0.0132593	0.297896	0.00560428	0.00748877	0.456036	-0.0121243	0.0107872	0.263775
cg00156032	-0.00976634	0.0292707	0.739352	-0.00561188	0.0165319	0.734992	-0.00359668	0.0238134	0.880258
cg00156057	0.00295223	0.00607041	0.627817	0.00206166	0.00342854	0.549014	-0.00431344	0.00493862	0.384575
cg00156072	0.0107496	0.00802676	0.183599	-0.0107149	0.00453348	0.0200767	-0.0059342	0.00653023	0.365723
cg00156118	-0.0243799	0.0272646	0.373409	0.00961532	0.0153989	0.533806	0.0171514	0.0221813	0.441243
cg00156147	-0.000212149	0.0199395	0.991533	0.00786175	0.0112617	0.486771	-0.00980621	0.0162219	0.546905
cg00156194	-0.0199305	0.0208286	0.340983	0.00526533	0.0117639	0.655442	0.00849204	0.0169453	0.617393
cg00156206	0.0115286	0.0355463	0.746382	-0.0200568	0.0200764	0.320243	0.0148403	0.028919	0.608988
cg00156216	0.00632687	0.00433489	0.14762	-0.00231111	0.00244833	0.347515	-0.0039907	0.00352668	0.260575
cg00156232	0.0267931	0.0204341	0.192857	-0.000167511	0.0115411	0.988449	-0.0194293	0.0166243	0.24535
cg00156265	-0.00600561	0.00988965	0.545081	0.00491859	0.00558563	0.3807	0.00459949	0.00804579	0.568858
cg00156330	-0.00510655	0.0105128	0.62823	0.0123474	0.00593757	0.0401792	0.00394316	0.00855274	0.645791
cg00156336	-0.0120099	0.00984085	0.225236	0.0105273	0.00555807	0.061167	0.00146051	0.00800609	0.855626
cg00156395	-0.0224435	0.0147781	0.132057	0.0049332	0.00834658	0.555852	0.00161529	0.0120228	0.8934
cg00156403	0.0136232	0.0198393	0.493906	-3.7839e-05	0.0112051	0.997312	-0.00392185	0.0161404	0.808526
cg00156427	0.000258639	0.0190191	0.989178	0.00202938	0.0107419	0.850545	-0.00198423	0.0154731	0.898224
cg00156497	-0.255545	0.132926	0.0574522	0.0610985	0.075076	0.41772	0.116378	0.108143	0.284502
cg00156506	0.00676667	0.0101775	0.507699	-0.000889672	0.00574822	0.877318	-0.00830363	0.00828	0.318401
cg00156551	-0.00908553	0.0273052	0.740041	-0.0211517	0.0154219	0.173338	0.0300502	0.0222143	0.179251
cg00156573	0.106548	0.0443624	0.0182009	-0.0614143	0.0250557	0.0160127	-0.0878901	0.0360913	0.0166906
cg00156588	0.00210236	0.00683879	0.759178	-0.00603259	0.00386252	0.121552	0.0013789	0.00556375	0.80478
cg00156633	-0.0263577	0.0192032	0.173019	0.0223226	0.0108459	0.0422285	0.0213694	0.0156229	0.174493
cg00156669	0.00778561	0.0175574	0.658427	-0.00981776	0.00991635	0.324584	-0.0112252	0.014284	0.433846
cg00156684	-0.0101345	0.00488622	0.0406929	0.00339848	0.00275972	0.221098	0.00313668	0.00397522	0.431983
cg00156723	-0.000482844	0.0188352	0.9796	0.00905017	0.010638	0.396988	-0.0113597	0.0153235	0.46027
cg00156743	-0.0115072	0.015328	0.454613	-0.00364998	0.00865716	0.67423	0.000236978	0.0124702	0.984877
cg00156744	0.00336502	0.00390503	0.390949	-0.00115532	0.00220555	0.601583	-0.00318685	0.00317697	0.318278
cg00156769	0.00831853	0.0186363	0.656321	0.00415176	0.0105257	0.694114	-0.00970082	0.0151617	0.523781
cg00156802	-0.0046548	0.0111404	0.676986	0.000497374	0.00629206	0.937156	0.00619305	0.00906337	0.496026
cg00156858	-0.0354461	0.0249628	0.158794	0.000962059	0.0140989	0.945736	0.020287	0.0203087	0.320287
cg00156928	0.0065348	0.00936179	0.486812	-0.00108124	0.00528749	0.838395	-0.00785312	0.00761635	0.305038
cg00156947	0.00297935	0.00298511	0.320702	-0.00146786	0.00168598	0.386083	-0.00130158	0.00242856	0.593209
cg00156948	-0.0384895	0.0187212	0.0424482	0.0023911	0.0105737	0.821566	0.0347055	0.0152308	0.0248589
cg00156990	0.0061297	0.00853051	0.474121	0.00219511	0.00481799	0.64968	-0.00664914	0.00694006	0.340379
cg00156991	-0.00858327	0.0163456	0.600691	0.00493216	0.0092319	0.594377	0.00609679	0.013298	0.647628
cg00156995	0.00707278	0.0228406	0.757479	-0.0139379	0.0129003	0.2826	-0.0170338	0.0185821	0.361564
cg00157016	0.0294422	0.0234718	0.212694	-0.000609759	0.0132568	0.963407	-0.023172	0.0190957	0.227867
cg00157034	0.0252648	0.0190316	0.187421	-0.0114569	0.010749	0.289105	-0.0155525	0.0154833	0.317624
cg00157043	0.0440064	0.0190798	0.0231919	-0.0333099	0.0107762	0.0025968	-0.0369544	0.0155225	0.0192134
cg00157109	-0.0189386	0.0221238	0.394068	-0.00410656	0.0124954	0.743125	0.0138063	0.0179989	0.44489
cg00157142	0.000321309	0.00985537	0.974058	-0.00570332	0.00556627	0.308064	-0.00381821	0.00801791	0.634985
cg00157179	0.0311537	0.0240237	0.197748	-0.00805686	0.0135685	0.554019	-0.0164136	0.0195446	0.403065
cg00157199	0.0291195	0.0596029	0.626246	-0.0483074	0.0336635	0.154468	-0.0286432	0.0484904	0.556082
cg00157223	-0.00585445	0.0141564	0.680105	0.0113542	0.00799549	0.15876	-0.00479214	0.0115171	0.678254
cg00157228	0.0152247	0.0108894	0.165232	-0.00233453	0.00615025	0.705076	-0.0108785	0.00885911	0.222407
cg00157319	0.0041474	0.00961776	0.667253	-0.000990391	0.00543207	0.855706	-0.00242275	0.0078246	0.757498
cg00157359	-0.00365913	0.0178451	0.837958	0.00960426	0.0100788	0.342977	-0.00772732	0.014518	0.595751
cg00157429	-0.0010722	0.0107881	0.921034	0.00216628	0.00609306	0.722955	0.00211863	0.00877672	0.809756
cg00157439	-0.0158239	0.024668	0.522712	0.0161003	0.0139324	0.250653	0.0116086	0.0200688	0.564294
cg00157477	0.0152662	0.0125211	0.225679	-0.018844	0.00707184	0.00901281	-0.00887656	0.0101866	0.385668
cg00157501	-0.0104561	0.0142601	0.465165	0.00666181	0.00805407	0.410169	0.00249663	0.0116014	0.830059
cg00157515	-0.00135873	0.0218591	0.950563	0.0156762	0.0123459	0.20718	-0.0023947	0.0177836	0.893159
cg00157562	-0.00221064	0.00810427	0.7856	0.00728166	0.00457726	0.114867	-0.00470765	0.00659329	0.476921
cg00157572	0.0115154	0.0141811	0.418744	-0.00714199	0.00800939	0.374737	-0.000216955	0.0115371	0.985035
cg00157638	-0.001331	0.0210241	0.94965	-0.00288155	0.0118743	0.808768	-0.00541477	0.0171043	0.75224
cg00157656	0.00392285	0.0148062	0.791608	-0.00336119	0.00836248	0.688606	-0.00315912	0.0120457	0.793671
cg00157658	-0.00260932	0.012506	0.835158	-0.00202339	0.00706331	0.775127	-0.000874492	0.0101743	0.931681
cg00157693	-0.0563391	0.0264707	0.0358149	0.0256012	0.0149505	0.0899864	0.0295171	0.0215354	0.17362
cg00157722	-0.00285738	0.00745944	0.702508	0.00183491	0.00421306	0.664137	0.00488427	0.00606868	0.422865
cg00157755	1.05499e-05	0.00477984	0.998243	0.000455858	0.00269963	0.866255	-0.00140412	0.00388867	0.718818
cg00157796	0.000691617	0.010259	0.946388	-0.00350562	0.00579423	0.546564	-0.000920442	0.00834627	0.912411
cg00157853	-0.00790487	0.00897541	0.380621	-0.00245223	0.00506927	0.629647	0.00121907	0.00730201	0.867754
cg00157855	9.13767e-05	0.00253784	0.971351	-0.000259119	0.00143336	0.856916	0.00154447	0.00206468	0.456225
cg00157864	-0.00175827	0.00846471	0.835881	0.00043036	0.00478083	0.928457	-0.00659721	0.00688653	0.340426
cg00157930	-0.00136196	0.00415935	0.74403	-0.00407472	0.00234918	0.0859688	0.00176291	0.00338387	0.603559
cg00157932	0.00797403	0.0229145	0.728594	0.000726433	0.012942	0.955353	0.00986394	0.0186423	0.597921
cg00157935	-0.00746024	0.0245944	0.762281	-0.000534213	0.0138908	0.969401	0.00624082	0.0200089	0.755778
cg00157962	-0.0197862	0.0375019	0.598965	-0.00462153	0.0211809	0.827732	0.00298532	0.0305099	0.922253
cg00157963	0.0051451	0.019647	0.793966	0.011829	0.0110966	0.289039	-0.00305371	0.015984	0.848883
cg00157983	-0.00393756	0.00948683	0.679008	0.00736383	0.00535812	0.172473	0.0100438	0.00771807	0.196195
cg00157987	0.00029568	0.00566956	0.958514	-0.00402689	0.00320214	0.211539	0.00280619	0.00461251	0.544338
cg00158081	-0.00681939	0.00592608	0.252639	-0.00175043	0.00334702	0.602168	0.00141589	0.00482121	0.769624
cg00158092	0.0404807	0.029868	0.17843	-0.0192482	0.0168693	0.256643	-0.0289674	0.0242993	0.236097
cg00158122	0.0306723	0.0283099	0.281268	-0.0307782	0.0159893	0.0571386	-0.00687583	0.0230317	0.765925
cg00158128	0.00648974	0.00911332	0.478085	0.00464758	0.00514716	0.368771	-0.00534165	0.0074142	0.472955
cg00158184	0.000509504	0.00986869	0.95893	-0.000205404	0.00557379	0.970678	-5.3995e-07	0.00802874	0.999946
cg00158227	0.0258351	0.0173893	0.140573	-0.0162287	0.00982142	0.101657	-0.0111891	0.0141472	0.430909
cg00158241	-0.0303811	0.0132172	0.0236511	0.0153882	0.00746499	0.0419137	0.0177552	0.0107529	0.101898
cg00158254	0.00565665	0.00558176	0.313357	0.00114143	0.00315255	0.718084	-0.00377476	0.00454108	0.407855
cg00158260	0.0061629	0.0302692	0.839086	-0.00664879	0.0170959	0.698186	0.00752503	0.0246257	0.760576
cg00158308	-0.0170978	0.0143285	0.235645	0.00296026	0.00809269	0.715307	0.00675118	0.0116571	0.563818
cg00158333	0.00558563	0.00590386	0.346426	-0.00196504	0.00333447	0.55701	-0.00311409	0.00480313	0.518278
cg00158401	0.00588698	0.0168927	0.728219	0.0124359	0.00954094	0.195482	-0.00555304	0.0137432	0.687051
cg00158434	-0.0114069	0.00845482	0.180394	0.00615349	0.00477524	0.200563	0.00635822	0.00687847	0.357567
cg00158442	0.0594644	0.0260943	0.0248475	-0.0205823	0.014738	0.165703	-0.0496373	0.0212292	0.0214115
cg00158454	0.00357966	0.0101767	0.72578	0.00613405	0.00574773	0.288499	-0.00754736	0.0082793	0.364219
cg00158528	-0.01091	0.00782899	0.166609	-0.00277065	0.00442178	0.532384	0.0107285	0.00636933	0.0952854
cg00158530	0.0297912	0.0236164	0.210138	-0.0165955	0.0133384	0.216398	-0.0310247	0.0192133	0.10958
cg00158539	0.069262	0.0403912	0.0895466	-0.0108263	0.0228128	0.63615	-0.0505364	0.0328606	0.127295
cg00158600	0.00421768	0.0319831	0.895356	-0.0080468	0.0180639	0.656968	-0.000695155	0.0260201	0.97874
cg00158654	-0.000602023	0.0104925	0.954362	0.00595028	0.0059261	0.317813	0.00188356	0.00853623	0.825821
cg00158719	0.00537689	0.0149665	0.720172	-0.00720547	0.00845301	0.396062	0.00588219	0.0121761	0.630107
cg00158758	-0.00765072	0.00840183	0.36474	0.000947649	0.00474532	0.842127	0.0111147	0.00683537	0.107149
cg00158770	0.029954	0.036843	0.418179	-0.0115733	0.0208088	0.579361	-0.0106063	0.0299739	0.724209
cg00158789	0.00172441	0.00697482	0.805245	-0.00519898	0.00393934	0.18999	0.000366537	0.00567441	0.948628
cg00158909	-0.0150491	0.0214194	0.483976	0.00572121	0.0120976	0.637321	0.0109365	0.0174259	0.531728
cg00158918	-0.00683727	0.0108785	0.53113	-0.00592341	0.00614412	0.33738	0.000555819	0.00885028	0.950052
cg00158934	-0.0274933	0.0168029	0.105	-0.000619043	0.00949019	0.948124	0.0156808	0.0136701	0.254138
cg00159100	0.0030771	0.00342718	0.371465	0.0014482	0.00193566	0.45615	-0.00385403	0.00278821	0.170034
cg00159159	-0.0231923	0.012874	0.0747008	0.0190011	0.00727116	0.0103827	0.0146588	0.0104737	0.164797
cg00159212	0.00457696	0.00438916	0.299612	-0.00358816	0.00247898	0.150967	-0.00265664	0.00357083	0.458667
cg00159214	0.0418214	0.0326104	0.202708	-0.00660989	0.0184182	0.720458	-0.0245277	0.0265304	0.357489
cg00159218	0.0121536	0.00871508	0.166304	-0.00665185	0.00492224	0.179683	-0.0086929	0.00709021	0.223121
cg00159230	-0.00184716	0.0154028	0.904789	0.00337541	0.00869943	0.698855	0.0108038	0.0125311	0.390701
cg00159243	0.00447944	0.0317937	0.888245	-0.0104901	0.0179569	0.56044	-0.0140163	0.025866	0.589131
cg00159267	-0.00829878	0.026062	0.750841	-0.00222165	0.0147197	0.880341	0.0074289	0.0212029	0.726812
cg00159289	-0.0437168	0.0271814	0.110979	0.0178975	0.0153519	0.246519	0.0140252	0.0221136	0.527406
cg00159370	-0.00479197	0.00178551	0.00854623	0.00104532	0.00100845	0.30249	0.0045018	0.00145261	0.00253353
cg00159379	0.00393118	0.0590807	0.947084	0.0184783	0.0333685	0.581002	0.00317791	0.0480655	0.94742
cg00159400	0.00192539	0.00329817	0.560712	0.00129176	0.00186279	0.489665	-0.00131523	0.00268325	0.625114
cg00159439	0.00903355	0.0107195	0.401436	0.00222616	0.00605432	0.713892	-0.00631863	0.00872092	0.470462
cg00159442	9.46525e-05	0.00250816	0.969973	0.000139945	0.0014166	0.921507	0.000153778	0.00204053	0.94008
cg00159503	0.0148779	0.00861195	0.0872122	0.00247717	0.00486399	0.611695	-0.00774567	0.00700631	0.271638
cg00159508	0.0113638	0.0157416	0.472079	-0.00746368	0.00889079	0.403241	0.000351355	0.0128067	0.978168
cg00159552	0.00570244	0.033238	0.864134	0.023473	0.0187727	0.214137	-0.00627753	0.027041	0.816907
cg00159614	0.00564492	0.00816719	0.491093	-0.00127619	0.00461279	0.782621	-0.00152522	0.00664447	0.818922
cg00159658	-0.00279888	0.00243682	0.253525	-0.00250081	0.0013763	0.0722655	0.0054911	0.00198249	0.0067101
cg00159668	0.00519134	0.0144633	0.720417	-0.003927	0.00816878	0.631778	-0.00427374	0.0117667	0.717233
cg00159682	0.00257391	0.0239515	0.914641	0.00113198	0.0135277	0.933482	-0.0122786	0.0194859	0.530078
cg00159699	0.00560979	0.0404188	0.8899	0.0199797	0.0228284	0.383598	0.00105476	0.032883	0.974477
cg00159764	-0.0167655	0.0221867	0.451666	-0.00745779	0.0125309	0.553114	0.00529851	0.0180501	0.769727
cg00159780	-0.0196292	0.014087	0.166642	0.00918241	0.00795626	0.251261	0.0125827	0.0114606	0.274931
cg00159799	0.0083453	0.0144484	0.564864	-0.00233681	0.0081604	0.775207	-0.00636319	0.0117546	0.589505
cg00159805	-0.00184958	0.0142907	0.897286	0.00636688	0.00807131	0.432117	-0.00673249	0.0116263	0.563867
cg00159873	-0.0245094	0.0136995	0.0766916	0.00116993	0.00773739	0.880125	0.0247876	0.0111453	0.0284413
cg00159875	0.0293129	0.0221623	0.189032	-0.00462321	0.0125172	0.712664	-0.0140797	0.0180303	0.436748
cg00159876	-0.0299647	0.0164507	0.071584	0.00614253	0.00929128	0.510095	0.0321362	0.0133836	0.018229
cg00159908	0.00407539	0.0130767	0.755966	0.00423316	0.00738566	0.56785	-0.00606271	0.0106386	0.570065
cg00159951	-0.0128995	0.0144679	0.374795	0.0107372	0.00817139	0.191913	0.00620293	0.0117704	0.59939
cg00159952	0.0225297	0.0121123	0.0658757	-0.00659313	0.00684098	0.337534	-0.0161472	0.00985406	0.104497
cg00159953	0.0410869	0.0916077	0.654775	0.0438676	0.0517396	0.398586	-0.0113589	0.074528	0.879177
cg00159971	-0.0109785	0.0153185	0.475275	0.0215818	0.00865182	0.0142872	0.0098446	0.0124625	0.431471
cg00159987	0.000123079	0.0102104	0.990407	0.00438059	0.00576681	0.449304	-0.00359897	0.00830678	0.665781
cg00160001	0.00410796	0.00483207	0.397317	-0.0027946	0.00272913	0.308361	-0.00178001	0.00393117	0.651697
cg00160002	0.0111008	0.0154049	0.472868	-0.0076109	0.00870059	0.383845	-0.00461224	0.0125327	0.713655
cg00160018	-0.00414923	0.0161951	0.798331	-0.00343328	0.00914689	0.708212	0.00651382	0.0131756	0.622141
cg00160027	-0.0173871	0.0128582	0.179418	0.0110142	0.00726227	0.132579	0.0121707	0.0104609	0.247474
cg00160039	-0.0325302	0.022015	0.142712	0.014856	0.012434	0.235052	0.0287084	0.0179104	0.112177
cg00160055	-0.0369166	0.017911	0.0419411	0.0218637	0.0101161	0.0331095	0.0157141	0.0145717	0.2835
cg00160066	-0.00211819	0.0225942	0.9255	0.0140374	0.0127611	0.27402	0.00151903	0.0183817	0.934308
cg00160143	0.00166544	0.0376689	0.964825	0.00708984	0.0212752	0.739662	-0.00769482	0.0306458	0.802271
cg00160157	-0.0147404	0.0145715	0.314225	0.0241384	0.00822992	0.00417982	-0.0118411	0.0118547	0.320328
cg00160183	0.00304993	0.00314226	0.334128	-0.00284302	0.00177473	0.112387	-0.00244161	0.00255641	0.341881
cg00160253	-0.00586913	0.0134724	0.664055	0.00714477	0.00760914	0.350053	0.00846758	0.0109605	0.441647
cg00160260	0.0716297	0.0411687	0.0850152	-0.0486523	0.0232519	0.0389866	-0.0639463	0.0334931	0.0591565
cg00160262	0.0187917	0.0159554	0.241742	0.00144328	0.00901151	0.873085	-0.014052	0.0129806	0.28167
cg00160301	-0.00711278	0.0104998	0.499736	0.00380178	0.00593024	0.522965	0.00690288	0.00854219	0.420995
cg00160302	-0.0250121	0.0242965	0.305801	0.010288	0.0137225	0.455221	0.00908798	0.0197666	0.646703
cg00160359	0.0180142	0.0172294	0.298342	-0.000611159	0.00973111	0.95005	0.00110286	0.0140171	0.937448
cg00160368	0.00320281	0.00375739	0.396068	-0.000949685	0.00212215	0.655495	-0.00119714	0.00305685	0.696185
cg00160388	0.0273869	0.0230383	0.237407	-0.0131818	0.0130119	0.313526	-0.0173497	0.0187429	0.356894
cg00160440	0.0145068	0.0615653	0.81421	0.0136569	0.0347718	0.695352	-0.00273847	0.0500869	0.956509
cg00160462	-0.0026094	0.0049667	0.600506	0.0038672	0.00280517	0.171158	0.00229562	0.00404069	0.571249
cg00160464	0.0208983	0.0190299	0.274815	-0.00636087	0.010748	0.555335	-0.0212076	0.0154819	0.17387
cg00160478	0.0030347	0.0166968	0.856152	-0.000976443	0.00943029	0.917743	-0.00531459	0.0135838	0.696466
cg00160503	-0.00457072	0.0424448	0.914465	-0.0136404	0.0239726	0.570658	-0.0106202	0.0345313	0.759075
cg00160505	-0.00118605	0.0203532	0.95365	-0.00505484	0.0114954	0.661103	-0.0169397	0.0165585	0.308817
cg00160522	-0.00720293	0.0219731	0.743757	0.00151918	0.0124103	0.902823	0.00800095	0.0178764	0.65545
cg00160583	0.00795402	0.0327989	0.808893	0.00661175	0.0185247	0.721922	-0.000502938	0.0266838	0.985001
cg00160618	0.0831461	0.028761	0.00473057	-0.0424199	0.0162441	0.0104337	-0.0525525	0.0233987	0.026952
cg00160619	0.00667385	0.0102044	0.514634	-0.00335693	0.00576342	0.561598	-0.00975665	0.00830189	0.242749
cg00160670	0.034714	0.0486081	0.476825	0.00920365	0.0274536	0.738158	-0.0173215	0.0395455	0.66234
cg00160677	-0.0103678	0.00922544	0.263833	0.0110941	0.00521048	0.035744	0.00453612	0.00750542	0.546988
cg00160753	-0.00828945	0.01248	0.508109	-0.00699048	0.00704863	0.323762	0.00634664	0.0101532	0.533365
cg00160777	0.0860329	0.0525022	0.104492	0.0184046	0.029653	0.536262	-0.0990676	0.0427136	0.0224522
cg00160780	-0.0145462	0.0132234	0.274009	0.00140082	0.00746849	0.851606	0.006269	0.010758	0.561413
cg00160818	-0.0108524	0.010066	0.283625	0.00596433	0.00568525	0.296717	0.00751015	0.00818929	0.361357
cg00160828	0.00839956	0.00772919	0.279821	0.00556016	0.00436541	0.205788	-0.00536187	0.00628814	0.395907
cg00160853	-0.00743322	0.00398585	0.0651875	0.00312053	0.00225119	0.168842	0.00556769	0.00324272	0.0891413
cg00160872	0.0538416	0.0326006	0.101827	-0.00146829	0.0184127	0.936604	-0.0445751	0.0265225	0.0960152
cg00160886	-0.0293905	0.0188533	0.122243	0.017643	0.0106483	0.10074	0.0212173	0.0153382	0.169718
cg00160902	0.0232243	0.0208231	0.267445	-0.0238021	0.0117608	0.0457081	-0.00352169	0.0169408	0.835752
cg00160911	-0.018636	0.022107	0.401287	-0.00119533	0.0124859	0.923927	0.0120274	0.0179853	0.505236
cg00160914	0.00690473	0.0164443	0.675489	-0.0118698	0.00928768	0.204261	-0.00224423	0.0133784	0.867125
cg00160962	-0.00134768	0.0187966	0.942988	-0.0021365	0.0106162	0.840921	0.00690364	0.0152921	0.652661
cg00160976	-0.023529	0.0249495	0.347966	0.0187928	0.0140913	0.185412	0.0123191	0.0202978	0.545308
cg00161024	0.00244689	0.00380748	0.521949	0.00135629	0.00215045	0.529705	-0.00415114	0.0030976	0.183308
cg00161114	-0.0304421	0.0263539	0.250846	0.0254731	0.0148845	0.090174	0.0312851	0.0214404	0.147716
cg00161122	0.00573929	0.0317888	0.857098	-0.0140059	0.0179542	0.437216	-0.0116968	0.025862	0.652067
cg00161124	0.05184	0.027111	0.0587787	-0.0263379	0.0153121	0.0885766	-0.0152417	0.0220563	0.491177
cg00161142	-0.00524875	0.023624	0.824637	0.00895664	0.0133427	0.503624	0.00531028	0.0192194	0.782902
cg00161175	0.013978	0.0129735	0.283934	-0.000429419	0.00732736	0.953386	-0.0216319	0.0105547	0.0430843
cg00161225	0.00369873	0.0373266	0.921268	-0.0195943	0.0210819	0.354945	-0.00965995	0.0303673	0.751083
cg00161229	0.00482711	0.00351217	0.172454	-0.00315138	0.00198366	0.115356	-0.0025327	0.00285735	0.377583
cg00161243	-0.00228755	0.0251565	0.927732	-0.0121856	0.0142083	0.393184	-0.0120093	0.0204663	0.558696
cg00161247	-0.0131592	0.0195609	0.502703	0.00129871	0.0110479	0.906663	-0.00194782	0.0159139	0.902835
cg00161295	0.0114615	0.0115417	0.323131	-0.00923796	0.00651867	0.15961	-0.00407416	0.00938979	0.665321
cg00161345	-0.00591529	0.00730732	0.420188	0.0053018	0.00412714	0.201954	0.00295771	0.00594492	0.619938
cg00161367	-0.00114333	0.00427123	0.789508	0.00336812	0.00241237	0.165813	0.00507246	0.00347489	0.147558
cg00161373	0.00121213	0.00975745	0.901391	0.0029791	0.00551096	0.590026	-0.0096285	0.00793824	0.228074
cg00161459	-0.0142333	0.016404	0.387695	0.000274826	0.00926491	0.976396	0.00358551	0.0133456	0.788751
cg00161498	0.00389824	0.0229355	0.865388	-0.00422499	0.0129539	0.745002	0.00561962	0.0186593	0.763923
cg00161513	0.0117816	0.0119006	0.32461	-0.00419836	0.0067214	0.533668	-0.00531406	0.00968181	0.584342
cg00161515	0.00647572	0.010736	0.547783	-0.00304622	0.00606363	0.61653	0.00297648	0.00873432	0.733999
cg00161556	-0.0279434	0.0288665	0.335418	0.0294595	0.0163037	0.0738426	0.0167035	0.0234846	0.478615
cg00161683	0.00527832	0.0156069	0.735932	0.00128288	0.00881469	0.884584	-0.000680765	0.0126971	0.95735
cg00161705	-0.0160889	0.00874085	0.0686979	0.0124936	0.00493679	0.0129747	0.0109814	0.00711118	0.125753
cg00161715	0.0234375	0.0243374	0.337905	-0.025425	0.0137456	0.0673734	-0.0270702	0.0197998	0.174693
cg00161770	-0.0321787	0.0212923	0.133934	0.0235332	0.0120258	0.053206	0.0123896	0.0173225	0.476168
cg00161791	-0.016594	0.0233587	0.479142	0.00639319	0.0131929	0.629045	0.00430066	0.0190036	0.821433
cg00161838	-0.0148185	0.0930569	0.873806	-0.0108261	0.0525581	0.837232	0.014782	0.0757071	0.8456
cg00161853	-0.0055416	0.0140209	0.693526	-0.00922976	0.00791893	0.246633	-0.00546214	0.0114068	0.633112
cg00161878	0.00172397	0.0031606	0.586678	-0.00112657	0.00178509	0.529444	-0.00137653	0.00257133	0.593628
cg00161931	-0.0036279	0.00374406	0.334944	-0.0003067	0.00211463	0.884979	0.000511058	0.00304601	0.867102
cg00161955	-0.0253276	0.0637536	0.69203	0.0260203	0.0360077	0.471627	0.012987	0.0518671	0.802811
cg00161968	-0.0251388	0.0131479	0.058797	-0.00121852	0.00742589	0.869997	0.0268805	0.0106966	0.0136023
cg00161971	-0.00209116	0.0545818	0.969516	0.0170988	0.0308275	0.58039	0.00844732	0.0444054	0.849521
cg00162001	0.0151491	0.0141863	0.288204	-0.00326033	0.00801235	0.684959	-0.00829512	0.0115413	0.474017
cg00162007	0.0107361	0.0181631	0.555817	-0.0234059	0.0102584	0.0246754	0.00148868	0.0147767	0.919959
cg00162046	0.000269274	0.00706043	0.969655	0.00306894	0.0039877	0.443387	-0.00211965	0.00574406	0.712911
cg00162064	0.0585902	0.0316603	0.0672415	-0.0457088	0.0178816	0.0121183	-0.04484	0.0257575	0.084848
cg00162104	-0.000779044	0.0229046	0.972936	0.00578589	0.0129364	0.655677	0.0086066	0.0186342	0.645197
cg00162191	0.0177754	0.0174997	0.312247	-0.00541988	0.00988373	0.584689	-0.00953309	0.014237	0.504687
cg00162206	-0.00357787	0.0029722	0.231574	0.000967718	0.00167868	0.565616	0.00340447	0.00241805	0.162313
cg00162231	-0.00950215	0.0118485	0.42451	0.00521997	0.00669197	0.43725	0.00671313	0.00963941	0.487811
cg00162282	0.00244279	0.0156516	0.876297	0.00968087	0.00883998	0.276146	0.000723394	0.0127335	0.954812
cg00162304	-0.0118471	0.0224658	0.599151	-0.00485252	0.0126886	0.702969	0.00988891	0.0182772	0.5897
cg00162344	-0.013811	0.0141627	0.331878	-0.000505512	0.007999	0.949738	0.00869361	0.0115221	0.45235
cg00162348	0.00442412	0.00272154	0.107248	0.000992948	0.00153711	0.519801	-0.00364894	0.00221413	0.10255
cg00162361	0.000630329	0.04118	0.987819	0.0131147	0.0232583	0.574129	0.00467063	0.0335023	0.88941
cg00162401	0.000731566	0.00287161	0.799444	0.000957416	0.00162187	0.556338	-6.49202e-05	0.00233622	0.977887
cg00162405	0.00231023	0.0139815	0.869099	0.00203707	0.00789666	0.796974	0.00573355	0.0113747	0.61535
cg00162421	0.0107443	0.00873027	0.22138	-0.00310897	0.00493081	0.529823	-0.00332802	0.00710257	0.64042
cg00162492	0.0205021	0.0305208	0.503329	-0.0323744	0.017238	0.0633429	-0.0121613	0.0248304	0.625388
cg00162517	0.0235884	0.0218567	0.283136	-0.00716345	0.0123446	0.56305	-0.00393627	0.0177817	0.825268
cg00162541	-0.000953685	0.00456574	0.834976	0.000739255	0.00257871	0.774965	0.00122049	0.00371449	0.743178
cg00162548	0.00533617	0.0106349	0.616961	-0.000100971	0.00600653	0.986622	-0.00501924	0.00865208	0.563165
cg00162611	-0.000579785	0.0148105	0.968853	0.00130574	0.00836488	0.876277	-0.0044695	0.0120492	0.711484
cg00162633	0.000856442	0.0130335	0.947742	0.0116949	0.00736125	0.115346	3.88403e-05	0.0106035	0.997085
cg00162643	-0.00146153	0.00254991	0.567842	0.0020561	0.00144018	0.156566	-0.000734227	0.0020745	0.724152
cg00162673	-0.0132475	0.0520455	0.799615	-0.00767799	0.0293951	0.794486	-0.0264466	0.042342	0.533689
cg00162721	0.0184836	0.0114638	0.110102	-0.00544375	0.00647468	0.402521	-0.0182722	0.00932643	0.0529325
cg00162751	-0.000693486	0.00329568	0.833774	0.000391851	0.00186138	0.833702	2.48037e-05	0.00268122	0.992638
cg00162789	0.0206604	0.0244603	0.400363	-0.00682189	0.0138151	0.622552	-0.0104679	0.0198998	0.600056
cg00162806	-0.0399108	0.0348307	0.254647	0.0391095	0.0196722	0.0495947	0.0388895	0.0283367	0.17307
cg00162859	0.0125914	0.0521394	0.809677	0.0189583	0.0294481	0.521218	-0.00068038	0.0424184	0.987235
cg00162862	-0.0045053	0.00911384	0.622175	-0.00747512	0.00514745	0.149641	-0.00550248	0.00741463	0.459795
cg00162902	0.0170505	0.0444131	0.701879	0.0143231	0.0250843	0.569307	0.00318247	0.0361326	0.929995
cg00162921	0.00187385	0.00695281	0.788104	0.00353013	0.00392691	0.370878	-0.00266806	0.0056565	0.638204
cg00162929	-0.0143385	0.0226959	0.529011	0.00269622	0.0128185	0.833841	0.00320462	0.0184644	0.862572
cg00162940	-0.00107847	0.00295599	0.716014	0.000156848	0.00166953	0.925343	0.00126411	0.00240487	0.600321
cg00162943	0.0209708	0.0132886	0.117765	-0.00525437	0.00750535	0.485533	-0.00932722	0.010811	0.390382
cg00162952	0.0317966	0.0245869	0.198971	-0.0269182	0.0138866	0.0554477	-0.0264052	0.0200028	0.189886
cg00162969	0.00725373	0.0300805	0.809948	-0.013625	0.0169893	0.424508	-0.0130899	0.0244722	0.593937
cg00163006	-0.0129086	0.0110043	0.24362	0.006043	0.00621519	0.333297	0.00868676	0.00895264	0.334285
cg00163018	-0.00612081	0.0159592	0.702159	0.000665112	0.00901371	0.941329	0.0124202	0.0129838	0.341126
cg00163037	0.00782881	0.00602569	0.19691	-0.007629	0.00340328	0.0272387	-0.00503528	0.00490224	0.306884
cg00163089	-0.00193272	0.00842816	0.8191	0.00119186	0.00476018	0.802817	0.00761522	0.00685678	0.269453
cg00163144	-0.00786437	0.021588	0.716424	0.0115412	0.0121928	0.346191	-0.00528372	0.0175631	0.764172
cg00163171	-0.0168547	0.0123954	0.177027	0.0108752	0.00700085	0.123549	0.00964487	0.0100843	0.341213
cg00163198	-0.00115832	0.0409566	0.977495	0.0131847	0.0231321	0.569998	0.00595512	0.0333205	0.858525
cg00163217	0.00839353	0.0151423	0.580629	-0.00693105	0.0085523	0.419656	-0.0101721	0.0123191	0.410969
cg00163294	0.00528838	0.0212682	0.804151	-0.0063105	0.0120122	0.600533	0.00107531	0.0173029	0.950573
cg00163295	-0.00047891	0.0107271	0.964481	0.00203507	0.00605864	0.737668	-0.00168105	0.00872714	0.847653
cg00163365	0.000537684	0.00724687	0.941006	-0.00224336	0.004093	0.584871	0.00173562	0.00589574	0.769086
cg00163394	-0.0105831	0.0165891	0.524989	0.00625346	0.00936943	0.506065	0.0146961	0.0134962	0.278863
cg00163419	-0.000839264	0.00309295	0.786695	-0.00183806	0.00174688	0.295297	-0.00132732	0.00251629	0.599046
cg00163459	-0.0190198	0.0141318	0.181446	0.00288268	0.00798159	0.718753	0.014132	0.011497	0.221944
cg00163462	0.00051114	0.0079293	0.948734	-0.0032096	0.00447843	0.475277	-0.00546444	0.00645094	0.399016
cg00163472	-0.00183636	0.026809	0.945529	0.00986089	0.0151416	0.516412	0.00189455	0.0218106	0.930957
cg00163480	0.00127451	0.0187089	0.945826	4.90794e-05	0.0105667	0.996303	0.0130137	0.0152208	0.394638
cg00163481	0.00224319	0.00353053	0.526668	-0.00101481	0.00199402	0.611949	-1.05319e-05	0.00287228	0.997082
cg00163541	-0.0538828	0.0273109	0.0513194	0.0344088	0.0154251	0.0279809	0.0559975	0.022219	0.0133421
cg00163546	-0.0256001	0.0145274	0.0811532	0.00315731	0.00820498	0.701217	0.008474	0.0118188	0.475085
cg00163549	-0.00385542	0.0104099	0.711913	0.0091794	0.00587945	0.121684	0.00484525	0.00846903	0.568555
cg00163554	-0.0226919	0.0338195	0.503818	0.0175777	0.0191011	0.359704	0.00929287	0.0275141	0.736275
cg00163576	-0.000884839	0.0100109	0.929749	0.00332166	0.00565409	0.558233	-0.00138717	0.00814441	0.865108
cg00163650	-0.0207963	0.0287037	0.470475	-0.00570157	0.0162117	0.725822	0.00342623	0.0233521	0.883654
cg00163668	-0.0182368	0.0141241	0.199679	0.00120261	0.00797724	0.880479	0.01732	0.0114908	0.134953
cg00163674	0.00184155	0.0211884	0.930918	0.0207067	0.0119671	0.0867245	-0.0183153	0.017238	0.290623
cg00163702	-0.0213845	0.026263	0.417479	-0.0127822	0.0148332	0.390941	0.0226616	0.0213665	0.291473
cg00163727	0.0145798	0.0257261	0.572192	-0.0191977	0.01453	0.189496	-0.00625739	0.0209297	0.765594
cg00163735	-0.00956265	0.00954925	0.319098	-0.00299996	0.00539337	0.579321	0.00673068	0.00776886	0.388405
cg00163859	-0.00807329	0.00875288	0.358607	0.0043162	0.00494358	0.384747	0.00569722	0.00712096	0.425609
cg00163920	-0.0100823	0.0162575	0.536589	0.00740856	0.00918216	0.421711	0.00438412	0.0132264	0.740999
cg00163965	-0.0131624	0.0146646	0.371616	0.0122027	0.00828249	0.143872	0.00773369	0.0119305	0.518352
cg00164038	0.00903371	0.0142064	0.52633	-0.00890234	0.00802371	0.269928	-0.00340503	0.0115577	0.768914
cg00164041	0.00248935	0.00346228	0.473857	-0.000136071	0.00195548	0.944666	-0.000951496	0.00281676	0.736238
cg00164053	0.0251004	0.0234737	0.287561	0.0167364	0.0132578	0.209807	-0.0295092	0.0190972	0.125518
cg00164078	-0.0120397	0.0289257	0.678154	-0.0148446	0.0163371	0.365768	0.00241528	0.0235327	0.918462
cg00164084	-0.00968046	0.0266396	0.717099	0.0035588	0.0150459	0.813516	0.0149596	0.0216728	0.49167
cg00164121	0.00977265	0.00999006	0.330366	-0.00989758	0.00564234	0.0825286	-0.0038306	0.00812748	0.638464
cg00164123	-0.0171967	0.0221692	0.439791	0.0147205	0.012521	0.242579	0.00750412	0.0180359	0.678271
cg00164150	0.00311659	0.00319721	0.332068	-0.00105904	0.00180577	0.558903	-0.00125712	0.00260111	0.62996
cg00164175	-0.0147967	0.0153251	0.336662	0.00649556	0.00865555	0.454781	0.00465457	0.0124678	0.709712
cg00164183	0.000206359	0.0103208	0.984088	0.00651227	0.00582912	0.266642	-0.000219624	0.00839652	0.979186
cg00164189	-0.00450771	0.017214	0.793977	-0.00597273	0.00972241	0.540424	-0.00360947	0.0140046	0.797152
cg00164196	0.00568948	0.00389878	0.147681	-0.00818322	0.00220201	0.000336565	6.66345e-05	0.00317188	0.983282
cg00164217	-0.0078638	0.0148984	0.598811	0.00160673	0.00841455	0.848962	0.00654909	0.0121207	0.5902
cg00164235	0.00254718	0.0341896	0.940763	-0.00769513	0.0193101	0.691127	-0.011398	0.0278152	0.682865
cg00164282	-3.19119e-05	0.0481797	0.999473	-0.0150757	0.0272117	0.580831	-0.0185589	0.0391969	0.636924
cg00164301	0.0114348	0.00575388	0.0496771	0.00215471	0.00324976	0.508864	-0.00857684	0.0046811	0.0699549
cg00164335	0.0093268	0.018457	0.614464	0.00660096	0.0104244	0.528065	-0.0132028	0.0150158	0.381411
cg00164350	0.00123034	0.0135019	0.927581	0.00823145	0.00762583	0.283051	0.000716477	0.0109846	0.948127
cg00164390	-0.0084275	0.011617	0.469909	0.00355588	0.00656124	0.589082	0.00459668	0.00945111	0.627795
cg00164406	-0.0351797	0.0167591	0.0383749	0.010064	0.00946549	0.290288	0.019216	0.0136345	0.161893
cg00164417	-0.00530614	0.0124527	0.670966	-0.00611707	0.00703321	0.386568	0.00414149	0.010131	0.683582
cg00164429	0.0111497	0.00852266	0.19385	-0.00263123	0.00481356	0.585876	-0.0026828	0.00693367	0.699651
cg00164430	0.00211965	0.00994544	0.83167	0.00106905	0.00561714	0.849452	-0.00140371	0.00809118	0.862627
cg00164458	0.000674408	0.0132732	0.959581	0.0056086	0.00749664	0.456162	0.00558947	0.0107985	0.605893
cg00164538	-0.00423762	0.00865941	0.625677	0.00896974	0.0048908	0.0696881	-0.00381042	0.00704493	0.589821
cg00164542	-0.00325624	0.00248105	0.192436	0.000505461	0.00140129	0.719091	0.00336785	0.00201848	0.0984066
cg00164546	-0.000828812	0.0363754	0.981868	0.00297617	0.0205446	0.885116	-0.0400365	0.0295934	0.179205
cg00164567	-0.0272417	0.0218822	0.216128	0.00255925	0.012359	0.83638	0.026271	0.0178024	0.143231
cg00164582	-0.000233329	0.00843755	0.977995	-0.00545442	0.00476549	0.255177	0.00146806	0.00686443	0.831096
cg00164583	0.00475454	0.00474599	0.318906	-0.000123675	0.00268051	0.963294	-0.00632541	0.00386113	0.104581
cg00164589	-0.00520266	0.00845317	0.539672	-0.00133736	0.00477431	0.779979	-0.00348648	0.00687713	0.613317
cg00164616	0.00267935	0.00664995	0.68789	0.00270595	0.00375586	0.472956	-0.00399103	0.00541011	0.462461
cg00164641	-0.00823477	0.0147716	0.578474	0.00361344	0.0083429	0.665883	0.00325841	0.0120175	0.786854
cg00164678	-0.0120098	0.021404	0.576011	0.000348899	0.0120889	0.977034	0.0290051	0.0174134	0.0989712
cg00164720	0.00929585	0.00948115	0.329276	0.00246559	0.00535491	0.646224	-0.001207	0.00771346	0.875976
cg00164727	-0.00217536	0.00863474	0.801622	-0.000132914	0.00487686	0.978313	0.00179576	0.00702485	0.798772
cg00164803	0.0323435	0.0598023	0.589845	0.00904872	0.033776	0.789337	-0.013868	0.0486526	0.776214
cg00164837	0.0132952	0.0177472	0.455566	-0.0109757	0.0100235	0.276203	-0.00538451	0.0144384	0.710006
cg00164847	0.0163795	0.0194047	0.40067	-0.0105347	0.0109597	0.338805	-0.00752405	0.0157868	0.634706
cg00164863	-0.027114	0.0318112	0.396103	-0.00330325	0.0179668	0.854509	0.0243309	0.0258802	0.34946
cg00164894	0.0116752	0.0100207	0.246804	0.00282398	0.00565963	0.61892	-0.0072145	0.00815239	0.378347
cg00164896	-0.00168342	0.0103493	0.871121	0.0051961	0.00584526	0.376211	-0.00362578	0.00841978	0.667686
cg00164898	0.0138521	0.00969843	0.156389	-0.00249292	0.00547763	0.650037	-0.00831371	0.00789022	0.294624
cg00164906	-0.0183259	0.0119579	0.128612	0.00606507	0.00675375	0.37137	0.0161859	0.0097284	0.0993519
cg00164941	-0.0119853	0.025902	0.644595	0.00537577	0.0146294	0.714065	0.0122721	0.0210728	0.561658
cg00164949	0.0119731	0.0237928	0.615935	-0.00432363	0.013438	0.74833	0.00258235	0.0193568	0.894144
cg00164997	0.0570827	0.0428636	0.186038	-0.0537454	0.0242091	0.0287204	-0.05292	0.034872	0.132347
cg00165011	-0.00132069	0.00309276	0.670297	-0.00130238	0.00174678	0.457698	0.00279977	0.00251614	0.268548
cg00165034	-0.00219726	0.00803757	0.785142	-9.26946e-05	0.00453958	0.98375	0.000810066	0.00653902	0.901662
cg00165078	-0.0181546	0.0242595	0.456043	0.00739811	0.0137017	0.590462	0.0221162	0.0197365	0.265209
cg00165323	-0.00156641	0.0118266	0.894902	0.00107352	0.00667963	0.872649	0.00182233	0.00962164	0.850172
cg00165360	-0.00671436	0.0103016	0.51607	0.00969981	0.00581829	0.0986829	-0.00173512	0.00838094	0.836414
cg00165362	-0.0227992	0.0325018	0.484668	0.00439851	0.0183568	0.811132	0.00968667	0.026442	0.714904
cg00165394	0.011484	0.0171525	0.504737	-0.0114648	0.00968767	0.239496	-0.0071419	0.0139546	0.609945
cg00165429	-0.0224127	0.0512551	0.662873	0.000870665	0.0289487	0.976067	0.00475963	0.041699	0.909358
cg00165535	-0.000497922	0.00368258	0.892723	-0.0025912	0.0020799	0.215799	-0.00190301	0.00299599	0.526787
cg00165619	0.00835656	0.0125618	0.507461	-0.00669634	0.00709483	0.347576	0.00525115	0.0102197	0.608531
cg00165631	-0.000385158	0.0221195	0.986143	-0.0139354	0.012493	0.267381	-0.00155213	0.0179955	0.931443
cg00165647	-0.00171961	0.0415499	0.967072	-0.0117978	0.0234672	0.616278	-0.0156418	0.0338032	0.644583
cg00165853	-0.0312666	0.0308805	0.313791	0.0286974	0.0174412	0.103094	0.00101053	0.0251231	0.967997
cg00165862	0.00121599	0.00686773	0.859828	-0.00528918	0.00387886	0.17582	0.00316915	0.00558729	0.57187
cg00165872	0.01159	0.0107139	0.28201	-0.0076208	0.00605117	0.21088	-0.00365542	0.00871638	0.675861
cg00165888	2.24156e-05	0.00245869	0.992744	-0.000958901	0.00138866	0.491497	-0.00099551	0.00200029	0.619822
cg00165981	0.00363454	0.00617331	0.557383	-0.00471883	0.00348666	0.179042	-0.00096403	0.00502234	0.84818
cg00165994	0.0369295	0.0381982	0.33603	-0.00758189	0.0215741	0.726017	-0.0108667	0.0310764	0.727331
cg00166106	0.0281388	0.0535942	0.600745	-0.00246138	0.0302697	0.935357	-0.0076948	0.0436019	0.860282
cg00166203	0.00108195	0.0108119	0.920493	-0.00469042	0.00610653	0.444275	4.99197e-05	0.00879612	0.995483
cg00166210	-0.00894872	0.00888033	0.316079	0.00348227	0.00501557	0.489142	0.014326	0.00722465	0.0501742
cg00166212	-0.000895416	0.00897182	0.920705	0.00836166	0.00506724	0.102116	-0.00101278	0.00729909	0.889929
cg00166213	-0.00234451	0.00225749	0.301571	0.00168539	0.00127502	0.189294	0.00131246	0.0018366	0.476546
cg00166239	-0.0306336	0.0298123	0.306692	0.0116946	0.0168378	0.488987	0.0332008	0.024254	0.174166
cg00166262	0.0294437	0.0147112	0.0481083	-0.00517943	0.00830881	0.534492	-0.0253458	0.0119684	0.0367283
cg00166275	0.012297	0.012114	0.312558	-0.0106623	0.00684195	0.122367	-0.0120813	0.00985545	0.223195
cg00166327	0.00439787	0.00321589	0.174584	-0.00255551	0.00181632	0.1626	-0.00329048	0.00261631	0.211496
cg00166343	-0.0186694	0.0465971	0.689546	0.00621804	0.0263178	0.813718	-0.0207226	0.0379094	0.585873
cg00166352	-0.00597928	0.0110263	0.588861	-0.000209196	0.00622761	0.973271	-0.00154196	0.00897053	0.863877
cg00166355	0.00803173	0.0123464	0.516872	-0.00945578	0.0069732	0.17821	-0.00193304	0.0100445	0.84779
cg00166372	-0.0054009	0.0220912	0.807369	-0.0182975	0.012477	0.145715	0.0157943	0.0179725	0.381656
cg00166392	0.0304496	0.0231503	0.191477	-0.0128843	0.0130752	0.326854	-0.0309657	0.018834	0.103353
cg00166423	-0.00360692	0.0113224	0.750734	0.00473914	0.00639484	0.460412	0.00206405	0.00921142	0.823165
cg00166446	0.00842071	0.0300191	0.779676	-0.0147826	0.0169547	0.3854	-0.00387624	0.0244223	0.874218
cg00166601	-0.00278038	0.00925999	0.764617	-0.0014757	0.00523	0.778415	0.000866156	0.00753353	0.908701
cg00166653	-3.64796e-05	0.0338006	0.999141	0.0132188	0.0190904	0.490303	0.00053645	0.0274987	0.984475
cg00166667	0.0105977	0.0208929	0.613126	0.0100358	0.0118002	0.397133	-0.00610776	0.0169976	0.72012
cg00166722	0.0647488	0.0282474	0.0240327	-0.0120547	0.015954	0.451706	-0.0536974	0.0229808	0.0214951
cg00166727	-0.00553505	0.014834	0.709855	-0.00402533	0.00837816	0.631974	0.000582268	0.0120683	0.961617
cg00166741	0.00332062	0.00284048	0.245225	-0.00255553	0.00160429	0.114395	-0.00310374	0.00231089	0.182345
cg00166770	0.00335288	0.0102968	0.745403	-7.83224e-05	0.00581558	0.989282	-0.00794199	0.00837703	0.345427
cg00166785	-0.00104618	0.00835738	0.900637	-0.00581629	0.00472021	0.220818	0.00105026	0.0067992	0.877558
cg00166807	0.0204674	0.056384	0.717387	0.00777022	0.0318454	0.807742	-0.00245148	0.0458716	0.957488
cg00166834	0.017201	0.0100384	0.0897801	-0.00816079	0.00566966	0.15323	-0.0140748	0.00816684	0.0879673
cg00166836	0.018531	0.013659	0.177998	-0.0119042	0.00771457	0.126035	-0.00734667	0.0111124	0.510085
cg00166915	-0.0322521	0.018105	0.0779468	0.0145331	0.0102256	0.158421	0.0167516	0.0147295	0.258192
cg00166917	0.00641147	0.0117535	0.586652	-0.00213816	0.00663831	0.748068	-0.00507839	0.00956212	0.596555
cg00166981	0.0171067	0.0146345	0.245269	0.00245025	0.00826551	0.767519	-0.017933	0.011906	0.13523
cg00166995	-0.00339458	0.00368153	0.358764	0.0016325	0.00207931	0.43428	0.00323854	0.00299513	0.282232
cg00167039	0.00462891	0.0175554	0.792585	0.00983557	0.00991522	0.323656	-0.011563	0.0142823	0.420129
cg00167041	0.0125101	0.0137629	0.365593	-0.00552172	0.00777321	0.479172	-0.00711913	0.0111969	0.52638
cg00167076	6.6147e-05	0.0277026	0.9981	0.00449755	0.0156463	0.774374	0.0118504	0.0225376	0.600211
cg00167092	0.0221457	0.0394415	0.57575	-0.00277389	0.0222764	0.901157	-0.0011342	0.0320879	0.971875
cg00167102	-0.00830081	0.0125975	0.51149	0.0124145	0.00711503	0.0841492	0.00529274	0.0102488	0.606721
cg00167110	-0.00230602	0.00811928	0.776996	-0.00140973	0.00458573	0.759178	0.00676848	0.0066055	0.30804
cg00167158	0.0128602	0.0153031	0.402748	0.00443156	0.00864309	0.609295	-0.00994159	0.0124499	0.426495
cg00167234	0.0166882	0.0138218	0.230191	-0.00340835	0.00780651	0.66336	-0.00814756	0.0112448	0.470449
cg00167259	0.00936625	0.00981198	0.342142	0.00322741	0.00554176	0.561648	-0.017346	0.0079826	0.0321926
cg00167273	-0.0010525	0.00315386	0.739306	-0.000227727	0.00178129	0.898534	0.00338351	0.00256585	0.190353
cg00167275	-0.0182164	0.0105503	0.0873872	0.0109566	0.00595879	0.0689836	0.00157176	0.00858331	0.855084
cg00167301	-0.0045628	0.00855423	0.594966	0.00297201	0.00483139	0.539884	0.00346778	0.00695935	0.619395
cg00167455	0.023678	0.02574	0.359887	-0.0287633	0.0145378	0.0506778	-0.00665286	0.0209409	0.751391
cg00167491	0.00678907	0.00436896	0.123424	-0.00145033	0.00246757	0.558047	-0.00486585	0.0035544	0.17414
cg00167504	0.00299209	0.00422774	0.480795	-0.000925519	0.00238781	0.699151	-0.000704513	0.00343951	0.83813
cg00167525	-0.0229983	0.0206187	0.267404	-0.00124935	0.0116454	0.914784	0.0162736	0.0167745	0.334366
cg00167545	0.00470042	0.0217143	0.829074	-0.00537678	0.0122641	0.66205	-0.00377769	0.0176658	0.831115
cg00167628	0.0430008	0.0942808	0.649332	-0.0248735	0.0532493	0.641456	-0.106709	0.0767028	0.167315
cg00167670	-0.0478874	0.0207826	0.0233221	0.0119949	0.0117379	0.309347	0.0312882	0.0169078	0.0672511
cg00167684	0.0136406	0.0394558	0.730296	0.00675175	0.0222844	0.762547	-0.00200517	0.0320995	0.950318
cg00167717	-0.00647506	0.00899396	0.473279	0.011559	0.00507975	0.0250531	0.00460756	0.0073171	0.530358
cg00167763	-0.0158827	0.0191107	0.407946	0.00909712	0.0107937	0.401381	0.00793616	0.0155477	0.610891
cg00167783	-0.0150621	0.0115453	0.19508	-0.00440559	0.00652071	0.500866	0.0183289	0.00939272	0.0538658
cg00167820	0.0432868	0.0437023	0.324373	-0.00557093	0.0246828	0.821904	-0.0165086	0.0355543	0.643448
cg00167836	-0.0105805	0.0124894	0.398968	0.00535175	0.00705393	0.449858	-0.000251302	0.0101608	0.980319
cg00167840	-0.0193928	0.0195512	0.32369	0.0127207	0.0110424	0.252131	0.0183741	0.015906	0.25083
cg00167916	0.00434018	0.0158116	0.784283	0.000631516	0.0089303	0.943768	-0.00923713	0.0128636	0.474415
cg00167941	0.00223809	0.00331547	0.501238	0.00189469	0.00187256	0.314118	-0.00280544	0.00269732	0.300861
cg00167958	-0.00256401	0.0137639	0.852606	-0.000910889	0.00777378	0.906962	-0.0030227	0.0111977	0.787775
cg00167979	-0.000159877	0.0103113	0.987661	-0.00286832	0.00582375	0.623452	-0.00127592	0.0083888	0.879422
cg00167981	0.0185048	0.0312761	0.555442	-0.00378246	0.0176646	0.830893	-0.00856932	0.0254449	0.737003
cg00167995	-0.00269209	0.0091685	0.769666	0.00756123	0.00517832	0.147442	0.00284879	0.00745909	0.703347
cg00168009	-0.00454581	0.00322882	0.16233	-0.000509192	0.00182362	0.780665	0.00344616	0.00262683	0.192616
cg00168032	0.0109023	0.0184997	0.557001	-0.00435099	0.0104485	0.678013	-0.00238726	0.0150505	0.874297
cg00168082	0.00199529	0.00413943	0.630866	-0.00239666	0.00233793	0.307831	-0.00034335	0.00336766	0.919001
cg00168091	0.000948739	0.0127209	0.9407	0.00828866	0.00718471	0.251448	-0.000365022	0.0103492	0.971936
cg00168106	0.00562722	0.00920588	0.542441	0.000777593	0.00519944	0.881424	-0.0066385	0.00748951	0.377586
cg00168118	0.00771404	0.0341798	0.821912	0.00318925	0.0193046	0.869122	0.00101851	0.0278072	0.970857
cg00168147	0.00614218	0.00949104	0.519044	0.00663093	0.0053605	0.219044	-0.00916738	0.0077215	0.237998
cg00168156	-0.0162605	0.0107246	0.132693	0.00844531	0.00605723	0.166394	0.00980794	0.0087251	0.263714
cg00168184	0.0296152	0.0220065	0.18149	-0.0175221	0.0124292	0.161778	-0.028111	0.0179036	0.119607
cg00168191	0.0281917	0.0366683	0.443842	-0.0184691	0.0207101	0.374687	-0.00268705	0.0298317	0.928413
cg00168193	0.0163576	0.0206855	0.430985	-0.0152237	0.0116831	0.195608	-0.00331246	0.0168288	0.844366
cg00168205	-0.00199348	0.00269861	0.461852	0.00177692	0.00152416	0.24651	0.00196451	0.00219547	0.373086
cg00168225	-0.00682982	0.0173128	0.694073	0.0123676	0.00977819	0.208937	-0.00110756	0.0140849	0.937484
cg00168240	-0.0346454	0.0181512	0.0592252	0.0168149	0.0102517	0.104169	0.0228632	0.014767	0.124783
cg00168242	-0.0131819	0.0215407	0.541985	0.0101971	0.0121661	0.40398	0.0122103	0.0175246	0.487605
cg00168301	-0.00846769	0.00844157	0.318286	-0.000149577	0.00476776	0.975036	0.00933114	0.0068677	0.177361
cg00168389	0.00635404	0.0090495	0.484255	0.0020487	0.00511112	0.689416	-0.0098533	0.00736229	0.18388
cg00168417	0.00167602	0.0218512	0.939017	-0.0129543	0.0123415	0.296458	-0.00549262	0.0177772	0.758001
cg00168436	-0.000818943	0.007775	0.916329	0.000359049	0.00439128	0.935001	-0.00343282	0.0063254	0.588566
cg00168439	-0.00806499	0.0155034	0.604093	-0.00140311	0.00875627	0.873022	0.0174283	0.0126129	0.170181
cg00168459	0.023078	0.0318503	0.470437	-0.0272915	0.0179889	0.132453	-0.0284647	0.025912	0.274671
cg00168502	0.0131829	0.0146363	0.369955	-0.00654618	0.00826649	0.430335	-0.000337599	0.0119074	0.977439
cg00168514	-0.000365449	0.00281727	0.897056	-0.000279142	0.00159118	0.861103	0.0018592	0.00229201	0.419236
cg00168602	-0.00457485	0.00834243	0.584676	0.0015413	0.00471176	0.744277	0.0119525	0.00678704	0.0813443
cg00168687	-0.00869828	0.027447	0.751985	0.00118427	0.015502	0.939261	0.011526	0.0223297	0.606898
cg00168693	-0.0022663	0.0149053	0.879463	0.00183164	0.00841843	0.828212	0.0073682	0.0121263	0.544844
cg00168694	0.0452383	0.0323022	0.16453	-0.0388301	0.0182441	0.0358149	-0.0334827	0.0262797	0.205644
cg00168706	0.00837128	0.0268912	0.756232	-0.00298509	0.015188	0.844593	-0.00603211	0.0218775	0.783342
cg00168783	-0.0233073	0.0186165	0.213561	0.0115744	0.0105145	0.273682	0.0157839	0.0151456	0.299909
cg00168785	0.00259922	0.00497801	0.60275	-0.00194829	0.00281156	0.489976	0.000675814	0.00404989	0.867815
cg00168815	0.00577023	0.00331394	0.0847868	-0.0039087	0.0018717	0.0393616	-0.00306543	0.00269608	0.258312
cg00168835	0.0073869	0.00475958	0.123885	-0.00593902	0.00268819	0.0294828	-0.00563993	0.00387219	0.148445
cg00168937	0.0309161	0.0166716	0.066687	0.00301736	0.00941606	0.749311	-0.0228626	0.0135633	0.0950502
cg00168942	-0.0146638	0.0302741	0.629206	-0.0148218	0.0170987	0.38815	-0.0150494	0.0246297	0.542597
cg00168967	0.0219388	0.0239826	0.362553	-0.0175631	0.0135453	0.197806	-0.0116918	0.0195112	0.5504
cg00168981	-0.0240954	0.0291863	0.411053	0.00516772	0.0164843	0.754572	0.0142274	0.0237447	0.550435
cg00169019	-0.0338243	0.0197029	0.0891902	0.0217043	0.0111281	0.0539852	0.0254238	0.0160294	0.115946
cg00169026	0.0410013	0.02422	0.0936566	-0.00642807	0.0136793	0.639463	-0.0266254	0.0197043	0.179728
cg00169030	0.0536163	0.0259982	0.0418243	-0.0216025	0.0146837	0.144444	-0.0201703	0.021151	0.342617
cg00169061	-0.0503879	0.0220253	0.0243025	0.0154405	0.0124398	0.217487	0.0382652	0.0179188	0.0352146
cg00169111	0.0183615	0.024428	0.454057	0.00271346	0.0137968	0.844491	-0.00443319	0.0198735	0.823945
cg00169121	-0.00801544	0.0129121	0.536191	-0.00228381	0.00729267	0.754821	0.0143909	0.0105047	0.173834
cg00169122	-0.0157667	0.0421806	0.709368	-0.0056656	0.0238234	0.81252	0.00602491	0.0343163	0.860994
cg00169164	-0.00741387	0.00463298	0.112765	0.00377496	0.00261669	0.152308	0.00365892	0.00376919	0.334066
cg00169167	-0.0351704	0.0206067	0.0910361	-0.0024764	0.0116386	0.831945	0.0257305	0.0167647	0.128056
cg00169172	-0.000582381	0.00806326	0.942569	-0.000780121	0.00455409	0.86434	0.00127953	0.00655992	0.845756
cg00169175	-0.00232385	0.0100966	0.818445	-0.00205012	0.0057025	0.719986	-0.00117169	0.00821415	0.886865
cg00169184	0.00659267	0.00885477	0.458336	0.00354223	0.00500113	0.480449	-0.00260227	0.00720386	0.718703
cg00169205	-0.068874	0.0332621	0.0410208	0.0298984	0.0187863	0.114718	0.0432933	0.0270606	0.112848
cg00169301	-0.0112685	0.0107836	0.298609	0.00325139	0.00609055	0.59466	0.0101329	0.00877311	0.2509
cg00169303	-0.0506954	0.0290265	0.0838541	0.0244895	0.016394	0.13844	0.0350689	0.0236147	0.140742
cg00169304	-0.0063606	0.00996357	0.524712	0.0097452	0.00562738	0.0864649	-0.00544879	0.00810593	0.50304
cg00169354	-0.0295022	0.0468306	0.530176	0.00419309	0.0264497	0.874365	0.00897473	0.0380994	0.814265
cg00169373	0.00442839	0.00571885	0.440588	-0.000102807	0.00322998	0.974673	-0.00436675	0.00465261	0.350265
cg00169401	-0.000759454	0.0380959	0.984135	-0.00623342	0.0215164	0.772653	-0.0160344	0.0309932	0.606076
cg00169407	-0.0465333	0.0264658	0.0818284	0.032918	0.0149478	0.0299961	0.026212	0.0215315	0.226383
cg00169412	-0.00314893	0.00575973	0.585817	0.00209208	0.00325307	0.521654	0.000693961	0.00468587	0.882571
cg00169419	0.0285941	0.0334366	0.39454	-0.0412281	0.0188848	0.0314137	0.000187821	0.0272026	0.994505
cg00169541	0.00393592	0.0190042	0.836355	-0.0119441	0.0107335	0.26852	0.00410019	0.015461	0.791415
cg00169548	-0.0216516	0.0384	0.574149	-0.00412643	0.0216881	0.849497	0.0105851	0.0312406	0.735466
cg00169569	-0.000674373	0.0022994	0.769927	0.000736442	0.00129869	0.571967	0.00108813	0.00187069	0.562124
cg00169586	0.00347569	0.00912305	0.704044	0.00605372	0.00515265	0.242892	-0.00524525	0.00742212	0.481426
cg00169617	0.00187682	0.0122972	0.879011	0.000423559	0.00694541	0.951496	-0.00515319	0.0100045	0.607652
cg00169633	-0.00212867	0.00547847	0.69845	0.00224961	0.00309421	0.468936	1.99784e-05	0.00445705	0.996433
cg00169657	-0.0389371	0.0161693	0.0179066	0.0192179	0.00913236	0.0379049	0.0200157	0.0131547	0.131339
cg00169677	0.0116483	0.0103905	0.265006	-0.00378858	0.00586853	0.520063	-0.0109563	0.0084533	0.197987
cg00169694	0.0129242	0.00880098	0.145173	0.00536059	0.00497075	0.283491	-0.0135616	0.0071601	0.0611669
cg00169725	-0.00531758	0.0120693	0.660481	-0.0067215	0.00681666	0.326541	0.00983258	0.00981902	0.319109
cg00169737	0.00618521	0.0156111	0.692814	-0.00202094	0.00881708	0.819185	-0.0027261	0.0127005	0.83049
cg00169748	-0.0109742	0.0145301	0.451894	-0.00430489	0.00820651	0.601067	0.00822878	0.011821	0.488005
cg00169770	0.0143322	0.0169903	0.400975	-0.00291399	0.00959605	0.762026	-0.0142516	0.0138226	0.305061
cg00169776	-0.00430823	0.0289966	0.882192	-0.00926132	0.0163771	0.573024	0.0142936	0.0235904	0.545976
cg00169782	0.020188	0.0185625	0.279453	0.00645021	0.010484	0.539821	-0.00182901	0.0151017	0.903849
cg00169856	-0.0129996	0.0219898	0.555773	0.00719011	0.0124198	0.563968	0.000737817	0.01789	0.967187
cg00169897	-0.0160253	0.0332415	0.630818	-0.00687175	0.0187747	0.715145	0.000664244	0.0270439	0.980455
cg00169964	0.0172939	0.0328479	0.599741	-0.0247476	0.0185523	0.185317	-0.0222614	0.0267236	0.406857
cg00170003	-3.76915e-05	0.0172313	0.998259	0.00892932	0.00973217	0.36113	0.001779	0.0140187	0.899278
cg00170056	0.00588264	0.00468372	0.212111	-0.00203796	0.00264534	0.442919	-0.00327261	0.00381047	0.392522
cg00170072	0.00772068	0.00959429	0.422932	-0.00075789	0.00541881	0.889055	-0.00800778	0.0078055	0.307457
cg00170188	0.00105326	0.00674998	0.876324	-0.00058731	0.00381236	0.877884	0.00254845	0.00549149	0.643625
cg00170213	0.00290799	0.00412693	0.482707	-0.000587805	0.00233087	0.801428	-0.00246633	0.0033575	0.464353
cg00170217	-0.0106671	0.00984006	0.281004	-0.00886083	0.00555762	0.114076	0.00977285	0.00800545	0.225101
cg00170236	-0.048319	0.0257445	0.0635108	0.0277327	0.0145404	0.0594114	0.0384937	0.0209446	0.0691089
cg00170242	-0.0474017	0.0231764	0.0435093	0.0305388	0.0130899	0.0216923	0.0277004	0.0188553	0.145007
cg00170295	-0.034088	0.0145842	0.0214566	0.0218082	0.00823707	0.00944852	0.023121	0.0118651	0.0541951
cg00170307	-0.00222347	0.00797756	0.781051	-0.00371605	0.00450569	0.411518	0.00387073	0.0064902	0.552286
cg00170343	-0.00217976	0.0060336	0.718674	0.000704114	0.00340775	0.836734	0.00477478	0.00490867	0.333086
cg00170381	-0.0108344	0.0185716	0.560975	-0.0116809	0.0104892	0.268169	0.00660441	0.0151091	0.66299
cg00170401	0.00427525	0.00392682	0.278942	0.00239252	0.00221785	0.283343	-0.00380155	0.00319469	0.236936
cg00170421	-0.0128125	0.00711901	0.074975	0.00578301	0.00402078	0.153541	0.00791008	0.00579172	0.175142
cg00170438	0.0318212	0.0221542	0.154088	-0.0196542	0.0125126	0.119464	-0.0213515	0.0180237	0.239028
cg00170459	-0.0559741	0.0277925	0.0467504	0.0216472	0.0156971	0.171015	0.0346458	0.0226107	0.128677
cg00170483	0.0114041	0.0158846	0.474505	-0.0185705	0.00897156	0.0410889	-0.0114383	0.012923	0.378264
cg00170487	0.00431596	0.0257511	0.867241	0.0149036	0.0145441	0.308021	-0.014941	0.02095	0.477433
cg00170540	-0.0144186	0.0143148	0.316293	-0.00963826	0.00808494	0.236091	0.00676576	0.0116459	0.562604
cg00170564	-0.00232182	0.00774749	0.765051	-0.00176073	0.00437574	0.688277	0.00345644	0.00630302	0.584679
cg00170620	-0.00406539	0.0152743	0.790676	-0.00579181	0.00862686	0.503565	-0.00402651	0.0124265	0.746609
cg00170621	-0.0192016	0.03691	0.604077	-0.00314962	0.0208466	0.880219	0.00319839	0.0300284	0.915394
cg00170714	-0.0210049	0.0151577	0.168966	0.0167176	0.00856101	0.0537007	0.0102741	0.0123317	0.406787
cg00170720	-0.00047807	0.0120833	0.968521	0.00346066	0.00682458	0.613233	0.005769	0.00983043	0.558653
cg00170796	0.000788017	0.0040474	0.846033	0.00320293	0.00228595	0.164332	-0.00103594	0.00329279	0.753727
cg00170799	-0.0145299	0.0131824	0.273066	-0.000469571	0.00744538	0.94984	0.0106285	0.0107247	0.324109
cg00170839	-0.0222659	0.0282322	0.432208	0.00857661	0.0159454	0.591884	0.0174768	0.0229685	0.448542
cg00170868	0.00213566	0.0148025	0.885578	0.00330468	0.00836038	0.693496	0.00466211	0.0120427	0.699497
cg00170931	-0.0316515	0.0181605	0.0844922	0.0166921	0.010257	0.106866	0.0344525	0.0147746	0.0217544
cg00171052	0.0110246	0.0132135	0.406116	-0.0110123	0.0074629	0.143256	-0.0081097	0.0107499	0.452419
cg00171084	0.000373877	0.0024568	0.879357	0.00016686	0.00138759	0.90453	0.000705296	0.00199875	0.724944
cg00171092	-0.00848585	0.0278524	0.761262	0.0108343	0.0157309	0.492624	0.00864671	0.0226595	0.70359
cg00171113	-0.00637665	0.00736304	0.388586	-0.00170548	0.00415861	0.682622	0.00153632	0.00599025	0.798126
cg00171126	-0.00475715	0.00338501	0.163078	0.00298805	0.00191184	0.121296	0.00339286	0.0027539	0.22089
cg00171154	-0.0103575	0.0353026	0.769843	0.0251936	0.0199387	0.209389	0.0202797	0.0287206	0.481801
cg00171161	0.00746623	0.0037728	0.0506264	-0.00297733	0.00213086	0.165496	-0.00505916	0.00306938	0.102501
cg00171166	0.0086662	0.0076736	0.261506	-0.00349263	0.00433401	0.422271	-0.00422263	0.00624291	0.500388
cg00171192	-0.00648353	0.00862914	0.45424	0.00342915	0.0048737	0.483349	0.00834268	0.00702029	0.237561
cg00171203	0.007907	0.00546313	0.150993	-0.000859288	0.00308555	0.781224	-0.00459874	0.00444456	0.303361
cg00171214	0.00219021	0.0132453	0.869003	0.00543512	0.00748088	0.469243	0.00564387	0.0107758	0.601632
cg00171275	-0.0375392	0.0289314	0.197497	0.00248671	0.0163403	0.879356	0.0398399	0.0235373	0.0937037
cg00171290	0.00428887	0.0217958	0.844411	-0.0112443	0.0123102	0.363267	0.0104528	0.0177321	0.556892
cg00171313	-0.0133187	0.0205546	0.518522	0.00599961	0.0116091	0.60646	0.0129128	0.0167223	0.441862
cg00171421	0.00693078	0.00787177	0.380764	-0.00191124	0.00444594	0.668223	-0.00307411	0.00640414	0.632283
cg00171436	-0.016148	0.00862031	0.0640142	0.00623749	0.00486871	0.203169	0.00720103	0.00701312	0.307045
cg00171459	0.0138616	0.0187005	0.460317	-0.0136523	0.0105619	0.199191	-0.0127864	0.0152139	0.402705
cg00171464	-0.000955508	0.0178377	0.957389	-0.000225253	0.0100746	0.982207	0.00666817	0.0145119	0.646897
cg00171477	0.017854	0.0567077	0.75355	0.00239186	0.0320283	0.940622	0.00814406	0.046135	0.860244
cg00171556	0.00471537	0.00326348	0.151678	-0.00159526	0.0018432	0.388887	-0.00263257	0.00265502	0.323862
cg00171565	0.00185843	0.00484037	0.701851	-0.00139158	0.00273382	0.611879	0.00138137	0.00393791	0.726501
cg00171578	-0.0128899	0.0159626	0.421331	0.0119939	0.00901559	0.18649	0.00656862	0.0129865	0.614129
cg00171599	-0.00196805	0.00331732	0.554369	0.00258259	0.00187361	0.171216	0.000250595	0.00269883	0.92621
cg00171634	0.00794376	0.00502939	0.117451	-0.00417529	0.00284058	0.144799	-0.00391081	0.0040917	0.34153
cg00171690	-0.00158337	0.0284542	0.955737	0.0022368	0.0160708	0.88959	-0.00888004	0.0231491	0.702105
cg00171700	-0.00475927	0.00979239	0.62804	0.00107678	0.0055307	0.846038	0.000823132	0.00796667	0.917919
cg00171704	0.00124252	0.011073	0.910885	0.00848785	0.00625398	0.177838	-0.0133396	0.00900852	0.141875
cg00171725	0.00165536	0.00289598	0.568897	-0.00227234	0.00163564	0.1679	-0.000446756	0.00235605	0.849998
cg00171729	-0.00567569	0.0326612	0.862401	0.0243522	0.0184469	0.189868	0.0157837	0.0265718	0.553879
cg00171783	0.00742106	0.0116913	0.527069	-0.00099051	0.00660317	0.881069	-0.00777263	0.0095115	0.415807
cg00171785	-0.00290597	0.00551918	0.599715	0.000472144	0.00311721	0.879921	0.00373161	0.00449017	0.407958
cg00171816	0.0250677	0.0256183	0.330232	-0.0021458	0.0144691	0.882409	-0.0123823	0.0208419	0.553812
cg00171830	-0.00911412	0.0390725	0.816045	-0.0129814	0.022068	0.557719	-0.00521859	0.0317877	0.869935
cg00171942	0.0551337	0.025585	0.0336182	-0.0125575	0.0144503	0.386963	-0.040817	0.0208149	0.052723
cg00171947	-0.0102131	0.00832853	0.223032	0.00678249	0.00470391	0.152524	0.000773268	0.00677573	0.909374
cg00171983	0.001071	0.00247868	0.666629	0.00113966	0.00139994	0.417577	-0.00268813	0.00201654	0.18561
cg00172020	0.00393825	0.00411585	0.340998	-0.00210599	0.00232462	0.367184	-0.00461252	0.00334848	0.171497
cg00172074	-0.0119613	0.0214956	0.579169	0.0217479	0.0121406	0.0763273	0.00984862	0.0174879	0.574608
cg00172085	0.01131	0.0193793	0.560821	-0.0101187	0.0109454	0.357511	0.00169291	0.0157662	0.91471
cg00172189	-0.00227463	0.0115671	0.844511	0.00454173	0.00653302	0.488578	0.00193193	0.00941047	0.837767
cg00172225	-0.0179586	0.0203001	0.37851	0.0027093	0.0114654	0.813692	0.00386597	0.0165153	0.815408
cg00172226	-0.0119046	0.0182583	0.515921	0.0167732	0.0103122	0.107047	0.0110865	0.0148542	0.457238
cg00172227	0.0219368	0.0135514	0.108706	-0.000156969	0.00765374	0.983679	-0.0241283	0.0110248	0.0310051
cg00172249	-0.0246247	0.0260547	0.346924	0.0138963	0.0147155	0.347325	-0.00319377	0.0211969	0.880545
cg00172297	-0.0170194	0.0186751	0.364352	-0.00114725	0.0105476	0.913608	0.00766736	0.0151933	0.614934
cg00172330	0.00105163	0.00217031	0.629075	-0.00187644	0.00122578	0.129038	-0.00076832	0.00176567	0.664415
cg00172340	-0.0326884	0.0194328	0.0957286	0.0077661	0.0109755	0.480884	0.0251354	0.0158097	0.115084
cg00172408	-0.000255882	0.00203111	0.900005	-0.00200745	0.00114716	0.0832609	0.00233965	0.00165242	0.159978
cg00172488	-0.00874276	0.00738211	0.239152	0.00184488	0.00416938	0.659116	0.00856975	0.00600577	0.156781
cg00172548	0.029762	0.0167164	0.0781078	-0.00768153	0.00944133	0.417842	-0.0214964	0.0135997	0.11718
cg00172554	0.0263052	0.0551868	0.634667	0.00184706	0.0311693	0.952867	-0.00186781	0.0448976	0.966901
cg00172597	0.00599559	0.00722047	0.408353	0.00107066	0.00407809	0.793456	-0.00637667	0.00587426	0.280351
cg00172603	0.046363	0.0483588	0.340054	-0.028349	0.0273128	0.301854	-0.0396032	0.0393426	0.316595
cg00172614	-0.00329094	0.0227558	0.885308	0.00497952	0.0128524	0.699271	0.000398387	0.0185131	0.982875
cg00172631	-0.012194	0.00776015	0.119321	0.00118199	0.0043829	0.787972	0.00761114	0.00631332	0.230887
cg00172672	0.0040084	0.0100499	0.690873	-0.00367853	0.00567616	0.518458	-0.00155148	0.0081762	0.849893
cg00172696	0.00478269	0.0133928	0.721779	-0.00539482	0.00756421	0.477415	-0.00182481	0.0108958	0.867339
cg00172794	-0.0180771	0.0209615	0.390578	0.00615574	0.011839	0.604267	0.0144385	0.0170534	0.399246
cg00172799	-0.0293235	0.0262916	0.267443	-0.00262256	0.0148494	0.860179	0.00668097	0.0213898	0.755442
cg00172803	0.0369988	0.0184674	0.0478885	-0.018486	0.0104303	0.0794454	-0.0285125	0.0150243	0.0606707
cg00172812	-0.0290728	0.0327592	0.376999	0.0186098	0.0185022	0.316983	0.029034	0.0266515	0.278651
cg00172846	-0.0110983	0.044287	0.802648	0.0046351	0.0250131	0.853371	0.0363825	0.03603	0.315086
cg00172849	0.0128355	0.0187077	0.494264	-0.000238635	0.010566	0.982027	0.00328259	0.0152198	0.829686
cg00172872	0.016477	0.00897347	0.0693614	0.00158461	0.00506818	0.755204	-0.00714945	0.00730043	0.329834
cg00172906	0.010528	0.00828967	0.207087	-0.00389915	0.00468197	0.406981	-0.00684742	0.00674412	0.312455
cg00172967	-0.00210212	0.00390647	0.59172	-0.00344128	0.00220636	0.122052	0.00204519	0.00317814	0.52139
cg00172979	0.0179633	0.0223087	0.422645	0.0059856	0.0125998	0.635806	-0.0092738	0.0181494	0.610521
cg00172982	-0.000846529	0.00791777	0.915075	0.00179673	0.00447192	0.68872	-0.00316235	0.00644156	0.624574
cg00172990	0.0127371	0.0082988	0.128052	-0.00161429	0.00468712	0.731277	-0.012026	0.00675155	0.0779744
cg00173005	0.0100791	0.0254635	0.693095	-0.00208357	0.0143817	0.885106	0.00146862	0.020716	0.943628
cg00173010	-0.00763245	0.00302504	0.0132415	0.00248759	0.00170853	0.148592	0.00681939	0.00246104	0.00668852
cg00173014	0.0034175	0.0318294	0.914716	-0.020061	0.0179771	0.267186	-0.0118367	0.0258951	0.648608
cg00173049	0.00566928	0.0135683	0.676984	0.00556719	0.00766332	0.469281	-0.000877098	0.0110386	0.936831
cg00173063	-0.00662273	0.0192192	0.731141	0.00437173	0.0108549	0.688015	0.00617304	0.0156359	0.693849
cg00173098	-0.0363356	0.0126918	0.00513363	0.0153471	0.00716827	0.0347568	0.0190161	0.0103255	0.0685487
cg00173141	0.00751949	0.016916	0.657647	0.000407401	0.00955406	0.966074	-0.00720338	0.0137621	0.601862
cg00173170	0.00294108	0.00850474	0.730222	0.00107023	0.00480344	0.824152	-0.00288913	0.00691909	0.677183
cg00173178	0.0058035	0.0204898	0.777591	0.00939488	0.0115725	0.418859	-0.00542048	0.0166696	0.745745
cg00173216	0.0446856	0.0364195	0.222774	-0.0266157	0.0205695	0.198729	-0.0261032	0.0296293	0.380477
cg00173309	0.00886602	0.0150563	0.557311	-0.00165688	0.00850372	0.84592	-0.000484657	0.0122491	0.968519
cg00173322	0.0167734	0.033786	0.62068	-0.0364219	0.0190822	0.0592281	-0.00481157	0.0274868	0.861401
cg00173324	-0.00343599	0.0203074	0.865989	0.0181852	0.0114695	0.116069	-0.00701952	0.0165212	0.671856
cg00173403	-0.0553063	0.0315236	0.0824799	0.0268067	0.0178044	0.135379	0.0156633	0.0256462	0.542782
cg00173405	-0.00193674	0.00277134	0.486303	-0.00042963	0.00156524	0.784292	0.00271264	0.00225464	0.231823
cg00173446	0.017652	0.0563611	0.754798	0.00342146	0.0318325	0.914625	-0.00459686	0.045853	0.920349
cg00173498	0.00921985	0.0289702	0.75097	-0.0072073	0.0163622	0.660557	-0.0203231	0.0235689	0.390637
cg00173504	0.0147496	0.00662833	0.0283579	-0.00624259	0.00374365	0.0986049	-0.00717177	0.00539253	0.186623
cg00173538	0.00251831	0.0120981	0.835538	-0.000532125	0.00683294	0.938085	-0.00384557	0.00984247	0.696858
cg00173546	-0.0359539	0.0256692	0.164473	0.02702	0.0144978	0.0653541	0.020511	0.0208833	0.328436
cg00173623	0.00152734	0.00619403	0.805747	-0.00174291	0.00349836	0.619453	-0.00311528	0.0050392	0.537872
cg00173641	0.00374601	0.00945786	0.692911	-0.000383155	0.00534175	0.942964	-0.00345407	0.00769451	0.654494
cg00173659	-0.0287994	0.021235	0.178146	-0.00186138	0.0119934	0.876983	0.0327639	0.0172759	0.0608381
cg00173667	-0.0024647	0.00416913	0.555762	0.00317653	0.00235471	0.180442	-0.000286258	0.00339183	0.932913
cg00173760	-0.000740822	0.00984251	0.940155	-0.00129551	0.005559	0.816211	-0.000577685	0.00800744	0.942635
cg00173768	-0.00234039	0.00384377	0.544013	0.00143002	0.00217094	0.511629	0.00317776	0.00312713	0.312041
cg00173776	-0.0229116	0.0503427	0.650035	-0.00156271	0.0284333	0.956282	-0.00673402	0.0409567	0.869741
cg00173782	-0.00345018	0.00731183	0.638074	0.00127613	0.00412969	0.757967	0.00119779	0.00594859	0.840837
cg00173785	-0.00415497	0.00392619	0.292534	0.00166683	0.0022175	0.454051	0.00292963	0.00319418	0.361301
cg00173787	-0.000490296	0.00390731	0.900399	0.0013762	0.00220683	0.534335	-0.00236977	0.00317882	0.457761
cg00173799	-0.0287041	0.0189451	0.132961	0.0118069	0.0107001	0.272539	0.0211	0.0154129	0.174134
cg00173804	-0.00154636	0.00919048	0.866728	-0.006216	0.00519074	0.233993	-0.00320081	0.00747698	0.669526
cg00173820	-0.0147888	0.0485747	0.761427	-0.0122609	0.0274348	0.655925	-0.0126286	0.0395183	0.749979
cg00173854	0.00311168	0.00455051	0.49571	0.00163742	0.00257011	0.525545	-0.00331725	0.0037021	0.372425
cg00173906	-0.0148929	0.0392478	0.705169	0.0069389	0.022167	0.754924	0.0144908	0.0319303	0.650959
cg00173911	0.00460879	0.0142139	0.746443	0.00636721	0.00802793	0.429617	-0.000185685	0.0115638	0.987221
cg00173921	-0.0037811	0.0191844	0.844164	0.00551823	0.0108353	0.611698	0.00846164	0.0156076	0.588948
cg00173940	0.00241961	0.00728949	0.74065	-0.000599749	0.00411707	0.884478	-0.00340609	0.00593041	0.567052
cg00174075	0.0104692	0.0284036	0.713231	-0.00983661	0.0160422	0.541185	-0.00129526	0.023108	0.955414
cg00174093	-0.00202163	0.0122052	0.868784	0.0100665	0.00689345	0.147405	0.00805049	0.00992964	0.419471
cg00174096	-0.00404091	0.00367771	0.274566	0.00279799	0.00207715	0.181077	0.00238654	0.00299202	0.427011
cg00174103	-0.00357156	0.0144368	0.805122	-0.00307642	0.00815383	0.706768	-0.00493381	0.0117452	0.675353
cg00174113	-0.00764436	0.0199063	0.701797	0.0113762	0.011243	0.314104	0.00273467	0.0161949	0.866255
cg00174132	-0.0031187	0.0095391	0.744411	0.00511885	0.00538764	0.344393	0.00821501	0.0077606	0.292405
cg00174179	0.00300698	0.016581	0.856467	-0.0128881	0.00936488	0.171891	0.000474493	0.0134896	0.972012
cg00174201	0.00380603	0.0107517	0.724104	-0.00430346	0.0060725	0.480205	0.00561975	0.0087471	0.522068
cg00174252	-0.0124147	0.0179077	0.489788	0.0063538	0.0101142	0.53133	0.0232879	0.0145689	0.11316
cg00174275	0.0074609	0.0184664	0.687074	0.00289599	0.0104297	0.781853	0.00241253	0.0150234	0.872751
cg00174279	-0.030161	0.0250491	0.231462	0.0111589	0.0141476	0.432165	0.00808503	0.0203789	0.692425
cg00174294	0.0516554	0.033539	0.126744	-0.018693	0.0189427	0.326161	-0.0569776	0.0272859	0.0393751
cg00174421	-0.00352578	0.0044779	0.432964	-0.000768849	0.0025291	0.761771	0.00587192	0.00364303	0.110216
cg00174428	0.0138878	0.0119375	0.247503	-0.010774	0.00674227	0.113269	-0.0088728	0.00971187	0.363167
cg00174447	-0.00902493	0.0112764	0.425451	0.00299742	0.00636887	0.638946	0.00789656	0.00917401	0.391475
cg00174452	-0.00814111	0.0117455	0.48987	0.0111905	0.00663381	0.0948051	-0.00319459	0.00955564	0.738857
cg00174466	0.0040505	0.0021074	0.0575064	-0.000660453	0.00119025	0.580237	-0.00359615	0.00171449	0.0385226
cg00174500	-0.0161649	0.0221261	0.46678	0.0186629	0.0124967	0.13854	0.00661374	0.0180009	0.714104
cg00174508	0.00284574	0.0220453	0.897554	0.0138511	0.0124511	0.268668	-0.000926132	0.0179351	0.958922
cg00174514	0.0351821	0.0301293	0.245758	-0.0183629	0.0170169	0.283191	-0.0194794	0.0245119	0.428712
cg00174573	-0.00127019	0.00847092	0.881114	-0.000147619	0.00478433	0.975448	0.00341817	0.00689157	0.62101
cg00174595	0.00232807	0.0400338	0.953746	0.0085405	0.0226109	0.706459	0.0064488	0.0325698	0.843456
cg00174618	8.10512e-05	0.0140581	0.995412	-0.00635144	0.00793993	0.425682	-0.00788376	0.011437	0.492251
cg00174629	-0.00588303	0.0131717	0.656119	0.000708234	0.00743932	0.924349	0.0126578	0.0107159	0.240376
cg00174654	0.00790289	0.0244874	0.747585	0.00764783	0.0138304	0.581541	0.000143429	0.0199219	0.99427
cg00174718	-0.0206712	0.0212279	0.332567	0.00639523	0.0119894	0.594961	0.0154036	0.0172701	0.37462
cg00174734	0.0155342	0.0151104	0.306461	-0.0148525	0.00853431	0.0849399	-0.00181939	0.0122932	0.882647
cg00174743	0.00922621	0.0136389	0.500339	0.00239759	0.00770316	0.756274	-0.00799064	0.011096	0.473154
cg00174761	0.00084916	0.0197404	0.965776	-0.00391262	0.0111493	0.726395	0.00260958	0.01606	0.871255
cg00174791	0.000534489	0.0141925	0.970035	0.00196227	0.00801586	0.807124	-0.00425159	0.0115464	0.713505
cg00174845	-0.00527378	0.00320852	0.103447	0.00143863	0.00181216	0.429185	0.00157672	0.00261032	0.547216
cg00174851	-0.0101365	0.014373	0.482328	0.00448745	0.0081178	0.581665	0.00846766	0.0116932	0.470699
cg00174855	-0.0132084	0.00820783	0.110779	0.00336203	0.00463574	0.470032	0.00542083	0.00667754	0.418873
cg00174901	0.0351832	0.025302	0.167518	-0.00568136	0.0142905	0.691817	-0.0202553	0.0205846	0.327538
cg00174918	-0.00228278	0.00561386	0.685164	-0.000423065	0.00317068	0.894127	0.00168298	0.00456719	0.713301
cg00174967	0.00405585	0.0124163	0.744626	0.0089415	0.00701267	0.205307	-0.00453072	0.0101014	0.654764
cg00174986	0.0111935	0.0129437	0.389271	0.00180738	0.00731054	0.805248	-0.0096747	0.0105304	0.360489
cg00174992	0.0468057	0.0307695	0.131437	-0.026228	0.0173785	0.134459	-0.0249324	0.0250327	0.321707
cg00175066	0.00124127	0.0101936	0.903331	-0.00376538	0.00575728	0.51463	-0.000584903	0.00829304	0.943916
cg00175150	0.0153943	0.0137278	0.26486	-0.00539431	0.0077534	0.488242	-0.0108535	0.0111684	0.333537
cg00175153	-0.00209247	0.0161863	0.897406	0.00839355	0.00914197	0.360803	-0.00612852	0.0131685	0.642683
cg00175180	-0.0017689	0.0222869	0.936901	-0.00448784	0.0125875	0.72221	0.0013891	0.0181317	0.939089
cg00175237	-0.0192582	0.0267576	0.473405	0.00727949	0.0151126	0.631104	0.0174465	0.0217688	0.424814
cg00175273	-0.00205867	0.0104105	0.84365	-0.000327033	0.00587978	0.955758	-0.0050071	0.00846951	0.555753
cg00175344	0.000447651	0.037737	0.99056	-0.00628176	0.0213137	0.768824	0.00213178	0.0307012	0.944784
cg00175395	0.0251823	0.0223516	0.262643	0.00289741	0.0126241	0.818947	-0.0143261	0.0181843	0.432699
cg00175403	0.0127547	0.0130642	0.331314	-0.0108246	0.0073786	0.145569	-0.00335225	0.0106285	0.753126
cg00175423	0.0149258	0.011929	0.213832	-0.00211818	0.00673744	0.753894	-0.00779269	0.00970492	0.423939
cg00175441	-0.00612634	0.00871924	0.483956	-0.000275477	0.00492458	0.955504	0.00656708	0.0070936	0.356837
cg00175482	-0.0871002	0.0328202	0.00928595	0.0394952	0.0185367	0.0356212	0.0538568	0.0267011	0.0464284
cg00175487	-0.0163703	0.0189512	0.389799	0.022548	0.0107036	0.0377073	0.00230763	0.0154179	0.881331
cg00175517	0.00574591	0.0108615	0.597991	0.00102904	0.00613453	0.86713	-0.00106083	0.00883646	0.904688
cg00175573	0.0477986	0.0247178	0.0560258	-0.0360403	0.0139605	0.011315	-0.0208729	0.0201093	0.301838
cg00175579	0.0121457	0.0134932	0.370254	-0.00843557	0.0076209	0.271047	-6.97206e-05	0.0109775	0.994945
cg00175605	-0.0182993	0.0289902	0.529365	-0.00369453	0.0163735	0.821951	0.0161092	0.0235852	0.496205
cg00175641	-0.0141669	0.0121976	0.248281	0.00663918	0.00688916	0.337561	0.0118156	0.00992346	0.236657
cg00175702	0.00208984	0.0252431	0.934189	0.0205506	0.0142572	0.152654	0.000351625	0.0205367	0.986374
cg00175709	0.00497296	0.0150132	0.741172	-0.0114105	0.00847941	0.181514	0.00453137	0.0122141	0.711442
cg00175734	0.00881812	0.00997391	0.378796	-0.00954999	0.00563322	0.0931937	-0.000906854	0.00811435	0.911243
cg00175735	0.0146329	0.012961	0.261656	0.00297564	0.00732031	0.685268	-0.01444	0.0105445	0.173993
cg00175823	0.0434907	0.0167053	0.0106641	-0.0237211	0.00943508	0.0135612	-0.0324339	0.0135907	0.0189312
cg00175838	-0.0121403	0.0350817	0.730042	-0.008515	0.019814	0.668323	-0.00165208	0.028541	0.953958
cg00175844	-0.00631261	0.0110302	0.568426	0.0036391	0.00622978	0.560464	0.0105245	0.00897366	0.243708
cg00175859	0.00415932	0.0136406	0.761072	0.000348415	0.00770416	0.964021	0.00354743	0.0110974	0.749905
cg00175895	-0.0163619	0.0166291	0.327572	0.00825202	0.00939202	0.381756	0.0180006	0.0135287	0.186424
cg00175945	-0.0227137	0.016696	0.176815	-0.00838777	0.0094298	0.375915	0.0133591	0.0135831	0.327778
cg00175980	-0.0051662	0.00346407	0.139077	0.00115635	0.00195649	0.55586	0.00246643	0.00281822	0.38362
cg00175987	-0.00171333	0.00839133	0.838638	0.00716105	0.00473938	0.134015	-0.00296078	0.00682683	0.665461
cg00175999	-0.00694763	0.0220473	0.753338	-0.00809969	0.0124522	0.516916	0.0118363	0.0179367	0.51087
cg00176020	0.0126773	0.020573	0.539183	-0.0096657	0.0116195	0.407517	-0.0120374	0.0167373	0.473732
cg00176043	0.00865514	0.0344418	0.80211	-0.0170252	0.0194526	0.383597	-0.0106511	0.0280204	0.704679
cg00176101	-0.00168904	0.00288847	0.560059	-0.000693185	0.0016314	0.671839	0.00126708	0.00234994	0.590974
cg00176111	0.0032177	0.0132175	0.808171	-0.00493665	0.00746516	0.509977	0.0020897	0.0107532	0.846317
cg00176117	-0.0264438	0.00951988	0.00656011	0.00458024	0.00537678	0.396371	0.019894	0.00774496	0.0117184
cg00176210	-0.012446	0.0205163	0.545494	-0.0105775	0.0115875	0.36357	-0.00188708	0.0166912	0.910215
cg00176231	-0.0119401	0.0346906	0.731443	0.00927967	0.0195931	0.636825	0.0139782	0.0282228	0.62151
cg00176242	-0.000230734	0.00778276	0.976409	0.00192272	0.00439567	0.662774	0.00136233	0.00633172	0.83009
cg00176264	-0.00934719	0.0089985	0.301477	-0.00148588	0.00508231	0.770627	0.0113887	0.00732079	0.123013
cg00176309	-0.0271093	0.0264801	0.308468	0.00882434	0.0149558	0.556531	-0.000389161	0.0215431	0.985624
cg00176348	-0.0156962	0.0108929	0.152785	0.0114647	0.00615228	0.0653882	0.00118406	0.00886202	0.893984
cg00176368	-0.0283652	0.0171201	0.100751	0.00686266	0.00966937	0.479556	0.0144747	0.0139282	0.301252
cg00176407	-0.00788942	0.0167976	0.63963	-0.00197082	0.00948719	0.835867	0.0108395	0.0136658	0.429585
cg00176491	-0.00135685	0.00452548	0.764947	0.000770307	0.00255597	0.763766	0.00359953	0.00368173	0.330643
cg00176496	0.00208948	0.00442898	0.638137	-0.00180456	0.00250147	0.472382	-0.000348861	0.00360323	0.923068
cg00176546	-0.00559303	0.00942745	0.554367	0.00750259	0.00532458	0.161986	-0.00122894	0.00766977	0.873029
cg00176584	-0.0093244	0.0322602	0.773164	0.000624548	0.0182204	0.972726	-0.00392955	0.0262455	0.881291
cg00176635	0.0161141	0.0163701	0.327361	-0.0196856	0.00924576	0.0357481	-0.0115273	0.013318	0.388854
cg00176638	-0.0753192	0.0365665	0.0420699	0.047559	0.0206526	0.023404	0.0492076	0.0297489	0.101308
cg00176647	-0.00165547	0.00959588	0.863385	-0.000713568	0.00541971	0.895522	0.0082992	0.0078068	0.290361
cg00176657	-0.00726199	0.0128628	0.573653	0.0125519	0.00726483	0.0871811	-0.00230471	0.0104646	0.826143
cg00176675	0.00216377	0.00991187	0.827649	0.00409014	0.00559818	0.466754	-0.0028628	0.00806387	0.723341
cg00176709	0.00138551	0.00549908	0.801605	0.00240101	0.00310586	0.441348	-0.00318953	0.00447382	0.477581
cg00176718	0.0423752	0.0189604	0.0276922	-0.022612	0.0107087	0.0372688	-0.0234946	0.0154253	0.13095
cg00176735	0.00539153	0.0185725	0.772203	-0.00369612	0.0104897	0.725326	0.00502338	0.0151098	0.740253
cg00176740	-0.00518915	0.01384	0.708516	0.00445844	0.00781675	0.569732	0.00874128	0.0112596	0.439418
cg00176800	-0.00790216	0.00995243	0.429118	-0.00398674	0.00562109	0.479855	0.00981373	0.00809687	0.228411
cg00176801	0.0281545	0.0312094	0.369207	0.00315839	0.0176269	0.858166	-0.0206038	0.0253906	0.419061
cg00176835	-0.00579772	0.0093655	0.53732	0.00991521	0.00528959	0.0638433	0.00243555	0.00761937	0.749912
cg00176863	-0.0293935	0.0310232	0.345731	0.0256724	0.0175218	0.146075	0.0134339	0.0252392	0.595749
cg00176876	0.00872963	0.00897807	0.333281	-0.00524578	0.00507077	0.303443	-0.00964999	0.00730417	0.189524
cg00176879	2.22945e-05	0.0116779	0.998481	0.0054719	0.00659565	0.408769	-0.00203163	0.00950068	0.831115
cg00176888	-0.0295263	0.0432785	0.496696	-0.00308974	0.0244435	0.899671	0.000297938	0.0352095	0.993266
cg00176896	0.0147738	0.0102303	0.151892	-0.00328981	0.00577801	0.57041	-0.00741861	0.0083229	0.374925
cg00176908	0.00408645	0.00760807	0.592402	-0.0010138	0.004297	0.813978	-0.00454732	0.0061896	0.464294
cg00176928	-0.00218949	0.0072084	0.761968	0.000225955	0.00407127	0.955853	-0.0036547	0.00586445	0.534604
cg00176949	0.00310229	0.0174838	0.859531	0.0201626	0.00987478	0.0438559	-0.00584076	0.0142241	0.682244
cg00176997	-0.0114768	0.00753059	0.130723	0.00487159	0.00425324	0.25484	0.00169546	0.00612657	0.782563
cg00177013	0.00817259	0.00558356	0.14648	-0.00473415	0.00315357	0.136519	-0.00370816	0.00454255	0.416298
cg00177081	-0.00354674	0.0143559	0.80538	0.0181916	0.00810813	0.0271077	-0.00147281	0.0116793	0.899908
cg00177101	-0.000397994	0.00238641	0.867891	0.000599435	0.00134783	0.657489	-0.000748593	0.00194148	0.700645
cg00177103	-0.003327	0.0596883	0.955663	0.0161202	0.0337117	0.633588	0.0149958	0.0485598	0.758121
cg00177127	0.00346736	0.0230329	0.880648	-0.0179524	0.0130089	0.170722	0.0188221	0.0187386	0.317631
cg00177142	0.0328131	0.0227849	0.153019	-0.0111224	0.0128688	0.389536	-0.0145197	0.0185368	0.435346
cg00177175	0.00764631	0.0298292	0.798229	-0.00466809	0.0168474	0.782302	0.00333678	0.0242678	0.890919
cg00177203	0.0143552	0.0251557	0.569541	-0.0201917	0.0142078	0.158442	-0.0177891	0.0204656	0.38685
cg00177211	-0.00569666	0.0111851	0.611681	0.00116086	0.00631728	0.854582	0.00265393	0.0090997	0.77117
cg00177218	0.0241689	0.0137877	0.0827398	-0.000785132	0.00778722	0.919897	-0.0104848	0.0112171	0.352232
cg00177237	-0.00674924	0.0135467	0.619445	0.00538567	0.00765111	0.48316	0.000782133	0.011021	0.943568
cg00177239	0.0205565	0.0263485	0.437166	-0.0202127	0.0148815	0.177506	-0.0213723	0.021436	0.321206
cg00177243	0.0280916	0.0280406	0.318898	-0.0084903	0.0158372	0.593105	-0.00722939	0.0228126	0.751991
cg00177313	-0.0441435	0.0229526	0.0573511	0.0193953	0.0129635	0.137828	0.0318857	0.0186732	0.0908832
cg00177388	-0.0068087	0.0286383	0.812573	0.0232329	0.0161748	0.154083	-0.00817642	0.0232989	0.726389
cg00177390	-0.00168195	0.00307719	0.585904	0.00105574	0.00173798	0.544954	0.000371936	0.00250347	0.8822
cg00177431	-0.033676	0.0185361	0.0723083	0.0153797	0.0104691	0.14502	0.022871	0.0150802	0.13258
cg00177436	0.0164132	0.0194766	0.40144	-0.0117646	0.0110003	0.287482	-0.0117517	0.0158453	0.460072
cg00177451	0.00333409	0.00365407	0.363781	-0.00224952	0.0020638	0.27839	0.00100486	0.00297279	0.736072
cg00177456	0.0350302	0.0158033	0.0289606	-0.0224184	0.00892565	0.0136502	-0.022144	0.0128569	0.0881617
cg00177468	0.00966446	0.0103151	0.351102	-0.000673951	0.00582594	0.908142	-0.00969284	0.00839194	0.250892
cg00177496	0.00111132	0.00520514	0.831377	-0.00311006	0.00293984	0.292701	0.000954356	0.00423468	0.822163
cg00177631	0.0124523	0.00971428	0.202919	-0.00311376	0.00548658	0.571657	-0.0117993	0.00790312	0.138652
cg00177632	-0.00840892	0.00619135	0.177527	0.00360476	0.00349684	0.305144	0.00671495	0.00503701	0.185583
cg00177698	-0.00438746	0.00516596	0.397784	0.00254218	0.00291771	0.385724	0.00194839	0.0042028	0.643967
cg00177797	-0.00307674	0.00721406	0.670684	0.00527384	0.00407447	0.198582	-6.48603e-05	0.00586905	0.991205
cg00177809	-0.00112533	0.0126538	0.929317	-0.00376124	0.00714681	0.599881	-0.00120713	0.0102946	0.906895
cg00177866	-0.0105645	0.0117936	0.372566	-0.00145603	0.00666097	0.827423	0.0118933	0.00959476	0.218099
cg00177875	0.00498684	0.0140005	0.722463	-0.00915846	0.0079074	0.249591	-0.00217928	0.0113902	0.848663
cg00177923	-0.000139675	0.0036662	0.969687	-0.00115131	0.00207065	0.579468	0.000745295	0.00298267	0.803207
cg00178030	0.00996683	0.00945158	0.294241	-0.00082854	0.00533821	0.876976	-0.00975176	0.0076894	0.207728
cg00178042	-0.0067673	0.0221878	0.761013	-0.0149627	0.0125316	0.235361	0.0139338	0.0180511	0.442025
cg00178061	-0.0180152	0.016193	0.268632	0.00642501	0.00914574	0.484024	0.0183651	0.0131739	0.166457
cg00178070	-0.025869	0.0158045	0.104878	0.00794386	0.00892632	0.375679	0.0272594	0.0128579	0.036527
cg00178119	0.00805886	0.0220363	0.715371	-0.0111191	0.012446	0.37384	-0.00301166	0.0179278	0.866939
cg00178122	0.0110796	0.0107991	0.307432	0.00222171	0.0060993	0.716451	-0.00755177	0.00878572	0.392135
cg00178149	-0.00379611	0.00407807	0.354214	6.78591e-05	0.00230327	0.976556	0.00430778	0.00331774	0.197195
cg00178224	-0.0233634	0.0381965	0.542177	-0.00915803	0.0215732	0.672125	0.0267238	0.0310751	0.391902
cg00178249	-0.00365	0.0124117	0.769321	-0.00289698	0.0070101	0.68032	0.00903591	0.0100977	0.373059
cg00178279	0.0324471	0.0205743	0.118003	-0.0217057	0.0116203	0.0647619	-0.0171163	0.0167384	0.309025
cg00178356	0.000494991	0.00244656	0.840085	-0.000316954	0.0013818	0.819054	5.9564e-05	0.00199041	0.976187
cg00178359	0.00843042	0.00948238	0.376147	-0.0019876	0.00535561	0.711346	-0.00851185	0.00771446	0.272572
cg00178427	-0.031377	0.0371372	0.400228	0.0326575	0.0209749	0.122699	0.0150018	0.0302132	0.620632
cg00178429	0.00800931	0.00666404	0.23231	-0.00510854	0.00376382	0.177811	-0.00358413	0.00542158	0.510108
cg00178434	-0.0119828	0.0470698	0.799585	-0.00535176	0.0265848	0.840874	-0.00853848	0.038294	0.824021
cg00178435	0.0116874	0.010252	0.257062	0.00086454	0.0057903	0.881617	-0.0162083	0.00834061	0.0548485
cg00178437	0.000775263	0.00256822	0.763392	0.000141609	0.00145052	0.922428	-0.000527628	0.00208939	0.801163
cg00178506	-0.000395982	0.0107686	0.970742	0.00347455	0.00608206	0.569118	-0.000947474	0.00876088	0.914099
cg00178511	0.00801218	0.0116233	0.492249	0.00380008	0.00656476	0.564011	-0.00264222	0.00945618	0.780514
cg00178522	-0.0052032	0.0153161	0.734794	-0.00159578	0.00865046	0.854023	0.00993301	0.0124605	0.427286
cg00178551	0.0122076	0.0250915	0.627683	-0.00313734	0.0141716	0.825255	-0.00921237	0.0204134	0.652777
cg00178562	-0.0135893	0.0158386	0.392996	0.0052438	0.00894559	0.559097	0.0141924	0.0128856	0.273416
cg00178591	0.00562463	0.0172257	0.744724	-0.00852578	0.00972902	0.382996	-0.000210503	0.0140141	0.988046
cg00178635	-0.00341667	0.00859839	0.691965	0.00247331	0.00485633	0.61169	0.00532083	0.00699528	0.448703
cg00178648	-0.00713429	0.0152418	0.64077	0.0109932	0.00860848	0.204614	-0.00267102	0.0124	0.8299
cg00178661	-0.0517271	0.017809	0.00454541	0.0227271	0.0100584	0.0260664	0.0302856	0.0144886	0.0391789
cg00178728	-0.0698825	0.0437092	0.113083	0.0428372	0.0246867	0.0858436	0.0551076	0.0355599	0.124434
cg00178749	-0.0346376	0.0214766	0.110002	0.0115526	0.0121299	0.343235	0.0344587	0.0174724	0.0514085
cg00178785	0.012397	0.0121377	0.309599	-0.0122707	0.00685534	0.0765513	-0.000683139	0.00987475	0.944987
cg00178790	0.00296472	0.00433797	0.495945	-0.0033776	0.00245006	0.171164	0.000111874	0.00352918	0.974776
cg00178850	-0.0200609	0.0138809	0.151588	0.00516038	0.00783988	0.511938	0.00895414	0.0112929	0.429752
cg00178864	-0.0317039	0.0306078	0.30284	0.00215256	0.0172872	0.90116	0.0133883	0.0249012	0.592032
cg00178877	0.00924613	0.0133402	0.489883	-0.00375576	0.00753446	0.619264	0.00642545	0.010853	0.555184
cg00178897	0.00973719	0.00689022	0.160768	-0.00365953	0.00389156	0.349337	-0.00381535	0.00560558	0.497708
cg00178928	-0.0393134	0.0226584	0.085876	0.0251684	0.0127974	0.0520476	0.0258987	0.0184339	0.163198
cg00178998	-0.00429114	0.0174964	0.806769	-0.00625328	0.00988187	0.528336	-0.00239622	0.0142343	0.866662
cg00179014	0.00284052	0.00742394	0.702833	0.00176301	0.00419301	0.675066	-0.00450716	0.0060398	0.457307
cg00179026	-0.000918103	0.0339662	0.978491	-0.017563	0.019184	0.362176	0.00571656	0.0276335	0.83654
cg00179062	-0.00280327	0.0383311	0.941849	0.000125164	0.0216492	0.995399	0.0156528	0.0311845	0.616835
cg00179070	0.0186455	0.0179966	0.302726	-0.006967	0.0101644	0.494689	-0.0107927	0.0146412	0.462795
cg00179078	0.000649136	0.00353285	0.854595	-0.00211914	0.00199534	0.290825	-0.00289739	0.00287418	0.3159
cg00179082	0.000273646	0.0363503	0.994009	0.0029393	0.0205305	0.886452	-0.00846973	0.029573	0.775176
cg00179085	0.00400927	0.0110716	0.718042	-3.80717e-05	0.00625322	0.995155	0.000617379	0.00900742	0.945495
cg00179087	-0.00465405	0.00372646	0.214669	-6.72269e-05	0.00210469	0.974584	0.00161276	0.00303169	0.595951
cg00179110	0.0133354	0.0241566	0.582179	-0.0200961	0.0136435	0.143972	-0.000543122	0.0196528	0.978009
cg00179128	0.00367058	0.00271262	0.179122	-0.00367611	0.00153208	0.018311	-0.00344184	0.00220687	0.122079
cg00179217	0.00249517	0.00267405	0.353059	-0.00236419	0.00151029	0.120715	0.00126707	0.00217549	0.561616
cg00179272	-0.0274528	0.0478422	0.567404	0.000605209	0.027021	0.982176	-0.00726787	0.0389223	0.85226
cg00179374	-0.00852993	0.0290052	0.769316	-0.00354338	0.016382	0.829206	0.00124584	0.0235974	0.958002
cg00179413	-0.00983417	0.0156733	0.531825	0.0022686	0.00885221	0.798276	0.00339489	0.0127511	0.790612
cg00179423	0.00423043	0.00324395	0.195254	-0.000143951	0.00183217	0.937536	-0.00243415	0.00263914	0.358623
cg00179446	-0.0165208	0.0131116	0.210658	0.00543325	0.00740538	0.46489	0.000941728	0.010667	0.929831
cg00179532	-0.00196272	0.00241216	0.417801	0.00166718	0.00136238	0.223988	0.00122585	0.00196243	0.533646
cg00179559	-0.0431755	0.0277358	0.122772	0.00759323	0.015665	0.628953	0.0261583	0.0225646	0.249167
cg00179576	0.0197666	0.00972033	0.0447015	-0.0124003	0.00548999	0.0261181	-0.012861	0.00790804	0.107094
cg00179598	-0.0316106	0.0279029	0.260028	0.0249732	0.0157594	0.116267	0.015442	0.0227006	0.497953
cg00179663	-0.00845821	0.0134194	0.529967	-0.00161576	0.0075792	0.831626	0.000235527	0.0109174	0.982832
cg00179699	-0.0154274	0.0261731	0.556925	0.00703583	0.0147825	0.635163	0.0252513	0.0212933	0.238537
cg00179787	-0.00343602	0.00326769	0.295608	0.00062984	0.00184558	0.733631	0.00234343	0.00265845	0.380202
cg00179795	0.00549635	0.035089	0.875851	0.0239513	0.0198181	0.229742	0.0107387	0.0285469	0.707597
cg00179844	0.0050505	0.0183504	0.783722	-0.00339538	0.0103642	0.743909	0.000328586	0.0149291	0.982485
cg00179892	-0.0159479	0.0124417	0.202934	0.0139211	0.00702703	0.0503853	0.00762469	0.0101221	0.45309
cg00179906	-0.0181024	0.0247776	0.466769	0.00927027	0.0139943	0.509248	0.00601964	0.020158	0.76586
cg00179921	0.0165939	0.0117704	0.161765	0.000585149	0.00664786	0.93004	-0.00998873	0.00957588	0.299462
cg00179940	-0.00677802	0.0322733	0.834088	-0.00547893	0.0182278	0.764371	0.0126521	0.0262562	0.63097
cg00179952	0.0128333	0.0242995	0.598602	-0.00116083	0.0137242	0.932766	-0.0131015	0.019769	0.509059
cg00180012	0.00180844	0.00322803	0.576601	-0.000314638	0.00182318	0.86334	0.000151291	0.00262619	0.954178
cg00180073	0.0175567	0.0352948	0.62	-0.0137441	0.0199343	0.492158	-0.0273216	0.0287143	0.343692
cg00180093	-0.00591469	0.0101845	0.562741	0.00298019	0.00575218	0.605558	0.00402439	0.0082857	0.628262
cg00180097	0.0154969	0.0295011	0.600563	0.00362818	0.0166621	0.828076	-0.0035609	0.0240008	0.882359
cg00180138	-0.00596821	0.00927913	0.521605	-0.00241536	0.00524081	0.645909	0.00988047	0.0075491	0.193653
cg00180225	-0.00963755	0.00636942	0.133473	0.00589636	0.00359742	0.104408	0.00761872	0.00518188	0.144695
cg00180266	0.017258	0.0318248	0.588855	-0.00166856	0.0179745	0.926228	-0.0193177	0.0258913	0.457387
cg00180277	-0.000276431	0.00395938	0.944482	-0.000658405	0.00223624	0.769056	0.00132293	0.00322118	0.682192
cg00180343	0.0137677	0.00943245	0.147597	5.80301e-05	0.0053274	0.991331	-0.00591095	0.00767384	0.442991
cg00180447	0.0274689	0.0235487	0.246255	-0.0288792	0.0133002	0.0323203	-0.0103352	0.0191582	0.590791
cg00180470	-0.000546314	0.00398301	0.891185	-0.00100836	0.00224959	0.654967	-0.00160506	0.00324041	0.621478
cg00180531	0.0128317	0.0120165	0.288216	0.00545702	0.00678684	0.423309	-0.0161047	0.00977608	0.102688
cg00180559	-0.0147181	0.0138886	0.291878	0.00242487	0.00784424	0.757881	0.00308246	0.0112992	0.785578
cg00180631	0.0139087	0.0264605	0.600326	-0.0124472	0.0149448	0.406938	-0.0245653	0.0215272	0.256596
cg00180666	-0.00993252	0.0261164	0.704533	0.0010584	0.0147504	0.942944	0.010686	0.0212472	0.616136
cg00180711	-0.00958426	0.024397	0.695287	0.0115103	0.0137793	0.405563	0.0100536	0.0198484	0.61363
cg00180722	0.0088295	0.00736795	0.233664	-0.00492639	0.00416138	0.239342	-0.00624187	0.00599424	0.300294
cg00180762	0.00893251	0.00444778	0.0473624	-0.00218341	0.00251208	0.386881	-0.00702035	0.00361852	0.0552398
cg00180787	0.0211896	0.0388603	0.586803	-0.00321783	0.0219481	0.88374	0.00145097	0.0316151	0.963487
cg00180799	0.0108684	0.0352703	0.758626	0.00641537	0.0199205	0.748102	-0.00177025	0.0286944	0.950933
cg00180806	0.0141883	0.0259611	0.585951	0.0108226	0.0146627	0.462216	-0.00857358	0.0211208	0.685679
cg00180865	-0.0368633	0.0348544	0.292821	0.0187594	0.0196856	0.342959	0.020086	0.028356	0.480409
cg00180869	0.00307637	0.0143206	0.830353	-0.00343211	0.00808821	0.672252	0.00618	0.0116506	0.597005
cg00180930	-0.010308	0.00981579	0.296237	0.00102326	0.00554391	0.853945	0.00540571	0.0079857	0.50005
cg00180932	0.000208221	0.00513086	0.967712	0.000642246	0.00289789	0.825067	0.00281557	0.00417425	0.501575
cg00180963	0.0282858	0.0234417	0.230475	-0.014639	0.0132398	0.27157	-0.0104829	0.0190712	0.583794
cg00181034	-0.0770559	0.0310038	0.0146351	0.038412	0.0175108	0.030627	0.0557377	0.0252234	0.0294493
cg00181054	0.00546208	0.00356919	0.129153	-0.00145878	0.00201586	0.471005	-0.00463433	0.00290374	0.113711
cg00181061	-0.0103301	0.00902293	0.255052	0.000393216	0.00509611	0.938654	0.00460204	0.00734067	0.532167
cg00181116	0.00532576	0.00538889	0.325446	-0.00325852	0.00304362	0.286976	-0.00348093	0.00438417	0.429127
cg00181125	-0.00165915	0.00812782	0.838674	-0.00137005	0.00459055	0.765992	-0.0031408	0.00661244	0.635856
cg00181154	-0.0474645	0.0379608	0.214148	0.0145382	0.0214401	0.499317	0.0289732	0.0308833	0.350473
cg00181189	0.00092593	0.010048	0.926766	-0.00130317	0.00567505	0.818857	0.000811942	0.0081746	0.921083
cg00181224	0.000203505	0.00994959	0.983723	0.00508565	0.00561948	0.367683	-0.0103342	0.00809456	0.204729
cg00181233	-0.0477265	0.0227993	0.0389016	0.00111024	0.0128769	0.931468	0.0215444	0.0185485	0.248254
cg00181257	0.0282579	0.0261748	0.282977	-0.00541975	0.0147834	0.7147	-0.0102767	0.0212947	0.630461
cg00181263	0.0445885	0.0153287	0.00448869	-0.0140856	0.00865757	0.106954	-0.0327778	0.0124708	0.00996064
cg00181327	0.0349799	0.0257653	0.177698	-0.0223894	0.0145521	0.127133	-0.0103103	0.0209616	0.623914
cg00181419	-0.00381883	0.0225582	0.865919	0.00731289	0.0127407	0.567299	-0.00627209	0.0183524	0.733264
cg00181432	0.0200131	0.0181881	0.273879	-0.0108539	0.0102725	0.293293	-0.015417	0.014797	0.300023
cg00181439	0.00623375	0.00874706	0.477744	-0.00540206	0.0049403	0.276868	-0.00151132	0.00711623	0.832255
cg00181486	0.00132035	0.00821557	0.87265	0.00126612	0.00464011	0.785533	-0.00477096	0.00668383	0.477044
cg00181497	0.0299803	0.0494311	0.545581	-0.00597113	0.0279185	0.831087	-0.00108244	0.040215	0.978581
cg00181498	0.0215699	0.0120689	0.076992	0.00244029	0.00681646	0.721114	-0.0214356	0.00981875	0.0314137
cg00181517	0.00831785	0.0275267	0.76316	-0.000943563	0.0155469	0.951729	0.0103756	0.0223945	0.644169
cg00181527	0.00519986	0.00503803	0.304555	-0.00165873	0.00284545	0.561272	-0.00132978	0.00409872	0.746298
cg00181550	-0.00508179	0.0275465	0.854018	-0.0157953	0.0155581	0.31249	0.00408465	0.0224106	0.855752
cg00181669	-0.0195751	0.0259277	0.452066	-0.00484865	0.0146438	0.741272	0.0186118	0.0210936	0.379751
cg00181676	-0.000835046	0.0342455	0.980596	0.00952144	0.0193417	0.623626	-0.0170123	0.0278607	0.542865
cg00181731	-0.0200043	0.0249156	0.423985	0.00244941	0.0140722	0.862178	0.00986239	0.0202703	0.627668
cg00181753	-0.00210651	0.0154298	0.891688	-0.00303843	0.00871465	0.728094	0.00772823	0.012553	0.539553
cg00181820	-0.00929847	0.0151286	0.540224	0.0161058	0.00854456	0.0624035	0.00886295	0.012308	0.473179
cg00181834	-0.00512878	0.0113077	0.651144	-0.00847565	0.00638653	0.187555	0.00635573	0.00919944	0.491273
cg00181889	0.0103479	0.0124241	0.406932	-0.000345612	0.00701706	0.960818	-0.0110012	0.0101077	0.27909
cg00181964	0.0204456	0.0151946	0.18154	-0.00652201	0.00858181	0.449091	-0.0143457	0.0123616	0.248662
cg00181968	0.00750975	0.00476898	0.118547	-0.00413609	0.0026935	0.127863	-0.00558483	0.00387984	0.15321
cg00181978	-0.0170942	0.0244131	0.485458	0.00455287	0.0137884	0.741957	0.00604416	0.0198615	0.761533
cg00182026	-0.0103078	0.0109379	0.348307	0.00889625	0.00617765	0.153034	0.0184684	0.00889856	0.0405656
cg00182040	0.00972496	0.0209108	0.642914	-0.0199964	0.0118103	0.093607	-0.0123077	0.0170121	0.471115
cg00182053	-0.000899314	0.018268	0.960837	0.00945526	0.0103177	0.3617	-0.00656408	0.0148621	0.659703
cg00182087	0.00492562	0.0272491	0.856927	0.00703097	0.0153901	0.64879	0.00592504	0.0221687	0.789822
cg00182149	0.0271217	0.0186206	0.148439	-0.0232251	0.0105168	0.029549	-0.0198239	0.0151489	0.19373
cg00182168	0.0222467	0.0492815	0.652684	0.00844002	0.0278339	0.762359	-0.00993334	0.0400933	0.804842
cg00182170	0.0112772	0.0192936	0.560224	-0.000409772	0.0108969	0.97008	-0.0144897	0.0156964	0.358211
cg00182202	0.00317353	0.0201195	0.874991	-0.00512603	0.0113634	0.652914	0.00894612	0.0163684	0.585931
cg00182204	-0.038614	0.0352354	0.275814	0.0325881	0.0199008	0.104727	0.0319923	0.028666	0.267135
cg00182205	0.0161346	0.0138443	0.246675	-0.00654336	0.00781922	0.404724	-0.00626402	0.0112632	0.579375
cg00182256	-0.0124112	0.0233251	0.595863	-0.00250663	0.0131739	0.849489	0.00918872	0.0189763	0.629309
cg00182273	0.0159375	0.0217917	0.466305	-0.0041973	0.0123078	0.733814	-0.00137407	0.0177288	0.93838
cg00182288	0.0014668	0.00797865	0.854518	0.00551197	0.0045063	0.224199	-0.0067136	0.00649109	0.303551
cg00182294	-0.0055825	0.00216085	0.0112575	0.000466569	0.00122044	0.703069	0.00400397	0.00175797	0.0249229
cg00182385	-0.00184286	0.0351461	0.95829	0.0121358	0.0198504	0.542376	0.0303311	0.0285934	0.2914
cg00182393	-0.0223305	0.00982856	0.0252722	0.00420882	0.00555113	0.450155	0.00584206	0.0079961	0.466758
cg00182405	0.0372609	0.0296919	0.212494	-0.0153096	0.0167699	0.363524	-0.00597673	0.0241561	0.8051
cg00182416	0.00414301	0.0129441	0.749597	-0.0028423	0.00731076	0.69828	-0.00306677	0.0105308	0.771498
cg00182534	0.00878729	0.00630078	0.166279	-0.00420014	0.00355865	0.240753	-0.00878126	0.00512604	0.089862
cg00182593	0.00655966	0.00473522	0.169109	-0.0048439	0.00267443	0.0731752	-0.00391231	0.00385237	0.312341
cg00182635	0.0206964	0.0451022	0.647338	-0.0504207	0.0254735	0.0505832	-0.0203126	0.0366932	0.581126
cg00182639	0.0109488	0.0317107	0.73063	-0.00841126	0.0179101	0.639656	-0.0137221	0.0257985	0.596002
cg00182640	-0.000802202	0.00791857	0.919514	-0.00422539	0.00447237	0.347097	0.00878588	0.00644221	0.175755
cg00182727	-0.000684312	0.0093914	0.942061	-0.000219327	0.00530422	0.967101	-0.000208855	0.00764044	0.978248
cg00182758	0.00236584	0.00430918	0.584238	-0.00176614	0.00243381	0.469771	-0.00197897	0.00350576	0.57371
cg00182761	0.000702685	0.0480075	0.988352	0.0132366	0.0271144	0.626516	0.00532405	0.0390568	0.891852
cg00182780	-9.32169e-05	0.0232086	0.996803	-0.00155443	0.0131081	0.905847	0.000997892	0.0188815	0.957959
cg00182781	0.0317571	0.0187091	0.0927914	-0.00306274	0.0105668	0.772546	-0.0166416	0.0152209	0.276926
cg00182813	0.000794735	0.0172578	0.963363	-0.0124269	0.00974712	0.20535	-0.00282643	0.0140402	0.840874
cg00182877	0.00110526	0.00821754	0.893283	-0.00174287	0.00464123	0.708086	-0.000259566	0.00668544	0.969108
cg00182893	-0.0120345	0.0129416	0.354703	0.00616283	0.00730935	0.401202	0.0155439	0.0105287	0.143061
cg00182937	-0.00285435	0.00907728	0.753848	0.00243154	0.0051268	0.636355	-0.00279256	0.00738488	0.706141
cg00182994	0.0365078	0.0199467	0.0702498	-0.0212948	0.0112658	0.0616836	-0.00112188	0.0162278	0.945024
cg00182998	-0.00247162	0.00307091	0.422855	-0.00018341	0.00173444	0.916	0.00276953	0.00249836	0.270343
cg00183100	-0.0366278	0.0169289	0.0329234	0.00921292	0.00956134	0.337638	0.0193346	0.0137726	0.163526
cg00183107	0.00681232	0.00564874	0.230725	-0.00369613	0.00319038	0.249466	-0.00381538	0.00459557	0.408427
cg00183153	-0.00544001	0.0339969	0.873198	0.0217181	0.0192013	0.260783	-0.0021973	0.0276584	0.936841
cg00183173	-0.0101276	0.0124966	0.419658	0.00629712	0.00705804	0.374476	0.000509356	0.0101667	0.960144
cg00183186	0.0126194	0.00802165	0.118904	-0.00995328	0.00453059	0.030384	-0.0107234	0.00652607	0.103552
cg00183239	-0.0188423	0.0120712	0.121762	0.010705	0.00681775	0.1196	0.00501496	0.00982059	0.610739
cg00183317	-0.00707049	0.00928379	0.44813	0.0135036	0.00524344	0.0115086	-0.00300349	0.00755289	0.691745
cg00183340	0.00835699	0.00540889	0.125558	-0.0037337	0.00305491	0.224566	-0.00614784	0.00440044	0.16554
cg00183415	-0.00274472	0.0193618	0.887561	-0.00942653	0.0109355	0.390784	0.0143355	0.015752	0.365014
cg00183457	-0.0061588	0.00922066	0.505745	0.00992011	0.00520779	0.0597302	0.00143929	0.00750153	0.848244
cg00183468	0.0014984	0.0511036	0.976668	0.0233305	0.0288631	0.420866	-7.12004e-05	0.0415757	0.998637
cg00183480	0.000994231	0.0258511	0.969399	-0.022282	0.0146006	0.130206	0.0203007	0.0210314	0.336791
cg00183546	0.000302926	0.00853553	0.971761	-0.00391229	0.00482083	0.419023	0.000527602	0.00694414	0.939592
cg00183569	0.0110408	0.0121439	0.365494	-0.00062801	0.00685879	0.927232	-0.00945547	0.00987972	0.340893
cg00183590	-0.0142083	0.00992808	0.155575	0.00424148	0.00560733	0.451214	0.0100527	0.00807706	0.216247
cg00183606	0.000801392	0.0117531	0.945777	0.00168179	0.00663807	0.800524	-0.00500936	0.00956178	0.601535
cg00183639	0.0173999	0.0106406	0.105206	-0.00231313	0.00600974	0.701147	-0.0110654	0.0086567	0.204182
cg00183647	0.00566205	0.0115366	0.624673	-0.0103742	0.00651583	0.11457	-0.00107878	0.0093857	0.908729
cg00183684	0.00298308	0.0267825	0.911541	-0.00911868	0.0151266	0.548019	-0.00710779	0.0217891	0.744962
cg00183741	-0.0710316	0.0309811	0.0240006	0.0307541	0.017498	0.0819418	0.0667851	0.0252049	0.00939343
cg00183742	-0.000840099	0.00488356	0.863772	-0.00257729	0.00275821	0.352392	0.000495184	0.00397306	0.901067
cg00183770	-0.0150283	0.0222974	0.501902	0.0144394	0.0125934	0.254346	0.0187613	0.0181402	0.303569
cg00183776	0.00520736	0.0077506	0.50325	0.00229169	0.0043775	0.601798	-0.0092111	0.00630555	0.147272
cg00183786	-0.00245335	0.00969216	0.8007	0.00385079	0.00547409	0.483438	-0.00652908	0.00788512	0.409668
cg00183804	0.00246014	0.0022168	0.269814	6.63738e-05	0.00125204	0.95783	-0.00165534	0.0018035	0.360951
cg00183886	-0.063745	0.0402906	0.116842	0.0530355	0.022756	0.0218233	0.043554	0.0327787	0.187024
cg00183888	0.0535825	0.0235631	0.025147	-0.0295918	0.0133083	0.0284749	-0.0227017	0.0191699	0.239185
cg00183889	-0.0397322	0.0353999	0.264442	0.0122154	0.0199937	0.542638	0.0379221	0.0287998	0.190995
cg00183916	-0.0019847	0.0043545	0.649556	0.00113302	0.0024594	0.646041	0.00360131	0.00354263	0.311864
cg00183927	-0.01476	0.0226935	0.516953	0.0067361	0.0128172	0.600387	0.0137232	0.0184625	0.459077
cg00183936	0.0221017	0.0442819	0.618818	0.00601783	0.0250102	0.810356	-0.0133432	0.0360259	0.711899
cg00183957	0.00279068	0.00265417	0.295646	-0.00141643	0.00149906	0.347045	-0.00256175	0.00215932	0.238346
cg00183990	-0.000840667	0.0220161	0.969618	0.0019052	0.0124346	0.878542	0.0162125	0.0179113	0.367605
cg00184005	-0.00510765	0.0214169	0.812001	-0.00627059	0.0120961	0.60535	0.0101878	0.0174238	0.560091
cg00184011	0.0135266	0.00882091	0.128382	-0.000472337	0.00498201	0.92466	-0.00745905	0.00717631	0.301177
cg00184032	0.00894772	0.00905952	0.325752	0.00360023	0.00511678	0.483342	-0.00670881	0.00737044	0.364933
cg00184157	-0.0144874	0.0191118	0.450249	-0.0048457	0.0107942	0.654483	0.0132084	0.0155485	0.397676
cg00184189	-0.00344471	0.00778198	0.658993	0.00541915	0.00439523	0.220539	-0.000983735	0.00633108	0.87684
cg00184203	0.0214769	0.0199533	0.284409	-0.00500353	0.0112695	0.658031	-0.0122211	0.0162331	0.453346
cg00184235	0.00468683	0.00746777	0.531721	-0.000916872	0.00421776	0.828361	-0.00396536	0.00607545	0.515487
cg00184240	0.00759266	0.0133443	0.57067	-0.00494623	0.00753679	0.513183	0.00280121	0.0108563	0.796928
cg00184279	-0.00702116	0.00711449	0.326131	0.00494066	0.00401823	0.221806	0.00134929	0.00578805	0.816158
cg00184372	0.0030266	0.02049	0.882874	-0.0178731	0.0115727	0.12571	-0.0058936	0.0166698	0.724436
cg00184376	-0.0113887	0.00992059	0.253767	-0.00149799	0.0056031	0.789761	0.0118399	0.00807097	0.145584
cg00184390	-0.0065412	0.0124871	0.601576	0.00659062	0.00705267	0.35235	0.00320172	0.010159	0.75331
cg00184394	-0.00111379	0.00980818	0.909821	0.00866157	0.00553961	0.121142	0.00473512	0.00797951	0.554274
cg00184452	-0.0122798	0.0121173	0.313357	-0.00128732	0.00684377	0.851186	0.00525365	0.00985808	0.595289
cg00184457	-0.0270358	0.040106	0.501829	-0.00150488	0.0226517	0.947166	-0.000898338	0.0326285	0.978091
cg00184461	0.00347725	0.0261396	0.894446	0.00169573	0.0147635	0.908791	0.00189364	0.0212661	0.929228
cg00184512	0.0126058	0.0112444	0.264995	-0.00868772	0.00635079	0.174449	-0.00829524	0.00914797	0.366745
cg00184593	-0.0290329	0.0221128	0.192267	0.0197913	0.0124892	0.116263	0.0194182	0.01799	0.283064
cg00184690	-0.0272402	0.0216025	0.210313	0.0201159	0.012201	0.10241	0.0139763	0.0175749	0.428392
cg00184732	0.0102777	0.0157942	0.516747	-0.00339615	0.00892049	0.704239	-0.00534149	0.0128495	0.67854
cg00184799	-0.003296	0.0426091	0.938499	-0.0181839	0.0240654	0.451701	-0.0121996	0.0346649	0.725647
cg00184826	-0.000108428	0.00777769	0.988906	-0.00429091	0.0043928	0.331071	0.00211721	0.00632759	0.738642
cg00184876	0.00231529	0.00888759	0.795019	-0.000872841	0.00501967	0.862315	0.00213221	0.00723056	0.768703
cg00184884	0.000229766	0.00255692	0.928582	0.000176195	0.00144414	0.903143	-0.000866227	0.0020802	0.678017
cg00184893	-0.000439964	0.00511046	0.93157	-0.00215592	0.00288637	0.456892	0.00350329	0.00415765	0.401498
cg00184907	0.0107937	0.0159934	0.501338	0.0115765	0.00903299	0.203013	-0.0100693	0.0130115	0.440865
cg00184919	-0.00797229	0.0240974	0.741474	-0.00172851	0.0136101	0.899199	-0.00143894	0.0196046	0.941639
cg00184953	-0.0141799	0.0158315	0.372622	0.0010232	0.00894158	0.909129	0.00418436	0.0128799	0.745967
cg00185032	0.000269163	0.00426765	0.949839	-0.0013411	0.00241035	0.579211	0.000766255	0.00347198	0.825788
cg00185034	-0.0108378	0.0428924	0.801049	-0.0172583	0.0242254	0.477907	-0.00518118	0.0348954	0.882271
cg00185066	0.000698903	0.0599938	0.990729	0.0204075	0.0338842	0.548385	0.00785055	0.0488084	0.872547
cg00185103	0.00186667	0.0161755	0.908363	0.0034978	0.00913583	0.702648	-0.0070903	0.0131597	0.591253
cg00185122	0.0151147	0.0104135	0.149849	-0.00965218	0.0058815	0.10398	-0.0120795	0.00847198	0.157097
cg00185137	0.00994139	0.00959441	0.302675	-0.00241587	0.00541888	0.656707	-0.00531449	0.0078056	0.497568
cg00185189	-0.00296561	0.0110991	0.789882	-0.00180427	0.00626874	0.774092	0.00817809	0.00902978	0.367327
cg00185205	0.00683319	0.0267698	0.79906	-0.0145772	0.0151195	0.337353	-0.000567605	0.0217788	0.979261
cg00185248	0.00502355	0.0127547	0.69454	-0.000113768	0.00720378	0.987432	-0.00703655	0.0103767	0.499298
cg00185413	-0.00269711	0.0317684	0.932515	0.00319566	0.0179426	0.859009	0.0241291	0.0258454	0.352808
cg00185482	0.000379326	0.0129515	0.976694	-0.00711199	0.00731494	0.333317	-0.00849248	0.0105368	0.422203
cg00185486	-0.00596131	0.00753443	0.430732	0.00263172	0.00425541	0.537719	0.00442166	0.00612969	0.47241
cg00185563	0.0281566	0.0297567	0.346361	0.00605757	0.0168065	0.7193	-0.0284579	0.0242088	0.242635
cg00185566	-0.00170568	0.00540218	0.752872	7.64643e-05	0.00305112	0.980057	-0.000683757	0.00439498	0.876687
cg00185567	0.00841931	0.0439322	0.848418	0.0200426	0.0248127	0.421188	-0.000740214	0.0357414	0.983519
cg00185615	0.000426156	0.0168203	0.979839	0.00275513	0.00950005	0.77242	0.016683	0.0136843	0.225719
cg00185622	-0.00238383	0.00196895	0.228917	-0.00224387	0.00111205	0.0463481	0.00210691	0.00160185	0.191479
cg00185653	-0.00701655	0.032465	0.829338	0.0112585	0.0183361	0.540634	0.00874343	0.0264121	0.741322
cg00185660	0.0147914	0.0108804	0.177124	-0.00942399	0.00614521	0.128362	-0.011772	0.00885184	0.18664
cg00185723	-0.0194646	0.0259121	0.454345	0.021649	0.014635	0.14228	0.0269551	0.021081	0.204042
cg00185804	-0.00849756	0.049371	0.863701	-0.0101414	0.0278845	0.716872	-0.0142643	0.0401662	0.723254
cg00185839	-0.00238749	0.00340483	0.484835	-0.00234554	0.00192303	0.225503	0.00166634	0.00277002	0.548855
cg00185850	0.00230702	0.00251424	0.361091	-0.00092357	0.00142003	0.516964	-0.00296489	0.00204548	0.150395
cg00185853	0.00426107	0.0361595	0.906435	-0.0155082	0.0204227	0.449459	-0.0141741	0.0294178	0.631008
cg00185865	0.00507949	0.0225403	0.822175	-0.0187327	0.0127307	0.14437	-0.00868868	0.0183378	0.636688
cg00185867	0.00489557	0.00968505	0.614359	0.00819507	0.00547007	0.137305	-0.0045188	0.00787934	0.567621
cg00185909	0.00576104	0.0126342	0.649407	0.000462145	0.00713573	0.948493	0.00837227	0.0102786	0.417316
cg00185912	0.0037636	0.00747303	0.615655	-0.00567665	0.00422073	0.181747	-0.00405854	0.00607974	0.505988
cg00185988	0.00120548	0.00956714	0.899989	-0.00362	0.00540347	0.504471	-0.00291572	0.00778341	0.708763
cg00186034	-0.00218657	0.00408083	0.593301	0.000940046	0.00230483	0.684267	0.000668079	0.00331999	0.840936
cg00186115	0.00752237	0.0618841	0.9035	0.00308944	0.0349519	0.929746	-0.00275107	0.0503463	0.956534
cg00186141	-0.000292584	0.00341694	0.931937	-0.00267974	0.00192987	0.168115	-0.00192433	0.00277988	0.490426
cg00186143	-0.00401024	0.0100016	0.689322	-0.00657306	0.00564885	0.247408	-0.00210473	0.00813686	0.796436
cg00186181	-0.0316071	0.0318762	0.323855	0.0213308	0.0180035	0.238957	0.0227294	0.0259331	0.382921
cg00186207	0.00952347	0.0142352	0.505063	-0.000764739	0.00803997	0.924416	-0.0025509	0.0115811	0.826125
cg00186252	0.0516446	0.0270889	0.0595171	-0.0412519	0.0152997	0.00825497	-0.0397717	0.0220384	0.0742001
cg00186356	0.00777444	0.00852715	0.364149	-0.00363946	0.00481609	0.451649	-0.0051286	0.00693732	0.461506
cg00186374	-0.018391	0.0185085	0.322841	0.0141987	0.0104535	0.177498	0.00357505	0.0150577	0.812824
cg00186383	0.00011991	0.00265377	0.964052	0.00026631	0.00149884	0.859343	-0.000330153	0.00215899	0.878776
cg00186462	-0.0103745	0.0281672	0.713429	0.00816003	0.0159087	0.609155	0.00258191	0.0229156	0.910522
cg00186464	-0.0177964	0.0312561	0.570405	0.0293979	0.0176533	0.0990485	0.0229434	0.0254286	0.369128
cg00186468	0.0243172	0.0241884	0.317217	-0.00804289	0.0136615	0.557399	-0.00500021	0.0196786	0.799956
cg00186476	-0.0647097	0.0268117	0.0176585	0.0311232	0.0151431	0.0425136	0.0413735	0.0218129	0.0608062
cg00186499	0.0249068	0.020594	0.229411	-0.00710211	0.0116314	0.54288	-0.0159074	0.0167544	0.344729
cg00186504	-0.0312006	0.0191395	0.106276	0.011817	0.0108099	0.277002	0.0285203	0.0155711	0.0700458
cg00186529	-0.0216229	0.0351114	0.539429	-0.00846533	0.0198307	0.670404	0.00480526	0.0285651	0.866756
cg00186532	0.0176954	0.0478487	0.712315	0.00567645	0.0270247	0.834067	0.0037552	0.0389276	0.923347
cg00186563	0.0351659	0.0160952	0.0312824	-0.00718645	0.0090905	0.431118	-0.00971416	0.0130944	0.459948
cg00186575	0.00184824	0.0118287	0.876158	0.000345659	0.00668081	0.958842	-0.0034332	0.00962334	0.72204
cg00186580	0.00519866	0.00957242	0.588303	0.000930739	0.00540646	0.863672	-0.00395662	0.00778771	0.612554
cg00186649	0.032885	0.0589345	0.578122	0.0276056	0.0332859	0.408923	-0.0284743	0.0479466	0.553964
cg00186699	-0.0290576	0.0179078	0.107883	0.020123	0.0101143	0.0494253	0.00902699	0.014569	0.536959
cg00186701	-0.00947553	0.0251789	0.707486	-0.00189339	0.0142209	0.894354	0.0146734	0.0204844	0.475497
cg00186724	0.0114156	0.00865257	0.190133	-0.00894904	0.00488693	0.0701062	-0.0106301	0.00703936	0.134237
cg00186789	-0.000192191	0.0133687	0.988559	0.000571105	0.0075506	0.939862	-0.00351669	0.0108762	0.747128
cg00186814	0.0361376	0.0122871	0.00408072	-0.0012757	0.00693969	0.854529	-0.0287629	0.00999624	0.00492196
cg00186815	0.0108849	0.0162942	0.505689	0.00717786	0.0092029	0.437296	-0.0120249	0.0132563	0.366575
cg00186842	-0.00783885	0.0093486	0.403787	0.00453071	0.00528004	0.392941	0.00833929	0.00760562	0.275562
cg00186849	0.0105503	0.0136456	0.441284	-0.00506088	0.00770694	0.512936	-0.00570018	0.0111014	0.608783
cg00186909	0.0698647	0.0344074	0.0450131	-0.0303682	0.0194331	0.121346	-0.038728	0.0279923	0.169648
cg00186916	0.00214608	0.0144029	0.881857	-0.00239244	0.00813468	0.769301	0.0117475	0.0117176	0.318546
cg00186954	-0.0159277	0.0292389	0.587167	-0.011019	0.016514	0.506178	0.0012029	0.0237875	0.959772
cg00187053	-0.0140156	0.0265138	0.598268	0.0204603	0.0149749	0.17497	0.00337569	0.0215705	0.875964
cg00187055	-0.0261153	0.0231667	0.262377	0.00993179	0.0130845	0.449643	-0.00763991	0.0188474	0.6861
cg00187059	0.00361117	0.0161141	0.823146	0.00114191	0.00910117	0.90041	0.00821484	0.0131097	0.532365
cg00187089	0.0325578	0.0274415	0.238315	-0.0168554	0.0154988	0.279472	-0.0232595	0.0223252	0.300044
cg00187099	0.00736395	0.0294746	0.803233	0.00257629	0.0166471	0.877329	0.00273758	0.0239792	0.909341
cg00187120	-0.011147	0.0218558	0.61118	-0.00541457	0.0123441	0.66189	0.0113363	0.017781	0.525251
cg00187126	0.0035863	0.00463407	0.440854	0.0025384	0.0026173	0.334506	-0.00157338	0.00377008	0.677347
cg00187128	0.0235767	0.0414605	0.570892	-0.0149194	0.0234167	0.525527	0.00195384	0.0337305	0.953926
cg00187129	0.0139917	0.0252261	0.580396	-0.0133721	0.0142476	0.350268	-0.000493825	0.0205229	0.980852
cg00187186	-0.0167181	0.0424	0.694219	0.0174893	0.0239473	0.466935	0.0132107	0.0344948	0.702567
cg00187200	0.0159744	0.00921512	0.0861527	-0.00210812	0.00520466	0.686328	-0.00769431	0.00749703	0.30727
cg00187229	0.00772307	0.0252919	0.760742	-0.016326	0.0142848	0.255867	-0.00753945	0.0205764	0.714848
cg00187244	-0.0100056	0.0346178	0.773169	0.00683411	0.019552	0.727437	-0.018614	0.0281635	0.510212
cg00187299	0.0318474	0.0198264	0.111423	-0.00133055	0.0111979	0.90566	-0.030674	0.0161299	0.0601494
cg00187322	-0.000634477	0.0103932	0.951446	0.000488082	0.00587001	0.933903	-3.62583e-05	0.00845543	0.996587
cg00187327	-0.0287319	0.0454958	0.529165	0.0247536	0.0256958	0.337751	0.0332753	0.0370134	0.370852
cg00187375	-0.0179321	0.01306	0.17287	0.00161829	0.00737624	0.826801	0.0118721	0.0106251	0.26657
cg00187380	-0.0123116	0.00987702	0.215554	-0.00199982	0.00557849	0.72075	0.00520628	0.00803552	0.518559
cg00187403	0.0189555	0.0130302	0.148938	-0.0127539	0.00735941	0.0862407	-0.0123378	0.0106008	0.247309
cg00187414	0.00753174	0.00684189	0.273668	-0.00244984	0.00386427	0.527575	-0.00414353	0.00556627	0.458416
cg00187451	0.0163179	0.0280323	0.56183	0.00685117	0.0158325	0.666163	-0.00968956	0.0228059	0.671862
cg00187465	-0.0241573	0.0256319	0.348269	0.0148891	0.0144767	0.306253	0.0140542	0.020853	0.501918
cg00187503	0.00110488	0.0246046	0.964274	-0.000469642	0.0138966	0.973109	-0.000146452	0.0200173	0.994177
cg00187535	-0.00957645	0.0127147	0.453148	-0.0129232	0.00718121	0.0750027	0.0138709	0.0103441	0.183039
cg00187547	0.0201937	0.0290791	0.48905	0.00314709	0.0164238	0.848438	-0.0186554	0.0236575	0.432273
cg00187551	-0.0260391	0.0206268	0.209804	0.00610847	0.0116499	0.601229	0.0203339	0.0167811	0.228535
cg00187554	0.00764247	0.0208783	0.715118	-0.0175894	0.011792	0.139005	-0.00746932	0.0169857	0.661093
cg00187557	-0.00624626	0.0162518	0.701557	-0.00907734	0.00917893	0.325132	0.005058	0.0132218	0.702881
cg00187606	-0.00142943	0.00180554	0.430452	0.000363451	0.00101976	0.7223	0.00220189	0.00146891	0.137089
cg00187614	0.00474425	0.00544513	0.385729	-0.0016756	0.00307538	0.587099	-0.00173674	0.00442992	0.695874
cg00187635	0.00228863	0.0103369	0.825238	0.00363435	0.00583821	0.535052	-0.00530733	0.00840962	0.529443
cg00187671	0.00280487	0.00420904	0.506727	0.00104774	0.00237724	0.660375	-0.00171829	0.00342429	0.616937
cg00187672	-0.0156776	0.0214864	0.467342	0.00311845	0.0121354	0.79774	0.00637912	0.0174804	0.71595
cg00187686	-0.0154207	0.0469571	0.74331	-0.0119526	0.0265212	0.653215	-0.0226226	0.0382023	0.555095
cg00187692	0.040989	0.0408056	0.317614	-0.00759017	0.0230468	0.742604	-0.0288751	0.0331977	0.38654
cg00187704	0.0293831	0.0315448	0.353898	-0.036003	0.0178164	0.0460305	-0.0257505	0.0256635	0.318144
cg00187813	0.00936077	0.0144291	0.518022	-0.00731692	0.00814948	0.371472	0.00153602	0.0117389	0.896163
cg00187828	0.00122028	0.00262668	0.643269	-0.00141436	0.00148354	0.34275	0.000771995	0.00213696	0.718683
cg00187837	-0.00713786	0.0148988	0.632941	-0.00845093	0.00841475	0.317707	0.00787294	0.012121	0.517516
cg00187889	-0.0733532	0.0384096	0.0590883	0.0237954	0.0216936	0.275379	0.0461568	0.0312484	0.142858
cg00187933	-0.0150716	0.0208182	0.470814	-0.00346663	0.011758	0.768747	0.00858814	0.0169368	0.613245
cg00187981	0.00621234	0.0109456	0.571629	-0.00134906	0.00618203	0.82771	-0.00684439	0.00890488	0.443973
cg00187987	0.000996329	0.00281546	0.724191	0.00172566	0.00159016	0.280489	-0.00277364	0.00229054	0.228842
cg00188032	0.00314642	0.0524649	0.9523	0.0134753	0.029632	0.650291	0.0049959	0.0426832	0.907063
cg00188055	0.013452	0.0277986	0.629529	-0.0131377	0.0157005	0.404759	-0.0130497	0.0226158	0.56525
cg00188089	0.078477	0.0665954	0.241484	-0.0136479	0.0376128	0.717496	-0.0423996	0.0541791	0.43576
cg00188095	-0.0167226	0.0342503	0.626466	-0.0168675	0.0193444	0.385363	-0.00147176	0.0278645	0.957984
cg00188168	-0.00649147	0.0135453	0.632835	0.00317576	0.00765033	0.678966	0.00370795	0.0110199	0.73723
cg00188206	-0.0566351	0.0371762	0.130873	0.0348409	0.0209969	0.100246	0.0360197	0.0302449	0.236556
cg00188243	0.00246946	0.00715005	0.730552	0.00124449	0.00403831	0.758607	0.00287443	0.00581697	0.622309
cg00188257	-0.00935137	0.0145671	0.522402	0.0111052	0.00822741	0.180197	0.00122206	0.0118511	0.918081
cg00188270	0.0158596	0.0268032	0.55541	-0.00484627	0.0151383	0.74955	0.000801587	0.021806	0.970751
cg00188298	-0.00211995	0.00332412	0.525125	-0.000217768	0.00187745	0.907896	0.000963122	0.00270436	0.722504
cg00188315	-0.0139079	0.00903895	0.127109	0.0110666	0.00510516	0.0326011	0.00456218	0.0073537	0.536439
cg00188321	-0.00339982	0.00903801	0.707604	0.00477014	0.00510463	0.352356	0.0028999	0.00735294	0.694153
cg00188327	0.00849911	0.041295	0.837363	-0.0211505	0.0233232	0.366715	-0.0250445	0.0335958	0.457775
cg00188356	-0.023607	0.0289166	0.416261	0.00477341	0.0163319	0.770695	0.00167963	0.0235253	0.943227
cg00188402	0.0131683	0.0257235	0.609859	6.34841e-05	0.0145285	0.996522	-0.00524834	0.0209275	0.802504
cg00188409	0.0495202	0.0403014	0.22211	-0.0271779	0.0227621	0.23536	-0.0509454	0.0327875	0.123455
cg00188443	-0.0185855	0.0159151	0.245725	0.00925596	0.00898878	0.305674	0.00730569	0.0129478	0.57388
cg00188450	-0.00821799	0.00306699	0.0086494	0.000275329	0.00173222	0.874039	0.00612563	0.00249517	0.0158511
cg00188472	0.00171309	0.0125875	0.892025	0.0106972	0.00710934	0.135627	-0.00408329	0.0102406	0.690956
cg00188488	0.0602718	0.035346	0.0913264	-0.0459713	0.0199633	0.0234051	-0.0548719	0.028756	0.0592935
cg00188503	9.67195e-05	0.00340633	0.977406	0.00212745	0.00192388	0.271516	-0.00048813	0.00277124	0.860547
cg00188547	0.00214873	0.00606782	0.724011	-0.00275367	0.00342708	0.423628	-0.0012639	0.00493652	0.798464
cg00188579	-0.0228672	0.0477257	0.632907	-0.00701582	0.0269552	0.795197	0.00177008	0.0388276	0.963731
cg00188627	0.0182564	0.0247746	0.462944	-0.00355299	0.0139926	0.80009	0.00303525	0.0201556	0.880608
cg00188654	0.00210071	0.0182974	0.908832	0.00215173	0.0103343	0.835495	0.00447614	0.014886	0.764284
cg00188659	-0.025975	0.0211171	0.221626	0.0149227	0.0119269	0.213845	0.0178664	0.01718	0.300921
cg00188704	-0.0421001	0.0321502	0.193434	0.0354281	0.0181583	0.0539045	0.0446644	0.0261561	0.0908745
cg00188746	0.00427527	0.00306182	0.165773	-9.8924e-05	0.0017293	0.954499	-0.00289826	0.00249096	0.247448
cg00188811	0.00676363	0.0151286	0.655808	-0.00663236	0.00854459	0.439497	0.00157343	0.012308	0.898539
cg00188822	-0.00294906	0.00290566	0.312635	0.000243828	0.0016411	0.882194	0.00361115	0.00236392	0.12983
cg00188832	-0.0257547	0.0115479	0.0280126	0.000804074	0.00652223	0.902136	0.0176952	0.00939491	0.0625991
cg00188837	0.0138417	0.0110554	0.213541	-0.00698658	0.00624406	0.265911	0.00754407	0.00899423	0.403641
cg00188868	-0.00304314	0.0313746	0.922929	-0.00113511	0.0177202	0.949055	0.00743638	0.025525	0.771409
cg00188971	-0.00486274	0.010994	0.659239	0.0118042	0.00620933	0.0602345	-0.00154398	0.0089442	0.863303
cg00188990	0.0161628	0.0105918	0.130239	-0.00122956	0.00598221	0.83758	-0.00973034	0.00861704	0.261571
cg00189061	0.00153421	0.0141649	0.913971	-0.00665061	0.00800028	0.407827	-0.00298876	0.011524	0.795908
cg00189082	0.020817	0.0598976	0.728929	-0.0378072	0.0338299	0.266484	-0.0231981	0.0487301	0.635096
cg00189101	0.00660204	0.00754985	0.384006	-0.00510144	0.00426412	0.234441	-0.00373262	0.00614223	0.544794
cg00189136	-0.0767292	0.0301094	0.0123764	0.0255643	0.0170057	0.135981	0.0515832	0.0244957	0.0377771
cg00189137	4.76307e-05	0.020209	0.998124	-0.00244019	0.011414	0.831155	-0.000874679	0.0164412	0.957681
cg00189176	0.00838781	0.00848022	0.325049	-0.00206319	0.00478959	0.667585	-0.0116702	0.00689914	0.0939119
cg00189276	-0.0153728	0.0449836	0.733277	0.0206695	0.0254066	0.417874	-0.00490905	0.0365968	0.893568
cg00189315	-5.87009e-05	0.028423	0.998356	-0.0239722	0.0160532	0.138572	0.0015315	0.0231237	0.947329
cg00189366	0.0102919	0.0208814	0.623206	-0.00510874	0.0117937	0.66584	0.000246245	0.0169882	0.988465
cg00189389	-0.00536485	0.0116312	0.645645	-0.00658373	0.00656927	0.318714	0.00639791	0.00946268	0.500557
cg00189457	-0.000598197	0.00239654	0.803412	0.000938119	0.00135355	0.489899	0.000883051	0.00194972	0.651614
cg00189533	0.0110501	0.0127611	0.388649	0.00109754	0.0072074	0.879279	-0.0104736	0.0103819	0.315538
cg00189626	-0.0129949	0.0249235	0.603271	0.02118	0.0140767	0.135639	0.0128016	0.0202767	0.529283
cg00189689	0.0559678	0.0399586	0.164478	-0.0454923	0.0225684	0.0465634	-0.0299938	0.0325086	0.358459
cg00189850	-0.0019698	0.00881305	0.823604	-0.000166732	0.00497757	0.973347	0.000219358	0.00716991	0.975655
cg00189887	0.00295638	0.016321	0.856632	-0.00616757	0.00921801	0.505019	-0.00248065	0.013278	0.852185
cg00189888	-0.000523612	0.00598202	0.930428	-0.00473019	0.00337862	0.16466	0.00436494	0.00486671	0.371972
cg00189906	0.00222923	0.00374274	0.552806	0.000551719	0.00211388	0.794642	-0.000857668	0.00304493	0.77879
cg00189927	0.0114397	0.0126297	0.367275	-0.00332292	0.00713317	0.642364	-0.0140876	0.0102749	0.173487
cg00189939	0.000167246	0.0130213	0.989778	0.00848708	0.00735436	0.251299	-0.0028406	0.0105936	0.789152
cg00189972	0.0152436	0.0195764	0.438047	-0.00398674	0.0110566	0.719194	-0.0178351	0.0159265	0.265519
cg00189975	-0.0128292	0.0151952	0.400562	-0.00397253	0.00858215	0.644475	0.00953177	0.0123621	0.442534
cg00189989	-0.0548329	0.0333934	0.103789	0.0362881	0.0188604	0.0572515	0.0352046	0.0271674	0.198075
cg00190034	-0.00575824	0.0101672	0.572447	0.000264535	0.00574238	0.963351	0.00333584	0.00827159	0.687614
cg00190065	-0.0135628	0.00848338	0.113096	0.00826354	0.00479137	0.0877394	0.00553917	0.00690171	0.42416
cg00190116	-0.0202505	0.0425949	0.635545	-0.0066653	0.0240574	0.782319	-0.00684806	0.0346534	0.843755
cg00190186	0.00487574	0.00358035	0.176381	-0.00155886	0.00202216	0.442628	-0.00286119	0.00291282	0.328384
cg00190201	0.00706508	0.015781	0.655361	0.00238504	0.00891304	0.789577	-0.00391943	0.0128387	0.760799
cg00190206	-0.0375876	0.0320537	0.24378	0.00610008	0.0181038	0.736874	0.0290319	0.0260775	0.268306
cg00190228	-0.0129994	0.0339211	0.702383	0.0113451	0.0191585	0.5551	0.0163831	0.0275968	0.554108
cg00190281	0.00149688	0.0227467	0.947666	-0.00372156	0.0128472	0.772674	-0.0133311	0.0185057	0.473006
cg00190291	0.0287666	0.0176464	0.106275	-0.0089627	0.0099666	0.370711	-0.0326	0.0143563	0.0253493
cg00190294	-0.00437235	0.0212934	0.837734	-0.00187783	0.0120264	0.876242	0.002903	0.0173234	0.867262
cg00190303	0.00537148	0.0173026	0.756884	-0.00453509	0.00977245	0.643628	-0.00492058	0.0140767	0.727422
cg00190319	0.00700093	0.00709934	0.326493	-0.00360053	0.00400967	0.371408	-0.0017653	0.00577572	0.760526
cg00190321	0.00610221	0.00191671	0.00194944	-0.00327906	0.00108255	0.00313671	-0.00112736	0.00155936	0.471423
cg00190330	-0.0799652	0.031313	0.0121983	0.0445131	0.0176854	0.0134605	0.0655336	0.0254749	0.0115976
cg00190338	0.00242242	0.0200206	0.903941	0.00206966	0.0113075	0.855149	0.000149265	0.0162879	0.992707
cg00190355	-0.0249255	0.0380959	0.514462	-0.00496606	0.0215164	0.817949	-0.000312366	0.0309932	0.991979
cg00190393	0.00168935	0.0149065	0.910001	0.00493128	0.00841914	0.559408	0.00283014	0.0121273	0.815961
cg00190412	-0.00280838	0.0248893	0.910392	0.011018	0.0140574	0.435054	0.012537	0.0202489	0.537256
cg00190508	0.000775773	0.00277493	0.780401	-0.000796816	0.00156727	0.612308	-0.00186275	0.00225756	0.41131
cg00190545	-0.00518369	0.0097707	0.596942	0.00440214	0.00551845	0.426966	0.0067592	0.00794902	0.397221
cg00190581	0.0141193	0.0102495	0.171475	-0.00269822	0.00578886	0.642175	-0.0159801	0.00833853	0.0582255
cg00190582	-0.0231802	0.0242435	0.341355	0.0118009	0.0136926	0.390877	0.0110013	0.0197235	0.578268
cg00190596	0.00539672	0.0042843	0.210787	-0.00386826	0.00241975	0.113124	-0.00159413	0.00348552	0.648426
cg00190611	0.00865853	0.0133381	0.517756	-0.0065019	0.00753332	0.390197	-0.00532067	0.0108513	0.625001
cg00190625	-0.0181304	0.023505	0.442361	0.0215766	0.0132755	0.107312	0.0128352	0.0191227	0.503669
cg00190642	-0.013365	0.0264302	0.614223	0.00262967	0.0149277	0.860531	-0.00442985	0.0215025	0.837206
cg00190709	0.00897507	0.0217578	0.680875	-0.0232856	0.0122887	0.0610564	-0.00952495	0.0177012	0.59173
cg00190713	0.0222832	0.0367788	0.546003	0.0274104	0.0207725	0.19006	0.00274157	0.0299217	0.927183
cg00190738	0.00053974	0.015538	0.97236	-0.000549296	0.00877581	0.950219	-0.00258599	0.0126411	0.838332
cg00190795	0.0202295	0.0401255	0.615283	0.0122022	0.0226627	0.591504	-0.00272284	0.0326444	0.933696
cg00190835	-0.0109382	0.00921066	0.23788	0.00309965	0.00520214	0.552655	0.018003	0.0074934	0.0181659
cg00190875	0.0104892	0.0221532	0.63692	0.0104071	0.012512	0.407563	-0.00834083	0.0180229	0.64454
cg00190881	-0.0319156	0.0135896	0.0208559	0.0153614	0.00767535	0.0481146	0.0198851	0.0110559	0.0751623
cg00190900	-0.00234896	0.0272182	0.931403	-0.000821694	0.0153727	0.957481	0.000171908	0.0221436	0.993822
cg00190941	0.00155026	0.00832156	0.852599	-0.00418825	0.00469998	0.375047	-0.0043952	0.00677006	0.51772
cg00190989	-0.0223312	0.00896281	0.0143986	0.0112337	0.00506215	0.0287824	0.0128763	0.00729176	0.0805315
cg00190993	0.0241214	0.0353496	0.496618	0.00208606	0.0199653	0.916999	-0.00707518	0.0287589	0.806184
cg00191006	0.00497627	0.0130177	0.703089	-0.00292179	0.00735232	0.691939	0.00164388	0.0105906	0.876967
cg00191052	0.0133899	0.0228152	0.558631	-0.00850905	0.0128859	0.510586	-0.0171081	0.0185615	0.358949
cg00191100	-0.00117055	0.00406896	0.774201	-0.00177202	0.00229813	0.44252	0.000486216	0.00331033	0.88353
cg00191102	0.0568952	0.040161	0.159748	-0.0601654	0.0226828	0.00932158	-0.0648462	0.0326733	0.0499753
cg00191110	0.0018094	0.0130424	0.889947	-0.00216277	0.00736628	0.769682	0.0101979	0.0106107	0.338871
cg00191177	0.0027242	0.00968298	0.779044	0.00737574	0.0054689	0.180551	-0.00200496	0.00787766	0.799633
cg00191178	0.0517097	0.0251966	0.0428117	-0.0318278	0.0142309	0.0275845	-0.0151805	0.0204989	0.460736
cg00191181	-0.0149697	0.0211395	0.48054	0.0146142	0.0119395	0.223878	0.0153876	0.0171982	0.373129
cg00191369	-0.0168069	0.0192747	0.385359	0.00551023	0.0108863	0.613879	0.0195995	0.0156811	0.21432
cg00191409	0.0153213	0.0373594	0.682624	-0.0191965	0.0211004	0.365177	-0.0155458	0.030394	0.610167
cg00191458	-0.00677851	0.0422291	0.872804	-0.0126847	0.0238508	0.596045	-0.017885	0.0343558	0.603832
cg00191463	-0.0353689	0.0247481	0.156139	0.00607682	0.0139776	0.664697	0.0138254	0.020134	0.493912
cg00191477	0.00155144	0.00305673	0.61291	-0.00232148	0.00172643	0.181835	0.000238183	0.00248683	0.923892
cg00191491	-0.00380638	0.00288349	0.18989	0.00164585	0.00162858	0.314695	0.00231372	0.00234588	0.326418
cg00191594	0.0186263	0.00820835	0.025449	-0.0105413	0.00463604	0.0251611	-0.0140032	0.00667796	0.0385747
cg00191625	0.0120127	0.0251106	0.633437	0.00615873	0.0141823	0.665059	-0.00890129	0.0204289	0.663998
cg00191629	-0.00299872	0.004841	0.537063	0.00336274	0.00273418	0.221682	0.000280024	0.00393843	0.943463
cg00191665	-0.00621881	0.0338409	0.854577	-0.0109578	0.0191132	0.567746	-0.00958137	0.0275315	0.728576
cg00191696	-0.0012955	0.00226563	0.568762	-0.000194892	0.00127961	0.879259	0.00198604	0.00184322	0.283908
cg00191710	0.00868492	0.011914	0.467759	0.00252717	0.00672896	0.708051	0.000955541	0.0096927	0.92167
cg00191758	0.00723431	0.00701299	0.304818	-0.00539553	0.00396091	0.176259	-0.00686763	0.00570547	0.231608
cg00191853	-0.00892766	0.0302389	0.768437	-0.0206993	0.0170788	0.22843	0.000501711	0.0246011	0.983771
cg00191858	-0.00263562	0.00620416	0.671903	-0.00336669	0.00350408	0.339022	-0.00237104	0.00504744	0.639576
cg00191882	0.00108641	0.00298252	0.716449	-0.000435126	0.00168451	0.79671	0.00085029	0.00242645	0.726771
cg00191903	0.00139413	0.0232587	0.952325	-0.00371437	0.0131364	0.777962	0.00696403	0.0189223	0.713642
cg00191934	0.00256773	0.00678445	0.705898	-0.00133457	0.00383183	0.728373	-0.00485061	0.00551954	0.381655
cg00191957	-0.015026	0.030314	0.62123	-0.000646779	0.0171212	0.969943	-0.0097642	0.0246621	0.693026
cg00192026	-0.0184878	0.0231754	0.426953	0.0128012	0.0130894	0.330489	0.0300923	0.0188545	0.113703
cg00192031	-0.00498282	0.0171275	0.771723	-0.0028984	0.00967354	0.7651	0.000680428	0.0139342	0.961153
cg00192044	0.0168969	0.0136747	0.219547	0.00470722	0.00772339	0.54362	-0.0149358	0.0111251	0.182527
cg00192046	-0.0811418	0.0708781	0.255077	-0.0224405	0.0400316	0.576371	0.0553848	0.0576634	0.339175
cg00192136	0.00732291	0.00701241	0.298926	-0.00511735	0.00396058	0.199371	-0.00095083	0.00570499	0.867976
cg00192172	-0.0168792	0.0199962	0.400657	0.00937855	0.0112938	0.408321	0.0143608	0.0162681	0.379526
cg00192220	-0.0129683	0.0392347	0.741704	-0.0112844	0.0221596	0.611734	-0.000317361	0.0319197	0.992087
cg00192230	-0.00155355	0.0111656	0.889627	0.00401809	0.00630627	0.525508	-0.000179506	0.00908384	0.984274
cg00192275	0.00614099	0.0155866	0.694442	-0.00256838	0.00880321	0.771091	-0.0132186	0.0126806	0.299777
cg00192297	-0.00548214	0.0252812	0.828779	0.00851041	0.0142787	0.552536	0.0195664	0.0205677	0.343785
cg00192468	-0.000673878	0.00862387	0.937875	-0.0081121	0.00487072	0.0990101	-0.00132395	0.00701601	0.850715
cg00192533	0.00686797	0.0062474	0.274316	-0.00159798	0.0035285	0.651637	-0.002731	0.00508261	0.592263
cg00192535	0.0105674	0.00789867	0.184036	0.00236201	0.00446113	0.597681	-0.0101544	0.00642602	0.117281
cg00192554	-0.0126367	0.0153637	0.412787	0.000936571	0.00867732	0.914269	0.00284521	0.0124992	0.820407
cg00192605	0.0101247	0.0327734	0.758031	0.00860666	0.0185102	0.642986	-0.000475662	0.026663	0.985803
cg00192636	-0.0138843	0.0127697	0.279579	0.0063565	0.00721228	0.380288	0.0110389	0.0103889	0.290591
cg00192701	0.00925251	0.0245655	0.70725	-0.0165985	0.0138745	0.234454	0.00524004	0.0199854	0.793723
cg00192703	0.012467	0.0445561	0.780217	-0.0125939	0.0251651	0.617878	-0.00351376	0.0362489	0.922977
cg00192750	-0.0192799	0.0122391	0.118417	0.00841117	0.00691261	0.226608	0.00886593	0.00995723	0.375431
cg00192773	0.01022	0.0108392	0.348065	0.0095419	0.00612194	0.122305	-0.00725952	0.00881832	0.412375
cg00192819	-0.0149607	0.013753	0.279347	0.00204014	0.00776764	0.793374	0.0117676	0.0111889	0.295514
cg00192823	0.00554265	0.0111025	0.618741	0.00369071	0.00627067	0.557506	-0.00951183	0.00903256	0.294903
cg00192856	-0.00140173	0.00342876	0.683566	-0.00146921	0.00193655	0.449867	0.00252288	0.00278949	0.36799
cg00192882	0.0208377	0.0344209	0.546325	-0.0013954	0.0194407	0.942925	-0.00497515	0.0280033	0.859355
cg00192892	0.010934	0.0111287	0.328268	-0.00686247	0.00628543	0.277595	-0.00969773	0.00905382	0.286746
cg00192907	-0.0310927	0.0126152	0.0154531	0.0058914	0.00712501	0.410324	0.0141692	0.0102632	0.170547
cg00192913	0.00908221	0.0289219	0.754169	0.0198627	0.0163349	0.226919	-0.021565	0.0235296	0.36165
cg00192928	0.0186227	0.0191091	0.332185	-0.000600032	0.0107928	0.955777	-0.0142159	0.0155464	0.362742
cg00192962	-0.00273216	0.00299751	0.36428	0.000768085	0.00169298	0.651056	0.0051359	0.00243864	0.0377554
cg00192969	0.028642	0.0118296	0.0173084	-8.91416e-05	0.00668129	0.989382	-0.0271273	0.00962404	0.00583424
cg00192980	0.00159029	0.0110353	0.885709	0.000133314	0.00623266	0.982978	-0.00530528	0.00897781	0.555926
cg00193021	-0.00185042	0.00640452	0.773249	-0.00180395	0.00361724	0.619103	0.00169141	0.00521044	0.746161
cg00193135	-0.0123127	0.0290024	0.672102	0.0169054	0.0163804	0.304591	0.0104478	0.0235951	0.658889
cg00193200	-0.0234094	0.0255032	0.360924	-0.00662692	0.0144041	0.646483	0.0124729	0.0207483	0.549128
cg00193210	-0.000237421	0.0101062	0.981305	0.00280702	0.00570791	0.623977	-0.00455901	0.00822193	0.580504
cg00193281	-0.00267098	0.010143	0.792847	0.00347399	0.0057287	0.545639	0.00200383	0.00825188	0.808642
cg00193283	0.0555233	0.0252413	0.0301789	-0.015852	0.0142562	0.268885	-0.0296408	0.0205353	0.152095
cg00193438	-0.0205603	0.0397901	0.606516	-0.0126201	0.0224733	0.575696	0.0466792	0.0323715	0.152495
cg00193490	0.00285857	0.00817118	0.727213	-0.0107679	0.00461504	0.021681	-0.000870262	0.00664772	0.896114
cg00193521	0.0158778	0.012066	0.191275	-0.00968764	0.00681483	0.158331	-0.0121831	0.00981639	0.217533
cg00193524	-3.61042e-06	0.021714	0.999868	-0.00452158	0.0122639	0.713155	-0.0171042	0.0176655	0.335316
cg00193551	-0.0941518	0.0902087	0.299187	-0.00804107	0.0509494	0.87492	0.116198	0.0733899	0.116576
cg00193576	-0.00507471	0.0238899	0.83222	0.0096848	0.0134929	0.474606	0.00151793	0.0194358	0.937908
cg00193581	0.019368	0.0284371	0.497425	-0.0159987	0.0160611	0.321648	-0.0105267	0.0231352	0.650111
cg00193613	-0.0211968	0.0300534	0.482293	0.0101799	0.016974	0.550069	0.0120997	0.0244501	0.621799
cg00193695	0.0284786	0.0194024	0.145366	-0.0157985	0.0109584	0.152582	-0.0186036	0.015785	0.241426
cg00193853	-0.00984417	0.0112145	0.382197	0.00622659	0.00633391	0.328001	0.00916906	0.00912366	0.317383
cg00193859	-0.00918967	0.0161719	0.571165	-0.000908403	0.0091338	0.92098	0.00419031	0.0131567	0.75079
cg00193867	0.0237096	0.0252649	0.350325	0.00686149	0.0142695	0.631695	-0.00905043	0.0205545	0.660679
cg00193894	0.00724423	0.0197904	0.715119	-0.00725897	0.0111775	0.517583	0.00404855	0.0161007	0.801991
cg00193902	0.006909	0.00902568	0.445824	-0.00149666	0.00509766	0.769686	-0.0064992	0.00734291	0.37827
cg00193947	-0.0272158	0.0505447	0.591487	0.0217007	0.0285474	0.448981	-0.0408039	0.041121	0.323501
cg00193959	-0.0478671	0.0386327	0.218293	0.0185361	0.0218195	0.397663	0.0374666	0.0314299	0.236113
cg00193963	0.0239306	0.0172061	0.16743	-0.0180282	0.00971794	0.0665809	-0.00715054	0.0139982	0.610626
cg00194044	0.00833899	0.0110405	0.451876	0.00278619	0.00623564	0.655993	-0.00355051	0.0089821	0.69349
cg00194109	0.0181552	0.0125682	0.151778	-0.00780446	0.00709845	0.274261	-0.00462156	0.0102249	0.652275
cg00194119	0.0256407	0.0185397	0.169803	-0.0147156	0.0104711	0.16308	-0.01235	0.0150831	0.414889
cg00194126	-0.0156728	0.0378157	0.679448	-0.00903599	0.0213581	0.673171	0.0044391	0.0307652	0.885568
cg00194144	0.0279639	0.0544766	0.608883	0.0041735	0.0307681	0.892381	-0.0128202	0.0443198	0.772989
cg00194146	0.00518466	0.00947695	0.585567	-0.00285715	0.00535254	0.594693	-0.00473908	0.00771004	0.540201
cg00194186	0.00505934	0.00698741	0.470751	-0.00877127	0.00394646	0.0285439	-0.00203105	0.00568466	0.721646
cg00194207	0.0024164	0.00274162	0.380271	-0.00100253	0.00154846	0.518861	-0.00221929	0.00223047	0.322193
cg00194230	0.000378477	0.00992595	0.969662	0.00300669	0.00560613	0.592952	-0.00360727	0.00807533	0.656075
cg00194233	-0.0229367	0.0424978	0.590617	0.0184769	0.0240026	0.443277	0.0208346	0.0345744	0.548166
cg00194245	0.0153231	0.00924972	0.100799	0.00348468	0.0052242	0.506323	-0.0147556	0.00752517	0.0527372
cg00194277	-0.0212842	0.0415199	0.609366	0.0320171	0.0234502	0.175278	0.0132554	0.0337788	0.695602
cg00194321	-0.00312338	0.0161615	0.847155	-0.0101121	0.00912795	0.270652	0.012219	0.0131483	0.355005
cg00194325	0.0250253	0.0173671	0.152783	-0.00514525	0.00980886	0.60108	-0.017812	0.0141291	0.210425
cg00194341	0.00500265	0.0112209	0.656702	-0.0080866	0.00633754	0.204977	-4.92117e-06	0.00912888	0.999571
cg00194374	0.00208542	0.00275909	0.45156	-0.00155409	0.00155832	0.321082	-0.00252775	0.00224468	0.262871
cg00194422	-0.00313611	0.00958288	0.744168	0.0021231	0.00541237	0.695711	0.00760117	0.00779622	0.33197
cg00194465	-0.000409557	0.0026128	0.875764	-0.000276372	0.0014757	0.851827	-7.48236e-05	0.00212566	0.971992
cg00194519	-0.0977896	0.0358619	0.00757708	0.0465744	0.0202547	0.0236021	0.0698286	0.0291757	0.0185983
cg00194540	-0.00703208	0.019706	0.721972	0.00469206	0.0111299	0.674259	0.00243383	0.0160319	0.879648
cg00194555	-0.010572	0.0247372	0.670045	-0.00764117	0.0139715	0.585682	0.000876792	0.0201251	0.965338
cg00194585	-0.0033899	0.0158122	0.830692	0.0014575	0.00893065	0.870696	-0.00470973	0.0128641	0.71507
cg00194681	-0.00351645	0.00828375	0.672132	0.00127195	0.00467862	0.786298	0.00616939	0.0067393	0.362211
cg00194690	0.00942057	0.0187946	0.617328	0.00397961	0.0106151	0.708545	-0.0106298	0.0152905	0.48858
cg00194699	0.0253847	0.0304997	0.407267	-0.0103964	0.0172261	0.547553	-0.00402917	0.0248132	0.871341
cg00194771	0.0139068	0.0133874	0.301452	0.0054758	0.00756111	0.470665	-0.0170069	0.0108914	0.121629
cg00194780	-0.0233086	0.0283795	0.41346	0.0015012	0.0160286	0.925572	0.00299148	0.0230883	0.897175
cg00194886	-0.0059805	0.0111344	0.592404	0.00523777	0.00628868	0.406933	0.00371239	0.00905851	0.68283
cg00194976	0.00198961	0.0150233	0.894912	0.0040567	0.00848508	0.633645	-0.00439237	0.0122223	0.720089
cg00195054	0.000660457	0.00829967	0.936737	0.00307197	0.00468762	0.513785	-0.000803552	0.00675226	0.905515
cg00195144	-1.16604e-05	0.00488934	0.998102	0.00234918	0.00276148	0.397011	-0.00131946	0.00397776	0.740818
cg00195179	0.00552856	0.00537069	0.305828	-0.0050484	0.00303334	0.0992462	-0.00256124	0.00436937	0.559101
cg00195218	-0.00128691	0.00690284	0.852492	-0.00334422	0.00389869	0.393107	0.00309641	0.00561585	0.582635
cg00195237	-0.00988228	0.0184522	0.593476	-0.00996983	0.0104217	0.341104	0.015318	0.015012	0.310058
cg00195250	0.00506783	0.0283202	0.858348	-0.00166256	0.0159951	0.917428	0.000520759	0.0230401	0.982013
cg00195311	0.0102824	0.0101796	0.314936	-0.00232175	0.00574941	0.687222	-0.0149367	0.00828171	0.0743698
cg00195322	0.0193193	0.0456988	0.673402	0.0025394	0.0258105	0.921827	-0.00449977	0.0371786	0.903914
cg00195372	0.0150199	0.0213549	0.483509	-0.00364157	0.0120612	0.763349	-0.0140634	0.0173735	0.420201
cg00195402	0.0184837	0.0291576	0.527608	-0.00865068	0.0164681	0.600561	-0.00300885	0.0237214	0.899326
cg00195561	0.0238818	0.0241888	0.325923	0.00467434	0.0136617	0.732972	-0.0118252	0.019679	0.549291
cg00195646	0.0284343	0.0323513	0.381593	-0.028951	0.0182719	0.116311	-0.0254996	0.0263196	0.335009
cg00195689	-0.0328689	0.0180334	0.0714031	0.0141489	0.0101852	0.167931	0.0192909	0.0146712	0.191619
cg00195749	0.00663194	0.0157635	0.674884	0.00249527	0.00890313	0.779862	-0.00475985	0.0128245	0.711324
cg00195796	0.000342502	0.0154124	0.982316	-0.00028085	0.00870485	0.974327	0.00214177	0.0125389	0.864725
cg00195828	0.0246986	0.0576459	0.669261	0.00307374	0.0325581	0.924978	0.00810623	0.0468982	0.863128
cg00196012	0.00823825	0.00604509	0.176068	-0.00445567	0.00341424	0.19494	-0.00290992	0.00491802	0.555424
cg00196119	0.0299459	0.0241271	0.217504	-0.0163653	0.0136269	0.232661	-0.0255036	0.0196287	0.19689
cg00196122	-0.00478789	0.011436	0.676376	0.00375237	0.00645902	0.562608	0.00626067	0.00930387	0.502588
cg00196150	-0.015356	0.00838798	0.0701821	0.0100368	0.00473749	0.0366537	0.00505812	0.0068241	0.460336
cg00196151	-0.0357799	0.020617	0.0858038	0.0130778	0.0116444	0.264141	0.0182031	0.0167731	0.280471
cg00196166	-0.00643265	0.015233	0.673744	0.00580151	0.00860355	0.501698	6.96178e-05	0.0123929	0.995529
cg00196168	-0.000741697	0.0109024	0.9459	-0.00111003	0.0061576	0.857313	-0.00506255	0.00886969	0.569463
cg00196170	-0.013785	0.0152884	0.369446	0.0209469	0.00863479	0.0171008	0.0175208	0.012438	0.162101
cg00196200	-0.0159576	0.0309771	0.607615	0.0257237	0.0174957	0.144688	0.00106467	0.0252016	0.966388
cg00196267	0.0256487	0.0127336	0.0467238	-0.00679609	0.0071919	0.347001	-0.0156601	0.0103595	0.133839
cg00196366	0.0157279	0.0145185	0.281333	-0.0180183	0.00819999	0.0303508	-0.0126705	0.0118116	0.286034
cg00196372	-0.00128713	0.00246704	0.603036	0.00018496	0.00139337	0.894669	-0.000529645	0.00200708	0.79242
cg00196377	-0.00267458	0.0196576	0.892055	-0.00754869	0.0111025	0.498167	0.000704463	0.0159926	0.964955
cg00196387	0.00198577	0.00275891	0.473383	-0.000563555	0.00155822	0.71838	-0.00108811	0.00224453	0.628912
cg00196407	0.0189393	0.0173888	0.278752	-0.00730541	0.00982111	0.458748	-0.0127775	0.0141468	0.368628
cg00196414	-0.000119414	0.004779	0.980116	-0.00122862	0.00269916	0.649982	0.000850788	0.00388799	0.827242
cg00196440	0.0044475	0.00541309	0.413288	-0.0020453	0.00305729	0.505074	-0.00318574	0.00440386	0.471159
cg00196451	0.00520791	0.00462328	0.262724	0.000344011	0.0026112	0.895457	-0.00393552	0.0037613	0.297987
cg00196466	-0.00807494	0.018104	0.65656	0.00897524	0.0102251	0.382217	0.0018908	0.0147287	0.898115
cg00196474	-0.0111835	0.0112382	0.32212	-0.00112067	0.00634726	0.860218	0.0115265	0.00914288	0.210408
cg00196636	-0.0149873	0.031029	0.630166	0.011913	0.017525	0.498251	0.0254644	0.0252438	0.315586
cg00196660	-0.0320831	0.0163643	0.0527707	0.0281398	0.00924251	0.00299206	0.0197642	0.0133133	0.140875
cg00196671	0.00452655	0.00395628	0.255351	-0.000537893	0.00223449	0.810273	-0.00413131	0.00321866	0.202326
cg00196715	0.0225212	0.048886	0.646044	0.00873848	0.0276106	0.752304	0.00139773	0.0397715	0.972036
cg00196774	0.00250327	0.0102388	0.807364	0.00341671	0.00578285	0.555991	-0.00828094	0.00832988	0.322611
cg00196787	0.00446556	0.0056483	0.431085	-0.00242661	0.00319013	0.448686	-0.00398208	0.00459521	0.388294
cg00196810	-0.00713742	0.00663928	0.285001	0.00173024	0.00374983	0.645522	-3.12471e-05	0.00540143	0.995396
cg00196827	-0.00192397	0.00964665	0.842328	-0.0123716	0.00544838	0.0253543	0.00826961	0.0078481	0.294608
cg00196955	-0.00610457	0.00797737	0.44597	0.00242853	0.00450558	0.591105	0.00451082	0.00649004	0.488677
cg00196971	-0.0124498	0.0158775	0.434862	0.0145298	0.00896755	0.10839	0.0169561	0.0129173	0.192359
cg00196983	0.0138326	0.0141141	0.32947	-0.0255506	0.00797157	0.00182219	-0.00373464	0.0114826	0.74569
cg00197006	-0.0583933	0.0250008	0.0215475	0.0425615	0.0141204	0.00328019	0.0450373	0.0203396	0.0291281
cg00197011	-0.0107902	0.0106285	0.312501	0.0052868	0.0060029	0.380631	0.00356419	0.00864686	0.681097
cg00197026	0.00888092	0.00573822	0.124923	-0.00673491	0.00324092	0.0403152	-0.0041439	0.00466837	0.3769
cg00197028	0.00669341	0.0157042	0.670885	0.0158861	0.00886969	0.0763714	-0.0183345	0.0127763	0.15446
cg00197058	-0.0093056	0.0169699	0.584692	0.0124664	0.00958451	0.196416	0.0120408	0.013806	0.385263
cg00197173	0.0111267	0.0106484	0.298631	-0.0107961	0.00601416	0.075718	-0.00651426	0.00866307	0.453879
cg00197191	-0.0103292	0.0212645	0.628231	0.020148	0.0120101	0.0966142	0.00491909	0.0172999	0.776748
cg00197266	-0.0642748	0.0721623	0.375273	-0.0217264	0.0407569	0.59519	0.0226407	0.0587081	0.700593
cg00197273	-0.0324027	0.0306294	0.292703	0.0132626	0.0172993	0.44513	0.0197231	0.0249187	0.430566
cg00197295	-0.00619531	0.0189055	0.743839	-0.00991145	0.0106778	0.355567	0.0106541	0.0153807	0.490143
cg00197306	0.0103155	0.0230342	0.655263	-0.00680552	0.0130096	0.602075	-0.00549535	0.0187396	0.769953
cg00197322	0.0287755	0.0214574	0.183004	-0.0207004	0.012119	0.0907862	-0.0148823	0.0174568	0.396004
cg00197364	4.19632e-05	0.0194869	0.998286	0.00727408	0.0110061	0.51022	-0.0086427	0.0158537	0.586887
cg00197373	-0.0171783	0.0145365	0.240168	0.00488642	0.00821012	0.553102	0.00321572	0.0118262	0.78626
cg00197381	0.00209666	0.00318764	0.512242	0.000201567	0.00180036	0.911085	-0.000756513	0.00259332	0.771121
cg00197389	0.00275182	0.0343494	0.936311	-0.013256	0.0194004	0.496039	-0.0073104	0.0279452	0.79418
cg00197431	-0.0524182	0.103729	0.614455	0.0384659	0.0585856	0.512992	-0.0092193	0.0843893	0.91323
cg00197452	-0.0145367	0.027337	0.596097	0.020481	0.0154398	0.187756	0.00950276	0.0222402	0.670114
cg00197495	0.00687058	0.00419881	0.104981	-0.0034913	0.00237147	0.144169	-0.00471784	0.00341597	0.170386
cg00197517	0.0183999	0.0134119	0.173226	-0.0146045	0.007575	0.0567513	-0.0133025	0.0109114	0.225716
cg00197534	-0.0315814	0.0315378	0.319108	0.005917	0.0178124	0.740459	0.0140631	0.0256578	0.584867
cg00197612	0.000217751	0.00855975	0.979757	-0.00163682	0.00483451	0.735657	0.00272071	0.00696384	0.696874
cg00197641	0.00202888	0.00428182	0.63667	0.00143656	0.00241835	0.553864	-6.94947e-05	0.0034835	0.984124
cg00197649	0.0183188	0.0130464	0.163442	0.00207609	0.00736855	0.778729	-0.00624357	0.010614	0.557725
cg00197659	-0.0077348	0.00897404	0.390842	0.00509788	0.00506849	0.31699	0.00521841	0.00730089	0.476454
cg00197681	0.0095093	0.00406135	0.0212358	-9.37122e-05	0.00229383	0.967495	-0.00768381	0.00330414	0.0221066
cg00197692	0.00276706	0.00361541	0.445901	6.17682e-05	0.00204197	0.97593	-0.00198365	0.00294134	0.501643
cg00197728	-0.0162889	0.0396268	0.681928	0.000566916	0.022381	0.979843	0.0137591	0.0322387	0.670469
cg00197993	0.00192313	0.00300587	0.523802	-0.00163873	0.0016977	0.336788	-0.00440039	0.00244545	0.0750301
cg00198066	0.00102263	0.0337447	0.975885	0.00808838	0.0190588	0.672211	-0.0017684	0.0274532	0.948771
cg00198080	0.0145635	0.0140612	0.30288	-0.0126475	0.00794169	0.114482	-0.00657704	0.0114396	0.566651
cg00198102	0.00685231	0.00475284	0.152567	-0.000470157	0.00268438	0.861327	-0.00244185	0.0038667	0.529179
cg00198141	0.024708	0.0359333	0.493325	-0.0134949	0.020295	0.507652	-0.0107553	0.0292338	0.713738
cg00198148	-0.0217319	0.0201588	0.283664	0.00158329	0.0113856	0.889688	0.005729	0.0164003	0.727596
cg00198173	-0.00665178	0.0437981	0.879599	-0.0186598	0.0247369	0.45246	-0.00218661	0.0356322	0.951193
cg00198226	-0.000493111	0.0154955	0.974678	-0.0120203	0.00875177	0.17274	0.00805697	0.0126064	0.524239
cg00198241	-0.0243518	0.0136614	0.07776	0.0131921	0.00771589	0.0904792	0.0179857	0.0111143	0.108824
cg00198311	-0.0493776	0.0432829	0.256728	0.049695	0.024446	0.0447721	0.031996	0.0352131	0.365769
cg00198337	-0.0131853	0.0446295	0.768284	0.011288	0.0252066	0.655272	-0.0128276	0.0363087	0.724627
cg00198407	-0.00561255	0.0148942	0.707117	0.00474459	0.00841219	0.574034	0.00677997	0.0121173	0.577078
cg00198436	-0.00113072	0.00316368	0.721557	0.00159746	0.00178683	0.373501	-1.68012e-05	0.00257383	0.994805
cg00198525	0.0255891	0.0426318	0.549735	-0.0276049	0.0240782	0.254393	-0.0352682	0.0346834	0.311723
cg00198546	-0.00647745	0.00878147	0.462504	-2.86197e-05	0.00495973	0.995408	0.00699046	0.00714423	0.330248
cg00198586	-0.0441514	0.0200253	0.0298089	0.00755034	0.0113102	0.505978	0.03762	0.0162917	0.0230352
cg00198594	0.0195144	0.0157684	0.218836	-0.0138001	0.00890594	0.124477	-0.0152867	0.0128285	0.236289
cg00198603	0.00455552	0.00737914	0.538435	-0.00296849	0.0041677	0.477996	-0.000597499	0.00600335	0.920923
cg00198604	-0.0141672	0.0545715	0.795711	0.0304332	0.0308217	0.325882	0.0213757	0.044397	0.631259
cg00198680	-0.00679871	0.0182265	0.709945	-3.2267e-05	0.0102943	0.997505	-0.00976771	0.0148283	0.51162
cg00198703	0.0117394	0.0144349	0.418037	0.003768	0.00815277	0.644981	-0.00197595	0.0117436	0.866728
cg00198708	-0.0344161	0.0206306	0.0984679	0.0087516	0.0116521	0.454407	0.022591	0.0167842	0.181419
cg00198729	-0.0140344	0.00913063	0.127498	0.00711354	0.00515694	0.170907	0.00727155	0.00742829	0.33004
cg00198733	-0.00566064	0.0157939	0.720809	0.0190462	0.00892031	0.0352415	0.00612407	0.0128492	0.634701
cg00198750	0.0133682	0.022118	0.546974	-0.0056577	0.0124922	0.651622	-0.00547011	0.0179943	0.761779
cg00198759	-0.0128663	0.0112883	0.257149	0.00979086	0.00637555	0.127837	0.0124385	0.00918364	0.178716
cg00198785	0.0400918	0.0441656	0.366232	-0.0417435	0.0249445	0.097427	-0.0195476	0.0359312	0.587658
cg00198820	-0.00882549	0.00868834	0.312233	0.00293721	0.00490714	0.550848	0.00325342	0.00706846	0.64634
cg00198898	-0.00488316	0.0250733	0.845988	0.0152873	0.0141613	0.283008	-0.000619305	0.0203986	0.975842
cg00198926	0.016271	0.0277884	0.559535	-0.0081135	0.0156947	0.606351	0.00261152	0.0226074	0.908272
cg00198933	0.00180093	0.0219835	0.934876	-0.0185027	0.0124162	0.139382	0.00705204	0.0178848	0.694214
cg00198969	0.0109037	0.0117594	0.356084	-0.00187136	0.00664168	0.778721	-0.0090692	0.00956698	0.345477
cg00198994	0.0152799	0.013809	0.271213	-0.00683901	0.00779929	0.382698	-0.0117358	0.0112344	0.298764
cg00199000	0.00566461	0.0176477	0.748907	-0.0111597	0.00996734	0.265611	-0.00637755	0.0143574	0.657878
cg00199007	-0.000503608	0.0255083	0.984289	-0.0164478	0.014407	0.256378	0.0111003	0.0207524	0.593937
cg00199027	-0.0691483	0.0318689	0.0324413	0.0429013	0.0179994	0.0190766	0.0498254	0.0259271	0.0575429
cg00199047	-0.0025196	0.0105648	0.811999	-0.00453109	0.00596693	0.449456	-0.000116706	0.00859504	0.989194
cg00199048	0.00506559	0.0053704	0.347877	-0.00384199	0.00303318	0.208281	-0.00164537	0.00436913	0.707292
cg00199059	0.0471446	0.0272271	0.0865032	-0.00826145	0.0153777	0.592323	-0.0330087	0.0221508	0.139387
cg00199065	-0.0193239	0.0392396	0.623497	-0.0106843	0.0221624	0.630815	-0.00188748	0.0319237	0.952973
cg00199084	0.00993145	0.00825786	0.232003	-0.00227678	0.004664	0.626527	-0.00470855	0.00671824	0.485051
cg00199091	0.00634814	0.0202543	0.754627	-0.00668676	0.0114395	0.560207	-0.00700319	0.016478	0.671767
cg00199222	-0.0027535	0.0164603	0.867494	-0.00425478	0.00929672	0.648206	-0.00489188	0.0133914	0.715675
cg00199355	-0.0150341	0.0220649	0.497252	0.0125431	0.0124621	0.316654	0.0166216	0.017951	0.356752
cg00199399	-0.0318359	0.0205727	0.12497	0.00559584	0.0116194	0.631166	0.00993775	0.016737	0.554042
cg00199549	-0.0546967	0.0199962	0.00739737	0.0284057	0.0112937	0.0135238	0.0376216	0.016268	0.0228359
cg00199753	0.0225731	0.0440492	0.609488	-0.00598322	0.0248788	0.810449	0.00127622	0.0358365	0.971664
cg00199759	-0.0201331	0.0220803	0.364106	0.0209154	0.0124709	0.096702	-0.0102888	0.0179636	0.568122
cg00199799	0.0670889	0.0321279	0.0393743	-0.0289769	0.0181457	0.113507	-0.0341795	0.0261379	0.194048
cg00199820	0.00632964	0.0106878	0.555059	0.00132863	0.0060364	0.826248	-0.00427097	0.0086951	0.624388
cg00200020	0.00722899	0.0083106	0.386507	-0.000416799	0.00469379	0.929424	-0.00615744	0.00676115	0.364683
cg00200038	0.000491976	0.00830237	0.952868	0.0041892	0.00468914	0.373841	-0.000524797	0.00675445	0.938228
cg00200056	0.00689618	0.0340722	0.840024	0.00266947	0.0192438	0.889957	-0.0036975	0.0277197	0.894159
cg00200063	-0.00232591	0.00302271	0.443461	-0.000819558	0.00170721	0.632257	0.00080209	0.00245915	0.744994
cg00200164	0.00912099	0.0110392	0.410676	0.00508736	0.00623488	0.416507	-0.00523975	0.008981	0.560946
cg00200170	0.0159024	0.0158668	0.318693	0.0115703	0.00896149	0.199703	-0.0101715	0.0129085	0.432616
cg00200189	0.00500109	0.0231099	0.829122	-0.0145587	0.0130523	0.267404	0.00455864	0.0188012	0.808926
cg00200230	0.0370404	0.0398634	0.355077	-0.01465	0.0225147	0.516773	-0.0144694	0.0324312	0.656467
cg00200289	-0.00180509	0.00417461	0.666403	0.000374485	0.0023578	0.874131	0.0015871	0.00339628	0.64132
cg00200298	0.00926586	0.0057694	0.111484	-0.00362023	0.00325853	0.269286	-0.00386385	0.00469373	0.412397
cg00200408	-0.00655788	0.0148061	0.6588	-0.00778392	0.00836239	0.354232	0.00377363	0.0120456	0.754734
cg00200463	-0.014389	0.0100088	0.153721	0.013013	0.00565291	0.0234518	0.00344119	0.00814271	0.673505
cg00200469	-0.0157851	0.0237382	0.507633	0.0215214	0.0134072	0.111666	0.00968518	0.0193124	0.617143
cg00200515	0.0472002	0.0325119	0.149756	-0.0373087	0.0183626	0.0448832	-0.0271936	0.0264503	0.306434
cg00200526	-0.0344116	0.0171586	0.0476666	0.0193706	0.00969109	0.0483987	0.0266362	0.0139595	0.0593045
cg00200563	0.027779	0.0232283	0.234617	-0.0117485	0.0131192	0.372707	-0.0193145	0.0188976	0.309268
cg00200582	-0.0249533	0.0484062	0.607366	0.0254859	0.0273396	0.353525	0.0293929	0.0393812	0.457232
cg00200629	0.0475996	0.0299826	0.115603	-0.0397589	0.016934	0.0208907	-0.030841	0.0243925	0.209099
cg00200645	-0.00598138	0.00918113	0.516258	-0.00345982	0.00518546	0.506202	0.00352835	0.00746937	0.637709
cg00200658	0.00305078	0.0116679	0.79428	0.00299069	0.00658995	0.650958	-0.000727103	0.00949247	0.9391
cg00200667	0.0348732	0.0166696	0.039021	-0.00774362	0.0094149	0.412797	-0.018622	0.0135617	0.172843
cg00200734	-0.00606729	0.0275897	0.826398	-0.00628012	0.0155825	0.687809	-0.00258913	0.0224458	0.908403
cg00200755	-0.000587484	0.0294264	0.984112	-0.00269824	0.0166199	0.871364	-0.0136185	0.02394	0.570754
cg00200763	0.0165435	0.0552176	0.765113	0.00391015	0.0311867	0.90048	-0.00348518	0.0449227	0.938319
cg00200803	0.0279766	0.0146661	0.0593744	-0.0108594	0.00828334	0.192925	-0.0130283	0.0119317	0.277553
cg00200876	-0.0260694	0.018348	0.158541	0.0058607	0.0103629	0.572994	0.0135851	0.0149271	0.365004
cg00200884	0.00894271	0.0128911	0.489504	0.00507973	0.00728084	0.487026	-0.000697999	0.0104877	0.947072
cg00200916	0.00141878	0.0167705	0.932752	-0.0069317	0.00947187	0.466025	0.000865619	0.0136437	0.949542
cg00200956	-0.0194093	0.0218596	0.376766	-0.00476089	0.0123462	0.700617	0.00879825	0.017784	0.6219
cg00201025	0.00577752	0.0526527	0.912849	0.00867162	0.029738	0.771208	-0.00515632	0.042836	0.904434
cg00201070	-0.0475706	0.0232788	0.0436847	0.0263553	0.0131477	0.0477702	0.0418639	0.0189386	0.0293964
cg00201145	0.000389585	0.0230169	0.98653	-8.88113e-05	0.0129998	0.994563	-0.00102811	0.0187255	0.956326
cg00201175	-0.00506077	0.00597806	0.399305	3.97054e-05	0.00337638	0.990641	0.00108884	0.0048635	0.823317
cg00201192	-0.0100696	0.0128836	0.436343	-0.0017002	0.00727658	0.815741	0.0134721	0.0104815	0.20171
cg00201196	-0.000292442	0.0260684	0.991072	-0.00851365	0.0147233	0.564427	-0.00981684	0.0212081	0.644476
cg00201234	0.00319424	0.0204162	0.875995	-0.0109036	0.011531	0.346683	-0.00507064	0.0166097	0.7608
cg00201257	-0.00314139	0.024053	0.896357	-0.00511814	0.013585	0.707174	0.0053088	0.0195684	0.786736
cg00201275	-0.00710642	0.0219398	0.746699	0.0116079	0.0123915	0.351184	0.00281109	0.0178492	0.875182
cg00201296	-0.0112377	0.0157607	0.477529	0.00142939	0.00890156	0.872756	0.0127683	0.0128222	0.3218
cg00201321	0.0158116	0.00762254	0.0406713	-0.0128727	0.00430517	0.00352696	-0.00995333	0.00620137	0.111707
cg00201365	-0.0475322	0.0155293	0.00284839	0.023608	0.0087709	0.00836214	0.0299499	0.012634	0.0197174
cg00201375	0.0374135	0.0434522	0.391325	-0.0320416	0.0245416	0.194744	-0.0449524	0.0353508	0.206521
cg00201393	0.0265389	0.0322133	0.412026	-0.0152204	0.0181939	0.404871	-0.00699411	0.0262074	0.790126
cg00201445	-0.00049329	0.00556095	0.929497	0.000654774	0.0031408	0.835292	0.000840746	0.00452415	0.852958
cg00201457	0.000314026	0.0193965	0.987116	-0.00135215	0.0109551	0.902022	0.00194586	0.0157802	0.902114
cg00201468	-3.80768e-05	0.00949253	0.996808	0.000575524	0.00536134	0.914733	-0.00284789	0.00772271	0.713096
cg00201552	-0.0376841	0.0228978	0.103019	0.0119674	0.0129326	0.357048	0.0109963	0.0186287	0.556357
cg00201568	-0.00796273	0.00875276	0.365192	-0.00206343	0.00494352	0.677297	0.00619646	0.00712087	0.386326
cg00201595	-0.00199742	0.0165867	0.904394	0.00523757	0.00936807	0.577377	0.00490108	0.0134942	0.717238
cg00201616	0.0169761	0.00944013	0.0752102	-0.00151447	0.00533174	0.776973	-0.0104534	0.00768009	0.176604
cg00201670	0.00517957	0.0059672	0.387512	-0.0043801	0.00337025	0.196774	-0.00195991	0.00485466	0.687301
cg00201779	0.0213664	0.0405339	0.599298	0.000102407	0.0228933	0.99644	-0.0261834	0.0329766	0.429114
cg00201797	0.00713192	0.0105386	0.500165	0.00266253	0.00595218	0.655631	-0.00256165	0.00857379	0.765743
cg00201819	0.035774	0.018671	0.0582766	-0.00662961	0.0105453	0.531021	-0.0158278	0.0151899	0.299978
cg00201852	0.00587105	0.0122221	0.63204	-0.00145182	0.00690299	0.833856	-0.0023619	0.00994338	0.812738
cg00201863	-0.00210907	0.0297191	0.943569	0.000786386	0.0167852	0.962728	0.0129672	0.0241782	0.592955
cg00201870	-0.00403282	0.0141269	0.775886	-0.000808482	0.00797881	0.919497	0.00729873	0.011493	0.526871
cg00201968	0.0627722	0.0310255	0.0457712	-0.0317625	0.0175231	0.0729537	-0.0420908	0.025241	0.0985961
cg00201978	-0.00222672	0.0139064	0.873115	0.00255676	0.00785427	0.745478	-0.00313605	0.0113137	0.782217
cg00202029	-0.0145979	0.0534265	0.785249	0.0137365	0.030175	0.649952	0.0649331	0.0434655	0.138415
cg00202130	8.50065e-05	0.00214219	0.968427	-0.000188532	0.0012099	0.876492	0.00170357	0.0017428	0.330732
cg00202150	-0.0136352	0.0224742	0.54545	-0.00636546	0.0126933	0.617158	0.018993	0.018284	0.301466
cg00202166	0.00840053	0.00996563	0.401309	-0.000421491	0.00562854	0.940459	-0.0125988	0.00810761	0.12342
cg00202176	0.0111921	0.0360978	0.757181	0.00355529	0.0203879	0.861925	0.00409993	0.0293677	0.889257
cg00202190	0.00973592	0.0105629	0.358943	-0.00584157	0.00596586	0.329909	-0.00487686	0.0085935	0.571669
cg00202246	-0.0285826	0.0153328	0.0652936	0.00440743	0.00865987	0.611932	0.0166168	0.0124741	0.185914
cg00202249	0.000339891	0.00478798	0.943552	-0.00311281	0.00270423	0.252497	-7.98514e-05	0.0038953	0.983687
cg00202258	0.00154626	0.00929856	0.868271	0.00636031	0.00525179	0.228779	-0.00309672	0.00756491	0.683174
cg00202266	0.0632392	0.026821	0.020369	-0.0386573	0.0151484	0.0122583	-0.0446766	0.0218204	0.0432878
cg00202279	-0.00401498	0.0169418	0.813162	0.00212275	0.00956867	0.824897	-0.00202218	0.0137831	0.883659
cg00202333	0.0127513	0.0198126	0.521341	-0.0153503	0.0111901	0.173265	-0.00552505	0.0161187	0.732504
cg00202337	-0.0239236	0.0111153	0.0338283	0.0104791	0.00627787	0.0982664	0.00893837	0.00904292	0.325372
cg00202345	0.001655	0.00704452	0.81475	0.00148638	0.00397871	0.709522	-0.000988564	0.00573111	0.863408
cg00202368	0.0289915	0.0453574	0.524197	0.00941914	0.0256176	0.713903	-0.0145368	0.0369008	0.694479
cg00202369	0.0050815	0.0197948	0.797942	0.00541254	0.01118	0.629377	-0.000518252	0.0161042	0.974393
cg00202389	0.0140859	0.0211216	0.506405	0.00260207	0.0119294	0.827787	-0.0175115	0.0171836	0.310673
cg00202403	0.000430688	0.00322926	0.894174	5.32095e-06	0.00182387	0.997678	-0.000110744	0.00262718	0.966462
cg00202441	-0.00520483	0.0186624	0.780914	0.0144281	0.0105405	0.174181	0.00115382	0.015183	0.939578
cg00202454	0.0146719	0.02177	0.50193	0.0122166	0.0122956	0.322875	-0.01128	0.0177111	0.525683
cg00202460	-0.0150196	0.0210445	0.477106	-0.00876378	0.0118858	0.462684	0.003943	0.0171209	0.818336
cg00202479	-0.00994079	0.0146362	0.498617	-0.00123429	0.00826645	0.881613	0.0132311	0.0119074	0.269214
cg00202490	0.00103443	0.0119985	0.931473	0.0035536	0.00677672	0.601195	0.000982411	0.00976149	0.920041
cg00202496	0.00371362	0.0181995	0.838737	-0.0138218	0.010279	0.181839	0.00463587	0.0148064	0.75487
cg00202506	-0.0250782	0.0155214	0.109369	0.00616942	0.0087664	0.483252	0.0175221	0.0126275	0.168401
cg00202512	0.0256524	0.0196659	0.195148	-0.0102656	0.0111072	0.357637	-0.0164444	0.0159993	0.306566
cg00202520	0.0060256	0.0148717	0.686235	0.000996674	0.00839949	0.905788	-0.00133908	0.012099	0.912099
cg00202522	0.0118259	0.0181253	0.515637	-0.0215696	0.0102371	0.0376707	-0.0116535	0.014746	0.431271
cg00202530	-0.0246462	0.0116325	0.0366412	-0.00411991	0.00656998	0.532065	0.0266526	0.0094637	0.00587473
cg00202561	0.0183416	0.0114132	0.11126	0.00243865	0.00644611	0.706016	-0.0142261	0.00928527	0.128716
cg00202568	-0.00359497	0.0138068	0.79512	0.0049811	0.00779804	0.524467	0.00183873	0.0112326	0.870308
cg00202610	0.0173013	0.00865584	0.0484003	-0.00742448	0.00488878	0.132063	-0.0130639	0.00704202	0.0665831
cg00202617	-0.0087345	0.0143556	0.544304	0.00795615	0.00810797	0.328874	-0.00108661	0.0116791	0.926063
cg00202628	-0.0116079	0.0134322	0.389599	0.00279485	0.00758644	0.713369	0.0129366	0.0109279	0.239348
cg00202702	0.0014104	0.00678791	0.835831	0.000708302	0.00383378	0.853805	-0.00287915	0.00552235	0.60329
cg00202760	0.0296317	0.0247245	0.233623	-0.00609852	0.0139643	0.663273	-0.0125487	0.0201148	0.534173
cg00202819	-0.00944355	0.0194335	0.628094	-0.00698053	0.010976	0.52627	-0.00142754	0.0158103	0.92824
cg00202829	0.000836848	0.0285591	0.976683	-0.0174398	0.01613	0.282261	-0.00574124	0.0232344	0.805347
cg00202913	-0.0237002	0.0230968	0.307358	0.00867079	0.013045	0.507813	0.0118241	0.0187905	0.530643
cg00202934	0.00286787	0.0176401	0.871187	0.00587973	0.00996305	0.556446	0.00110214	0.0143512	0.938941
cg00202953	0.0121019	0.0177135	0.496089	0.00169984	0.0100045	0.865433	-0.0152374	0.0144109	0.292952
cg00202992	-0.00313684	0.014709	0.831567	-0.000796103	0.00830758	0.923852	0.0100387	0.0119666	0.403571
cg00203035	-0.00217913	0.00293681	0.459858	0.00115862	0.0016587	0.48651	0.00407523	0.00238926	0.0912417
cg00203038	-0.00433684	0.00917638	0.637543	0.00432829	0.00518278	0.405676	0.00402712	0.00746551	0.590814
cg00203089	-0.00262688	0.00259627	0.31413	0.0030204	0.00146636	0.0420692	0.00134924	0.00211221	0.524455
cg00203124	-0.0258249	0.0123809	0.0395892	0.00527543	0.00699269	0.452406	0.0154796	0.0100726	0.127564
cg00203160	-0.000426534	0.0108574	0.968743	0.00498852	0.00613221	0.417906	0.00583797	0.00883311	0.510215
cg00203250	0.0170515	0.0264288	0.520314	-0.0118406	0.0149269	0.429552	-0.00685535	0.0215013	0.750531
cg00203284	-0.0137154	0.0107003	0.202948	0.00478525	0.0060435	0.430389	0.0114482	0.00870534	0.191554
cg00203291	-0.00439082	0.0037129	0.239835	8.10249e-05	0.00209703	0.969258	0.00448528	0.00302065	0.140788
cg00203364	-0.0188203	0.030027	0.532263	0.0242794	0.0169591	0.155428	0.0262991	0.0244287	0.284317
cg00203409	0.0122484	0.0150207	0.4168	-0.00458434	0.00848364	0.590165	-0.0158234	0.0122202	0.198412
cg00203410	0.0148112	0.0121682	0.226449	-0.00411046	0.00687252	0.551153	-0.00882884	0.00989949	0.374659
cg00203456	0.00563619	0.00403383	0.1655	-0.00156554	0.00227829	0.493606	-0.00334881	0.00328175	0.310036
cg00203461	0.00373993	0.0054732	0.496019	-0.00510356	0.00309124	0.101945	-0.00110586	0.00445276	0.804381
cg00203463	0.00704057	0.00452654	0.123075	-0.00015952	0.00255657	0.950374	-0.00224244	0.0036826	0.543981
cg00203466	0.0504072	0.0289968	0.0852865	-0.0325007	0.0163773	0.0499964	-0.0355478	0.0235906	0.135062
cg00203504	0.0195862	0.0103143	0.0605141	-0.00621332	0.00582546	0.288782	-0.0190707	0.00839126	0.0252296
cg00203564	0.0384494	0.0345422	0.268382	-0.00625986	0.0195093	0.748995	-0.014923	0.0281021	0.5966
cg00203594	0.00206828	0.00635116	0.745381	-0.00727281	0.00358711	0.0453277	-0.00117056	0.00516703	0.821251
cg00203617	0.00196782	0.00387254	0.612493	-0.00171851	0.00218719	0.433929	0.00167447	0.00315054	0.596283
cg00203620	0.00790676	0.0411061	0.847866	0.015128	0.0232165	0.51618	-0.00757164	0.0334422	0.821354
cg00203658	0.0130757	0.0128862	0.312745	0.00544128	0.00727805	0.456474	-0.00474598	0.0104836	0.651763
cg00203667	0.0151251	0.011375	0.186711	-0.0014398	0.00642456	0.823139	-0.0186922	0.00925423	0.0461279
cg00203687	-0.0357677	0.0232852	0.127744	0.00534385	0.0131514	0.685383	0.0141492	0.0189438	0.456912
cg00203698	0.0124711	0.0251707	0.621383	0.0109094	0.0142163	0.444696	-0.0157439	0.0204778	0.443842
cg00203736	-0.00346738	0.019395	0.858482	0.0159263	0.0109542	0.149171	-0.00203592	0.0157789	0.8976
cg00203804	-0.00912944	0.0165178	0.581724	0.0098093	0.00932915	0.29563	-0.0027147	0.0134381	0.840324
cg00203805	-0.00315686	0.0126697	0.803754	-0.0113078	0.00715578	0.117275	0.00196823	0.0103075	0.848959
cg00203838	-0.00198531	0.0081703	0.808521	-0.000948897	0.00461455	0.837505	0.00309392	0.006647	0.642634
cg00203913	-0.00649761	0.031758	0.838311	-0.00332738	0.0179368	0.853216	0.00488817	0.0258369	0.850333
cg00203915	0.0253262	0.0207337	0.224827	0.00942779	0.0117103	0.422719	-0.0156066	0.016868	0.357125
cg00204049	-0.00787683	0.0093317	0.400673	0.00629891	0.0052705	0.234923	0.00273226	0.00759187	0.719701
cg00204065	0.00783356	0.0114888	0.496948	0.00247018	0.00648884	0.704264	-0.00333582	0.00934682	0.721938
cg00204159	0.0016511	0.00707428	0.815942	0.00115401	0.00399552	0.773325	-0.0012081	0.00575533	0.834173
cg00204249	-0.00964162	0.0134903	0.476488	0.00152101	0.00761924	0.842186	0.00993502	0.0109751	0.367562
cg00204262	0.0105634	0.0196227	0.591572	-0.00185966	0.0110828	0.867089	-0.0085385	0.0159642	0.593963
cg00204355	0.00823825	0.00957344	0.391596	0.000617754	0.00540704	0.909273	-0.00114	0.00778854	0.883931
cg00204375	0.0135964	0.0431314	0.753255	0.011032	0.0243604	0.651646	-0.00498746	0.0350899	0.887266
cg00204465	-0.0134634	0.0256264	0.600511	-0.00630014	0.0144737	0.664314	0.0101869	0.0208485	0.626207
cg00204512	-0.025165	0.0332519	0.450987	-0.00501131	0.0187805	0.790157	0.00599826	0.0270523	0.824987
cg00204526	0.00425961	0.0124637	0.733263	-0.00344028	0.00703945	0.626136	-0.00476916	0.0101399	0.639161
cg00204532	-0.040632	0.0243556	0.0984517	0.00129362	0.0137559	0.925269	0.0212236	0.0198147	0.286752
cg00204533	-0.00873564	0.012092	0.471751	-0.00808535	0.00682953	0.239323	0.00745717	0.00983756	0.450252
cg00204645	0.00229506	0.00399552	0.567008	-0.000979674	0.00225665	0.66515	-0.00138489	0.00325058	0.671009
cg00204649	0.00031045	0.00675857	0.963456	0.00369134	0.00381721	0.335912	-0.00141176	0.00549848	0.797907
cg00204727	0.0259397	0.0270938	0.34072	-0.0233494	0.0153024	0.130265	-0.00628362	0.0220423	0.776192
cg00204728	-0.00697076	0.0251551	0.782279	0.0092517	0.0142075	0.516452	0.00467653	0.0204651	0.819724
cg00204735	0.00484157	0.00966026	0.617366	-0.00280669	0.00545607	0.608119	-0.00296553	0.00785917	0.706742
cg00204743	0.0145961	0.0350488	0.677991	-0.000652743	0.0197954	0.973762	-0.00293325	0.0285142	0.918277
cg00204748	-0.0538506	0.031531	0.0908281	0.0212063	0.0178086	0.236612	0.0328388	0.0256523	0.203513
cg00204775	-0.00519302	0.0132473	0.695904	0.00521851	0.007482	0.487157	0.00408812	0.0107774	0.705269
cg00204778	0.00750337	0.0259476	0.773059	-0.0170895	0.0146551	0.246399	9.61003e-05	0.0211099	0.996377
cg00204782	-0.00436956	0.0166307	0.793302	0.00379243	0.00939293	0.687273	0.00341222	0.01353	0.801417
cg00204802	0.0323408	0.0296662	0.278318	-0.0207297	0.0167553	0.218969	-0.0119758	0.0241351	0.620867
cg00204949	0.00280759	0.00897869	0.755177	0.00791344	0.00507112	0.121868	-0.00488488	0.00730468	0.505238
cg00204972	0.00690505	0.0235339	0.76983	-0.00359095	0.0132919	0.787604	-0.00632802	0.0191462	0.74172
cg00204976	0.0248359	0.0491274	0.614314	0.00106055	0.0277469	0.969588	-0.00300234	0.0399679	0.940273
cg00204984	0.00727904	0.00880938	0.41065	0.00324391	0.0049755	0.515942	-0.0117139	0.00716693	0.105375
cg00204989	-0.0106649	0.0206034	0.605884	-0.00135758	0.0116367	0.907365	0.0202262	0.016762	0.230464
cg00205058	-0.00636189	0.00674678	0.348024	0.00278454	0.00381055	0.466679	0.00427809	0.00548889	0.437617
cg00205063	-0.00598743	0.00953515	0.531508	0.00479323	0.00538541	0.375624	0.00322674	0.00775739	0.678351
cg00205076	0.0230107	0.0187218	0.221981	-0.0135925	0.010574	0.201659	-0.0160027	0.0152312	0.296003
cg00205083	-0.038014	0.0263629	0.152504	0.00830687	0.0148896	0.578187	0.0171409	0.0214477	0.42611
cg00205112	-0.00320744	0.0212303	0.880225	-0.00651745	0.0119908	0.587994	-0.0013594	0.0172721	0.937428
cg00205130	0.0385325	0.0268326	0.154177	-0.0140174	0.0151549	0.357269	-0.01438	0.0218298	0.511613
cg00205157	0.000663582	0.0148248	0.964388	-0.00252536	0.00837296	0.763589	0.00816797	0.0120608	0.499853
cg00205189	0.00236749	0.0332986	0.943464	0.00796042	0.0188069	0.673025	-0.0142974	0.0270903	0.598854
cg00205198	-0.00105532	0.00299323	0.72517	0.00345665	0.00169056	0.0435685	-0.00165644	0.00243516	0.49797
cg00205263	-0.00463105	0.00366265	0.209086	0.00156034	0.00206865	0.45249	0.00514527	0.00297977	0.0873665
cg00205293	0.00162038	0.00895503	0.856783	0.00539215	0.00505776	0.288992	-0.00322051	0.00728543	0.659428
cg00205313	-5.41098e-06	0.00982358	0.999562	0.00123725	0.00554831	0.824003	-0.00365827	0.00799204	0.648154
cg00205332	-1.81095e-05	0.00567365	0.99746	-0.00172318	0.00320445	0.591971	-0.000637145	0.00461584	0.890496
cg00205340	0.0150753	0.0140787	0.286893	0.00453745	0.00795156	0.569552	-0.00410155	0.0114538	0.721042
cg00205384	-0.0068744	0.00938428	0.465585	0.00411676	0.0053002	0.439196	0.0067349	0.00763465	0.379854
cg00205419	0.00362306	0.0198511	0.855558	-0.0107133	0.0112118	0.341657	-0.014547	0.01615	0.369934
cg00205436	0.012303	0.00963718	0.204754	0.00123965	0.00544304	0.820315	-0.00927766	0.0078404	0.239547
cg00205485	0.00651077	0.00454856	0.155499	-0.000454235	0.002569	0.86002	-0.00384155	0.00370051	0.301772
cg00205501	0.0237851	0.0218796	0.279665	-0.00605473	0.0123575	0.625255	-0.0180461	0.0178003	0.31317
cg00205522	0.00813622	0.0169298	0.631882	-0.00438077	0.00956187	0.647859	-0.00718039	0.0137733	0.603316
cg00205527	0.00655713	0.00567016	0.250318	-0.00103053	0.00320248	0.748296	-0.00594929	0.004613	0.200197
cg00205586	-0.0191111	0.018822	0.312436	0.00802118	0.0106306	0.452336	0.0223003	0.0153128	0.148501
cg00205605	0.0230496	0.0293027	0.433412	-0.0291465	0.01655	0.0813386	-0.019107	0.0238394	0.424788
cg00205636	-0.0305434	0.0227131	0.181811	0.0222475	0.0128283	0.0860179	0.0274577	0.0184784	0.140507
cg00205651	-0.0109372	0.0100596	0.279601	-0.00187102	0.00568163	0.742624	0.00868915	0.00818409	0.290975
cg00205658	0.00236623	0.00666388	0.72329	-0.00195093	0.00376373	0.605382	-0.00213324	0.00542145	0.694818
cg00205665	0.000117633	0.00748513	0.987493	-0.00186018	0.00422757	0.660897	-0.00170933	0.00608958	0.779534
cg00205669	9.32155e-06	0.00817993	0.999093	0.0011097	0.00461999	0.81068	-0.00952305	0.00665484	0.155613
cg00205703	0.00418275	0.00836107	0.61801	0.000589899	0.00472229	0.900845	-0.00157636	0.00680221	0.817221
cg00205746	0.00755141	0.0234473	0.748095	-0.00622802	0.013243	0.639193	0.00645865	0.0190758	0.735651
cg00205756	0.011965	0.0216013	0.580908	-0.0185962	0.0122003	0.13067	-0.00852416	0.0175739	0.628726
cg00205765	-0.033828	0.0261456	0.198764	0.0250902	0.0147669	0.0924762	0.00913429	0.0212709	0.668556
cg00205786	-0.00973225	0.0123508	0.432609	0.00264884	0.0069757	0.704972	0.0049291	0.0100481	0.624842
cg00205813	-0.150787	0.0779661	0.0559968	0.0647711	0.0440349	0.144521	0.111724	0.0634299	0.0812937
cg00205889	0.0385772	0.0374169	0.305074	-0.000496629	0.0211329	0.981299	-0.0234812	0.0304408	0.442342
cg00205905	-0.0197842	0.0352744	0.576169	0.00163954	0.0199228	0.93458	0.0220577	0.0286977	0.443965
cg00205913	-0.00866523	0.0268238	0.747352	-0.00278482	0.01515	0.854537	0.00366199	0.0218227	0.867081
cg00206052	0.000340409	0.00346958	0.922043	-0.00158063	0.0019596	0.421844	-0.000520699	0.0028227	0.854027
cg00206058	0.00293761	0.00352519	0.406692	-0.00301158	0.00199101	0.133603	-0.00385866	0.00286795	0.181587
cg00206063	0.0107713	0.0113909	0.346678	-0.00681437	0.00643355	0.292116	-0.00778619	0.00926718	0.402847
cg00206125	0.0117963	0.0206136	0.568459	0.0040727	0.0116425	0.727229	-0.0114342	0.0167704	0.496969
cg00206155	-0.0289643	0.0237592	0.225741	0.0148304	0.0134191	0.271789	0.0151599	0.0193294	0.434761
cg00206161	-0.0315554	0.0162657	0.0552549	0.012816	0.00918679	0.166155	0.0210872	0.0132331	0.114263
cg00206168	0.00545626	0.00901503	0.546418	-0.0117302	0.00509165	0.023345	-0.00405197	0.00733424	0.581882
cg00206185	-0.00145957	0.0213551	0.945648	-0.00867913	0.0120613	0.473493	0.00832449	0.0173736	0.632903
cg00206233	-0.000853474	0.0413823	0.983587	-0.0122409	0.0233725	0.601649	-0.0165317	0.0336669	0.624497
cg00206266	-0.000204527	0.00948984	0.982849	-0.000709288	0.00535982	0.894991	-0.00197122	0.00772053	0.79901
cg00206271	0.0146099	0.0239396	0.543089	-0.0017943	0.013521	0.894699	-0.00294428	0.0194763	0.88015
cg00206277	0.00928791	0.0250029	0.711087	0.00427834	0.0141215	0.762558	-0.00330541	0.0203413	0.871249
cg00206287	0.038038	0.0175341	0.0324725	-0.0195611	0.00990316	0.0510542	-0.0256578	0.014265	0.0751511
cg00206332	0.00535372	0.0237533	0.822146	-0.00257834	0.0134157	0.847993	0.00451675	0.0193246	0.815682
cg00206347	0.0109257	0.0263663	0.679502	0.0109432	0.0148916	0.464179	-0.00685185	0.0214505	0.750084
cg00206356	-0.00180178	0.00985892	0.855366	-0.00454636	0.00556827	0.416209	0.00270883	0.00802079	0.736292
cg00206381	0.0216217	0.0308074	0.484446	-0.0128571	0.0173999	0.461725	-0.0118559	0.0250636	0.637242
cg00206389	0.000657836	0.00737349	0.929092	0.00418945	0.00416452	0.316899	-0.000507613	0.00599876	0.932736
cg00206394	0.00122541	0.0135464	0.928106	0.00896284	0.00765092	0.244249	0.0069306	0.0110207	0.530898
cg00206407	-0.011382	0.0167103	0.497389	0.00160724	0.00943788	0.865128	0.00897382	0.0135948	0.510742
cg00206414	-0.0424483	0.0290542	0.147213	-0.00364845	0.0164097	0.824516	0.0268636	0.0236372	0.258521
cg00206463	-0.00567694	0.0490593	0.908115	0.0223231	0.0277085	0.4224	0.00993152	0.0399126	0.804012
cg00206468	0.015294	0.0213477	0.475435	-0.0212214	0.0120571	0.0815158	-0.00815719	0.0173676	0.639628
cg00206487	0.0139438	0.0137721	0.313808	-0.00331394	0.00777843	0.671012	-0.0141198	0.0112044	0.21059
cg00206490	-0.0366541	0.042847	0.394381	0.0098291	0.0241998	0.685507	0.00426273	0.0348584	0.902922
cg00206542	0.00191372	0.0116894	0.870293	0.00869059	0.00660211	0.191132	-0.00976897	0.00950999	0.30684
cg00206553	-0.00884806	0.0123958	0.477049	0.00230295	0.00700107	0.742901	0.00526563	0.0100847	0.602749
cg00206636	0.0219268	0.0113964	0.0572545	-0.00959414	0.00643664	0.139291	-0.00864985	0.00927162	0.353145
cg00206639	0.0507124	0.0252234	0.0471227	-0.0171394	0.0142461	0.231836	-0.0347365	0.0205207	0.0936788
cg00206645	0.00836887	0.0138527	0.547152	0.00330405	0.00782396	0.673732	-0.00599769	0.01127	0.595804
cg00206678	0.0187786	0.0219901	0.395213	0.00684902	0.0124199	0.582577	-0.00378031	0.0178902	0.833088
cg00206696	-0.00920199	0.0275565	0.739144	0.0034686	0.0155638	0.824105	-0.0162416	0.0224188	0.470506
cg00206718	-0.0298996	0.0178313	0.0967681	0.00960708	0.010071	0.342465	0.0205548	0.0145068	0.159681
cg00206779	-0.00870661	0.0161228	0.59041	0.00690929	0.00910611	0.449821	-0.000637176	0.0131169	0.961355
cg00206853	0.00144118	0.00328278	0.66162	-0.00191008	0.0018541	0.305454	-0.000225344	0.00267073	0.93293
cg00206908	0.000661813	0.00727195	0.927671	0.00158068	0.00410716	0.701175	-0.00459741	0.00591614	0.438974
cg00206965	-0.0160656	0.0149261	0.284416	0.0106839	0.00843019	0.208039	0.00364539	0.0121432	0.764661
cg00206966	-0.00585103	0.00881265	0.508291	0.000961495	0.00497734	0.847222	0.00531769	0.00716959	0.460042
cg00207008	0.00907488	0.0343397	0.792128	-0.0423238	0.0193949	0.0314834	-0.0175099	0.0279373	0.532276
cg00207099	-0.0096383	0.0233431	0.680583	-0.00381351	0.0131841	0.773	0.0117801	0.0189909	0.536498
cg00207125	0.0603948	0.0260547	0.0225285	-0.0254391	0.0147156	0.0870088	-0.0502965	0.021197	0.0196049
cg00207189	0.0613424	0.048722	0.211011	-0.0574019	0.027518	0.039578	-0.0402176	0.0396381	0.312786
cg00207193	-0.0076399	0.00976074	0.435681	0.00637547	0.00551282	0.250296	-0.00263295	0.00794092	0.740924
cg00207226	0.000589915	0.0304387	0.984577	-0.00611048	0.0171916	0.723029	-0.00572926	0.0247636	0.817519
cg00207227	0.0016061	0.01449	0.911968	-0.00610508	0.00818386	0.457459	0.00275278	0.0117884	0.815848
cg00207244	-0.0163079	0.0138225	0.240933	0.0117474	0.00780689	0.135604	0.015238	0.0112454	0.17852
cg00207280	-0.00496828	0.0150758	0.742441	0.00400269	0.00851475	0.639336	0.00115334	0.012265	0.925273
cg00207283	-0.00467257	0.0103718	0.65334	0.00797026	0.00585796	0.176765	0.00456112	0.00843807	0.590051
cg00207329	-0.00556549	0.0282917	0.844456	0.0183168	0.015979	0.254463	-0.000487526	0.0230169	0.983144
cg00207352	0.011777	0.0192497	0.542086	0.00565407	0.0108721	0.604199	-0.000994657	0.0156607	0.949487
cg00207389	0.00723567	0.00440393	0.103587	-0.00203007	0.00248732	0.416385	-0.00485234	0.00358285	0.178747
cg00207392	-0.0142202	0.0268759	0.597927	-0.00288673	0.0151794	0.849566	0.00213853	0.0218651	0.922286
cg00207428	0.0281981	0.016104	0.0830749	-0.00501714	0.00909545	0.582471	-0.0155351	0.0131015	0.238589
cg00207441	-0.001218	0.00835302	0.884366	0.00385493	0.00471774	0.415846	0.00426305	0.00679565	0.531908
cg00207494	-0.0134948	0.0144791	0.353615	0.000200057	0.00817771	0.980532	0.00992476	0.0117795	0.401536
cg00207507	-0.0522204	0.0384045	0.17703	0.0318522	0.0216907	0.145178	0.0344997	0.0312442	0.272213
cg00207541	-0.00817344	0.0356182	0.818979	-0.00402821	0.020117	0.841708	0.0190933	0.0289774	0.511504
cg00207636	-0.00193849	0.00425597	0.649774	0.00145215	0.00240375	0.547161	0.00043533	0.00346247	0.900205
cg00207731	0.00285029	0.0286476	0.920949	0.014347	0.01618	0.377406	-0.00614224	0.0233065	0.792686
cg00207833	0.00582528	0.0174357	0.739017	-0.00815592	0.00984758	0.409561	0.00505116	0.0141849	0.722535
cg00207855	0.0158966	0.0169345	0.350185	0.00133228	0.00956451	0.889504	-0.01824	0.0137771	0.188605
cg00207856	0.00427579	0.0222046	0.8477	-0.00142346	0.0125411	0.909863	0.0062876	0.0180647	0.728542
cg00207865	0.00344976	0.00404582	0.39592	-0.000346021	0.00228506	0.87995	-0.00243875	0.0032915	0.460512
cg00207873	0.0124219	0.0132146	0.349519	0.00302383	0.00746352	0.686251	-0.0091651	0.0107508	0.396012
cg00207890	-0.00820734	0.0259284	0.752267	-0.000553052	0.0146442	0.969951	0.0098175	0.0210942	0.642669
cg00207893	-0.0212974	0.0138383	0.127023	0.00893208	0.00781582	0.255897	0.0122189	0.0112583	0.28044
cg00207916	0.00226824	0.0102847	0.825906	0.00292817	0.00580875	0.615324	-0.00238632	0.00836718	0.776093
cg00207921	-0.0153347	0.0214093	0.475532	0.0115903	0.0120919	0.340162	0.0117074	0.0174177	0.503065
cg00207926	-0.00115181	0.00342852	0.737626	0.00200627	0.00193641	0.302718	-0.000245434	0.0027893	0.930063
cg00207939	0.00156501	0.0218414	0.943024	-0.0128044	0.0123359	0.301835	0.0047133	0.0177692	0.791374
cg00207947	0.0268576	0.0391128	0.493911	0.00725236	0.0220907	0.743386	-0.00733997	0.0318205	0.818054
cg00207965	0.00143658	0.0130851	0.912803	-0.0152755	0.00739042	0.0413768	-0.00168923	0.0106455	0.874247
cg00207981	0.0196587	0.0508724	0.700015	0.0102641	0.0287325	0.721689	-0.00469061	0.0413876	0.909998
cg00208000	-0.0279106	0.0158004	0.0804331	0.0126866	0.00892397	0.158308	0.019475	0.0128545	0.132982
cg00208024	-0.00238986	0.0102349	0.815859	-0.000582296	0.0057806	0.919968	0.000346982	0.00832664	0.966845
cg00208116	-0.000380668	0.00319094	0.905284	0.00158715	0.00180223	0.380657	-0.000232946	0.00259601	0.928683
cg00208153	0.0046864	0.00505256	0.35593	0.00197678	0.00285366	0.490125	-0.00340785	0.00411054	0.40909
cg00208218	-0.00709726	0.012006	0.555785	-0.00347227	0.00678092	0.609757	0.00905113	0.00976754	0.356383
cg00208274	-0.015673	0.0234188	0.504911	0.00119325	0.0132268	0.928301	0.0179664	0.0190525	0.348003
cg00208305	-0.0175789	0.0110068	0.113466	0.00916004	0.0062166	0.143827	0.0106432	0.00895468	0.237486
cg00208307	0.00308669	0.00782638	0.694146	0.000547173	0.00442031	0.901738	-0.0014209	0.00636721	0.823876
cg00208310	0.00332463	0.00405623	0.414414	-0.00152538	0.00229094	0.507083	-0.00251021	0.00329997	0.448677
cg00208349	0.00241413	0.00776839	0.756641	-0.000542731	0.00438755	0.901808	-0.00291068	0.00632003	0.646142
cg00208384	0.00826751	0.00770741	0.286053	-0.00897446	0.00435311	0.041891	0.000118498	0.00627041	0.984961
cg00208412	-0.00137527	0.00295175	0.642308	0.00125547	0.00166713	0.453213	0.000538242	0.00240141	0.823119
cg00208461	-0.00623951	0.00351787	0.079226	-0.000672975	0.00198688	0.735553	0.00612391	0.00286199	0.0348592
cg00208485	-0.0057915	0.0348119	0.868212	-0.00466559	0.0196616	0.812924	0.0049059	0.0283215	0.862834
cg00208504	-0.00120274	0.0138703	0.931077	-0.00620795	0.00783389	0.430014	0.00285623	0.0112843	0.800709
cg00208555	-0.03565	0.0313852	0.258776	-0.000100302	0.0177262	0.995497	0.014013	0.0255337	0.584387
cg00208709	0.00548234	0.00989741	0.580898	0.00198327	0.00559001	0.72351	0.00127951	0.00805211	0.874072
cg00208728	-0.00357856	0.00860314	0.678349	0.000808551	0.00485902	0.868183	0.0040057	0.00699915	0.56842
cg00208734	-0.00417972	0.00741716	0.574368	-0.00123872	0.00418918	0.768088	0.00266525	0.00603428	0.659691
cg00208761	0.00968732	0.00903965	0.28651	-0.000701048	0.00510555	0.891067	-0.015893	0.00735427	0.033128
cg00208768	0.0103546	0.0364345	0.776859	-0.0144072	0.020578	0.485508	-0.0226759	0.0296415	0.446107
cg00208830	-0.00885891	0.0236977	0.709338	0.012206	0.0133843	0.364028	-0.00982316	0.0192794	0.611536
cg00208868	-0.0180425	0.0283722	0.526309	0.0156138	0.0160245	0.332271	0.00776958	0.0230824	0.737137
cg00208912	-0.00898937	0.0372609	0.809862	0.0333995	0.0210448	0.115718	0.0106004	0.0303139	0.727322
cg00208931	0.00797982	0.00449024	0.0786463	-0.000419857	0.00253606	0.868849	-0.00395782	0.00365306	0.281278
cg00208951	-0.0113	0.0179962	0.531524	-0.00145722	0.0101642	0.886294	0.00117232	0.014641	0.936344
cg00208967	0.0128741	0.0244039	0.599009	-0.00134148	0.0137832	0.922666	-0.0113452	0.019854	0.569017
cg00209037	0.00471224	0.0156113	0.763407	-0.00362118	0.00881716	0.682191	-0.00194485	0.0127006	0.87861
cg00209038	0.0129921	0.0184667	0.483384	-0.0152807	0.0104299	0.146099	-0.00360098	0.0150237	0.811074
cg00209050	-0.00884099	0.0120013	0.463084	0.00906462	0.00677829	0.184219	0.0134401	0.00976375	0.171794
cg00209066	0.00660789	0.00979425	0.501474	-0.00539875	0.00553175	0.331488	-0.00187147	0.00796818	0.814801
cg00209105	-0.0245865	0.0134172	0.0699197	0.0106197	0.00757799	0.164256	0.0159967	0.0109157	0.145991
cg00209129	-0.022314	0.0328288	0.498292	0.000648933	0.0185416	0.972152	0.0213677	0.0267081	0.425621
cg00209206	-0.00735247	0.00936951	0.434508	-0.000613464	0.00529185	0.907948	0.00401011	0.00762263	0.600021
cg00209355	0.0111661	0.0182178	0.54135	-0.0020742	0.0102893	0.840657	-0.00716094	0.0148212	0.630064
cg00209398	0.00738854	0.0138963	0.596142	0.00522118	0.00784855	0.507459	-0.019903	0.0113054	0.0814451
cg00209424	0.00368576	0.00493146	0.456613	0.00336383	0.00278527	0.230061	-0.00571764	0.00401202	0.157298
cg00209431	0.0215432	0.0182153	0.239791	-0.0175722	0.0102879	0.0907952	-0.00973268	0.0148192	0.512874
cg00209520	0.061452	0.0284059	0.0329454	-0.0369092	0.0160435	0.0235356	-0.0305795	0.0231098	0.188839
cg00209563	0.0129987	0.0103928	0.214008	-0.0103913	0.00586982	0.079789	-0.0142509	0.00845516	0.0950803
cg00209576	0.00400559	0.0131563	0.761422	-0.000697206	0.00743062	0.925437	0.00362325	0.0107034	0.7357
cg00209612	-0.0135509	0.0652187	0.835835	0.0471449	0.0368352	0.203607	0.0436255	0.0530591	0.412956
cg00209623	-0.00399306	0.0128083	0.755888	0.00939658	0.00723405	0.197013	0.0058836	0.0104203	0.573615
cg00209655	0.0103535	0.0103135	0.31791	-0.00825193	0.00582502	0.159761	-0.00546927	0.00839063	0.516036
cg00209676	0.011128	0.010421	0.288216	0.00929949	0.00588575	0.117329	-0.00824215	0.0084781	0.33336
cg00209677	-0.00899746	0.0101122	0.375771	0.00729397	0.00571131	0.204581	0.00619114	0.00822683	0.453521
cg00209695	-0.00513579	0.0116779	0.661059	0.00774156	0.00659562	0.243343	-0.0119467	0.00950063	0.211575
cg00209786	-0.0111439	0.0170268	0.514329	-0.00559405	0.00961665	0.562101	0.0120674	0.0138523	0.385801
cg00209831	0.0170687	0.0170427	0.319039	-0.0107111	0.00962565	0.268529	-0.021356	0.0138652	0.12672
cg00209850	-0.00829336	0.0100902	0.413117	-0.00883576	0.00569891	0.124262	0.0100755	0.00820897	0.222622
cg00209918	0.0108736	0.00881785	0.220473	0.00351342	0.00498028	0.482194	-0.00970015	0.00717382	0.179436
cg00209923	-0.0102618	0.0132659	0.441059	0.0128291	0.00749251	0.0900117	0.00212549	0.0107926	0.844282
cg00210002	0.00372094	0.00530226	0.484489	-0.00676351	0.00299469	0.0261312	-0.0029568	0.00431369	0.494681
cg00210003	0.0134007	0.0103392	0.197986	-0.0111245	0.00583955	0.0597078	-0.0108299	0.00841155	0.200953
cg00210007	-0.0219307	0.0243001	0.369007	0.0105529	0.0137246	0.443798	0.0210827	0.0197695	0.288852
cg00210016	-0.00949747	0.0128725	0.462392	0.00599124	0.00727032	0.411902	0.00664715	0.0104725	0.527087
cg00210019	-0.0160111	0.00945023	0.0933919	0.00595599	0.00533745	0.267199	0.00704414	0.0076883	0.361803
cg00210042	-0.00164083	0.006752	0.808503	0.00319625	0.0038135	0.403991	0.00601248	0.00549314	0.276399
cg00210133	-0.000666974	0.0105361	0.949654	0.00119363	0.00595073	0.841438	0.00205814	0.00857171	0.810748
cg00210144	-0.00233477	0.0032896	0.47955	-0.000772292	0.00185795	0.678561	0.0013174	0.00267628	0.623642
cg00210186	-0.00239732	0.0585595	0.967428	0.0184571	0.0330741	0.57808	0.0129339	0.0476415	0.786589
cg00210189	0.0123854	0.00808348	0.128699	0.000574177	0.00456551	0.900176	-0.00584329	0.00657637	0.376433
cg00210192	-0.000814957	0.0241574	0.973157	-0.00897113	0.013644	0.512392	-0.00268925	0.0196534	0.891443
cg00210204	0.0045057	0.00378535	0.236805	-0.00284372	0.00213795	0.186568	-0.00393867	0.0030796	0.203932
cg00210210	0.00062769	0.0288675	0.982696	0.00665675	0.0163042	0.683956	-0.0175014	0.0234853	0.45793
cg00210249	0.0315058	0.0343764	0.361657	-0.0106549	0.0194156	0.584405	0.00352914	0.0279672	0.899841
cg00210271	-0.00497258	0.0416307	0.905167	-0.0036328	0.0235128	0.877531	-0.01727	0.0338689	0.611264
cg00210288	0.00675174	0.0134075	0.615686	-0.00774293	0.00757248	0.309057	-0.00311295	0.0109077	0.775949
cg00210346	-0.000258311	0.0105387	0.980495	0.00576786	0.00595221	0.334917	-0.00134377	0.00857384	0.875781
cg00210378	0.0147386	0.0173916	0.398805	-0.0122221	0.00982269	0.216368	-0.00323411	0.0141491	0.819676
cg00210426	-0.000808707	0.00896166	0.92828	0.00267648	0.0050615	0.598145	0.000877474	0.00729082	0.90445
cg00210470	-0.00899576	0.0363999	0.805319	-0.00667831	0.0205585	0.745991	-0.009194	0.0296134	0.756865
cg00210473	0.00446505	0.00775917	0.566303	-0.00583842	0.00438234	0.185865	-0.00168398	0.00631252	0.790208
cg00210528	-0.00987881	0.00781974	0.209473	0.0028327	0.00441656	0.522771	0.00717587	0.00636181	0.262091
cg00210538	-0.00550891	0.0151854	0.717553	0.00599429	0.00857666	0.486265	0.00451354	0.0123542	0.715642
cg00210548	0.00777804	0.00500976	0.123748	-0.00390866	0.00282949	0.170297	-0.00523553	0.00407573	0.201973
cg00210562	-0.0452432	0.0296897	0.130763	0.0080174	0.0167686	0.63363	0.0145265	0.0241543	0.548959
cg00210596	0.00683155	0.00559039	0.224632	-0.00177037	0.00315743	0.576281	-0.00600433	0.0045481	0.189849
cg00210612	-0.0154189	0.0257234	0.550283	0.000723583	0.0145285	0.96038	0.00286318	0.0209275	0.891458
cg00210648	-0.00126982	0.0166687	0.939431	-0.00776986	0.00941439	0.411196	-0.00481148	0.0135609	0.723498
cg00210702	0.0238811	0.0222667	0.286127	-0.0064873	0.0125761	0.607126	-0.0106529	0.0181152	0.557844
cg00210768	-0.00185153	0.0226029	0.934881	0.0077933	0.012766	0.542962	0.00740676	0.0183888	0.687982
cg00210811	-0.000697766	0.00807099	0.931282	0.00344837	0.00455846	0.451178	0.00247748	0.00656621	0.706762
cg00210839	0.00935303	0.0129037	0.47028	-0.00548741	0.00728793	0.453288	-0.00799236	0.0104979	0.448287
cg00210842	0.00166105	0.00234193	0.479843	-0.00143741	0.00132271	0.279828	-0.00136818	0.00190529	0.474407
cg00210856	0.0545983	0.0253855	0.0339537	-0.0276684	0.0143376	0.0565262	-0.0284681	0.0206525	0.171209
cg00210939	0.0028163	0.0134002	0.833973	-0.00527019	0.00756839	0.487863	0.00288856	0.0109019	0.791597
cg00210953	0.0240663	0.0187986	0.203489	-0.0019244	0.0106173	0.856545	-0.0125702	0.0152937	0.413116
cg00210994	-0.00105473	0.00289955	0.716823	0.00171795	0.00163765	0.296742	-0.000748865	0.00235894	0.751572
cg00211064	-0.00141368	0.010623	0.894405	0.000220801	0.00599983	0.970718	-0.0070596	0.00864243	0.415993
cg00211069	0.00420526	0.0150662	0.780741	0.00488965	0.0085093	0.566862	-0.00295248	0.0122572	0.810153
cg00211086	0.00309923	0.00873152	0.723392	0.000805323	0.00493152	0.870618	0.00135233	0.00710359	0.849411
cg00211087	0.00354512	0.00959288	0.71251	0.00705856	0.00541802	0.195698	-0.00492381	0.00780436	0.529571
cg00211115	0.00110683	0.0201745	0.956359	-0.00126998	0.0113945	0.911483	-1.52733e-05	0.0164131	0.999259
cg00211126	-0.00115715	0.00806094	0.886151	0.0038946	0.00455278	0.394398	0.00426858	0.00655804	0.516639
cg00211174	0.0465554	0.0377222	0.220093	-0.0171711	0.0213053	0.422221	-0.024344	0.0306891	0.429551
cg00211177	-0.0128083	0.00573609	0.0278284	0.00521013	0.00323972	0.111008	0.0104112	0.00466664	0.0279613
cg00211178	0.102971	0.0939797	0.275907	-0.092161	0.0530793	0.0856553	-0.0542813	0.0764578	0.47942
cg00211208	-0.0291327	0.0287057	0.312665	0.0123452	0.0162128	0.448218	0.0110496	0.0233537	0.637165
cg00211232	-0.0174373	0.0278264	0.532347	0.00440179	0.0157162	0.780007	0.0114151	0.0226383	0.615225
cg00211245	0.00658989	0.0112239	0.558465	-0.00696027	0.00633919	0.274905	0.00274194	0.00913125	0.764599
cg00211337	-0.0071549	0.0162192	0.660086	2.12179e-05	0.00916055	0.998157	0.00563999	0.0131953	0.670007
cg00211372	0.0151142	0.0223066	0.499645	-0.00428667	0.0125987	0.734398	0.00343425	0.0181477	0.850297
cg00211403	-0.00867031	0.0359238	0.809786	-0.015649	0.0202896	0.442396	-0.00444415	0.0292261	0.879451
cg00211436	-0.0104925	0.00956844	0.275513	0.0023312	0.00540421	0.667148	0.0072402	0.00778447	0.354613
cg00211489	-0.00807879	0.00808644	0.32023	0.00393659	0.00456719	0.390831	0.0040375	0.00657878	0.540826
cg00211496	0.00714355	0.0201921	0.724264	-0.0108077	0.0114044	0.345622	0.00382781	0.0164274	0.816237
cg00211507	-0.0126457	0.00953844	0.188	0.0162676	0.00538726	0.00322679	0.00521824	0.00776006	0.502881
cg00211601	-2.65249e-06	0.0034983	0.999397	-0.00207421	0.00197582	0.296395	0.000268913	0.00284607	0.924916
cg00211609	0.0117821	0.0177034	0.507279	0.00530298	0.00999883	0.597062	-0.00906505	0.0144028	0.530554
cg00211623	0.0187187	0.0153158	0.224572	-0.010272	0.00865031	0.23791	-0.00551561	0.0124603	0.658991
cg00211630	0.00604557	0.0114668	0.59923	-0.00127007	0.0064764	0.844932	-0.000286166	0.00932889	0.975591
cg00211631	-0.000196701	0.00723487	0.978365	0.00870395	0.00408622	0.0356697	-0.000827336	0.00588598	0.888506
cg00211648	0.000917249	0.00313177	0.770229	-0.00166003	0.00176881	0.350294	-0.00113072	0.00254787	0.658173
cg00211661	-0.00722936	0.00882197	0.414505	-0.00287992	0.00498261	0.564594	0.0080928	0.00717717	0.262252
cg00211669	-0.00284405	0.0176427	0.872266	0.0101685	0.00996454	0.310018	0.00293143	0.0143534	0.838595
cg00211719	0.0235276	0.0113982	0.0416455	-0.00886077	0.00643763	0.171834	-0.0178329	0.00927306	0.0573719
cg00211726	-0.00837033	0.0340045	0.806078	-0.00589327	0.0192056	0.759607	-0.00102054	0.0276646	0.970648
cg00211800	-0.000283725	0.00311336	0.927574	-0.00187609	0.00175841	0.288628	-0.0004359	0.00253289	0.863717
cg00211821	0.0408467	0.0241894	0.0944726	-0.0244349	0.0136621	0.076782	-0.00531091	0.0196795	0.787827
cg00211835	0.0344689	0.018311	0.0627465	-0.00633308	0.010342	0.541713	-0.0200764	0.014897	0.180871
cg00211855	-0.00036621	0.00857742	0.966032	0.00450157	0.00484449	0.35506	-0.00295842	0.00697822	0.672531
cg00211882	0.00407215	0.030646	0.894563	-0.000641871	0.0173087	0.970494	-0.00876547	0.0249323	0.725915
cg00211883	-0.017046	0.0252818	0.501746	-0.00563434	0.014279	0.694004	0.00511815	0.0205682	0.804006
cg00211944	2.56878e-06	0.0303269	0.999933	-0.025593	0.0171285	0.138341	0.00273832	0.0246726	0.911854
cg00211961	-0.0216164	0.0095371	0.0256153	0.0035509	0.00538651	0.5113	0.0160697	0.00775897	0.040976
cg00211997	0.00452018	0.0061409	0.463441	-0.000899215	0.00346835	0.795976	-0.00767143	0.00499597	0.127878
cg00212057	-0.00132561	0.0159399	0.933891	0.00376201	0.00900279	0.676955	0.00219755	0.012968	0.865785
cg00212058	-0.00768731	0.0120697	0.525669	0.00744012	0.00681692	0.277764	0.00242331	0.0098194	0.805589
cg00212114	-0.00766359	0.0132087	0.563115	0.00516676	0.0074602	0.490213	0.00120144	0.010746	0.911208
cg00212245	0.00183994	0.01041	0.860071	0.00265555	0.0058795	0.65251	-0.00236091	0.00846909	0.78101
cg00212264	0.0035155	0.00763053	0.646024	-0.00365105	0.00430969	0.398963	-0.00823049	0.00620787	0.187983
cg00212272	0.0054148	0.00721664	0.454859	0.000951765	0.00407592	0.815853	-0.00577626	0.00587115	0.327618
cg00212275	0.0024894	0.0378131	0.947644	-0.0109458	0.0213566	0.609437	-0.0145488	0.0307631	0.637315
cg00212470	-0.0197147	0.0133455	0.142814	0.00850067	0.00753747	0.262163	0.00852256	0.0108573	0.43437
cg00212512	0.0203164	0.0499126	0.684867	0.0144879	0.0281904	0.608458	-0.00697174	0.0406067	0.864036
cg00212520	-0.00342848	0.0194879	0.860713	-0.00199888	0.0110067	0.856267	-0.00252603	0.0158545	0.873741
cg00212521	0.00109518	0.0229064	0.961964	-0.00439264	0.0129374	0.734938	-0.00384111	0.0186357	0.837128
cg00212549	0.00230802	0.00335702	0.493378	-0.000946513	0.00189603	0.618751	0.000865417	0.00273112	0.752015
cg00212645	-0.0300613	0.0346449	0.38768	0.0251428	0.0195673	0.201841	0.0326663	0.0281856	0.249284
cg00212660	-0.013093	0.0126595	0.30357	0.0079939	0.00715004	0.266291	0.00128675	0.0102992	0.90083
cg00212774	0.0143347	0.0264155	0.588595	0.000774254	0.0149193	0.958717	-0.00655121	0.0214905	0.761133
cg00212786	0.00816015	0.0368249	0.825092	0.00405773	0.0207986	0.845721	0.0098181	0.0299592	0.743826
cg00212811	0.0129462	0.0368513	0.726111	-0.00597416	0.0208134	0.774693	-0.0233738	0.0299806	0.437489
cg00212888	-0.0738753	0.0346787	0.0356524	0.0468588	0.0195864	0.0186443	0.0569371	0.0282131	0.0463131
cg00212979	-0.0514557	0.0294333	0.0835588	0.0182682	0.0166238	0.274496	0.0418019	0.0239457	0.0839976
cg00212988	0.00862951	0.00468933	0.0687587	-0.00252524	0.00264851	0.342703	-0.0086438	0.00381503	0.0256686
cg00213004	0.00564295	0.00460654	0.223516	-0.00165925	0.00260175	0.525128	-0.00521886	0.00374768	0.166905
cg00213008	0.00796764	0.0534544	0.881817	0.0129808	0.0301908	0.66817	0.0103752	0.0434882	0.811933
cg00213034	-0.0118811	0.00993712	0.234728	-0.00134797	0.00561244	0.810696	0.00326695	0.00808441	0.687016
cg00213044	-0.0164364	0.0126191	0.195796	0.0174041	0.00712719	0.0164014	0.00908284	0.0102663	0.378472
cg00213052	0.0158904	0.0148332	0.28668	-0.00858177	0.00837774	0.30819	-0.00926464	0.0120677	0.444497
cg00213082	0.000608257	0.0108605	0.955451	0.00225604	0.00613394	0.713818	-0.00698578	0.0088356	0.431063
cg00213091	-0.033055	0.0370828	0.374906	0.0172517	0.0209442	0.412112	0.0356615	0.030169	0.240042
cg00213098	-0.0343665	0.0251386	0.174726	0.0177503	0.0141981	0.214209	0.0325185	0.0204516	0.115052
cg00213112	-0.0104615	0.0144135	0.469685	0.00919261	0.00814067	0.261562	-0.00447612	0.0117262	0.703496
cg00213113	0.00256789	0.0102218	0.802172	0.00313426	0.00577322	0.588434	-0.00658759	0.00831601	0.430183
cg00213119	0.00359636	0.00833166	0.666944	0.00238296	0.00470568	0.613713	-0.0130396	0.00677828	0.0572897
cg00213123	0.00198636	0.0113082	0.860926	-0.00772504	0.00638682	0.229369	0.00384226	0.00919986	0.677121
cg00213142	0.0518185	0.0230237	0.026642	-0.0162237	0.0130037	0.215142	-0.0456256	0.0187311	0.0166646
cg00213160	-0.00354361	0.00202154	0.0827417	0.000555145	0.00114176	0.627896	0.00163291	0.00164464	0.32322
cg00213182	-0.0228218	0.022153	0.305456	0.00642962	0.0125119	0.608493	0.00935582	0.0180227	0.604853
cg00213189	-0.00776874	0.00939786	0.410444	0.0074451	0.00530787	0.16388	0.00435357	0.00764569	0.570378
cg00213192	0.00611554	0.0293853	0.835571	0.000799506	0.0165967	0.961677	-0.00328635	0.0239067	0.890945
cg00213281	-0.0152609	0.0302795	0.615392	0.0168889	0.0171017	0.325802	0.0160156	0.0246341	0.517124
cg00213295	0.00494321	0.0192773	0.798159	-0.00891892	0.0108877	0.414675	0.00217952	0.0156831	0.889757
cg00213301	0.00611275	0.0316681	0.847339	-0.0133768	0.017886	0.456316	0.00557242	0.0257638	0.829212
cg00213331	-0.000958078	0.00675398	0.887487	-0.000184924	0.00381461	0.961434	0.00451255	0.00549474	0.413498
cg00213334	0.000866728	0.012237	0.943678	-0.00461574	0.00691138	0.505802	-0.000895456	0.00995546	0.928514
cg00213436	0.0011052	0.0142282	0.938244	-0.00253628	0.00803603	0.752967	-0.00742316	0.0115755	0.522835
cg00213439	-0.00307933	0.0103054	0.765719	0.00664892	0.00582044	0.256096	-0.00627884	0.00838403	0.455708
cg00213479	0.0200222	0.0115842	0.0870662	-0.00487776	0.00654273	0.45774	-0.0104958	0.00942444	0.268143
cg00213487	0.0163441	0.0361997	0.652628	0.00945256	0.0204454	0.644868	0.000586155	0.0294505	0.984161
cg00213550	0.0226113	0.0104341	0.0326541	-0.0126453	0.00589314	0.0343622	-0.00758153	0.00848875	0.373978
cg00213616	0.0120734	0.0322894	0.709278	-0.00601882	0.0182369	0.742078	-0.009619	0.0262693	0.715028
cg00213643	-0.00469105	0.00434435	0.28288	0.00281912	0.00245367	0.253377	0.00236998	0.00353438	0.504083
cg00213663	-0.00395343	0.0144284	0.784659	0.00302265	0.00814909	0.711499	0.000693446	0.0117383	0.953012
cg00213668	-0.0249077	0.0205532	0.228478	0.00138808	0.0116084	0.905064	0.0290013	0.0167212	0.0859912
cg00213714	0.0046812	0.00528014	0.377482	-0.0027096	0.0029822	0.365795	-0.00222632	0.00429569	0.60544
cg00213729	-0.0265017	0.0176951	0.137429	0.0137984	0.00999412	0.170527	0.00723556	0.014396	0.616367
cg00213745	0.0020121	0.0328763	0.951323	0.00477702	0.0185684	0.797512	-0.00942197	0.0267467	0.725395
cg00213761	-0.0026425	0.0115755	0.819902	0.00172722	0.00653781	0.792188	0.00703892	0.00941736	0.456587
cg00213817	-0.00343347	0.0150254	0.819725	0.00988107	0.00848628	0.247106	0.00143262	0.012224	0.906944
cg00213822	-0.0110427	0.0242667	0.650076	-0.00437149	0.0137057	0.750441	0.000705359	0.0197424	0.971572
cg00213828	0.00168656	0.0027433	0.540117	-0.000606343	0.0015494	0.696396	-0.000671796	0.00223183	0.764047
cg00213853	-0.0074009	0.00713261	0.302002	-0.00509429	0.00402846	0.209023	-0.00254889	0.00580278	0.661446
cg00213870	-0.00652409	0.0317677	0.83771	0.00437062	0.0179423	0.808055	0.00342576	0.0258448	0.89482
cg00213900	-0.00590722	0.0344672	0.864273	-0.00148895	0.0194669	0.939188	0.015403	0.028041	0.584048
cg00214012	0.0135546	0.0446958	0.762332	0.019544	0.025244	0.440673	-0.0229167	0.0363626	0.530013
cg00214039	0.00188138	0.0134545	0.889079	9.88877e-06	0.00759903	0.998964	-0.00191905	0.010946	0.86119
cg00214041	-0.00443432	0.0078343	0.572679	0.00246082	0.00442478	0.579378	0.000811596	0.00637365	0.898935
cg00214044	0.0180425	0.0216256	0.406133	-0.00206609	0.012214	0.866022	-0.015814	0.0175936	0.370937
cg00214056	-0.00245736	0.00235541	0.299384	-0.00250651	0.00133033	0.0625113	0.00353062	0.00191626	0.0684329
cg00214120	0.00661648	0.011128	0.553493	-0.00524642	0.00628502	0.405889	-0.00255388	0.00905323	0.778465
cg00214140	0.0241025	0.0330193	0.467162	-0.00702587	0.0186492	0.707182	-0.0177962	0.0268631	0.509221
cg00214165	0.00676423	0.00801695	0.400869	0.00156342	0.00452793	0.730621	-0.0100768	0.00652224	0.12557
cg00214171	0.0241385	0.0264755	0.364149	-0.00949741	0.0149533	0.526818	-0.0144019	0.0215394	0.505302
cg00214250	-0.00106002	0.00583553	0.856233	0.00567451	0.00329588	0.088279	0.00213447	0.00474753	0.653996
cg00214268	0.049969	0.0242813	0.0422526	-0.0272059	0.013714	0.0500745	-0.0247026	0.0197542	0.214095
cg00214313	-0.0645412	0.0252129	0.0119995	0.0232893	0.0142401	0.105158	0.0396039	0.0205121	0.0564039
cg00214346	-0.00365701	0.0031137	0.243044	-0.00135752	0.0017586	0.442012	0.00431165	0.00253317	0.0919111
cg00214353	7.39427e-05	0.0277898	0.997882	0.00375466	0.0156955	0.811436	0.00493797	0.0226086	0.827563
cg00214395	-0.0382663	0.0372119	0.306324	0.0241365	0.0210171	0.25359	0.0285414	0.030274	0.348118
cg00214487	0.000828092	0.00720851	0.908778	0.000600947	0.00407133	0.882958	-0.00316727	0.00586453	0.590373
cg00214530	0.0188319	0.0170048	0.270812	-0.00375684	0.00960422	0.696524	-0.0137021	0.0138344	0.324399
cg00214548	-7.15002e-05	0.01077	0.994717	0.00326319	0.00608286	0.592859	-0.00448938	0.00876203	0.609547
cg00214566	0.00206404	0.0247682	0.933756	-0.0114975	0.013989	0.41313	-0.0109736	0.0201504	0.587275
cg00214574	-0.015941	0.0146442	0.279022	0.00821658	0.00827099	0.322951	0.00347374	0.0119139	0.771232
cg00214585	0.0290508	0.0616189	0.638361	-0.0224006	0.0348021	0.521301	0.00454177	0.0501305	0.927996
cg00214628	-0.0107161	0.028258	0.705342	-0.00426867	0.01596	0.789676	-0.00121658	0.0229895	0.957904
cg00214688	0.00016355	0.00759404	0.982861	0.00293631	0.00428908	0.495212	-0.00104818	0.00617818	0.865628
cg00214698	0.0130871	0.0276776	0.637377	0.0041289	0.0156322	0.792236	-0.00272732	0.0225173	0.903843
cg00214724	0.00726269	0.0620903	0.907123	0.0179262	0.0350683	0.610374	-0.0019033	0.050514	0.970021
cg00214780	-0.0162964	0.0194412	0.403936	0.00305759	0.0109803	0.781245	0.0121729	0.0158165	0.44337
cg00214855	0.00589837	0.00775324	0.448626	0.00167612	0.004379	0.702725	-0.00263998	0.0063077	0.676474
cg00214856	0.00880687	0.022776	0.699837	-0.0253108	0.0128638	0.0519407	-0.0058863	0.0185296	0.751411
cg00214873	-0.00205778	0.00827481	0.804129	-0.00664971	0.00467357	0.15796	0.00826118	0.00673203	0.222708
cg00214875	0.0182827	0.0117965	0.124404	-0.00344747	0.00666262	0.606019	-0.0130711	0.00959714	0.176327
cg00214970	-0.0218768	0.0192469	0.258461	0.0120172	0.0108706	0.271657	0.0108487	0.0156585	0.490052
cg00215011	-0.00999217	0.0390135	0.798394	-0.00682497	0.0220347	0.757418	-0.0107408	0.0317397	0.735783
cg00215017	-0.00640277	0.00920254	0.488225	-0.00640717	0.00519755	0.220626	0.00631492	0.00748679	0.401017
cg00215019	0.00494541	0.0122819	0.688077	-0.00300724	0.00693676	0.665588	-0.00585359	0.00999203	0.559339
cg00215066	-0.00886959	0.0130607	0.498672	0.00529792	0.00737663	0.474341	0.00371866	0.0106256	0.727112
cg00215103	-0.00436177	0.010039	0.664894	-0.00403998	0.00566999	0.477836	0.0114351	0.00816731	0.16464
cg00215133	0.0273158	0.0138651	0.0516472	-0.00346122	0.00783093	0.659467	-0.0270406	0.01128	0.0184159
cg00215204	-0.0100485	0.0130127	0.441851	-0.00292799	0.00734953	0.691208	0.0072138	0.0105866	0.49722
cg00215214	0.00924898	0.0131609	0.483871	0.00289298	0.00743323	0.697976	-0.00907416	0.0107072	0.39879
cg00215224	0.0176324	0.0134937	0.194368	-0.0139944	0.00762116	0.0693507	-0.0143452	0.0109779	0.194359
cg00215350	-0.000524553	0.00500752	0.916786	-0.00343685	0.00282822	0.22721	0.0018155	0.0040739	0.656838
cg00215425	0.0292982	0.0379665	0.442158	-0.0130314	0.0214433	0.544784	0.000369257	0.0308879	0.990486
cg00215432	-0.0224686	0.0371508	0.546713	0.0123732	0.0209826	0.556757	-0.00232735	0.0302243	0.938778
cg00215483	0.000332353	0.0223185	0.988149	0.00387748	0.0126054	0.759036	-0.0190385	0.0181574	0.296975
cg00215495	-0.0150348	0.0140606	0.287567	-0.000666455	0.00794134	0.933289	0.015793	0.0114391	0.170535
cg00215521	-0.00897865	0.00832058	0.283196	0.00774673	0.00469942	0.102464	0.00274164	0.00676926	0.686351
cg00215550	0.00780898	0.0260206	0.764731	0.0225623	0.0146963	0.127948	-0.00956435	0.0211693	0.652409
cg00215551	0.00717235	0.00793624	0.368346	0.00142052	0.00448235	0.751984	-0.00416889	0.00645658	0.519995
cg00215587	0.00877313	0.0317211	0.782692	0.000895971	0.0179159	0.960216	-0.000836291	0.0258069	0.974214
cg00215611	-0.00357358	0.0178126	0.841411	-0.00220889	0.0100605	0.82667	0.00329197	0.0144916	0.820769
cg00215671	0.0119441	0.0173879	0.493757	-0.0156261	0.0098206	0.114795	-0.0112329	0.014146	0.429077
cg00215712	-0.01024	0.0188791	0.588776	0.0106751	0.0106629	0.319222	0.00268723	0.0153593	0.861474
cg00215722	0.004014	0.0118922	0.736438	-0.010062	0.00671667	0.137332	-0.000904564	0.009675	0.925701
cg00215744	0.00300078	0.00262146	0.255122	-0.00193609	0.00148059	0.194051	-0.0020289	0.0021327	0.343777
cg00215758	0.00906378	0.00844371	0.285712	-0.00634429	0.00476897	0.186498	-0.00340675	0.00686944	0.621055
cg00215787	-0.00319737	0.0494975	0.948627	-0.0168561	0.0279559	0.547933	-0.00878517	0.040269	0.827757
cg00215801	0.00186858	0.00672502	0.781709	-0.00174212	0.00379826	0.647491	-0.00214086	0.00547119	0.696427
cg00215851	0.0290565	0.0264417	0.27451	-0.0136073	0.0149342	0.36445	-0.00732574	0.0215119	0.734176
cg00215887	-0.00978731	0.0101749	0.338462	0.00023433	0.00574672	0.967557	0.0063727	0.00827783	0.44324
cg00215896	0.0041613	0.0193799	0.830429	0.00583396	0.0109457	0.595245	-0.000469022	0.0157666	0.976329
cg00215902	-0.000233914	0.0176796	0.989471	0.00596743	0.00998535	0.551473	0.00125419	0.0143834	0.930693
cg00215922	0.0594778	0.0213147	0.0063264	0.00331774	0.0120384	0.783439	-0.0425238	0.0173407	0.0159651
cg00216024	-0.000467345	0.00259123	0.857245	0.0011	0.00146351	0.454085	0.000495746	0.00210811	0.814574
cg00216044	-0.00207171	0.00206841	0.319006	-0.00175593	0.00116823	0.136037	0.000924117	0.00168277	0.584142
cg00216055	0.0575609	0.044486	0.198737	-0.0531096	0.0251255	0.0370735	-0.0505955	0.0361919	0.165275
cg00216056	0.00614602	0.00293855	0.0390677	-0.00348991	0.00165968	0.0380488	-0.00553256	0.00239067	0.0227432
cg00216061	0.0279688	0.0226815	0.220484	-0.00972579	0.0128104	0.449549	-0.0161774	0.0184527	0.382795
cg00216073	0.0138979	0.0202363	0.493842	-0.013355	0.0114293	0.245445	0.00134855	0.0164633	0.934884
cg00216116	-0.00582914	0.0107346	0.588346	-0.00249099	0.00606284	0.682071	0.00342133	0.0087332	0.696085
cg00216131	-0.0394122	0.0296049	0.186188	0.0263753	0.0167207	0.117926	0.0206665	0.0240853	0.392956
cg00216138	-0.0038058	0.0409063	0.926064	-0.0161857	0.0231037	0.485233	-0.000342513	0.0332796	0.991809
cg00216166	-0.0187742	0.0187666	0.319578	0.015287	0.0105993	0.152416	0.0039287	0.0152677	0.79747
cg00216180	0.00425776	0.00857497	0.62063	0.00293528	0.0048431	0.545867	-0.00223759	0.00697622	0.749087
cg00216200	0.00892274	0.0140705	0.527463	-0.00413985	0.00794695	0.603587	-0.00985646	0.0114471	0.391317
cg00216205	-0.0224016	0.019054	0.242568	-0.000578051	0.0107616	0.957272	0.0161221	0.0155016	0.300885
cg00216277	0.0446399	0.0250505	0.0778465	-0.019561	0.0141484	0.169942	-0.029743	0.02038	0.147647
cg00216281	0.00989506	0.0215436	0.647033	0.00400125	0.0121677	0.742978	-0.00922828	0.017527	0.599717
cg00216304	-0.00202014	0.0115145	0.861094	-0.00177929	0.00650336	0.784971	-0.00283297	0.00936773	0.762975
cg00216305	0.00710943	0.0177875	0.690256	-0.0133088	0.0100463	0.188334	0.00820682	0.0144711	0.571931
cg00216310	-0.0199369	0.00787983	0.0129957	0.00899145	0.00445049	0.0460783	0.0139736	0.00641069	0.0316726
cg00216340	-0.0177539	0.0153575	0.250474	0.0106938	0.00867385	0.220572	0.0150334	0.0124942	0.231786
cg00216361	4.16816e-05	0.00413621	0.99198	-0.00159632	0.00233611	0.496014	-0.000936317	0.00336504	0.781408
cg00216435	0.00760959	0.0256467	0.767317	-0.0109417	0.0144852	0.451839	0.00409186	0.0208651	0.84493
cg00216512	-0.0044919	0.0295426	0.879461	-0.000178944	0.0166855	0.991465	0.00272058	0.0240346	0.910108
cg00216523	0.00356011	0.00570872	0.534322	0.000490712	0.00322426	0.879347	0.000367655	0.00464437	0.937066
cg00216549	-0.0542092	0.0288586	0.0632931	0.00709573	0.0162992	0.664271	0.0444233	0.0234781	0.0614274
cg00216588	-0.00689369	0.0112595	0.541786	0.000228844	0.00635931	0.971367	0.00202822	0.00916024	0.825229
cg00216589	-0.0101012	0.00843315	0.233883	0.0107539	0.004763	0.0261768	-0.00122746	0.00686085	0.85838
cg00216655	0.0157706	0.0207609	0.449299	0.00811677	0.0117256	0.490434	-0.00764099	0.0168902	0.651986
cg00216659	0.00427129	0.00549363	0.438738	-0.00365155	0.00310278	0.2421	-0.00267955	0.00446938	0.5502
cg00216667	-0.00472847	0.00702915	0.502724	0.00117177	0.00397003	0.768501	0.000485207	0.00571861	0.932556
cg00216676	0.000678392	0.0123836	0.956424	-0.00420622	0.0069942	0.548971	0.0110095	0.0100748	0.277169
cg00216680	0.0309353	0.0221582	0.165836	0.000192146	0.0125149	0.987781	-0.0128415	0.018027	0.477943
cg00216756	0.000434805	0.00989945	0.965056	-0.00936921	0.00559116	0.0969815	0.00203597	0.00805377	0.800954
cg00216758	0.00116948	0.0050266	0.816512	-0.00226042	0.002839	0.427839	-0.00147851	0.00408943	0.718471
cg00216760	0.0270578	0.032328	0.404641	-0.012705	0.0182587	0.488179	-0.00793311	0.0263006	0.763572
cg00216804	-0.00211408	0.00871459	0.808829	-0.00356106	0.00492196	0.471093	-0.00277359	0.00708981	0.696492
cg00216831	0.00249075	0.00590924	0.674313	0.001593	0.00333751	0.63421	-0.00190046	0.0048075	0.693472
cg00216901	-0.0107954	0.0172097	0.531932	0.0166958	0.00971998	0.0890145	0.0108179	0.0140011	0.441593
cg00216913	0.00851031	0.0122411	0.488561	-0.0145381	0.00691374	0.0380475	-0.00607237	0.00995886	0.543441
cg00216961	0.00222731	0.0178613	0.901016	0.00065255	0.010088	0.948556	-0.00151052	0.0145312	0.917422
cg00216997	0.00168542	0.00758919	0.824713	-0.00197407	0.00428634	0.646143	-0.0041528	0.00617424	0.502784
cg00217055	-0.0207609	0.0144157	0.15301	0.00529248	0.00814194	0.517196	0.0156135	0.011728	0.186179
cg00217080	0.00110226	0.00614395	0.857989	0.00480771	0.00347008	0.169052	-3.96673e-05	0.00499845	0.993684
cg00217171	-0.00695731	0.0113245	0.540403	0.00593819	0.00639604	0.355473	0.00530168	0.00921315	0.566308
cg00217225	0.0122828	0.0225107	0.58655	0.00247942	0.0127139	0.845784	-0.0220742	0.0183137	0.230976
cg00217293	-0.00374468	0.0428079	0.930471	-0.0117816	0.0241777	0.627139	-0.0188721	0.0348266	0.589127
cg00217298	-0.000245996	0.00239382	0.918361	-0.00111053	0.00135202	0.413418	-0.000272312	0.00194751	0.889085
cg00217306	-0.00757438	0.0134563	0.574797	0.0157155	0.00760005	0.0412928	0.000264557	0.0109475	0.980769
cg00217379	0.0359677	0.0192208	0.0642883	-0.00846651	0.0108558	0.437326	-0.00962061	0.0156372	0.539824
cg00217420	-0.0261778	0.0367061	0.477434	0.00491189	0.0207314	0.813206	0.00574622	0.0298625	0.847809
cg00217426	0.00616404	0.0125436	0.624235	0.00399987	0.00708456	0.573643	-0.0144513	0.0102049	0.159914
cg00217442	0.0115445	0.0125738	0.360798	0.000164999	0.0071016	0.981511	-0.0124286	0.0102295	0.227292
cg00217444	0.00225731	0.003277	0.492554	-0.00167547	0.00185083	0.367553	0.000991601	0.00266603	0.710741
cg00217461	0.00633262	0.00579964	0.277554	-0.00629797	0.00327561	0.0574228	-0.00352749	0.00471833	0.456484
cg00217553	0.00052277	0.0159789	0.973967	0.00683488	0.00902479	0.45066	-0.00426126	0.0129997	0.743765
cg00217584	0.0121362	0.0358272	0.735529	-0.000114178	0.020235	0.995509	0.00101848	0.0291474	0.972197
cg00217688	0.0131369	0.016147	0.41786	-0.00742869	0.00911978	0.417294	-0.0064384	0.0131365	0.625149
cg00217795	-0.0331497	0.0340906	0.333246	0.0352677	0.0192542	0.0700357	0.0297234	0.0277347	0.286483
cg00217859	-0.0339723	0.0198109	0.0895375	0.0174199	0.0111891	0.122727	0.0223135	0.0161173	0.169366
cg00217868	-0.000264153	0.00200813	0.895616	0.00100051	0.00113418	0.37986	0.000117991	0.00163373	0.942573
cg00217953	-0.0069715	0.0287877	0.809155	0.00904071	0.0162592	0.579452	0.000958109	0.0234204	0.967452
cg00217971	0.00262235	0.0118095	0.824734	-0.002701	0.00666996	0.686397	1.06922e-05	0.00960771	0.999114
cg00218090	0.0405747	0.0319826	0.207571	-0.0152517	0.0180636	0.400541	-0.0232832	0.0260197	0.373071
cg00218103	0.00212533	0.00413351	0.608291	-0.00307815	0.00233459	0.19041	-0.00251275	0.00336284	0.456726
cg00218114	0.0031881	0.0193841	0.8697	0.00127935	0.010948	0.907213	-0.00459056	0.0157701	0.771595
cg00218134	-0.0238136	0.0132373	0.0751014	0.00264692	0.00747639	0.724072	0.0129193	0.0107693	0.233173
cg00218146	-0.00232116	0.00219678	0.293282	0.000584697	0.00124073	0.638508	0.000543556	0.0017872	0.761668
cg00218149	0.0136292	0.0195894	0.488236	-0.00946503	0.011064	0.394372	-0.00650933	0.0159371	0.683842
cg00218203	0.0133404	0.0186009	0.474962	-0.00780108	0.0105057	0.459526	-0.0073452	0.0151329	0.62849
cg00218215	-0.00655107	0.0206232	0.751422	0.0103212	0.0116479	0.377733	-9.33497e-05	0.0167781	0.995572
cg00218229	0.000198164	0.0388034	0.995936	-0.0157798	0.021916	0.473231	-0.00965948	0.0315688	0.760267
cg00218404	0.0276344	0.0197507	0.164922	-0.00596042	0.0111551	0.594328	-0.0174665	0.0160683	0.279697
cg00218409	0.0673416	0.0291123	0.022804	-0.0408767	0.0164425	0.0146094	-0.035067	0.0236845	0.141925
cg00218415	-0.00988006	0.0182424	0.589324	0.00578444	0.0103032	0.575792	0.0079067	0.0148412	0.595411
cg00218447	-0.010215	0.011012	0.355884	0.00607691	0.00621955	0.330942	0.00347599	0.00895892	0.698864
cg00218458	-0.0245185	0.0151568	0.108951	0.00977395	0.00856051	0.256341	0.0096506	0.0123309	0.43573
cg00218469	0.0250855	0.0219711	0.256339	0.00486338	0.0124092	0.695969	-0.00629595	0.0178747	0.725424
cg00218484	-0.00276989	0.0118402	0.81552	-0.00509958	0.0066873	0.447547	0.00340551	0.00963269	0.724446
cg00218620	0.00174231	0.0129944	0.893613	-0.00820986	0.00733919	0.266031	-0.000812537	0.0105717	0.938892
cg00218628	0.0747814	0.0710792	0.295348	-0.033055	0.0401452	0.412288	-0.0279949	0.057827	0.629385
cg00218631	-0.00129948	0.00390345	0.739916	-0.00134754	0.00220465	0.542467	-0.000604013	0.00317568	0.849546
cg00218649	0.00110333	0.0060077	0.854665	-0.00153284	0.00339312	0.652449	-0.00158901	0.00488761	0.74579
cg00218707	-0.00306075	0.029103	0.916456	0.00480501	0.0164372	0.770656	0.0111374	0.0236769	0.639121
cg00218770	1.33646e-05	0.0182539	0.999417	-0.000484759	0.0103097	0.962593	-0.0009895	0.0148506	0.947012
cg00218792	0.0457858	0.0197466	0.0224907	-0.0208626	0.0111528	0.0643826	-0.0267546	0.016065	0.099027
cg00218840	-0.00451546	0.0116669	0.699572	-0.00391605	0.00658942	0.553686	0.00823373	0.0094917	0.387806
cg00218893	-0.0228403	0.0196274	0.247374	0.010521	0.0110855	0.344912	0.0057902	0.015968	0.717675
cg00218914	-0.00727863	0.0156569	0.643046	-0.00659983	0.00884294	0.457249	-0.00220034	0.0127378	0.863211
cg00218939	0.00598617	0.0209964	0.776166	0.00225276	0.0118587	0.849728	0.00436232	0.0170818	0.798966
cg00218945	-0.00197029	0.0103458	0.849356	0.00752508	0.00584326	0.200841	-0.00373987	0.0084169	0.657785
cg00218999	-0.00460651	0.0117223	0.695194	0.00265295	0.00662068	0.689509	0.00341927	0.00953673	0.720713
cg00219040	-0.0143891	0.0127888	0.263283	-0.00477598	0.00722307	0.510028	0.0158076	0.0104044	0.131902
cg00219151	0.00563418	0.0509138	0.912111	0.0144792	0.0287559	0.615729	0.00872161	0.0414213	0.833669
cg00219155	-0.000392861	0.00862899	0.963779	-0.000450827	0.00487361	0.926487	-0.00303732	0.00702017	0.666215
cg00219169	0.0026528	0.0357063	0.940927	0.0239197	0.0201667	0.238453	0.00832649	0.0290491	0.774997
cg00219210	-0.00343763	0.0479021	0.942936	0.0040264	0.0270549	0.881999	0.00642952	0.0389711	0.869298
cg00219216	-0.0157265	0.0177947	0.378979	0.00829692	0.0100503	0.411072	0.0185644	0.014477	0.202749
cg00219233	-0.0489058	0.0322283	0.132365	0.0277797	0.0182024	0.130192	0.0267809	0.0262196	0.309576
cg00219282	0.00909201	0.0160634	0.572682	0.0028772	0.00907252	0.751817	-0.00660194	0.0130685	0.614566
cg00219303	-0.00191861	0.0124822	0.878156	0.00105663	0.00704986	0.881168	0.00078659	0.0101549	0.938416
cg00219321	0.0114758	0.007475	0.127951	-0.0163792	0.00422184	0.000189597	-0.00328161	0.00608134	0.590684
cg00219327	-0.0345032	0.0446198	0.441223	0.00239481	0.025201	0.924486	0.00363337	0.0363007	0.920477
cg00219330	-0.000959104	0.00420887	0.820217	-0.00111912	0.00237715	0.638843	0.00377558	0.00342415	0.272887
cg00219426	-0.0206978	0.0118382	0.0835274	0.0020454	0.00668614	0.760317	0.0206916	0.00963101	0.0341435
cg00219543	0.00340193	0.0026689	0.205446	0.000992819	0.00150738	0.511673	-0.00289078	0.0021713	0.18616
cg00219578	0.00231473	0.00426257	0.588338	-0.00219142	0.00240748	0.364922	-0.00385843	0.00346785	0.26859
cg00219585	-0.00023075	0.0475179	0.996135	0.007676	0.0268379	0.775471	0.0132619	0.0386585	0.732293
cg00219596	-0.0361162	0.0275236	0.19252	-0.00294076	0.0155452	0.850347	0.0230071	0.022392	0.306728
cg00219598	0.00695601	0.00877433	0.429828	-0.00464553	0.0049557	0.350852	-0.00784041	0.00713842	0.274748
cg00219626	0.0461798	0.0305445	0.133781	-0.0485431	0.0172514	0.00591594	-0.0417384	0.0248497	0.0962141
cg00219653	0.00562387	0.00887641	0.527834	4.64286e-05	0.00501335	0.99263	-0.00563398	0.00722146	0.43717
cg00219663	0.0107785	0.0131616	0.414813	0.000565894	0.00743363	0.939474	-0.0120946	0.0107077	0.261435
cg00219756	-0.00911011	0.0496793	0.85488	-0.0126195	0.0280586	0.653882	-0.0177561	0.0404169	0.661395
cg00219763	-0.000888905	0.0131197	0.94612	-0.00501089	0.00740993	0.500481	0.00579397	0.0106736	0.588478
cg00219774	0.011091	0.0149199	0.459037	-6.40273e-06	0.00842671	0.999395	-0.00827442	0.0121382	0.497047
cg00219792	0.000971296	0.00316035	0.759238	0.00182243	0.00178495	0.30977	-0.00186711	0.00257112	0.469456
cg00219795	0.000434908	0.0230561	0.984989	0.00254238	0.013022	0.845611	0.00762455	0.0187575	0.685276
cg00219816	0.00828433	0.0437249	0.850121	0.0183591	0.0246956	0.459008	-0.0144516	0.0355727	0.68544
cg00219833	-0.0133789	0.00507315	0.00972202	0.00351221	0.00286529	0.22322	0.0104939	0.0041273	0.0125703
cg00219855	0.0101198	0.0117445	0.390978	-0.00353418	0.00663325	0.595379	-0.00507238	0.00955483	0.59671
cg00219921	-0.0147983	0.0134075	0.272413	0.0098003	0.00757251	0.19864	0.00335303	0.0109078	0.759193
cg00219947	0.0164306	0.028961	0.571784	-0.00231904	0.016357	0.887548	-0.0154709	0.0235614	0.512963
cg00219956	0.00910846	0.00624709	0.148029	-0.00741644	0.00352832	0.0381196	-0.00623937	0.00508236	0.222518
cg00220043	-0.0102486	0.00911774	0.263746	0.00669286	0.00514966	0.196763	0.00667227	0.0074178	0.370595
cg00220047	-0.00101392	0.0077217	0.895801	0.00446337	0.00436118	0.308623	-0.000429644	0.00628204	0.945613
cg00220074	0.00346241	0.0402298	0.93159	0.00431375	0.0227216	0.849817	0.00729854	0.0327292	0.824002
cg00220102	0.0101705	0.0240923	0.673843	0.000940306	0.0136072	0.945048	0.0170202	0.0196005	0.387321
cg00220113	-0.021725	0.0250405	0.387736	9.94639e-05	0.0141428	0.994403	0.0268796	0.0203719	0.190094
cg00220145	-0.0179315	0.0126004	0.157887	0.0107081	0.00711667	0.135629	0.0105016	0.0102512	0.308155
cg00220152	0.0240977	0.0403557	0.551796	0.00347309	0.0227927	0.879203	-0.00853734	0.0328317	0.795383
cg00220221	-0.00487848	0.0113285	0.667677	0.0171501	0.00639827	0.00862709	0.00975859	0.00921636	0.292279
cg00220225	-0.0373235	0.0309278	0.230415	0.0186685	0.0174679	0.287814	0.0145884	0.0251615	0.563386
cg00220235	0.00910998	0.020205	0.653075	-0.00237565	0.0114117	0.835523	-0.0207506	0.016438	0.209816
cg00220243	0.0139513	0.0264289	0.598775	-0.012539	0.0149269	0.402939	0.00380359	0.0215014	0.859952
cg00220248	-0.0296616	0.0268584	0.272137	0.0054893	0.0151695	0.718232	0.0156595	0.0218508	0.475293
cg00220294	-0.00272	0.0112622	0.80966	-0.000561817	0.00636084	0.929799	0.000924206	0.00916245	0.919861
cg00220302	0.0115244	0.0170301	0.500185	-0.00399735	0.00961851	0.67862	-0.00721797	0.0138549	0.603565
cg00220335	0.0302332	0.01542	0.0527593	-0.00426312	0.00870916	0.625583	-0.0201571	0.0125451	0.111321
cg00220369	-0.0163779	0.0143352	0.25603	-0.00399563	0.00809644	0.622761	0.0176113	0.0116625	0.134239
cg00220415	0.0107645	0.0282785	0.704278	0.00650795	0.0159715	0.684551	-0.00216393	0.0230061	0.925254
cg00220419	0.017568	0.0102625	0.0900865	-0.00798971	0.00579623	0.171208	-0.0178792	0.00834915	0.0347186
cg00220429	0.0070792	0.0101544	0.487356	0.00393136	0.00573516	0.494656	-0.00624652	0.00826118	0.451386
cg00220455	0.0105242	0.0243288	0.66627	-0.0135293	0.0137408	0.327242	-0.0140702	0.0197929	0.478851
cg00220492	-0.000286489	0.00262555	0.913334	-0.00112739	0.0014829	0.448923	0.00078158	0.00213603	0.715227
cg00220571	0.00150271	0.0160621	0.925653	-0.00832118	0.00907179	0.361259	-0.00323877	0.0130674	0.804769
cg00220575	0.00793941	0.0108441	0.465828	-0.00171407	0.00612467	0.780172	-0.00905735	0.00882225	0.307114
cg00220632	-0.0061826	0.00941712	0.513023	-0.000322139	0.00531874	0.951828	0.00914381	0.00766136	0.235556
cg00220654	-0.0574424	0.0254088	0.0259875	0.0260052	0.0143507	0.0730308	0.0316409	0.0206715	0.129077
cg00220661	-0.00893325	0.0279816	0.750213	-0.00837318	0.0158039	0.597436	0.00281935	0.0227646	0.901689
cg00220673	-0.0084723	0.0091435	0.356415	0.00442863	0.00516421	0.393227	0.000965311	0.00743876	0.897016
cg00220677	0.0028712	0.0332105	0.931281	-0.0112782	0.0187571	0.549045	0.0149871	0.0270186	0.580365
cg00220692	0.00905353	0.007113	0.206095	-0.0012501	0.00401739	0.75633	-0.00306245	0.00578683	0.597856
cg00220721	0.0221098	0.0364592	0.545635	-0.0416683	0.020592	0.0457421	-0.0145593	0.0296616	0.624633
cg00220737	-0.00449759	0.0146406	0.759344	0.00648133	0.00826897	0.43504	0.00254074	0.011911	0.831528
cg00220769	0.00189782	0.00896903	0.832861	-0.00100996	0.00506567	0.842384	-0.00772405	0.00729682	0.292407
cg00220822	0.0131395	0.0156912	0.404416	-0.00358668	0.00886232	0.686572	-0.0068917	0.0127657	0.590517
cg00220845	0.00330195	0.030981	0.91534	-0.021654	0.0174979	0.218853	0.00187667	0.0252048	0.940799
cg00220905	-0.00409558	0.00923795	0.658495	0.0048165	0.00521755	0.358204	-0.000250093	0.0075156	0.973522
cg00220952	2.41141e-05	0.00278618	0.993112	-0.000977902	0.00157362	0.535757	0.00205471	0.00226672	0.366912
cg00220953	-0.00524809	0.0179389	0.770481	0.00593927	0.0101318	0.559088	-0.000463812	0.0145943	0.974712
cg00220955	-0.0020547	0.00319804	0.522058	0.000333328	0.00180624	0.853969	0.000761827	0.00260179	0.770287
cg00220965	-0.000563161	0.00780913	0.942657	0.00105172	0.00441056	0.812027	0.00699208	0.00635317	0.273782
cg00221012	-0.0223506	0.0226743	0.326695	0.00547969	0.0128063	0.669671	-0.00194729	0.0184468	0.916146
cg00221035	0.00723666	0.00655567	0.272349	-0.00159754	0.00370261	0.66708	-0.0045721	0.00533341	0.393395
cg00221070	0.0100883	0.0107451	0.3501	-0.0020365	0.00606876	0.737912	-0.00666611	0.00874173	0.447556
cg00221095	0.0136217	0.0232027	0.558505	-0.0379319	0.0131048	0.00468126	-0.00390783	0.0188767	0.836425
cg00221096	-0.0262846	0.0120463	0.0315031	-0.00334023	0.00680371	0.624565	0.0328006	0.00980038	0.00116012
cg00221143	0.0233814	0.0237055	0.3264	0.00666622	0.0133887	0.619672	-0.0104688	0.0192858	0.588482
cg00221271	-0.00262125	0.0262997	0.920811	-0.0108807	0.0148539	0.465602	-0.00903791	0.0213963	0.673654
cg00221327	-0.00228702	0.00269246	0.397721	0.000187299	0.00152069	0.902227	0.00205228	0.00219047	0.351106
cg00221344	0.00530415	0.0104272	0.612116	-0.000870657	0.00588922	0.882774	-0.00246756	0.0084831	0.771759
cg00221357	0.00183244	0.00334806	0.585406	-0.000213753	0.00189097	0.910231	-0.00219045	0.00272383	0.42324
cg00221381	-0.00480278	0.00960412	0.618143	-0.00866678	0.00542436	0.113318	0.00623779	0.00781349	0.426606
cg00221382	-0.0225284	0.0141826	0.115403	0.00166837	0.00801024	0.835443	0.0142426	0.0115383	0.220016
cg00221394	0.00243802	0.00305184	0.426299	0.00117324	0.00172366	0.497687	-0.000772081	0.00248284	0.756487
cg00221400	0.00207238	0.0292509	0.943663	-0.00846265	0.0165208	0.609634	0.00393179	0.0237973	0.869111
cg00221445	0.0258565	0.0201634	0.202746	-0.00579467	0.0113882	0.612015	-0.0221921	0.0164041	0.17922
cg00221494	-0.00412929	0.0120434	0.732432	-0.00295546	0.00680204	0.664884	0.00159118	0.00979797	0.871326
cg00221513	-0.00158424	0.00821115	0.847407	-0.000860825	0.00463762	0.853128	0.00357951	0.00668024	0.593287
cg00221525	-0.00548793	0.00740157	0.46019	0.00152933	0.00418037	0.715277	0.00722242	0.0060216	0.233257
cg00221530	-0.0225266	0.0233843	0.337756	0.00715249	0.0132073	0.589354	0.0161427	0.0190244	0.398214
cg00221546	-0.00140561	0.00836646	0.866925	0.00620655	0.00472534	0.192094	0.00104704	0.00680659	0.878062
cg00221625	0.00221658	0.00350712	0.528844	-0.0014888	0.00198081	0.454085	-0.00223755	0.00285324	0.434807
cg00221650	-0.0273203	0.0341705	0.425919	0.0110563	0.0192994	0.568035	0.00365801	0.0277997	0.895583
cg00221654	0.00589084	0.023075	0.799034	0.0186127	0.0130327	0.156426	-0.0129366	0.0187729	0.49238
cg00221658	-0.0115229	0.0422061	0.785417	0.00819475	0.0238378	0.731755	0.00479124	0.0343371	0.889313
cg00221668	-0.0223588	0.01563	0.155752	0.0107866	0.00882774	0.224675	0.00351985	0.0127159	0.782511
cg00221694	0.00278778	0.0160703	0.862637	0.000671341	0.00907644	0.941189	-0.00178168	0.0130741	0.891883
cg00221714	-0.00872609	0.0222656	0.695976	-0.00257596	0.0125755	0.838122	0.0113881	0.0181143	0.531021
cg00221718	0.0032358	0.0227468	0.887172	-0.0031408	0.0128473	0.807377	-0.00583202	0.0185058	0.753322
cg00221736	-0.00523883	0.0148633	0.725244	-0.00374879	0.0083947	0.656173	0.0150853	0.0120921	0.215175
cg00221747	0.00928311	0.0180551	0.608301	-0.0135254	0.0101974	0.187805	-0.000947819	0.0146888	0.948682
cg00221788	-0.00143111	0.0123284	0.907825	0.00439915	0.00696301	0.528996	-0.00290305	0.0100298	0.772855
cg00221794	0.000604457	0.0318094	0.984878	-0.0173925	0.0179658	0.335381	-0.0100426	0.0258787	0.698812
cg00221805	0.0350732	0.0276456	0.207562	-0.00604852	0.0156141	0.699318	-0.0268527	0.0224912	0.235392
cg00221830	0.00487124	0.00712249	0.495638	-0.00427677	0.00402275	0.290329	-0.00711709	0.00579455	0.222299
cg00221904	-0.0347281	0.018099	0.057922	0.00879859	0.0102223	0.391489	0.0291612	0.0147246	0.0504576
cg00221908	0.00456424	0.0135985	0.737858	0.00695393	0.00768038	0.367466	-0.00903543	0.0110632	0.416074
cg00221969	0.0108412	0.0139035	0.437419	-0.00893052	0.00785261	0.2582	-0.00775294	0.0113113	0.494698
cg00221980	0.0187448	0.0122716	0.129861	-0.00145161	0.00693096	0.834541	-0.0133855	0.00998367	0.183104
cg00221983	0.00557968	0.0198789	0.779545	0.00395487	0.0112275	0.725409	0.00141823	0.0161726	0.9303
cg00221993	-0.00785812	0.0196312	0.689816	0.0139448	0.0110876	0.211492	0.0120239	0.0159711	0.453341
cg00222053	0.00772304	0.0489637	0.874994	0.00548059	0.0276545	0.843314	0.00955077	0.0398347	0.811017
cg00222108	0.00583291	0.0248115	0.81463	0.00412739	0.0140134	0.768975	-0.0162336	0.0201855	0.423216
cg00222124	-0.00186355	0.0405938	0.963478	-0.012102	0.0229272	0.5988	-0.013896	0.0330254	0.674847
cg00222125	-0.00281017	0.00852497	0.742375	-0.00105397	0.00481486	0.827184	0.00739205	0.00693555	0.289124
cg00222174	-0.0427652	0.0375078	0.256995	0.0199984	0.0211842	0.347479	0.0248382	0.0305147	0.417633
cg00222175	-0.00735425	0.0300265	0.807026	-0.00553384	0.0169588	0.744885	0.000352456	0.0244283	0.988518
cg00222291	-0.00171073	0.00292867	0.560475	-0.00160309	0.0016541	0.33485	0.00172988	0.00238264	0.469547
cg00222341	0.00693059	0.00982656	0.482302	-0.00996861	0.00555	0.0755523	-0.000704857	0.00799447	0.929923
cg00222452	-0.00700396	0.0201558	0.728967	0.00444167	0.0113839	0.697256	-0.00701827	0.0163979	0.669591
cg00222455	-0.00774634	0.0335374	0.817815	-0.000890326	0.0189418	0.962606	-0.000226311	0.0272846	0.993399
cg00222472	-0.0545213	0.0281679	0.0558007	0.0403235	0.0159091	0.0128401	0.0399555	0.0229162	0.0843733
cg00222582	0.00634242	0.0129356	0.625013	-0.0126406	0.00730597	0.0867462	0.00173412	0.0105239	0.869456
cg00222601	0.00331993	0.00442348	0.454737	0.00190819	0.00249836	0.446834	-0.00379816	0.00359875	0.293833
cg00222625	-0.000355358	0.0138411	0.979569	-0.00246294	0.00781739	0.753387	0.0117875	0.0112605	0.297767
cg00222646	-0.015027	0.0114528	0.19256	0.0028698	0.00646851	0.658269	0.0111595	0.00931754	0.233926
cg00222656	0.00837898	0.0121623	0.492495	-0.000726208	0.00686922	0.916021	-0.0118234	0.00989474	0.235003
cg00222684	0.00832012	0.0088561	0.349795	-0.00140016	0.00500188	0.780124	-0.00736314	0.00720494	0.309318
cg00222690	0.00226338	0.00277377	0.416483	-0.000789885	0.00156661	0.615253	-0.00160485	0.00225662	0.478665
cg00222691	-0.00617983	0.0197255	0.754725	0.0142692	0.0111409	0.203289	0.00733758	0.0160478	0.648516
cg00222736	-0.0199101	0.0198888	0.319258	0.00333217	0.0112331	0.76737	0.0184457	0.0161806	0.257071
cg00222799	-0.0327754	0.0151729	0.0332012	0.0141594	0.00856956	0.101677	0.0245644	0.012344	0.0493779
cg00222801	0.0075065	0.0162054	0.644241	0.0134896	0.00915274	0.143731	-0.0102227	0.013184	0.43998
cg00222830	0.002256	0.0384001	0.953271	0.00301416	0.0216882	0.889754	0.00767	0.0312406	0.806572
cg00222835	-0.00793986	0.00912835	0.386534	0.00299707	0.00515565	0.562362	0.00773425	0.00742644	0.30023
cg00222867	-0.0122317	0.00991248	0.220165	-0.00367878	0.00559852	0.512658	0.00549054	0.00806437	0.497579
cg00222963	-0.043073	0.0307779	0.164827	0.0276604	0.0173832	0.114783	0.0381497	0.0250396	0.130835
cg00222982	0.000832743	0.00213301	0.697083	-0.000133981	0.00120471	0.911674	-0.0016866	0.00173533	0.333484
cg00223010	0.0108124	0.0435397	0.804395	-0.0267565	0.024591	0.279237	-0.0255647	0.035422	0.472187
cg00223042	-0.0428403	0.0318293	0.181428	0.0154791	0.017977	0.391313	0.0367576	0.025895	0.158929
cg00223043	-0.0310253	0.0481286	0.520671	0.0140995	0.0271828	0.605145	0.00936956	0.0391554	0.811379
cg00223046	-0.00866286	0.0121608	0.477933	0.00671607	0.00686834	0.330566	0.00013224	0.00989346	0.989363
cg00223109	-0.00909047	0.0149207	0.543766	0.00701581	0.00842712	0.407136	0.00454314	0.0121388	0.709015
cg00223115	-0.0743004	0.0329846	0.0265159	0.026946	0.0186295	0.151252	0.0483208	0.0268348	0.0748301
cg00223135	0.00411267	0.0105618	0.697832	-0.00639505	0.00596525	0.28633	-0.0063857	0.00859262	0.459162
cg00223186	0.00508283	0.00270924	0.0636163	0.00110565	0.00153017	0.471665	-0.00334912	0.00220412	0.131862
cg00223245	-0.053988	0.034522	0.121072	0.0157235	0.0194979	0.421954	0.0284501	0.0280856	0.313565
cg00223315	0.000445237	0.03754	0.990561	-0.0114689	0.0212024	0.589786	-0.0187671	0.0305409	0.540316
cg00223445	-0.00538966	0.0106701	0.614608	0.00400906	0.0060264	0.507454	0.001845	0.0086807	0.832127
cg00223451	-0.0217286	0.0278361	0.436924	0.0281579	0.0157217	0.0763772	0.0103548	0.0226463	0.648511
cg00223477	-0.0172044	0.00906988	0.06079	0.00532509	0.00512262	0.30112	0.0102831	0.00737886	0.166594
cg00223564	0.0192643	0.0311065	0.537155	0.00115612	0.0175688	0.947667	-0.0071511	0.0253069	0.778098
cg00223569	0.0150598	0.0389975	0.700206	-0.0221765	0.0220256	0.316487	-0.00843195	0.0317267	0.790976
cg00223593	0.0136583	0.0167848	0.417774	-0.00112361	0.00947999	0.905895	-0.0104049	0.0136554	0.447911
cg00223647	0.0229571	0.0198229	0.249634	-0.00608182	0.0111959	0.588213	-0.0107773	0.0161271	0.505531
cg00223648	-0.00350585	0.00398298	0.380901	-5.36677e-05	0.00224957	0.981015	0.000595952	0.00324038	0.854461
cg00223677	0.00863368	0.0196745	0.661753	-0.00242631	0.0111121	0.827611	-0.016812	0.0160063	0.296148
cg00223703	0.0140114	0.0115475	0.227905	-0.00123325	0.00652198	0.850412	-0.00416897	0.00939456	0.658191
cg00223715	0.00893331	0.0377363	0.813361	0.00364952	0.0213133	0.864394	0.010975	0.0307007	0.721499
cg00223767	-0.0240909	0.030862	0.436918	0.00101814	0.0174307	0.95354	0.00527745	0.025108	0.833956
cg00223792	0.00533257	0.0131039	0.684935	-0.00717994	0.007401	0.334369	-0.0102549	0.0106607	0.338453
cg00223847	0.00662138	0.00925424	0.476003	0.0083631	0.00522675	0.112805	-0.0158496	0.00752885	0.0378323
cg00223867	-0.00823658	0.0268614	0.759774	-6.27983e-05	0.0151712	0.996706	0.0104049	0.0218533	0.635046
cg00223877	0.00557633	0.00789046	0.481419	-0.00512793	0.00445649	0.25267	-0.00800963	0.00641934	0.215102
cg00223900	0.00359036	0.00403901	0.376222	-0.0036516	0.00228121	0.112656	-0.00259716	0.00328597	0.431215
cg00223950	0.005572	0.00352114	0.116771	-0.0015493	0.00198872	0.437831	-0.0013812	0.00286465	0.630772
cg00223952	0.00135319	0.00278819	0.628526	-0.00177395	0.00157475	0.262707	0.00119407	0.00226835	0.599797
cg00223958	-0.0312563	0.0254245	0.221874	-0.00277536	0.0143597	0.847144	0.0211437	0.0206843	0.309198
cg00223963	-0.0285845	0.0199595	0.15529	0.00310439	0.0112731	0.783603	0.0231382	0.0162382	0.157357
cg00224026	-0.0391596	0.0254257	0.126745	0.018139	0.0143603	0.209538	0.023902	0.0206853	0.250691
cg00224028	-0.0105018	0.0162834	0.520474	0.00714145	0.00919678	0.439314	0.00722313	0.0132475	0.586823
cg00224057	0.00230138	0.00783616	0.769618	-0.00610356	0.00442583	0.17101	-4.89099e-05	0.00637516	0.993894
cg00224083	0.00666513	0.0189888	0.726339	-0.00623415	0.0107248	0.562382	0.00167549	0.0154484	0.913855
cg00224086	-0.00319752	0.0124967	0.798589	0.00521944	0.00705808	0.461372	0.00329004	0.0101668	0.746925
cg00224126	0.00521513	0.0031228	0.0981072	-0.00186789	0.00176374	0.292182	-0.00416823	0.00254057	0.104073
cg00224174	0.00208364	0.00921351	0.821555	-0.000542692	0.00520375	0.917153	-0.00445191	0.00749572	0.553929
cg00224187	0.0177773	0.0169829	0.297778	-0.00214715	0.00959189	0.82334	-0.00879283	0.0138166	0.526002
cg00224202	-0.0260017	0.0175183	0.140949	0.00719511	0.00989423	0.468836	0.0264557	0.0142521	0.0664201
cg00224222	0.0189448	0.00871043	0.032039	-0.00999467	0.00491961	0.0449015	-0.00807423	0.00708643	0.257317
cg00224234	0.00442165	0.00337903	0.193745	-0.00313571	0.00190846	0.103576	-0.00137475	0.00274903	0.618137
cg00224275	-0.000583116	0.00318962	0.85532	-0.00182736	0.00180148	0.312906	0.00232051	0.00259494	0.373382
cg00224299	0.0011282	0.00392041	0.774127	0.00109009	0.00221423	0.6236	-0.00171498	0.00318948	0.592004
cg00224312	0.00545623	0.00489875	0.268089	0.000635878	0.00276679	0.818707	-0.00277982	0.00398541	0.487142
cg00224335	-0.00753052	0.029608	0.799765	0.0034699	0.0167225	0.83605	-0.00308397	0.0240878	0.898387
cg00224343	-0.0132599	0.00812653	0.105957	-0.00032605	0.00458982	0.943513	0.00734738	0.00661139	0.269149
cg00224369	-0.00890641	0.0135202	0.511602	-0.0057461	0.00763614	0.453562	0.0120824	0.0109994	0.274697
cg00224417	0.00585445	0.00993531	0.557045	-0.00451331	0.00561141	0.423165	0.00102224	0.00808294	0.89962
cg00224465	0.0471668	0.0200897	0.0208941	-0.0209592	0.0113466	0.0677378	-0.0298909	0.0163441	0.0704639
cg00224471	0.00119538	0.0198423	0.952084	0.000878525	0.0112068	0.937676	-0.00469441	0.0161428	0.771815
cg00224480	-0.0251286	0.0137594	0.0708507	0.000454028	0.00777122	0.95353	0.0221551	0.011194	0.0506009
cg00224487	-0.00239033	0.00932798	0.798292	0.00489313	0.0052684	0.35529	-0.00363375	0.00758884	0.633128
cg00224496	-0.0290434	0.0238653	0.226537	0.00459054	0.013479	0.734156	0.00829164	0.0194157	0.670274
cg00224508	0.00066018	0.0027783	0.812672	-0.000372593	0.00156917	0.812807	-4.96797e-05	0.0022603	0.982509
cg00224512	0.0175473	0.0151543	0.249715	0.00168539	0.00855908	0.844304	-0.0236559	0.0123289	0.057927
cg00224565	0.0205367	0.0152797	0.182034	-0.0130559	0.00862989	0.13353	-0.0125565	0.0124309	0.314933
cg00224592	-0.00825588	0.0115733	0.477323	0.0135566	0.00653657	0.0407053	0.00709159	0.00941558	0.45315
cg00224650	-0.000301947	0.00891677	0.973055	0.0074268	0.00503615	0.143499	-0.00511378	0.0072543	0.482525
cg00224671	0.00287518	0.00641112	0.654806	-0.00543591	0.00362097	0.136511	-0.000659597	0.00521581	0.899626
cg00224673	0.00161512	0.0220482	0.941754	-0.000410718	0.0124527	0.973756	-0.00292243	0.0179375	0.870914
cg00224686	0.0237456	0.021339	0.268527	-0.0176222	0.0120522	0.146897	-0.0257595	0.0173605	0.141072
cg00224730	-0.000744148	0.0282982	0.979074	0.00942707	0.0159827	0.556662	0.00227069	0.0230222	0.921633
cg00224755	-0.00638617	0.0214963	0.767033	-0.00911955	0.012141	0.454372	0.00442626	0.0174885	0.800725
cg00224761	-0.0227097	0.0195404	0.24798	0.0120261	0.0110363	0.278523	0.013133	0.0158972	0.410743
cg00224771	-0.0121308	0.0323972	0.708886	-0.00209152	0.0182978	0.90923	0.0016249	0.026357	0.950967
cg00224807	0.0284804	0.0374132	0.448342	-0.00478581	0.0211308	0.821296	-0.00377436	0.0304378	0.901567
cg00224834	-0.0044072	0.00611544	0.47283	-0.00125341	0.00345397	0.717469	0.00110301	0.00497526	0.825009
cg00224886	-0.00399738	0.0121238	0.742321	-0.0103031	0.00684749	0.135631	0.000563852	0.00986343	0.954529
cg00224900	0.0097284	0.0193441	0.616154	-0.00356137	0.0109255	0.745142	0.0015353	0.0157375	0.922484
cg00224911	-0.00180305	0.010025	0.857638	0.00107063	0.00566209	0.850415	0.00164904	0.00815593	0.840188
cg00224921	0.00651438	0.0105237	0.537338	-0.00170615	0.00594372	0.774679	-0.00526967	0.0085616	0.539651
cg00224929	-0.000751018	0.03199	0.981318	0.0160391	0.0180678	0.376866	-0.00309162	0.0260257	0.905684
cg00225006	-0.0198733	0.0374591	0.596943	0.0178514	0.0211567	0.400854	0.0176252	0.0304751	0.564356
cg00225019	0.00594327	0.00966012	0.539824	-0.00405416	0.00545599	0.459219	-0.00593259	0.00785906	0.452136
cg00225067	-0.011267	0.0454979	0.804932	0.0238604	0.025697	0.355415	0.0148602	0.0370151	0.688953
cg00225070	-0.00292325	0.0036901	0.430165	0.000642631	0.00208415	0.758477	0.00178806	0.00300211	0.552814
cg00225132	0.000213812	0.00297144	0.942784	-0.000500452	0.00167826	0.766184	-0.00126775	0.00241744	0.601172
cg00225144	0.00494687	0.00451876	0.276314	-0.00299988	0.00255217	0.242674	-0.000775469	0.00367627	0.833373
cg00225157	0.0136454	0.0127896	0.288631	0.000505131	0.00722351	0.944393	-0.00624537	0.0104051	0.549742
cg00225196	-0.0284228	0.0376275	0.451836	0.025043	0.0212518	0.241494	0.0255668	0.0306121	0.405645
cg00225221	-0.016566	0.0192299	0.391082	0.0192758	0.010861	0.0790398	0.0111741	0.0156446	0.476774
cg00225394	-0.0383684	0.0258614	0.14112	0.00649164	0.0146064	0.657706	0.0280959	0.0210397	0.184847
cg00225576	-0.000935347	0.00324261	0.773608	0.00123069	0.00183141	0.503173	0.00074155	0.00263805	0.779228
cg00225587	0.0237855	0.0281251	0.39978	0.0015371	0.0158849	0.923111	-0.0193934	0.0228814	0.398747
cg00225603	-0.0367161	0.0213097	0.0880465	0.0345815	0.0120356	0.00498126	0.0267561	0.0173366	0.125975
cg00225618	-0.000700849	0.0729603	0.992355	0.0221434	0.0412076	0.592236	-0.00419106	0.0593574	0.943854
cg00225623	-0.0018334	0.00492739	0.710634	0.00300653	0.00278297	0.282645	0.00350859	0.00400871	0.383584
cg00225697	-0.00306799	0.0235289	0.896523	0.0016529	0.013289	0.901268	-0.00173254	0.0191421	0.928067
cg00225765	0.00154932	0.00351726	0.660552	-0.00341057	0.00198653	0.0891664	0.000726833	0.00286149	0.800024
cg00225830	0.00880163	0.0257026	0.732752	0.00255745	0.0145167	0.860522	4.39627e-05	0.0209105	0.998327
cg00225858	0.0815653	0.0270952	0.00331868	0.00635098	0.0153032	0.679043	-0.085557	0.0220435	0.000188488
cg00225902	0.0222579	0.0204557	0.279219	-0.0207532	0.0115533	0.0755284	-0.00703823	0.0166419	0.673278
cg00225910	0.00738511	0.00962098	0.444567	-0.00425817	0.00543389	0.435146	0.00318252	0.00782722	0.685191
cg00225917	0.00919191	0.0104492	0.381187	-0.00254987	0.00590167	0.666647	-0.00226766	0.00850103	0.790222
cg00225947	0.00415243	0.00800661	0.605191	0.00147552	0.0045221	0.7449	-0.00706077	0.00651383	0.28104
cg00225968	0.0148493	0.0262903	0.573486	-0.00454288	0.0148487	0.760295	-0.00625161	0.0213887	0.770686
cg00226085	0.00595412	0.0119467	0.619325	0.00335691	0.00674742	0.619943	-0.00619034	0.00971929	0.525666
cg00226093	0.0195485	0.0193678	0.315303	-0.00482785	0.0109389	0.659933	-0.00695051	0.0157568	0.660104
cg00226143	0.000792566	0.00303001	0.794201	-0.00270685	0.00171134	0.116936	-0.000672907	0.00246509	0.785447
cg00226183	-0.0126458	0.0231637	0.586355	-0.00119257	0.0130828	0.927555	0.0024825	0.018845	0.895466
cg00226218	0.0440526	0.0217229	0.0452816	-0.00233947	0.012269	0.84917	-0.0328886	0.0176728	0.0657463
cg00226265	0.0023873	0.00780445	0.760338	-0.0015708	0.00440792	0.722339	-0.00121433	0.00634937	0.848723
cg00226306	0.00422718	0.00311898	0.178435	-0.000468658	0.00176158	0.790765	-0.00246216	0.00253747	0.334275
cg00226340	0.00202962	0.0109554	0.853407	0.000696472	0.00618758	0.91061	-0.00353228	0.00891287	0.692736
cg00226360	-0.00989831	0.00938681	0.294251	0.00944218	0.00530163	0.0780114	0.00442771	0.0076367	0.563384
cg00226489	0.0222008	0.0285868	0.43926	-0.00601414	0.0161457	0.710331	-0.0188342	0.023257	0.420002
cg00226502	0.00347137	0.0256375	0.892572	0.0100191	0.0144799	0.490618	0.0030246	0.0208575	0.884999
cg00226545	0.00137089	0.00876792	0.876077	0.000351914	0.00495208	0.943492	0.00309816	0.0071332	0.665004
cg00226580	0.00419696	0.0134304	0.755327	-0.00500439	0.00758545	0.510971	-0.00295809	0.0109264	0.78717
cg00226608	-0.00247184	0.00293623	0.401927	-0.000604912	0.00165837	0.716074	0.00222541	0.00238879	0.353829
cg00226615	0.0188576	0.0121422	0.123632	-0.0112493	0.00685787	0.10414	-0.00623909	0.00987839	0.529125
cg00226651	-0.0118538	0.0265001	0.655637	0.00653461	0.0149671	0.663363	0.0123226	0.0215593	0.568924
cg00226689	-0.0391632	0.0318997	0.222501	0.0272513	0.0180168	0.133612	0.0291592	0.0259522	0.26394
cg00226754	-0.00427755	0.00221287	0.0561182	0.00290876	0.00124982	0.0220043	0.000406701	0.00180029	0.821743
cg00226815	0.0584578	0.0341269	0.0898832	-0.039168	0.0192747	0.0448502	-0.0566825	0.0277642	0.0438815
cg00226822	0.00390521	0.0193844	0.840755	0.00338286	0.0109482	0.757987	0.00102397	0.0157703	0.948362
cg00226831	0.0168888	0.0308633	0.585475	0.00335618	0.0174314	0.847721	-0.00892429	0.025109	0.723038
cg00226849	-0.0142573	0.0249257	0.568637	0.0031033	0.0140779	0.825989	0.0271207	0.0202785	0.184185
cg00226904	-0.0198217	0.0121631	0.106383	-3.25542e-05	0.00686964	0.996229	0.0172613	0.00989534	0.0842278
cg00226956	0.0154064	0.015423	0.320293	-0.00899536	0.00871086	0.304305	0.00574845	0.0125475	0.64787
cg00226961	-0.00630865	0.00930699	0.499471	0.00107463	0.00525655	0.838436	0.00276678	0.00757177	0.715595
cg00226964	0.0181421	0.0134347	0.180001	-0.00333124	0.00758787	0.661612	-0.011304	0.0109299	0.303578
cg00226984	0.0194628	0.0172836	0.262881	-0.00835341	0.00976172	0.394234	-0.0143003	0.0140612	0.311655
cg00226986	-0.0188923	0.0118593	0.114373	0.00252677	0.00669807	0.706812	0.01234	0.0096482	0.203918
cg00227093	0.0220861	0.0158342	0.166219	-0.012461	0.0089431	0.16666	-0.0123208	0.012882	0.341207
cg00227110	0.00659476	0.0107008	0.539136	-0.00171321	0.00604379	0.777418	0.00214867	0.00870575	0.805571
cg00227154	-0.00338379	0.0317181	0.915258	-0.0134076	0.0179142	0.45599	-0.00762361	0.0258044	0.768284
cg00227156	0.0108202	0.0324054	0.739167	-0.0165898	0.0183024	0.366934	-0.0205335	0.0263636	0.43794
cg00227222	-0.00526801	0.0159857	0.742447	0.00525484	0.00902864	0.56189	0.00595096	0.0130053	0.648267
cg00227225	0.00276653	0.00399119	0.489848	-0.00275589	0.0022542	0.22443	-0.00281719	0.00324706	0.387725
cg00227271	0.0663574	0.0315565	0.0380442	-0.0401206	0.0178229	0.0266153	-0.0300102	0.025673	0.245262
cg00227341	-0.0463069	0.029452	0.119108	0.00753058	0.0166343	0.651756	0.0309198	0.0239609	0.199938
cg00227342	-0.0290396	0.0289405	0.318128	0.0157512	0.0163455	0.337597	0.0196844	0.0235447	0.405165
cg00227355	0.0171643	0.0121115	0.159597	-0.00302603	0.0068405	0.659196	-0.00869897	0.00985336	0.379482
cg00227490	0.00144202	0.00362347	0.69152	-0.00107868	0.00204652	0.59933	-0.00269436	0.0029479	0.362964
cg00227559	-0.00823643	0.00944471	0.385303	0.00768552	0.00533433	0.152839	0.00876628	0.00768381	0.256702
cg00227584	-0.00384798	0.0072734	0.597968	0.000587823	0.00410798	0.886511	-0.0013338	0.00591733	0.822133
cg00227651	-0.0158458	0.00771375	0.0426158	0.00793393	0.00435669	0.0716445	0.0101529	0.00627558	0.108912
cg00227662	-0.00120566	0.00399368	0.763375	0.000263255	0.00225561	0.907328	0.000526032	0.00324908	0.871717
cg00227665	0.00959777	0.0106042	0.367637	0.00657287	0.00598921	0.275133	-0.0108867	0.00862713	0.209974
cg00227772	-0.00747111	0.0114438	0.51538	0.00358685	0.00646341	0.580195	0.00861077	0.00931019	0.357302
cg00227781	-0.00770314	0.0198322	0.698552	-0.00034787	0.0112012	0.975288	0.00349973	0.0161347	0.828731
cg00227784	-0.0113819	0.0226386	0.616257	-0.000952497	0.0127862	0.940769	-0.00399833	0.0184178	0.828589
cg00227790	-0.00777203	0.0452192	0.86389	-0.0146798	0.0255396	0.566753	-0.0168763	0.0367884	0.647438
cg00227856	-0.00469307	0.0273737	0.864228	-0.00164901	0.0154605	0.915277	0.0152395	0.02227	0.495398
cg00227932	-0.0144228	0.0356922	0.687028	-0.00726753	0.0201588	0.719238	0.00313784	0.0290376	0.914168
cg00228017	0.00704318	0.00679052	0.302191	-0.00160328	0.00383525	0.676834	-0.00378372	0.00552447	0.495023
cg00228018	0.00371254	0.00363238	0.309265	-0.000844399	0.00205155	0.681539	-0.00421397	0.00295515	0.157053
cg00228113	0.000324826	0.0124829	0.979293	0.00571434	0.0070503	0.419611	-0.015928	0.0101556	0.12001
cg00228118	0.00960224	0.0105842	0.366515	-0.00235074	0.00597793	0.694999	-0.0111223	0.00861088	0.199515
cg00228126	0.0135741	0.0232803	0.561184	-0.00717319	0.0131486	0.586617	-0.00228118	0.0189399	0.904379
cg00228142	-0.0114278	0.0300404	0.704462	-0.000862476	0.0169667	0.959562	-0.00214765	0.0244396	0.930155
cg00228144	-0.0139004	0.0145336	0.34121	0.00223297	0.00820852	0.786171	0.0133668	0.0118239	0.261029
cg00228240	0.0187593	0.0188472	0.322023	-0.00554233	0.0106448	0.603778	-0.0206894	0.0153333	0.180345
cg00228272	0.0253902	0.0225333	0.262583	0.000617707	0.0127267	0.961388	-0.024328	0.0183321	0.187569
cg00228281	-0.0112507	0.019573	0.566741	-0.00659104	0.0110548	0.552405	0.0104007	0.0159238	0.515186
cg00228355	0.00913719	0.0151207	0.54705	-0.0131537	0.00854007	0.126726	-0.00600752	0.0123015	0.626388
cg00228390	-0.0140726	0.0350092	0.688582	-0.000844752	0.019773	0.96601	-0.00973509	0.028482	0.733234
cg00228444	0.00253148	0.00270446	0.351554	-0.000960448	0.00152747	0.530953	-0.00166082	0.00220024	0.452158
cg00228476	0.00833385	0.0204374	0.684329	-0.00326668	0.011543	0.777773	-0.00314999	0.016627	0.850132
cg00228496	-4.45009e-05	0.0323158	0.998904	-0.0137122	0.0182518	0.454284	-0.0112141	0.0262907	0.67065
cg00228553	-0.0186095	0.0219329	0.39824	0.0231857	0.0123876	0.0642325	0.00417281	0.0178436	0.815586
cg00228620	0.0112653	0.0271652	0.67927	0.0039119	0.0153428	0.799283	0.0134122	0.0221004	0.545338
cg00228629	-0.0529087	0.0295455	0.0764202	0.0213246	0.0166871	0.204301	0.0330474	0.0240369	0.17231
cg00228640	-0.0236324	0.018203	0.197243	0.00104431	0.010281	0.9193	0.0170595	0.0148092	0.252143
cg00228689	0.0182976	0.0279283	0.513898	0.00537071	0.0157738	0.734221	-0.00482916	0.0227213	0.832128
cg00228708	0.0163517	0.0129563	0.209918	-0.0199588	0.00731765	0.00756303	-0.000724002	0.0105407	0.945379
cg00228712	0.0259549	0.0171638	0.133704	-0.00917362	0.00969405	0.346316	-0.00678107	0.0139637	0.628321
cg00228735	0.00663339	0.0387451	0.864415	-0.0180611	0.021883	0.411179	-0.0163778	0.0315213	0.60453
cg00228738	-0.0182858	0.0106062	0.0878473	0.00813345	0.00599031	0.177656	0.014377	0.00862871	0.0988717
cg00228756	-0.000497728	0.00834899	0.952583	0.00494736	0.00471547	0.296678	0.00329584	0.00679238	0.628599
cg00228796	-0.0207546	0.0396958	0.602266	0.0124751	0.02242	0.579187	0.0155838	0.0322948	0.630493
cg00228799	0.00350608	0.00355768	0.326808	-9.2729e-05	0.00200936	0.963286	-0.00384772	0.00289438	0.186809
cg00228830	-0.0273464	0.0196032	0.166171	-0.00111857	0.0110718	0.919734	0.0132769	0.0159483	0.407154
cg00228900	0.00613756	0.0300216	0.838435	-0.0191728	0.016956	0.260925	-0.0120576	0.0244242	0.622641
cg00228908	-0.0286271	0.0134695	0.036074	0.00508044	0.00760753	0.50582	0.0177617	0.0109582	0.108262
cg00228931	-0.00573787	0.031975	0.857956	-0.0124594	0.0180593	0.491877	-0.00132122	0.0260135	0.959596
cg00228948	0.00339737	0.00395457	0.392381	-0.00134689	0.00223352	0.547878	-0.00181487	0.00321726	0.573973
cg00228973	0.00262849	0.0149022	0.860357	-0.000990911	0.00841667	0.906521	0.00147886	0.0121238	0.903164
cg00228984	-0.00541771	0.0335612	0.872089	-0.0121059	0.0189552	0.524535	-0.00926363	0.0273039	0.735126
cg00229039	-0.00248188	0.00253248	0.329488	0.00122232	0.00143033	0.394871	0.00195084	0.00206031	0.346037
cg00229111	-0.00349626	0.0091402	0.702908	0.000702307	0.00516234	0.892065	-0.0050345	0.00743607	0.499977
cg00229192	-0.0144235	0.0302619	0.634693	-0.00313069	0.0170918	0.855044	0.0297897	0.0246198	0.229193
cg00229225	-0.0160672	0.0161124	0.321127	0.0166303	0.0091002	0.0706728	0.00548083	0.0131083	0.676776
cg00229231	-0.0340253	0.0322409	0.293863	0.00572024	0.0182095	0.754086	0.0119093	0.0262298	0.650806
cg00229232	0.000358706	0.00404284	0.929481	-0.000375808	0.00228338	0.86961	-0.00307267	0.00328908	0.352496
cg00229233	0.00081122	0.0138678	0.953472	-0.0141232	0.00783248	0.074437	0.00183324	0.0112823	0.871256
cg00229245	-0.000914561	0.00307324	0.766647	0.000458491	0.00173575	0.792223	-7.18613e-05	0.00250026	0.977129
cg00229359	-0.00614517	0.0247798	0.80466	0.00473893	0.0139955	0.735633	0.00988705	0.0201598	0.624923
cg00229387	0.00904419	0.00858832	0.294894	-0.00271708	0.00485064	0.576656	-0.012464	0.00698709	0.0775413
cg00229423	0.00789871	0.00546667	0.15168	-0.00356041	0.00308755	0.251654	-0.00706332	0.00444745	0.115468
cg00229428	-0.00648366	0.0110904	0.560146	-0.00243093	0.00626379	0.69879	-5.40895e-05	0.00902264	0.995229
cg00229457	0.0062917	0.0143829	0.662751	-0.00747816	0.00812337	0.359534	-0.00485987	0.0117013	0.67881
cg00229477	-0.00740342	0.0382599	0.846965	-0.023679	0.021609	0.275856	-0.00631057	0.0311266	0.83976
cg00229508	0.0503887	0.0222759	0.0259041	-0.0252053	0.0125813	0.047896	-0.0322022	0.0181227	0.0786876
cg00229515	0.000185424	0.0216285	0.993177	-0.0156064	0.0122157	0.204419	0.00481538	0.017596	0.78492
cg00229532	-0.0134694	0.0113975	0.240152	0.0132992	0.00643726	0.041469	-0.00107189	0.00927252	0.908207
cg00229538	-0.0113974	0.00964471	0.240175	0.00981901	0.00544729	0.0745327	0.00738374	0.00784652	0.349008
cg00229709	-0.019178	0.0381779	0.61656	0.0146001	0.0215627	0.499938	-0.00177238	0.0310599	0.954611
cg00229754	0.0262943	0.0166973	0.118532	-0.0126521	0.00943053	0.182821	-0.0305717	0.0135842	0.0266498
cg00229755	0.00759994	0.00708459	0.286021	0.00476011	0.00400134	0.237066	-0.0040467	0.00576371	0.484281
cg00229768	-0.00344264	0.0248282	0.890005	0.00782557	0.0140229	0.578078	0.0158132	0.0201992	0.435595
cg00229809	-0.000938144	0.0222293	0.966423	0.00106539	0.012555	0.932547	-0.00553197	0.0180848	0.760337
cg00229868	-0.0241408	0.0194316	0.217074	0.0193208	0.0109749	0.0814499	0.0141037	0.0158087	0.374499
cg00230074	0.0123875	0.01357	0.363556	0.0033284	0.00766425	0.665043	-0.00298438	0.0110399	0.787478
cg00230120	0.0266142	0.0320255	0.407977	-0.0203464	0.0180878	0.263394	-0.00338681	0.0260546	0.896841
cg00230138	-0.00700593	0.008728	0.424093	0.0069563	0.00492954	0.161368	0.00217777	0.00710073	0.759725
cg00230183	0.004696	0.0196651	0.81176	-0.0034361	0.0111067	0.757696	-0.00224006	0.0159986	0.888935
cg00230205	0.00449188	0.00899739	0.618727	-0.00560532	0.00508168	0.272709	-0.00773715	0.00731989	0.293109
cg00230207	0.00284866	0.0157011	0.856405	0.00274344	0.00886791	0.757699	0.00163727	0.0127737	0.898273
cg00230214	0.016305	0.0477185	0.733315	0.00272301	0.0269512	0.919729	0.00259886	0.0388217	0.946763
cg00230269	0.00529669	0.0196243	0.787801	0.0122627	0.0110837	0.271275	0.00813265	0.0159655	0.611624
cg00230271	7.67714e-05	0.00289396	0.97889	-0.000494943	0.0016345	0.762676	-0.000687451	0.0023544	0.770915
cg00230282	0.0167196	0.01707	0.329759	-0.00722357	0.00964108	0.455502	-0.00231006	0.0138875	0.868231
cg00230302	0.00418885	0.00490204	0.394906	-0.00269472	0.00276865	0.332802	-0.00234248	0.00398809	0.558307
cg00230316	-0.0113844	0.0165463	0.493057	0.012113	0.00934526	0.197963	0.00426212	0.0134613	0.752206
cg00230326	-0.0120098	0.0183778	0.514969	0.00193286	0.0103797	0.852661	0.0131863	0.0149514	0.379965
cg00230342	0.00495676	0.0278398	0.859055	-0.0061491	0.0157238	0.696594	0.00350915	0.0226492	0.877192
cg00230346	-0.0143897	0.0172321	0.40572	0.0156743	0.00973263	0.110508	-0.00341054	0.0140193	0.808302
cg00230368	0.00841843	0.00360283	0.0214951	-0.00191101	0.00203486	0.349971	-0.00519847	0.0029311	0.0792432
cg00230370	-0.0201384	0.0117387	0.0894032	0.00120766	0.00662997	0.85584	0.0133552	0.00955011	0.165139
cg00230393	0.00552242	0.0110044	0.616907	0.00926262	0.00621524	0.139355	-0.0125763	0.00895271	0.163258
cg00230407	0.00302995	0.0102298	0.767713	0.00408108	0.00577776	0.481651	0.00161695	0.00832256	0.846355
cg00230509	0.000651045	0.0103536	0.949989	0.00300512	0.00584764	0.608477	0.00332267	0.00842321	0.694094
cg00230517	0.000306096	0.0131843	0.981525	0.00255134	0.00744645	0.732614	0.00381564	0.0107262	0.722807
cg00230550	0.0204648	0.0276448	0.460901	0.00127288	0.0156136	0.935192	-0.00664117	0.0224906	0.7684
cg00230584	-0.00663128	0.0133118	0.619495	0.017058	0.00751847	0.0254732	0.00248056	0.0108299	0.81931
cg00230586	0.0169475	0.0261381	0.518254	0.00331664	0.0147627	0.822709	-0.000459443	0.0212648	0.982806
cg00230628	-0.0321751	0.0133976	0.0182107	0.0145091	0.0075669	0.0580939	0.0232471	0.0108997	0.0354378
cg00230631	0.0026905	0.00351231	0.445505	-0.00092637	0.00198374	0.641549	0.00289854	0.00285747	0.312903
cg00230665	-4.7185e-05	0.00168085	0.977662	0.000222714	0.000949334	0.815009	0.000429231	0.00136746	0.754273
cg00230685	-0.00400743	0.00867406	0.645105	0.00201896	0.00489907	0.681158	0.00098057	0.00705684	0.889772
cg00230686	0.00476351	0.0107135	0.657571	0.00819986	0.00605096	0.17849	-0.00284442	0.00871608	0.744862
cg00230689	-0.0102599	0.0137094	0.45602	-0.00464234	0.00774303	0.550189	0.00564853	0.0111534	0.613685
cg00230700	0.0073729	0.00948557	0.438868	-0.00384406	0.0053574	0.474759	-0.00120023	0.00771705	0.876724
cg00230715	-0.0259766	0.0270168	0.338669	0.0121882	0.015259	0.426362	0.0280737	0.0219797	0.20453
cg00230725	-0.0399591	0.0165131	0.01737	0.00921159	0.0093265	0.325742	0.0228163	0.0134343	0.0926133
cg00230752	0.00395436	0.00315469	0.213011	-0.00299899	0.00178176	0.0955266	-0.00226255	0.00256652	0.380171
cg00230753	-0.00395442	0.0144974	0.785606	0.00317502	0.00818806	0.699033	0.00828513	0.0117945	0.484058
cg00230815	-0.000301209	0.0189919	0.987378	-0.000336082	0.0107265	0.975069	-0.00228929	0.015451	0.882518
cg00230837	-0.003707	0.0142474	0.795265	-0.00168112	0.00804688	0.834948	0.00273441	0.0115911	0.813997
cg00230869	0.00344334	0.00237427	0.150175	-0.000802321	0.00134098	0.551013	-0.00211921	0.0019316	0.275275
cg00230895	0.00879721	0.00745711	0.240972	-0.00339072	0.00421174	0.422732	-0.003621	0.00606678	0.55198
cg00230899	0.000147581	0.00215894	0.94564	0.00132763	0.00121936	0.278914	-0.0020894	0.00175642	0.237086
cg00230924	-0.0250349	0.0148823	0.0957166	0.00283804	0.00840547	0.736355	0.00923411	0.0121076	0.447493
cg00230967	-0.0460847	0.0188733	0.0164072	0.0149627	0.0106595	0.163573	0.0373851	0.0153545	0.0167087
cg00231006	0.00141371	0.00361515	0.696608	-0.00162678	0.00204182	0.427532	0.000637184	0.00294113	0.828934
cg00231049	0.0123458	0.0359822	0.732253	-0.0136072	0.0203226	0.504712	-0.0139496	0.0292736	0.63476
cg00231085	0.0210674	0.0107788	0.0534887	-0.00830768	0.0060878	0.17549	-0.0141357	0.00876915	0.110182
cg00231099	0.00448932	0.00416749	0.284025	-0.00103127	0.00235378	0.662255	-0.00459674	0.00339049	0.178287
cg00231140	0.00612243	0.00803868	0.448115	-0.00503126	0.00454021	0.270507	-0.00571015	0.00653992	0.384731
cg00231192	0.0236172	0.020611	0.254645	0.00408249	0.011641	0.726566	-0.0270357	0.0167682	0.110108
cg00231239	-0.0103145	0.0515286	0.841762	0.0209919	0.0291031	0.472447	0.00659674	0.0419214	0.875285
cg00231299	-0.0151784	0.00849307	0.0770046	0.00322736	0.00479685	0.502653	0.00736014	0.00690959	0.2894
cg00231300	-0.00112643	0.0168583	0.946863	0.00962709	0.0095215	0.314464	0.000826267	0.0137152	0.952084
cg00231338	-0.00678051	0.0375453	0.857058	-0.00849112	0.0212054	0.689717	-0.00855153	0.0305452	0.780096
cg00231346	0.0137281	0.0263495	0.60354	-0.0120585	0.0148821	0.419748	-0.00490114	0.0214368	0.819631
cg00231361	0.0144728	0.013478	0.285547	0.000816414	0.00761234	0.914811	-0.00739911	0.0109652	0.501402
cg00231372	-0.00821908	0.0199393	0.681089	-0.00519673	0.0112616	0.645494	0.0094583	0.0162217	0.561189
cg00231389	-0.00287207	0.0169187	0.865551	-0.00389055	0.00955559	0.684787	0.0107073	0.0137643	0.438499
cg00231405	0.00351742	0.00361019	0.332305	-0.00324002	0.00203902	0.115279	-5.79354e-05	0.0029371	0.984303
cg00231422	0.00431926	0.0161977	0.790292	-0.00412342	0.00914836	0.653181	-0.00216142	0.0131777	0.870052
cg00231483	0.0470406	0.0187487	0.0137472	-0.0170551	0.0105892	0.110479	-0.039864	0.0152531	0.0103743
cg00231497	-0.0149664	0.0148925	0.31739	0.000490641	0.00841122	0.953603	0.00962253	0.0121159	0.428994
cg00231504	-0.00178149	0.00957937	0.852852	-0.00467452	0.00541039	0.389703	-0.0032387	0.00779337	0.678632
cg00231521	0.00583933	0.00538227	0.280619	-0.00454576	0.00303988	0.13803	-0.00312152	0.00437878	0.477618
cg00231528	-0.00483614	0.0333318	0.884937	-0.00106812	0.0188257	0.95487	-0.0066558	0.0271173	0.806626
cg00231618	0.00523371	0.00675271	0.440175	0.00189684	0.0038139	0.620057	-0.00701035	0.00549372	0.204948
cg00231630	0.0073049	0.0196768	0.711257	0.0068125	0.0111134	0.541296	0.00853411	0.0160082	0.595165
cg00231644	0.00827233	0.00910628	0.365884	-0.0057413	0.00514318	0.267027	-0.0100817	0.00740847	0.176687
cg00231717	0.0113887	0.03372	0.73628	0.0017843	0.0190449	0.925547	0.00882583	0.0274331	0.748349
cg00231728	-0.00828778	0.0111044	0.457244	0.00655995	0.00627174	0.298155	0.00250472	0.00903409	0.78217
cg00231729	-0.0208528	0.0246602	0.399834	0.018951	0.013928	0.176748	-0.00441271	0.0200625	0.826369
cg00231754	-0.0101702	0.00871767	0.246195	0.00152383	0.0049237	0.757607	0.00393963	0.00709232	0.579833
cg00231771	0.00369492	0.0186425	0.8433	-0.00682575	0.0105292	0.518328	0.00999164	0.0151667	0.511578
cg00231810	-0.00917846	0.0151018	0.544743	0.00838565	0.00852941	0.327957	-0.00555139	0.0122861	0.652382
cg00231812	-0.0229606	0.0155101	0.141983	0.0120807	0.00876001	0.171012	0.00186674	0.0126183	0.882695
cg00231907	0.00720239	0.00953768	0.451969	-0.00447159	0.00538683	0.408502	-0.00793016	0.00775944	0.309296
cg00231918	0.0232318	0.0187062	0.217227	-0.0186946	0.0105652	0.0799291	-0.0131951	0.0152186	0.388038
cg00231920	0.000174139	0.00490999	0.97178	-0.000524587	0.00277314	0.850353	0.000358003	0.00399455	0.92877
cg00231927	0.00400013	0.0266348	0.880928	-0.0219204	0.0150432	0.148269	0.00246378	0.0216689	0.909707
cg00231945	0.0141809	0.0172185	0.412176	-0.00459805	0.00972492	0.637399	-0.0160011	0.0140082	0.256126
cg00231966	0.0190476	0.0417298	0.649075	-0.0238679	0.0235688	0.313701	-0.0278786	0.0339496	0.413538
cg00232029	-0.0496034	0.0203794	0.0167436	0.0223741	0.0115102	0.0547811	0.0324084	0.0165798	0.0534688
cg00232044	0.00249941	0.00722656	0.730186	-0.00258157	0.00408153	0.528532	-0.0067642	0.00587922	0.252726
cg00232059	0.03627	0.0266552	0.176727	-0.00012116	0.0150547	0.993595	-0.0139571	0.0216855	0.521329
cg00232076	-0.018679	0.0114939	0.107347	0.00810101	0.00649168	0.215039	0.013039	0.00935091	0.166347
cg00232086	-0.00657424	0.0175262	0.708389	-0.000508186	0.0098987	0.95916	-0.0019268	0.0142585	0.892784
cg00232091	0.00107195	0.018641	0.95426	-0.00202281	0.0105284	0.848038	0.00258796	0.0151655	0.864853
cg00232092	0.0657233	0.0338389	0.0549787	-0.0410371	0.019112	0.0342455	-0.0397547	0.0275299	0.151913
cg00232105	0.0119489	0.0211259	0.572956	-0.0102616	0.0119318	0.391876	-0.021299	0.0171871	0.218215
cg00232107	-0.0157246	0.0256676	0.541544	-0.000895714	0.014497	0.950859	0.00984084	0.0208821	0.638504
cg00232149	-0.0101485	0.0357883	0.777338	-0.0141627	0.0202131	0.485168	0.0190743	0.0291158	0.513926
cg00232160	0.00074521	0.0215887	0.972534	-0.00374189	0.0121932	0.759584	-0.0148734	0.0175636	0.399154
cg00232201	0.0308047	0.0268638	0.254298	-0.00639822	0.0151726	0.67417	-0.0252712	0.0218553	0.25037
cg00232231	0.00536011	0.00815247	0.512412	-0.0058506	0.00460448	0.206867	-0.00272746	0.0066325	0.681804
cg00232261	-0.0161838	0.0102662	0.118155	0.0128656	0.00579833	0.028805	0.00871717	0.00835217	0.299191
cg00232265	0.00528026	0.0146703	0.719675	-0.00469257	0.00828571	0.572454	-0.00163301	0.0119351	0.891451
cg00232292	-0.0277934	0.0288751	0.338148	-0.0240621	0.0163085	0.143303	0.0211604	0.0234915	0.369921
cg00232387	-0.0200791	0.0265223	0.450828	0.0148122	0.0149797	0.325188	0.00649763	0.0215774	0.763953
cg00232388	-0.00516033	0.0306043	0.866447	0.000952418	0.0172852	0.956171	0.0145474	0.0248983	0.56038
cg00232402	-0.0199977	0.0396662	0.615288	-0.00689161	0.0224033	0.759027	0.00146741	0.0322707	0.963824
cg00232417	-0.017562	0.0139778	0.211951	-0.00403967	0.0078946	0.610012	0.00359973	0.0113717	0.752258
cg00232445	0.0119127	0.0341555	0.728003	0.00713465	0.0192909	0.712295	-0.00813023	0.0277874	0.770457
cg00232450	-0.0274562	0.0289903	0.345927	-0.00653151	0.0163736	0.690831	0.0297925	0.0235853	0.20952
cg00232453	0.00749124	0.0141703	0.598237	-0.00825316	0.0080033	0.304976	-0.00456693	0.0115283	0.692856
cg00232480	-0.0447065	0.0284251	0.118993	0.0113733	0.0160544	0.480366	0.0487339	0.0231255	0.0376383
cg00232483	-0.0277601	0.0237943	0.246176	0.0201927	0.0134389	0.13617	0.0255433	0.019358	0.190069
cg00232500	0.0188133	0.0174878	0.284659	-0.00890694	0.00987703	0.369383	-0.0207112	0.0142273	0.148662
cg00232535	0.0125369	0.0112245	0.266757	-0.00303101	0.00633952	0.633635	-0.0152358	0.00913173	0.0984185
cg00232624	-0.00711304	0.011368	0.53296	0.000171896	0.00642057	0.978695	0.00449128	0.00924848	0.628318
cg00232675	0.0102623	0.00774913	0.188479	-0.00281384	0.00437667	0.521778	-0.0102394	0.00630436	0.10755
cg00232679	0.00510902	0.0217768	0.815002	0.0065535	0.0122994	0.595358	0.0010765	0.0177167	0.951673
cg00232685	-0.00175179	0.00302411	0.563734	0.00223879	0.00170801	0.193	-0.00246573	0.00246029	0.318709
cg00232731	-0.00575978	0.0101653	0.572274	0.00131995	0.00574132	0.818645	0.00946701	0.00827006	0.255108
cg00232735	0.00262723	0.00437678	0.549715	-0.00215572	0.00247199	0.385306	-0.00360128	0.00356076	0.314326
cg00232745	-0.0367829	0.0628245	0.559566	0.0462014	0.035483	0.195944	0.0246936	0.0511113	0.630078
cg00232772	-0.0347285	0.0224888	0.12575	0.0149741	0.0127016	0.241287	0.0132222	0.018296	0.471594
cg00232805	0.00521914	0.00537612	0.334038	-0.00199447	0.00303641	0.512815	-0.0030174	0.00437378	0.491898
cg00232806	0.00332566	0.0109912	0.762855	0.000203789	0.00620775	0.973878	-0.00896298	0.00894193	0.318641
cg00232816	-0.0011697	0.0251766	0.963038	-0.0220488	0.0142196	0.124223	0.0212868	0.0204826	0.301239
cg00232827	-0.0516373	0.0354774	0.148727	0.0132629	0.0200375	0.509587	0.0333456	0.0288629	0.250772
cg00232831	0.00428632	0.00497285	0.390823	-0.00202863	0.00280865	0.471843	-0.00355772	0.0040457	0.381345
cg00232832	-0.011433	0.0310491	0.713501	-0.0124156	0.0175364	0.48063	0.0029544	0.0252602	0.907132
cg00232868	-0.0141582	0.0373386	0.705371	-0.000642792	0.0210887	0.975746	-0.000329179	0.0303771	0.991376
cg00232874	-0.00179094	0.00794619	0.822151	0.00204743	0.00448797	0.649253	-0.0019114	0.00646468	0.768109
cg00232903	-0.000493049	0.016515	0.976244	0.000898527	0.0093276	0.923455	0.0128806	0.0134359	0.340082
cg00232916	0.00688219	0.00881828	0.43701	0.00295664	0.00498052	0.55412	-0.00648842	0.00717417	0.367994
cg00232952	-0.0107429	0.0255788	0.67541	-0.00459379	0.0144468	0.751176	0.0151909	0.0208098	0.467139
cg00232996	-0.0163312	0.0133243	0.22326	0.00551985	0.00752551	0.465014	0.00912643	0.0108401	0.401886
cg00233008	0.000112303	0.0113763	0.992144	0.00736699	0.00642528	0.254354	0.00231289	0.00925526	0.803188
cg00233018	0.0199001	0.0156109	0.205409	-0.0058126	0.00881695	0.51128	-0.0207092	0.0127003	0.106184
cg00233028	-0.0118836	0.0349949	0.734898	0.0336855	0.0197649	0.0914928	-0.00282802	0.0284703	0.921077
cg00233079	0.00983523	0.00539506	0.0713512	-0.00302669	0.0030471	0.32301	-0.010974	0.00438919	0.014071
cg00233174	-0.0231993	0.0368685	0.530653	0.0125454	0.0208232	0.548252	-0.00728864	0.0299947	0.808515
cg00233198	-0.0094325	0.0237088	0.691607	0.00632095	0.0133906	0.637945	-0.00355243	0.0192884	0.854258
cg00233257	-0.066957	0.0339027	0.0510843	0.0295042	0.0191481	0.126577	0.0431579	0.0275817	0.12087
cg00233307	-0.000503882	0.00990998	0.959552	-0.00206301	0.00559711	0.713233	-0.00372662	0.00806234	0.644944
cg00233329	0.0206446	0.0132805	0.123289	-0.00444529	0.00750079	0.554785	-0.0116569	0.0108045	0.283285
cg00233335	-0.02673	0.0112356	0.0192954	0.00796164	0.00634583	0.212599	0.0216098	0.00914082	0.0200462
cg00233343	0.00116778	0.00974841	0.904893	-0.000368794	0.00550586	0.946732	-0.00240906	0.00793089	0.761957
cg00233366	0.0168489	0.0232166	0.469735	-0.0207415	0.0131126	0.116918	-0.00399287	0.018888	0.833017
cg00233420	0.0299063	0.0301461	0.323619	0.0242368	0.0170264	0.157771	-0.0166371	0.0245256	0.499145
cg00233464	-0.014031	0.0341013	0.68164	-0.00575012	0.0192603	0.765917	-0.00923849	0.0277434	0.739847
cg00233485	-0.0255947	0.0526087	0.627691	0.0145997	0.0297131	0.624274	0.0194818	0.0428002	0.649986
cg00233512	-0.0165069	0.0371235	0.657554	-0.00738591	0.0209672	0.725399	-0.00285098	0.0302021	0.924987
cg00233552	0.0119078	0.00781583	0.130841	-0.00283473	0.00441435	0.522267	-0.00621922	0.00635862	0.330445
cg00233565	0.00290618	0.0208885	0.889634	-0.00652057	0.0117977	0.581729	0.000768935	0.016994	0.964002
cg00233594	0.0129679	0.0418702	0.757434	0.0142847	0.0236481	0.547205	-0.00793207	0.0340638	0.816356
cg00233633	-0.017249	0.028734	0.549694	-0.00442468	0.0162288	0.785701	0.00194111	0.0233768	0.933992
cg00233725	0.00806739	0.0139665	0.564844	-0.00859864	0.00788824	0.27836	-0.00294973	0.0113626	0.795717
cg00233745	0.00571798	0.0110477	0.605924	-2.6012e-05	0.0062397	0.996682	-0.00145681	0.00898795	0.871573
cg00233779	-0.00185906	0.00867048	0.830671	0.00343155	0.00489705	0.485126	-0.00244384	0.00705393	0.729746
cg00233874	-0.0152238	0.00739237	0.0421089	0.0063225	0.00417518	0.133167	0.00622695	0.00601411	0.303035
cg00233877	0.0173559	0.0198121	0.383159	-0.00156346	0.0111898	0.889166	-0.00876693	0.0161183	0.587737
cg00233887	-0.0116831	0.00930557	0.212283	0.0125476	0.00525574	0.0188861	0.00578603	0.00757061	0.44654
cg00233907	-0.0221809	0.0132224	0.0966282	0.0106628	0.00746797	0.156529	0.0134797	0.0107572	0.213157
cg00233943	-0.0110226	0.0175525	0.531476	0.0082292	0.00991356	0.408502	0.00576465	0.0142799	0.687321
cg00233948	0.00912818	0.0451166	0.840083	0.00605305	0.0254816	0.812729	0.00968269	0.0367049	0.792489
cg00234027	0.0287502	0.0444218	0.519011	-0.0250232	0.0250892	0.321043	-0.0162532	0.0361397	0.653896
cg00234046	-0.0330113	0.032433	0.311265	0.0114326	0.018318	0.534001	0.020126	0.0263861	0.447444
cg00234061	-0.00610146	0.011495	0.596763	0.00360174	0.00649232	0.580316	-0.00059048	0.00935184	0.949783
cg00234095	0.0258721	0.0527422	0.62485	-0.00303185	0.0297886	0.91914	-0.000271694	0.0429088	0.994961
cg00234176	-0.00306111	0.00891701	0.732116	-0.00172858	0.00503628	0.732164	-0.00252033	0.00725449	0.729023
cg00234200	-0.00843217	0.0123133	0.495084	0.00425683	0.00695447	0.541889	0.00347898	0.0100175	0.729119
cg00234212	0.0345449	0.0298054	0.249266	-0.019797	0.0168339	0.242436	-0.0168523	0.0242484	0.488707
cg00234248	0.00741424	0.00926754	0.425633	0.00698781	0.00523426	0.184965	-0.00601799	0.00753967	0.426698
cg00234261	0.00116608	0.00985427	0.906046	-0.00468462	0.00556565	0.402004	-0.00127178	0.00801701	0.874282
cg00234293	0.00541215	0.0058069	0.353616	-0.00206872	0.00327971	0.529664	-0.00503618	0.00472424	0.28903
cg00234321	0.00510962	0.0114702	0.656964	0.004144	0.00647833	0.52388	0.000931012	0.00933169	0.920732
cg00234363	0.0102414	0.0186365	0.583887	0.00124854	0.0105258	0.905822	-0.00876439	0.0151618	0.564552
cg00234370	0.0147239	0.0453323	0.746025	-0.00157493	0.0256035	0.951077	-0.00375975	0.0368804	0.919009
cg00234384	0.000151682	0.00545834	0.977887	-0.00315741	0.00308284	0.308267	-0.00153156	0.00444067	0.730913
cg00234385	-0.00463669	0.00842073	0.583142	0.00735996	0.00475599	0.124963	-0.0046082	0.00685074	0.502748
cg00234446	0.00982178	0.0106225	0.357433	-0.00944268	0.00599952	0.118732	-0.00233894	0.00864198	0.787231
cg00234462	0.00382332	0.00679821	0.575127	-0.000918989	0.0038396	0.811338	-0.0039171	0.00553073	0.480475
cg00234467	-0.00799425	0.0176087	0.650837	0.00438628	0.00994531	0.660156	0.00743173	0.0143257	0.605091
cg00234608	0.00101946	0.00551879	0.853826	0.0028211	0.00311698	0.367646	-0.00342912	0.00448985	0.446851
cg00234613	0.00373807	0.0130329	0.774858	0.00799566	0.00736094	0.280043	0.00363898	0.010603	0.732182
cg00234616	0.0262488	0.0119756	0.0307586	-0.0108473	0.00676378	0.11199	-0.0156176	0.00974286	0.112158
cg00234625	-0.0187596	0.02234	0.403101	-0.00743722	0.0126175	0.556925	0.0127189	0.0181748	0.485703
cg00234651	-0.0263902	0.0244419	0.282919	-0.00283587	0.0138046	0.837663	0.0156749	0.0198848	0.432434
cg00234655	0.0388022	0.0163134	0.0193196	-0.011893	0.00921373	0.199812	-0.0270409	0.0132719	0.0442994
cg00234691	-0.00347181	0.00537058	0.519499	0.00136626	0.00303328	0.6534	0.00329921	0.00436928	0.452004
cg00234719	0.00973174	0.0113168	0.391923	0.000376664	0.00639168	0.953128	-0.00551901	0.00920687	0.55026
cg00234726	0.00308249	0.0397974	0.93842	-0.0166372	0.0224774	0.460962	-0.0131626	0.0323774	0.685236
cg00234736	-0.00443266	0.0137248	0.747407	-0.00218705	0.00775168	0.778432	0.00378127	0.0111659	0.735602
cg00234809	-0.00684178	0.00969162	0.481895	-0.0019201	0.00547378	0.726505	0.000938083	0.00788468	0.905538
cg00234855	-0.0124572	0.0238566	0.602729	0.000186808	0.0134741	0.988966	0.0255096	0.0194087	0.1918
cg00234944	0.0183179	0.00759206	0.0176912	-0.00187932	0.00428796	0.662149	-0.0140355	0.00617657	0.0252485
cg00234975	0.00624514	0.0129108	0.629668	0.00417937	0.00729195	0.567857	-0.00131355	0.0105037	0.900735
cg00234998	0.00920256	0.0224375	0.682596	-0.0145231	0.0126726	0.254576	0.00870811	0.0182541	0.63439
cg00235058	-0.0165199	0.0120847	0.174749	-0.000261154	0.00682536	0.969556	0.0169567	0.00983156	0.0877304
cg00235070	0.00863796	0.0138104	0.533117	0.00611539	0.00780002	0.434918	-0.00933746	0.0112355	0.407956
cg00235079	0.0300431	0.0253264	0.238396	-0.0078755	0.0143042	0.58318	-0.0203394	0.0206045	0.326008
cg00235126	-0.0179921	0.0131172	0.173307	0.0134415	0.00740854	0.0726872	0.0167605	0.0106716	0.119506
cg00235173	-0.0122504	0.00966382	0.207926	0.00542074	0.00545808	0.323079	0.0076302	0.00786207	0.334183
cg00235260	0.00745564	0.00540916	0.171238	-0.00565381	0.00305507	0.0672344	-0.00310027	0.00440066	0.482792
cg00235270	0.00753679	0.0281125	0.78919	-0.0156752	0.0158778	0.325955	-0.0140751	0.0228711	0.539711
cg00235289	0.0112475	0.0153297	0.464878	-0.00533763	0.00865814	0.539002	-0.00377225	0.0124716	0.762937
cg00235313	0.011933	0.0122887	0.333912	-0.00858725	0.00694058	0.21895	-0.00769143	0.00999753	0.443546
cg00235336	-0.0066048	0.00881861	0.455674	0.00305985	0.00498071	0.540414	2.51731e-05	0.00717444	0.997208
cg00235367	0.00278256	0.0051994	0.593745	-0.00434437	0.00293659	0.142244	0.000477647	0.00423	0.910326
cg00235412	-0.0198208	0.00972456	0.0442217	0.00400587	0.00549238	0.467527	0.0150561	0.00791148	0.0599671
cg00235442	0.0149945	0.0166783	0.370834	-0.00692854	0.00941982	0.463775	-0.0104107	0.0135687	0.444772
cg00235460	-0.0116751	0.0195975	0.552721	-0.00154581	0.0110686	0.889217	-0.000592721	0.0159437	0.97042
cg00235484	0.0350513	0.0333391	0.295681	-0.0518396	0.0188298	0.00703651	-0.0326267	0.0271233	0.231912
cg00235508	0.0230755	0.0261385	0.379495	-0.0148943	0.0147629	0.315508	-0.00106978	0.0212652	0.95998
cg00235537	-0.00622221	0.0120889	0.607919	0.000116127	0.00682777	0.986465	-0.00676349	0.00983503	0.49327
cg00235538	0.0151929	0.0211617	0.474501	-0.00665553	0.011952	0.578898	-0.00992952	0.0172163	0.565429
cg00235562	-0.0353515	0.02405	0.144788	-0.00272656	0.0135833	0.841327	0.0333412	0.0195661	0.0915441
cg00235629	0.0441942	0.0228739	0.0562376	-0.022114	0.0129191	0.0901093	-0.0250406	0.0186092	0.181536
cg00235645	-0.000537394	0.00216763	0.804717	-0.00179783	0.00122427	0.145171	0.00158732	0.00176349	0.370273
cg00235657	-0.00672888	0.0106882	0.530446	0.00714118	0.00603664	0.239682	0.0125447	0.00869545	0.152302
cg00235671	0.026331	0.031071	0.398811	0.00666123	0.0175487	0.705075	-0.00888112	0.025278	0.726089
cg00235740	-0.0577543	0.0333823	0.0867629	0.0206146	0.0188542	0.276913	0.0252528	0.0271584	0.354743
cg00235754	-0.016797	0.0350057	0.632414	-0.000718211	0.0197711	0.971096	0.00194181	0.0284792	0.945778
cg00235755	0.0110213	0.0238255	0.644687	-0.00919267	0.0134565	0.496131	0.00485084	0.0193834	0.802912
cg00235786	-0.0216456	0.0101151	0.0348439	0.00160303	0.00571297	0.779613	0.0101741	0.00822923	0.219289
cg00235865	0.00191268	0.00313689	0.543448	-0.000445853	0.0017717	0.801837	-0.00275006	0.00255204	0.28386
cg00235870	0.0144958	0.0125818	0.252072	-0.0037498	0.00710613	0.59891	-0.0132091	0.010236	0.19993
cg00235907	-0.00622472	0.00954135	0.515674	0.00469646	0.00538891	0.385609	0.00647377	0.00776243	0.406316
cg00235933	0.00844688	0.00808223	0.29854	-0.00205896	0.0045648	0.65295	-0.0012499	0.00657535	0.849633
cg00235934	0.00699341	0.013704	0.610977	-0.00623549	0.00773998	0.422412	-0.0048857	0.011149	0.662193
cg00235999	-0.0204357	0.0170888	0.234639	0.0184756	0.00965168	0.0585064	0.0120412	0.0139027	0.388548
cg00236004	0.0099335	0.0213955	0.643477	-0.0196718	0.0120841	0.106754	-0.00769282	0.0174065	0.659498
cg00236005	-0.0349948	0.0175027	0.0483337	0.00406342	0.00988542	0.681932	0.0268619	0.0142394	0.0621955
cg00236052	0.00505881	0.0112975	0.655298	-0.000281186	0.00638075	0.96494	-0.00479269	0.00919112	0.603232
cg00236076	-0.044925	0.035917	0.213985	-0.000217419	0.0202857	0.99147	0.00546018	0.0292205	0.852156
cg00236077	-0.0106491	0.0140995	0.451892	0.0189351	0.00796331	0.019357	0.00931942	0.0114707	0.418501
cg00236141	-0.0111887	0.0102019	0.27545	0.0136541	0.005762	0.0197622	0.00584522	0.00829984	0.482943
cg00236150	-0.0328016	0.018587	0.0807197	0.0115597	0.0104979	0.273531	0.0265256	0.0151216	0.0825305
cg00236225	0.00525163	0.00771907	0.49789	-0.00546277	0.0043597	0.213181	-0.00847234	0.0062799	0.180408
cg00236249	-0.00909417	0.0110187	0.411185	-0.00379383	0.00622333	0.543529	0.00625418	0.00896437	0.487035
cg00236270	-0.0115255	0.00740741	0.122946	0.00836067	0.00418367	0.0484434	0.00749313	0.00602635	0.216689
cg00236302	0.00965141	0.0109444	0.38001	-0.00405919	0.00618133	0.512922	-0.00898591	0.00890387	0.315357
cg00236305	-0.020292	0.0111847	0.0726972	0.014684	0.00631709	0.0221633	-0.0012589	0.00909942	0.890248
cg00236406	-0.00668299	0.00707358	0.347094	-0.00281384	0.00399512	0.482904	0.00296328	0.00575476	0.607764
cg00236467	0.00667294	0.02053	0.745849	-0.00134315	0.0115953	0.908019	0.00740113	0.0167023	0.658656
cg00236569	-0.0138878	0.0164719	0.401216	0.00446152	0.00930327	0.632605	0.00398068	0.0134008	0.767059
cg00236576	0.0204411	0.015901	0.201639	-0.0132226	0.00898081	0.14414	-0.0219886	0.0129364	0.0923495
cg00236584	0.0273551	0.0478907	0.569172	0.0184338	0.0270484	0.497157	-0.0129431	0.0389618	0.740447
cg00236601	-0.00935736	0.00849517	0.273381	0.0110633	0.00479803	0.0232291	0.00249723	0.00691131	0.718634
cg00236696	0.00455696	0.00808371	0.574231	-0.00123903	0.00456564	0.786669	-0.00746229	0.00657656	0.259277
cg00236729	0.0128449	0.0168811	0.448542	-0.00404933	0.00953434	0.671979	-0.0124101	0.0137337	0.368411
cg00236766	-0.000798371	0.0136473	0.953469	-0.000190353	0.00770793	0.980348	0.00264557	0.0111028	0.812163
cg00236783	-0.041526	0.0270875	0.12849	-0.000727453	0.0152989	0.962172	0.0336739	0.0220372	0.129723
cg00236831	0.00342918	0.00373986	0.361431	-0.00059276	0.00211225	0.779586	-0.00148109	0.00304259	0.627496
cg00236832	0.00131282	0.00798863	0.869805	-0.00109715	0.00451194	0.808385	-0.00600487	0.00649921	0.357788
cg00236877	-0.010127	0.0111644	0.36659	0.0143392	0.0063056	0.0251443	0.00599223	0.00908287	0.510975
cg00236919	-0.00533203	0.0103847	0.608793	-0.000929923	0.00586524	0.874351	0.00669596	0.00844856	0.42995
cg00236922	-0.04723	0.0278173	0.0927066	0.0158642	0.0157111	0.315103	0.0281942	0.0226309	0.215798
cg00236924	-0.000323056	0.00345655	0.925727	-0.000851633	0.00195224	0.663627	0.00194164	0.0028121	0.491538
cg00236944	0.00339182	0.0101527	0.739032	0.00206116	0.00573419	0.720032	-0.00411569	0.0082598	0.619403
cg00236988	0.00271043	0.0113686	0.812058	-0.0039045	0.00642092	0.544535	0.00429367	0.00924899	0.643512
cg00236991	0.017002	0.0385612	0.660249	-0.000915344	0.0217792	0.966562	-0.00728862	0.0313718	0.816766
cg00237010	0.0304144	0.0332718	0.362898	-0.0185217	0.0187918	0.326743	-0.0136067	0.0270685	0.61632
cg00237026	0.00860761	0.0069084	0.215749	-0.00306175	0.00390183	0.434525	-0.0104157	0.00562038	0.0668618
cg00237080	-0.051859	0.0313108	0.100866	0.0197583	0.0176842	0.266603	0.0435098	0.0254731	0.0907896
cg00237086	0.0241276	0.0111817	0.0333894	0.00237811	0.00631537	0.707316	-0.0319361	0.00909695	0.000677317
cg00237156	-0.012966	0.0181683	0.477134	0.0185726	0.0102614	0.0733668	0.00776962	0.0147809	0.600317
cg00237164	0.0164269	0.0212427	0.44121	-0.0202522	0.0119978	0.0945917	-0.00903047	0.0172822	0.60248
cg00237177	0.0225956	0.0198682	0.258197	0.00698677	0.0112215	0.534977	-0.0118865	0.0161639	0.46387
cg00237179	-0.0418358	0.0237858	0.0817238	0.0236921	0.0134341	0.0809203	0.028311	0.0193511	0.146663
cg00237191	-0.00722417	0.023449	0.758675	-0.00215827	0.0132439	0.870882	0.00330368	0.0190771	0.862871
cg00237268	0.0360525	0.045374	0.428787	0.00029089	0.025627	0.990967	-0.0255429	0.0369143	0.490605
cg00237313	-0.00491476	0.00818906	0.549784	0.00400439	0.00462514	0.388721	0.00060455	0.00666227	0.927883
cg00237330	0.00365086	0.00791423	0.645603	-0.00164964	0.00446992	0.712884	-0.00419034	0.00643868	0.516694
cg00237390	-0.00728405	0.0419988	0.862668	0.0111655	0.0237207	0.638898	0.00945411	0.0341684	0.7826
cg00237391	-0.0120814	0.029929	0.687336	-0.00676532	0.0169038	0.689862	0.00817544	0.024349	0.737769
cg00237398	0.00239515	0.0337478	0.943565	0.00806485	0.0190606	0.673138	0.00868084	0.0274558	0.752542
cg00237475	-0.00147954	0.00979971	0.880303	-6.02692e-05	0.00553483	0.991334	-0.00192895	0.00797262	0.809327
cg00237489	0.0119162	0.0148177	0.423233	-0.00587315	0.00836895	0.484481	-0.00981818	0.012055	0.417364
cg00237494	0.00672575	0.0112452	0.551153	5.90051e-05	0.00635123	0.992606	0.000831133	0.0091486	0.927799
cg00237512	-0.0178586	0.0175441	0.31122	0.0117498	0.00990882	0.238571	0.00755501	0.0142731	0.597782
cg00237520	-0.00367117	0.0123147	0.766249	-0.00827722	0.0069553	0.236898	0.00304681	0.0100187	0.761687
cg00237547	-0.00227548	0.0175737	0.897241	-0.010205	0.00992553	0.306407	0.00295295	0.0142972	0.836797
cg00237554	0.00779062	0.0189955	0.682606	-0.0193116	0.0107286	0.0749349	-0.00782196	0.0154539	0.61389
cg00237565	0.00109556	0.00388819	0.778717	-0.00254432	0.00219603	0.249436	-0.000578519	0.00316326	0.855265
cg00237586	-0.020781	0.0129646	0.112174	0.0114985	0.00732234	0.11956	0.0082923	0.0105474	0.433652
cg00237589	-0.000466666	0.0126302	0.970601	-0.00185594	0.0071335	0.795276	0.00761919	0.0102754	0.460165
cg00237606	-0.0350464	0.0181855	0.0568557	0.00811835	0.0102711	0.431198	0.00565505	0.0147949	0.703119
cg00237625	-0.00286355	0.0238489	0.904673	-0.00835454	0.0134698	0.536537	0.0089527	0.0194025	0.645519
cg00237631	0.00877229	0.00673306	0.195673	-0.00559527	0.0038028	0.144399	-0.00825139	0.00547773	0.135193
cg00237714	-0.016028	0.0462137	0.729468	-0.0178452	0.0261013	0.495785	-0.0238204	0.0375975	0.527841
cg00237752	0.00376942	0.00761441	0.621682	0.00267587	0.00430059	0.535248	-0.00508812	0.00619476	0.413435
cg00237753	-0.000485536	0.0303059	0.98725	-0.0155044	0.0171167	0.367259	-0.00141799	0.0246556	0.954254
cg00237761	-0.0291652	0.0217012	0.182069	0.0107395	0.0122567	0.383055	0.00964426	0.0176551	0.58613
cg00237825	-0.0119861	0.0222869	0.591927	-0.0044859	0.0125875	0.722325	0.0304844	0.0181316	0.0958925
cg00237876	-0.00855169	0.0193664	0.65977	0.00723986	0.010938	0.50959	0.00630348	0.0157557	0.689971
cg00237904	0.0142229	0.0145095	0.329379	-0.00648753	0.00819489	0.430474	-0.0107041	0.0118043	0.36674
cg00237947	0.00514893	0.00777352	0.50929	0.0123637	0.00439045	0.00587893	-0.00433362	0.0063242	0.494808
cg00238023	0.00148783	0.00865541	0.863874	-0.000630322	0.00488854	0.89767	-0.00374995	0.00704167	0.59556
cg00238038	0.0149517	0.00695665	0.034076	-0.00718718	0.00392908	0.0704067	-0.00741611	0.00565963	0.193139
cg00238052	-0.00996127	0.0114232	0.385329	0.000558851	0.00645178	0.931151	0.00681873	0.00929344	0.464875
cg00238107	-0.0689015	0.0322195	0.0349618	0.0339393	0.0181974	0.0651647	0.0442234	0.0262124	0.0947616
cg00238123	0.00500471	0.0239371	0.834822	-0.0204284	0.0135196	0.134001	-0.0102048	0.0194742	0.60145
cg00238131	-0.00669298	0.00880429	0.448962	0.00132512	0.00497262	0.790427	0.00310358	0.00716279	0.665754
cg00238137	0.000740281	0.00222956	0.740576	-0.000657629	0.00125925	0.602682	3.19426e-05	0.00181388	0.985986
cg00238144	-0.0257834	0.0132636	0.0547722	0.00249658	0.0074912	0.739644	0.0141627	0.0107907	0.192419
cg00238155	-0.0537469	0.0352932	0.131012	0.0288477	0.0199334	0.151032	0.0415344	0.028713	0.151218
cg00238182	-0.0139151	0.0106597	0.194813	0.00756906	0.00602053	0.211666	-0.00421354	0.00867224	0.628148
cg00238213	0.00203241	0.0153686	0.895062	0.0090443	0.00868011	0.299995	-0.00331478	0.0125032	0.791478
cg00238249	0.000346833	0.0231167	0.98806	0.0126796	0.0130562	0.33386	0.00270141	0.0188067	0.886079
cg00238283	0.026565	0.0219435	0.228956	-0.0113582	0.0123936	0.361678	-0.0031207	0.0178523	0.861592
cg00238295	-0.0125207	0.0256607	0.626687	0.00440617	0.014493	0.761757	0.0193418	0.0208764	0.356469
cg00238318	-0.00411078	0.00266647	0.126381	-0.00228337	0.00150601	0.132696	0.00330227	0.00216933	0.131166
cg00238349	-0.006943	0.0130183	0.595014	0.000959658	0.00735266	0.896424	0.00213122	0.0105911	0.840938
cg00238353	-0.0262913	0.0229535	0.254825	0.0147629	0.012964	0.25758	0.0232593	0.0186739	0.2159
cg00238362	-0.0109855	0.00990338	0.27003	0.00224575	0.00559338	0.688925	0.00530559	0.00805696	0.511755
cg00238391	-0.00652176	0.0145051	0.65398	0.0120793	0.00819244	0.143566	0.00591965	0.0118008	0.617051
cg00238426	-0.0102367	0.0103991	0.32735	0.00270995	0.00587336	0.645537	0.00661469	0.00846026	0.436185
cg00238427	-1.35833e-05	0.0146598	0.999263	-0.00109185	0.00827978	0.895358	-0.00533574	0.0119266	0.655587
cg00238438	0.0262091	0.0372421	0.483258	-0.0072467	0.0210342	0.731193	-0.0109729	0.0302986	0.718014
cg00238446	0.00342469	0.0028923	0.239248	-0.000108048	0.00163355	0.947399	-0.00331218	0.00235305	0.16241
cg00238468	0.0217165	0.0114802	0.0614896	0.000585367	0.00648394	0.928249	-0.0182881	0.00933977	0.0530624
cg00238470	0.0148129	0.0218499	0.499408	-0.00421158	0.0123407	0.733628	-0.00526069	0.0177762	0.767902
cg00238508	0.0365703	0.0310588	0.241866	-0.00855034	0.0175419	0.627046	-0.0447802	0.0252681	0.079469
cg00238510	0.0468127	0.0415732	0.262903	-0.00171582	0.0234804	0.941896	-0.0197607	0.0338222	0.560393
cg00238533	-0.014144	0.0111036	0.205739	0.0144914	0.00627126	0.0229419	-0.000261809	0.00903341	0.976938
cg00238541	-0.0527252	0.02266	0.022035	0.0165474	0.0127983	0.199072	0.0376815	0.0184352	0.0436368
cg00238543	-0.0154829	0.0101649	0.130937	0.00363783	0.00574111	0.527788	0.00509025	0.00826976	0.539635
cg00238570	-0.0181777	0.0182826	0.322545	0.0025517	0.0103259	0.805336	0.00822538	0.014874	0.581519
cg00238593	0.0163231	0.00787438	0.0408023	0.00158811	0.00444741	0.721795	-0.0102365	0.00640625	0.113288
cg00238662	-0.0110629	0.0162506	0.497623	0.0177849	0.00917823	0.0555356	0.00485536	0.0132207	0.714222
cg00238692	0.00294044	0.0166541	0.860219	-0.0026485	0.00940614	0.778866	-0.00144321	0.013549	0.91539
cg00238698	0.00912953	0.0247133	0.712613	-0.00819704	0.0139579	0.558375	-0.00327047	0.0201057	0.871118
cg00238745	-0.0727117	0.020993	0.000791845	0.017663	0.0118567	0.139515	0.0545667	0.017079	0.00188178
cg00238770	0.00138119	0.00620317	0.824264	-0.00349866	0.00350352	0.320442	0.000520302	0.00504663	0.918095
cg00238805	-0.00912868	0.0218861	0.677519	0.00698896	0.0123612	0.573097	-0.00786237	0.0178056	0.659775
cg00238815	0.0139846	0.0138527	0.315211	0.0064934	0.00782392	0.408589	-0.00788314	0.0112699	0.485906
cg00238818	-0.00683357	0.0593307	0.90854	0.0257883	0.0335097	0.443402	0.00355115	0.0482689	0.941502
cg00238848	-0.00382764	0.0265964	0.885863	0.0182938	0.0150215	0.22621	-0.00142851	0.0216377	0.947497
cg00238897	-0.00995286	0.0149593	0.507402	0.00577905	0.00844894	0.495591	-0.000145071	0.0121702	0.990514
cg00238899	0.00608414	0.0157173	0.699523	0.00741507	0.00887707	0.405577	-0.00726414	0.0127869	0.571272
cg00238910	-0.00131075	0.0372757	0.972021	0.0281979	0.0210532	0.18355	0.0204962	0.0303259	0.50072
cg00238944	-0.0171632	0.0258448	0.508195	0.00528637	0.014597	0.718017	0.0232037	0.0210262	0.272486
cg00238958	0.0151403	0.0115537	0.193116	-0.0105453	0.0065255	0.109306	-0.0192773	0.00939963	0.0429503
cg00238994	0.00553117	0.00636475	0.386953	-0.00317336	0.00359478	0.379521	-0.00318341	0.00517809	0.540122
cg00239003	0.00469863	0.00495265	0.345101	-0.00240063	0.00279723	0.392867	-0.00279784	0.00402926	0.489087
cg00239025	-0.0196195	0.0202438	0.334851	0.0096448	0.0114336	0.400977	0.0175376	0.0164695	0.28956
cg00239061	0.0043121	0.00404262	0.288746	-0.0049024	0.00228325	0.0342516	-0.00318854	0.0032889	0.33469
cg00239066	-0.027036	0.0253576	0.288958	0.00441091	0.0143219	0.758748	-0.00502413	0.0206299	0.808099
cg00239071	-0.000422663	0.00967493	0.965243	-0.000476377	0.00546436	0.930707	-0.0013436	0.00787111	0.864811
cg00239074	0.0235173	0.0105071	0.0274693	-0.00817586	0.00593436	0.171429	-0.00904587	0.00854812	0.292552
cg00239076	-0.036132	0.0146433	0.0153412	0.0191175	0.00827049	0.022898	0.0262857	0.0119132	0.0296891
cg00239117	0.00276941	0.0628432	0.964939	0.0165258	0.0354935	0.642534	0.00643819	0.0511265	0.900048
cg00239150	-0.0133075	0.0242501	0.584418	0.0193472	0.0136963	0.160947	0.00824564	0.0197288	0.676899
cg00239171	0.00423665	0.0180237	0.814653	0.00156825	0.0101797	0.877882	0.00794337	0.0146633	0.589242
cg00239350	-0.00249944	0.00415535	0.548897	1.53703e-05	0.00234692	0.994788	0.00152538	0.00338062	0.652833
cg00239353	0.0125857	0.0225887	0.578683	-0.00843448	0.012758	0.51009	-0.00332481	0.0183772	0.856804
cg00239394	0.00327128	0.0045725	0.476048	-0.00167771	0.00258253	0.517446	-0.00176664	0.00371999	0.635911
cg00239419	-0.00780262	0.0129747	0.548982	0.0017415	0.00732807	0.812651	0.00183445	0.0105557	0.86239
cg00239420	0.00414254	0.0053999	0.444836	0.00117377	0.00304984	0.701174	-0.0056516	0.00439313	0.201312
cg00239467	0.00278171	0.00306748	0.366717	-0.000641637	0.0017325	0.711918	-0.00119545	0.00249557	0.632985
cg00239490	-0.0271332	0.0125083	0.0324857	0.00397453	0.00706465	0.574997	0.0153662	0.0101762	0.134259
cg00239491	-0.007641	0.00844244	0.367648	0.0055082	0.00476825	0.250825	0.00676078	0.00686841	0.327377
cg00239505	0.0217249	0.0114769	0.0613192	-0.00970662	0.00648212	0.137491	-0.0143614	0.00933714	0.127249
cg00239529	0.0170315	0.0100421	0.0930599	-0.00656976	0.00567174	0.249544	-0.00236956	0.00816984	0.772401
cg00239563	-0.0736285	0.028802	0.0121125	0.0449104	0.0162672	0.00688414	0.0572011	0.0234321	0.0164348
cg00239577	0.0129516	0.0128251	0.31505	-0.00485809	0.00724358	0.504005	-0.00810239	0.010434	0.439301
cg00239654	3.58211e-05	0.00215153	0.98675	0.000878513	0.00121517	0.471431	-0.000839303	0.00175039	0.632655
cg00239657	-0.0198282	0.020423	0.334	0.0108112	0.0115348	0.350926	-0.0055126	0.0166153	0.740765
cg00239659	0.0487951	0.0370698	0.191142	-0.041368	0.0209368	0.0509842	-0.0525599	0.0301584	0.0845063
cg00239685	0.00184938	0.00366291	0.614766	0.000721584	0.00206879	0.727991	-0.00230007	0.00297998	0.442066
cg00239726	-0.0209793	0.0240359	0.384888	0.0258042	0.0135754	0.0602646	0.0128207	0.0195546	0.513593
cg00239742	-0.00411144	0.0149361	0.78369	0.00487248	0.00843585	0.564865	-0.000994448	0.0121514	0.934942
cg00239751	-0.00820968	0.0328549	0.803206	-0.00122628	0.0185563	0.947445	-0.00486648	0.0267293	0.855907
cg00239772	-0.00566159	0.0094399	0.550056	-0.000494271	0.00533161	0.926327	0.00398735	0.00767989	0.604796
cg00239796	-0.004796	0.00808277	0.554307	0.00755353	0.00456511	0.101201	-0.00804785	0.0065758	0.223939
cg00239835	0.00857083	0.0148549	0.565284	0.00421052	0.00839	0.616899	0.00110888	0.0120853	0.927081
cg00239838	-0.0106628	0.00853535	0.214551	0.00798921	0.00482072	0.100664	0.00684525	0.00694399	0.326668
cg00239847	-0.0208664	0.0120466	0.0863955	0.00832498	0.00680389	0.224051	0.00926056	0.00980063	0.347037
cg00239870	0.0005828	0.00409862	0.887219	-0.00319299	0.00231488	0.170932	-0.00159703	0.00333446	0.633043
cg00239882	-0.00403204	0.0181325	0.824493	0.00469722	0.0102412	0.647493	0.00904867	0.0147518	0.541038
cg00239899	-0.00529536	0.00828005	0.523969	0.00319716	0.00467654	0.495803	0.00457463	0.0067363	0.498674
cg00239915	-0.0152292	0.0510574	0.766124	0.0191236	0.028837	0.508784	0.0337124	0.0415381	0.418987
cg00239952	-0.00244162	0.00681949	0.721087	0.00221044	0.00385162	0.567351	0.00195885	0.00554804	0.724793
cg00239964	-0.0130352	0.011577	0.262933	-0.0052465	0.00653865	0.424273	0.016648	0.00941856	0.0802452
cg00239988	-0.0589028	0.0191105	0.00266813	0.0280614	0.0107935	0.0107684	0.0308999	0.0155475	0.0496634
cg00240007	0.00636739	0.037255	0.864644	0.0122389	0.0210415	0.562132	-0.00226315	0.0303091	0.94063
cg00240054	-0.0458856	0.0229237	0.0480854	0.0176944	0.0129472	0.174859	0.0221294	0.0186498	0.238263
cg00240113	-0.00106081	0.0115054	0.926726	0.00794299	0.00649821	0.224512	-0.0130717	0.00936032	0.165719
cg00240178	-0.0353815	0.0504127	0.484444	0.0291896	0.0284729	0.307805	0.036454	0.0410136	0.376273
cg00240205	0.0077518	0.0215661	0.720037	-0.00930107	0.0121805	0.446936	0.00737574	0.0175453	0.675126
cg00240229	0.0190794	0.0246966	0.441647	-0.00933297	0.0139485	0.505005	-0.0129572	0.0200921	0.520506
cg00240246	0.028133	0.0178675	0.118588	-0.00785946	0.0100915	0.437963	-0.0157471	0.0145363	0.281335
cg00240378	-0.00564254	0.00436524	0.199186	0.00187302	0.00246547	0.449258	0.0064543	0.00355137	0.0722104
cg00240411	0.000989177	0.00968616	0.918868	-0.00216122	0.0054707	0.693661	-0.00620791	0.00788024	0.432726
cg00240432	0.010428	0.00388641	0.00856107	-0.00509085	0.00219502	0.0224568	-0.00580958	0.00316181	0.0691778
cg00240442	0.00219904	0.00555084	0.692846	-0.00454127	0.00313509	0.150661	-0.00210099	0.00451593	0.642792
cg00240517	-0.000238014	0.0111131	0.982956	-0.00128374	0.00627665	0.838366	-0.00826204	0.00904117	0.363052
cg00240536	-0.0338559	0.0270108	0.213035	0.0113346	0.0152556	0.45927	0.0280691	0.0219748	0.204504
cg00240539	0.00310016	0.00473427	0.51411	-0.0019376	0.0026739	0.470402	-0.0017953	0.0038516	0.642165
cg00240569	0.000695626	0.00378161	0.854433	-0.000963245	0.00213584	0.652992	-0.00181802	0.00307656	0.55593
cg00240598	0.00898867	0.0126364	0.47857	0.00555637	0.007137	0.438132	-0.00999948	0.0102805	0.333113
cg00240631	0.0294493	0.0380409	0.440707	-0.0176687	0.0214853	0.412869	-0.0384895	0.0309484	0.216589
cg00240653	0.0606263	0.0606064	0.319615	-0.0724902	0.0342302	0.0367288	-0.0583176	0.0493068	0.23977
cg00240719	-0.0238448	0.0192355	0.218074	-0.00300502	0.0108641	0.78267	0.0218302	0.0156492	0.166177
cg00240732	0.00940415	0.0232434	0.686657	-0.00320304	0.0131278	0.807749	0.00735517	0.0189098	0.698149
cg00240767	-0.0382967	0.0117515	0.00153808	0.0091322	0.00663719	0.171985	0.0314444	0.00956051	0.00139737
cg00240799	-0.0154669	0.0183354	0.400974	0.0101841	0.0103558	0.327821	-0.000150235	0.0149169	0.991985
cg00240828	0.0184449	0.0170831	0.282918	2.01501e-05	0.00964844	0.998338	-0.0118581	0.013898	0.395619
cg00240850	-0.00354483	0.00811832	0.663329	0.0051887	0.00458519	0.260555	-0.00144913	0.00660472	0.826788
cg00240860	-0.0178363	0.0284233	0.531774	-0.00946073	0.0160533	0.556995	0.0175949	0.023124	0.448546
cg00240875	0.00330392	0.00638314	0.605903	0.00220568	0.00360517	0.542079	-0.00298863	0.00519305	0.566268
cg00240880	0.00304003	0.0435232	0.944457	0.0177387	0.0245817	0.472246	0.00383105	0.0354086	0.914062
cg00240971	-0.00677078	0.00793699	0.395703	0.00590876	0.00448277	0.190541	0.0026532	0.00645719	0.682049
cg00241022	-0.00180744	0.00796623	0.820984	0.0071132	0.00449929	0.117109	-0.00175032	0.00648098	0.787674
cg00241041	0.0348147	0.0278628	0.214457	-0.00866458	0.0157368	0.583165	-0.0359773	0.022668	0.115702
cg00241051	-0.0465002	0.0349487	0.186433	0.0408647	0.0197389	0.0410576	0.0534721	0.0284328	0.0629891
cg00241074	-0.00327137	0.0121424	0.788175	-0.00232898	0.00685798	0.734884	0.00304073	0.00987855	0.758879
cg00241076	-0.00942495	0.0150265	0.531972	0.0040241	0.00848689	0.636444	0.00398894	0.0122249	0.744896
cg00241081	0.0191888	0.0453895	0.673397	0.00581767	0.0256358	0.820946	-0.00139132	0.0369269	0.970021
cg00241085	0.0010215	0.00239525	0.670701	0.00033218	0.00135282	0.806547	-0.00138786	0.00194867	0.478028
cg00241097	-0.0453491	0.0245599	0.0678421	0.0194458	0.0138713	0.164112	0.0296888	0.0199809	0.140525
cg00241127	-0.00224541	0.00987303	0.820565	-0.000113028	0.00557624	0.983869	0.00763598	0.00803227	0.344114
cg00241142	0.00788858	0.0200263	0.694502	-0.00744886	0.0113108	0.51172	-0.00144924	0.0162925	0.929302
cg00241218	-0.0048463	0.0133906	0.718193	-0.00142542	0.00756295	0.850895	0.00811452	0.010894	0.458139
cg00241273	0.0341139	0.0504658	0.500646	0.00705088	0.0285029	0.805136	-0.00185092	0.0410568	0.964134
cg00241274	-0.00202877	0.0141263	0.886098	0.000517549	0.00797849	0.948411	0.000620684	0.0114926	0.957039
cg00241281	-0.0235601	0.0258084	0.363543	-0.00372124	0.0145765	0.799033	0.0172132	0.0209966	0.414315
cg00241285	0.00404675	0.0127531	0.751679	-0.000671965	0.00720287	0.925863	0.0062126	0.0103753	0.550698
cg00241290	-0.0201569	0.032572	0.537458	0.0132204	0.0183965	0.474076	0.00254717	0.0264992	0.92362
cg00241296	-0.00570792	0.0146772	0.698197	0.0119145	0.00828964	0.153826	0.00797117	0.0119408	0.505984
cg00241302	0.00877678	0.0182948	0.63248	-0.000941464	0.0103328	0.927588	-0.00535443	0.0148839	0.71981
cg00241355	0.00419769	0.0034771	0.230245	-0.00180992	0.00196385	0.358991	-0.000845856	0.00282882	0.765562
cg00241427	-0.0146228	0.0114624	0.205068	-0.00447568	0.0064739	0.490985	0.0153384	0.0093253	0.103212
cg00241432	-0.00700822	0.0469621	0.881678	-0.0111781	0.026524	0.674362	-0.00215731	0.0382063	0.955087
cg00241482	0.00626352	0.0172659	0.717559	-0.000834949	0.00975167	0.931942	-0.000906065	0.0140468	0.948701
cg00241558	0.00108442	0.00802319	0.892762	-0.00212598	0.00453146	0.639997	0.00963439	0.00652732	0.143147
cg00241626	-0.0104133	0.0100634	0.303325	0.0109745	0.00568377	0.0563915	0.00277992	0.00818716	0.734925
cg00241638	0.0304293	0.0186006	0.105061	-0.0110621	0.0105055	0.294941	-0.0306231	0.0151327	0.0457294
cg00241664	0.00934476	0.00855939	0.277617	-0.000967385	0.0048343	0.84181	-0.00865437	0.00696355	0.216903
cg00241712	-0.0107462	0.0181493	0.555147	-0.0018055	0.0102506	0.860551	0.0097773	0.0147655	0.509415
cg00241731	-0.0359128	0.0298609	0.232003	-0.000563805	0.0168653	0.9734	0.0235157	0.0242936	0.335437
cg00241745	-0.00329601	0.0211922	0.876724	0.000631503	0.0119692	0.95803	0.00387484	0.017241	0.822646
cg00241813	-0.00331012	0.0106736	0.757127	-0.00978427	0.00602841	0.107797	0.0159448	0.0086836	0.0693609
cg00241922	-0.0131929	0.0159751	0.410899	0.00606553	0.00902265	0.503003	-0.00211927	0.0129966	0.870805
cg00241935	0.0018655	0.0152822	0.903094	-0.0126965	0.00863133	0.1445	0.0100275	0.012433	0.421893
cg00241967	-0.000219081	0.0223658	0.992204	-0.00658171	0.0126321	0.603521	0.00153978	0.0181959	0.932734
cg00241998	-0.00548336	0.00266155	0.0420287	-0.000367457	0.00150323	0.807398	0.00493861	0.00216533	0.0247275
cg00242020	-0.00685738	0.0337584	0.839454	0.0136049	0.0190666	0.477203	0.0146736	0.0274644	0.594359
cg00242031	-0.0703961	0.0292388	0.0179279	0.00846378	0.0165139	0.609438	0.0503169	0.0237874	0.0369426
cg00242035	-0.0159769	0.0338803	0.638284	-0.00221129	0.0191354	0.908238	0.00171661	0.0275636	0.950468
cg00242039	0.0107729	0.0201919	0.594878	-0.00383545	0.0114043	0.737351	-0.00209681	0.0164272	0.898694
cg00242096	0.0497357	0.0309839	0.111665	0.00155903	0.0174996	0.929193	-0.0314168	0.0252072	0.215608
cg00242098	-0.0149282	0.0140889	0.291943	-0.00208705	0.00795735	0.793657	0.026274	0.0114621	0.0240303
cg00242140	-0.0116472	0.00996379	0.245257	0.00447669	0.0056275	0.428244	0.00160427	0.00810611	0.843526
cg00242147	0.00227254	0.00337195	0.501927	-0.00272805	0.00190446	0.155197	-0.000993049	0.00274327	0.718136
cg00242233	0.0173363	0.0147269	0.241973	-0.00161292	0.00831771	0.846645	-0.0126107	0.0119812	0.295141
cg00242242	-0.00226027	0.00936934	0.809872	0.00233945	0.00529176	0.659396	0.00194106	0.00762249	0.799527
cg00242263	0.0481952	0.0216357	0.0281961	-0.0249088	0.0122197	0.0442031	-0.0351506	0.0176018	0.0485999
cg00242268	-0.00245387	0.0116077	0.833015	-0.00670484	0.006556	0.308966	0.00403564	0.00944356	0.670067
cg00242299	0.00300279	0.003992	0.453733	-3.1637e-05	0.00225467	0.988833	0.000509146	0.00324772	0.875748
cg00242325	0.00801305	0.0100919	0.429109	-0.000800914	0.00569986	0.888542	-0.0122844	0.00821033	0.137813
cg00242341	0.0322611	0.0339252	0.34397	-0.0130286	0.0191608	0.49813	-0.0196881	0.0276001	0.477333
cg00242394	0.00337622	0.0141763	0.812254	-0.00175467	0.00800668	0.826988	-0.00800486	0.0115332	0.489279
cg00242423	0.0163703	0.0194235	0.401388	-0.00236657	0.0109703	0.82965	-0.0213479	0.0158021	0.179822
cg00242436	-0.0306493	0.0190883	0.111566	0.00435619	0.010781	0.687046	0.0295352	0.0155294	0.060122
cg00242443	0.0113504	0.0101872	0.267925	-0.00252462	0.00575366	0.661783	-0.0104025	0.00828783	0.212409
cg00242449	-0.0163658	0.0211037	0.439915	0.0260817	0.0119193	0.0310321	0.0110884	0.0171691	0.519894
cg00242472	0.0228315	0.0248758	0.360967	-0.0191189	0.0140498	0.176699	-0.0162393	0.0202379	0.424251
cg00242478	0.000742785	0.00557583	0.894296	-0.000130827	0.0031492	0.966948	0.000552463	0.00453625	0.903316
cg00242526	0.00414	0.0119249	0.729207	0.00334919	0.00673514	0.620111	-0.0027428	0.00970161	0.777991
cg00242550	-0.00755085	0.0187236	0.68762	4.51381e-05	0.010575	0.996603	0.00301453	0.0152327	0.843534
cg00242561	-0.00593947	0.00976977	0.544631	-0.0025536	0.00551792	0.644546	0.00467421	0.00794826	0.557832
cg00242597	-0.00541036	0.00314544	0.0885778	0.00237811	0.00177653	0.183791	0.00350219	0.002559	0.17426
cg00242627	0.00488363	0.0149879	0.745241	0.00285382	0.00846508	0.736741	-0.0054054	0.0121935	0.658525
cg00242629	0.013605	0.0645176	0.833424	0.00773283	0.0364393	0.832383	0.0058016	0.0524888	0.912215
cg00242653	-0.00964793	0.014993	0.521405	0.000724889	0.00846796	0.931956	0.00524689	0.0121976	0.668026
cg00242772	-0.0129	0.0416703	0.757544	0.0198853	0.0235352	0.400215	0.0079393	0.0339012	0.815327
cg00242786	-0.0142033	0.0141865	0.319201	0.00609403	0.00801246	0.44874	0.00624561	0.0115415	0.589637
cg00242795	-0.00560358	0.0101869	0.583519	0.00875357	0.00575352	0.131373	0.00419071	0.00828764	0.614232
cg00242839	-0.0377523	0.0247469	0.130346	0.0179743	0.0139769	0.201475	0.0285133	0.020133	0.159874
cg00242858	0.00388669	0.00710081	0.585377	-0.00036129	0.0040105	0.928403	-0.00380275	0.00577691	0.51191
cg00242903	0.00147085	0.00834714	0.860493	0.00518723	0.00471443	0.273902	-0.00357137	0.00679087	0.600141
cg00242936	0.011107	0.0326404	0.734372	-0.0125746	0.0184351	0.496786	-0.0100072	0.0265548	0.707099
cg00242949	-0.0177337	0.0337978	0.600977	-0.00411746	0.0190888	0.82967	-0.00122139	0.0274964	0.96466
cg00242950	-0.00671359	0.0062275	0.283655	0.0070235	0.00351726	0.0486129	-0.0015333	0.00506642	0.762806
cg00242951	-0.000326185	0.0208949	0.987577	-0.00732041	0.0118013	0.536498	0.00188725	0.0169992	0.911828
cg00242955	-0.0189829	0.0230183	0.411553	0.00084023	0.0130006	0.9486	0.00438478	0.0187267	0.81536
cg00242965	0.0599551	0.0323969	0.067233	-0.0320949	0.0182976	0.0825483	-0.0455429	0.0263567	0.0871484
cg00242976	0.00118247	0.0206992	0.954561	0.00323422	0.0116908	0.782634	0.0110433	0.0168399	0.513503
cg00242998	0.00330485	0.0157876	0.834623	0.0143686	0.00891674	0.110306	-0.00524577	0.0128441	0.683857
cg00243040	-0.0236289	0.0270605	0.384696	-0.00855078	0.0152837	0.577116	0.0269008	0.0220153	0.224671
cg00243166	0.00372099	0.00284648	0.194194	-0.00207006	0.00160768	0.200914	-0.00238453	0.00231577	0.305689
cg00243184	0.00543362	0.00557699	0.33231	-0.00411363	0.00314986	0.194618	-0.00250836	0.0045372	0.581629
cg00243187	0.0286232	0.0230173	0.216631	-0.00982649	0.013	0.451533	-0.0141718	0.0187259	0.450983
cg00243193	-0.00791146	0.0116566	0.498923	0.00993872	0.00658362	0.13436	-0.00838697	0.00948334	0.378651
cg00243263	-0.0105561	0.00751698	0.163392	-0.000609042	0.00424556	0.886226	0.00770792	0.00611549	0.210521
cg00243272	0.0176777	0.0288905	0.54203	0.00856117	0.0163172	0.600997	-0.00528091	0.0235041	0.822695
cg00243281	-0.0318949	0.0175179	0.071703	0.011229	0.00989402	0.259175	0.027875	0.0142518	0.0533245
cg00243313	-0.0013091	0.00354312	0.712571	-0.000978207	0.00200114	0.626058	0.000507612	0.00288253	0.860579
cg00243321	0.141205	0.0503784	0.00610547	-0.00959779	0.0284535	0.736601	-0.0877345	0.0409857	0.0347865
cg00243323	0.0240932	0.0145369	0.100641	-0.00559463	0.00821038	0.49722	-0.0160567	0.0118266	0.177686
cg00243360	-0.0486059	0.0369394	0.191302	0.0173973	0.0208632	0.406379	0.0635391	0.0300523	0.0370291
cg00243364	0.043946	0.0327829	0.183178	-0.0157898	0.0185157	0.39586	-0.0283653	0.0266708	0.290153
cg00243365	-0.0151742	0.0136925	0.270482	0.00841945	0.00773345	0.278954	0.0161587	0.0111396	0.150094
cg00243457	-0.0267759	0.017339	0.125748	0.0085941	0.00979298	0.382319	0.0167915	0.0141062	0.236781
cg00243480	-0.0100254	0.0245408	0.683783	-0.0168838	0.0138605	0.226103	0.00776018	0.0199653	0.698354
cg00243514	-0.000762583	0.0536915	0.988697	0.0124406	0.0303247	0.682521	0.00493829	0.0436811	0.91022
cg00243527	0.0418053	0.117234	0.72216	0.0548921	0.0662132	0.409107	-0.137321	0.0953765	0.153117
cg00243547	0.00300644	0.00529059	0.571157	-0.00417976	0.0029881	0.165029	0.000866654	0.00430419	0.840841
cg00243551	-0.0212904	0.0178088	0.234777	0.00908867	0.0100583	0.368426	0.0134275	0.0144885	0.356323
cg00243574	0.00408662	0.00806687	0.613578	-0.00236213	0.00455613	0.605312	0.000158628	0.00656286	0.980766
cg00243584	-0.0223333	0.0304253	0.464679	0.0238745	0.0171841	0.167879	0.0014929	0.0247527	0.95203
cg00243592	-0.0153117	0.0150948	0.312905	0.0144994	0.00852547	0.0921668	0.0127266	0.0122805	0.3026
cg00243661	0.00231133	0.0191603	0.90423	0.00582094	0.0108216	0.591867	-0.016391	0.015588	0.295608
cg00243731	0.0036762	0.00958976	0.702293	-0.00144929	0.00541625	0.789583	-0.000424974	0.00780182	0.956671
cg00243763	0.00407484	0.0168293	0.809187	-0.00231475	0.00950513	0.808106	-0.000414357	0.0136916	0.975918
cg00243807	-0.00219095	0.0172471	0.899174	0.000814376	0.00974105	0.933543	0.00444871	0.0140315	0.751878
cg00243880	-0.00321592	0.0361756	0.929345	-0.0199744	0.0204318	0.330674	-0.00780191	0.0294309	0.791495
cg00243882	0.0113584	0.0456268	0.803927	0.0154474	0.0257698	0.550264	0.00335993	0.03712	0.928063
cg00243897	0.00185296	0.00828482	0.823489	-0.00298721	0.00467923	0.524703	-0.00245658	0.00674018	0.716294
cg00243922	-0.00280289	0.00500858	0.577017	-0.000495094	0.00282882	0.861427	-0.0015887	0.00407476	0.697465
cg00243952	-0.00348056	0.00362782	0.339714	0.00124195	0.00204897	0.545829	0.00411169	0.00295144	0.166737
cg00243963	-0.0071032	0.0270345	0.793298	-0.000693922	0.015269	0.963844	0.00877701	0.0219941	0.690716
cg00244001	-0.0222428	0.0239295	0.354906	0.0204972	0.0135152	0.132588	0.00561003	0.019468	0.773827
cg00244006	-0.00808503	0.0109972	0.463981	0.00477647	0.00621119	0.443737	0.00616733	0.00894688	0.492246
cg00244034	0.0138962	0.0146533	0.345294	-0.00540503	0.00827613	0.515229	-0.0065512	0.0119213	0.583887
cg00244040	-0.00682064	0.011587	0.557454	-0.0103815	0.0065443	0.115882	0.00270965	0.00942671	0.774379
cg00244111	0.0131035	0.0214013	0.541773	-0.00288457	0.0120874	0.811881	-0.00755394	0.0174112	0.665348
cg00244178	-0.0268651	0.01742	0.126248	0.0142444	0.00983872	0.150869	0.00997296	0.0141721	0.483287
cg00244260	0.0083268	0.0100425	0.409032	0.000502702	0.00567197	0.929558	-0.00470644	0.00817016	0.565901
cg00244267	-0.00297948	0.00629354	0.636968	-0.000448612	0.00355456	0.899826	0.00362173	0.00512016	0.481029
cg00244299	-0.0171814	0.0169552	0.313392	0.00175738	0.00957621	0.854773	0.00153795	0.013794	0.911453
cg00244308	0.0199926	0.0151177	0.189093	-0.0074969	0.00853841	0.38208	-0.0133063	0.0122991	0.281955
cg00244310	-0.00146702	0.0105214	0.889395	-0.00271864	0.00594245	0.648328	0.0083273	0.00855978	0.333028
cg00244312	0.0554559	0.0294642	0.0627837	-0.0325344	0.0166413	0.0534269	-0.0366612	0.0239708	0.129385
cg00244317	0.00181306	0.0104255	0.862298	-0.00387196	0.00588826	0.512354	-0.00467431	0.00848172	0.582817
cg00244328	0.0522921	0.0408152	0.20315	-0.0055466	0.0230522	0.81036	-0.0273337	0.0332055	0.412412
cg00244352	0.00579255	0.0102966	0.575011	0.00134011	0.00581544	0.81823	-0.00238809	0.00837683	0.776182
cg00244391	-0.00611294	0.00998699	0.541895	0.00187431	0.00564061	0.740381	0.00128773	0.00812499	0.874397
cg00244392	0.00181192	0.00238604	0.449446	-0.000559003	0.00134762	0.67919	-0.000568965	0.00194118	0.770063
cg00244478	0.0109358	0.0175754	0.535242	-0.00385663	0.0099265	0.698475	-0.00459687	0.0142986	0.748523
cg00244517	-0.0381386	0.0289836	0.191288	0.0158438	0.0163698	0.335492	0.0280968	0.0235798	0.23631
cg00244524	0.00111061	0.0027996	0.69245	-0.00225787	0.0015812	0.156487	-0.00103102	0.00227763	0.651785
cg00244532	-0.0031503	0.0145945	0.82955	-0.00290953	0.00824293	0.724867	0.00494485	0.0118735	0.677983
cg00244610	-0.00471007	0.0086555	0.58756	0.00126342	0.00488859	0.796607	0.00396645	0.00704174	0.574533
cg00244634	-0.0140244	0.0087839	0.113574	0.00130372	0.0049611	0.793266	0.00866749	0.0071462	0.228091
cg00244654	-0.00108557	0.00234633	0.64463	0.000180279	0.0013252	0.892069	-0.00123601	0.00190888	0.51882
cg00244679	-0.0270293	0.0158252	0.0908042	0.00152856	0.00893801	0.864562	0.016458	0.0128747	0.204155
cg00244745	0.0250874	0.0138522	0.0731918	-0.00313723	0.00782364	0.689297	-0.0123347	0.0112695	0.276409
cg00244747	-0.0137992	0.0243189	0.571722	0.0309718	0.0137352	0.0263637	-0.000454019	0.0197848	0.981739
cg00244776	0.0243918	0.0224769	0.280499	-0.000311229	0.0126949	0.980491	-0.0198939	0.0182863	0.279302
cg00244810	0.00300375	0.00874242	0.731895	-0.000449653	0.00493768	0.927626	-0.010182	0.00711246	0.155449
cg00244842	-0.00622758	0.0201201	0.757583	-0.0104035	0.0113638	0.362175	-0.000476944	0.0163689	0.976814
cg00244854	-0.0104233	0.0191776	0.588009	0.00767558	0.0108314	0.480229	0.0106214	0.015602	0.497622
cg00244882	-0.00507193	0.00887954	0.569176	0.00512104	0.00501512	0.309712	0.000818516	0.00722401	0.910021
cg00244920	0.0394623	0.0400069	0.326372	-0.00680248	0.0225957	0.764013	-0.0463801	0.0325479	0.15734
cg00244979	0.00326169	0.0171843	0.849853	-0.0140882	0.00970559	0.149819	-0.00739659	0.0139804	0.597954
cg00244983	0.00163311	0.00422544	0.699968	-0.00168691	0.00238651	0.481337	-0.00165989	0.00343764	0.630274
cg00245011	0.000995258	0.0257847	0.969289	0.00209857	0.0145631	0.885716	-0.00969985	0.0209773	0.644822
cg00245012	-0.00199904	0.0144897	0.890553	0.00546466	0.00818372	0.505864	0.00275752	0.0117882	0.815533
cg00245018	-0.0459598	0.0282081	0.106457	0.0136691	0.0159318	0.393	0.0320165	0.0229489	0.166133
cg00245032	-0.0240299	0.0137208	0.0830153	0.0161839	0.00774947	0.039355	0.0196605	0.0111627	0.0813118
cg00245050	-0.00168352	0.0156067	0.914318	-0.00561949	0.00881461	0.525273	-0.00595087	0.012697	0.640336
cg00245057	-0.017477	0.0144105	0.228123	0.0132398	0.008139	0.10701	0.0141875	0.0117238	0.229134
cg00245075	0.0136869	0.0374477	0.71553	0.000678154	0.0211503	0.974487	0.00069861	0.0304658	0.981752
cg00245098	0.00682349	0.0610574	0.911246	0.0124927	0.0344849	0.717933	-0.00319665	0.0496737	0.94882
cg00245115	-0.00772871	0.0153699	0.6162	-0.00213887	0.00868086	0.805896	0.00846721	0.0125043	0.49991
cg00245150	-0.00600293	0.0265604	0.821664	-0.0172805	0.0150012	0.252148	0.0105465	0.0216084	0.626586
cg00245192	0.00649633	0.00289481	0.0270738	-0.00419926	0.00163497	0.0117262	-0.00288771	0.00235509	0.223078
cg00245211	-0.0462402	0.0432236	0.287341	0.00466739	0.0244125	0.848773	0.0108521	0.0351649	0.758277
cg00245454	0.0398206	0.0287489	0.169161	-0.0290827	0.0162373	0.0763626	-0.0125389	0.0233889	0.593101
cg00245465	0.0355376	0.0345078	0.305619	-0.0163228	0.0194898	0.404348	-0.00956116	0.028074	0.734157
cg00245470	-0.0360816	0.0182298	0.0505914	0.0165018	0.0102961	0.112213	0.019407	0.014831	0.193748
cg00245492	-0.014311	0.0232472	0.539585	-0.00421881	0.0131299	0.748657	0.00748315	0.0189129	0.693213
cg00245502	0.0102472	0.0154919	0.509871	-0.0059683	0.00874975	0.496778	-0.0108854	0.0126035	0.389875
cg00245538	-0.00208339	0.00344686	0.546954	-0.000231566	0.00194677	0.905559	0.00143769	0.00280422	0.609322
cg00245615	0.0117889	0.0154722	0.447924	0.00520626	0.00873863	0.552699	-0.0219982	0.0125875	0.0836625
cg00245635	-0.00109489	0.00834662	0.895903	-0.00485564	0.00471413	0.305537	0.00302296	0.00679045	0.657173
cg00245720	-0.0417259	0.0183248	0.0249591	0.0297494	0.0103498	0.00496469	0.0329096	0.0149083	0.0296139
cg00245746	0.000500397	0.0117224	0.966038	-0.0020091	0.00662075	0.762187	0.00281871	0.00953683	0.768191
cg00245778	0.00966019	0.0111932	0.390222	-0.000278585	0.00632186	0.964941	-0.00328486	0.0091063	0.719082
cg00245802	0.0221792	0.021206	0.298183	0.00220563	0.011977	0.854272	-0.0174441	0.0172523	0.314448
cg00245808	0.0301219	0.0359405	0.404011	0.00534612	0.020299	0.79282	-0.0200493	0.0292397	0.494528
cg00245833	-0.0246348	0.0132692	0.0663806	0.0114682	0.00749436	0.129179	0.00823248	0.0107952	0.447531
cg00245850	0.00665464	0.0201418	0.741811	-0.00881168	0.011376	0.440449	-0.00357941	0.0163865	0.827543
cg00245856	-0.00107847	0.0161834	0.947004	-0.00183221	0.00914029	0.841541	-0.0007958	0.0131661	0.951926
cg00245878	0.00721488	0.0100134	0.472917	0.00290598	0.0056555	0.608526	0.00345387	0.00814645	0.672515
cg00245885	-0.00479796	0.00793194	0.546649	0.00224998	0.00447992	0.616627	0.000727039	0.00645308	0.910526
cg00245890	-0.0538507	0.0295731	0.0716677	0.0329	0.0167027	0.0516911	0.0304252	0.0240594	0.209018
cg00245896	-0.00425924	0.0237486	0.858036	-0.0220148	0.0134131	0.103943	0.00311975	0.0193209	0.872055
cg00245957	-0.00992121	0.00942687	0.295186	-0.00334441	0.00532425	0.53137	0.0100927	0.0076693	0.191246
cg00245973	-0.0280121	0.0189571	0.142706	0.0125667	0.0107069	0.243359	-0.00130472	0.0154226	0.932754
cg00245986	-0.0154822	0.0111769	0.169138	0.0018076	0.00631268	0.775218	0.00991458	0.00909307	0.278235
cg00246003	0.00644234	0.00792696	0.418352	-0.00425986	0.00447711	0.343703	-0.00659059	0.00644903	0.30932
cg00246041	-0.0025331	0.00273244	0.356181	0.00144178	0.00154327	0.352479	0.000775267	0.002223	0.728026
cg00246059	0.0165825	0.0320928	0.606526	-0.00145275	0.0181259	0.936283	-0.013103	0.0261093	0.616899
cg00246121	-0.00490759	0.0123809	0.692683	0.00644437	0.00699266	0.359005	0.00225992	0.0100725	0.822941
cg00246208	-0.00600383	0.0118738	0.614247	-0.000430763	0.00670627	0.948916	-0.00428955	0.00966001	0.657984
cg00246280	-0.0254794	0.0182414	0.165632	0.0107362	0.0103027	0.299938	0.0237123	0.0148404	0.113302
cg00246301	-0.00245842	0.0156596	0.875575	0.0095966	0.00884446	0.280566	0.0145056	0.01274	0.257651
cg00246303	-0.00167664	0.0169092	0.921218	-0.00646795	0.00955025	0.49984	0.00431946	0.0137566	0.754195
cg00246332	0.00632918	0.0525978	0.904467	0.0212457	0.029707	0.4762	0.00936482	0.0427913	0.827223
cg00246366	0.00413319	0.002634	0.119832	-0.00301661	0.00148767	0.0453018	-0.00268242	0.00214291	0.213635
cg00246386	0.00389028	0.0283813	0.891255	-0.00937826	0.0160296	0.559854	-0.00584742	0.0230898	0.800608
cg00246402	-0.00509139	0.0535415	0.924436	0.0267633	0.03024	0.378307	0.0197694	0.043559	0.650937
cg00246409	-0.0292524	0.0224386	0.195402	0.0176309	0.0126732	0.167317	0.0144698	0.0182551	0.429898
cg00246451	0.013218	0.0496182	0.790495	-0.0243894	0.0280241	0.386264	-0.023681	0.0403672	0.558795
cg00246486	-0.0104499	0.0133003	0.433944	0.00489321	0.00751196	0.51632	0.0133452	0.0108206	0.220407
cg00246547	-0.00310015	0.0136885	0.821301	0.0017793	0.0077312	0.818458	-0.0021932	0.0111364	0.844282
cg00246590	-0.0272642	0.0214763	0.207269	0.0191904	0.0121297	0.11685	0.00766268	0.0174722	0.661943
cg00246693	-0.0194048	0.0278592	0.487745	-0.0111599	0.0157348	0.479852	0.00502963	0.0226651	0.824845
cg00246768	-0.00963719	0.00865099	0.268005	0.00112103	0.00488604	0.81901	0.00651447	0.00703807	0.356925
cg00246817	-0.00554629	0.00508779	0.278334	0.00221069	0.00287356	0.443553	0.00232853	0.00413921	0.575023
cg00246840	0.00944119	0.00924249	0.309533	-0.00252643	0.00522012	0.62948	-0.00411381	0.00751929	0.585553
cg00246915	-0.0109141	0.0094216	0.249512	-0.00882978	0.00532128	0.100246	0.00657391	0.00766501	0.393178
cg00246969	0.00801693	0.0322486	0.804192	0.012084	0.0182139	0.508599	0.00632839	0.0262361	0.809897
cg00247020	0.00392804	0.0041901	0.350827	-0.00238496	0.00236655	0.316041	-0.000896334	0.00340888	0.793148
cg00247033	-0.0239855	0.0233816	0.307498	0.00566994	0.0132058	0.66861	-0.00209597	0.0190223	0.912488
cg00247094	-0.0158859	0.086229	0.854215	0.02335	0.0487017	0.632687	0.021262	0.0701522	0.762468
cg00247103	0.000978019	0.00983376	0.92098	0.00322179	0.00555406	0.563193	-0.0040716	0.00800033	0.611946
cg00247196	-0.0103778	0.0171616	0.546769	-0.0120762	0.00969279	0.215772	0.0116138	0.0139619	0.407532
cg00247259	0.0259251	0.0236119	0.274909	-0.011832	0.0133359	0.377126	-0.0189655	0.0192096	0.325931
cg00247269	0.0369591	0.0235941	0.120465	-0.00479639	0.0133258	0.719673	-0.0372391	0.0191951	0.0552508
cg00247315	0.00629122	0.00297609	0.0370608	-0.00075976	0.00168088	0.652267	-0.00357095	0.00242122	0.143457
cg00247334	0.0322456	0.0519531	0.53626	0.0224499	0.0293429	0.446056	-0.0161823	0.0422668	0.702651
cg00247360	-0.00746999	0.0147588	0.613896	0.000216776	0.00833569	0.979306	0.00216282	0.0120071	0.857424
cg00247361	0.000321456	0.00768232	0.966708	0.00104776	0.00433894	0.809688	0.000408647	0.00625001	0.948002
cg00247373	-0.0118408	0.0182019	0.516875	0.00420626	0.0102804	0.683319	0.00450494	0.0148083	0.761607
cg00247487	0.0163022	0.0116136	0.163563	-0.00135306	0.00655929	0.836999	-0.00665367	0.0094483	0.482967
cg00247489	-0.00018903	0.00281499	0.946598	-0.00168321	0.00158989	0.292343	-0.00172581	0.00229015	0.452909
cg00247512	-0.0134659	0.00886778	0.132104	0.0085604	0.00500848	0.0905825	0.00197184	0.00721444	0.785183
cg00247530	0.00552244	0.00942161	0.559124	0.0055313	0.00532128	0.301145	-0.00901008	0.00766501	0.24265
cg00247535	0.00532771	0.0118094	0.652886	-0.00483886	0.00666992	0.469889	-0.000197696	0.00960765	0.983625
cg00247557	0.0103316	0.0106937	0.336353	-0.00836952	0.00603975	0.168972	-0.00493144	0.00869992	0.572121
cg00247571	-0.0266881	0.0304186	0.382437	0.00574685	0.0171803	0.738716	-0.003117	0.0247473	0.900027
cg00247587	0.0198764	0.0440353	0.652717	-0.0129454	0.0248709	0.603888	-0.0146912	0.0358252	0.682643
cg00247599	0.00206584	0.00458329	0.653178	-0.00611425	0.00258862	0.020155	-0.00255428	0.00372877	0.494948
cg00247614	0.00779268	0.0167939	0.643664	-0.00582568	0.00948512	0.540512	0.00656845	0.0136628	0.631763
cg00247616	0.0115781	0.0262328	0.659925	-0.0104745	0.0148161	0.481267	-0.000460803	0.0213418	0.982818
cg00247629	-0.0230196	0.0201794	0.256754	0.0224486	0.0113972	0.0517008	0.00616592	0.0164171	0.708041
cg00247631	0.0177981	0.0145956	0.225614	-0.00956551	0.00824352	0.248718	-0.00457499	0.0118743	0.700862
cg00247737	-0.0106668	0.0120745	0.379174	0.0035477	0.00681964	0.604085	0.00671818	0.00982332	0.495652
cg00247748	0.00369703	0.00521537	0.480087	-0.00228573	0.00294562	0.439631	0.000559794	0.004243	0.895307
cg00247803	0.00466716	0.011822	0.693859	0.00428321	0.00667701	0.522704	-0.0065682	0.00961787	0.496271
cg00247830	0.00774515	0.0233888	0.74124	-0.0155503	0.0132099	0.241978	-0.0141853	0.0190281	0.457759
cg00247847	-0.00755163	0.0201918	0.709216	0.00377652	0.0114042	0.741238	0.00673256	0.0164272	0.682816
cg00247855	-0.00440319	0.0221862	0.843092	-0.00656091	0.0125306	0.601746	-0.000315869	0.0180497	0.986073
cg00247870	0.00608513	0.0316387	0.84788	-0.00896087	0.0178694	0.617169	-0.0209972	0.0257399	0.416625
cg00247962	-0.00123419	0.00758636	0.871102	0.00378642	0.00428474	0.379022	-0.00137819	0.00617194	0.823767
cg00247963	0.0136321	0.0319611	0.670663	0.00107154	0.0180515	0.952786	0.00464816	0.0260021	0.858495
cg00247998	0.0167094	0.0182543	0.362246	-0.00053765	0.0103099	0.958516	-0.0110253	0.0148509	0.459621
cg00248073	0.0367252	0.0172294	0.0355447	-0.0187546	0.00973106	0.0568387	-0.0329874	0.0140171	0.0206008
cg00248115	0.028133	0.0414214	0.498619	-0.0310418	0.0233946	0.187632	-0.0246637	0.0336987	0.465982
cg00248242	0.0403657	0.0221041	0.0708707	-0.0299925	0.0124843	0.0181705	-0.0294438	0.017983	0.104771
cg00248297	-0.0658588	0.0321343	0.0430863	0.0210957	0.0181493	0.24792	0.0476872	0.0261431	0.0711869
cg00248302	-0.00498603	0.011343	0.661216	0.00955906	0.00640645	0.138886	0.00155728	0.00922815	0.866339
cg00248391	-0.0150587	0.0124589	0.229696	-0.0069808	0.0070367	0.323614	0.019991	0.010136	0.0513965
cg00248439	0.00970736	0.0240383	0.687219	0.0045666	0.0135767	0.737322	-0.00126079	0.0195565	0.948728
cg00248449	0.00430056	0.0202852	0.832544	-0.00550131	0.011457	0.632177	-0.00339871	0.0165032	0.837263
cg00248454	-0.00742628	0.0158985	0.641461	-0.00646631	0.00897939	0.47316	0.00872991	0.0129343	0.501302
cg00248488	-0.03039	0.0145338	0.0391158	0.00883933	0.0082086	0.284197	0.0250403	0.011824	0.0367276
cg00248521	0.013916	0.0181623	0.445397	0.00188048	0.010258	0.854927	-0.00980356	0.0147761	0.508583
cg00248574	0.0402253	0.0129143	0.00241427	-0.00195486	0.00729394	0.789254	-0.0412524	0.0105065	0.000160436
cg00248638	0.00420628	0.00468494	0.371476	-0.00218507	0.00264603	0.410928	-0.00263552	0.00381146	0.490903
cg00248706	0.0117908	0.0101673	0.248999	-0.00873834	0.00574247	0.131303	-0.00774392	0.00827171	0.351475
cg00248713	-0.0111742	0.0184125	0.545334	-0.00643935	0.0103993	0.537214	0.00698335	0.0149796	0.642114
cg00248776	0.000613102	0.0103061	0.952684	0.0108429	0.00582085	0.0654898	-0.00344594	0.00838461	0.681982
cg00248804	0.00160493	0.0107718	0.881865	-0.00240887	0.00608386	0.693007	-0.00726362	0.00876347	0.409202
cg00248805	0.000886535	0.00929942	0.924246	0.00674237	0.00525227	0.202272	-0.00245065	0.00756561	0.746689
cg00248813	0.00300117	0.0111002	0.787444	-0.00046209	0.00626935	0.941394	-0.00891406	0.00903066	0.32603
cg00248828	0.0182307	0.011833	0.126621	-0.00051532	0.00668323	0.938696	-0.0115581	0.00962683	0.232793
cg00248856	-0.0185546	0.0138491	0.183418	0.00327078	0.00782189	0.676747	0.0172425	0.011267	0.129152
cg00248861	0.00994114	0.0587117	0.865893	0.0462714	0.0331601	0.166051	-0.0259253	0.0477653	0.588525
cg00248875	0.00188651	0.0115536	0.870631	0.010137	0.0065254	0.123536	-0.00212204	0.00939949	0.821857
cg00248879	0.0058314	0.0101894	0.568428	0.00315751	0.00575492	0.584484	-0.00943824	0.00828965	0.257664
cg00248903	-0.0123078	0.017072	0.472666	-0.00101771	0.00964218	0.916157	0.00827034	0.013889	0.55291
cg00248914	0.0431541	0.0239816	0.0750222	0.0141672	0.0135447	0.298153	-0.0348183	0.0195104	0.0774206
cg00248935	0.00305168	0.00295413	0.304136	-0.00143134	0.00166848	0.393057	-0.00351151	0.00240336	0.14719
cg00248938	0.00584023	0.0243699	0.811103	-0.00752269	0.013764	0.585932	0.000996089	0.0198263	0.960033
cg00249030	0.00532817	0.00768586	0.489797	0.00046219	0.00434094	0.915425	-0.00699498	0.00625289	0.266012
cg00249032	0.00622376	0.06209	0.92036	0.0157361	0.0350681	0.654618	0.00506733	0.0505137	0.920299
cg00249093	-0.00452007	0.0237579	0.849503	-0.00533467	0.0134184	0.691815	0.0269894	0.0193284	0.165761
cg00249181	-0.00193361	0.00333697	0.563616	-0.00058173	0.00188471	0.758237	0.00196767	0.00271482	0.470307
cg00249205	-0.0115721	0.020578	0.575161	0.00117698	0.0116224	0.919544	0.0144457	0.0167414	0.390315
cg00249225	-0.0233152	0.0237637	0.328946	0.0167493	0.0134216	0.21503	0.0238366	0.0193331	0.220546
cg00249251	0.0111454	0.0167041	0.506197	0.000310482	0.00943439	0.973814	-0.0137478	0.0135897	0.314204
cg00249264	-0.0277573	0.0149587	0.0665167	0.0111367	0.0084486	0.190519	0.0225544	0.0121698	0.0668461
cg00249268	-0.0683899	0.0339707	0.0468361	0.0281436	0.0191865	0.145621	0.0370561	0.0276371	0.183082
cg00249310	-0.0340954	0.0337671	0.315114	0.0258978	0.0190715	0.177603	0.0143105	0.0274714	0.603596
cg00249334	-0.0302831	0.0236833	0.204034	0.0280195	0.0133762	0.0387744	0.0242814	0.0192677	0.210585
cg00249357	-0.00523149	0.0248848	0.833926	0.000161565	0.0140548	0.990852	0.0145906	0.0202452	0.472813
cg00249374	-0.00927347	0.0231588	0.689711	0.0141073	0.01308	0.283438	0.0178275	0.018841	0.346368
cg00249383	-0.00373927	0.0157199	0.81248	-0.00100857	0.00887855	0.90979	-0.00274882	0.0127891	0.830264
cg00249428	-0.0126968	0.0242173	0.601264	-0.00764563	0.0136778	0.577451	0.0149756	0.0197022	0.44902
cg00249503	0.00111334	0.00952823	0.90722	-0.00347909	0.0053815	0.519473	0.000786145	0.00775176	0.919428
cg00249511	0.00575048	0.0147647	0.69777	-0.0030456	0.00833903	0.715733	0.00572458	0.0120119	0.634726
cg00249522	0.0125784	0.00827158	0.131562	-0.00168391	0.00467175	0.719289	-0.00627621	0.0067294	0.35329
cg00249544	0.00431387	0.0179716	0.810802	-0.0073687	0.0101502	0.469592	-0.00737776	0.0146209	0.614969
cg00249576	0.00401879	0.0122456	0.743473	-0.012373	0.00691624	0.0767075	0.00678568	0.00996247	0.497399
cg00249584	0.0245101	0.0460992	0.59615	0.000521647	0.0260366	0.984056	-0.00565463	0.0375043	0.880465
cg00249614	-0.00321755	0.0103555	0.75668	0.00395075	0.00584871	0.500955	0.0053224	0.00842475	0.529017
cg00249621	-0.0106203	0.0179781	0.556056	-6.90079e-05	0.0101539	0.994591	0.0084323	0.0146262	0.565585
cg00249674	0.00776256	0.011204	0.490051	0.00164949	0.00632799	0.794898	-0.00108553	0.00911513	0.905447
cg00249719	0.00249446	0.00945438	0.792456	0.00903712	0.00533979	0.0937446	-0.0023451	0.00769168	0.761098
cg00249938	0.0358914	0.0167236	0.0343304	-0.0202534	0.00944544	0.0344861	-0.0284789	0.0136056	0.0389167
cg00249974	0.00367154	0.00798552	0.646696	0.00372596	0.00451019	0.410742	-0.00276592	0.00649668	0.671228
cg00250036	-0.0125018	0.0244846	0.610781	-0.00209337	0.0138288	0.879989	0.00624719	0.0199196	0.754476
cg00250063	0.0228418	0.0173049	0.189924	-0.00736849	0.00977373	0.452712	-0.0112299	0.0140785	0.426997
cg00250092	-0.00231857	0.0205789	0.910525	-0.00560591	0.0116229	0.630657	-0.00659531	0.0167421	0.694485
cg00250123	-0.0132791	0.0195566	0.498735	-0.000268086	0.0110455	0.980686	0.0102011	0.0159104	0.522917
cg00250171	-0.00104843	0.0192712	0.956724	0.00746489	0.0108843	0.494432	-0.00704482	0.0156782	0.654179
cg00250196	-0.00435936	0.0355547	0.902667	-0.00978201	0.0200811	0.627258	-0.0144326	0.0289258	0.61893
cg00250209	0.00535195	0.00792974	0.501315	0.0108791	0.00447868	0.0169591	-0.00738621	0.0064513	0.255031
cg00250391	0.00138268	0.0190027	0.942144	-0.00161535	0.0107327	0.880673	-0.00584514	0.0154598	0.706184
cg00250409	0.0304011	0.0362882	0.404198	-0.00631032	0.0204954	0.758819	0.00191443	0.0295225	0.948428
cg00250414	-0.0175308	0.0182009	0.337828	0.00195655	0.0102798	0.849445	-0.00538382	0.0148075	0.716949
cg00250419	-0.0171696	0.00987082	0.0850987	0.00753991	0.00557499	0.179343	0.0110393	0.00803047	0.172367
cg00250422	0.00734222	0.010888	0.501684	-0.00224557	0.00614952	0.715777	-0.00185187	0.00885804	0.834834
cg00250430	-0.0184124	0.0128929	0.15644	0.000656314	0.00728183	0.928368	0.0127359	0.0104891	0.227589
cg00250454	-0.00248225	0.00844472	0.769424	0.003448	0.00476954	0.47145	0.00524372	0.00687026	0.447148
cg00250500	-0.00324132	0.00749462	0.666339	-0.000535341	0.00423293	0.899619	0.00426264	0.0060973	0.486144
cg00250524	0.00268082	0.0037415	0.475381	-0.00281817	0.00211318	0.185422	-0.000197759	0.00304392	0.948331
cg00250525	0.000505836	0.0133449	0.969841	-0.00423663	0.00753715	0.575332	-0.00131911	0.0108569	0.903544
cg00250546	0.0110448	0.020789	0.596427	-0.0247477	0.0117415	0.0376082	-0.00940276	0.0169131	0.579514
cg00250571	0.0696947	0.0349139	0.0486879	-0.0548963	0.0197192	0.00644593	-0.0307826	0.0284044	0.281146
cg00250572	-0.0273039	0.0271631	0.317284	0.0142649	0.0153416	0.354751	0.0137697	0.0220987	0.534667
cg00250581	-0.0288678	0.0329133	0.382584	0.00538615	0.0185893	0.772624	0.00580581	0.0267769	0.828798
cg00250637	-0.0198601	0.0325611	0.543317	0.0103627	0.0183903	0.574391	0.020613	0.0264903	0.438365
cg00250645	0.042163	0.028666	0.144539	0.00248265	0.0161904	0.878445	-0.0609659	0.0233214	0.0103556
cg00250658	-0.00834354	0.037313	0.823527	-0.0140981	0.0210742	0.505084	-0.0101962	0.0303563	0.737676
cg00250711	0.00677292	0.00526994	0.201752	-0.00140543	0.00297644	0.637844	-0.00410055	0.0042874	0.341214
cg00250743	-0.013658	0.0235726	0.563647	0.00367265	0.0133137	0.78324	0.0126738	0.0191776	0.510249
cg00250751	0.00724365	0.0242953	0.76622	-0.00998806	0.0137219	0.468415	-0.00690379	0.0197656	0.727627
cg00250761	-0.0233989	0.0214541	0.278102	0.00410423	0.0121172	0.735552	0.0281032	0.0174541	0.11059
cg00250805	0.0103399	0.0102409	0.315142	-0.00197889	0.00578401	0.732984	-0.00152574	0.00833155	0.855076
cg00250811	0.00692571	0.00381219	0.0723158	-0.00157263	0.00215311	0.466888	-0.00656763	0.00310144	0.0367391
cg00250879	0.0229258	0.0282925	0.419724	-0.0117042	0.0159795	0.46564	-0.0148385	0.0230176	0.520654
cg00250948	-0.0067677	0.0125614	0.591269	0.00314072	0.00709464	0.658966	-0.00244027	0.0102194	0.811769
cg00250988	-0.000780434	0.00528743	0.88296	0.00295037	0.00298632	0.325603	-0.00192462	0.00430163	0.655561
cg00251102	-0.0097765	0.00914011	0.287415	0.000563666	0.00516229	0.913276	0.00553943	0.007436	0.458087
cg00251111	0.00498267	0.0159444	0.755323	-0.00219546	0.00900534	0.807899	0.00533827	0.0129717	0.681581
cg00251116	0.00294424	0.0193146	0.879156	0.00750604	0.0109088	0.493033	0.00113015	0.0157135	0.94281
cg00251121	-0.00294587	0.0138156	0.831592	0.00176999	0.00780297	0.821024	0.000323274	0.0112397	0.977113
cg00251125	0.0134375	0.0214268	0.532031	-0.0146071	0.0121018	0.230328	-0.0132913	0.017432	0.447614
cg00251128	0.0175111	0.0174206	0.317279	-0.0113272	0.00983908	0.252431	-0.0067646	0.0141727	0.634212
cg00251250	0.00380731	0.0023833	0.113374	-0.00256104	0.00134607	0.0600281	-0.00204392	0.00193895	0.294411
cg00251270	-3.16809e-05	0.0201682	0.99875	-0.00938015	0.0113909	0.412236	0.00805295	0.016408	0.624669
cg00251271	0.0044139	0.00341227	0.198865	-0.00135228	0.00192723	0.48455	-0.00375616	0.00277607	0.179153
cg00251358	-0.00448257	0.0199093	0.822332	0.00874859	0.0112447	0.438431	0.0026654	0.0161973	0.869631
cg00251377	0.011868	0.0130399	0.364987	0.00601842	0.0073649	0.41581	-0.00356439	0.0106087	0.737599
cg00251405	0.023833	0.0169621	0.163159	-0.00831337	0.00958009	0.387637	-0.0152781	0.0137996	0.270943
cg00251421	-0.0338051	0.024955	0.178646	0.0159164	0.0140945	0.261542	0.0286027	0.0203023	0.162049
cg00251434	-0.0182654	0.0192555	0.345166	0.00111267	0.0108754	0.918719	0.0227999	0.0156654	0.148746
cg00251443	0.00934826	0.0218007	0.669007	-0.0141864	0.012313	0.252063	-0.00435626	0.0177361	0.806494
cg00251519	0.0048458	0.00568122	0.395767	-0.00208269	0.00320872	0.517811	-0.00404935	0.00462199	0.383116
cg00251536	-0.000374009	0.00312502	0.90498	-0.00081416	0.00176499	0.645619	0.000321461	0.00254238	0.899642
cg00251610	0.00646407	0.00709499	0.364491	-0.00146932	0.00400722	0.714657	-0.0021143	0.00577218	0.714937
cg00251618	0.00331248	0.0124183	0.790228	-0.00892161	0.0070138	0.206381	-0.00331927	0.010103	0.743202
cg00251622	0.0517151	0.0275101	0.063098	-0.0192179	0.0155376	0.219092	-0.0198963	0.022381	0.37619
cg00251635	-0.0188468	0.0437068	0.667263	-0.00943498	0.0246854	0.703134	-0.0132442	0.0355579	0.710349
cg00251664	-0.000517388	0.00962696	0.957249	-0.00297826	0.00543726	0.585109	0.0023698	0.00783208	0.762854
cg00251678	-0.00516108	0.0162103	0.750872	0.00492138	0.00915548	0.592117	0.00741815	0.013188	0.575064
cg00251681	-0.0145696	0.0157742	0.357947	-0.00189269	0.0089092	0.832203	0.0134513	0.0128332	0.297142
cg00251705	0.00181597	0.00294331	0.538678	-0.00227588	0.00166237	0.17411	0.00114922	0.00239455	0.632346
cg00251767	0.00888448	0.0104186	0.395878	-0.00106351	0.0058844	0.85695	-0.00496373	0.00847615	0.559483
cg00251802	0.000984172	0.0144358	0.945785	-0.00172036	0.00815328	0.833323	0.00168399	0.0117443	0.886279
cg00251824	0.01107	0.0176999	0.533143	-0.00672481	0.00999683	0.502725	0.00106183	0.0143999	0.941369
cg00251875	0.00894573	0.0155693	0.566897	-0.00756073	0.00879349	0.391992	0.00406311	0.0126665	0.749064
cg00251905	0.0362299	0.0223101	0.107604	-0.0305389	0.0126006	0.017202	-0.0339936	0.0181505	0.064067
cg00251927	0.000257191	0.0135611	0.984907	-0.00600001	0.00765926	0.435301	0.000657097	0.0110327	0.952628
cg00251973	-0.0759611	0.0362429	0.0386686	0.0376027	0.0204698	0.0692433	0.060124	0.0294856	0.0441331
cg00252027	-0.0124075	0.023891	0.604694	0.00210672	0.0134935	0.876253	0.0106734	0.0194367	0.584159
cg00252057	0.0384785	0.0198635	0.0556071	-0.0106579	0.0112188	0.344447	-0.0300696	0.0161601	0.0657802
cg00252058	0.00785002	0.0247344	0.751636	-0.00154475	0.0139699	0.912178	-0.0124345	0.0201229	0.538055
cg00252069	0.000690323	0.0171882	0.968045	0.0032132	0.00970784	0.741359	-0.00501944	0.0139836	0.720404
cg00252074	0.00665105	0.03499	0.849636	-0.00235425	0.0197622	0.905417	-0.015974	0.0284663	0.575972
cg00252095	0.00992	0.0099313	0.320322	-0.00154102	0.00560915	0.7841	-0.00943503	0.00807968	0.245742
cg00252121	-0.0130266	0.0294931	0.659693	-0.00469936	0.0166576	0.77845	0.027084	0.0239943	0.261753
cg00252149	0.00438379	0.0128894	0.734503	0.00436819	0.00727986	0.549866	-0.0166406	0.0104862	0.115757
cg00252162	-0.0187377	0.0170229	0.273707	-0.00543503	0.00961444	0.573163	0.0082236	0.0138491	0.554013
cg00252210	0.0200826	0.0262023	0.445255	-0.00721947	0.0147989	0.626755	-0.00780569	0.0213171	0.715027
cg00252230	-0.00986331	0.0197363	0.618369	0.00603964	0.011147	0.589174	-0.000311719	0.0160566	0.984551
cg00252282	0.00559483	0.00571193	0.329745	0.00120032	0.00322607	0.710645	-0.00205546	0.00464698	0.659232
cg00252332	-0.00261392	0.00161453	0.108662	0.000758132	0.000911879	0.407771	0.00188963	0.00131351	0.153448
cg00252408	-0.0328541	0.0165231	0.049559	0.00583785	0.00933215	0.533056	0.0184367	0.0134424	0.173342
cg00252418	0.0215683	0.0181334	0.237147	-0.00549367	0.0102417	0.592895	-0.0255708	0.0147526	0.0861855
cg00252422	0.00121294	0.00385944	0.753978	-0.00239742	0.00217979	0.274096	-0.000217758	0.00313987	0.94485
cg00252442	0.00394401	0.00976631	0.687212	-0.00341468	0.00551597	0.537318	-0.00149988	0.00794545	0.850661
cg00252455	-0.0122142	0.0268718	0.650447	-0.000877549	0.0151771	0.954009	0.00591666	0.0218617	0.787237
cg00252472	-0.000200339	0.0241277	0.993392	-0.00334025	0.0136272	0.80688	-0.00243466	0.0196293	0.901544
cg00252512	-0.0185418	0.0434186	0.670281	-0.000243541	0.0245226	0.992096	-0.014648	0.0353235	0.679281
cg00252529	0.0315153	0.0147855	0.0355487	-0.0237976	0.00835077	0.00533383	-0.0190703	0.0120288	0.116102
cg00252533	-0.024694	0.0333645	0.460992	0.0331782	0.0188441	0.0814148	-0.00689915	0.0271439	0.799898
cg00252534	-0.0190468	0.0232613	0.414878	0.023462	0.0131379	0.0772201	0.00446045	0.0189244	0.814159
cg00252543	-0.0135105	0.0308159	0.662044	-0.0077161	0.0174047	0.658501	-0.00285472	0.0250705	0.909576
cg00252594	0.000657494	0.0120263	0.956512	-0.00281078	0.00679239	0.679916	0.00511929	0.00978407	0.601997
cg00252615	0.000809778	0.0109218	0.941047	0.00442429	0.00616856	0.474938	-0.00180029	0.00888548	0.83986
cg00252616	0.006055	0.0104429	0.563369	-0.00369409	0.00589813	0.532563	-0.000260723	0.00849593	0.975581
cg00252654	0.00284761	0.00264062	0.283508	-0.00108409	0.00149141	0.469024	-0.00210239	0.00214829	0.330172
cg00252696	-0.00113319	0.00669071	0.865856	-0.00156071	0.00377888	0.680502	-0.00186728	0.00544327	0.7323
cg00252701	-0.000958604	0.00301931	0.751547	0.00136054	0.00170529	0.426896	-0.000774783	0.00245638	0.753116
cg00252733	0.00330712	0.0101778	0.745923	-0.00190912	0.00574836	0.740511	-0.00881912	0.0082802	0.289454
cg00252781	0.00199959	0.0178804	0.911186	-0.00723701	0.0100988	0.475311	-0.00284341	0.0145467	0.845432
cg00252799	0.00251046	0.0111775	0.822759	2.88471e-05	0.00631302	0.996363	0.00195154	0.00909356	0.83052
cg00252803	-0.00626005	0.0115935	0.590447	0.0068816	0.00654793	0.295862	-0.00203297	0.00943194	0.829793
cg00252804	-0.0170547	0.0165191	0.304416	0.00733312	0.00932991	0.433776	0.0241667	0.0134392	0.0752214
cg00252813	0.00519021	0.00502932	0.304617	-0.00114432	0.00284054	0.687934	0.00190255	0.00409164	0.642974
cg00252814	-0.0295185	0.0133138	0.0289253	0.0113737	0.00751957	0.133613	0.0225063	0.0108315	0.0403378
cg00252873	-0.00570156	0.0130265	0.662574	0.00869692	0.00735729	0.240034	0.00501648	0.0105978	0.637015
cg00252934	-0.0331183	0.0164819	0.0472477	0.0256166	0.00930891	0.00706103	0.0208049	0.013409	0.123991
cg00253023	-0.0158216	0.014541	0.279233	0.00701644	0.00821267	0.394998	0.00488846	0.0118299	0.680342
cg00253045	-0.0388872	0.0247623	0.119541	0.0152435	0.0139856	0.278413	0.0307314	0.0201456	0.130363
cg00253058	-0.0204008	0.0215599	0.346356	0.0254646	0.012177	0.0390956	0.00138285	0.0175402	0.937322
cg00253065	-0.0026246	0.0138916	0.850535	0.00929407	0.00784592	0.239051	-0.00307414	0.0113016	0.786188
cg00253121	-0.0548368	0.037037	0.141922	0.000378931	0.0209183	0.985584	0.0311475	0.0301317	0.303814
cg00253126	-0.0466618	0.046648	0.319631	0.00881553	0.0263466	0.738643	0.0451571	0.0379508	0.236966
cg00253171	-0.0247529	0.025254	0.329422	0.00299449	0.0142633	0.834148	0.0201165	0.0205456	0.329935
cg00253182	0.0082839	0.0166272	0.619449	-0.00150842	0.00939094	0.87272	0.00718481	0.0135271	0.596523
cg00253204	0.00587964	0.00376689	0.121777	-0.00264139	0.00212752	0.217373	-0.00337979	0.00306458	0.272791
cg00253228	0.0227093	0.0166399	0.175456	-0.00698467	0.00939813	0.45914	-0.012148	0.0135375	0.371726
cg00253236	-0.00579432	0.0137501	0.674383	0.00371154	0.00776597	0.633769	0.00482976	0.0111865	0.666871
cg00253248	-0.0133681	0.0395067	0.735803	-0.0083037	0.0223132	0.71059	-0.0103453	0.0321409	0.748233
cg00253269	0.00340768	0.0149111	0.819709	-0.0131639	0.00842175	0.121256	-0.00213503	0.0121311	0.86066
cg00253313	-0.00350526	0.0125999	0.781447	0.0130034	0.00711637	0.0707056	0.00786348	0.0102507	0.444858
cg00253339	0.00296951	0.0111191	0.789981	-0.00213126	0.00627999	0.735054	0.00040659	0.00904598	0.964241
cg00253346	0.0094038	0.00955772	0.32759	-0.0046856	0.00539815	0.387515	-0.00554995	0.00777575	0.477077
cg00253379	-0.0143053	0.0318958	0.654781	-0.0169871	0.0180146	0.348018	0.00193847	0.025949	0.940603
cg00253398	-0.006354	0.0307497	0.836723	0.00884082	0.0173673	0.611861	0.0186673	0.0250166	0.457336
cg00253401	-0.0349449	0.0225417	0.124309	0.0143373	0.0127315	0.262861	0.0146954	0.018339	0.424886
cg00253403	0.00821395	0.00572683	0.154672	-0.00449888	0.00323449	0.167403	-0.00591994	0.0046591	0.206872
cg00253415	0.001213	0.016822	0.942663	-0.00529528	0.00950101	0.578567	-0.0045308	0.0136857	0.741305
cg00253428	0.00350919	0.0112452	0.755656	0.00913921	0.00635121	0.153345	-0.0106065	0.00914858	0.249125
cg00253526	0.0238035	0.0304497	0.436258	-0.00488276	0.0171979	0.777073	-0.0103788	0.0247726	0.676159
cg00253553	-0.00602122	0.0166809	0.718903	-0.00581065	0.00942132	0.538827	0.00408908	0.0135709	0.763815
cg00253564	0.0115873	0.0153793	0.452995	0.00424569	0.00868614	0.626083	-0.00508121	0.0125119	0.685548
cg00253649	-0.0122113	0.0150445	0.418942	0.0115482	0.00849705	0.177239	0.00750676	0.0122395	0.541085
cg00253658	0.0147501	0.0249185	0.555257	-0.0010519	0.0140738	0.940573	-0.01326	0.0202726	0.514589
cg00253680	-0.0219825	0.0125242	0.08235	0.0045166	0.00707361	0.524629	0.0192245	0.0101892	0.0621519
cg00253681	-0.00190387	0.0139654	0.891842	-0.000397119	0.00788761	0.959948	0.00616502	0.0113617	0.588626
cg00253705	-0.0109513	0.0139422	0.434067	0.00037331	0.00787451	0.962285	0.00103283	0.0113428	0.927634
cg00253724	0.00207165	0.0144272	0.886116	-0.00181397	0.0081484	0.824297	-0.00384977	0.0117373	0.743616
cg00253735	-0.00114794	0.0533583	0.98288	-0.00428302	0.0301365	0.887277	0.00721823	0.04341	0.868279
cg00253811	0.00325945	0.0100278	0.745842	-0.000949484	0.00566363	0.867208	-0.0087407	0.00815816	0.286618
cg00253847	-0.00867121	0.00864195	0.318145	0.00454069	0.00488093	0.354506	0.0061254	0.00703071	0.385755
cg00253848	0.0119334	0.026941	0.65878	0.00816414	0.0152161	0.592798	-0.00625288	0.021918	0.776028
cg00253851	0.00182967	0.00616193	0.767147	-0.00398857	0.00348023	0.25456	-0.00437836	0.00501308	0.384588
cg00253867	0.000282942	0.01462	0.984599	0.00587994	0.00825733	0.478102	0.00444283	0.0118942	0.709562
cg00253971	0.018436	0.0198257	0.354703	-0.00669583	0.0111974	0.551233	-0.00678541	0.0161293	0.674903
cg00254017	-0.0169939	0.034058	0.618918	-0.00731289	0.0192358	0.704641	-0.00219739	0.0277081	0.936952
cg00254064	-0.0065043	0.00861444	0.452032	0.000721925	0.00486539	0.882348	0.00389966	0.00700833	0.579184
cg00254079	0.00660865	0.00570422	0.249454	-0.00774398	0.00322172	0.0181113	-0.00107514	0.00464071	0.817273
cg00254095	0.180378	0.124193	0.149585	-0.00568153	0.0701436	0.935608	-0.144213	0.101038	0.156667
cg00254133	-0.0315542	0.0123925	0.0124465	0.00636048	0.0069992	0.365715	0.0251665	0.010082	0.0142227
cg00254181	-0.0299685	0.0174341	0.0887797	-0.0026385	0.0098467	0.789295	0.0272102	0.0141836	0.0579678
cg00254204	-0.0225889	0.0175775	0.201786	0.0164084	0.0099277	0.101574	0.0119256	0.0143003	0.406342
cg00254258	0.054436	0.0393314	0.169492	-0.0198545	0.0222142	0.373631	-0.0420478	0.0319983	0.191893
cg00254270	-0.0198386	0.0113811	0.0844503	0.00424641	0.006428	0.510411	0.00980896	0.00925919	0.292033
cg00254283	0.0208066	0.0438946	0.636546	0.00410103	0.0247915	0.868954	-0.00423176	0.0357108	0.905913
cg00254284	0.0226973	0.0342507	0.509091	0.00401787	0.0193446	0.835895	-0.00327381	0.0278649	0.906713
cg00254306	0.0180822	0.0242736	0.458097	-0.00469038	0.0137096	0.732991	-0.0297162	0.019748	0.135599
cg00254338	-0.00238891	0.0130167	0.854764	-0.000743326	0.00735179	0.919671	0.00480109	0.0105899	0.651287
cg00254378	-0.00196381	0.00956117	0.83769	-0.00384054	0.00540011	0.478651	0.00315285	0.00777856	0.686122
cg00254415	0.0192459	0.0189354	0.311943	-0.0128901	0.0106946	0.230993	-0.0140809	0.015405	0.362935
cg00254426	0.0050902	0.00646809	0.433198	0.00308501	0.00365315	0.400459	-0.00944508	0.00526216	0.0757515
cg00254441	0.0109058	0.0261795	0.677899	0.00816793	0.0147861	0.581928	-0.00974128	0.0212985	0.648419
cg00254448	-0.0105361	0.00737536	0.156313	0.0112635	0.00416557	0.00807934	0.00845152	0.00600027	0.162141
cg00254470	0.00715686	0.0266317	0.788699	0.00114037	0.0150415	0.939721	0.00803169	0.0216664	0.711662
cg00254480	0.000550375	0.00226943	0.808886	-0.000276909	0.00128176	0.829407	1.89265e-06	0.00184631	0.999184
cg00254486	-0.0123379	0.0115014	0.286028	0.0145087	0.00649595	0.0277897	0.0079194	0.00935706	0.399417
cg00254495	0.0329681	0.0278095	0.238687	-0.0175033	0.0157067	0.267838	-0.00974766	0.0226246	0.667528
cg00254520	-0.00885076	0.0109874	0.422459	0.00976835	0.00620562	0.118684	0.00164358	0.00893886	0.854496
cg00254524	0.00406101	0.0180871	0.822816	-0.00169154	0.0102155	0.868824	-0.00270269	0.0147149	0.854651
cg00254556	-0.000392993	0.0292442	0.989305	0.00883649	0.016517	0.593865	0.0024964	0.0237918	0.916648
cg00254608	0.0191789	0.0380667	0.615516	0.0047741	0.0214999	0.824735	0.00500638	0.0309694	0.87191
cg00254622	-0.0196285	0.020388	0.338045	0.00735521	0.0115151	0.524478	0.0275477	0.0165868	0.0999466
cg00254679	-0.00151327	0.0326967	0.96318	-0.0177218	0.018467	0.339595	-0.00986637	0.0266007	0.711507
cg00254681	0.0180218	0.024294	0.45997	0.0169487	0.0137211	0.2197	-0.0141317	0.0197645	0.476308
cg00254714	-0.0116442	0.0109514	0.290278	-0.00512906	0.00618532	0.408989	0.0108524	0.00890961	0.226128
cg00254793	-0.00891001	0.0204265	0.663652	0.00768734	0.0115368	0.506764	0.015605	0.0166181	0.350021
cg00254868	0.000385557	0.00364032	0.915868	0.000292467	0.00205604	0.887176	-0.00161803	0.00296161	0.586078
cg00254874	-0.010857	0.0136781	0.429258	-0.00101928	0.0077253	0.895302	0.00843707	0.0111279	0.450155
cg00254886	0.00813257	0.0090521	0.371164	-0.00102367	0.00511258	0.841719	-0.004927	0.00736439	0.505049
cg00254888	0.0351228	0.0475324	0.461719	0.00443427	0.0268461	0.869147	-0.014014	0.0386703	0.717837
cg00254956	-0.00313632	0.0266204	0.906454	-0.0117391	0.0150351	0.436814	0.0189968	0.0216572	0.382545
cg00255054	0.0110028	0.0150263	0.465771	-0.00989318	0.00848679	0.246559	-0.00851367	0.0122248	0.487809
cg00255093	0.0179703	0.00984673	0.0710477	-0.00280695	0.00556139	0.614888	-0.0131779	0.00801088	0.103174
cg00255099	-0.0127914	0.0206819	0.537692	-0.000712567	0.011681	0.951482	0.00311474	0.0168259	0.853521
cg00255135	-0.0112932	0.00923647	0.224386	0.00106372	0.00521672	0.83885	-0.00274518	0.00751439	0.715658
cg00255142	0.00758592	0.00460885	0.102978	-0.00086372	0.00260306	0.740741	-0.000968097	0.00374956	0.796802
cg00255189	-0.0219858	0.0197701	0.268827	0.00934331	0.0111661	0.404764	0.00836511	0.0160841	0.604177
cg00255219	-0.00373879	0.00995952	0.708175	-0.00212045	0.00562509	0.707017	0.000993826	0.00810264	0.902632
cg00255247	0.0109968	0.0143955	0.44676	-0.00229406	0.00813051	0.77842	-0.013102	0.0117116	0.265991
cg00255275	-0.0190863	0.0144572	0.189847	0.00804549	0.00816537	0.326894	0.00834464	0.0117618	0.479717
cg00255286	-0.000223695	0.0119266	0.985074	-0.00133363	0.00673609	0.843468	-0.00269851	0.00970297	0.781512
cg00255350	0.0113523	0.0131347	0.389535	0.000919336	0.00741842	0.901628	-0.00426241	0.0106858	0.690846
cg00255368	-0.0169642	0.0130537	0.196799	-0.000360948	0.00737268	0.961053	0.0074427	0.0106199	0.485074
cg00255405	0.00216588	0.00575515	0.707479	-0.00111356	0.00325048	0.732645	-0.00501344	0.00468214	0.286908
cg00255562	0.010265	0.0221121	0.643514	0.0012691	0.0124888	0.919267	-0.0156443	0.0179894	0.386625
cg00255573	0.0643571	0.0437152	0.144173	-0.0490149	0.0246901	0.0499169	-0.0529579	0.0355648	0.139684
cg00255575	-0.00493214	0.0233219	0.832951	0.00616104	0.0131721	0.641013	0.00661308	0.0189737	0.728183
cg00255630	-0.0116411	0.0165587	0.48371	0.00393451	0.00935226	0.674894	0.00505313	0.0134714	0.708397
cg00255631	0.00313978	0.00575748	0.586759	-0.0034605	0.0032518	0.289862	-0.00130754	0.00468404	0.780719
cg00255636	0.00731819	0.030633	0.811683	0.00467012	0.0173014	0.787784	-9.12163e-05	0.0249217	0.997087
cg00255660	0.0449518	0.0304233	0.142736	-0.0191125	0.0171829	0.268731	-0.0348091	0.024751	0.162777
cg00255699	-0.0145643	0.0136664	0.289177	0.00479689	0.00771869	0.535737	0.0179169	0.0111184	0.110293
cg00255719	-0.00138081	0.00310904	0.65793	-0.000760858	0.00175597	0.665751	0.00316396	0.00252938	0.213955
cg00255726	0.0613598	0.0401494	0.129663	-0.0650989	0.0226762	0.00501714	-0.0481711	0.0326638	0.143484
cg00255732	0.00486754	0.0226879	0.830569	0.00243396	0.012814	0.849745	0.00966213	0.0184579	0.60183
cg00255752	-0.0125536	0.00659274	0.0598227	0.00278732	0.00372355	0.455912	0.00905496	0.00536357	0.0945461
cg00255759	0.000506062	0.00553345	0.927318	0.000558956	0.00312527	0.858424	-0.00017509	0.00450178	0.969054
cg00255799	-0.0161924	0.0121302	0.185009	0.0134181	0.00685108	0.0530091	0.0103245	0.0098686	0.298042
cg00255811	0.00410483	0.00462685	0.377156	-0.00139018	0.00261323	0.595945	-0.00412096	0.00376421	0.276299
cg00255821	-0.00381251	0.00268123	0.158223	0.00145663	0.00151435	0.338475	0.00213826	0.00218133	0.329376
cg00255837	-0.00647375	0.00280133	0.022931	0.000994616	0.00158218	0.53105	0.00384151	0.00227904	0.0950581
cg00255882	0.00478392	0.029905	0.873233	-0.0054326	0.0168902	0.748409	-0.00676135	0.0243294	0.781668
cg00255889	0.00397782	0.0346646	0.908877	-0.00320942	0.0195784	0.870127	0.00337554	0.0282016	0.904971
cg00255919	0.0309908	0.0235322	0.190925	-0.0141097	0.0132909	0.291023	-0.0210862	0.0191448	0.273417
cg00255921	0.00122841	0.0024031	0.610375	0.00063634	0.00135726	0.640223	-0.00316967	0.00195506	0.108173
cg00255925	0.00829861	0.00804942	0.305098	-0.00135042	0.00454627	0.767066	-0.00507286	0.00654866	0.440417
cg00255967	0.0119964	0.0112412	0.288513	0.00397777	0.00634897	0.532429	-0.00836957	0.00914534	0.362347
cg00256008	-0.0118881	0.0146455	0.418917	0.0111846	0.00827174	0.17944	-0.00046629	0.011915	0.968863
cg00256042	-0.0108166	0.0397623	0.786169	-0.013325	0.0224576	0.554319	-0.011762	0.0323489	0.716941
cg00256046	-0.0985389	0.0378937	0.0107516	0.0475359	0.0214022	0.028648	0.0891102	0.0308287	0.00473666
cg00256068	0.00230452	0.0278053	0.934115	-0.0190163	0.0157043	0.228847	0.0089914	0.0226212	0.69188
cg00256074	-0.00462046	0.0198471	0.8164	-0.000694903	0.0112096	0.950696	0.00893081	0.0161468	0.581453
cg00256081	0.0039406	0.00663359	0.553856	-0.00476298	0.00374662	0.20664	0.00105638	0.00539681	0.845218
cg00256144	-0.000344776	0.0158343	0.982672	0.00868619	0.00894313	0.333805	0.00499429	0.0128821	0.699084
cg00256150	0.0214247	0.0255165	0.403154	-0.00727009	0.0144116	0.61507	-0.00421787	0.0207592	0.839415
cg00256155	0.017309	0.0176367	0.328803	-0.00256872	0.00996114	0.797045	-0.0187427	0.0143485	0.194526
cg00256166	0.000340915	0.00279607	0.903207	7.9964e-05	0.00157921	0.959719	-0.00113958	0.00227476	0.617518
cg00256178	-0.0156707	0.0159802	0.329191	0.00500743	0.00902557	0.580292	0.00538084	0.0130008	0.679864
cg00256201	-0.0128587	0.0142546	0.369229	-0.00542114	0.00805094	0.502306	0.0120696	0.0115969	0.300548
cg00256226	0.000305838	0.00481768	0.949512	0.00221888	0.002721	0.416785	-0.00163158	0.00391946	0.678117
cg00256231	0.0638898	0.023488	0.00772188	-0.0365299	0.0132659	0.00702457	-0.0399605	0.0191088	0.0390961
cg00256278	0.014866	0.0135049	0.273685	-0.00123065	0.00762749	0.872154	-0.0070668	0.010987	0.521598
cg00256281	0.00311493	0.00423309	0.463578	-0.000488306	0.00239083	0.838588	-0.000867615	0.00344386	0.801622
cg00256294	-0.0113973	0.0342622	0.740108	-0.011504	0.0193511	0.553558	0.00741021	0.0278742	0.790918
cg00256302	-0.0314384	0.0334724	0.349919	0.0161534	0.0189051	0.39494	0.00694375	0.0272317	0.799267
cg00256349	0.00599773	0.0295622	0.839645	-0.0105543	0.0166966	0.528778	0.000894428	0.0240505	0.97041
cg00256353	-0.0139335	0.0160473	0.387365	0.0113375	0.00906345	0.213949	0.0115435	0.0130554	0.378757
cg00256358	-0.00301519	0.0122818	0.806582	0.00203696	0.00693668	0.769645	-0.00367868	0.00999191	0.713543
cg00256370	-0.00119265	0.00820053	0.884666	0.00218743	0.00463162	0.637776	0.00197611	0.0066716	0.767706
cg00256374	0.00425903	0.00489932	0.386801	-0.00421346	0.00276711	0.131057	-0.000713481	0.00398587	0.858305
cg00256380	-0.00490779	0.0182021	0.788014	0.0150552	0.0102805	0.146272	-0.00254899	0.0148085	0.86369
cg00256393	-0.0239489	0.0241462	0.323725	0.00279197	0.0136377	0.838212	0.0169891	0.0196443	0.389243
cg00256414	-0.0449229	0.0227447	0.0510706	0.0193995	0.0128461	0.134223	0.0345144	0.0185041	0.0651403
cg00256463	0.0185286	0.0206051	0.370739	-0.0110262	0.0116377	0.345739	-0.0120397	0.0167635	0.474335
cg00256485	0.00856607	0.021991	0.697732	-0.0105235	0.0124204	0.398908	-0.00557747	0.0178909	0.755894
cg00256512	0.0183469	0.00757965	0.0173387	-0.00129697	0.00428095	0.76256	-0.0113711	0.00616648	0.0682019
cg00256526	-0.025763	0.0353393	0.467729	0.0172696	0.0199595	0.389023	0.0326647	0.0287505	0.258668
cg00256529	0.0165698	0.0148669	0.267774	0.00314599	0.00839678	0.708719	-0.0105102	0.0120951	0.386992
cg00256591	-0.00555695	0.00986603	0.574557	0.00311766	0.00557229	0.577101	0.00295528	0.00802658	0.713528
cg00256632	0.00790169	0.00902822	0.383594	0.000919673	0.0050991	0.857243	-0.00690942	0.00734497	0.349171
cg00256668	-0.0242707	0.0169135	0.154474	0.0135868	0.00955268	0.158114	0.0202933	0.0137601	0.143475
cg00256675	-0.0216575	0.0211765	0.30896	0.0137716	0.0119604	0.252357	-0.00364985	0.0172283	0.832663
cg00256707	0.0153323	0.0553124	0.782215	0.00409516	0.0312402	0.895976	-0.00554799	0.0449998	0.902131
cg00256745	-0.0148212	0.00709552	0.0393158	0.00629696	0.00400751	0.119339	0.00639496	0.00577261	0.270655
cg00256767	0.00698507	0.00694466	0.31698	-0.00200579	0.00392231	0.610236	-0.00408943	0.00564988	0.470907
cg00256785	-0.00174487	0.00256531	0.497994	0.0015205	0.00144888	0.29656	0.000487686	0.00208703	0.815725
cg00256789	-0.00663284	0.0235923	0.779192	0.0185044	0.0133248	0.168068	0.0109188	0.0191937	0.570743
cg00256816	-0.000362774	0.00932204	0.969037	0.00152897	0.00526504	0.772124	0.00228355	0.00758401	0.763975
cg00256845	-0.000102704	0.0113599	0.992805	0.00157917	0.00641601	0.806097	-0.00367163	0.00924191	0.692024
cg00256873	-0.0159694	0.0169943	0.349685	0.0142096	0.00959829	0.141966	0.0152967	0.0138258	0.271268
cg00256923	0.00168664	0.00337967	0.618859	-0.00209386	0.00190882	0.275356	-0.000204058	0.00274955	0.940991
cg00256928	-0.00450534	0.0158141	0.776327	0.00692642	0.00893174	0.439922	-0.00647839	0.0128657	0.615715
cg00256932	0.0112629	0.0264115	0.670724	-0.00913677	0.0149171	0.541624	0.0180907	0.0214873	0.40188
cg00257014	-0.0114206	0.0106717	0.287168	0.00713472	0.00602732	0.239383	0.00854646	0.00868203	0.32735
cg00257029	0.00360654	0.0169797	0.832234	0.000207199	0.00959008	0.982807	0.000473048	0.013814	0.972752
cg00257047	-0.00723546	0.0132101	0.585129	0.00141265	0.00746102	0.85022	0.0163657	0.0107472	0.131033
cg00257103	-0.0177672	0.00776008	0.024192	0.00991052	0.00438285	0.0259573	0.0110995	0.00631326	0.081848
cg00257187	-0.00140184	0.0084157	0.868048	-0.00106747	0.00475315	0.822772	-0.000390695	0.00684665	0.954611
cg00257202	0.00348882	0.00381432	0.362614	0.00127153	0.00215431	0.556397	-0.00204267	0.00310317	0.51192
cg00257225	-0.017978	0.0184153	0.331342	-0.00795516	0.0104009	0.446196	0.0172329	0.0149819	0.25284
cg00257248	0.0139655	0.0246732	0.572675	-0.002203	0.0139353	0.874713	0.0159269	0.020073	0.429434
cg00257271	0.00878267	0.0261239	0.737444	-0.0214462	0.0147547	0.149275	0.000891769	0.0212533	0.966617
cg00257296	0.00271338	0.00723311	0.708373	-0.00247846	0.00408523	0.54546	-0.00259077	0.00588455	0.660714
cg00257303	0.00248917	0.011084	0.822779	-0.00636348	0.00626018	0.311894	0.00205146	0.00901745	0.82051
cg00257453	-0.00214677	0.0228876	0.925462	-0.00736899	0.0129268	0.569945	-0.00747844	0.0186204	0.688833
cg00257455	0.00962709	0.00601857	0.112914	-0.00347696	0.00339926	0.308894	-0.00311138	0.00489645	0.526624
cg00257473	0.00687661	0.00952017	0.471818	0.00651391	0.00537695	0.228635	-0.00749336	0.0077452	0.335684
cg00257474	0.00403889	0.00382509	0.293613	-0.00163042	0.00216039	0.452246	-0.00165402	0.00311193	0.596268
cg00257497	-0.00232251	0.0099952	0.816741	0.00694428	0.00564524	0.2216	-0.00109127	0.00813167	0.89352
cg00257542	-0.00158996	0.00309253	0.608319	0.00213396	0.00174665	0.224734	0.00237531	0.00251595	0.34744
cg00257563	-0.0153212	0.013482	0.25855	-0.00342636	0.00761454	0.653722	0.01015	0.0109683	0.357035
cg00257590	-0.00740271	0.0142754	0.605235	-0.000650525	0.00806271	0.935858	0.00853425	0.0116139	0.464197
cg00257659	0.00717496	0.00692923	0.303001	-0.00171285	0.0039136	0.662591	-0.00452153	0.00563732	0.424453
cg00257697	-0.00533434	0.0136214	0.696192	-0.00928992	0.00769328	0.230132	-0.00767499	0.0110817	0.490211
cg00257704	0.00366788	0.00414357	0.378216	-0.00197785	0.00234027	0.400091	-0.000263143	0.00337103	0.937939
cg00257712	0.013882	0.0117006	0.238316	-0.000491223	0.00660842	0.940897	-0.00921952	0.00951906	0.335163
cg00257769	-0.00565848	0.0108952	0.604683	0.00267625	0.00615354	0.664582	0.00994556	0.00886384	0.264588
cg00257775	0.0983949	0.0434978	0.025902	-0.0783614	0.0245674	0.00191335	-0.0676226	0.035388	0.0589409
cg00257786	0.000251228	0.00287479	0.93054	0.000271226	0.00162367	0.867678	-0.000753673	0.0023388	0.747952
cg00257789	-0.129448	0.0855387	0.133416	0.0670417	0.0483119	0.16838	0.0853333	0.0695906	0.223054
cg00257800	-0.071639	0.048247	0.140796	0.0390249	0.0272497	0.15529	0.0513197	0.0392517	0.194118
cg00257817	-0.00533685	0.00763376	0.486138	-0.00101287	0.00431151	0.814759	-0.000791799	0.00621049	0.898811
cg00257859	0.00830784	0.0449186	0.853648	0.0148606	0.0253698	0.559384	0.00623565	0.0365438	0.864863
cg00257878	0.00190186	0.00241193	0.432293	-0.00103799	0.00136224	0.44791	-0.00244607	0.00196224	0.215526
cg00257893	-0.00404362	0.0252236	0.872966	0.00219318	0.0142462	0.877967	-0.00356401	0.0205209	0.862477
cg00257920	0.0150585	0.0259444	0.562968	-0.00660193	0.0146533	0.653315	-0.0014915	0.0211073	0.94381
cg00257954	-0.00797492	0.0145991	0.586129	0.00121977	0.00824553	0.882701	0.00805529	0.0118772	0.499235
cg00258006	-0.0141179	0.0351209	0.688574	0.00306439	0.0198361	0.877544	-0.00711704	0.0285728	0.803817
cg00258015	-0.0125191	0.00911952	0.172955	0.00481218	0.00515066	0.352454	0.0102411	0.00741925	0.170624
cg00258081	0.0145941	0.0376258	0.69895	0.0399408	0.0212509	0.0631484	-0.0178303	0.0306107	0.561577
cg00258132	0.0106802	0.00906309	0.241479	-0.00346257	0.00511879	0.500352	-0.00917624	0.00737334	0.216277
cg00258136	0.0119092	0.0170642	0.48689	-7.20961e-05	0.0096378	0.994047	-0.022396	0.0138827	0.109911
cg00258165	0.0216881	0.0181024	0.233778	-0.000539871	0.0102242	0.957996	-0.000943899	0.0147274	0.949028
cg00258198	-0.0137431	0.0376566	0.715929	0.00177514	0.0212683	0.933653	-0.00667386	0.0306358	0.828003
cg00258199	0.0334085	0.0337154	0.324176	-0.0380122	0.0190423	0.0486866	0.00176432	0.0274294	0.948845
cg00258203	0.000924227	0.0157159	0.953224	0.00648617	0.00887626	0.466686	-0.00830326	0.0127858	0.51759
cg00258209	-0.00328417	0.0211234	0.876766	0.00968844	0.0119304	0.418713	-0.00135495	0.0171851	0.937317
cg00258390	0.0462478	0.0346248	0.184747	-0.0232808	0.0195559	0.236736	-0.0165533	0.0281692	0.558126
cg00258409	0.032627	0.0234989	0.168148	-0.0121927	0.0132721	0.360522	-0.0222434	0.0191177	0.247451
cg00258445	0.00848849	0.0148502	0.568898	-0.00327214	0.00838735	0.697289	-0.00627742	0.0120815	0.604522
cg00258480	-0.00567646	0.0137105	0.679763	-0.00307838	0.00774365	0.691837	0.00131559	0.0111543	0.906353
cg00258499	-0.00859929	0.0100917	0.396228	4.69396e-05	0.00569975	0.993446	0.000720114	0.00821018	0.930286
cg00258500	0.0109712	0.0103747	0.292883	0.00666212	0.00585957	0.258326	-0.00812931	0.0084404	0.337846
cg00258550	0.00231228	0.00356579	0.518203	-0.000645663	0.00201394	0.749198	0.000397508	0.00290097	0.891291
cg00258559	0.012367	0.0081106	0.13053	-0.00765648	0.00458083	0.0978295	-0.00457253	0.00659843	0.489966
cg00258597	0.00453476	0.0106953	0.672498	-0.00507018	0.00604064	0.403319	-0.00384492	0.00870122	0.659547
cg00258633	-0.0236444	0.0170517	0.168699	0.0082777	0.0096307	0.392156	0.0274784	0.0138725	0.0504189
cg00258692	0.0184857	0.0227356	0.418149	-0.0110325	0.012841	0.392346	-0.00128007	0.0184967	0.944968
cg00258694	-0.00136425	0.0036132	0.706564	0.00137575	0.00204072	0.501805	0.000968697	0.00293954	0.742451
cg00258779	0.00948586	0.011397	0.407258	0.00639064	0.006437	0.323253	-0.00998722	0.00927215	0.284071
cg00258805	0.00127774	0.00680472	0.851444	0.00325614	0.00384328	0.398931	0.000426798	0.00553603	0.938706
cg00258809	-0.00333141	0.0151039	0.825889	-0.00110703	0.0085306	0.897013	0.0107065	0.0122879	0.385716
cg00258873	-0.00555172	0.0184762	0.764448	-0.0111032	0.0104353	0.289939	-0.00043743	0.0150314	0.976843
cg00258937	0.010888	0.0107877	0.315317	-0.00617072	0.00609285	0.313659	-0.0114874	0.00877642	0.193633
cg00258945	-0.165103	0.115244	0.155143	0.0589735	0.0650893	0.367137	0.0538499	0.0937576	0.567045
cg00258976	0.0035885	0.00359132	0.320151	-0.000845349	0.00202836	0.677762	-0.00305536	0.00292174	0.298258
cg00259019	-0.00634553	0.0124993	0.612825	0.00385338	0.00705954	0.586416	0.00816484	0.0101689	0.423962
cg00259021	-0.000150074	0.0303961	0.996071	-0.00737601	0.0171676	0.668395	0.0134073	0.0247289	0.588932
cg00259043	0.011418	0.00712756	0.112386	-0.00170681	0.00402561	0.672505	-0.0143979	0.00579868	0.0147286
cg00259046	0.0232494	0.0259674	0.372805	-0.013334	0.0146663	0.365494	-0.0238929	0.021126	0.260826
cg00259070	0.0247607	0.0228076	0.280303	-0.0170031	0.0128816	0.189925	-0.0157651	0.0185553	0.397603
cg00259083	-0.00540237	0.0135222	0.69038	-0.00233538	0.00763727	0.760415	0.00342281	0.0110011	0.756359
cg00259097	-0.000993219	0.0123239	0.93593	0.000677981	0.00696049	0.922604	0.00458519	0.0100262	0.648453
cg00259111	0.0143488	0.0384717	0.709977	-0.0292941	0.0217286	0.180709	-0.00362964	0.0312989	0.907916
cg00259234	-0.00897785	0.0207104	0.665609	0.0091101	0.0116972	0.437956	0.0039039	0.0168491	0.817256
cg00259249	-0.0200151	0.0210702	0.344487	0.00263359	0.0119003	0.825316	0.0329354	0.0171418	0.0575927
cg00259279	0.0181864	0.015451	0.242032	-0.00570646	0.00872666	0.514701	-0.00213112	0.0125703	0.865725
cg00259282	0.00570504	0.0104651	0.586889	-0.00385648	0.00591064	0.51563	-0.00261236	0.00851395	0.759622
cg00259345	-0.0338637	0.027972	0.228949	0.00123968	0.0157984	0.937616	0.0207883	0.0227568	0.363221
cg00259367	-0.0135668	0.0160717	0.400647	0.00540792	0.00907722	0.552703	0.0158141	0.0130752	0.229392
cg00259388	-0.0286158	0.0136457	0.0385633	0.00128573	0.00770705	0.867851	0.0137135	0.0111016	0.21968
cg00259404	-0.0250211	0.0397944	0.530969	-0.0253432	0.0224757	0.26225	0.00445122	0.032375	0.890926
cg00259461	0.0246424	0.037973	0.517891	-0.000168336	0.021447	0.993753	-0.00814682	0.0308932	0.792558
cg00259467	0.0169218	0.0168539	0.317836	-0.00626497	0.009519	0.511982	-0.0153372	0.0137116	0.266063
cg00259518	0.00479918	0.00779026	0.53929	0.00861109	0.0043999	0.0531796	-0.0071792	0.00633782	0.260081
cg00259549	-0.0401123	0.0231988	0.0869451	0.0145124	0.0131025	0.270745	0.034166	0.0188735	0.07332
cg00259581	0.0405408	0.0332967	0.226315	-0.0332011	0.0188058	0.0805996	-0.0315039	0.0270888	0.247659
cg00259584	-0.0388928	0.0177986	0.03126	0.00713995	0.0100526	0.479228	0.0249105	0.0144802	0.0885306
cg00259588	-0.000512877	0.011952	0.96586	-0.00503407	0.00675045	0.45761	-0.000685497	0.00972366	0.943941
cg00259618	0.00239498	0.00417668	0.567676	-0.00172025	0.00235897	0.467595	-0.00302214	0.00339797	0.375968
cg00259636	0.00607918	0.0238399	0.799258	-0.00458399	0.0134647	0.73425	-0.00570467	0.0193952	0.769282
cg00259643	-0.00640463	0.00742347	0.390379	0.0076108	0.00419274	0.0725465	0.00361252	0.00603941	0.551115
cg00259667	-0.00240088	0.0241441	0.920992	-0.00885855	0.0136365	0.517456	0.0193533	0.0196426	0.326916
cg00259742	0.0127331	0.025089	0.612931	-0.00602154	0.0141701	0.671808	-0.0219314	0.0204113	0.285248
cg00259755	0.0331465	0.0229145	0.15122	-0.0152669	0.012942	0.241001	-0.0359202	0.0186423	0.0568997
cg00259785	-0.000169014	0.00206815	0.935034	-0.000330974	0.00116808	0.777508	0.000987837	0.00168256	0.558485
cg00259834	-0.0112818	0.0278992	0.686818	0.00499721	0.0157573	0.751816	-0.0111737	0.0226976	0.623618
cg00259871	-0.0171085	0.0145676	0.243071	0.00577	0.0082277	0.484785	0.013946	0.0118516	0.242156
cg00259873	-0.00785491	0.0101057	0.43887	0.00176086	0.00570767	0.758351	0.00299148	0.00822159	0.716749
cg00259882	-0.00160619	0.00509488	0.753239	-0.0013937	0.00287757	0.629231	0.000757614	0.00414498	0.855349
cg00259887	0.00212925	0.00248733	0.394065	0.000208291	0.00140483	0.882436	-0.00252557	0.00202358	0.214979
cg00259945	-0.015274	0.0145075	0.295005	0.00818143	0.00819375	0.320498	0.00266391	0.0118027	0.821901
cg00259966	-0.000771956	0.00686684	0.910722	0.00212871	0.00387836	0.584343	0.000491412	0.00558656	0.930085
cg00260012	0.00283671	0.0120943	0.815048	-0.00415628	0.00683079	0.544289	0.00327115	0.00983939	0.740256
cg00260028	0.00811196	0.00948225	0.394367	-0.000195055	0.00535553	0.971021	-0.00577465	0.00771435	0.455915
cg00260072	0.0119183	0.0135833	0.382402	-0.00100217	0.0076718	0.896335	-0.00950665	0.0110508	0.391741
cg00260080	-0.0111358	0.00894071	0.215914	0.00453317	0.00504967	0.371538	0.00980887	0.00727378	0.180598
cg00260114	0.00488736	0.0059744	0.415313	0.00166069	0.00337432	0.62371	-0.0025191	0.00486052	0.605432
cg00260116	-0.00673481	0.011589	0.56248	0.00241013	0.00654539	0.713505	0.0013361	0.00942828	0.887599
cg00260169	-0.00521812	0.0123437	0.673414	0.0126556	0.00697166	0.0725381	0.00147863	0.0100423	0.883244
cg00260201	-0.00694751	0.0439347	0.874678	-0.008148	0.0248141	0.743339	-0.0127292	0.0357433	0.722511
cg00260230	-0.0282736	0.0281428	0.317541	0.00904733	0.0158949	0.570525	0.0127774	0.0228958	0.578069
cg00260231	-0.0133047	0.0135713	0.329323	0.00311468	0.00766499	0.68537	0.000740373	0.011041	0.946673
cg00260235	-0.0100133	0.0138481	0.47135	0.00321221	0.00782132	0.68219	0.00114233	0.0112662	0.919445
cg00260259	-0.0138113	0.0196768	0.484399	-0.000295509	0.0111133	0.97884	0.0138124	0.0160082	0.390334
cg00260387	-0.011756	0.00896573	0.192851	0.000597694	0.0050638	0.906283	0.0106304	0.00729413	0.148206
cg00260437	0.00648771	0.00281455	0.0232724	-0.00328219	0.00158964	0.0415892	-0.00545234	0.0022898	0.0191914
cg00260448	0.00623432	0.00987376	0.529247	-0.00284203	0.00557665	0.611456	-0.00691763	0.00803286	0.391249
cg00260489	0.0170963	0.0163571	0.298505	-0.0245385	0.0092384	0.0092277	-0.0145557	0.0133074	0.276724
cg00260497	0.00968204	0.00832948	0.247903	-0.00179674	0.00470445	0.703346	-0.00505703	0.00677651	0.457297
cg00260499	-0.00823612	0.0373905	0.826117	0.0117541	0.021118	0.579076	0.0309248	0.0304193	0.311839
cg00260512	0.0198525	0.025539	0.438829	0.002003	0.0144243	0.889844	8.07498e-05	0.0207774	0.996907
cg00260543	0.010144	0.0153013	0.508919	0.00193279	0.00864207	0.823496	-0.00499627	0.0124484	0.689031
cg00260575	0.001783	0.0177499	0.920191	0.00330627	0.010025	0.742254	0.00172586	0.0144405	0.905112
cg00260634	0.00280794	0.00343488	0.415638	-0.00440227	0.00194	0.0254479	-0.000502076	0.00279447	0.857784
cg00260642	0.00199294	0.0119563	0.867961	0.0104498	0.00675288	0.124975	-0.00166871	0.00972715	0.864143
cg00260647	-0.00763038	0.0112015	0.497356	0.00431383	0.00632655	0.496935	0.00797071	0.00911305	0.383904
cg00260664	0.0302404	0.0246413	0.222678	-0.0145448	0.0139173	0.298552	-0.0147428	0.0200471	0.463846
cg00260668	0.00390797	0.00736863	0.597068	0.0052224	0.00416177	0.212517	-0.00660355	0.0059948	0.273357
cg00260680	0.00391632	0.00803675	0.627133	-0.00643243	0.00453912	0.159622	0.00140881	0.00653836	0.82985
cg00260715	-7.75271e-05	0.00477804	0.987087	-0.0028701	0.00269861	0.290148	0.000392246	0.00388721	0.91983
cg00260775	-0.00365556	0.0277439	0.895444	-0.00852061	0.0156696	0.587837	0.014021	0.0225712	0.535917
cg00260798	0.000579699	0.021499	0.978543	0.00682315	0.0121425	0.575452	0.00269094	0.0174907	0.878044
cg00260802	-0.00366891	0.00845643	0.665344	0.00224973	0.00477615	0.638663	0.00146509	0.00687978	0.831803
cg00260803	0.0210553	0.0329661	0.524512	-0.00740887	0.0186191	0.691556	-0.0106942	0.0268198	0.69095
cg00260807	0.00515957	0.00859672	0.549772	0.000903367	0.00485539	0.852787	-0.00263248	0.00699392	0.707437
cg00260810	-0.0206139	0.0153037	0.181089	0.0070766	0.00864345	0.41493	0.0154549	0.0124504	0.217451
cg00260818	0.00403913	0.0111373	0.717634	0.00221988	0.00629027	0.724917	-0.00279217	0.0090608	0.758615
cg00260857	-0.00595346	0.00257354	0.0227944	0.00291844	0.00145352	0.0474137	0.00608278	0.00209372	0.00453615
cg00260883	-0.005049	0.0142737	0.724304	-0.00396021	0.00806173	0.624358	0.0144342	0.0116125	0.216837
cg00260888	0.00107691	0.00497828	0.829186	0.000722739	0.00281171	0.797682	-0.00221524	0.00405011	0.585651
cg00260889	0.00308497	0.0198371	0.876735	-0.00675087	0.0112039	0.548201	0.010996	0.0161386	0.497257
cg00260911	-0.0103007	0.0166071	0.536529	0.00545698	0.00937963	0.562044	-0.00324345	0.0135109	0.810783
cg00260914	0.0022905	0.00286895	0.426581	0.000447318	0.00162037	0.783083	-0.000875211	0.00233405	0.708489
cg00260919	0.00379142	0.00332662	0.25718	-0.000477541	0.00187886	0.7999	-0.00137195	0.00270639	0.613344
cg00260937	0.0157819	0.0227188	0.488909	-0.00977348	0.0128315	0.44808	-0.00848778	0.018483	0.647093
cg00260950	0.023614	0.0105232	0.0270828	-0.00679716	0.00594346	0.25556	-0.0082959	0.00856123	0.334927
cg00261039	-0.0257105	0.0118931	0.0330686	0.00295839	0.00671716	0.660601	0.020508	0.0096757	0.0365723
cg00261082	0.0215424	0.0322903	0.506245	-0.0110369	0.0182374	0.546458	-0.00356216	0.02627	0.892417
cg00261099	0.0152179	0.0126377	0.231426	-0.00419402	0.00713774	0.558163	-0.0100551	0.0102815	0.330493
cg00261144	-0.00457587	0.0101882	0.654328	0.00500861	0.00575427	0.3862	0.0069624	0.00828871	0.40296
cg00261162	0.000642067	0.00373523	0.863874	-0.00445378	0.00210964	0.0373034	-0.0028508	0.00303882	0.350484
cg00261325	0.00252074	0.00332144	0.449717	-0.0013643	0.00187593	0.468799	-0.00150557	0.00270218	0.578684
cg00261337	-0.000824164	0.0119742	0.945266	-0.00252442	0.00676296	0.709753	0.00155885	0.00974167	0.873196
cg00261416	-0.000526449	0.00503407	0.916925	0.00117768	0.00284322	0.679628	-0.000612972	0.0040955	0.881333
cg00261430	-0.00145225	0.00369848	0.695422	0.00102956	0.00208888	0.623202	-0.00129342	0.00300892	0.668241
cg00261510	-0.0083281	0.0130986	0.526388	-0.00434804	0.00739802	0.558066	0.000309076	0.0106564	0.976921
cg00261534	-0.00218993	0.00436759	0.61721	0.000902149	0.00246679	0.715364	0.00346347	0.00355328	0.332097
cg00261552	0.00185552	0.00274736	0.501023	-2.06996e-05	0.0015517	0.989384	0.00263137	0.00223513	0.241937
cg00261553	0.00126	0.00338597	0.710603	-0.00282658	0.00191238	0.142603	-0.00125341	0.00275468	0.650108
cg00261569	-0.0094557	0.0265921	0.722917	0.0157705	0.0150191	0.296288	0.0037292	0.0216342	0.863498
cg00261591	-6.78559e-05	0.00743918	0.992741	-0.00321266	0.00420162	0.446332	0.00153671	0.0060522	0.800097
cg00261592	0.00616639	0.0204495	0.76364	-0.00673534	0.0115498	0.561126	-0.0069319	0.0166368	0.677838
cg00261647	-0.0101429	0.00870943	0.247013	-0.000244835	0.00491905	0.960405	0.00875736	0.00708562	0.219437
cg00261650	0.0118111	0.00860198	0.172866	0.00146356	0.00485836	0.763865	-0.0105729	0.0069982	0.134055
cg00261665	0.00383448	0.00618586	0.536776	-0.00611503	0.00349375	0.0831998	-0.00345685	0.00503255	0.493769
cg00261668	0.00575695	0.044159	0.896542	0.00999462	0.0249408	0.689489	-0.00308756	0.0359259	0.931687
cg00261688	0.00156472	0.00862238	0.856372	0.00322574	0.00486988	0.509279	-0.00120398	0.00701479	0.864078
cg00261690	0.0216567	0.00992414	0.0314831	-0.00787644	0.00560511	0.163116	-0.00956619	0.00807385	0.238948
cg00261770	-0.00834152	0.0163296	0.610624	-6.1398e-06	0.00922286	0.99947	0.0162423	0.013285	0.224414
cg00261832	0.00298956	0.0237899	0.900255	-0.00985047	0.0134364	0.465237	0.000138631	0.0193544	0.9943
cg00261875	-0.0137364	0.0302606	0.650878	-0.0167456	0.017091	0.329602	0.00596468	0.0246187	0.809068
cg00261900	-0.00716705	0.0266447	0.788506	0.0184003	0.0150488	0.224373	0.0105907	0.021677	0.626238
cg00261912	-0.0402342	0.0430599	0.352406	-0.00578982	0.02432	0.812325	0.00772665	0.0350317	0.825892
cg00261942	-0.00329286	0.00293221	0.264183	0.000541515	0.0016561	0.744379	0.0013966	0.00238552	0.559591
cg00262030	0.0197409	0.0130097	0.132386	-0.0078584	0.00734783	0.287478	-0.0170085	0.0105841	0.111276
cg00262054	-0.00157625	0.0275665	0.954518	-0.00442816	0.0155694	0.776693	0.0087819	0.0224269	0.696219
cg00262061	-0.0143524	0.0321308	0.656088	-0.00248359	0.0181473	0.891425	-0.0026476	0.0261403	0.919532
cg00262122	0.0041156	0.00346581	0.237907	-0.00329111	0.00195747	0.0958885	-0.00229797	0.00281964	0.417056
cg00262132	0.0221167	0.0267102	0.409668	-0.00842297	0.0150858	0.577886	-0.0325118	0.0217302	0.137827
cg00262159	-0.00220093	0.0195458	0.910575	-0.00832376	0.0110394	0.452654	0.00461495	0.0159016	0.772263
cg00262195	0.0287973	0.0187711	0.128219	-0.0138752	0.0106018	0.193679	-0.0256376	0.0152713	0.096376
cg00262225	0.00175211	0.00812608	0.829735	0.00262388	0.00458957	0.568831	-0.0118482	0.00661103	0.0761898
cg00262246	-0.00378762	0.00818685	0.644643	-0.00287016	0.00462389	0.536222	0.00689209	0.00666047	0.30332
cg00262263	0.0118877	0.0126539	0.349807	-0.000998164	0.00714684	0.889211	-0.00450106	0.0102946	0.662911
cg00262280	0.00604841	0.00357601	0.0939415	-0.00335229	0.00201971	0.100155	-0.00426339	0.00290929	0.146002
cg00262325	0.00977334	0.00936173	0.299069	-0.00531913	0.00528746	0.316898	-0.00547329	0.0076163	0.474079
cg00262344	-0.00795651	0.0241554	0.742565	0.0144359	0.0136429	0.292598	0.00616019	0.0196518	0.754592
cg00262368	0.00527185	0.00272013	0.0554904	-0.00184224	0.00153632	0.23337	-0.0035579	0.00221298	0.111109
cg00262415	0.00395646	0.00272838	0.15022	-0.00228957	0.00154098	0.140545	-0.00169734	0.00221969	0.446304
cg00262446	-0.00354526	0.0219897	0.872249	-0.0137357	0.0124197	0.27145	-0.000531516	0.0178899	0.976358
cg00262489	-0.0360376	0.0335029	0.284723	-0.00125565	0.0189223	0.947228	0.023655	0.0272565	0.387588
cg00262542	-0.0382043	0.021012	0.0720858	0.0189487	0.0118675	0.113553	0.027287	0.0170944	0.113653
cg00262563	-0.0252195	0.0299201	0.40134	0.00606927	0.0168987	0.720252	0.0199191	0.0243417	0.415165
cg00262607	-0.03709	0.020339	0.0712619	0.0106254	0.0114874	0.357258	0.022337	0.0165469	0.180152
cg00262621	-0.0306007	0.0158736	0.0567783	0.00644049	0.00896533	0.474234	0.0240993	0.0129141	0.0650138
cg00262681	-0.0224542	0.0338672	0.508882	0.011992	0.019128	0.532159	0.0118933	0.0275529	0.66694
cg00262757	-0.0213845	0.0129986	0.103145	0.00380047	0.00734157	0.605859	0.0159837	0.0105751	0.133893
cg00262776	0.00243632	0.00625468	0.697737	-0.00256196	0.00353261	0.470039	-0.00228999	0.00508854	0.653684
cg00262850	0.0132495	0.0107412	0.220332	-0.0060372	0.00606656	0.322109	-0.014142	0.00873856	0.108803
cg00262856	-0.013211	0.00780949	0.0938897	0.00527686	0.00441076	0.234443	0.00540259	0.00635347	0.39721
cg00263032	0.0339241	0.0125637	0.00816533	-0.00661908	0.00709592	0.353215	-0.00339492	0.0102213	0.740492
cg00263146	0.00535255	0.0207676	0.797151	0.00138053	0.0117294	0.906548	-0.00804011	0.0168956	0.635227
cg00263210	0.00687559	0.00334056	0.0422237	-0.00218852	0.00188673	0.248886	-0.00526632	0.00271774	0.0555309
cg00263240	0.0399996	0.0348861	0.254349	-0.0185906	0.0197035	0.347736	-0.0210399	0.0283818	0.460275
cg00263248	0.00537694	0.0466537	0.908481	0.00820811	0.0263498	0.756078	0.00540848	0.0379555	0.886981
cg00263263	-0.0128532	0.0129349	0.322825	0.00160842	0.0073056	0.826202	0.00798799	0.0105233	0.449629
cg00263307	-0.00624509	0.00864144	0.471591	0.000781508	0.00488065	0.873113	0.00860281	0.0070303	0.224009
cg00263314	0.0168105	0.0151382	0.269514	-0.00473412	0.00854996	0.581045	-0.0240556	0.0123158	0.0536429
cg00263326	-0.00768501	0.015232	0.61502	0.0209739	0.00860295	0.0165708	-0.00481829	0.0123921	0.698253
cg00263358	0.0179866	0.0210856	0.395726	-0.00208414	0.0119091	0.861437	-0.018195	0.0171544	0.29145
cg00263368	0.00995554	0.0201593	0.622522	-0.00596413	0.0113859	0.601588	-0.0112804	0.0164007	0.493204
cg00263370	-0.00634757	0.0137982	0.646516	0.003801	0.00779318	0.626827	-0.00236088	0.0112257	0.833861
cg00263425	0.00227402	0.0181239	0.900408	-0.00499393	0.0102363	0.626735	-0.00723057	0.0147448	0.62496
cg00263426	-0.0382365	0.0198987	0.0575663	0.0161648	0.0112387	0.15353	0.0177769	0.0161887	0.274849
cg00263584	0.000866702	0.00295962	0.770262	0.00217973	0.00167158	0.195291	0.00115862	0.00240782	0.631454
cg00263589	0.00592489	0.0100841	0.558189	0.00540386	0.00569548	0.345057	-0.00613062	0.00820402	0.45669
cg00263592	0.00190408	0.00601467	0.752241	-0.00320234	0.00339706	0.348163	-0.000513355	0.00489328	0.916661
cg00263619	0.0405878	0.0181558	0.027652	-0.0266914	0.0102543	0.0106772	-0.0287056	0.0147707	0.0548355
cg00263650	-0.000267987	0.0116394	0.981678	-0.00193035	0.00657389	0.769655	0.0051552	0.00946934	0.587396
cg00263677	0.00551996	0.0118482	0.642327	-0.00492321	0.00669179	0.463665	-0.00783812	0.00963916	0.418101
cg00263700	-0.0231511	0.0278065	0.407107	0.00398515	0.015705	0.80022	0.0351521	0.0226222	0.123438
cg00263736	0.0198382	0.0193203	0.30704	-0.0015923	0.010912	0.884283	-0.00133676	0.0157182	0.932399
cg00263759	0.00363912	0.0130186	0.780426	-0.000180404	0.00735287	0.980476	-0.00133054	0.0105914	0.900287
cg00263792	-0.00967372	0.0117026	0.410456	0.0111261	0.00660959	0.095494	-0.00401612	0.00952075	0.674074
cg00263806	0.0162168	0.0183964	0.380194	0.00162489	0.0103902	0.87605	-0.0117777	0.0149665	0.433219
cg00263856	0.00951758	0.0251028	0.705401	0.0159681	0.0141779	0.262804	-0.00771843	0.0204225	0.706295
cg00263899	-0.00143812	0.0156424	0.926935	-0.00677065	0.00883475	0.445301	0.00100721	0.012726	0.937078
cg00263902	0.0143407	0.0280111	0.609827	0.00206968	0.0158205	0.896184	0.004278	0.0227886	0.85148
cg00263923	0.00539803	0.0152261	0.723707	0.00264191	0.00859961	0.759333	-0.00081563	0.0123873	0.947636
cg00264110	-0.0216712	0.0439971	0.623425	-0.00232434	0.0248493	0.925668	-0.00492146	0.0357941	0.890923
cg00264112	-0.00433527	0.00954967	0.650854	0.00148771	0.00539361	0.78326	0.000872675	0.0077692	0.910796
cg00264129	-0.00313305	0.0195802	0.873202	0.00107515	0.0110588	0.922749	0.00582234	0.0159296	0.715523
cg00264133	0.0233529	0.0120983	0.0564663	0.00461103	0.00683308	0.501386	-0.013116	0.00984269	0.185764
cg00264136	0.0228701	0.0312823	0.46647	-0.0255528	0.0176681	0.151294	-0.0190286	0.0254499	0.45644
cg00264176	0.0208069	0.0343362	0.545932	0.000578824	0.0193929	0.97625	-0.018614	0.0279344	0.506755
cg00264195	0.0126717	0.00765657	0.101121	-0.00150879	0.0043244	0.727912	-0.00606044	0.00622906	0.332983
cg00264208	0.00384141	0.00461206	0.406923	-0.00214329	0.00260487	0.412618	-0.00186054	0.00375217	0.621106
cg00264236	-0.00307827	0.00774996	0.692085	0.00336518	0.00437714	0.443856	0.00612019	0.00630503	0.334095
cg00264291	0.00478242	0.00967454	0.622179	-0.00227367	0.00546414	0.678241	-0.00092278	0.00787079	0.906909
cg00264298	0.0103953	0.00931125	0.26697	0.00132093	0.00525895	0.802202	-0.0101146	0.00757523	0.184899
cg00264346	0.0040436	0.005327	0.449629	-0.000439554	0.00300867	0.884146	-0.000714531	0.00433382	0.869383
cg00264380	0.00232146	0.00378945	0.541552	0.00144887	0.00214027	0.500026	-0.000578928	0.00308294	0.851434
cg00264384	0.00218619	0.0356025	0.951161	-0.000563368	0.0201081	0.977706	0.0110401	0.0289646	0.703911
cg00264409	-0.0183028	0.0118921	0.127007	-0.00351489	0.00671658	0.601936	0.017597	0.00967487	0.0719906
cg00264419	0.022258	0.0194274	0.254709	-0.0138874	0.0109725	0.208637	-0.0106812	0.0158053	0.500761
cg00264433	-0.00167149	0.0066457	0.801943	0.00478299	0.00375346	0.205574	-0.00302632	0.00540665	0.576934
cg00264441	0.00142898	0.00312812	0.648814	-0.0033844	0.00176675	0.0583303	-2.56686e-05	0.00254491	0.991973
cg00264464	-0.027528	0.0221842	0.217611	0.00542464	0.0125295	0.666004	0.0163337	0.0180481	0.367679
cg00264500	-0.0213154	0.0126753	0.095822	0.00280415	0.00715897	0.696133	0.0111787	0.0103121	0.281009
cg00264528	-0.00692762	0.0185783	0.710038	0.00254284	0.010493	0.809024	0.00431219	0.0151145	0.776016
cg00264634	0.00332833	0.0182359	0.855555	0.00259641	0.0102995	0.8015	0.00814364	0.0148359	0.584313
cg00264650	0.00150845	0.0352358	0.96594	-0.00953564	0.019901	0.632897	-0.0123554	0.0286663	0.667408
cg00264740	0.00535312	0.0127533	0.675592	-0.0021377	0.00720303	0.767265	0.00102213	0.0103756	0.921726
cg00264754	-0.0419401	0.020733	0.0458102	0.0119627	0.0117099	0.309492	0.028364	0.0168674	0.0958344
cg00264799	0.0177288	0.0299153	0.554791	-0.013944	0.016896	0.411214	-0.0074052	0.0243378	0.761569
cg00264873	-0.0325725	0.0372725	0.384309	0.0383208	0.0210514	0.0717582	0.00224476	0.0303233	0.941139
cg00264958	-0.0222789	0.0169182	0.190957	0.00511009	0.00955534	0.594007	0.0240421	0.0137639	0.0838147
cg00264994	-0.0204318	0.0249639	0.415084	0.0158436	0.0140995	0.263886	0.0242646	0.0203096	0.235072
cg00265022	0.000834599	0.0192019	0.96542	-0.0106327	0.0108451	0.329297	-0.00234075	0.0156218	0.8812
cg00265076	0.0619897	0.0232185	0.00888438	-0.0386406	0.0131137	0.00401501	-0.0366932	0.0188896	0.0549458
cg00265143	-0.0233948	0.0172165	0.177312	0.00886474	0.00972382	0.364189	0.0117282	0.0140066	0.404445
cg00265212	-0.00029069	0.00375479	0.938449	0.000741123	0.00212069	0.727484	0.00173927	0.00305474	0.57041
cg00265238	0.00621578	0.00438557	0.15956	-0.00292116	0.00247695	0.241119	-0.00129366	0.00356791	0.717698
cg00265276	-0.0459545	0.0243544	0.0621324	0.023757	0.0137552	0.0872962	0.0338178	0.0198137	0.0910277
cg00265277	0.00189159	0.0196556	0.923529	0.00796668	0.0111014	0.474694	0.0135717	0.015991	0.398109
cg00265304	-0.0181655	0.0216032	0.402465	0.00652215	0.0122014	0.594176	0.0127065	0.0175754	0.471418
cg00265307	-0.0049856	0.0111367	0.655378	0.0129955	0.00628996	0.0414605	0.00294862	0.00906035	0.74554
cg00265317	0.00954645	0.00457364	0.0394579	-0.000217327	0.00258317	0.933123	-0.00388071	0.00372092	0.29954
cg00265360	0.00108599	0.0282292	0.969391	-0.0124515	0.0159437	0.436705	-0.00571922	0.0229661	0.803859
cg00265412	0.00827663	0.0445783	0.853091	0.0156852	0.0251776	0.534744	0.0053293	0.036267	0.883476
cg00265415	-0.00375833	0.00344563	0.278057	-0.001287	0.00194608	0.509951	0.00480696	0.00280322	0.0895424
cg00265422	0.0101367	0.0173078	0.559442	0.00383428	0.00977538	0.695734	-0.0128039	0.0140809	0.365419
cg00265442	0.00257094	0.00415052	0.537073	-6.8521e-05	0.0023442	0.976741	-0.00134782	0.00337669	0.690647
cg00265490	0.00287939	0.00359285	0.424826	-0.00137878	0.00202922	0.498448	-0.000696775	0.00292299	0.812086
cg00265512	0.0141761	0.0124679	0.25831	-0.00782203	0.00704184	0.269375	0.00387424	0.0101434	0.703328
cg00265634	0.00683902	0.00541532	0.209621	0.00148116	0.00305855	0.629274	-0.0107026	0.00440567	0.0169499
cg00265739	-0.0241978	0.0183654	0.190716	0.0100112	0.0103727	0.336846	0.0143997	0.0149413	0.33754
cg00265769	-0.00354176	0.00278341	0.206222	0.00193574	0.00157206	0.22114	0.00349872	0.00226446	0.125556
cg00265783	-0.00339857	0.00813054	0.676861	0.00155184	0.00459209	0.736133	0.00357444	0.00661466	0.590159
cg00265788	-0.00189156	0.0086158	0.826681	-0.000420067	0.00486616	0.931385	0.00289675	0.00700945	0.680317
cg00265801	-0.00788553	0.0447161	0.860386	-0.0115212	0.0252555	0.649264	-0.00907157	0.0363791	0.803603
cg00265812	-0.0123927	0.0101412	0.224634	0.00429983	0.00572772	0.454629	0.0061314	0.00825047	0.459164
cg00265826	0.00384174	0.036028	0.915299	-0.0191892	0.0203485	0.347985	-0.00984044	0.0293108	0.737794
cg00265863	0.000155273	0.00427731	0.971116	-0.00257363	0.0024158	0.289343	-0.000553672	0.00347983	0.873911
cg00265891	0.0168418	0.0292029	0.565453	-0.00290135	0.0164937	0.86073	-0.00903131	0.0237582	0.704669
cg00265896	0.0319728	0.0204649	0.121435	0.00306453	0.0115585	0.791464	-0.0183296	0.0166494	0.273629
cg00265925	-0.00367012	0.025786	0.887112	0.00993039	0.0145638	0.496939	0.0185953	0.0209784	0.377569
cg00265928	-0.0039272	0.010563	0.710853	-0.00262244	0.00596595	0.661217	0.000346259	0.00859362	0.967942
cg00265952	-0.0155112	0.012617	0.221871	0.00387789	0.00712604	0.587549	0.0112788	0.0102647	0.274547
cg00266002	-0.0272475	0.0270754	0.316722	0.00128325	0.015292	0.933294	0.0184638	0.0220274	0.403945
cg00266009	-0.0040441	0.00381629	0.291888	0.000852003	0.00215542	0.693493	0.00339024	0.00310477	0.277534
cg00266064	-0.0397805	0.0346527	0.253773	0.00330008	0.0195717	0.866447	0.0386039	0.0281919	0.174028
cg00266128	-0.00932275	0.0150102	0.535979	0.00865681	0.00847768	0.309707	0.0112503	0.0122116	0.35917
cg00266240	0.00675044	0.0218207	0.757705	0.0108853	0.0123242	0.379266	0.00368886	0.0177524	0.83582
cg00266265	-0.014365	0.0144651	0.323118	0.01037	0.00816983	0.207338	0.0150378	0.0117682	0.204326
cg00266322	-1.4984e-05	0.00325827	0.99634	-4.70623e-05	0.00184026	0.979649	0.00168336	0.00265079	0.52688
cg00266323	-0.00437343	0.0201697	0.82879	-0.00828123	0.0113918	0.468991	0.0134396	0.0164092	0.41476
cg00266388	0.00022095	0.0113585	0.98452	0.00720791	0.00641522	0.263943	-0.0035037	0.00924078	0.705392
cg00266433	0.0911854	0.03686	0.0150868	-0.045054	0.0208183	0.0328828	-0.0494604	0.0299877	0.102277
cg00266535	0.027122	0.0303325	0.37343	-0.0180912	0.0171317	0.293561	-0.0209589	0.0246772	0.397772
cg00266566	-0.00137269	0.0124197	0.912219	-0.00677598	0.00701458	0.336429	-0.00358098	0.0101041	0.723795
cg00266579	-0.0115124	0.00954845	0.230841	0.0134708	0.00539292	0.0141593	0.00280824	0.00776821	0.7185
cg00266604	-0.0117084	0.00876335	0.184624	0.00885131	0.0049495	0.076814	0.00554086	0.00712949	0.438928
cg00266619	-0.0263233	0.0200406	0.192081	0.0130491	0.0113188	0.25177	0.0115512	0.0163041	0.480326
cg00266637	-0.00797545	0.0346008	0.818185	0.014267	0.0195424	0.467098	0.000507538	0.0281497	0.985652
cg00266647	0.00336574	0.0165864	0.839617	-0.0101927	0.00936791	0.279245	-0.00085157	0.013494	0.949809
cg00266703	0.0125843	0.00830829	0.133076	-0.00438359	0.00469249	0.352511	-0.00783753	0.00675927	0.24906
cg00266715	-0.00504371	0.0037601	0.182899	0.00416154	0.00212369	0.0528853	0.00446261	0.00305906	0.147813
cg00266764	0.00594263	0.010985	0.589752	0.000973835	0.00620429	0.875598	-0.00367697	0.00893695	0.681652
cg00266771	-0.0226389	0.0240755	0.349361	0.0166029	0.0135977	0.225013	0.00849455	0.0195868	0.665469
cg00266860	0.0391573	0.0203163	0.0568282	-0.015215	0.0114746	0.187931	-0.0271081	0.0165285	0.104195
cg00266865	0.0323079	0.0298702	0.28208	0.00415956	0.0168705	0.805767	-0.015814	0.0243011	0.516729
cg00266902	0.00370933	0.0173368	0.831025	0.00128762	0.00979174	0.895649	0.00116937	0.0141045	0.934094
cg00266920	-0.000637892	0.013408	0.962151	0.00292135	0.00757275	0.700503	9.1436e-05	0.0109081	0.993329
cg00266968	0.0108259	0.0108529	0.320972	-0.00134224	0.00612965	0.827125	-0.00727661	0.00882943	0.411866
cg00267012	-0.00631333	0.00678442	0.354367	-0.00340399	0.00383181	0.376528	0.00165923	0.00551951	0.764347
cg00267054	0.00447882	0.00846944	0.598126	-0.00260861	0.0047835	0.586763	0.00227319	0.00689037	0.742174
cg00267078	-0.013459	0.0257452	0.60231	0.0216018	0.0145408	0.140596	-0.00995493	0.0209452	0.635642
cg00267122	-0.0111246	0.0095178	0.245309	0.0116423	0.00537561	0.0327551	-0.00106273	0.00774327	0.891119
cg00267137	-0.00446912	0.0108326	0.68083	0.000968989	0.00611823	0.874485	0.00343032	0.00881298	0.697946
cg00267140	0.0480306	0.0378272	0.207185	-0.026827	0.0213646	0.21222	-0.0260432	0.0307746	0.39947
cg00267142	-0.00164495	0.0100814	0.870723	-0.00523123	0.00569395	0.360491	-0.00349033	0.00820183	0.671366
cg00267156	0.00980002	0.0249795	0.695671	0.0079021	0.0141083	0.576687	-0.00274223	0.0203222	0.892938
cg00267165	0.026919	0.0269242	0.319866	-0.00534621	0.0152067	0.725915	-0.00787573	0.0219044	0.719957
cg00267172	-0.00386971	0.0138174	0.780022	0.00177158	0.00780402	0.82089	0.00236736	0.0112413	0.83364
cg00267196	-0.0104003	0.0105941	0.328663	0.00846673	0.00598351	0.160235	0.00783858	0.00861892	0.365338
cg00267207	-0.045798	0.0690351	0.508631	0.00665641	0.0389907	0.864798	0.0421664	0.056164	0.454588
cg00267272	0.0169312	0.02093	0.420506	-0.00281586	0.0118211	0.812219	-0.00688468	0.0170277	0.686857
cg00267274	0.0128641	0.0150195	0.393815	-0.0092167	0.00848296	0.279925	-0.00423755	0.0122192	0.72949
cg00267286	-0.0424392	0.0227094	0.064638	0.015945	0.0128262	0.216773	0.043834	0.0184754	0.0196178
cg00267320	-0.0196743	0.033309	0.556108	-0.0106219	0.0188128	0.573627	0.0107444	0.0270988	0.692606
cg00267352	-0.02138	0.0286481	0.457274	0.00665727	0.0161803	0.681646	0.0257046	0.0233069	0.272781
cg00267355	0.0102535	0.0355763	0.773793	0.00739417	0.0200933	0.713673	0.00680393	0.0289433	0.814639
cg00267360	-0.00337029	0.00838451	0.688584	0.00534297	0.00473553	0.261959	0.00238275	0.00682127	0.727605
cg00267373	0.00203521	0.00287295	0.480375	0.000983038	0.00162263	0.546028	-0.00353626	0.00233731	0.133508
cg00267408	0.0256146	0.011533	0.0286546	-0.00525132	0.00651379	0.422088	-0.0127552	0.00938276	0.177131
cg00267416	-0.00831301	0.0105323	0.431852	0.00950553	0.00594862	0.113276	-0.00417096	0.00856866	0.627509
cg00267422	0.0043713	0.00336111	0.196462	-0.0006035	0.00189834	0.75123	-0.00538885	0.00273445	0.0515766
cg00267451	-0.0211225	0.0109091	0.0557203	0.00948677	0.00616141	0.126854	0.0128852	0.00887518	0.149743
cg00267482	-0.00302171	0.00243691	0.217946	0.00176256	0.00137636	0.203357	0.00257063	0.00198257	0.197808
cg00267512	-0.00676369	0.00751587	0.370368	0.00385825	0.00424493	0.365629	0.00542685	0.00611459	0.37697
cg00267596	-0.00508764	0.00419348	0.22796	0.00159078	0.00236846	0.503385	0.00626136	0.00341164	0.0694947
cg00267652	-0.00591216	0.0133591	0.659062	0.00165863	0.00754515	0.826463	0.00641666	0.0108684	0.556283
cg00267689	-0.0534082	0.0288672	0.0673071	0.0318223	0.0163041	0.0538158	0.0370907	0.0234851	0.117483
cg00267694	-0.0250732	0.0277075	0.367725	0.00242807	0.0156491	0.877016	0.0172676	0.0225416	0.4455
cg00267708	-0.000564964	0.0465601	0.990343	-0.0204697	0.026297	0.438206	-0.0131253	0.0378793	0.729708
cg00267713	-0.00321965	0.0114592	0.77933	-0.00195066	0.00647213	0.763753	0.0022921	0.00932275	0.806304
cg00267746	0.00398214	0.0133226	0.765648	0.005313	0.00752454	0.481808	-0.00336754	0.0108387	0.756691
cg00267751	0.00354092	0.00419975	0.401212	-0.00171733	0.002372	0.47079	-0.000966314	0.00341674	0.777913
cg00267793	-0.00675897	0.00834583	0.419982	0.00955919	0.00471368	0.0452779	-0.00102279	0.0067898	0.880573
cg00267817	0.0191357	0.0144897	0.189696	-0.0115378	0.0081837	0.16175	-0.00302268	0.0117882	0.798166
cg00267839	0.00747007	0.027708	0.788035	-0.00479932	0.0156494	0.759739	0.0125988	0.0225421	0.577503
cg00267862	-0.00573354	0.00596979	0.339205	0.00019025	0.00337171	0.955118	0.00402583	0.00485676	0.409168
cg00267883	-0.0222126	0.014645	0.132552	0.00665011	0.00827141	0.42335	0.0146551	0.0119145	0.221633
cg00267919	-0.0658851	0.0315396	0.0393023	0.0268048	0.0178134	0.135603	0.0431928	0.0256593	0.0954957
cg00267997	0.00691385	0.0128417	0.591528	-0.00360162	0.00725292	0.620601	-0.00374955	0.0104474	0.720444
cg00268004	-0.00452088	0.0213989	0.833118	-0.000569772	0.012086	0.962495	-0.00212475	0.0174092	0.903111
cg00268009	0.0014979	0.00257028	0.561381	-0.00206174	0.00145168	0.15871	-0.00149887	0.00209107	0.475203
cg00268019	-0.00979827	0.00813279	0.231187	-0.000423979	0.00459336	0.926646	0.0107716	0.00661649	0.106736
cg00268085	0.0260371	0.039138	0.507444	0.00383054	0.022105	0.862782	-0.0285555	0.031841	0.372015
cg00268086	-0.0128656	0.0356131	0.718683	-0.0117937	0.0201141	0.558996	-0.00220178	0.0289733	0.939579
cg00268121	0.00130151	0.0147276	0.929761	-0.00084745	0.00831805	0.919059	0.00647446	0.0119817	0.590173
cg00268149	0.0141302	0.0169266	0.405865	0.00116549	0.00956006	0.903218	-0.00925368	0.0137707	0.503177
cg00268185	0.00540833	0.0132395	0.683797	-0.000608266	0.00747759	0.935333	-0.00847948	0.0107711	0.433038
cg00268219	-0.0114556	0.00684511	0.0974092	0.000708218	0.00386609	0.85503	0.0129024	0.00556889	0.0225928
cg00268322	-0.0489276	0.0208101	0.0207179	0.0158457	0.0117534	0.180709	0.0348711	0.0169302	0.0420786
cg00268330	0.00788244	0.00972149	0.41943	-0.00538153	0.00549065	0.329438	-0.00831994	0.00790898	0.295405
cg00268338	0.0046703	0.00377001	0.218378	-0.0012315	0.00212929	0.564345	-0.0029307	0.00306712	0.341666
cg00268374	-0.00302584	0.011148	0.786635	-8.06854e-05	0.00629633	0.989802	-0.00433498	0.00906952	0.633734
cg00268409	0.00906	0.00816522	0.269893	-0.00010251	0.00461168	0.982311	7.55579e-05	0.00664287	0.990948
cg00268443	-0.0353098	0.0939961	0.707988	0.0221996	0.0530886	0.676744	0.000580992	0.0764712	0.993954
cg00268509	-0.00405649	0.0207868	0.845682	-0.00562901	0.0117403	0.63268	-0.00369559	0.0169113	0.827472
cg00268547	0.0500552	0.0497905	0.31722	-0.029226	0.0281214	0.301233	-0.0175023	0.0405074	0.666635
cg00268580	-0.00800311	0.00803358	0.321603	0.00396677	0.00453733	0.384119	0.00826559	0.00653578	0.208989
cg00268685	-0.00804422	0.0090924	0.378474	0.000437869	0.00513534	0.932224	-0.000607024	0.00739718	0.934765
cg00268698	-0.00503259	0.0109889	0.647989	0.010505	0.0062065	0.0937132	0.00211738	0.00894012	0.813275
cg00268735	-0.00637998	0.0141191	0.652362	0.00063666	0.0079744	0.936529	-0.00263283	0.0114867	0.819185
cg00268744	-0.0105775	0.0355772	0.766857	-0.00967627	0.0200939	0.631196	-0.00591505	0.0289441	0.838495
cg00268755	-0.00287734	0.0214259	0.893447	-0.00373086	0.0121013	0.758506	0.0151697	0.0174312	0.386284
cg00268840	-0.00276417	0.0189015	0.884032	0.0123433	0.0106755	0.250399	-0.00113742	0.0153775	0.941188
cg00268856	-0.0117244	0.0133318	0.381318	-0.00282789	0.00752975	0.708054	0.00222611	0.0108462	0.837808
cg00268927	0.00962257	0.0281034	0.732784	-0.00432223	0.0158727	0.785959	0.00668471	0.0228637	0.77062
cg00268945	-0.00276486	0.0106844	0.796352	-0.00172265	0.00603451	0.77589	-0.00245861	0.00869238	0.777891
cg00268953	0.00298446	0.0211772	0.888216	-0.00289953	0.0119608	0.808961	-0.01322	0.0172288	0.444738
cg00268961	0.0106897	0.0146876	0.468469	-0.00636897	0.00829549	0.444474	-0.00199043	0.0119492	0.868048
cg00268965	-0.00491366	0.0128495	0.702992	-0.00048808	0.00725732	0.946517	0.0001389	0.0104538	0.989426
cg00268967	0.011645	0.0156794	0.459442	0.00623294	0.00885563	0.483202	-0.00344127	0.0127561	0.787901
cg00268971	-0.0138574	0.0150254	0.358656	0.00641613	0.00848627	0.451426	0.0133361	0.012224	0.277957
cg00269033	0.00482232	0.00712918	0.500367	0.00741478	0.00402653	0.0685756	-0.0056594	0.0058	0.331587
cg00269041	-0.0103309	0.0120064	0.391638	0.000520536	0.00678114	0.938969	0.0103765	0.00976786	0.290704
cg00269115	0.00146508	0.00218331	0.503777	0.00160895	0.00123312	0.195024	-0.000129821	0.00177625	0.941886
cg00269140	0.0525501	0.0411566	0.204678	-0.00311897	0.0232451	0.893537	-0.0273299	0.0334832	0.416351
cg00269245	-0.0290715	0.0360964	0.422546	0.00445093	0.0203871	0.827633	0.0297311	0.0293665	0.313832
cg00269287	0.00794427	0.00681729	0.246721	-0.000322899	0.00385037	0.933337	-0.00812067	0.00554625	0.146347
cg00269395	-0.00265816	0.0185638	0.886434	-0.00685786	0.0104847	0.514592	0.00670023	0.0151027	0.658277
cg00269406	0.0378079	0.024103	0.119965	-0.0311979	0.0136133	0.0240614	-0.0273861	0.0196091	0.165689
cg00269416	0.000811494	0.00389742	0.835495	-0.00316642	0.00220124	0.153487	0.00110871	0.00317077	0.727341
cg00269440	-0.044434	0.0644389	0.492105	0.0131492	0.0363948	0.718657	0.0144505	0.0524247	0.783403
cg00269445	0.016179	0.0129177	0.213381	0.00203406	0.00729584	0.780989	-0.0128772	0.0105093	0.223393
cg00269553	-0.0116924	0.0399982	0.770658	-0.0110257	0.0225908	0.626598	0.00122022	0.0325408	0.970164
cg00269606	0.0212379	0.0256785	0.410206	-0.0173963	0.0145031	0.233231	-0.0202815	0.0208909	0.334022
cg00269615	0.00382748	0.0146502	0.794442	0.00475751	0.00827438	0.56663	-0.000881797	0.0119188	0.941174
cg00269643	0.0026757	0.00325167	0.41258	0.00141454	0.00183653	0.443019	-0.00277303	0.00264542	0.297107
cg00269659	0.0231294	0.038623	0.550654	-0.000769305	0.0218141	0.971939	-0.00740143	0.031422	0.814274
cg00269670	-0.0577256	0.0224188	0.0115228	0.0184625	0.0126621	0.148012	0.0323494	0.018239	0.0792289
cg00269682	0.00183732	0.00833517	0.825995	0.00390232	0.00470766	0.409159	-0.00470715	0.00678113	0.489228
cg00269725	0.00719799	0.0303309	0.812908	-0.00382345	0.0171308	0.82385	0.0023381	0.0246759	0.924705
cg00269767	-0.00361748	0.0125194	0.77323	0.00881664	0.00707089	0.215409	0.00457852	0.0101852	0.654045
cg00269800	-0.0118127	0.0168911	0.485991	0.00382921	0.00953999	0.689011	-0.0177166	0.0137418	0.200347
cg00269817	-0.00688539	0.0240584	0.775333	0.00068062	0.0135881	0.960153	-0.0115816	0.0195729	0.555401
cg00269908	0.00751209	0.0283109	0.791303	-0.000674276	0.0159899	0.96645	-0.00877612	0.0230326	0.704005
cg00269996	-0.00329462	0.00942004	0.72728	0.00450852	0.0053204	0.398835	0.00603672	0.00766374	0.432774
cg00270036	-0.00425861	0.0119844	0.723094	0.000482469	0.00676872	0.943321	0.0077896	0.00974998	0.42626
cg00270048	-0.0106979	0.0245948	0.664544	0.015974	0.013891	0.252962	-0.000524219	0.0200093	0.979152
cg00270093	-0.0108107	0.00947943	0.256885	0.00157967	0.00535394	0.768581	0.0057128	0.00771205	0.460609
cg00270110	0.00172365	0.00300783	0.56792	0.00196802	0.00169881	0.249487	-0.00354674	0.00244704	0.150418
cg00270141	-0.0112108	0.00726521	0.126034	0.00306101	0.00410336	0.457467	0.0087195	0.00591066	0.14336
cg00270148	0.00394403	0.0101906	0.699575	-0.00527341	0.00575558	0.361797	-0.00311134	0.0082906	0.70826
cg00270159	0.0152512	0.00979361	0.122631	0.000946661	0.00553138	0.864464	-0.0221307	0.00796766	0.00656342
cg00270259	-0.0198698	0.0236755	0.403369	0.00295039	0.0133718	0.82583	0.0250149	0.0192614	0.197092
cg00270291	-0.0388135	0.0189125	0.0428097	0.00448923	0.0106817	0.675205	0.0295727	0.0153864	0.0575091
cg00270311	0.00149268	0.00399231	0.709296	-0.00105988	0.00225484	0.639365	0.000356789	0.00324797	0.912753
cg00270408	-0.00402092	0.00411954	0.331438	0.00224564	0.0023267	0.336839	0.00298423	0.00335148	0.375419
cg00270418	-0.00603807	0.0136701	0.659679	0.012138	0.00772079	0.119147	0.00500313	0.0111214	0.653801
cg00270448	0.0162152	0.0115066	0.161937	-0.0100684	0.00649886	0.124543	-0.000505973	0.00936126	0.957006
cg00270460	-0.0266215	0.0238981	0.268021	0.00161212	0.0134975	0.905172	0.0120786	0.0194424	0.535879
cg00270497	0.00970852	0.00869161	0.266726	0.00153182	0.00490898	0.75567	-0.00645481	0.00707112	0.363566
cg00270507	0.00306866	0.00501059	0.541669	-0.00211108	0.00282996	0.457468	-0.000784472	0.0040764	0.847794
cg00270520	-0.0356435	0.0157557	0.0258897	0.00755409	0.00889876	0.39801	0.0419361	0.0128182	0.00147706
cg00270521	-0.0283184	0.0184516	0.12807	0.0178605	0.0104214	0.089721	0.0194677	0.0150114	0.197724
cg00270601	-0.00566102	0.017961	0.753292	0.014644	0.0101443	0.152049	0.00762655	0.0146123	0.602899
cg00270616	0.00114176	0.0121738	0.925469	-0.00633554	0.00687568	0.359083	0.002546	0.00990405	0.797666
cg00270625	-0.0408106	0.037178	0.275022	0.0354606	0.020998	0.0944447	0.0398314	0.0302464	0.190945
cg00270654	-0.000681263	0.00550549	0.901773	0.00083455	0.00310947	0.788964	0.000635983	0.00447903	0.887378
cg00270764	0.00439055	0.0163779	0.789203	-0.00245349	0.00925017	0.791384	-0.0016705	0.0133244	0.900486
cg00270778	0.00520087	0.00548762	0.34559	-0.00201503	0.00309938	0.517123	-0.00521056	0.00446449	0.245998
cg00270789	-0.0100441	0.022442	0.655461	-0.00534235	0.0126752	0.674326	0.0147105	0.0182579	0.422363
cg00270799	-0.0172048	0.0329642	0.602901	0.00250419	0.018618	0.89328	0.0137734	0.0268183	0.608699
cg00270827	-0.0045904	0.0230896	0.842825	0.00761735	0.0130409	0.560487	0.000316044	0.0187847	0.986611
cg00270856	-0.0147406	0.0173536	0.397717	0.00316456	0.00980126	0.747479	0.0224869	0.0141182	0.114434
cg00270974	0.00281739	0.0510757	0.956122	0.00955979	0.0288473	0.741055	0.00804325	0.0415529	0.846916
cg00271014	-0.00575671	0.0180682	0.750699	0.010421	0.0102048	0.30968	0.00718053	0.0146995	0.626295
cg00271043	-0.00963961	0.0107526	0.372189	-0.000747575	0.00607303	0.902282	0.000414652	0.00874788	0.962291
cg00271096	0.000110616	0.00781776	0.98874	0.00739034	0.00441543	0.0973681	-0.00376392	0.00636019	0.555351
cg00271126	0.0811595	0.0356452	0.0249682	-0.047689	0.0201322	0.0198078	-0.049061	0.0289994	0.0938626
cg00271154	0.00552956	0.0045546	0.227641	-0.00369979	0.00257241	0.153547	-0.00268867	0.00370542	0.469811
cg00271171	-0.0151497	0.0244447	0.536857	0.00741574	0.0138062	0.592395	0.00963872	0.0198871	0.628991
cg00271177	0.0061963	0.0537585	0.908474	0.0102091	0.0303626	0.737408	0.00277864	0.0437356	0.949472
cg00271204	-0.0202709	0.0233411	0.387263	0.0144404	0.0131829	0.276032	0.00945094	0.0189893	0.619812
cg00271210	0.0317924	0.0291467	0.278047	-0.0270143	0.0164619	0.104	-0.0123695	0.0237125	0.603095
cg00271211	0.00560302	0.0155117	0.718717	0.0132713	0.00876092	0.133034	-0.00622707	0.0126196	0.622804
cg00271249	-0.000159526	0.0121832	0.98958	0.00708769	0.00688104	0.30553	-0.00416943	0.00991176	0.674929
cg00271311	0.0181238	0.0301225	0.548783	-0.0336611	0.017013	0.0506737	-0.0213892	0.0245063	0.384905
cg00271390	0.00289356	0.00759729	0.704126	0.00480722	0.00429092	0.265314	-0.00350071	0.00618083	0.572429
cg00271433	-0.00504327	0.00839757	0.549518	-0.00227798	0.00474291	0.63209	0.00475146	0.0068319	0.488399
cg00271506	-0.0177533	0.0192819	0.359457	-0.00259076	0.0108903	0.812459	0.00109228	0.0156869	0.94463
cg00271516	-0.00110135	0.013442	0.934867	0.00651701	0.00759198	0.392763	0.000494095	0.0109358	0.964055
cg00271522	-0.0115829	0.00746783	0.124117	0.0038471	0.0042178	0.363948	0.0106145	0.0060755	0.0837531
cg00271579	0.0154615	0.0205673	0.454002	-0.010476	0.0116163	0.369356	-0.00287047	0.0167327	0.864146
cg00271604	0.0238239	0.0121491	0.0527217	0.00198046	0.00686176	0.77348	-0.0150858	0.00988399	0.130159
cg00271633	-0.00231671	0.00488017	0.636043	-0.0011957	0.0027563	0.665382	0.00144723	0.0039703	0.71626
cg00271682	0.00803796	0.00891867	0.369665	-0.00798746	0.00503723	0.116032	-0.00225726	0.00725585	0.756389
cg00271766	0.0556834	0.0277298	0.0473883	-0.0329101	0.0156617	0.0381789	-0.0506419	0.0225598	0.0270301
cg00271807	0.038953	0.0540668	0.472956	-0.0273504	0.0305367	0.372631	-0.0504834	0.0439864	0.253885
cg00271882	0.00824425	0.0286037	0.773785	0.0118534	0.0161552	0.464872	0.00263373	0.0232707	0.910121
cg00271925	0.00341598	0.00312086	0.27639	-0.00257896	0.00176264	0.146635	-0.00139578	0.00253899	0.583751
cg00271964	-0.0120608	0.0129807	0.355104	-0.00473231	0.00733145	0.520124	0.0115471	0.0105606	0.276889
cg00272009	-0.026155	0.0276484	0.346482	0.00621458	0.0156157	0.691518	0.0305739	0.0224936	0.177193
cg00272070	0.0135518	0.0093065	0.148543	-0.00815809	0.00525627	0.123869	-0.0102476	0.00757137	0.179021
cg00272123	0.00590653	0.0209841	0.778939	-0.000619798	0.0118517	0.958399	-0.00538352	0.0170718	0.75317
cg00272200	-0.00308823	0.0071334	0.66602	-0.00353899	0.00402891	0.381876	0.00301488	0.00580343	0.604583
cg00272286	0.014074	0.0158817	0.377693	-0.0116192	0.00896993	0.198241	-0.00289207	0.0129207	0.823354
cg00272317	0.0115209	0.0194793	0.555587	0.00160789	0.0110018	0.884105	-0.0175621	0.0158475	0.270492
cg00272343	-0.0688059	0.0437792	0.119253	0.0296061	0.0247263	0.234057	0.0403146	0.0356168	0.26044
cg00272446	-0.0149347	0.0146783	0.311438	0.00252273	0.00829026	0.761545	0.0095359	0.0119417	0.426488
cg00272484	0.00431784	0.00780443	0.581349	-0.00590262	0.0044079	0.183636	0.00121808	0.00634935	0.848262
cg00272500	-0.00370322	0.0373347	0.92119	0.00264924	0.0210865	0.900277	-0.0124494	0.0303739	0.682795
cg00272561	-0.0356654	0.0255564	0.166002	0.0210953	0.0144341	0.147082	0.0324486	0.0207916	0.121828
cg00272608	0.0234593	0.0242211	0.335155	-0.0167981	0.01368	0.222413	-0.00386255	0.0197053	0.845003
cg00272622	0.0345615	0.0356936	0.335287	-0.0108609	0.0201596	0.591284	-0.0145887	0.0290387	0.616523
cg00272656	0.0294294	0.0211702	0.167637	-0.00832489	0.0119568	0.487922	-0.0285086	0.0172231	0.101073
cg00272709	0.0068434	0.0154873	0.659554	-0.00800051	0.00874713	0.362623	-0.00764514	0.0125998	0.545407
cg00272795	0.0777618	0.0779118	0.320702	-0.0170626	0.0440042	0.699042	0.0438162	0.0633857	0.491035
cg00272823	0.00465518	0.0446669	0.917208	-0.0149189	0.0252277	0.555635	-0.0152029	0.0363391	0.676598
cg00272903	-0.0523433	0.0345968	0.133511	0.0138284	0.0195401	0.480815	0.0492324	0.0281465	0.0833959
cg00272951	0.00619535	0.00279396	0.0289057	-0.00145065	0.00157801	0.360201	-0.00512804	0.00227304	0.0262916
cg00272971	0.00634026	0.0120563	0.600154	0.00409878	0.00680933	0.548607	-0.000715472	0.00980847	0.941999
cg00272992	-0.0197943	0.0499468	0.692739	-0.0193262	0.0282097	0.494904	0.0233497	0.0406345	0.56686
cg00273037	-0.00716182	0.0127588	0.575859	-0.00377047	0.00720612	0.601995	0.00786398	0.01038	0.450504
cg00273068	-0.000984721	0.0141835	0.944791	-0.0074637	0.00801077	0.353777	-0.000593605	0.0115391	0.959077
cg00273072	0.00831479	0.00877504	0.345689	-0.00123206	0.0049561	0.804195	-0.0119933	0.007139	0.0961495
cg00273100	-0.0360408	0.0596415	0.547046	-0.0339794	0.0336852	0.315587	0.0467327	0.0485217	0.337853
cg00273124	-0.00204021	0.00797244	0.798559	-0.00395617	0.0045028	0.381765	0.000249228	0.00648603	0.969427
cg00273129	-0.00831615	0.0210059	0.693042	0.00836116	0.011864	0.482638	-0.000800812	0.0170895	0.96272
cg00273198	0.0232517	0.0352833	0.511442	0.016359	0.0199279	0.41369	-0.0148671	0.028705	0.605675
cg00273267	0.000816412	0.0120504	0.946123	0.000607054	0.006806	0.92911	-0.000205883	0.00980367	0.983288
cg00273340	0.0108089	0.0110479	0.330303	-0.00556043	0.00623981	0.375047	-0.0048183	0.00898811	0.593121
cg00273359	-0.00970302	0.0181229	0.593586	-0.00219439	0.0102357	0.830692	0.00507553	0.014744	0.731401
cg00273390	-0.0012879	0.0123255	0.916994	-0.00357106	0.00696141	0.60912	-0.000802096	0.0100275	0.936409
cg00273392	-0.00729152	0.0131319	0.579987	0.010776	0.00741684	0.149444	0.00567134	0.0106836	0.596725
cg00273449	0.00446236	0.0107652	0.679401	-0.00220799	0.00608012	0.717275	-0.00414775	0.00875808	0.636844
cg00273464	0.0299839	0.0200982	0.138945	-0.0104619	0.0113514	0.358979	-0.0125214	0.016351	0.445644
cg00273504	0.00727535	0.0131074	0.580122	-0.00407601	0.00740302	0.58317	-0.00256571	0.0106637	0.810365
cg00273543	0.0115931	0.0199139	0.561794	-0.00582097	0.0112473	0.605942	-0.0199949	0.0162011	0.220091
cg00273544	0.00331012	0.00926156	0.721558	0.00411144	0.00523089	0.433768	-0.00445479	0.00753481	0.555728
cg00273574	0.00102164	0.0130932	0.937965	-0.00464392	0.007395	0.531477	0.00470714	0.0106521	0.659537
cg00273657	0.00365375	0.0308756	0.906042	0.00897648	0.0174384	0.607884	0.00308683	0.025119	0.902447
cg00273658	0.0780556	0.0439865	0.0790801	-0.0354449	0.0248434	0.156834	-0.0602354	0.0357855	0.0955128
cg00273737	0.00135318	0.0163547	0.934227	-0.00802235	0.00923707	0.387245	0.0106812	0.0133055	0.42405
cg00273754	0.0132788	0.00854141	0.123256	-0.00341093	0.00482415	0.481211	-0.0102868	0.00694892	0.141988
cg00273764	-0.0049061	0.0537517	0.927462	0.0253653	0.0303587	0.405457	0.0110646	0.0437301	0.800783
cg00273839	0.0100599	0.0120078	0.404195	0.00715886	0.00678196	0.293758	-0.0132518	0.00976904	0.178054
cg00273853	0.00506301	0.010654	0.635685	-0.00355375	0.0060173	0.556155	-0.00740947	0.0086676	0.394721
cg00273863	-0.00100835	0.0159863	0.949835	-0.00111117	0.009029	0.902306	0.00573111	0.0130058	0.660431
cg00273875	0.0387104	0.048447	0.426208	-0.0434881	0.0273627	0.115209	-0.0380307	0.0394144	0.336974
cg00274051	0.0366075	0.0339221	0.283163	-0.0221747	0.019159	0.249921	-0.0163389	0.0275975	0.555185
cg00274125	0.00566933	0.00994223	0.569829	-0.00760049	0.00561532	0.179001	-0.00551784	0.00808857	0.496736
cg00274133	0.0154278	0.0240868	0.523337	-0.006874	0.0136041	0.614491	-0.0166075	0.019596	0.398784
cg00274203	-0.0285082	0.0271894	0.296986	0.0306111	0.0153565	0.0490008	0.0192275	0.0221201	0.386846
cg00274279	-0.000128801	0.00521532	0.980347	0.000463406	0.00294559	0.875315	0.00218312	0.00424296	0.608042
cg00274357	0.0729608	0.0360297	0.0455853	0.00710274	0.0203494	0.727809	-0.0759922	0.0293122	0.0109849
cg00274365	-0.00160224	0.00253833	0.529367	-0.000114742	0.00143364	0.936372	0.00250368	0.00206507	0.228277
cg00274399	0.00406936	0.00370274	0.274454	-0.000527455	0.00209129	0.801403	-0.00452331	0.00301239	0.136423
cg00274406	0.0126088	0.0101838	0.21863	-0.0024442	0.00575177	0.671807	-0.00522315	0.00828511	0.529883
cg00274428	0.0288812	0.0322032	0.372	0.0055722	0.0181882	0.759978	-0.0182305	0.0261991	0.488173
cg00274440	0.00561564	0.00644975	0.386059	-0.0007521	0.00364279	0.836858	0.000759909	0.00524724	0.88515
cg00274446	0.00882517	0.0124476	0.480017	-0.00241375	0.00703035	0.732084	-0.00919572	0.0101268	0.366077
cg00274527	-0.0129297	0.0107732	0.232963	0.00610048	0.00608464	0.318522	0.00504471	0.00876459	0.56622
cg00274550	0.0103846	0.00668866	0.12375	-0.00399669	0.00377772	0.292674	-0.00269666	0.00544161	0.621312
cg00274587	0.000850092	0.00458649	0.85334	-0.00223071	0.00259043	0.391264	-9.1047e-05	0.00373137	0.980583
cg00274640	-0.12027	0.112689	0.288471	0.136618	0.0636462	0.0343003	0.0590809	0.0916788	0.5208
cg00274670	-0.0628252	0.0348032	0.0741211	0.0382092	0.0196567	0.0547841	0.0473085	0.0283144	0.0979463
cg00274691	0.00671349	0.0130695	0.608635	0.00348253	0.00738159	0.638128	-0.000749801	0.0106328	0.943925
cg00274815	-0.00201492	0.0206062	0.922305	-0.00696445	0.0116383	0.550948	0.00373844	0.0167643	0.824
cg00274888	-0.00634165	0.00950705	0.506309	0.00316787	0.00536953	0.556569	0.0026839	0.00773452	0.729333
cg00274909	0.00199771	0.0166174	0.904557	0.00635853	0.00938545	0.499693	0.00413984	0.0135192	0.760087
cg00274925	-0.0109811	0.0581191	0.85053	0.0173226	0.0328254	0.598886	0.0149079	0.0472832	0.753212
cg00274928	-0.00239522	0.0328684	0.942056	-0.0200909	0.0185639	0.281795	-0.00951437	0.0267403	0.72275
cg00274937	-0.000719071	0.0248001	0.976928	-0.00652771	0.014007	0.642227	-0.00902493	0.0201763	0.655643
cg00274965	-0.0119527	0.0482908	0.805027	-0.00758295	0.0272744	0.78158	-0.00487389	0.0392873	0.901524
cg00275090	0.0215395	0.0199041	0.281836	0.000682876	0.0112417	0.951686	-0.01241	0.0161931	0.445295
cg00275091	0.00841254	0.0123811	0.498444	0.00152933	0.00699279	0.827338	-0.00501295	0.0100727	0.619828
cg00275103	0.00782916	0.00811356	0.336946	-0.00697349	0.0045825	0.131288	-0.00527729	0.00660084	0.425941
cg00275125	0.0332742	0.0169334	0.0522458	-0.00368385	0.00956393	0.700937	-0.022847	0.0137763	0.100429
cg00275126	-0.00849475	0.0143313	0.55472	-0.00640064	0.00809425	0.430991	0.0108778	0.0116593	0.353129
cg00275132	0.0133603	0.0391772	0.733817	-0.0321324	0.0221271	0.149647	-0.0314589	0.0318728	0.326067
cg00275149	-0.0250487	0.0194841	0.201612	0.027258	0.0110045	0.0149622	0.0221549	0.0158514	0.165369
cg00275232	-0.000589872	0.003528	0.867559	6.31647e-05	0.0019926	0.974776	0.000585351	0.00287023	0.838824
cg00275234	0.01009	0.00650353	0.124012	-0.00478084	0.00367317	0.196118	-0.00573924	0.00529099	0.280707
cg00275272	-0.017164	0.0117458	0.147135	0.0162519	0.00663399	0.0160684	0.00272107	0.00955589	0.776434
cg00275362	-0.0166036	0.0181892	0.363575	0.0143695	0.0102732	0.165047	0.0180034	0.014798	0.226674
cg00275372	0.0300702	0.0242593	0.218108	-0.0284417	0.0137015	0.0405306	-0.0215949	0.0197363	0.276562
cg00275425	-0.0284007	0.00739078	0.000216145	0.00704671	0.00417428	0.0945672	0.0221645	0.00601282	0.000373371
cg00275449	-0.00969016	0.0266385	0.716817	-0.00310615	0.0150453	0.836865	0.00439343	0.0216719	0.839771
cg00275467	0.0371897	0.019715	0.0622062	-0.022397	0.0111349	0.0470274	-0.0190366	0.0160393	0.238146
cg00275479	-0.0126294	0.0249464	0.613809	0.0105665	0.0140896	0.455083	0.00219349	0.0202953	0.914154
cg00275503	0.00974905	0.0204631	0.634835	-0.0137462	0.0115575	0.237164	0.00337029	0.0166479	0.839988
cg00275557	0.0059263	0.00348953	0.0926224	-0.0032424	0.00197087	0.103141	-0.00378619	0.00283893	0.185404
cg00275577	0.0138195	0.01167	0.2392	0.000534332	0.00659114	0.935553	-0.00268251	0.00949418	0.778124
cg00275626	-0.0113771	0.0120076	0.345719	-0.00120448	0.00678185	0.859401	0.00239673	0.00976889	0.806703
cg00275628	0.0044539	0.00993206	0.654828	0.00445814	0.00560958	0.428687	-0.00814352	0.00808029	0.316021
cg00275645	0.00302745	0.00457574	0.509761	0.00102792	0.00258436	0.69168	-0.00156214	0.00372262	0.675671
cg00275665	0.0131938	0.0265017	0.619706	-0.0150002	0.014968	0.318739	-0.0125542	0.0215606	0.561719
cg00275686	-0.0176328	0.0322915	0.586271	0.00182657	0.0182381	0.920429	-0.00313142	0.026271	0.905363
cg00275689	0.0160835	0.014326	0.264316	-0.0136857	0.00809126	0.0939358	-0.00731771	0.011655	0.531556
cg00275741	-0.0108826	0.0212427	0.609596	-0.0113572	0.0119978	0.346167	0.00855833	0.0172821	0.621559
cg00275760	0.0137298	0.0215922	0.526344	-0.013335	0.0121951	0.276871	-0.00676687	0.0175664	0.700913
cg00275764	-0.0152471	0.00712234	0.0347753	0.00435426	0.00402267	0.281716	0.00547266	0.00579443	0.347252
cg00275809	-0.0125082	0.00977402	0.203658	0.0130504	0.00552032	0.0200483	0.00273361	0.00795172	0.731752
cg00275828	0.0089644	0.0293788	0.760913	-0.0198013	0.016593	0.235612	-0.0162808	0.0239014	0.497373
cg00275886	0.00235078	0.0138416	0.865491	0.00899633	0.00781769	0.252629	-0.00296737	0.011261	0.792711
cg00275896	-0.0425382	0.0418015	0.311363	0.0133421	0.0236093	0.573283	0.0319828	0.0340079	0.349298
cg00275942	0.00457049	0.0148685	0.759195	-0.00647808	0.00839764	0.442316	0.00138923	0.0120963	0.908801
cg00275962	0.000439129	0.00344582	0.898855	-0.00118494	0.00194618	0.544029	0.00223128	0.00280337	0.427997
cg00275967	-0.00801942	0.0157186	0.611068	0.00252454	0.0088778	0.77673	0.00207696	0.012788	0.871314
cg00276040	-0.0403941	0.0169817	0.019313	0.0218231	0.00959119	0.025064	0.0220817	0.0138156	0.113192
cg00276068	-0.0358992	0.0192573	0.0652889	0.00877117	0.0108764	0.421944	0.0244549	0.0156669	0.121765
cg00276091	-0.0438352	0.0357991	0.223707	0.0328005	0.0202192	0.107963	0.0265073	0.0291246	0.364985
cg00276099	0.00219103	0.0111288	0.84433	-0.00055028	0.00628549	0.930415	-0.0051874	0.0090539	0.567993
cg00276145	-0.010717	0.0250052	0.669161	0.002459	0.0141228	0.862134	-0.00509022	0.0203431	0.802942
cg00276164	-0.00192413	0.0134555	0.886584	0.00386318	0.00759963	0.612359	0.00414496	0.0109468	0.705771
cg00276218	-0.0393945	0.0203502	0.0557706	0.00960274	0.0114937	0.40548	0.0305659	0.016556	0.0678804
cg00276256	-0.040681	0.0356878	0.257101	0.00487472	0.0201563	0.809405	0.0142344	0.0290341	0.625043
cg00276344	-0.00373901	0.00940716	0.691889	0.000821753	0.00531312	0.877404	-0.00336692	0.00765326	0.660955
cg00276377	0.00161663	0.00568714	0.776811	0.00222876	0.00321207	0.489405	-0.000208985	0.00462681	0.964065
cg00276389	0.010004	0.0188498	0.596812	-0.00704184	0.0106463	0.509885	0.001705	0.0153354	0.911701
cg00276426	-0.00279309	0.0187231	0.881719	-0.00337408	0.0105747	0.750352	0.000236587	0.0152323	0.987639
cg00276431	0.0193035	0.00880004	0.0306305	-0.00457943	0.00497022	0.359119	-0.0155692	0.00715934	0.0320617
cg00276455	-0.013974	0.0174788	0.425945	-0.00378519	0.00987194	0.702232	0.0128096	0.01422	0.369894
cg00276510	0.00618302	0.0176841	0.727361	-0.00499382	0.0099879	0.618205	-0.0201351	0.014387	0.164811
cg00276532	-0.00227936	0.00511004	0.656541	-0.000517796	0.00288613	0.857987	0.00230568	0.00415731	0.580426
cg00276548	-0.0373077	0.0453109	0.412296	-0.00915454	0.0255914	0.721322	0.0145846	0.036863	0.693229
cg00276606	0.0120326	0.00832327	0.151464	-0.00247647	0.00470094	0.599521	-0.00711417	0.00677145	0.296021
cg00276752	-0.00841946	0.00900213	0.351946	0.000870061	0.00508436	0.864478	0.00730724	0.00732374	0.320859
cg00276788	0.00382034	0.0131849	0.772619	0.0120142	0.00744678	0.109887	-0.0127213	0.0107267	0.238511
cg00276792	-0.00350749	0.0309078	0.909881	-0.0226976	0.0174566	0.196571	-0.000493755	0.0251453	0.984374
cg00276797	0.00213635	0.00348208	0.540949	-0.00178686	0.00196666	0.365805	-0.00143466	0.00283287	0.61369
cg00276799	-0.00336947	0.0158011	0.831581	0.00322997	0.00892441	0.718187	-0.000449322	0.0128551	0.972189
cg00276826	-0.00377922	0.00508076	0.45876	0.00207428	0.00286959	0.471495	0.0031041	0.00413349	0.454474
cg00276918	0.00648221	0.0388291	0.86776	0.0175744	0.0219305	0.424858	-0.0157415	0.0315897	0.619381
cg00276960	-0.00192815	0.00927852	0.83581	0.00711281	0.00524046	0.177808	0.00325022	0.0075486	0.667725
cg00277030	-0.00337586	0.0117762	0.774971	0.00493196	0.00665113	0.46015	0.000567481	0.00958059	0.952888
cg00277039	-0.015757	0.0140085	0.263415	0.00305333	0.00791193	0.700397	0.0140661	0.0113967	0.220071
cg00277048	-0.00968909	0.0146499	0.509923	0.00981478	0.00827419	0.238414	0.00636287	0.0119185	0.594644
cg00277098	-0.00209708	0.00752384	0.781043	-0.000222514	0.00424943	0.958346	0.00274089	0.00612107	0.655301
cg00277121	0.00915059	0.0156461	0.559993	0.00482573	0.00883682	0.586243	-0.00166576	0.012729	0.896151
cg00277198	-0.00514945	0.00639299	0.42249	0.00144631	0.00361073	0.689617	0.00540752	0.00520106	0.301039
cg00277233	0.0156644	0.0123468	0.207551	0.00473996	0.00697339	0.498283	-0.00866817	0.0100448	0.390271
cg00277246	-0.0212727	0.0302248	0.483216	-0.0105526	0.0170708	0.537898	0.0267367	0.0245896	0.279563
cg00277263	0.0028092	0.00441951	0.526495	-0.00275271	0.00249612	0.272816	-0.0018892	0.00359553	0.60047
cg00277291	0.0123681	0.0305095	0.686078	-0.00581782	0.0172316	0.736368	-0.0161217	0.0248212	0.517526
cg00277329	0.00230804	0.00215008	0.285698	-0.00178935	0.00121436	0.143822	2.50127e-05	0.00174921	0.98862
cg00277331	0.045497	0.0392908	0.249696	-0.0341816	0.0221912	0.126705	-0.0154557	0.0319653	0.629808
cg00277334	-0.0342094	0.0308147	0.269645	-0.00439665	0.017404	0.801089	0.0331864	0.0250695	0.188658
cg00277342	-0.0237588	0.0120793	0.0520224	0.00990794	0.00682234	0.149618	0.0104156	0.00982721	0.291806
cg00277358	0.000559427	0.00351067	0.873721	0.000631841	0.00198281	0.750663	0.00117403	0.00285613	0.681929
cg00277384	-0.00061822	0.0146903	0.966518	-0.00144105	0.00829698	0.862473	-0.00594788	0.0119514	0.619828
cg00277388	0.0249108	0.0142692	0.0839835	-0.00718509	0.00805916	0.374822	-0.0251577	0.0116088	0.0326484
cg00277397	0.0195124	0.0309493	0.52986	-0.0119178	0.01748	0.496977	-0.0226656	0.025179	0.370233
cg00277475	-0.0264543	0.0278819	0.345057	0.00826962	0.0157476	0.600674	-0.0010964	0.0226835	0.961548
cg00277502	-0.0109523	0.021476	0.611214	0.0121965	0.0121295	0.317124	0.0120595	0.0174719	0.491686
cg00277591	0.006019	0.0115985	0.604969	0.00131677	0.00655079	0.841108	0.0011644	0.00943606	0.902044
cg00277596	-0.0104248	0.0184807	0.573982	0.0166861	0.0104378	0.113125	0.0109486	0.0150351	0.468228
cg00277685	-0.00635545	0.0194822	0.744954	0.00495452	0.0110034	0.65351	0.00639839	0.0158499	0.687322
cg00277690	0.0226943	0.0218287	0.30106	-0.014213	0.0123288	0.251783	-0.0182598	0.0177589	0.306384
cg00277714	0.0525233	0.0220276	0.0190306	-0.036154	0.0124411	0.00452593	-0.0299877	0.0179207	0.0974468
cg00277753	0.00774481	0.0249965	0.757344	-0.0132733	0.0141179	0.34944	0.00899268	0.0203361	0.659317
cg00277769	0.00291863	0.0147189	0.843228	-0.00935393	0.00831318	0.263256	-0.000966176	0.0119747	0.935857
cg00277797	0.00657746	0.00396403	0.100256	-0.00320961	0.00223887	0.154873	-0.00379519	0.00322497	0.24212
cg00277804	0.00111668	0.0158708	0.94405	-0.0127558	0.00896374	0.157899	0.0119961	0.0129118	0.355131
cg00277827	0.00861698	0.0168982	0.611244	0.00394413	0.00954403	0.680322	-0.00504481	0.0137477	0.714442
cg00277836	0.0142982	0.0198911	0.473961	0.00106831	0.0112344	0.924435	-0.00556643	0.0161825	0.7316
cg00277860	-0.0112963	0.0121225	0.353706	-0.00563558	0.00684671	0.412445	0.00896062	0.00986231	0.365805
cg00277866	-0.0065952	0.0136168	0.629223	0.00764923	0.0076907	0.322377	0.00822008	0.011078	0.459852
cg00277891	0.00541183	0.00443451	0.225246	0.000665621	0.00250459	0.790982	-0.00330316	0.00360773	0.362136
cg00277898	0.00760127	0.00850441	0.373617	-0.00738241	0.00480325	0.127526	-0.00264697	0.00691883	0.702863
cg00277927	0.00820318	0.0143662	0.569304	0.00362702	0.00811398	0.655855	-0.00569308	0.0116877	0.627276
cg00277936	0.00741267	0.0152915	0.62893	-0.0148597	0.00863656	0.0884871	0.00117687	0.0124405	0.924826
cg00277996	-0.005653	0.00522116	0.281594	0.00132914	0.00294889	0.653182	0.00165007	0.00424771	0.698517
cg00277997	0.00116693	0.00326728	0.721744	0.000935736	0.00184535	0.613238	-0.00304543	0.00265812	0.254706
cg00278028	-0.00237031	0.00428386	0.58131	0.0043375	0.0024195	0.0761028	9.78357e-05	0.00348516	0.977662
cg00278090	-0.0194314	0.0121753	0.113717	0.00597224	0.00687657	0.387247	0.0160914	0.00990533	0.107476
cg00278102	-0.0237267	0.0138123	0.0889916	0.0234833	0.00780112	0.0033194	0.0101684	0.0112371	0.367739
cg00278107	-0.0183888	0.0103049	0.07744	0.00522939	0.00582013	0.371121	0.0102002	0.00838358	0.226644
cg00278131	-0.00213881	0.00278993	0.445152	0.00124894	0.00157574	0.429922	0.000928881	0.00226977	0.683257
cg00278134	0.0104215	0.0212763	0.625358	-0.00572431	0.0120167	0.634877	-0.0139992	0.0173095	0.420612
cg00278147	-0.00575497	0.0185747	0.757349	-0.0174985	0.0104909	0.0985127	-0.00483362	0.0151115	0.749753
cg00278158	0.00715819	0.00409789	0.0838049	-0.00290338	0.00231447	0.212663	-0.00459879	0.00333386	0.170905
cg00278211	-0.0197298	0.0163174	0.229523	-0.0031663	0.00921597	0.731908	0.00380524	0.0132751	0.774989
cg00278227	-0.00874655	0.0290959	0.764348	0.0103242	0.0164332	0.5313	0.00676782	0.0236712	0.775551
cg00278256	0.00882975	0.0214791	0.681908	0.00635869	0.0121313	0.601354	0.00502888	0.0174745	0.77412
cg00278329	-0.00295948	0.0153061	0.847083	0.0136303	0.00864482	0.118087	0.00518299	0.0124524	0.678156
cg00278357	-0.00648142	0.00980741	0.510247	0.000500771	0.00553918	0.92815	0.0157631	0.00797889	0.0510125
cg00278359	-0.00291637	0.0374205	0.938039	-0.0186331	0.0211349	0.380137	-0.00537242	0.0304437	0.860288
cg00278366	-0.0107827	0.019935	0.589809	-0.00261952	0.0112592	0.816513	0.00379164	0.0162182	0.815636
cg00278392	0.0368128	0.0321854	0.255504	-0.0268137	0.0181781	0.143404	-0.0166075	0.0261846	0.527398
cg00278472	0.0158955	0.0162868	0.331479	-0.0104685	0.00919868	0.257878	-0.00289929	0.0132502	0.827252
cg00278494	0.0141086	0.0125578	0.263973	-0.00442606	0.00709261	0.534052	-0.0116369	0.0102165	0.25747
cg00278517	0.00807006	0.0385164	0.834475	-0.0204016	0.0217539	0.350633	-0.0187309	0.0313353	0.55138
cg00278547	-0.000540921	0.013058	0.967042	0.00142581	0.00737508	0.847102	-0.00525274	0.0106234	0.622095
cg00278597	9.34461e-05	0.0128295	0.994203	0.000316888	0.00724607	0.965207	-4.54496e-05	0.0104376	0.996535
cg00278655	-0.0172702	0.0203233	0.397521	-0.00271399	0.0114785	0.813584	-0.000305295	0.0165341	0.985306
cg00278692	-0.0102903	0.00535765	0.0576806	0.00431456	0.00302597	0.157092	0.00792858	0.00435875	0.071965
cg00278753	0.000136302	0.00284166	0.961841	-0.00132917	0.00160495	0.409589	3.17832e-05	0.00231185	0.989059
cg00278785	0.0195728	0.0157615	0.21727	-0.005569	0.00890203	0.53304	-0.00498748	0.0128229	0.698156
cg00278792	-0.00309274	0.0110313	0.779793	0.000851698	0.00623044	0.891549	0.00219657	0.00897461	0.807158
cg00278810	0.0164006	0.0159185	0.305413	0.00251291	0.00899068	0.780449	-0.0199032	0.0129506	0.127552
cg00278984	-0.0089895	0.026755	0.737594	-0.0146037	0.0151111	0.336213	0.0174632	0.0217667	0.424328
cg00278986	-0.0056264	0.0179108	0.754087	-0.00136283	0.0101159	0.893109	0.0113826	0.0145715	0.436592
cg00279001	-0.0080495	0.00782134	0.305932	-0.00336442	0.00441745	0.448116	0.00306299	0.0063631	0.631328
cg00279041	-0.00942552	0.0204775	0.64633	-0.00171941	0.0115656	0.882122	0.0125452	0.0166596	0.453237
cg00279054	-0.00347883	0.00583747	0.552584	-0.00104373	0.00329697	0.752242	0.00514262	0.00474911	0.281528
cg00279282	0.00839044	0.0139717	0.549538	-0.00700841	0.00789114	0.376642	-0.00673323	0.0113668	0.554973
cg00279363	-0.0114892	0.00975808	0.241888	0.00859805	0.00551132	0.121967	0.0146723	0.00793876	0.0675911
cg00279406	-0.00634293	0.0145909	0.664724	0.00688757	0.00824089	0.405311	0.00164798	0.0118705	0.88987
cg00279453	0.00220264	0.0404813	0.956718	-0.0219871	0.0228637	0.338586	-0.0164073	0.0329339	0.619467
cg00279489	0.00474416	0.0208596	0.820561	-0.000150123	0.0117814	0.989859	-0.00180672	0.0169705	0.915433
cg00279529	0.00579343	0.0101483	0.569388	-0.00181104	0.00573169	0.752697	-0.00390961	0.00825619	0.636883
cg00279530	-0.0260508	0.0292196	0.374818	0.0124773	0.0165031	0.45143	0.022126	0.0237718	0.354263
cg00279557	0.00102834	0.0110835	0.926267	-0.00345428	0.0062599	0.582334	0.00502231	0.00901705	0.578811
cg00279596	-0.00354911	0.0110421	0.748579	0.00486553	0.00623651	0.437172	0.002409	0.00898336	0.789138
cg00279662	-0.255848	0.120243	0.035867	0.0608883	0.067913	0.372149	0.083774	0.0978249	0.393884
cg00279669	0.0250151	0.0167579	0.138719	-0.0108617	0.00946481	0.253931	-0.0180812	0.0136335	0.187846
cg00279700	-0.00260757	0.0171386	0.879384	0.00123873	0.00967978	0.898434	0.00675702	0.0139432	0.629034
cg00279708	0.00711535	0.00385625	0.0680363	-0.00524736	0.00217799	0.0178523	-0.00418576	0.00313728	0.185231
cg00279717	0.00951918	0.0137143	0.489259	-0.00120746	0.00774579	0.876443	-0.00444	0.0111574	0.691538
cg00279755	-0.0139343	0.0273742	0.611876	0.0119634	0.0154608	0.440917	0.006147	0.0222705	0.783117
cg00279778	0.0166399	0.0106069	0.119922	-0.00576657	0.00599073	0.338126	-0.00727117	0.00862932	0.401497
cg00279790	0.00894743	0.0115902	0.441982	-0.00365429	0.00654609	0.577953	-0.00726621	0.00942928	0.442798
cg00279797	-0.00204624	0.0126468	0.871797	-0.00217588	0.00714286	0.761299	-0.00253737	0.0102889	0.805724
cg00279814	0.00135408	0.0244507	0.955949	-0.00213367	0.0138096	0.877529	0.00393829	0.019892	0.843468
cg00279848	0.0377809	0.0208363	0.0728574	-0.00893171	0.0117682	0.449693	-0.0184501	0.0169515	0.279086
cg00279855	0.0406427	0.0289098	0.162933	0.000103003	0.0163281	0.99498	-0.0251031	0.0235198	0.28845
cg00279867	-0.0485851	0.0359106	0.179185	0.0322895	0.0202821	0.114602	0.0365433	0.0292153	0.213976
cg00279943	-0.029769	0.0188952	0.118369	0.0125818	0.0106719	0.241269	0.0092187	0.0153723	0.550094
cg00280066	-0.0131896	0.0158302	0.406762	-0.0107064	0.0089408	0.234008	0.0174969	0.0128787	0.177396
cg00280111	0.0100882	0.0277759	0.717237	-0.0154039	0.0156877	0.328562	-0.00936027	0.0225973	0.679617
cg00280120	-0.0044563	0.0104567	0.670921	0.0005559	0.00590588	0.925201	0.00149878	0.0085071	0.860516
cg00280163	-0.00401003	0.00377786	0.291091	0.00289802	0.00213372	0.177517	0.00216824	0.0030735	0.482196
cg00280174	-0.0083305	0.0144288	0.565025	0.00656525	0.00814931	0.422413	0.0187733	0.0117386	0.11298
cg00280220	-0.00931947	0.0157947	0.556525	0.00824574	0.00892079	0.357586	0.00535007	0.0128499	0.678064
cg00280235	0.10692	0.0402318	0.00919075	-0.0669504	0.0227228	0.00401714	-0.0733526	0.0327309	0.0272774
cg00280239	-0.00214623	0.012625	0.865361	-0.00550461	0.00713053	0.441985	0.00358205	0.0102711	0.728025
cg00280270	-0.00568243	0.0186879	0.761719	0.00526704	0.0105548	0.618886	0.0075744	0.0152037	0.619462
cg00280345	0.000943321	0.0432692	0.982651	0.0169476	0.0244382	0.489644	0.00787815	0.035202	0.82338
cg00280377	-0.0280851	0.011956	0.0208287	-0.00590637	0.00675267	0.383891	0.0261966	0.00972685	0.00832502
cg00280394	-0.00429573	0.0109513	0.695721	0.00185841	0.00618526	0.764465	0.00554499	0.00890954	0.535147
cg00280405	-0.00127627	0.00971312	0.895731	0.00279863	0.00548593	0.611096	0.00401129	0.00790218	0.612862
cg00280419	0.00385585	0.0205968	0.851886	-0.0146626	0.011633	0.210506	0.0048335	0.0167566	0.773609
cg00280461	0.0218253	0.0356594	0.541922	0.000917509	0.0201403	0.963757	-0.00133781	0.0290109	0.963313
cg00280479	-0.00111001	0.0204887	0.956905	0.0190626	0.0115719	0.102696	-0.000397613	0.0166687	0.981018
cg00280502	0.00507561	0.00355968	0.157086	0.00070103	0.00201049	0.728073	-0.00261061	0.002896	0.369558
cg00280504	-0.011332	0.0126476	0.372459	0.00801175	0.00714328	0.264783	0.00951956	0.0102895	0.357149
cg00280524	0.0744718	0.0336137	0.0290393	-0.0539582	0.0189849	0.00545221	-0.0478976	0.0273467	0.0829887
cg00280548	0.000389406	0.00779264	0.960247	0.00184823	0.00440125	0.675453	-0.00177476	0.00633976	0.780113
cg00280609	0.0133227	0.0334105	0.690939	0.00586722	0.0188701	0.756516	-0.0055283	0.0271813	0.839255
cg00280619	1.6745e-05	0.0134057	0.999006	0.000825181	0.00757147	0.913437	-0.000672614	0.0109063	0.95095
cg00280635	-0.0150115	0.0144544	0.301575	0.008631	0.0081638	0.293006	0.0172853	0.0117595	0.144791
cg00280728	-0.0331994	0.0210895	0.11866	0.00191611	0.0119112	0.87253	0.0230665	0.0171575	0.181924
cg00280758	-0.013053	0.00813828	0.111953	0.00849152	0.00459646	0.0677052	0.00459158	0.00662095	0.489641
cg00280761	0.00267415	0.00288445	0.356157	-0.00170213	0.00162912	0.298681	-0.00169912	0.00234666	0.470754
cg00280799	-0.00980192	0.00962259	0.310884	0.00271364	0.0054348	0.618681	0.00695542	0.00782853	0.376463
cg00280812	0.00946553	0.0112558	0.402424	-0.0054829	0.00635721	0.390535	-0.0131201	0.00915722	0.155109
cg00280814	-0.0023077	0.018262	0.899701	0.0125676	0.0103143	0.225973	0.00224173	0.0148572	0.880376
cg00280858	0.00781547	0.0419175	0.852478	0.0287798	0.0236748	0.227047	0.00300746	0.0341023	0.929906
cg00280870	0.00795303	0.010633	0.456279	0.000272672	0.0060055	0.963878	-0.0055993	0.00865059	0.518968
cg00280895	0.00284799	0.0188842	0.880433	-0.0124994	0.0106657	0.24407	0.00917105	0.0153634	0.551923
cg00280915	-0.00457807	0.00357561	0.203441	7.09823e-05	0.00201949	0.972033	0.00323418	0.00290896	0.268945
cg00280922	0.00280243	0.0048465	0.56443	-0.00185006	0.00273728	0.500712	-0.00260253	0.0039429	0.510767
cg00280984	0.0112126	0.0280195	0.689902	0.00733795	0.0158253	0.643901	0.00750242	0.0227954	0.742768
cg00280991	0.00442308	0.00427897	0.303831	-0.00322791	0.00241674	0.18476	-0.000663654	0.00348119	0.849202
cg00281009	-0.107953	0.0494114	0.0312894	-0.00542409	0.0279073	0.846296	0.0854741	0.040199	0.0359927
cg00281048	-0.00156737	0.016885	0.926231	-0.00486962	0.00953658	0.610762	0.00648506	0.0137369	0.637913
cg00281080	-0.00202817	0.00309956	0.514424	-0.00433132	0.00175062	0.0150733	0.00248755	0.00252167	0.326332
cg00281090	0.00501491	0.0180474	0.781694	-0.0016978	0.0101931	0.868056	-0.000678507	0.0146826	0.963235
cg00281099	0.00467414	0.0175066	0.790035	-0.00526875	0.00988763	0.595335	0.00180675	0.0142426	0.899315
cg00281100	0.0305129	0.0138436	0.0298565	-0.0141463	0.00781878	0.0734739	-0.00558051	0.0112625	0.621361
cg00281129	0.0188157	0.011167	0.0951836	-0.00641468	0.00630709	0.31163	-0.0151933	0.00908501	0.0976447
cg00281132	-0.0164438	0.0179547	0.361992	-0.00241383	0.0101407	0.812352	0.010004	0.0146071	0.495043
cg00281149	-0.0207121	0.0119617	0.086504	0.0105139	0.00675593	0.122874	0.0140093	0.00973154	0.153175
cg00281153	0.0149969	0.0105114	0.156839	-0.000331436	0.00593681	0.955593	-0.010361	0.00855165	0.228586
cg00281157	0.0008898	0.0104537	0.932341	-0.00962194	0.00590419	0.106379	0.00244062	0.00850466	0.774738
cg00281200	-0.0113702	0.0192354	0.55581	0.00672083	0.0108641	0.537595	0.0169859	0.0156491	0.280397
cg00281273	0.00561941	0.0355984	0.874895	-0.0065671	0.0201058	0.744646	0.00192482	0.0289613	0.947146
cg00281323	-0.010507	0.0156211	0.502774	-0.0128921	0.00882275	0.147149	0.019412	0.0127087	0.129869
cg00281333	0.0215174	0.0156409	0.172048	-0.0127919	0.00883392	0.150796	-0.0134028	0.0127248	0.294801
cg00281369	0.0119466	0.0365816	0.744687	-0.0108081	0.0206611	0.602075	0.00081982	0.0297613	0.97808
cg00281430	0.0197352	0.0115826	0.0915738	-0.0115655	0.00654179	0.0801821	-0.00828386	0.00942309	0.381496
cg00281467	0.0118737	0.00998901	0.237439	-0.0104773	0.00564175	0.0663007	-0.0049847	0.00812663	0.541047
cg00281530	0.0145626	0.0308824	0.638295	-0.0276177	0.0174422	0.116557	0.025612	0.0251246	0.310522
cg00281551	0.0175238	0.0234678	0.457021	0.00167068	0.0132545	0.899954	-0.0118941	0.0190924	0.534745
cg00281664	-0.0385959	0.027358	0.161478	0.0222096	0.0154517	0.153802	0.0304917	0.0222573	0.173828
cg00281676	0.00236307	0.0166567	0.887474	0.00903534	0.0094076	0.339203	0.0046625	0.0135511	0.731533
cg00281680	0.00978483	0.0169387	0.564818	0.00344033	0.0095669	0.719914	-0.00854267	0.0137806	0.536758
cg00281717	0.0104443	0.018063	0.564445	-0.00774486	0.0102019	0.449579	-0.0105864	0.0146953	0.472995
cg00281776	-0.000345056	0.0139458	0.980311	-0.00197949	0.00787654	0.802097	0.00134597	0.0113457	0.905809
cg00281781	-0.0192043	0.01678	0.255213	0.00173983	0.00947727	0.854723	0.014789	0.0136515	0.281323
cg00281837	0.000422762	0.0248551	0.986464	-0.00829552	0.0140381	0.555927	-0.00701657	0.0202211	0.72934
cg00281842	0.000938562	0.00253861	0.712393	-0.00186745	0.00143379	0.195814	-0.000926753	0.0020653	0.654621
cg00281852	-0.00799625	0.0160185	0.618766	-0.000604443	0.00904719	0.946869	0.00678848	0.013032	0.603605
cg00281967	-0.00173168	0.00354581	0.626376	-0.00067506	0.00200266	0.736776	0.00268172	0.00288472	0.354848
cg00281977	-0.0129695	0.0254412	0.611349	-0.0119693	0.0143691	0.406877	0.0132631	0.0206979	0.523151
cg00282145	0.00605216	0.014902	0.685533	-0.00189115	0.00841659	0.822686	0.00365942	0.0121236	0.763413
cg00282154	-0.00587115	0.0133102	0.660111	0.00223082	0.00751753	0.767286	0.00588081	0.0108286	0.588307
cg00282178	0.0094825	0.0316312	0.764978	0.00189887	0.0178652	0.91557	0.00889781	0.0257338	0.730262
cg00282192	0.00337907	0.00638855	0.598053	0.000761037	0.00360822	0.83339	-0.00202344	0.00519745	0.697888
cg00282195	-0.0413435	0.0249237	0.100353	0.00199485	0.0140768	0.887598	0.0112312	0.0202768	0.580913
cg00282216	0.0154982	0.0103204	0.13639	-0.00480333	0.00582893	0.411912	-0.005591	0.00839626	0.507044
cg00282244	-0.0546959	0.0237767	0.0235458	0.0293336	0.013429	0.0313214	0.0413684	0.0193437	0.0349542
cg00282245	0.0453776	0.0312162	0.149237	-0.0118249	0.0176308	0.503993	-0.027293	0.0253962	0.285153
cg00282251	0.0167492	0.0123744	0.179	0.00107661	0.00698902	0.877893	-0.0194064	0.0100673	0.056792
cg00282267	-0.0204791	0.0287049	0.477272	-0.00413005	0.0162124	0.799453	0.0294814	0.0233531	0.209794
cg00282347	0.00132587	0.00895175	0.882558	-0.00224423	0.0050559	0.658106	-0.00234436	0.00728276	0.74821
cg00282362	-0.0108974	0.0166276	0.513758	0.00514554	0.00939121	0.584999	0.0113721	0.0135275	0.402583
cg00282411	0.0273692	0.0181848	0.135525	-0.0181849	0.0102707	0.0797425	-0.0175409	0.0147943	0.238629
cg00282426	0.0150643	0.00858344	0.0823773	-0.00660053	0.00484789	0.176469	-0.00514543	0.00698311	0.462981
cg00282510	-0.00611841	0.00926526	0.510572	0.000147353	0.00523298	0.977593	0.00517525	0.00753782	0.493974
cg00282529	-0.0161397	0.011368	0.158853	0.00788483	0.0064206	0.222368	0.0163485	0.00924852	0.0802255
cg00282575	-0.0129361	0.0143354	0.369064	0.00409941	0.00809659	0.613774	0.0150269	0.0116627	0.200621
cg00282626	0.0123465	0.0056592	0.0315255	-0.0035576	0.00319629	0.268414	-0.0079599	0.00460408	0.0869802
cg00282674	-0.00314365	0.0373346	0.933068	-0.0181221	0.0210864	0.392205	-0.014794	0.0303738	0.6273
cg00282683	0.00779676	0.00665044	0.243891	-0.00479612	0.00375614	0.204664	-0.00577708	0.00541051	0.288256
cg00282704	0.0168529	0.0288581	0.560568	-0.0062093	0.0162989	0.704055	0.00213906	0.0234777	0.927591
cg00282706	-0.0228426	0.0435032	0.600714	-0.00335	0.0245704	0.89183	-0.00395517	0.0353923	0.911248
cg00282731	-0.00579777	0.0133706	0.665517	0.00307511	0.00755165	0.684742	-0.00430714	0.0108777	0.692996
cg00282783	0.00162956	0.00900735	0.856809	0.00575745	0.00508731	0.260511	0.00109081	0.00732799	0.881973
cg00282787	0.0104089	0.00811683	0.202731	-0.00565071	0.00458435	0.22067	-0.00879149	0.0066035	0.186167
cg00282877	-7.44772e-05	0.0247281	0.997603	-0.0120077	0.0139663	0.392018	-0.0157092	0.0201177	0.436766
cg00282893	-0.00611206	0.0204031	0.765143	0.00426676	0.0115236	0.711985	0.00414852	0.0165991	0.803169
cg00282953	-0.0179794	0.0264837	0.498812	0.0267103	0.0149579	0.077241	0.0204762	0.021546	0.344274
cg00282989	0.00115443	0.0153134	0.94006	-0.01011	0.00864891	0.245268	-0.00366329	0.0124583	0.769346
cg00283021	0.0049167	0.00685064	0.47465	0.00310773	0.00386921	0.423806	-0.00395002	0.00557338	0.480174
cg00283022	-0.0202096	0.0272557	0.460175	-0.0150846	0.0153939	0.329544	0.0117801	0.0221741	0.596443
cg00283037	-0.0191395	0.0128846	0.140631	-0.000990384	0.00727713	0.892025	0.00504604	0.0104823	0.631315
cg00283046	-0.0174168	0.0150104	0.248739	0.00421399	0.00847778	0.620258	0.0205803	0.0122118	0.0951157
cg00283111	-0.00395033	0.00469261	0.401938	0.00152013	0.00265036	0.567582	0.00232287	0.0038177	0.544299
cg00283125	0.0182963	0.0150797	0.227928	-0.00531924	0.00851693	0.533719	-0.0122385	0.0122682	0.32094
cg00283157	-0.00337134	0.019513	0.863185	0.00751414	0.0110208	0.496965	0.00333283	0.0158749	0.834148
cg00283187	0.00306062	0.00876511	0.727701	-0.00277323	0.00495049	0.576627	0.0019262	0.00713092	0.787637
cg00283247	-0.00556945	0.0105546	0.598915	0.000682097	0.00596121	0.909137	0.00612978	0.00858679	0.47701
cg00283283	0.00228822	0.0224279	0.918945	0.00750153	0.0126672	0.555079	-0.00610046	0.0182464	0.738839
cg00283284	0.00184435	0.00244028	0.451585	-0.000254135	0.00137826	0.85409	-0.00382135	0.0019853	0.0571518
cg00283344	-0.00209282	0.0114428	0.855259	0.00430382	0.00646284	0.507019	0.00344395	0.00930937	0.712222
cg00283409	0.00440423	0.0379908	0.907946	0.0168825	0.021457	0.433294	-0.00438765	0.0309077	0.887403
cg00283472	0.00594865	0.0152447	0.697227	-0.00885453	0.00861012	0.3063	-0.0045871	0.0124024	0.712288
cg00283524	0.0026562	0.0246395	0.914373	-0.00679843	0.0139163	0.626271	-0.0120711	0.0200457	0.548444
cg00283535	-0.0137784	0.0152521	0.368542	0.00560236	0.00861431	0.516985	0.0104063	0.0124084	0.403707
cg00283576	0.00214343	0.00421055	0.611853	-0.000774352	0.0023781	0.745408	-0.00279116	0.00342552	0.417155
cg00283607	0.00995033	0.00967867	0.306449	0.00821661	0.00546647	0.136031	-0.0059007	0.00787415	0.455426
cg00283655	-0.00459347	0.00990607	0.643889	0.00160922	0.0055949	0.774243	-0.000580406	0.00805915	0.942734
cg00283662	-0.00282554	0.0137073	0.837114	-0.00453329	0.0077418	0.559517	0.00319164	0.0111516	0.775327
cg00283706	0.0218997	0.00859069	0.0123469	-0.00463993	0.00485198	0.341276	-0.0207974	0.00698901	0.00368133
cg00283742	-0.0041895	0.0155355	0.787979	0.0056241	0.00877438	0.523039	-0.00188164	0.012639	0.881958
cg00283771	-0.00822858	0.00966585	0.396676	0.00534248	0.00545923	0.33018	0.0108167	0.00786372	0.172106
cg00283792	-0.012932	0.012747	0.312836	0.00472197	0.00719946	0.513439	0.00745463	0.0103704	0.473953
cg00283857	0.0253334	0.0269543	0.349598	-0.0236386	0.0152237	0.123706	-0.000295866	0.0219289	0.989263
cg00283876	0.00250949	0.00920441	0.785703	0.00654845	0.00519861	0.210786	0.000643925	0.00748831	0.931649
cg00283887	-0.00479832	0.0189769	0.800914	0.00512039	0.0107181	0.633904	0.00492833	0.0154388	0.750242
cg00283929	-0.0374166	0.0183647	0.0443045	0.0136125	0.0103723	0.192454	0.00667248	0.0149408	0.656153
cg00283934	0.0117557	0.0183872	0.524092	-0.00659304	0.010385	0.526998	-0.00223898	0.014959	0.881329
cg00284005	0.000766202	0.00362124	0.83287	-0.000830764	0.00204526	0.685489	-0.00120246	0.00294609	0.684051
cg00284086	0.000916903	0.0172037	0.957604	-0.00224044	0.00971657	0.818123	0.0110277	0.0139962	0.432652
cg00284121	-0.0535017	0.0244713	0.0311739	0.0118152	0.0138213	0.394716	0.0303628	0.0199088	0.130455
cg00284129	0.0212873	0.0235857	0.368978	-0.0105328	0.0133211	0.431037	0.00821536	0.0191884	0.669486
cg00284146	0.000914838	0.00391435	0.815695	-0.000595459	0.00221081	0.788234	-0.000337993	0.00318455	0.915692
cg00284152	0.0472398	0.0302424	0.121502	-0.0159118	0.0170808	0.353853	-0.0262549	0.0246039	0.288548
cg00284153	-0.0153442	0.0183771	0.405767	0.00746053	0.0103793	0.47398	0.0017535	0.0149508	0.906874
cg00284173	0.00141059	0.00415636	0.735048	-2.386e-05	0.00234749	0.991911	0.0023713	0.00338143	0.484796
cg00284259	0.0114742	0.0148613	0.441922	0.00573779	0.0083936	0.495846	-0.015638	0.0120905	0.19891
cg00284328	0.000989691	0.0041361	0.811388	-0.000210688	0.00233605	0.928321	-0.000451754	0.00336496	0.893478
cg00284369	-0.0201801	0.0166544	0.228541	0.000406073	0.00940633	0.965654	0.0292849	0.0135493	0.0331037
cg00284386	-0.00617945	0.0261096	0.813405	0.000334074	0.0147466	0.981972	0.00117114	0.0212417	0.956144
cg00284390	-0.0126703	0.0103131	0.222178	0.00967751	0.00582481	0.0998231	0.0128307	0.00839032	0.129428
cg00284413	-0.0176219	0.0131316	0.182712	0.00823289	0.00741664	0.269691	0.0100786	0.0106833	0.347794
cg00284431	-0.00821177	0.0262615	0.755179	0.0116872	0.0148324	0.432628	0.00602323	0.0213652	0.778601
cg00284438	0.00761465	0.00522353	0.148104	-0.00299478	0.00295022	0.312556	-0.00569555	0.00424964	0.183265
cg00284493	0.00943041	0.00746502	0.209486	-0.00201278	0.00421621	0.634147	-0.00377061	0.00607322	0.536135
cg00284511	-0.00595936	0.00739381	0.422198	0.00515619	0.00417599	0.219886	0.00971122	0.00601529	0.109651
cg00284516	0.00559662	0.00723967	0.441354	0.000937978	0.00408893	0.81904	-0.00118058	0.00588988	0.84155
cg00284551	-0.0527837	0.0242356	0.03181	0.00981061	0.0136882	0.475251	0.043332	0.0197171	0.0303264
cg00284585	0.047348	0.0205669	0.0234426	-0.023208	0.0116161	0.0484966	-0.0303555	0.0167323	0.0727089
cg00284704	-0.00377748	0.00937883	0.687997	0.00272801	0.00529712	0.607713	0.00167531	0.00763021	0.826669
cg00284708	-0.0100957	0.0132702	0.448616	0.0148382	0.00749495	0.050536	0.00485277	0.0107961	0.654068
cg00284713	-0.0173021	0.0340061	0.612041	0.022904	0.0192065	0.235939	0.0234678	0.0276659	0.398363
cg00284720	-0.00324946	0.0136562	0.812418	-0.00594319	0.00771294	0.442828	0.00599194	0.0111101	0.590886
cg00284731	0.045276	0.028837	0.119622	-0.0170152	0.016287	0.298726	-0.0161407	0.0234605	0.493082
cg00284780	-0.00386369	0.0079685	0.62885	0.00342626	0.00450057	0.448309	0.00547348	0.00648283	0.400555
cg00284790	-0.0162913	0.0136988	0.237212	0.00158382	0.007737	0.838226	0.00321737	0.0111447	0.773429
cg00284949	-0.00400744	0.0423708	0.924841	-0.005004	0.0239308	0.834802	-0.01721	0.0344711	0.618715
cg00284968	0.0249901	0.0156211	0.11287	-0.01316	0.00882274	0.139016	-0.0163294	0.0127087	0.201854
cg00285026	0.000544169	0.00231271	0.814471	0.00101102	0.00130621	0.440786	-0.00150875	0.00188152	0.424565
cg00285055	0.0276128	0.0370772	0.458213	-0.0024094	0.020941	0.908636	-0.012023	0.0301644	0.691068
cg00285072	-0.00442928	0.0316798	0.889094	-0.00880169	0.0178926	0.623878	-0.00643767	0.0257733	0.80328
cg00285089	-0.00059476	0.00865855	0.945376	0.00427225	0.00489031	0.384463	-0.00264422	0.00704422	0.708193
cg00285123	0.0167007	0.0189749	0.380933	0.00829384	0.0107169	0.440852	-0.0156036	0.0154371	0.314609
cg00285174	0.0130499	0.0238767	0.585927	-0.00796385	0.0134854	0.55618	-0.00201058	0.0194251	0.917774
cg00285225	-0.0104583	0.0273387	0.702886	-0.014727	0.0154407	0.342545	0.0114761	0.0222416	0.607035
cg00285237	0.0114172	0.0145783	0.43542	0.00738924	0.00823373	0.371686	-0.0127394	0.0118602	0.285402
cg00285252	-0.0110431	0.00834115	0.188606	0.00471686	0.00471104	0.319179	0.00313108	0.006786	0.645532
cg00285294	0.00181545	0.0350367	0.958781	0.00776013	0.0197886	0.695798	0.00693206	0.0285044	0.808364
cg00285314	0.00530144	0.00547841	0.335577	-0.00184294	0.00309418	0.552804	-0.00519275	0.004457	0.246815
cg00285315	-0.0592221	0.0160828	0.000378384	0.0218867	0.00908346	0.0178407	0.0438152	0.0130842	0.00115324
cg00285317	0.00497781	0.0137034	0.717197	-0.000885363	0.0077396	0.90916	-0.0054012	0.0111485	0.629127
cg00285319	0.00228008	0.00253083	0.369838	0.00106638	0.0014294	0.457433	-0.0020978	0.00205897	0.310779
cg00285343	0.0461495	0.0279249	0.101607	-0.0126606	0.0157719	0.424072	-0.031893	0.0227185	0.163529
cg00285353	-0.00434555	0.00773713	0.575638	0.00461638	0.0043699	0.29338	0.00396545	0.0062946	0.530176
cg00285363	0.00132455	0.00332453	0.691188	0.000971102	0.00187768	0.606194	0.00123324	0.00270469	0.649425
cg00285394	0.0232349	0.0372406	0.534133	0.00724682	0.0210333	0.731178	-0.00580004	0.0302973	0.848579
cg00285431	0.00912737	0.0155532	0.558655	-0.0110742	0.00878437	0.21042	0.00939073	0.0126534	0.459771
cg00285483	0.00173982	0.00367762	0.637205	-0.00150412	0.0020771	0.470704	0.00207438	0.00299195	0.489748
cg00285537	-0.00792318	0.0278077	0.776301	0.000771185	0.0157056	0.960938	0.0128094	0.0226231	0.572546
cg00285587	-0.00348426	0.022242	0.875841	-0.00942473	0.0125622	0.454904	0.00505871	0.0180952	0.780403
cg00285596	-0.0125436	0.0157937	0.428986	0.00372744	0.00892019	0.676959	0.000122874	0.0128491	0.992389
cg00285605	-0.0317705	0.0229625	0.16963	0.0165513	0.0129691	0.204897	0.0123562	0.0186813	0.509896
cg00285620	-0.0375427	0.0309513	0.22806	0.0231447	0.0174812	0.18859	0.0194	0.0251807	0.442897
cg00285630	-0.0158157	0.0125977	0.212301	-0.00293948	0.00711511	0.680413	0.00714085	0.0102489	0.487614
cg00285672	-0.0188397	0.019601	0.338837	0.00978608	0.0110705	0.378873	0.0167564	0.0159465	0.29594
cg00285676	-0.0104761	0.00983508	0.289414	0.00743559	0.0055548	0.183802	-0.000125903	0.00800139	0.987478
cg00285902	-0.0227971	0.0157006	0.1497	0.00626121	0.00886764	0.481817	0.0165282	0.0127734	0.198721
cg00285940	0.0178103	0.035397	0.615982	0.00115197	0.0199921	0.954168	0.00352626	0.0287975	0.902793
cg00285941	0.0302464	0.0473863	0.52477	0.0104097	0.0267636	0.698158	0.00116106	0.0385515	0.976035
cg00285950	0.00426571	0.00489339	0.385487	-0.0012038	0.00276376	0.664111	-0.0045979	0.00398105	0.250921
cg00285980	0.00682395	0.0102319	0.506385	0.00437989	0.00577893	0.450326	-0.0102689	0.00832424	0.220299
cg00286014	-0.0197857	0.0086696	0.0246403	0.000249819	0.00489655	0.959414	0.0128299	0.00705322	0.0719631
cg00286049	-0.0360941	0.0353626	0.309916	0.0393727	0.0199726	0.0515058	0.0071341	0.0287694	0.804673
cg00286052	0.00989305	0.0263626	0.708271	-0.0182335	0.0148894	0.223664	0.00057205	0.0214474	0.978775
cg00286067	0.0236566	0.0183473	0.200301	0.00177121	0.0103624	0.864635	-0.0277201	0.0149265	0.0662997
cg00286102	0.0199253	0.0775957	0.797884	-0.0523924	0.0438257	0.234787	0.00900492	0.0631285	0.886864
cg00286104	0.0246715	0.0275014	0.371866	-0.0100843	0.0155327	0.517707	-0.0243502	0.022374	0.27912
cg00286119	0.0266829	0.0376891	0.480642	0.00263517	0.0212866	0.901732	-0.00558045	0.0306622	0.855961
cg00286125	-0.0133502	0.0164707	0.419592	-0.000524439	0.00930258	0.955157	-0.00134046	0.0133999	0.920521
cg00286160	-0.00970222	0.00602538	0.110565	0.00414897	0.00340311	0.225705	0.00670071	0.00490199	0.174772
cg00286188	-0.00768054	0.0207243	0.711732	-0.0114866	0.011705	0.328841	0.00283449	0.0168604	0.866839
cg00286214	0.000669213	0.00387847	0.863365	-0.00174196	0.00219054	0.428408	-0.000294055	0.00315536	0.925941
cg00286388	-0.000656269	0.0159698	0.967304	-0.00577184	0.00901965	0.523719	-0.00748145	0.0129923	0.566046
cg00286497	0.021453	0.0129286	0.100244	-0.00292369	0.00730204	0.689738	-0.00972301	0.0105182	0.357549
cg00286510	0.00564862	0.010251	0.582867	-0.00215343	0.00578973	0.710741	0.00375522	0.00833979	0.653505
cg00286513	-0.00827516	0.0106205	0.437759	-0.00594851	0.00599842	0.323797	0.0161873	0.0086404	0.0639877
cg00286562	-0.029473	0.0182354	0.109254	0.0118642	0.0102992	0.252144	0.0201338	0.0148355	0.177855
cg00286563	-0.00870122	0.0346402	0.802194	0.00954793	0.0195646	0.626626	0.0222699	0.0281818	0.431305
cg00286621	-9.11691e-05	0.0077708	0.990663	0.000947456	0.00438891	0.829534	-0.00350363	0.00632199	0.580707
cg00286701	-0.00263612	0.0093549	0.778699	0.00841396	0.0052836	0.114501	-0.000325744	0.00761074	0.965948
cg00286717	0.00387536	0.0108631	0.72205	-0.00186454	0.00613545	0.761852	0.00688654	0.00883779	0.437731
cg00286853	-0.00954625	0.0156655	0.543683	0.00693961	0.00884781	0.434738	0.00268675	0.0127448	0.833472
cg00286878	0.00286085	0.00938077	0.761036	0.000337475	0.00529821	0.949342	0.00153387	0.00763179	0.841127
cg00286947	-0.0177107	0.0191915	0.358357	0.00374362	0.0108393	0.730553	0.00442068	0.0156134	0.777672
cg00286986	0.00365039	0.00374017	0.33147	-0.00337204	0.00211243	0.113646	-0.00212581	0.00304284	0.48644
cg00287009	0.0504368	0.0264667	0.0596242	-0.0248597	0.0149483	0.0994985	-0.0208307	0.0215322	0.335715
cg00287012	0.0224741	0.0169953	0.189123	-0.00834026	0.00959887	0.387036	-0.0139054	0.0138267	0.317038
cg00287016	0.00359686	0.0159656	0.822224	-0.00117106	0.00901727	0.896937	-0.00580547	0.0129889	0.655893
cg00287071	0.0004065	0.00677337	0.952266	-0.00231026	0.00382557	0.547306	-0.00142898	0.00551052	0.795933
cg00287096	-0.0179944	0.0259364	0.489454	-0.00300692	0.0146487	0.837788	0.00630137	0.0211007	0.765852
cg00287115	0.0279535	0.0258849	0.282831	-0.00133686	0.0146197	0.927328	-0.0143617	0.0210589	0.49686
cg00287165	-0.0184702	0.0279558	0.510359	0.0133291	0.0157893	0.400621	-0.00873231	0.0227436	0.70185
cg00287190	0.00338059	0.0433893	0.938056	0.0128407	0.0245061	0.601475	0.00757163	0.0352997	0.830606
cg00287312	0.000585255	0.00411984	0.887326	-0.000997517	0.00232687	0.669086	-0.00153949	0.00335172	0.647026
cg00287319	-0.0310941	0.0187836	0.101046	0.0174784	0.0106089	0.102654	0.0176151	0.0152816	0.251835
cg00287322	-0.000424838	0.0159875	0.978854	-0.0142384	0.00902967	0.118054	0.0023024	0.0130067	0.859861
cg00287341	0.00506318	0.0236631	0.831015	0.00502185	0.0133648	0.707913	-0.00145858	0.0192513	0.93976
cg00287370	0.00229927	0.0036934	0.535037	-0.000830082	0.00208602	0.69155	-0.000893446	0.00300479	0.766836
cg00287413	0.00949181	0.0227301	0.677161	0.00307266	0.0128378	0.811338	-0.00949189	0.0184922	0.608902
cg00287477	0.0217175	0.0253047	0.392856	-0.00236554	0.014292	0.868879	-0.0140781	0.0205868	0.495691
cg00287541	-0.0058818	0.00843011	0.487009	0.00185396	0.00476129	0.697838	0.00423037	0.00685838	0.538785
cg00287579	-0.0102458	0.010351	0.32469	0.00552153	0.00584617	0.347252	0.0085896	0.00842109	0.310235
cg00287589	0.00983762	0.00750332	0.192887	0.000902758	0.00423784	0.831751	-0.00886488	0.00610438	0.149636
cg00287601	0.00852023	0.0143726	0.554673	-0.00389321	0.00811758	0.632579	-0.0138798	0.0116929	0.238086
cg00287636	-0.00183958	0.0075305	0.807522	0.0023215	0.00425319	0.586426	0.000990062	0.00612649	0.871951
cg00287694	0.00879884	0.0390488	0.822192	-0.0265654	0.0220546	0.231285	-0.00541558	0.0317684	0.864992
cg00287699	-0.0824239	0.0597098	0.170601	-0.00331623	0.0337238	0.921867	0.0578772	0.0485773	0.236356
cg00287711	0.00060804	0.00445297	0.891669	-0.00176257	0.00251501	0.485076	-0.000277876	0.00362274	0.939016
cg00287713	-0.013456	0.0125527	0.286371	0.00777353	0.00708973	0.275569	0.00789444	0.0102124	0.441367
cg00287737	-0.000526187	0.0108414	0.961389	0.00245544	0.00612318	0.689288	-0.00842814	0.00882011	0.341646
cg00287753	-0.0179168	0.0233062	0.443885	0.0171011	0.0131632	0.196937	0.00911249	0.0189609	0.631876
cg00287773	-0.0221992	0.0400977	0.581094	-0.00282103	0.022647	0.901123	-0.00416755	0.0326217	0.898606
cg00287809	-0.00311905	0.0136164	0.819295	0.00314214	0.00769049	0.683743	0.0111868	0.0110777	0.315054
cg00287829	-0.00244164	0.00564999	0.666582	0.00467868	0.00319109	0.145803	0.000775325	0.00459658	0.866401
cg00287831	-0.000418495	0.00368195	0.909739	-0.000801235	0.00207955	0.700855	-0.000843754	0.00299547	0.778786
cg00287841	0.020634	0.0650898	0.751911	0.0201686	0.0367624	0.584515	-0.00780112	0.0529543	0.883184
cg00287868	0.0291826	0.0239653	0.226262	-0.0111866	0.0135355	0.410548	-0.0174861	0.0194972	0.371995
cg00287883	-0.0129278	0.0328662	0.694918	-0.00108307	0.0185627	0.953591	0.00107335	0.0267385	0.968061
cg00287908	-0.000954109	0.0175068	0.956648	-0.00650309	0.00988773	0.512277	0.0060854	0.0142427	0.670125
cg00287915	-0.00756067	0.0359402	0.833817	-0.0144003	0.0202989	0.479751	-0.0109164	0.0292394	0.709698
cg00287974	0.0110534	0.0171344	0.520372	-0.00952878	0.00967743	0.327226	-0.0157078	0.0139398	0.262565
cg00288050	0.00409246	0.00513095	0.427029	-0.00384431	0.00289794	0.187735	-0.00135339	0.00417432	0.746463
cg00288127	0.010724	0.00659043	0.106905	-0.00219199	0.00372225	0.55729	-0.00516626	0.00536169	0.337643
cg00288280	-0.000142239	0.00569409	0.980122	0.00165098	0.00321599	0.60885	0.00365142	0.00463246	0.432468
cg00288324	0.0221778	0.0279447	0.429327	-0.0281608	0.015783	0.0774784	-0.00340761	0.0227346	0.881162
cg00288327	-0.000508389	0.0044019	0.908291	-0.00149006	0.00248617	0.55033	0.00113801	0.0035812	0.751334
cg00288376	-0.0100783	0.00791017	0.205644	0.0056863	0.00446763	0.206108	0.00498538	0.00643537	0.440391
cg00288391	0.0161646	0.00737512	0.0307645	-0.00503166	0.00416543	0.229971	-0.0117134	0.00600008	0.0537664
cg00288436	-0.0228861	0.0251219	0.364531	0.0157405	0.0141887	0.269987	0.0125171	0.0204381	0.541666
cg00288463	-0.0458354	0.0259367	0.0803076	0.0137051	0.0146489	0.351793	0.0218807	0.021101	0.302311
cg00288481	0.0110787	0.0422882	0.793885	0.0125826	0.0238842	0.59951	-0.0114653	0.0344039	0.739652
cg00288494	0.00271928	0.0249394	0.913397	0.01476	0.0140856	0.297272	-0.00110921	0.0202896	0.956514
cg00288559	0.00582984	0.014296	0.684314	-0.00278874	0.00807433	0.730546	-0.0115159	0.0116306	0.324546
cg00288562	-0.00116563	0.00261275	0.656486	0.0012604	0.00147567	0.395122	-2.98415e-05	0.00212562	0.988827
cg00288584	0.0024896	0.0028298	0.381132	-0.00127779	0.00159826	0.425942	-0.000915785	0.0023022	0.691653
cg00288589	0.00410134	0.0116199	0.724878	-0.00626079	0.00656286	0.342445	0.000370526	0.00945345	0.968815
cg00288598	0.00538735	0.0107767	0.618261	0.00140225	0.00608662	0.818276	-0.00598647	0.00876745	0.49634
cg00288612	0.0196619	0.0277396	0.480129	0.00327287	0.0156672	0.83496	0.00146718	0.0225678	0.948297
cg00288652	0.00265982	0.00698896	0.704342	-0.00194901	0.00394733	0.622585	-0.00392936	0.00568591	0.491156
cg00288746	0.0151778	0.00902629	0.0958473	-0.0105529	0.005098	0.0410817	-0.00866284	0.0073434	0.240985
cg00288762	0.0179691	0.0205985	0.385149	-0.0121986	0.0116339	0.296969	-0.00266101	0.016758	0.874161
cg00288763	0.000539156	0.0107105	0.959955	-0.00139382	0.00604924	0.818252	-0.00440447	0.00871359	0.614363
cg00288815	-0.00467436	0.00839313	0.578847	-0.000447251	0.0047404	0.925025	0.00555025	0.00682829	0.418285
cg00288824	0.0127823	0.00593352	0.0336719	-0.0064086	0.00335123	0.058756	-0.00821739	0.00482726	0.0918714
cg00288844	-0.0239239	0.0168439	0.158684	0.0114058	0.00951335	0.233449	0.0167765	0.0137035	0.223791
cg00288882	0.000603305	0.00839159	0.942833	-0.00272475	0.00473953	0.566677	0.00349375	0.00682704	0.609976
cg00288933	0.00491403	0.00538958	0.36413	0.000645906	0.00304401	0.8324	-0.00193791	0.00438473	0.659486
cg00288945	-0.0143424	0.0120217	0.235735	0.0113673	0.00678982	0.0972863	0.00807324	0.00978037	0.411119
cg00288957	0.033648	0.0218187	0.126257	-0.0274	0.0123231	0.0284815	-0.00361339	0.0177508	0.839117
cg00289052	-0.00867018	0.00680997	0.205973	0.00279829	0.00384624	0.46863	0.00698366	0.0055403	0.210474
cg00289053	0.00530621	0.00948456	0.577126	-0.00570303	0.00535683	0.289661	-0.000553892	0.00771623	0.942921
cg00289081	-0.00368977	0.00404837	0.36431	0.00264246	0.0022865	0.250622	0.000767597	0.00329358	0.816202
cg00289084	0.00383237	0.00417644	0.361072	-0.00113175	0.00235883	0.632445	-0.00176319	0.00339777	0.604982
cg00289094	-0.107936	0.0386867	0.00633453	0.0397983	0.0218501	0.0715929	0.0703741	0.0314739	0.0276233
cg00289117	0.0145258	0.010287	0.161104	-0.00326668	0.00581007	0.575233	-0.00999279	0.00836909	0.235355
cg00289125	0.00185992	0.00345656	0.59174	-0.00156243	0.00195225	0.42546	-0.00206982	0.00281211	0.463466
cg00289134	-0.000255686	0.0140406	0.985508	0.0100101	0.00793008	0.209836	-0.00650745	0.0114228	0.570193
cg00289211	-0.0216099	0.031695	0.496968	-0.00495971	0.0179012	0.782317	0.0085241	0.0257857	0.741671
cg00289249	0.00590741	0.00790512	0.456678	-0.000312603	0.00446477	0.944324	-0.0017004	0.00643126	0.79203
cg00289254	-0.0107917	0.0102289	0.294009	0.00809509	0.00577723	0.164311	0.00164211	0.00832178	0.84398
cg00289258	-0.014876	0.0112375	0.188653	-0.010213	0.00634687	0.110803	0.00645515	0.00914232	0.481818
cg00289293	-0.00339586	0.00933544	0.716821	-9.10396e-05	0.00527262	0.986259	0.000141512	0.00759492	0.985172
cg00289362	0.0174434	0.0225015	0.440081	-0.00342525	0.0127087	0.788096	-0.00946452	0.0183062	0.606313
cg00289429	0.00723191	0.00737307	0.32908	-0.00798599	0.00416428	0.0580557	-0.00746555	0.00599841	0.216252
cg00289431	-0.00640471	0.0258355	0.804727	-0.0125918	0.0145917	0.390278	-0.009126	0.0210186	0.665107
cg00289496	-0.00755244	0.0374347	0.840531	-0.014933	0.021143	0.481687	-0.00133256	0.0304553	0.965189
cg00289503	0.0232237	0.0325908	0.477796	-0.0242856	0.0184071	0.190124	-0.0318	0.0265144	0.233285
cg00289558	-0.000133067	0.0535199	0.998021	0.0136837	0.0302278	0.651776	0.00191294	0.0435415	0.965047
cg00289762	-0.0121329	0.00771646	0.119096	0.00677463	0.00435822	0.123301	0.00839164	0.00627778	0.184409
cg00289819	-0.0162895	0.012869	0.208588	0.00602896	0.00726837	0.408849	0.0106657	0.0104697	0.310844
cg00289933	0.0117614	0.010379	0.259899	-0.00282274	0.00586204	0.631214	-0.0075123	0.00844395	0.375824
cg00289969	0.0353833	0.0295581	0.234164	-0.00481791	0.0166943	0.7735	-0.0171686	0.0240472	0.476951
cg00290023	-0.0106779	0.0293777	0.717037	-0.00704248	0.0165924	0.672175	-0.00146824	0.0239004	0.951141
cg00290028	-0.000423745	0.00262131	0.871911	-0.00197359	0.00148051	0.185606	-0.000742562	0.00213259	0.728439
cg00290033	0.001044	0.00788863	0.894985	0.00221347	0.00445546	0.620443	0.00311675	0.00641785	0.628308
cg00290039	-0.0653751	0.0404336	0.109125	0.0283694	0.0228367	0.2171	0.0401356	0.032895	0.225351
cg00290067	-0.0123219	0.0159369	0.441281	-0.00427317	0.00900107	0.636029	0.0112095	0.0129656	0.38939
cg00290086	-0.0266484	0.0191642	0.167516	0.00519019	0.0108238	0.63264	0.0109572	0.0155911	0.483857
cg00290101	-0.029434	0.0286476	0.306737	0.00756501	0.01618	0.641143	0.0161505	0.0233065	0.489971
cg00290106	-0.00513822	0.00851065	0.547412	0.00565593	0.00480678	0.242182	-0.000359431	0.0069239	0.958705
cg00290158	0.00911754	0.0280827	0.746125	0.0151338	0.015861	0.342353	-0.00544668	0.0228469	0.812069
cg00290174	-0.00100767	0.0305549	0.973758	-0.0103596	0.0172573	0.54969	0.0189261	0.0248581	0.448268
cg00290218	-0.0105457	0.0135774	0.439202	0.0115762	0.00766846	0.134367	0.00630302	0.011046	0.569566
cg00290303	0.00411254	0.0158384	0.795673	-0.0113609	0.00894544	0.207086	0.00382287	0.0128854	0.767337
cg00290340	-0.0282312	0.0191981	0.144625	0.0187762	0.010843	0.086485	0.00882223	0.0156188	0.573468
cg00290355	-0.0184411	0.0467821	0.694296	-0.0173712	0.0264223	0.512437	-0.00505409	0.0380599	0.894629
cg00290373	-0.00754739	0.0112719	0.504702	-0.00961257	0.0063663	0.134283	0.000573703	0.00917031	0.950244
cg00290422	0.0142714	0.0183577	0.438793	0.00431396	0.0103683	0.678268	-0.00857745	0.014935	0.567069
cg00290434	-5.29932e-05	0.0117142	0.9964	0.00132138	0.0066161	0.842112	0.00161507	0.00953014	0.865777
cg00290483	-0.0363116	0.0276127	0.191567	0.0123882	0.0155955	0.428916	0.0282489	0.0224645	0.211564
cg00290498	0.0115509	0.00924051	0.214266	-0.00114538	0.005219	0.826746	-0.00633576	0.00751768	0.401403
cg00290506	0.00139391	0.00320523	0.664601	0.000991123	0.0018103	0.585286	-0.000419792	0.00260764	0.872436
cg00290605	0.0026832	0.0039758	0.50134	-0.000368221	0.00224552	0.870084	-0.000453908	0.00323454	0.888686
cg00290607	0.0160512	0.042648	0.707459	0.0209411	0.0240874	0.386764	-0.023688	0.0346965	0.496395
cg00290626	0.0106299	0.00512855	0.0408254	-0.00699026	0.00289658	0.0176679	-0.00909411	0.00417236	0.0316823
cg00290627	0.014751	0.0168773	0.384245	-0.00383861	0.0095322	0.688046	-0.00921835	0.0137306	0.503563
cg00290636	-0.000432189	0.00358016	0.904162	0.0009822	0.00202206	0.628234	-0.00263673	0.00291266	0.367546
cg00290637	0.0383031	0.0259657	0.143381	-0.0254222	0.0146653	0.086154	-0.0274534	0.0211246	0.196789
cg00290667	-0.0111417	0.0112063	0.322557	0.00669062	0.00632928	0.293069	0.0103888	0.00911698	0.257271
cg00290791	0.00772989	0.0111928	0.491443	-0.00467901	0.00632167	0.460976	-0.00667547	0.00910602	0.465257
cg00290868	-0.00730619	0.00822202	0.376387	0.00526276	0.00464376	0.259855	-0.00273518	0.00668908	0.683504
cg00290924	-0.00312814	0.00207267	0.134457	0.000220259	0.00117063	0.851145	0.00265055	0.00168624	0.119204
cg00290944	-0.0562962	0.0235802	0.0188841	0.0319363	0.013318	0.0183792	0.0415461	0.0191838	0.0327616
cg00290974	-0.00539605	0.00607608	0.376671	0.00181542	0.00343174	0.597996	0.00599163	0.00494323	0.228393
cg00290994	-0.0302447	0.0257648	0.243289	0.00827266	0.0145518	0.570998	0.0177856	0.0209611	0.398224
cg00291003	0.0026558	0.00475149	0.577477	-0.0027709	0.00268362	0.304369	-0.0033286	0.00386561	0.391296
cg00291004	-0.0137577	0.0552234	0.803783	0.0151142	0.0311899	0.629051	0.0143337	0.0449274	0.750374
cg00291006	-0.00999179	0.035729	0.780332	-0.0112266	0.0201796	0.579251	-0.00500809	0.0290676	0.863564
cg00291051	-0.0373058	0.0150892	0.0151458	0.010772	0.00852231	0.209236	0.0167255	0.0122759	0.176175
cg00291054	-0.0718969	0.0396362	0.0727502	0.0340832	0.0223863	0.131104	0.0493141	0.0322463	0.129413
cg00291142	0.00713479	0.0126479	0.57397	-0.00121699	0.0071435	0.865076	-0.00515043	0.0102898	0.61782
cg00291164	0.0379882	0.0229549	0.101143	-0.00117675	0.0129648	0.927865	-0.0177614	0.0186751	0.343907
cg00291192	0.040282	0.0285537	0.161486	-0.0175533	0.016127	0.279069	-0.0171654	0.0232301	0.461715
cg00291213	-0.0151178	0.0353656	0.669973	-0.00112962	0.0199743	0.955016	-0.0068165	0.0287719	0.813217
cg00291222	0.0689774	0.0394577	0.0835723	-0.0528228	0.0222855	0.0197327	-0.0559053	0.0321011	0.0847271
cg00291234	-0.00946982	0.0121366	0.437113	0.00190889	0.00685471	0.781232	0.00344959	0.00987383	0.727564
cg00291292	-0.0234143	0.0213379	0.275193	-0.0117166	0.0120515	0.333339	0.0354536	0.0173596	0.043807
cg00291310	-0.00680804	0.00892923	0.447626	0.0090203	0.00504319	0.0767674	0.00113813	0.00726444	0.875826
cg00291316	0.017937	0.0129998	0.170792	-0.00862972	0.00734223	0.242701	-0.0100966	0.0105761	0.342099
cg00291329	0.00261443	0.00339767	0.44346	0.000102207	0.00191899	0.957632	-0.00267659	0.0027642	0.335275
cg00291351	0.00153881	0.00263126	0.560014	-0.000346574	0.00148613	0.816088	-0.00283977	0.00214068	0.187734
cg00291366	0.024381	0.0227773	0.287065	-0.00538028	0.0128645	0.676697	-0.0144897	0.0185306	0.436141
cg00291424	0.00177712	0.0108691	0.87046	0.000954294	0.00613883	0.876785	-0.000474609	0.00884266	0.957305
cg00291442	-0.0176711	0.0401619	0.660909	-0.00555888	0.0226833	0.806919	0.000587033	0.032674	0.985702
cg00291478	-0.0161689	0.0385899	0.676139	-0.00319236	0.0217954	0.883852	-0.00612747	0.031395	0.845661
cg00291573	-0.0202909	0.047234	0.668442	-0.0247587	0.0266775	0.355651	0.00157612	0.0384276	0.967367
cg00291616	0.042707	0.0312331	0.17464	-0.0245153	0.0176403	0.167761	-0.0195749	0.0254099	0.442938
cg00291661	-0.03389	0.0312671	0.281075	0.0269996	0.0176595	0.129512	0.0156979	0.0254376	0.53859
cg00291765	0.00319904	0.0146449	0.827541	-0.00435546	0.00827139	0.599683	-6.31457e-05	0.0119145	0.995782
cg00291837	-0.0917074	0.0362582	0.0130245	0.0342512	0.0204785	0.0976059	0.0612177	0.0294981	0.0405774
cg00291877	0.00295149	0.00363827	0.419197	-0.000834512	0.00205488	0.685546	-0.00216044	0.00295994	0.467198
cg00291884	0.028207	0.0282711	0.320866	-0.00047146	0.0159674	0.976505	-0.0100865	0.0230001	0.661961
cg00291929	0.0301484	0.015911	0.0610654	-0.0028498	0.00898647	0.751826	-0.0209579	0.0129445	0.108649
cg00291933	-0.0116067	0.0185977	0.534016	-0.00359799	0.0105039	0.732679	0.00121255	0.0151303	0.936289
cg00291946	0.00119425	0.0123632	0.923243	0.00492815	0.00698267	0.482007	-0.00508836	0.0100582	0.614067
cg00291981	-0.000369332	0.003654	0.919697	0.000655445	0.00206376	0.751467	-0.000364247	0.00297274	0.902731
cg00292001	-0.017188	0.00975715	0.0812598	-0.000572255	0.00551079	0.917506	0.00875745	0.007938	0.272628
cg00292004	0.0123155	0.0178691	0.492324	0.000493944	0.0100924	0.961065	-0.00389224	0.0145376	0.789464
cg00292029	-0.00444553	0.031722	0.888837	-0.0107854	0.0179164	0.548575	-0.0097628	0.0258077	0.706033
cg00292047	0.0089854	0.00525186	0.0902632	-0.0044366	0.00296622	0.137944	-0.00354282	0.00427268	0.409018
cg00292073	0.00151476	0.00774294	0.845304	-0.00116305	0.00437318	0.790836	0.00198059	0.00629933	0.753876
