## Supplementary Data 14 DoubleNegInteractionModelResults for "Neuron-Specific DNA Methylation Differences in the Prefrontal Cortex in Parkinson’s Disease" (part 2 of 3)

### Sheet: Sheet 1 (continued)
Supplementary Data 14: Results from linear regression analysis considering PD and GBA1 status in double negative samples
cg00292087	-0.00112528	0.00528884	0.831952	-0.000342806	0.00298711	0.908869	0.000288743	0.00430277	0.946634
cg00292093	0.00595595	0.00920585	0.519161	-0.00787809	0.00519942	0.132944	-0.00377342	0.00748948	0.615512
cg00292107	0.0186619	0.0188586	0.324821	-0.00887183	0.0106513	0.406906	-0.00445307	0.0153426	0.772243
cg00292152	0.0090376	0.00804343	0.263927	-0.000217778	0.00454289	0.961863	-0.00960752	0.00654379	0.145255
cg00292282	0.0353296	0.0152786	0.0228501	-0.0116257	0.00862928	0.181011	-0.0183052	0.01243	0.144046
cg00292290	-0.0217627	0.0360218	0.547137	0.0169939	0.020345	0.405588	0.0147812	0.0293058	0.615129
cg00292305	-0.0112225	0.0236233	0.635799	0.00466658	0.0133423	0.727271	-0.00149086	0.0192189	0.938326
cg00292312	-0.051662	0.032944	0.120063	-0.00228279	0.0186066	0.902606	0.0247507	0.0268018	0.35803
cg00292331	-0.0535395	0.059443	0.369964	0.0305327	0.0335732	0.36535	0.0659062	0.0483603	0.176064
cg00292334	-0.0134559	0.0502505	0.789435	-0.0165206	0.0283812	0.561839	-0.0115248	0.0408816	0.778609
cg00292336	0.0155439	0.0208619	0.458001	-0.0123736	0.0117827	0.296231	-0.000162466	0.0169723	0.992382
cg00292351	0.0382106	0.0277838	0.172178	-0.0118411	0.0156921	0.452306	-0.0297834	0.0226037	0.190698
cg00292355	-0.0273646	0.0196946	0.167845	0.00523508	0.0111234	0.638946	0.00526006	0.0160227	0.743394
cg00292396	-0.0286128	0.0188854	0.132973	0.0156873	0.0106664	0.144571	0.0253122	0.0153644	0.102667
cg00292432	-0.00551517	0.0164745	0.738514	-0.00513849	0.00930472	0.582038	0.0095295	0.0134029	0.478772
cg00292435	0.00617577	0.00539049	0.254718	-0.00400747	0.00304452	0.191148	-0.00387974	0.00438547	0.378495
cg00292452	0.013066	0.0102016	0.203293	-0.00765866	0.00576181	0.186865	-0.00738416	0.00829958	0.375804
cg00292513	0.0119316	0.0181224	0.511831	-0.00692021	0.0102355	0.500569	-0.0124903	0.0147436	0.398967
cg00292540	0.0822704	0.0301926	0.00761942	-0.000549528	0.0170526	0.974358	-0.0789553	0.0245634	0.00177062
cg00292543	0.0230474	0.0184543	0.214681	-0.00166907	0.0104229	0.873105	-0.0156203	0.0150136	0.300712
cg00292568	0.0137327	0.0146027	0.349313	0.00284009	0.00824756	0.731317	-0.0027953	0.0118802	0.814473
cg00292636	0.005564	0.0179191	0.756835	-0.00166018	0.0101206	0.870038	-0.0010479	0.0145782	0.942843
cg00292637	0.0013129	0.00672556	0.845633	-0.00973621	0.00379857	0.011894	0.00128939	0.00547163	0.814196
cg00292662	0.0104492	0.00727233	0.153948	-0.0069888	0.00410738	0.0920154	-0.00561333	0.00591646	0.345074
cg00292664	-0.00746753	0.00323982	0.0232804	-0.000321141	0.00182983	0.861047	0.00595816	0.00263578	0.0260027
cg00292669	-0.0344796	0.0180011	0.0583548	0.00363169	0.0101669	0.721706	0.0223271	0.0146449	0.130589
cg00292675	0.0243579	0.0211017	0.251181	-0.00867779	0.0119181	0.468278	-0.00806661	0.0171674	0.639485
cg00292701	-0.00673928	0.00973808	0.49054	-0.00216979	0.00550002	0.694064	0.00779796	0.00792248	0.327401
cg00292851	-0.0015772	0.00393513	0.68944	0.00321112	0.00222254	0.151705	0.00298538	0.00320145	0.353366
cg00292862	0.00432979	0.031089	0.889522	-0.00585281	0.0175589	0.739602	0.00310795	0.0252927	0.902454
cg00292896	-0.0367482	0.0340299	0.282846	-0.0149747	0.0192199	0.437784	0.0453458	0.0276852	0.104649
cg00292905	0.00701905	0.00812128	0.389545	-0.00258843	0.00458686	0.573829	-0.00807805	0.00660712	0.224403
cg00292925	-0.0121844	0.0247676	0.623855	0.018715	0.0139886	0.184034	0.00596702	0.0201498	0.767756
cg00292947	-0.00728252	0.027859	0.794328	0.00756212	0.0157346	0.63187	0.0110227	0.0226649	0.627818
cg00292971	-0.0233035	0.0308621	0.45201	0.0206609	0.0174308	0.238761	-0.000794353	0.0251081	0.974826
cg00292978	0.00185772	0.0161521	0.908669	-0.00395028	0.00912263	0.665952	-0.00596287	0.0131407	0.650995
cg00292986	0.00015548	0.00383295	0.967726	-0.000784399	0.00216483	0.71788	-0.000573015	0.00311832	0.854583
cg00293012	-0.00376385	0.00618972	0.544541	0.00159216	0.00349593	0.649806	0.000910309	0.00503569	0.85692
cg00293128	-0.00401923	0.00889714	0.652452	0.00777126	0.00502506	0.125207	0.00326971	0.00723833	0.652468
cg00293189	-0.00698735	0.00819425	0.395897	0.00863542	0.00462808	0.0650495	0.00619859	0.00666649	0.354753
cg00293190	-0.00483313	0.0108455	0.656844	-0.00155144	0.00612549	0.800585	0.00324073	0.00882344	0.714197
cg00293191	-0.0137928	0.0340331	0.686158	-0.00225827	0.0192217	0.906716	0.0156023	0.0276879	0.574377
cg00293235	-0.00747196	0.0106866	0.486091	0.01011	0.00603577	0.0971187	0.00533957	0.00869419	0.540537
cg00293245	-0.00851289	0.00513413	0.100495	0.000570978	0.00289973	0.844308	0.00533969	0.00417691	0.204133
cg00293269	-0.107575	0.0735195	0.146607	-0.0667489	0.0415235	0.111163	0.159786	0.0598123	0.00884455
cg00293303	0.0180626	0.0208958	0.389471	-0.0159336	0.0118018	0.180096	0.00424951	0.0169999	0.803132
cg00293331	-0.00187696	0.0342986	0.95647	0.00679637	0.0193717	0.726461	0.0121452	0.0279039	0.664336
cg00293362	-0.0246635	0.0297982	0.40986	0.0151382	0.0168299	0.3706	0.0149826	0.0242425	0.537989
cg00293402	0.00908194	0.0133953	0.499372	0.00167539	0.00756558	0.825203	0.00108985	0.0108978	0.920543
cg00293409	-0.00534975	0.00629936	0.397811	0.00359379	0.00355785	0.314934	0.00384964	0.00512489	0.454353
cg00293439	-0.00320156	0.00885245	0.718386	-0.00658945	0.00499982	0.190597	0.00420142	0.00720197	0.560984
cg00293517	-0.0154353	0.0124229	0.217023	0.0119309	0.0070164	0.092223	-0.0040082	0.0101067	0.692535
cg00293519	-0.00662654	0.0129254	0.609333	0.00528221	0.00730022	0.471054	0.00909577	0.0105156	0.389162
cg00293599	-0.0083279	0.0149814	0.579557	-0.00410897	0.0084614	0.628325	0.0104267	0.0121882	0.394373
cg00293616	0.000768383	0.011845	0.94841	-0.00187774	0.00669002	0.779549	-0.000764346	0.0096366	0.936942
cg00293626	-0.00122618	0.0150277	0.935136	0.00460553	0.00848759	0.588624	0.00585009	0.0122259	0.633361
cg00293631	-0.0018521	0.00284769	0.516964	-0.000338827	0.00160836	0.833585	0.00141728	0.00231676	0.542118
cg00293644	-0.00531853	0.0253883	0.834503	-0.00173726	0.0143392	0.903817	-0.00447427	0.0206549	0.828954
cg00293660	-0.0275959	0.027341	0.315305	0.0139672	0.015442	0.367953	0.0263029	0.0222434	0.239867
cg00293678	-0.00163213	0.0102634	0.873977	0.00533199	0.00579671	0.35992	0.00616575	0.00834985	0.46202
cg00293718	-0.0228166	0.0310747	0.46455	0.0159439	0.0175508	0.365874	0.00485983	0.025281	0.847958
cg00293757	0.0127145	0.0251845	0.614794	0.000763203	0.0142241	0.957319	-0.00509255	0.020489	0.804229
cg00293796	0.0202531	0.0461448	0.661698	0.00829672	0.0260624	0.750904	0.00534536	0.0375414	0.887068
cg00293800	0.00411818	0.0232523	0.859789	-0.0133192	0.0131328	0.31299	-0.0134493	0.0189171	0.478798
cg00293940	0.114027	0.0431311	0.00954912	-0.0578867	0.0243603	0.0194324	-0.0713034	0.0350896	0.0448561
cg00293981	0.0485754	0.021001	0.0228136	-0.00593625	0.0118613	0.617865	-0.0368634	0.0170855	0.0334051
cg00293996	-0.0392065	0.0230402	0.0919894	0.00620288	0.013013	0.634659	0.0264252	0.0187445	0.161777
cg00294025	0.0121452	0.0125557	0.335771	-0.0128647	0.00709138	0.0727176	-0.00390312	0.0102147	0.703209
cg00294058	-0.0555255	0.0260876	0.0358094	0.0271586	0.0147341	0.0683156	0.0410829	0.0212237	0.0557853
cg00294065	-0.0105228	0.0104535	0.316591	0.0079042	0.00590408	0.183743	0.00963687	0.00850451	0.259917
cg00294096	0.00876074	0.00438065	0.0482818	-0.00404443	0.00247417	0.105329	-0.0044172	0.00356391	0.218148
cg00294109	0.0939344	0.0287662	0.00150633	-0.0460066	0.016247	0.00561981	-0.0670848	0.023403	0.0050803
cg00294149	0.00413366	0.0383678	0.914424	-0.00785995	0.02167	0.717601	-0.0175673	0.0312144	0.574859
cg00294152	0.00760655	0.0207067	0.714152	-0.00379405	0.0116951	0.746315	-0.000547999	0.0168461	0.974116
cg00294196	-0.0216942	0.0438223	0.621673	0.0257519	0.0247506	0.300689	0.0137452	0.0356519	0.700673
cg00294229	-0.0100779	0.0146717	0.49377	-0.009049	0.00828649	0.277502	0.00632672	0.0119362	0.597281
cg00294260	0.00302146	0.0113186	0.790072	0.000436544	0.0063927	0.945696	-0.00976117	0.00920833	0.291733
cg00294261	-0.00120427	0.0556374	0.982775	0.0117053	0.0314237	0.710326	0.0117445	0.0452642	0.79582
cg00294267	-0.00961283	0.0106344	0.368244	0.00648146	0.00600624	0.283182	0.00709974	0.00865166	0.413854
cg00294382	0.00153736	0.0231757	0.947246	-0.00641288	0.0130895	0.625281	-0.00563662	0.0188547	0.765611
cg00294419	0.00888533	0.00539027	0.102472	-0.00573979	0.0030444	0.0623431	-0.00528323	0.00438529	0.231197
cg00294534	0.0183105	0.0199987	0.362133	-0.0026481	0.0112952	0.815128	-0.00409472	0.0162701	0.801822
cg00294538	-0.0536983	0.031691	0.0933587	0.00691258	0.0178989	0.700185	0.0442324	0.0257824	0.0893945
cg00294550	0.0442608	0.0447568	0.325139	-0.00102331	0.0252784	0.967792	-0.0168749	0.0364122	0.644077
cg00294552	0.0117528	0.0409892	0.774925	0.00875124	0.0231505	0.706237	0.014283	0.0333471	0.669364
cg00294558	0.0195605	0.0123268	0.115775	5.73134e-05	0.00696214	0.993448	-0.0209133	0.0100286	0.0396342
cg00294562	-0.0301065	0.0240139	0.21293	0.0159387	0.0135629	0.242776	0.0241875	0.0195367	0.218654
cg00294572	0.00117192	0.0042001	0.780815	-0.000329051	0.00237219	0.889963	-0.00207258	0.00341702	0.545555
cg00294620	0.0122029	0.0191339	0.525113	-0.00815223	0.0108067	0.452438	-0.00955354	0.0155665	0.540819
cg00294636	0.00934499	0.0109753	0.39659	-0.00870113	0.00619878	0.163574	-0.00603089	0.00892901	0.500995
cg00294658	0.005428	0.00275495	0.0516295	-0.00178529	0.00155598	0.254022	-0.00463791	0.00224131	0.0411513
cg00294684	0.0111498	0.0128267	0.386829	0.00428913	0.00724448	0.555177	-0.013234	0.0104353	0.207731
cg00294718	0.00605134	0.0197302	0.759719	-0.0026247	0.0111435	0.814285	0.00264738	0.0160517	0.86934
cg00294776	-0.0053935	0.00885478	0.543864	0.00110725	0.00500114	0.825242	0.0078211	0.00720387	0.280284
cg00294803	-0.00396997	0.0115732	0.73231	0.00468394	0.0065365	0.475336	-0.00139084	0.00941547	0.882869
cg00294814	0.00555475	0.00687559	0.421108	-0.00238867	0.0038833	0.539906	-0.00301167	0.00559368	0.591518
cg00294823	0.00255199	0.00429531	0.553791	0.000820635	0.00242597	0.735883	-0.000485411	0.00349448	0.889808
cg00294830	-0.00187604	0.0116529	0.87243	0.00719951	0.00658153	0.276682	-0.00566065	0.00948034	0.551822
cg00294831	0.00156802	0.0109266	0.886187	-0.00255631	0.00617131	0.679614	0.00148373	0.00888943	0.867786
cg00294848	0.00411272	0.00579259	0.479392	-0.00159646	0.00327163	0.62666	-0.00438387	0.0047126	0.354531
cg00294852	-0.020748	0.020426	0.312244	-0.00331531	0.0115365	0.774431	0.0138879	0.0166177	0.405342
cg00294885	0.0183442	0.0129642	0.160243	-0.0104926	0.00732214	0.155043	-0.0144781	0.0105471	0.172978
cg00294892	-0.00234883	0.0147787	0.874049	0.00335935	0.00834696	0.688219	0.000769641	0.0120233	0.949091
cg00294916	-0.0190942	0.0189235	0.315448	0.00607274	0.0106879	0.571206	0.0154957	0.0153953	0.316643
cg00294940	-0.0743364	0.0376943	0.0514183	0.0151478	0.0212895	0.478456	0.0354549	0.0306664	0.250432
cg00294956	-0.0065327	0.0201506	0.746482	-0.003656	0.011381	0.748714	0.00440193	0.0163937	0.788868
cg00294965	0.00674085	0.00841586	0.425087	-0.00536586	0.00475324	0.261702	-0.00422114	0.00684678	0.538985
cg00294989	-0.0264394	0.0143411	0.0682613	0.00970461	0.00809976	0.233754	0.0129168	0.0116673	0.270964
cg00295060	-0.0196038	0.0193465	0.313412	0.00527354	0.0109268	0.630439	0.00835309	0.0157395	0.596821
cg00295094	0.00830541	0.0176767	0.639505	-0.000122454	0.0099837	0.990239	-0.0105515	0.014381	0.464876
cg00295135	0.00225979	0.0388801	0.95377	-0.0167153	0.0219593	0.44837	-0.00693543	0.0316312	0.826904
cg00295161	-0.025876	0.0242699	0.288964	0.00932778	0.0137075	0.497802	0.0171729	0.019745	0.38657
cg00295182	0.0337992	0.0409412	0.411062	-0.000515391	0.0231234	0.982263	-0.00471602	0.033308	0.887696
cg00295190	0.0154024	0.0223498	0.492355	-0.0073413	0.012623	0.562185	-0.0280507	0.0181828	0.126125
cg00295206	0.00330063	0.00455202	0.470123	-6.15835e-05	0.00257096	0.980938	-0.00205241	0.00370332	0.580699
cg00295259	-0.025369	0.0278494	0.364566	0.0194713	0.0157292	0.218709	0.011481	0.0226571	0.613482
cg00295293	-0.0238284	0.0186298	0.203902	0.01511	0.010522	0.154178	0.00310628	0.0151564	0.838038
cg00295303	0.0223465	0.0309443	0.47192	-0.00779139	0.0174772	0.656722	-0.0179618	0.0251749	0.477245
cg00295308	0.0108033	0.0101488	0.289721	0.00270794	0.00573199	0.637674	-0.0115792	0.00825662	0.163953
cg00295335	0.000665314	0.0167077	0.968317	-0.00657453	0.00943643	0.487628	-0.00170335	0.0135927	0.900531
cg00295339	-0.0123807	0.0184651	0.504123	0.00730748	0.010429	0.485158	0.0033842	0.0150224	0.822233
cg00295382	-0.0650898	0.0297831	0.0312375	0.0195849	0.0168214	0.247135	0.0506765	0.0242303	0.0390734
cg00295418	0.0948655	0.126416	0.454796	0.0117292	0.0713989	0.869852	-0.0316599	0.102846	0.75886
cg00295421	0.0014814	0.00295383	0.61713	-0.000279926	0.00166831	0.867094	-4.75312e-05	0.00240311	0.98426
cg00295426	0.0167792	0.0174627	0.338989	-0.0106752	0.00986286	0.281745	-0.00934593	0.0142069	0.512181
cg00295448	0.00584804	0.00261163	0.0274019	-0.00280983	0.00147504	0.0597223	-0.00257081	0.00212471	0.229205
cg00295462	0.0244525	0.0201335	0.227469	-0.00725189	0.0113713	0.525133	-0.0177633	0.0163797	0.280818
cg00295485	0.0278771	0.0384695	0.47039	-0.00438806	0.0217274	0.840367	-0.0040102	0.0312971	0.898306
cg00295547	0.0617588	0.0242796	0.0125334	-0.0307026	0.013713	0.0274216	-0.0525732	0.0197529	0.0090907
cg00295572	0.00185944	0.015455	0.904482	0.00391396	0.00872894	0.654862	-0.0026019	0.0125736	0.836491
cg00295573	0.0277781	0.0227174	0.22435	-0.013899	0.0128307	0.281352	-0.00269221	0.0184819	0.884483
cg00295574	0.00752001	0.0358809	0.834429	-0.0189819	0.0202654	0.351232	-0.0343931	0.0291912	0.24157
cg00295604	0.0304565	0.0126864	0.0182503	-0.0182531	0.00716523	0.0124062	-0.0196509	0.0103211	0.0598499
cg00295654	-0.00724766	0.0121338	0.551677	0.00279967	0.00685312	0.683779	0.00907966	0.00987154	0.359945
cg00295663	-0.00780497	0.0303737	0.797745	0.00524802	0.0171549	0.760315	0.0148649	0.0247107	0.548857
cg00295692	0.0403098	0.016781	0.018185	-0.00576883	0.00947785	0.544155	-0.0216112	0.0136523	0.116651
cg00295744	0.000695456	0.0216496	0.974439	0.00276242	0.0122276	0.821736	0.0017719	0.0176132	0.920073
cg00295748	-0.0123394	0.0210206	0.558544	0.00765492	0.0118723	0.520583	0.0109468	0.0171015	0.523595
cg00295764	-0.00254488	0.0135961	0.851908	0.00737665	0.007679	0.339104	0.00128566	0.0110612	0.907706
cg00295771	-0.0119133	0.0456834	0.79481	0.0105231	0.0258018	0.684276	0.0145683	0.037166	0.695926
cg00295780	-0.0285219	0.0398284	0.47562	-0.00899125	0.0224949	0.690246	0.00422939	0.0324027	0.896418
cg00295794	0.00442964	0.037053	0.905085	0.00179208	0.0209274	0.931932	-0.0167184	0.0301447	0.58043
cg00295853	-0.00320474	0.010017	0.749702	-0.00282646	0.00565754	0.618483	0.00490536	0.00814938	0.54861
cg00295879	9.33444e-05	0.0138156	0.994623	0.00270256	0.007803	0.729823	0.00504128	0.0112398	0.654768
cg00295887	0.00837063	0.0179109	0.641289	-0.0158483	0.010116	0.120419	-0.00974306	0.0145716	0.5053
cg00295948	0.00489202	0.00614034	0.42755	-0.00384079	0.00346803	0.270796	-0.00666339	0.00499551	0.185337
cg00296005	0.00425735	0.00645136	0.510856	-0.00520289	0.0036437	0.156495	-0.00103104	0.00524854	0.844671
cg00296011	0.0108647	0.0578454	0.851404	0.0238393	0.0326708	0.467326	-0.00304292	0.0470605	0.948577
cg00296018	-0.0292683	0.0234783	0.215511	0.0213402	0.0132604	0.110764	0.0123889	0.0191009	0.518113
cg00296038	9.7038e-05	0.0328372	0.997648	0.00941289	0.0185463	0.61292	0.0110822	0.0267149	0.67917
cg00296079	0.000693951	0.00479507	0.885228	0.00137157	0.00270823	0.613682	-0.00109082	0.00390106	0.780357
cg00296080	0.00758369	0.0037819	0.047693	-0.00431193	0.002136	0.0462512	-0.00316782	0.00307679	0.305739
cg00296121	-0.0159841	0.0221694	0.472627	0.00815193	0.0125212	0.516537	0.000180438	0.0180361	0.992038
cg00296158	0.00680275	0.00557561	0.225359	-0.00145815	0.00314908	0.644361	-0.00132119	0.00453608	0.771466
cg00296182	0.00556283	0.0146765	0.705486	0.00715542	0.00828922	0.390124	-0.000819659	0.0119402	0.94541
cg00296226	0.0147564	0.0102998	0.155129	-0.00463818	0.00581727	0.427197	-0.00674984	0.00837946	0.422468
cg00296279	-0.00469287	0.0027816	0.0947634	0.00170863	0.00157104	0.279449	0.00325282	0.00226299	0.153791
cg00296291	0.00293504	0.00272486	0.284066	-0.00426984	0.00153899	0.00662215	-0.0020325	0.00221683	0.361472
cg00296348	0.00534641	0.0327011	0.870467	-0.00878188	0.0184695	0.635502	-0.00887898	0.0266042	0.739287
cg00296378	0.00740557	0.00898927	0.41204	-0.00535772	0.0050771	0.293895	-0.000959821	0.00731328	0.895852
cg00296391	-0.0014989	0.0102077	0.88356	0.00635476	0.00576525	0.273052	-0.00587235	0.00830453	0.481166
cg00296426	0.00868065	0.0161376	0.591855	-0.00907213	0.00911443	0.322013	-0.00095319	0.0131288	0.94227
cg00296458	0.00244874	0.0113282	0.82931	0.00159333	0.00639814	0.803859	0.000506843	0.00921617	0.956254
cg00296473	0.0269326	0.024578	0.275851	-0.00352885	0.0138815	0.799864	-0.0315501	0.0199956	0.117821
cg00296501	0.00707622	0.00353863	0.0482997	-0.00118766	0.0019986	0.553716	-0.00636054	0.00287887	0.0294766
cg00296535	0.0158939	0.0189377	0.403359	-0.000158412	0.010696	0.988213	-0.0132126	0.0154069	0.393221
cg00296565	-0.00301183	0.00920206	0.744139	0.00230965	0.00519728	0.657736	0.00100683	0.0074864	0.893293
cg00296578	-0.0256637	0.0283561	0.367658	0.00147909	0.0160154	0.926605	0.0156944	0.0230693	0.497909
cg00296643	-0.00145861	0.00929195	0.875587	0.00120405	0.00524805	0.819014	-0.0023607	0.00755953	0.75549
cg00296652	-0.00631422	0.0105308	0.550161	0.002886	0.00594777	0.6286	0.00297656	0.00856744	0.729015
cg00296779	-0.00550723	0.00804787	0.495395	0.00722742	0.0045454	0.115044	0.00390131	0.0065474	0.552645
cg00296804	0.0552005	0.0289023	0.0590707	-0.0118205	0.0163239	0.470717	-0.0441052	0.0235137	0.0636696
cg00296819	-0.0220462	0.0177378	0.216873	0.00987705	0.0100182	0.326607	0.0201317	0.0144307	0.166152
cg00296903	-0.0155142	0.0119311	0.196544	0.00913895	0.00673865	0.178152	0.0105889	0.00970665	0.277995
cg00296936	-0.0634864	0.0248842	0.0122796	0.0101048	0.0140545	0.47387	0.0526046	0.0202447	0.0108094
cg00297004	0.0192709	0.016535	0.246663	-0.00896289	0.00933891	0.33955	-0.0167839	0.0134522	0.215124
cg00297008	0.0137702	0.0132556	0.301444	-0.00883385	0.00748669	0.24088	-0.00845685	0.0107842	0.43482
cg00297010	-0.0118018	0.0831504	0.887424	-0.0627266	0.046963	0.184754	0.00165738	0.0676476	0.980503
cg00297048	-0.0314504	0.0225152	0.165613	0.0264209	0.0127165	0.0403526	0.0177857	0.0183174	0.333951
cg00297075	-0.0159976	0.0210027	0.448071	-0.00209412	0.0118622	0.860236	0.00628585	0.0170869	0.713759
cg00297099	0.0198581	0.0159212	0.215269	0.00230778	0.00899221	0.797993	-0.00858961	0.0129528	0.508793
cg00297145	-0.0216242	0.0209147	0.303718	0.0115382	0.0118125	0.331086	0.0102957	0.0170153	0.546523
cg00297147	-0.0010276	0.0194987	0.958077	-0.0139065	0.0110128	0.209672	-0.00694105	0.0158633	0.662672
cg00297334	0.00964128	0.0164544	0.559264	-0.0161065	0.00929337	0.0862206	-0.000481722	0.0133866	0.971367
cg00297351	0.0193615	0.0318293	0.544401	-0.00573077	0.017977	0.75057	0.00240061	0.0258949	0.926327
cg00297362	0.0168424	0.011525	0.14711	-0.000440468	0.00650924	0.946188	-0.01147	0.00937621	0.224146
cg00297371	-0.00661205	0.00835159	0.430441	-0.00278643	0.00471694	0.556062	0.00860708	0.00679449	0.208239
cg00297386	-0.01765	0.023205	0.448716	0.00633578	0.0131061	0.629874	0.00438112	0.0188786	0.816969
cg00297414	0.0243119	0.016989	0.1556	0.00126722	0.0095953	0.895202	-0.0238706	0.0138215	0.0873074
cg00297423	-0.0183929	0.022133	0.407985	0.015213	0.0125006	0.226536	0.010027	0.0180065	0.578895
cg00297426	-0.00379982	0.0350992	0.914011	-0.0115564	0.0198239	0.561263	-0.0105654	0.0285552	0.712182
cg00297432	0.0023677	0.0134716	0.860849	-0.00489626	0.00760869	0.521397	-0.00787539	0.0109599	0.47412
cg00297451	0.00668997	0.00345039	0.0553894	0.00143089	0.00194876	0.464547	-0.00399201	0.00280708	0.158166
cg00297521	0.0121701	0.0160276	0.449483	0.00950154	0.00905232	0.296472	-0.00883299	0.0130394	0.499742
cg00297584	-0.00586829	0.006777	0.388654	0.00172853	0.00382762	0.65256	0.000718714	0.00551348	0.896552
cg00297600	0.0308449	0.0208918	0.14304	-0.0230745	0.0117996	0.0533687	-0.00824657	0.0169967	0.628627
cg00297680	0.00402944	0.00512172	0.433335	-0.00149862	0.00289273	0.605581	-0.00332176	0.00416681	0.427266
cg00297721	-0.0103356	0.0237916	0.664938	0.00453368	0.0134374	0.736543	0.00180501	0.0193559	0.925892
cg00297741	-0.0119505	0.0112147	0.289217	0.00732554	0.00633399	0.25027	0.00511519	0.00912377	0.57632
cg00297767	0.00195952	0.0105038	0.852397	-0.000104748	0.0059325	0.985949	-0.00351329	0.00854544	0.681874
cg00297776	-0.0205121	0.0284972	0.473365	0.0132165	0.0160951	0.413551	0.0148201	0.0231841	0.52416
cg00297779	-0.00609348	0.0103624	0.557861	0.00735071	0.00585265	0.212116	-0.00276077	0.00843042	0.744005
cg00297812	0.0153263	0.0531004	0.773475	0.0178355	0.0299909	0.553417	-0.0100135	0.0432002	0.817182
cg00297843	-0.0106519	0.0118894	0.372493	0.00114661	0.00671506	0.864771	0.00740937	0.00967268	0.445511
cg00297866	0.00649877	0.0322058	0.8405	0.0120851	0.0181897	0.507999	-0.011658	0.0262013	0.657345
cg00297876	-0.00319709	0.0264129	0.903905	-0.00277093	0.0149179	0.853028	-0.00920318	0.0214884	0.669383
cg00297912	0.00777752	0.0306176	0.800012	-0.00243362	0.0172927	0.888371	0.0153664	0.0249092	0.538735
cg00297966	-0.0194095	0.0378861	0.609586	0.0102712	0.0213979	0.632292	0.026352	0.0308225	0.394659
cg00297969	-0.00336508	0.00827205	0.685041	-8.35821e-05	0.00467201	0.985763	-0.00234069	0.00672978	0.728728
cg00297993	0.0168098	0.00886445	0.0608632	-0.00262942	0.0050066	0.600637	-0.00835076	0.00721174	0.249703
cg00298000	0.0175679	0.0103288	0.0921402	0.0084195	0.00583367	0.152136	-0.0118879	0.00840309	0.160325
cg00298025	0.00851437	0.00854428	0.321462	0.00157829	0.00482577	0.744324	-0.00692857	0.00695126	0.321348
cg00298027	0.00878962	0.00792671	0.270204	0.00129974	0.00447697	0.772186	-0.00562	0.00644883	0.385624
cg00298065	-0.0323367	0.0232096	0.166698	0.0215605	0.0131087	0.103226	0.0298671	0.0188824	0.116929
cg00298153	0.00050634	0.00380662	0.894454	-0.000391483	0.00214996	0.855889	-0.00313213	0.0030969	0.314327
cg00298218	-0.0349154	0.0197685	0.0804741	-0.000366313	0.0111652	0.973894	0.0183607	0.0160828	0.256389
cg00298230	-0.00429556	0.010509	0.683615	0.00519201	0.00593544	0.38385	-0.00375497	0.00854967	0.661487
cg00298242	-0.013071	0.0178498	0.465746	0.00422302	0.0100815	0.676214	0.0126281	0.0145218	0.386645
cg00298255	-0.00832872	0.00802505	0.301899	-0.000224249	0.00453251	0.960641	0.00795324	0.00652884	0.226084
cg00298324	0.0469337	0.0329508	0.157519	-0.0240453	0.0186104	0.199384	-0.0291296	0.0268073	0.279866
cg00298331	-0.0437163	0.026991	0.108519	0.0373089	0.0152444	0.0161696	0.0186423	0.0219587	0.397966
cg00298399	-0.0119455	0.0158838	0.453819	-0.00801775	0.00897108	0.373654	0.0132252	0.0129223	0.30862
cg00298405	-0.0196494	0.0209305	0.350145	-0.00522176	0.0118215	0.659666	0.0146001	0.0170282	0.393311
cg00298475	-0.0762374	0.0372336	0.0432805	-0.00273773	0.0210294	0.896686	0.0464653	0.0302917	0.128269
cg00298481	0.00263411	0.00436644	0.547727	-0.000461845	0.00246615	0.851833	0.00118444	0.00355235	0.739526
cg00298532	-1.09904e-05	0.00964714	0.999093	0.00212061	0.00544866	0.697974	0.00343458	0.00784849	0.662632
cg00298595	-0.00287569	0.00822534	0.727379	0.00238548	0.00464563	0.608765	-0.000826813	0.00669178	0.90192
cg00298639	0.00655577	0.00901139	0.468655	0.00373916	0.00508959	0.464296	-0.00162872	0.00733128	0.824652
cg00298689	-0.0100144	0.0287745	0.728565	0.0174916	0.0162517	0.284437	0.016135	0.0234097	0.492298
cg00298709	-0.00630481	0.00865665	0.468154	-0.00597445	0.00488923	0.224653	0.00930866	0.00704267	0.189328
cg00298742	-0.0140508	0.0333411	0.674367	0.014869	0.0188309	0.431664	0.00887102	0.0271249	0.744332
cg00298796	0.000676387	0.00428698	0.874957	-0.000184622	0.00242127	0.939376	0.000836387	0.0034877	0.810978
cg00298830	-0.00710087	0.0128417	0.581555	-0.00214227	0.00725296	0.76834	0.00511977	0.0104475	0.625195
cg00298883	0.00573846	0.0063089	0.365275	-0.00195169	0.00356324	0.585123	-0.00430564	0.00513265	0.403582
cg00298906	0.0155689	0.0114416	0.176721	-0.00549422	0.00646217	0.397279	-0.0137997	0.00930841	0.141417
cg00298910	-0.00485986	0.00277071	0.0825542	0.00183899	0.00156488	0.242778	0.00276541	0.00225413	0.222829
cg00298919	-0.0220052	0.0170925	0.20098	0.00352194	0.00965375	0.716027	0.00409412	0.0139057	0.769059
cg00298921	-0.00984521	0.0220564	0.656317	0.00048003	0.0124573	0.96934	0.000947225	0.0179441	0.958009
cg00298922	-0.000535134	0.00884787	0.951895	0.00531576	0.00499724	0.290061	0.00696746	0.00719825	0.335458
cg00299002	0.00964491	0.00738028	0.194322	-0.000489083	0.00416835	0.906837	-0.00606752	0.00600428	0.314729
cg00299036	0.000146209	0.0117735	0.990117	-0.00751897	0.00664962	0.260925	-0.000830105	0.00957841	0.931115
cg00299047	-0.00412338	0.0236557	0.861983	0.00238477	0.0133606	0.858705	-0.00851222	0.0192453	0.659245
cg00299052	0.00172832	0.00211905	0.4167	0.000707095	0.00119683	0.556009	-0.000944192	0.00172397	0.585153
cg00299070	0.0191802	0.0187167	0.307996	-0.0013775	0.0105711	0.89659	-0.0105852	0.0152271	0.488602
cg00299105	-0.0251445	0.0118042	0.0356642	0.00378146	0.00666694	0.571878	0.0131091	0.00960336	0.175362
cg00299229	-0.0159566	0.0155741	0.308095	0.00192496	0.00879619	0.82723	0.00912809	0.0126704	0.472979
cg00299230	-0.0010614	0.0348707	0.975779	0.00579602	0.0196948	0.769157	0.00704083	0.0283693	0.804511
cg00299240	-0.0236386	0.0141367	0.0976868	0.00734076	0.00798435	0.360147	0.0123596	0.011501	0.285169
cg00299257	0.00161758	0.00351603	0.646493	-0.000358894	0.00198584	0.856955	-0.00285762	0.00286049	0.320258
cg00299286	-0.0500543	0.0341141	0.145506	0.0203386	0.0192675	0.29375	0.00884251	0.0277537	0.750703
cg00299334	-0.0255551	0.0134107	0.0596359	0.0117474	0.00757429	0.124137	0.0166028	0.0109104	0.131292
cg00299354	-0.0160515	0.0262994	0.54305	-0.0126466	0.0148538	0.396618	0.018557	0.021396	0.387891
cg00299418	-0.000646311	0.00297552	0.828497	-0.00154846	0.00168056	0.359107	0.000966153	0.00242076	0.690679
cg00299454	-0.00712416	0.0086149	0.41027	0.00071808	0.00486565	0.882976	0.00417203	0.00700871	0.553039
cg00299511	-0.000779802	0.0122119	0.949215	0.00887238	0.00689721	0.201344	0.000834166	0.00993505	0.933258
cg00299519	-0.00234048	0.0204288	0.909022	0.0094721	0.0115381	0.413672	0.0104334	0.01662	0.53162
cg00299538	0.00663619	0.0165814	0.689867	-0.00549648	0.00936511	0.558614	-0.000201505	0.0134899	0.988112
cg00299543	-0.012098	0.0227971	0.596841	0.0205583	0.0128757	0.113559	0.0210247	0.0185467	0.259724
cg00299558	-0.0270389	0.0322022	0.403143	0.0292557	0.0181877	0.110932	0.0106956	0.0261983	0.683977
cg00299603	-0.00393033	0.00993107	0.693142	0.0048537	0.00560902	0.388966	-0.00876819	0.00807949	0.280478
cg00299660	0.0206449	0.0123815	0.0986287	-0.00928038	0.00699303	0.187563	-0.00768448	0.0100731	0.447372
cg00299719	0.0127928	0.0427948	0.765624	-0.0316786	0.0241703	0.193043	-0.0329596	0.034816	0.346131
cg00299736	0.0416399	0.0328383	0.207792	-0.0459464	0.0185469	0.0149495	-0.0392831	0.0267158	0.144655
cg00299737	-0.0104721	0.0079065	0.18842	-0.00316124	0.00446556	0.480678	0.00763893	0.00643239	0.237872
cg00299767	-0.000463689	0.0114828	0.967871	-0.00562548	0.00648542	0.38784	-0.000405033	0.0093419	0.965505
cg00299785	-0.0217615	0.0142203	0.129161	0.0103517	0.00803158	0.200476	0.0131578	0.011569	0.258175
cg00299820	0.00582761	0.0268438	0.828586	-0.0128796	0.0151612	0.397667	-0.0163498	0.0218389	0.455858
cg00299829	-0.0166311	0.0320035	0.604468	0.0153703	0.0180754	0.397206	0.0159566	0.0260366	0.541393
cg00299830	-0.0251388	0.016907	0.140255	0.011865	0.009549	0.217002	0.0141576	0.0137548	0.30588
cg00299861	-0.00320415	0.0159486	0.841189	0.00884292	0.00900768	0.328661	3.73669e-05	0.0129751	0.997708
cg00299893	0.0030391	0.0216631	0.88872	0.00593061	0.0122352	0.62896	0.00863252	0.0176242	0.625363
cg00299942	-0.00960606	0.0190252	0.614753	0.00270842	0.0107453	0.801526	0.00888429	0.0154781	0.567288
cg00299943	-0.00655195	0.0189741	0.730602	-0.0068499	0.0107165	0.52419	0.0124793	0.0154365	0.420802
cg00299972	-0.0214364	0.0125737	0.0913882	-0.003004	0.00710155	0.673218	0.0166453	0.0102294	0.106906
cg00300016	-0.000854625	0.0133218	0.94898	-3.05427e-05	0.0075241	0.996769	0.00132199	0.010838	0.903168
cg00300046	0.00554194	0.0109925	0.615283	-0.00153977	0.00620851	0.804646	0.00153981	0.00894302	0.863651
cg00300063	0.00184352	0.0111492	0.869009	0.00476616	0.006297	0.450929	-0.00802768	0.00907048	0.378305
cg00300090	0.00557757	0.0073017	0.446778	0.000852335	0.00412396	0.83669	-0.00580722	0.00594035	0.330684
cg00300123	-0.0039054	0.0103387	0.706438	-0.00665234	0.00583927	0.25738	0.00574156	0.00841115	0.496462
cg00300216	-0.00805364	0.00763984	0.2944	0.00688661	0.00431495	0.113711	0.000131405	0.00621544	0.983176
cg00300233	0.0156941	0.0615245	0.799191	0.00882868	0.0347488	0.799972	-0.0043433	0.0500537	0.931029
cg00300275	-0.00399119	0.00950625	0.675515	0.000155196	0.00536908	0.976999	-0.00186532	0.00773387	0.809913
cg00300298	0.00640345	0.0133705	0.63306	-0.0122508	0.00755159	0.107956	-0.00403581	0.0108777	0.711425
cg00300303	-0.0413715	0.0373606	0.27085	0.000722959	0.0211011	0.972738	0.0279689	0.030395	0.359737
cg00300322	0.00686627	0.013691	0.617131	-0.00584025	0.0077326	0.451894	-0.00633769	0.0111384	0.570661
cg00300468	0.00619811	0.0104315	0.553764	0.00903373	0.00589164	0.128421	-0.00875194	0.00848658	0.304953
cg00300523	0.0100764	0.0159985	0.530271	0.00766658	0.0090359	0.39825	-0.0167082	0.0130157	0.202276
cg00300627	0.0638052	0.0290245	0.0302796	-0.0280241	0.0163929	0.0905178	-0.0337604	0.0236131	0.155974
cg00300637	0.026459	0.0168454	0.119477	-0.0127822	0.00951422	0.182217	-0.00742689	0.0137047	0.589102
cg00300664	0.00331562	0.00401845	0.411319	0.000104671	0.0022696	0.963309	-0.00199375	0.00326924	0.543372
cg00300672	0.00780629	0.0235153	0.740624	0.0077752	0.0132814	0.55961	0.00442898	0.0191311	0.817403
cg00300673	-0.0660072	0.0265422	0.014577	0.0245107	0.0149909	0.10525	0.047066	0.0215936	0.0316804
cg00300688	-0.00428706	0.0491957	0.930736	0.0144734	0.0277855	0.603613	9.15481e-05	0.0400235	0.99818
cg00300750	0.00666758	0.00482511	0.170159	-0.00252186	0.0027252	0.357038	-0.00665657	0.0039255	0.0931125
cg00300794	0.00337621	0.0446445	0.939872	0.00638436	0.025215	0.800646	0.0170223	0.0363208	0.640349
cg00300808	-0.0132013	0.0131064	0.316298	0.00141354	0.00740244	0.848955	0.00113472	0.0106628	0.915468
cg00300822	0.00313783	0.00433445	0.470835	-0.00280161	0.00244808	0.25524	-0.00149382	0.00352632	0.672772
cg00300828	0.0306688	0.0358484	0.394354	-0.00484952	0.020247	0.811204	-0.0113492	0.0291647	0.698017
cg00300851	0.00909282	0.0181218	0.61696	-0.00151134	0.0102351	0.882913	-0.00873578	0.0147431	0.554858
cg00300859	0.000889659	0.00272218	0.744502	-0.0023816	0.00153748	0.124597	4.46736e-06	0.00221465	0.998395
cg00300876	0.00370619	0.0173994	0.831764	0.00466894	0.00982707	0.635766	0.000200713	0.0141554	0.988716
cg00300908	0.00502596	0.0175138	0.774739	-0.0105566	0.00989169	0.288495	0.0091504	0.0142484	0.52224
cg00300969	0.0126024	0.0301509	0.676879	-0.0283467	0.0170291	0.0991852	-0.0287006	0.0245294	0.24482
cg00300999	0.00211387	0.0100792	0.834317	-0.000875167	0.00569268	0.878135	0.000817582	0.0082	0.920782
cg00301018	-0.00486027	0.00949747	0.609981	0.00409113	0.00536413	0.447484	0.00738471	0.00772674	0.341558
cg00301026	0.00130374	0.00966416	0.892964	-5.15098e-05	0.00545827	0.99249	-0.000882852	0.00786234	0.910824
cg00301033	0.0112227	0.00942933	0.236848	-0.0104611	0.00532564	0.05233	-0.00556837	0.0076713	0.469648
cg00301064	0.00870326	0.00912195	0.34238	-0.00426453	0.00515203	0.40983	-0.00523341	0.00742122	0.482362
cg00301120	0.0138051	0.0359472	0.701783	-0.0112999	0.0203028	0.57909	-0.0239763	0.0292451	0.414297
cg00301124	-0.00195133	0.0221338	0.929929	-0.00430629	0.0125011	0.731228	0.0160844	0.0180071	0.373924
cg00301159	-0.000542458	0.0167518	0.974233	-0.00502932	0.00946133	0.596229	0.00421271	0.0136285	0.757894
cg00301172	0.00118791	0.00329762	0.719448	-0.00112043	0.00186248	0.548843	0.00238463	0.0026828	0.376256
cg00301180	0.0149215	0.0220545	0.50027	-0.0116483	0.0124563	0.35202	-0.0106143	0.0179426	0.555502
cg00301192	-0.00583093	0.00549868	0.291559	-0.00151451	0.00310563	0.626876	0.00541971	0.00447349	0.228611
cg00301203	-0.0183414	0.0141793	0.198868	0.00508651	0.00800841	0.526814	0.0185327	0.0115357	0.111369
cg00301370	-0.0164611	0.02199	0.45591	0.0122585	0.0124199	0.326069	0.00791894	0.0178901	0.659
cg00301372	-0.0135212	0.0255087	0.597269	0.021857	0.0144072	0.132464	-0.00181221	0.0207528	0.930593
cg00301390	0.0400245	0.0165267	0.0172823	-0.024643	0.00933423	0.00964567	-0.0269699	0.0134454	0.0476256
cg00301396	-0.0073923	0.0250944	0.768938	-0.00149135	0.0141732	0.916414	0.00339458	0.0204157	0.868285
cg00301461	0.00521349	0.00955863	0.586702	0.00324744	0.00539867	0.548879	-0.000280518	0.00777649	0.971298
cg00301483	-0.0048976	0.0101212	0.629539	0.00132008	0.00571639	0.817852	-0.000628268	0.00823415	0.939336
cg00301531	0.0189708	0.0342372	0.580774	-0.00430278	0.019337	0.824376	-0.000354579	0.0278539	0.989869
cg00301555	0.011313	0.0229508	0.623171	-0.006906	0.0129625	0.595401	-0.00600511	0.0186718	0.74843
cg00301576	-0.119873	0.0439529	0.00756693	0.0559573	0.0248244	0.0264151	0.0696315	0.0357582	0.0543623
cg00301601	-0.00181458	0.00289522	0.532281	2.96909e-05	0.00163521	0.98555	0.000426775	0.00235543	0.856594
cg00301619	-0.00317063	0.0106164	0.765836	0.00363679	0.00599607	0.545567	0.00548341	0.00863702	0.526991
cg00301630	0.00223994	0.0176484	0.899264	-0.00815114	0.00996772	0.415482	0.0005292	0.014358	0.970674
cg00301631	0.0205776	0.0300463	0.495046	-0.00854828	0.01697	0.615583	-0.0162728	0.0244444	0.507161
cg00301660	-0.021655	0.0174316	0.217095	-0.000976206	0.00984527	0.921218	0.022493	0.0141816	0.115944
cg00301677	0.00121788	0.00835988	0.884472	0.00628722	0.00472162	0.186087	-0.000402621	0.00680124	0.952915
cg00301679	0.0175857	0.0433961	0.686186	0.0077371	0.0245099	0.752922	-0.0126835	0.0353052	0.720179
cg00301762	-0.0170818	0.0299681	0.569983	0.0102642	0.0169259	0.545637	0.00743017	0.0243808	0.761199
cg00301792	0.0273738	0.0206937	0.188977	-0.00894334	0.0116877	0.445995	-0.0061585	0.0168355	0.715299
cg00301795	-0.0129188	0.0386501	0.738906	-0.00986258	0.0218294	0.65241	-0.00426207	0.0314441	0.892459
cg00301811	0.0158128	0.0237478	0.507063	-0.0121133	0.0134127	0.368676	-0.0124193	0.0193202	0.521847
cg00301864	-0.00316658	0.00257311	0.221402	-0.000513553	0.00145328	0.724566	0.000780326	0.00209337	0.710132
cg00301879	-0.0154268	0.0226208	0.496863	0.0108895	0.0127761	0.396107	0.0168544	0.0184033	0.362
cg00301902	0.00823351	0.0199044	0.680033	4.44083e-05	0.0112419	0.996856	-0.00391061	0.0161934	0.809677
cg00301998	0.0241134	0.0098954	0.0166205	0.00360197	0.00558888	0.520764	-0.0187075	0.00805047	0.0222031
cg00302003	0.00995521	0.00858599	0.249082	0.00541027	0.00484933	0.26729	-0.00981307	0.00698519	0.163231
cg00302030	0.0014854	0.00841925	0.860321	0.00689499	0.00475515	0.15025	0.000137542	0.00684954	0.98402
cg00302076	-0.00448584	0.00998335	0.654184	0.00434581	0.00563855	0.442719	0.00264896	0.00812202	0.74501
cg00302081	-0.0111936	0.0178064	0.531053	-0.0153789	0.010057	0.129441	0.0104599	0.0144865	0.471986
cg00302160	0.0100729	0.0467635	0.829903	0.0142252	0.0264118	0.591388	-0.0202629	0.0380447	0.595511
cg00302195	0.00276855	0.00487937	0.57174	-0.00435738	0.00275584	0.117068	-0.00123006	0.00396964	0.75732
cg00302244	-0.00179619	0.0161869	0.911871	0.00757864	0.00914229	0.409139	-0.00754225	0.013169	0.56814
cg00302245	-0.0139538	0.0108531	0.201578	0.00164814	0.00612979	0.788592	0.00826327	0.00882962	0.351647
cg00302263	-0.00729762	0.0105029	0.488813	-0.00212031	0.005932	0.721534	0.00475042	0.00854472	0.579513
cg00302270	0.00868877	0.0100515	0.389467	-0.00101003	0.00567707	0.859157	-0.0135107	0.0081775	0.101699
cg00302312	0.000935115	0.0143641	0.948226	-0.00580907	0.0081128	0.475671	0.00842333	0.011686	0.472747
cg00302340	0.00755632	0.0128655	0.558331	-0.00145091	0.00726636	0.842148	-0.00796292	0.0104668	0.448615
cg00302379	-0.0136427	0.0379559	0.720043	-0.0135832	0.0214373	0.527801	0.00260224	0.0308793	0.933013
cg00302479	-0.00570462	0.0237757	0.810881	-0.00321135	0.0134284	0.811491	-0.00582108	0.0193428	0.764096
cg00302494	-0.00845726	0.0128195	0.510981	0.00692955	0.00724037	0.340886	0.00103885	0.0104294	0.920859
cg00302521	0.00483524	0.00721357	0.504245	-0.00753992	0.00407419	0.0672316	-0.00588101	0.00586865	0.31876
cg00302533	-0.00276541	0.00267932	0.304551	-0.000886704	0.00151327	0.559254	0.00260561	0.00217978	0.234834
cg00302575	0.00891177	0.0152394	0.560036	0.00733327	0.00860713	0.396292	-0.00752185	0.0123981	0.545457
cg00302587	-0.0561468	0.0336464	0.0983623	0.0295578	0.0190033	0.123075	0.0297912	0.0273733	0.279118
cg00302627	0.0155922	0.0191616	0.417776	-0.00384206	0.0108224	0.723344	-0.00661486	0.015589	0.672257
cg00302703	0.00883953	0.0109279	0.420536	0.00213308	0.00617204	0.730382	-0.00756604	0.00889049	0.396829
cg00302761	0.018778	0.0535574	0.726631	0.0182179	0.030249	0.548388	0.000414553	0.043572	0.992428
cg00302763	-0.0209955	0.0315537	0.507364	0.0114201	0.0178214	0.523143	0.0206603	0.0256707	0.422872
cg00302793	0.00432117	0.00645108	0.504537	-0.00490769	0.00364354	0.1811	-0.00167907	0.00524832	0.749706
cg00302972	0.0480716	0.0253104	0.0604687	-0.0364491	0.0142952	0.0123302	-0.0377038	0.0205915	0.0701331
cg00302979	0.0251473	0.0138295	0.0720616	-0.0190554	0.00781086	0.016501	-0.0231463	0.0112511	0.0423189
cg00302983	0.00798855	0.00847253	0.348062	-0.00180236	0.00478525	0.707249	-0.00576764	0.00689289	0.404767
cg00303000	-0.0251587	0.0242923	0.302908	0.00731897	0.0137202	0.594933	0.0200662	0.0197632	0.312447
cg00303003	-0.01334	0.0292239	0.649057	0.00479819	0.0165055	0.771893	-0.00349811	0.0237753	0.88333
cg00303026	7.37349e-05	0.00908065	0.993538	-0.00121184	0.00512871	0.813705	0.000787909	0.00738763	0.915283
cg00303049	-0.00821819	0.0450016	0.855473	-0.0129447	0.0254167	0.611686	-0.013894	0.0366113	0.705137
cg00303067	-0.0132969	0.0177143	0.454675	-0.0103583	0.010005	0.303071	0.0189694	0.0144116	0.191157
cg00303111	0.0058437	0.0127889	0.648729	-0.00191262	0.00722311	0.791726	-0.0060334	0.0104045	0.563324
cg00303153	-0.0110383	0.0353701	0.755643	-0.0125656	0.0199769	0.530807	-0.0015413	0.0287756	0.957393
cg00303157	-0.030512	0.0142516	0.0347589	0.019197	0.00804925	0.0190055	0.017071	0.0115945	0.144135
cg00303183	-0.0170162	0.0134588	0.209116	0.00778479	0.00760149	0.308303	0.0120682	0.0109495	0.273089
cg00303186	-0.00121598	0.01957	0.950582	-0.00366251	0.011053	0.741082	0.00283095	0.0159213	0.85924
cg00303210	0.00168648	0.0504685	0.97341	-0.00236539	0.0285044	0.934034	-0.00248767	0.041059	0.951811
cg00303223	-0.0204902	0.0154692	0.18839	-0.010959	0.00873691	0.212705	0.0173376	0.012585	0.171453
cg00303252	1.95229e-06	0.0346856	0.999955	-0.0151353	0.0195903	0.441622	-0.017271	0.0282187	0.541929
cg00303259	-0.000653736	0.0320829	0.983785	-0.00657464	0.0181203	0.717511	0.0113503	0.0261013	0.664623
cg00303262	0.0144365	0.0121755	0.238607	0.00281585	0.00687667	0.683082	-0.0158206	0.00990546	0.113449
cg00303269	-0.00323996	0.0205137	0.874828	-0.00697065	0.011586	0.548801	0.00773651	0.0166891	0.643985
cg00303301	0.0350436	0.0378239	0.356465	-0.0440967	0.0213628	0.0416423	-0.0373801	0.0307719	0.227381
cg00303311	0.0118869	0.00724802	0.104207	-0.00117355	0.00409365	0.774965	-0.00722324	0.00589667	0.223524
cg00303341	0.000785477	0.00513663	0.878778	-0.00256178	0.00290115	0.379385	-0.00383358	0.00417894	0.361208
cg00303418	-0.0274878	0.0178204	0.126176	0.0256729	0.0100649	0.0122968	0.0198247	0.0144979	0.174622
cg00303422	0.000315062	0.0358782	0.993011	0.0115285	0.0202638	0.570712	-0.00698146	0.029189	0.811464
cg00303429	-0.0167988	0.0262145	0.523135	0.00639332	0.0148058	0.666827	0.0253358	0.021327	0.237718
cg00303450	-0.000476372	0.0336224	0.988725	0.0137064	0.0189898	0.47215	0.00410806	0.0273537	0.880929
cg00303507	0.0104062	0.00898283	0.249492	-0.0013937	0.00507346	0.784123	-0.00997293	0.00730805	0.175488
cg00303541	0.0173842	0.028923	0.549193	-0.00236977	0.0163356	0.884955	0.00106503	0.0235305	0.963991
cg00303548	0.000171363	0.004033	0.966194	0.000804913	0.00227782	0.72457	-2.11221e-05	0.00328108	0.994877
cg00303606	-0.00430938	0.0194693	0.825287	-0.00212492	0.0109962	0.84717	0.00576636	0.0158394	0.716604
cg00303641	0.00859416	0.0200981	0.669873	-0.00072718	0.0113513	0.949052	-0.000102734	0.0163509	0.995
cg00303665	0.00108809	0.0277109	0.968758	0.0120692	0.015651	0.442477	0.00647118	0.0225444	0.774686
cg00303672	-0.0003817	0.00254831	0.881242	0.00195367	0.00143927	0.177773	0.000308937	0.0020732	0.881848
cg00303676	-0.020073	0.0110805	0.0731154	0.00480443	0.00625819	0.444509	0.00647085	0.00901458	0.474575
cg00303723	0.000829879	0.00417686	0.842921	0.00114334	0.00235907	0.629002	0.000694836	0.00339811	0.838405
cg00303740	-0.00692507	0.0159505	0.665127	0.0123589	0.00900878	0.173237	0.00310937	0.0129767	0.811131
cg00303745	-0.00565791	0.00836659	0.500475	0.00446613	0.00472541	0.346916	-0.00211349	0.0068067	0.756839
cg00303773	0.0212199	0.0200138	0.291631	-0.0006836	0.0113037	0.9519	-0.0102198	0.0162824	0.531685
cg00303776	0.00529366	0.00610513	0.388015	-0.00121751	0.00344815	0.724779	-0.00563529	0.00496687	0.259321
cg00303811	0.0173736	0.0134091	0.198137	-0.00985018	0.00757339	0.196436	0.00325637	0.0109091	0.765952
cg00303876	-0.00932593	0.0115551	0.421572	0.00434279	0.00652626	0.507336	0.00383268	0.00940072	0.684383
cg00303908	-0.0444086	0.0246616	0.074823	0.025908	0.0139287	0.065879	0.0508162	0.0200636	0.0129041
cg00303919	-0.0188873	0.0119415	0.116951	0.00130092	0.00674453	0.847448	0.0166177	0.00971512	0.0903374
cg00303982	-0.0207291	0.0259351	0.426068	0.0139984	0.014648	0.341602	0.0154628	0.0210997	0.465403
cg00304072	1.80916e-05	0.00313489	0.995407	0.000515271	0.00177057	0.771651	-0.00103002	0.00255041	0.687193
cg00304081	0.0686343	0.0323934	0.0366381	-0.0295606	0.0182957	0.109371	-0.0440909	0.0263539	0.0975104
cg00304134	-0.0149628	0.00918072	0.106353	0.00860948	0.00518523	0.100033	0.00382963	0.00746904	0.609291
cg00304185	-0.00591649	0.032656	0.856603	0.0214953	0.018444	0.24667	0.00518571	0.0265675	0.845649
cg00304319	-0.00503612	0.0300015	0.867038	-0.0103425	0.0169447	0.543031	-0.00686451	0.024408	0.779119
cg00304388	0.00247416	0.0104463	0.813272	-0.000453305	0.00590004	0.938915	-0.00231311	0.00849868	0.786062
cg00304423	0.0239972	0.0237117	0.314011	-0.0176744	0.0133923	0.189995	-0.0133763	0.0192908	0.489697
cg00304596	0.03725	0.0239547	0.123166	-0.00972131	0.0135295	0.474142	-0.0228974	0.0194885	0.242874
cg00304629	0.00321202	0.00376387	0.395529	-0.00434224	0.00212582	0.0437755	0.00300674	0.00306213	0.328561
cg00304631	0.011714	0.0481229	0.80819	0.0110546	0.0271796	0.685098	-0.00367191	0.0391508	0.925468
cg00304646	0.00912439	0.00414155	0.0299282	-0.00656894	0.00233913	0.00601155	-0.00533335	0.00336939	0.11667
cg00304673	0.00310225	0.00248521	0.2149	0.000206277	0.00140363	0.883466	-0.00152028	0.00202186	0.453899
cg00304694	-0.0831076	0.0481422	0.0874457	0.0224212	0.0271905	0.411604	0.06106	0.0391664	0.122223
cg00304695	0.00972987	0.014554	0.505364	-0.00299601	0.00822005	0.716288	-0.00599439	0.0118405	0.613811
cg00304785	-0.0177582	0.0234257	0.450231	0.0120412	0.0132307	0.365008	0.0037824	0.0190581	0.843091
cg00304793	0.00286611	0.0136667	0.834326	-0.00275075	0.0077189	0.722332	-0.00914275	0.0111187	0.412908
cg00304844	-0.03066	0.0183929	0.098718	0.010214	0.0103882	0.327915	0.0189263	0.0149637	0.208936
cg00304884	0.0115124	0.0141638	0.418302	0.00390263	0.00799966	0.626746	-0.0103394	0.0115231	0.371772
cg00304894	0.0518739	0.0334491	0.124166	-0.0420878	0.0188919	0.0281794	-0.0316878	0.0272128	0.24707
cg00304947	-0.00238422	0.0104399	0.819829	0.00181822	0.00589638	0.758461	0.00225033	0.00849341	0.791604
cg00304959	-0.00402096	0.00491313	0.415108	0.00273213	0.00277491	0.327254	0.000164225	0.00399711	0.967311
cg00305016	0.00544523	0.0143149	0.704481	0.00318599	0.00808501	0.694392	-0.00715768	0.011646	0.540241
cg00305046	-0.00113509	0.00279562	0.685609	0.000956735	0.00157895	0.545961	7.06721e-05	0.00227439	0.975275
cg00305071	0.0304786	0.0340766	0.373292	-0.0262548	0.0192463	0.175646	-0.0131484	0.0277233	0.636359
cg00305108	0.0127057	0.0147698	0.391751	0.00369738	0.00834189	0.658576	-0.0059165	0.012016	0.62355
cg00305126	0.000958458	0.0176175	0.956724	0.00116363	0.0099503	0.907144	0.000817904	0.0143329	0.95461
cg00305188	0.00600609	0.00691368	0.38712	-0.00586552	0.00390481	0.13628	-0.00541685	0.00562467	0.337892
cg00305193	-0.0203689	0.0406824	0.617719	-0.00894689	0.0229772	0.697839	-0.0035023	0.0330975	0.915943
cg00305229	-0.0232402	0.0264954	0.382554	0.022904	0.0149645	0.1291	0.0305223	0.0215555	0.159949
cg00305281	-0.00118889	0.0147891	0.936091	-0.00441867	0.00835281	0.597999	0.00544105	0.0120318	0.652107
cg00305285	0.036375	0.0149228	0.01659	-0.00634653	0.00842835	0.453256	-0.0164645	0.0121406	0.178167
cg00305320	-0.0025873	0.00543793	0.635285	-0.00284147	0.00307132	0.357154	0.0023234	0.00442406	0.600649
cg00305374	0.0072481	0.00328566	0.0297218	-0.00359227	0.00185573	0.0557767	-0.00498609	0.00267307	0.0651307
cg00305453	6.66993e-05	0.0273035	0.998056	0.00525513	0.0154209	0.733999	-0.001052	0.022213	0.962323
cg00305491	-0.0166786	0.0473613	0.725477	0.0222887	0.0267494	0.406735	0.0174268	0.0385311	0.652068
cg00305504	-0.00353428	0.0226833	0.876504	0.00664048	0.0128114	0.6054	0.012656	0.0184542	0.494453
cg00305522	-0.0118729	0.012032	0.326184	0.0042235	0.00679564	0.535713	0.00211735	0.00978875	0.8292
cg00305585	-0.0147092	0.0287239	0.60974	0.00362449	0.0162231	0.823677	0.0121197	0.0233685	0.605186
cg00305624	-0.00642804	0.012465	0.607233	0.0141529	0.00704015	0.047146	-0.00659452	0.010141	0.517029
cg00305629	0.0239602	0.040594	0.556388	0.00343626	0.0229273	0.88117	-0.00191399	0.0330255	0.953903
cg00305639	0.00505394	0.00632729	0.426365	-0.0049622	0.00357363	0.168114	-0.00319067	0.00514761	0.536805
cg00305700	0.0123813	0.012597	0.328086	-0.0109437	0.0071147	0.127226	-0.00554177	0.0102483	0.589908
cg00305740	-0.00330518	0.00919055	0.719899	-0.00334438	0.00519078	0.520891	0.00620598	0.00747704	0.408553
cg00305774	-0.000371392	0.0278511	0.989388	0.00771395	0.0157302	0.624953	0.00150481	0.0226585	0.947185
cg00305791	0.00587073	0.0176817	0.740581	0.0170081	0.00998654	0.0917194	-0.00626102	0.0143851	0.664342
cg00305797	0.00860573	0.024391	0.724978	-0.00841986	0.0137759	0.542481	-0.00274424	0.0198434	0.890291
cg00305833	0.00346131	0.00956546	0.71824	-0.00868317	0.00540252	0.111219	-0.00857324	0.00778204	0.273304
cg00305878	-0.0131797	0.0111579	0.240381	0.00690922	0.00630192	0.275605	0.00955128	0.00907757	0.295302
cg00305947	-0.0149889	0.0168112	0.374789	0.00760531	0.00949487	0.425074	0.00134996	0.0136768	0.921575
cg00305993	-0.0470426	0.0278501	0.094373	0.0164061	0.0157296	0.299511	0.0251095	0.0226577	0.270483
cg00305996	0.00201982	0.0201727	0.920449	0.00154083	0.0113934	0.892701	0.00880156	0.0164116	0.592966
cg00306003	-0.0283334	0.0123536	0.0239532	0.0124878	0.00697725	0.0765764	0.0130314	0.0100504	0.197809
cg00306006	0.0033038	0.00834207	0.692936	0.00529883	0.00471156	0.263487	-0.00461017	0.00678675	0.498555
cg00306042	-0.03454	0.0162847	0.036445	0.0172997	0.00919754	0.0629538	0.0205325	0.0132486	0.124414
cg00306063	-0.00104683	0.00863341	0.903739	-0.000102696	0.00487611	0.98324	-0.00147942	0.00702377	0.833613
cg00306090	0.00170733	0.00766248	0.824142	0.0020734	0.00432773	0.632937	0.000527163	0.00623386	0.93278
cg00306112	-0.00101206	0.0187266	0.95701	0.00228259	0.0105767	0.829582	0.00261605	0.0152351	0.864018
cg00306118	-0.0103074	0.0168065	0.541102	-0.0011088	0.00949224	0.907249	0.010493	0.0136731	0.444676
cg00306198	0.000577722	0.00265638	0.828283	0.000288203	0.00150031	0.848065	0.00105512	0.00216111	0.626479
cg00306249	-0.0140674	0.00686081	0.042996	0.00792441	0.00387496	0.0435324	0.0115837	0.00558166	0.040577
cg00306267	0.000828147	0.0139548	0.952798	-0.0096214	0.00788162	0.225114	-0.00299843	0.011353	0.792251
cg00306284	-0.0142594	0.0100611	0.159571	0.00589401	0.00568243	0.30218	0.0120167	0.00818524	0.14528
cg00306298	0.00182868	0.00212327	0.391199	-6.6519e-05	0.00119921	0.955878	-0.00200221	0.0017274	0.249238
cg00306299	-0.0068478	0.0099049	0.490977	0.00235736	0.00559424	0.674393	0.00658761	0.0080582	0.415624
cg00306305	-0.0134589	0.0106796	0.210573	0.00159632	0.0060318	0.791835	0.00686333	0.00868848	0.431473
cg00306311	-0.0192488	0.0186555	0.304703	0.00741536	0.0105365	0.483241	0.0131844	0.0151773	0.387137
cg00306350	-0.00219058	0.00473746	0.644823	0.000116346	0.00267569	0.965405	0.00167928	0.00385419	0.664012
cg00306378	0.00817073	0.00714262	0.255436	0.000125529	0.00403412	0.97524	-0.00583969	0.00581093	0.317396
cg00306390	-0.000713496	0.00497458	0.886246	-0.000327115	0.00280962	0.907552	2.29242e-05	0.0040471	0.995492
cg00306395	0.0095396	0.0389864	0.807207	0.00345244	0.0220193	0.875732	0.0031263	0.0317176	0.921684
cg00306421	0.00744291	0.00608889	0.224497	-0.00249996	0.00343897	0.468989	-0.00524143	0.00495365	0.292614
cg00306426	0.00509359	0.00637207	0.426013	-0.000448974	0.00359891	0.900975	-0.00415143	0.00518404	0.425179
cg00306459	-0.0671402	0.0386624	0.085604	0.0179482	0.0218363	0.413105	0.0427198	0.031454	0.177529
cg00306492	0.00924556	0.0119683	0.441677	-0.00724336	0.00675967	0.286551	-0.0099386	0.00973693	0.309904
cg00306510	-0.0534367	0.0563415	0.345237	0.0247549	0.0318214	0.438483	0.0720464	0.0458371	0.119222
cg00306523	0.0203776	0.0404934	0.61593	0.000929263	0.0228705	0.967672	-0.00452372	0.0329437	0.891062
cg00306532	-0.000248971	0.00389806	0.949203	-0.000246398	0.0022016	0.911118	-0.00045543	0.00317129	0.886103
cg00306562	0.0143575	0.0233427	0.539929	-0.0189108	0.0131838	0.154644	0.00221972	0.0189906	0.90719
cg00306571	-0.0168253	0.0205333	0.414537	0.00519938	0.0115971	0.654902	0.011082	0.016705	0.508638
cg00306578	-0.0222911	0.0164217	0.177765	0.00200223	0.00927488	0.829532	0.0211587	0.01336	0.116476
cg00306664	-0.0182253	0.0192572	0.346264	-0.00424501	0.0108764	0.697164	0.00453006	0.0156668	0.773077
cg00306702	-0.0178212	0.0169014	0.294283	0.0141184	0.00954584	0.142344	0.0233038	0.0137503	0.0932905
cg00306721	0.00785127	0.00617531	0.206596	-0.00450848	0.00348778	0.199172	-0.00634438	0.00502396	0.209649
cg00306728	0.00256968	0.0168539	0.879131	0.00890908	0.009519	0.351612	0.000567422	0.0137116	0.967075
cg00306770	-0.000601118	0.00712784	0.932963	-0.00185434	0.00402577	0.646094	-0.00564617	0.0057989	0.332622
cg00306838	-0.00334983	0.0106424	0.753611	-0.000200961	0.00601077	0.973397	0.00150433	0.00865819	0.862423
cg00306849	0.0229071	0.00938072	0.0164012	-0.00768815	0.00529818	0.149948	-0.0161197	0.00763175	0.0372125
cg00306851	-0.0199584	0.0178022	0.264976	0.0110622	0.0100546	0.273934	0.0370365	0.0144831	0.0120845
cg00306893	-0.0352117	0.0351819	0.319366	0.0261071	0.0198706	0.19196	0.0314277	0.0286225	0.274892
cg00306905	-0.000246682	0.00418739	0.953143	-0.000863599	0.00236502	0.715782	0.000128768	0.00340668	0.969925
cg00306909	-0.0206002	0.0208442	0.325442	0.000247702	0.0117727	0.983256	0.0141169	0.0169579	0.40717
cg00306951	-0.033108	0.0209715	0.117624	0.0254506	0.0118446	0.0341212	0.021322	0.0170615	0.214382
cg00306959	0.00121899	0.0151929	0.936215	0.00324087	0.0085809	0.706482	0.0114198	0.0123603	0.357801
cg00307066	-0.0180045	0.0284641	0.528511	-0.00409814	0.0160764	0.799322	0.00118566	0.0231572	0.95927
cg00307073	0.00727304	0.00391015	0.0658791	0.000127312	0.00220844	0.954146	-0.00584717	0.00318113	0.0690802
cg00307150	0.00360208	0.00741346	0.628135	0.00583592	0.00418709	0.166534	-0.00329603	0.00603128	0.585971
cg00307191	-0.0539995	0.0332117	0.107179	0.0326983	0.0187578	0.084438	0.0290516	0.0270196	0.284924
cg00307203	-0.00148173	0.0489732	0.975924	-0.0140943	0.0276598	0.611506	0.0261953	0.0398425	0.512418
cg00307214	0.0187017	0.0079301	0.0203432	-0.00742706	0.00447888	0.100467	-0.00898951	0.00645158	0.166657
cg00307236	-0.00255549	0.0120393	0.832343	0.00468402	0.00679975	0.492544	0.00311639	0.00979466	0.751031
cg00307266	0.000151739	0.00219582	0.945048	0.000372801	0.00124019	0.764356	0.000944432	0.00178642	0.598228
cg00307276	-0.00304044	0.0141174	0.829928	-0.00160549	0.00797347	0.840839	0.00853403	0.0114853	0.459237
cg00307290	-0.0444054	0.0191661	0.0225921	0.0202529	0.0108249	0.0643349	0.0230492	0.0155927	0.142559
cg00307357	-0.016386	0.01804	0.365939	0.0158763	0.0101889	0.122411	0.00510807	0.0146765	0.728554
cg00307383	-0.0345984	0.0211601	0.105242	0.0156979	0.0119511	0.192079	0.0262856	0.017215	0.130007
cg00307483	0.00037931	0.00439323	0.931372	4.38983e-05	0.00248127	0.985921	-0.000187895	0.00357414	0.958181
cg00307497	0.0286967	0.0526474	0.586942	0.00308739	0.029735	0.917516	-0.00729156	0.0428317	0.865174
cg00307501	0.0111244	0.0085717	0.197399	0.000193516	0.00484126	0.968197	-0.0110668	0.00697357	0.115742
cg00307530	-0.0117424	0.00822496	0.156571	0.00603678	0.00464542	0.196817	0.00876289	0.00669148	0.193406
cg00307557	-0.0040324	0.00784741	0.608513	0.001586	0.00443218	0.721234	0.00168696	0.00638432	0.792154
cg00307584	0.0222956	0.0102386	0.0318359	-0.0047921	0.00578273	0.409293	-0.0138164	0.00832971	0.100377
cg00307662	0.00490605	0.0119819	0.683098	-0.00609499	0.0067673	0.369981	-0.00378829	0.00974793	0.698397
cg00307685	-0.0118664	0.0103074	0.25243	0.00582269	0.00582157	0.31968	0.00106956	0.00838566	0.898769
cg00307696	0.00621148	0.017578	0.724572	0.000419467	0.00992796	0.966384	-0.00271367	0.0143007	0.849891
cg00307717	-0.014174	0.0112631	0.21122	0.0045295	0.00636136	0.478136	0.00485318	0.00916319	0.59756
cg00307725	-0.0208092	0.0164816	0.20974	0.000539669	0.00930875	0.953887	0.0110997	0.0134087	0.409796
cg00307737	0.0161771	0.0193827	0.405965	-0.00263426	0.0109472	0.810343	-0.00721028	0.0157689	0.648506
cg00307770	0.0033827	0.0213077	0.874189	-0.0114058	0.0120345	0.345583	-0.0099635	0.017335	0.566769
cg00307818	-0.0631034	0.0351303	0.0755331	0.0257808	0.0198414	0.196874	0.0516664	0.0285805	0.0737128
cg00307819	0.0193997	0.0215739	0.37074	-0.0199573	0.0121848	0.104654	-0.0184376	0.0175516	0.29608
cg00307916	-0.0037636	0.0156507	0.810464	-0.00654216	0.00883942	0.461001	-0.00141926	0.0127327	0.911475
cg00308021	-0.0136895	0.0248208	0.582522	-0.00388938	0.0140186	0.782024	0.0121621	0.0201931	0.548372
cg00308065	0.0106795	0.0145323	0.464168	-0.00879384	0.00820776	0.286619	-0.00914571	0.0118228	0.441051
cg00308130	-0.029287	0.0442043	0.509181	0.0159706	0.0249664	0.52387	0.0217075	0.0359627	0.547496
cg00308133	0.00183873	0.00264309	0.48828	-0.000364408	0.0014928	0.807656	-0.00100354	0.0021503	0.641751
cg00308159	0.0134288	0.0157973	0.39736	-0.00945619	0.00892224	0.291821	-0.00646787	0.012852	0.615913
cg00308185	0.00990777	0.0125842	0.432997	0.0028405	0.00710752	0.690286	-0.0152639	0.010238	0.139197
cg00308222	-0.00905025	0.0180604	0.617417	0.00147994	0.0102004	0.88494	0.0100838	0.0146932	0.494151
cg00308344	-2.83178e-05	0.00604051	0.996269	0.00466759	0.00341165	0.174399	-0.000357464	0.0049143	0.942162
cg00308361	-0.0263526	0.0249555	0.293572	0.0258906	0.0140947	0.0692551	0.0165823	0.0203027	0.41605
cg00308384	0.00827054	0.0147804	0.577055	0.00296064	0.00834789	0.723608	-0.00261161	0.0120247	0.828514
cg00308434	0.003971	0.00619217	0.522829	0.00105184	0.00349731	0.764237	-0.00421667	0.00503768	0.404615
cg00308438	-0.0407072	0.017435	0.0215944	0.0223233	0.00984721	0.0255897	0.0226979	0.0141844	0.112772
cg00308440	0.023695	0.0306912	0.441945	0.0141149	0.0173342	0.417459	-0.0232443	0.024969	0.354179
cg00308458	0.00647482	0.0134445	0.631167	-0.00363615	0.0075934	0.633107	-0.00758338	0.0109379	0.489753
cg00308460	-0.0501771	0.0443763	0.260933	0.00929177	0.0250635	0.71164	0.0230305	0.0361026	0.525015
cg00308479	0.0346472	0.0224683	0.126285	-0.0184468	0.01269	0.14924	-0.0160611	0.0182792	0.38174
cg00308503	-0.00859366	0.026333	0.744858	0.0128141	0.0148727	0.39102	0.0182462	0.0214234	0.396459
cg00308508	0.0295909	0.0147045	0.0469257	-0.00515376	0.00830505	0.536331	-0.0219531	0.011963	0.0695266
cg00308519	0.00121037	0.00949058	0.898779	-0.00221997	0.00536023	0.679665	0.00431074	0.00772113	0.577909
cg00308560	-0.0138453	0.0241754	0.56816	0.00554859	0.0136542	0.685359	0.00299424	0.0196681	0.879312
cg00308563	0.00211658	0.0138161	0.878558	0.00277885	0.00780324	0.72252	-0.00206467	0.0112401	0.854638
cg00308594	0.00242144	0.0165497	0.883974	0.00192465	0.00934717	0.83729	-0.00410864	0.0134641	0.760895
cg00308618	-0.00479388	0.00745624	0.521767	0.00378932	0.00421125	0.370428	0.00362523	0.00606607	0.551469
cg00308650	-0.021252	0.0295784	0.47416	-0.00198206	0.0167057	0.905799	-0.00035063	0.0240637	0.988404
cg00308659	0.00373781	0.00284376	0.191783	-0.000411203	0.00160614	0.798473	-0.00344962	0.00231356	0.139162
cg00308667	0.00322509	0.0104897	0.759152	-0.000446803	0.00592455	0.940038	-0.00735311	0.008534	0.390997
cg00308680	-0.00206225	0.0353059	0.95354	-0.00753736	0.0199406	0.706255	-0.00837857	0.0287233	0.771133
cg00308697	-0.00426882	0.00943192	0.651842	-0.000999531	0.00532711	0.851554	0.00220591	0.0076734	0.774356
cg00308717	0.0127029	0.00838667	0.13308	-0.00128697	0.00473675	0.786426	-0.0177891	0.00682303	0.0105541
cg00308722	0.0168679	0.0168835	0.32022	0.00882475	0.00953574	0.357011	-0.0122049	0.0137357	0.37642
cg00308767	0.00204159	0.00432211	0.637721	-0.00397545	0.00244111	0.10662	-0.00247058	0.00351629	0.483964
cg00308770	-0.00376584	0.00865881	0.664581	-0.00925511	0.00489046	0.0613778	0.00772438	0.00704444	0.275538
cg00308792	0.00145955	0.00744528	0.844988	0.00505231	0.00420506	0.23246	-0.00118182	0.00605716	0.84571
cg00308816	0.0138311	0.0507262	0.785686	-0.000908572	0.0286499	0.974766	-0.0160228	0.0412687	0.698669
cg00308819	-0.00379141	0.0198847	0.849179	-0.00186321	0.0112308	0.868576	0.00463415	0.0161773	0.775131
cg00308823	-0.00494926	0.0117696	0.675031	0.00582266	0.0066474	0.38321	-0.00719146	0.00957522	0.454423
cg00308841	0.050431	0.0199713	0.0131681	-0.0174869	0.0112797	0.124292	-0.0507819	0.0162478	0.002336
cg00308909	0.010802	0.00934049	0.250299	-0.0102397	0.00527547	0.055131	-0.00820616	0.00759902	0.282839
cg00308914	-0.00746371	0.0462876	0.872231	-0.0119748	0.026143	0.64793	-0.00317662	0.0376576	0.932946
cg00308936	0.00349011	0.0131456	0.791185	0.0155805	0.00742456	0.038431	-0.00597239	0.0106947	0.577814
cg00308984	-0.0110226	0.0104113	0.292332	-0.00181748	0.00588028	0.757916	0.00988644	0.00847022	0.245962
cg00309051	-0.00138298	0.00959746	0.885718	0.000968303	0.0054206	0.858594	0.00150858	0.00780808	0.847196
cg00309056	-0.00191583	0.0030892	0.536584	-0.00054597	0.00174476	0.755007	0.0034429	0.00251324	0.173847
cg00309106	0.00268681	0.00307486	0.384363	-0.000257749	0.00173666	0.882319	-0.00243597	0.00250157	0.332565
cg00309111	-0.0104698	0.0350433	0.765751	0.0178436	0.0197923	0.369511	-0.00217574	0.0285097	0.939324
cg00309133	0.00987339	0.0144259	0.495324	0.0023511	0.00814766	0.773527	-0.00400927	0.0117363	0.733373
cg00309135	-0.0100133	0.0139495	0.474573	0.0123901	0.00787863	0.119029	-0.002012	0.0113487	0.859648
cg00309178	-0.00159143	0.0030203	0.599446	0.00044929	0.00170585	0.79281	0.00171888	0.00245719	0.485877
cg00309204	0.0077731	0.0103273	0.45345	0.002042	0.00583283	0.727024	-0.0167955	0.00840187	0.0483753
cg00309232	0.025419	0.0300179	0.399172	-0.00972439	0.016954	0.567569	-0.0215077	0.0244213	0.380637
cg00309313	-0.0295007	0.0462533	0.525086	0.0346786	0.0261237	0.187435	0.00928842	0.0376297	0.805551
cg00309339	-0.000588729	0.00909685	0.94853	-0.00505249	0.00513786	0.32784	0.00277494	0.0074008	0.708507
cg00309351	0.0156156	0.0106964	0.147519	-0.00293075	0.00604128	0.628673	-0.0118365	0.00870213	0.176892
cg00309402	0.00176479	0.0224057	0.93738	0.00133868	0.0126546	0.915969	-0.00143105	0.0182283	0.937585
cg00309452	0.00200923	0.0104845	0.848422	0.0163047	0.00592161	0.00702945	-0.00849104	0.00852976	0.321964
cg00309479	-0.0107132	0.0300187	0.721947	-0.0104128	0.0169544	0.540531	0.00454206	0.0244219	0.852842
cg00309529	-0.00745932	0.0359319	0.835975	0.00185092	0.0202942	0.927516	-0.0129815	0.0292326	0.657967
cg00309582	-0.00173516	0.00540404	0.74883	-0.000976742	0.00305218	0.749638	0.00214717	0.0043965	0.62637
cg00309650	-6.795e-05	0.00803502	0.99327	0.000875732	0.00453814	0.847381	-0.00412626	0.00653694	0.529365
cg00309873	-0.00911448	0.0101197	0.369973	0.0023138	0.00571555	0.686488	-0.00210051	0.00823294	0.799154
cg00309945	0.0109601	0.0182511	0.54955	-0.00295002	0.0103082	0.775342	0.00248601	0.0148483	0.867379
cg00309965	0.0343877	0.0240401	0.155773	-0.0198239	0.0135777	0.14748	-0.0213799	0.019558	0.277004
cg00309970	-0.0894134	0.0420452	0.0359645	0.0408431	0.0237469	0.0886008	0.0521328	0.0342061	0.13071
cg00310014	0.00801422	0.0120252	0.506689	0.000690115	0.00679179	0.919274	-0.00904773	0.0097832	0.35733
cg00310044	0.00214786	0.0152909	0.888579	0.00537434	0.00863621	0.535188	-0.00143075	0.01244	0.908671
cg00310046	-0.0187978	0.0131284	0.155372	0.00375678	0.00741488	0.613536	0.0131002	0.0106807	0.222939
cg00310100	0.00490825	0.0185829	0.792237	0.00591883	0.0104955	0.574084	-0.0114703	0.0151182	0.44985
cg00310114	-0.00120195	0.0100713	0.905247	-0.00349095	0.00568823	0.540825	-0.000275217	0.00819358	0.973273
cg00310117	0.0303793	0.0219198	0.168914	-0.00382763	0.0123802	0.757846	-0.0294583	0.017833	0.101756
cg00310139	-0.00545503	0.0282163	0.847101	0.00311492	0.0159364	0.845438	0.00667335	0.0229556	0.77189
cg00310145	-0.012124	0.013089	0.356579	0.000700664	0.00739263	0.924684	0.00380223	0.0106487	0.721813
cg00310201	0.0224295	0.0120541	0.0657801	-0.002765	0.00680812	0.685531	-0.0200693	0.00980672	0.0433861
cg00310255	0.0100834	0.0077261	0.194913	-0.00120872	0.00436367	0.782366	-0.00845172	0.00628562	0.181855
cg00310257	-0.00107667	0.0035805	0.764278	-0.00131965	0.00202225	0.515565	0.0014592	0.00291294	0.61754
cg00310264	-0.00908452	0.0103326	0.381439	0.000388315	0.00583581	0.947083	0.00768206	0.00840617	0.363033
cg00310386	0.00627206	0.0167586	0.709021	0.000308407	0.0094652	0.974073	-0.00104259	0.0136341	0.939202
cg00310399	-0.0313158	0.0879326	0.722506	0.10834	0.0496639	0.0315413	-0.00245081	0.0715382	0.972741
cg00310404	-0.0110631	0.0104492	0.292315	0.00925535	0.00590164	0.120042	0.00955437	0.00850099	0.263796
cg00310412	-0.00936486	0.0126373	0.460435	0.00905295	0.00713748	0.207671	0.00601488	0.0102811	0.559866
cg00310463	-0.0616149	0.0275042	0.0273367	0.0203547	0.0155342	0.193152	0.0364027	0.0223762	0.10698
cg00310497	-0.0147373	0.013255	0.268933	0.00928469	0.00748639	0.217859	0.0142436	0.0107837	0.189632
cg00310521	-0.0303818	0.0149064	0.0442271	0.00717261	0.00841906	0.396319	0.0162239	0.0121272	0.184054
cg00310523	-0.0014261	0.0179729	0.936918	-0.0181048	0.010151	0.0775932	-0.00634679	0.014622	0.6652
cg00310588	-0.00856901	0.0217325	0.694221	-0.0125945	0.0122744	0.30738	0.0166244	0.0176807	0.349397
cg00310622	-0.00089557	0.041482	0.982819	-0.0134671	0.0234288	0.566738	-0.0104175	0.0337479	0.758215
cg00310728	0.0091966	0.00916934	0.318344	-0.00214167	0.0051788	0.68011	0.00230196	0.00745978	0.758294
cg00310792	-0.0113852	0.00938784	0.228139	0.00138652	0.00530221	0.794257	0.00497923	0.00763755	0.515965
cg00310845	0.0214609	0.0120583	0.078215	0.000457646	0.00681047	0.946561	-0.0119713	0.00981011	0.225278
cg00310855	-0.00673423	0.00435009	0.12483	-0.000123338	0.00245691	0.960065	0.00470984	0.00353905	0.186336
cg00310940	-0.0108909	0.0228146	0.634166	0.00796913	0.0128856	0.537711	0.000364085	0.018561	0.98439
cg00311012	0.0630099	0.0343119	0.0693321	-0.0361692	0.0193792	0.0649766	-0.0396113	0.0279147	0.159068
cg00311035	-0.0114271	0.0112243	0.311153	0.0020938	0.00633942	0.741892	0.00477784	0.00913159	0.602001
cg00311046	0.00193674	0.00328355	0.556662	-0.000428762	0.00185453	0.817644	-0.00221163	0.00267136	0.409736
cg00311113	0.000218692	0.00404978	0.957044	-0.000128978	0.00228729	0.955147	-0.00136865	0.00329472	0.678752
cg00311131	0.0116875	0.00981455	0.236594	-0.00945881	0.00554321	0.0911053	0.0019914	0.0079847	0.803572
cg00311133	0.0114625	0.0103977	0.272985	0.00451136	0.00587256	0.444209	-0.0117588	0.0084591	0.167655
cg00311165	0.00963508	0.00828215	0.24751	-0.00339815	0.00467772	0.469292	-0.00893628	0.006738	0.187839
cg00311292	-0.0104746	0.008194	0.204153	0.008393	0.00462794	0.0728073	0.00566202	0.00666629	0.397756
cg00311303	0.00726637	0.0261369	0.781589	0.0138212	0.014762	0.351434	-0.0090164	0.0212638	0.672477
cg00311360	0.00161667	0.0124244	0.896738	0.00435495	0.00701723	0.536298	0.00418395	0.0101079	0.679832
cg00311371	-0.0114255	0.0107493	0.290436	0.0111741	0.00607113	0.0687155	0.00753599	0.00874513	0.390937
cg00311629	0.0107047	0.0245468	0.663728	-0.00571729	0.0138639	0.680957	-0.000253552	0.0199702	0.989896
cg00311667	0.011798	0.00851748	0.16915	0.00178328	0.00481063	0.711664	-0.0107794	0.00692946	0.123029
cg00311702	0.0146518	0.0168397	0.386387	0.00268859	0.00951099	0.778017	-0.0275875	0.0137001	0.046785
cg00311751	-0.0192637	0.00963674	0.04838	0.00842636	0.00544279	0.124805	0.0140527	0.00784004	0.0761504
cg00311760	0.011086	0.0107625	0.305518	0.001265	0.00607862	0.835578	-0.0104007	0.00875592	0.237765
cg00311768	-0.00706508	0.0193416	0.715691	0.00494098	0.0109241	0.65205	0.00883303	0.0157355	0.575845
cg00311772	-0.00691545	0.00772973	0.373163	-0.000337462	0.00436571	0.938544	0.0048859	0.00628857	0.43906
cg00311787	0.0509261	0.0378983	0.182131	-0.0322274	0.0214048	0.135383	-0.0403633	0.0308325	0.193556
cg00311799	0.0148154	0.0120949	0.223537	0.00478271	0.00683112	0.485501	-0.011122	0.00983986	0.26111
cg00311883	-0.00693368	0.061128	0.909923	-0.0138749	0.0345248	0.688647	-0.0213207	0.0497311	0.669069
cg00311915	0.00812538	0.00762902	0.289465	-0.00236114	0.00430883	0.584954	-0.011257	0.00620664	0.072783
cg00311984	-0.0248216	0.0206853	0.233045	0.0227039	0.0116829	0.0548439	0.00857086	0.0168286	0.611685
cg00312000	0.0238459	0.0126491	0.0623664	-0.00491488	0.00714414	0.493103	-0.0141647	0.0102907	0.17182
cg00312009	-0.00214072	0.00858762	0.803666	0.00417978	0.00485025	0.39092	0.00327621	0.00698652	0.640159
cg00312027	0.00643827	0.0260262	0.805134	0.0139735	0.0146995	0.34414	-0.0255899	0.0211738	0.229737
cg00312125	0.0483619	0.0372442	0.197159	-0.0171114	0.0210353	0.417927	-0.0387055	0.0303002	0.204479
cg00312217	-0.0217243	0.0130238	0.0984987	0.0142914	0.00735577	0.0548996	0.0109322	0.0105956	0.304721
cg00312260	-0.00652519	0.0238376	0.784864	-0.00483382	0.0134634	0.720341	0.018659	0.0193932	0.338346
cg00312344	-0.034321	0.0290338	0.240023	0.0295029	0.0163981	0.0750711	0.0151717	0.0236206	0.522174
cg00312474	-0.000773722	0.00312612	0.805037	-0.000601098	0.00176562	0.734249	0.00196059	0.00254328	0.442626
cg00312486	-0.0154288	0.0469471	0.743127	-0.00378243	0.0265155	0.88686	-0.00871458	0.0381941	0.819993
cg00312508	-0.0183973	0.0150368	0.224081	-0.00450439	0.00849274	0.597048	0.00749961	0.0122333	0.541265
cg00312532	-0.024634	0.00929522	0.00938061	0.00827408	0.0052499	0.118238	0.0149823	0.00756219	0.05037
cg00312594	0.000273809	0.0126281	0.982745	-0.00825402	0.00713227	0.249972	0.00417146	0.0102736	0.685602
cg00312625	0.0222497	0.0264489	0.402264	0.00263269	0.0149382	0.86047	-0.0215227	0.0215177	0.319662
cg00312746	0.0140316	0.0304748	0.646225	0.00539425	0.017212	0.754643	-0.0222582	0.024793	0.371513
cg00312762	0.0239563	0.0148739	0.110477	0.00309206	0.00840071	0.713614	-0.0166633	0.0121008	0.171636
cg00312767	-0.016491	0.0286151	0.56573	-0.00670474	0.0161617	0.679155	0.0145825	0.02328	0.532511
cg00312768	0.0158606	0.0337223	0.639164	-0.031463	0.0190462	0.101749	-0.0241583	0.027435	0.380708
cg00312809	-0.0192041	0.0233072	0.411965	-0.00101698	0.0131638	0.938578	0.013289	0.0189617	0.485066
cg00312872	0.00873796	0.0135721	0.521197	-0.00664074	0.00766544	0.388429	9.58647e-05	0.0110416	0.99309
cg00312896	0.0126873	0.0316465	0.689362	0.00541822	0.0178738	0.762427	-0.0137141	0.0257462	0.59547
cg00312921	0.017169	0.00974079	0.0810884	-0.00450512	0.00550156	0.414841	-0.0173173	0.00792469	0.0312544
cg00312944	0.00443226	0.0291094	0.879294	0.0112937	0.0164409	0.493751	-0.0059933	0.0236822	0.800743
cg00312955	0.00141212	0.0117776	0.904809	-0.000670756	0.00665194	0.919887	-0.0052834	0.00958176	0.582614
cg00312965	-0.00938282	0.02365	0.692424	0.0162036	0.0133574	0.228014	-0.00258155	0.0192406	0.893542
cg00313071	-0.00950151	0.0161178	0.556881	0.00995122	0.00910328	0.277009	0.00333002	0.0131128	0.800065
cg00313094	-0.00880531	0.0224909	0.696274	0.012084	0.0127028	0.343797	-0.00299055	0.0182977	0.87051
cg00313184	-0.0132501	0.0107521	0.220776	0.0018008	0.00607276	0.767447	0.00524353	0.00874748	0.550268
cg00313185	0.00701917	0.00404875	0.0861224	-0.00122564	0.00228671	0.593184	-0.00333266	0.00329389	0.314139
cg00313219	-0.00215578	0.00260306	0.409587	-0.00118635	0.0014702	0.421659	0.00179506	0.00211774	0.39871
cg00313223	-0.00138368	0.0166694	0.934015	-0.00484983	0.0094148	0.607624	0.0104728	0.0135615	0.441829
cg00313260	-0.00625907	0.0157825	0.692538	0.00316748	0.00891389	0.723097	0.000317445	0.01284	0.980326
cg00313284	0.00274686	0.00593282	0.644395	-0.00224223	0.00335083	0.504968	-0.000844922	0.00482669	0.8614
cg00313297	-0.00206658	0.0127705	0.871777	-0.00450511	0.00721269	0.533679	0.000874031	0.0103895	0.933128
cg00313346	0.00170367	0.0111736	0.879127	0.00215296	0.00631079	0.733717	-0.00280266	0.00909035	0.758499
cg00313401	-0.00235693	0.0117132	0.840943	-0.00608157	0.00661556	0.360205	0.00500565	0.00952936	0.60057
cg00313452	0.0194916	0.0365824	0.595368	-0.000189962	0.0206616	0.992683	-0.00614828	0.0297618	0.836765
cg00313477	-0.0156661	0.0220826	0.479742	0.000906403	0.0124722	0.942214	0.000568329	0.0179655	0.974828
cg00313498	-0.00325434	0.0033306	0.330924	0.00362529	0.00188111	0.0568497	0.00438603	0.00270963	0.10873
cg00313519	-0.0108732	0.0336712	0.747441	-0.00963421	0.0190174	0.613573	-0.00163852	0.0273935	0.952425
cg00313533	-0.0265334	0.0154563	0.0891988	0.0126813	0.00872967	0.149512	0.0148193	0.0125746	0.241447
cg00313545	0.0426522	0.0313238	0.176429	-0.0185459	0.0176916	0.297083	-0.00319077	0.0254837	0.900615
cg00313685	-0.0313882	0.0240874	0.195596	0.0065526	0.0136045	0.631128	0.0239902	0.0195965	0.223809
cg00313722	0.00427169	0.0302943	0.888154	0.00206441	0.0171101	0.904212	0.00821718	0.0246462	0.73954
cg00313750	0.0272931	0.027901	0.330376	-0.0114361	0.0157583	0.469741	-0.00905351	0.022699	0.690871
cg00313784	-0.00832636	0.0106843	0.437675	0.00969229	0.00603442	0.111455	-0.00403395	0.00869226	0.643616
cg00313795	-0.00577335	0.00514966	0.26498	0.00158335	0.0029085	0.587412	0.00386763	0.00418954	0.35819
cg00313852	-0.00660895	0.00958868	0.492298	-0.00392767	0.00541564	0.470029	0.00378694	0.00780093	0.628443
cg00313857	0.00560817	0.00330065	0.0924711	-0.0054538	0.00186419	0.00427279	-0.00199603	0.00268527	0.459064
cg00313865	-0.00212356	0.00808654	0.793407	-0.000203887	0.00456724	0.964484	0.00898967	0.00657886	0.174926
cg00313872	0.00519426	0.00725745	0.47587	0.00196361	0.00409898	0.632971	-0.00640334	0.00590435	0.280798
cg00313876	0.00641336	0.0158079	0.685842	-0.00537191	0.0089282	0.548777	-0.00388375	0.0128606	0.763301
cg00313902	-0.02324	0.0126528	0.0692779	-0.00091773	0.00714624	0.898079	0.0231203	0.0102938	0.0269459
cg00313957	-0.0263021	0.0292784	0.371204	-0.00239632	0.0165363	0.885078	0.0233657	0.0238197	0.329036
cg00313973	0.0038509	0.00592938	0.51756	-0.00285847	0.00334888	0.395432	-0.00254934	0.00482389	0.598359
cg00313981	0.00784363	0.00640945	0.223977	-0.00227842	0.00362003	0.530557	-0.00567478	0.00521445	0.279141
cg00314000	-0.00521745	0.011209	0.642628	0.00121801	0.00633078	0.847832	0.0154795	0.00911915	0.0927809
cg00314003	0.0559384	0.025582	0.0311493	-0.0258229	0.0144486	0.0769921	-0.0332606	0.0208124	0.113237
cg00314015	0.0351772	0.0172675	0.0443272	-0.0101473	0.00975261	0.300683	-0.0390409	0.0140481	0.00653514
cg00314018	-0.00138365	0.00407125	0.73469	0.00117486	0.00229942	0.610544	-0.00180581	0.00331219	0.586855
cg00314029	-0.0858477	0.0432752	0.0500801	0.0309483	0.0244416	0.208439	0.0605769	0.0352069	0.0884793
cg00314173	-0.0028951	0.02721	0.915484	-0.0103464	0.0153681	0.50238	-0.0119644	0.0221369	0.590098
cg00314178	-0.0119267	0.00738512	0.109535	0.00214155	0.00417108	0.608808	0.00965691	0.00600822	0.111209
cg00314194	0.0205147	0.00985534	0.0399875	-0.0056847	0.00556625	0.309636	-0.0111921	0.00801788	0.1659
cg00314230	-0.00107011	0.00238609	0.654797	0.00102254	0.00134765	0.449819	-0.00241651	0.00194122	0.216159
cg00314240	0.000568956	0.00418425	0.89212	-9.87016e-05	0.00236325	0.966771	-9.01601e-05	0.00340413	0.978924
cg00314247	0.0105847	0.0177187	0.551635	0.00290542	0.0100075	0.772181	-0.0105171	0.0144152	0.467384
cg00314248	-0.00563411	0.0109008	0.606422	0.000926166	0.0061567	0.880733	0.00773426	0.00886839	0.385277
cg00314250	0.00168012	0.0101041	0.868278	-0.000796988	0.00570675	0.889218	-0.00413013	0.00822026	0.61649
cg00314260	-0.0142649	0.0325044	0.661727	0.00981956	0.0183583	0.593942	0.00491698	0.0264441	0.852877
cg00314276	-0.0164488	0.0208462	0.431984	0.0161284	0.0117738	0.173863	0.0200182	0.0169596	0.240719
cg00314343	-0.0127091	0.016922	0.45443	0.00751548	0.00955748	0.433563	0.0127181	0.013767	0.357856
cg00314368	-0.016154	0.0158812	0.311574	0.00946109	0.00896962	0.294114	0.00162537	0.0129202	0.900148
cg00314386	0.00378356	0.0042766	0.378477	0.000278534	0.0024154	0.908431	-0.00331364	0.00347925	0.343238
cg00314404	0.000104297	0.0209671	0.996041	-0.0137607	0.0118421	0.248052	0.00495363	0.0170579	0.772123
cg00314427	0.004839	0.00712049	0.498367	-0.00397665	0.00402162	0.325188	-0.00206214	0.00579292	0.722624
cg00314432	-0.00810443	0.0240457	0.736806	-0.00681703	0.0135809	0.616824	-0.00033531	0.0195626	0.986359
cg00314454	-0.00393446	0.003702	0.290487	3.2295e-05	0.00209087	0.987708	-0.000173651	0.00301179	0.954139
cg00314544	0.0081565	0.0340474	0.81117	-0.0172673	0.0192298	0.371416	0.00342546	0.0276995	0.901834
cg00314622	-0.00102447	0.0236858	0.965588	-0.0106442	0.0133777	0.428149	0.00984195	0.0192698	0.610678
cg00314627	-0.00124823	0.0190498	0.94789	0.00865728	0.0107592	0.422976	-0.0152888	0.0154981	0.326318
cg00314660	0.00693094	0.015229	0.650033	-0.0145326	0.00860127	0.0942863	-0.00363549	0.0123897	0.769814
cg00314692	-0.00784535	0.00960576	0.416062	0.00533768	0.00542529	0.327612	0.000821586	0.00781484	0.916486
cg00314741	0.0239354	0.0161727	0.142084	-0.0116043	0.00913426	0.206946	-0.0258001	0.0131574	0.0527315
cg00314749	0.0225944	0.0159445	0.159635	-0.00593109	0.00900539	0.511687	-0.00766333	0.0129718	0.556035
cg00314750	-0.00348941	0.00421663	0.409944	5.19587e-06	0.00238153	0.998264	0.00302477	0.00343047	0.380077
cg00314771	0.00933299	0.00555697	0.0962382	-0.00057986	0.00313855	0.853804	-0.0054275	0.00452091	0.232826
cg00314860	-0.0234372	0.0199775	0.243568	0.00649507	0.0112832	0.566178	0.0179037	0.0162528	0.273344
cg00314892	-0.0253383	0.0180036	0.162473	0.00561643	0.0101684	0.581971	0.0249503	0.014647	0.0916544
cg00314904	0.00181278	0.00791962	0.819426	-2.52068e-05	0.00447296	0.995515	-0.00424451	0.00644306	0.511587
cg00314943	0.0107473	0.00948507	0.259945	0.000212268	0.00535712	0.968474	-0.0105816	0.00771664	0.173422
cg00314966	0.00115201	0.0055049	0.834672	-0.00186601	0.00310914	0.549779	-0.00214756	0.00447855	0.632636
cg00314994	0.0172183	0.0159319	0.282462	0.00726499	0.00899825	0.421404	-0.0040224	0.0129615	0.756966
cg00315056	0.00143662	0.00302347	0.635733	-0.000203407	0.00170764	0.905428	-0.00187381	0.00245977	0.448018
cg00315154	0.00408944	0.00436505	0.351133	0.000188078	0.00246536	0.939345	-0.00322847	0.00355122	0.36552
cg00315239	0.00943499	0.0143058	0.511107	0.000915034	0.00807984	0.910065	-0.00555522	0.0116386	0.634203
cg00315242	-0.00417645	0.0157646	0.791623	0.00968056	0.00890375	0.279596	0.0120524	0.0128254	0.349667
cg00315255	0.00677911	0.0155609	0.664049	0.00357581	0.00878873	0.684996	-0.0021076	0.0126597	0.868121
cg00315280	-0.0237155	0.0124673	0.0600798	0.0137847	0.0070415	0.0531174	0.0120855	0.0101429	0.236328
cg00315284	0.0117348	0.00855461	0.173272	-0.00392846	0.0048316	0.418145	-0.00733943	0.00695966	0.294216
cg00315310	0.0219158	0.0195057	0.263945	-0.00989299	0.0110167	0.371389	-0.00757586	0.015869	0.634141
cg00315391	-0.007331	0.00920306	0.427618	-0.00688084	0.00519784	0.188653	0.00780102	0.00748721	0.300016
cg00315394	-0.00779816	0.0164352	0.636214	0.0127911	0.00928252	0.171348	0.00782159	0.013371	0.559913
cg00315395	0.0193417	0.064823	0.766047	0.0181666	0.0366117	0.620867	-0.002878	0.0527372	0.95659
cg00315487	0.0195501	0.0230367	0.398143	0.00243682	0.013011	0.851821	-0.00396313	0.0187416	0.832967
cg00315525	0.0109592	0.0256378	0.66998	0.00102384	0.0144801	0.943776	-0.00562169	0.0208578	0.788093
cg00315563	0.0946271	0.0489774	0.0562404	-0.0539918	0.0276622	0.053813	-0.0693949	0.0398459	0.0847192
cg00315606	0.00242632	0.00898472	0.78769	-0.00398006	0.00507453	0.434744	-0.00018327	0.00730958	0.980048
cg00315619	0.0119933	0.00814355	0.144025	-0.0015689	0.00459944	0.733753	-0.0117423	0.00662524	0.0794417
cg00315628	0.0104423	0.0147472	0.480573	0.0017446	0.00832918	0.834527	-0.00763083	0.0119977	0.526244
cg00315639	0.00643977	0.0134242	0.632499	-0.00789266	0.00758191	0.300443	-0.00697411	0.0109213	0.524588
cg00315747	0.00893497	0.0133612	0.505243	-0.00918179	0.00754635	0.226633	-0.00371064	0.0108701	0.733562
cg00315781	0.00282642	0.00387262	0.467225	0.001155	0.00218724	0.598648	-0.000898862	0.00315059	0.776017
cg00315816	0.0192701	0.0208221	0.356998	-0.0112073	0.0117602	0.342945	-0.00389657	0.01694	0.818554
cg00315837	-0.0253056	0.0208343	0.227432	0.0156836	0.0117671	0.185677	0.00437549	0.0169499	0.796838
cg00315853	-0.00205207	0.012952	0.874439	-0.00181338	0.00731524	0.804738	0.00357729	0.0105372	0.734966
cg00315912	0.00390401	0.0202741	0.847701	0.00603042	0.0114507	0.599632	0.00646814	0.0164941	0.6958
cg00315936	0.000171413	0.00625043	0.978177	-0.00241794	0.00353022	0.495007	0.00433396	0.00508508	0.396132
cg00315950	0.0354036	0.0350248	0.314594	0.0038559	0.0197818	0.845858	-0.00229686	0.0284946	0.935919
cg00315955	-0.00663693	0.00866473	0.445535	-0.00325144	0.0048938	0.507994	0.00453624	0.00704925	0.521398
cg00316015	0.00147307	0.00832476	0.859912	-0.00112689	0.00470179	0.811084	-0.00459837	0.00677267	0.498763
cg00316080	-0.0473672	0.0237618	0.048996	0.0141784	0.0134206	0.293352	0.0213021	0.0193316	0.273191
cg00316103	-0.0174714	0.0241136	0.470457	0.0155919	0.0136192	0.255063	0.0245688	0.0196178	0.213414
cg00316109	0.0176969	0.0250086	0.480854	-0.00537992	0.0141247	0.704112	-0.00862716	0.0203459	0.672478
cg00316136	0.00484265	0.00921908	0.600571	-0.00255997	0.00520689	0.624066	-0.00463625	0.00750024	0.537912
cg00316151	-0.00929738	0.0108945	0.395519	0.00777767	0.00615317	0.209225	0.00554829	0.00886331	0.532781
cg00316222	-0.00513676	0.0136274	0.707031	0.00720725	0.00769671	0.351366	0.0108854	0.0110867	0.328593
cg00316223	-0.00808514	0.0068123	0.238158	-0.00329205	0.00384755	0.394294	0.00405272	0.00554219	0.466372
cg00316279	0.00131487	0.0134113	0.922099	-0.00871095	0.00757463	0.252936	0.000104214	0.0109108	0.992399
cg00316294	0.00249053	0.0104564	0.812236	0.00487632	0.00590571	0.410983	-0.00223531	0.00850685	0.793283
cg00316328	-0.00224333	0.00282738	0.429444	0.00182485	0.00159689	0.255926	0.00076797	0.00230023	0.739194
cg00316341	0.00223269	0.0172284	0.897154	-0.00203074	0.00973053	0.835117	0.0023513	0.0140163	0.867122
cg00316420	0.0299403	0.0190199	0.118674	-0.0160519	0.0107424	0.13832	-0.0109063	0.0154738	0.482593
cg00316478	-0.0165909	0.0286824	0.564298	0.0146508	0.0161997	0.368007	0.0294746	0.0233348	0.209544
cg00316483	-0.0072191	0.00448531	0.110724	0.00231584	0.00253328	0.362874	0.00315794	0.00364906	0.388926
cg00316485	0.00724308	0.00777413	0.353786	0.00124051	0.00439079	0.778136	-0.00798933	0.0063247	0.209516
cg00316508	-0.00237123	0.0298154	0.936773	0.00372617	0.0168396	0.825339	0.0109615	0.0242565	0.65234
cg00316520	0.00327787	0.0242929	0.892943	-0.0178466	0.0137205	0.196404	0.00527041	0.0197637	0.790282
cg00316537	0.00461624	0.0109216	0.673462	-0.00813617	0.00616847	0.190245	-0.00517648	0.00888534	0.56151
cg00316574	-0.00236629	0.00939406	0.801652	0.00693368	0.00530572	0.194329	0.00252892	0.00764261	0.741428
cg00316602	-0.00873339	0.0048665	0.0758017	0.00651143	0.00274858	0.0197961	0.00763929	0.00395918	0.0565592
cg00316677	-0.00554271	0.00342878	0.109196	0.00153562	0.00193656	0.429714	0.00437171	0.00278951	0.120292
cg00316759	-0.00633172	0.018152	0.727975	-0.0079653	0.0102522	0.439066	0.00544439	0.0147677	0.71317
cg00316800	0.0374234	0.0353737	0.292682	-0.0394909	0.0199789	0.050894	-0.0240382	0.0287785	0.405591
cg00316803	-0.00693598	0.0102427	0.499898	-0.000320459	0.00578503	0.955937	0.0102279	0.00833302	0.222613
cg00316828	-0.000320955	0.00198367	0.871798	0.000774592	0.00112037	0.490966	0.000225937	0.00161383	0.888947
cg00316839	-0.0158565	0.0320808	0.622223	0.0249726	0.0181191	0.171265	-0.00634587	0.0260996	0.808405
cg00316875	-0.0244554	0.0154507	0.116689	0.0117309	0.00872651	0.18196	0.0203443	0.0125701	0.108775
cg00316921	-0.00649976	0.0143343	0.651233	0.00143963	0.00809592	0.85923	0.00311808	0.0116617	0.789741
cg00316939	-0.000592465	0.0111249	0.957637	-0.00330979	0.00628329	0.59955	-0.00422821	0.00905074	0.641417
cg00317010	0.00142337	0.0101185	0.888419	0.00335477	0.00571486	0.558536	-0.00698843	0.00823195	0.397984
cg00317012	0.00160791	0.0139059	0.908184	0.00825319	0.00785399	0.295922	-0.00541565	0.0113132	0.633219
cg00317081	-0.0424458	0.0459729	0.358129	0.00960662	0.0259653	0.712196	9.47319e-05	0.0374016	0.997984
cg00317246	-0.00164197	0.024611	0.946943	0.00150845	0.0139002	0.913805	-0.0144016	0.0200224	0.473684
cg00317325	0.0279304	0.0407805	0.495026	-0.0176406	0.0230326	0.44558	-0.0268017	0.0331773	0.421142
cg00317353	0.0262623	0.0212388	0.219218	-0.0124428	0.0119956	0.302156	-0.0213226	0.0172789	0.220145
cg00317355	0.00986811	0.00984763	0.318773	0.00270705	0.00556189	0.627548	-0.00315185	0.00801161	0.694871
cg00317386	-0.00641434	0.00822123	0.437144	0.0057038	0.00464331	0.222242	0.00898227	0.00668844	0.182389
cg00317397	0.0233925	0.00965354	0.0172194	-0.00515694	0.00545227	0.34656	-0.0176434	0.0078537	0.0269154
cg00317492	-0.00465553	0.00978541	0.635302	0.00394306	0.00552675	0.477263	-0.00798125	0.00796099	0.318549
cg00317528	-0.00707225	0.0149425	0.637054	0.00417884	0.00843946	0.621599	0.00205755	0.0121566	0.865946
cg00317577	-0.0290548	0.0189449	0.128337	0.0217385	0.0107	0.0448968	0.00938122	0.0154127	0.544153
cg00317609	0.019123	0.0139457	0.17343	-0.0125339	0.00787647	0.114761	-0.00768274	0.0113456	0.499904
cg00317626	0.0267518	0.0402052	0.507369	-0.00923662	0.0227077	0.68507	-0.00828955	0.0327092	0.800465
cg00317648	0.00119312	0.00454264	0.793373	0.00040368	0.00256566	0.875301	-0.00123465	0.0036957	0.739035
cg00317680	-0.000918946	0.00870531	0.916146	0.00765245	0.00491672	0.122833	-0.00115598	0.00708226	0.87068
cg00317728	-0.00779466	0.0104656	0.458183	0.00393846	0.00591093	0.506784	0.00288497	0.00851437	0.735459
cg00317754	0.00352939	0.0197077	0.858239	-0.00825031	0.0111308	0.460337	-0.00121777	0.0160333	0.939612
cg00317764	0.0111665	0.0348209	0.749133	5.77862e-05	0.0196667	0.997662	0.00585206	0.0283288	0.836769
cg00317805	-0.016849	0.026636	0.528492	0.00755491	0.0150439	0.616659	0.0167918	0.0216699	0.44027
cg00317817	0.00627047	0.0202404	0.757371	-0.00317371	0.0114317	0.781886	-0.00360187	0.0164667	0.82731
cg00317837	0.0210641	0.0331682	0.526864	-0.0182846	0.0187333	0.331444	-0.0191255	0.0269842	0.480153
cg00317852	0.0369466	0.0217984	0.093266	-0.00974313	0.0123117	0.430637	-0.0251495	0.0177343	0.159325
cg00317879	-0.0247247	0.0265553	0.354108	-0.00217285	0.0149983	0.885109	0.0228625	0.0216042	0.292546
cg00317886	-0.00902651	0.0135195	0.505916	0.00986556	0.00763575	0.199388	0.00882364	0.0109989	0.424361
cg00317892	-0.00789071	0.0161783	0.626828	-0.012204	0.00913743	0.184772	0.0109628	0.013162	0.406917
cg00317913	0.00699264	0.00770016	0.366044	0.00204007	0.00434901	0.640049	-0.0014952	0.00626452	0.811854
cg00317925	0.0138536	0.0254433	0.587342	-0.00465028	0.0143703	0.746927	-0.0011949	0.0206996	0.954084
cg00318000	-0.00339353	0.00288973	0.243104	-0.000170307	0.00163211	0.917106	0.00344496	0.00235096	0.14603
cg00318013	-0.0123732	0.0192495	0.521869	-0.00914859	0.010872	0.402128	0.0176931	0.0156606	0.261324
cg00318034	-0.0172395	0.0117736	0.146326	0.0130359	0.00664967	0.05279	0.0116659	0.00957849	0.226178
cg00318059	0.00396473	0.00923243	0.668549	0.000366607	0.00521443	0.944093	-0.00472435	0.00751111	0.530824
cg00318084	0.00951301	0.0107015	0.376212	-0.00113131	0.00604417	0.851912	-0.00972834	0.0087063	0.266559
cg00318109	-0.129412	0.0566723	0.0245591	0.044999	0.0320082	0.162929	0.0484374	0.0461061	0.296042
cg00318111	-0.0141207	0.0183851	0.444303	0.00230673	0.0103838	0.824662	0.0198792	0.0149573	0.186915
cg00318166	-0.0159147	0.0665332	0.811451	0.0373564	0.0375776	0.322616	-0.0367101	0.0541286	0.499242
cg00318242	-0.0024198	0.00276937	0.384379	0.00126934	0.00156413	0.419028	0.00247339	0.00225304	0.27498
cg00318243	0.0157483	0.0136234	0.250502	-0.008822	0.00769441	0.254361	-0.019753	0.0110834	0.0778108
cg00318322	-0.00568163	0.0461069	0.90218	0.0198379	0.026041	0.448011	0.0102758	0.0375106	0.784704
cg00318347	-0.00206852	0.0292064	0.943682	-0.00298226	0.0164957	0.856906	0.00466816	0.0237611	0.844655
cg00318380	0.00302845	0.00478582	0.52834	0.000968916	0.00270301	0.720771	-0.00275224	0.00389354	0.481322
cg00318405	0.00260794	0.00674901	0.700025	0.00174064	0.00381181	0.648937	-0.00286808	0.00549071	0.602604
cg00318409	-0.000436713	0.00914791	0.962021	-0.00205722	0.0051667	0.691371	0.00455887	0.00744235	0.541588
cg00318416	0.000899238	0.00941365	0.924093	0.00191519	0.00531678	0.719461	-0.000654959	0.00765854	0.932022
cg00318436	-0.00741459	0.0112909	0.512923	0.00298221	0.00637708	0.641076	0.00383498	0.00918583	0.677234
cg00318476	-0.0444554	0.0250932	0.0795679	0.0168123	0.0141725	0.238388	0.0408335	0.0204148	0.0482463
cg00318495	0.0256492	0.0131595	0.0541422	-0.00441813	0.00743243	0.553588	-0.0271679	0.010706	0.012737
cg00318519	4.62292e-06	0.00774302	0.999525	0.00398768	0.00437322	0.36409	0.00345781	0.00629939	0.584315
cg00318520	0.0114672	0.013269	0.389582	0.00892285	0.00749428	0.236678	-0.0181693	0.0107951	0.095537
cg00318543	-0.03226	0.0235529	0.173915	0.0196697	0.0133025	0.142443	0.017598	0.0191616	0.360663
cg00318550	-0.0102139	0.0117945	0.388611	-0.00401216	0.00666147	0.54837	0.00442594	0.00959549	0.64564
cg00318573	-0.0211676	0.0176636	0.233661	3.93984e-05	0.00997632	0.996857	0.0152742	0.0143703	0.290441
cg00318606	0.00204369	0.0102997	0.843126	-0.00480789	0.00581724	0.410533	0.00681087	0.00837941	0.418298
cg00318608	0.00156913	0.00580518	0.7875	0.0042883	0.00327874	0.193963	-0.00342991	0.00472285	0.469423
cg00318621	0.0243292	0.0339836	0.475749	-0.0185418	0.0191938	0.336405	-0.0209277	0.0276476	0.450898
cg00318631	0.0179721	0.0399344	0.653675	-0.0404947	0.0225548	0.0756733	-0.00367729	0.0324889	0.910115
cg00318643	0.00952404	0.0154678	0.539499	0.00665806	0.00873617	0.447815	-0.00695666	0.012584	0.581646
cg00318678	0.00518628	0.0166977	0.756766	0.00209597	0.00943079	0.824584	-0.00822493	0.0135845	0.546271
cg00318682	0.0116028	0.012851	0.36881	-0.00104831	0.00725821	0.885457	-0.00400091	0.0104551	0.702788
cg00318699	0.023645	0.019069	0.217948	-0.0102354	0.0107701	0.34427	-0.0133882	0.0155137	0.390248
cg00318713	-0.0304125	0.0152235	0.0485169	0.00890241	0.00859815	0.303037	0.0125186	0.0123852	0.314615
cg00318735	-0.0201428	0.0106967	0.0626538	0.0108026	0.00604143	0.0768524	0.0156229	0.00870235	0.0756958
cg00318737	-0.0219144	0.0135493	0.109011	0.00697751	0.00765259	0.36412	0.0163803	0.0110231	0.140491
cg00318756	0.0155395	0.0252106	0.539067	-0.01425	0.0142388	0.319394	-0.0100192	0.0205102	0.626289
cg00318766	-0.00619509	0.00432865	0.155559	-0.000428903	0.0024448	0.8611	0.00480471	0.0035216	0.175581
cg00318788	-0.00417291	0.0153152	0.785835	0.00701133	0.00864994	0.41958	0.00330994	0.0124598	0.791066
cg00318799	0.00319068	0.00294706	0.281614	-0.00173827	0.00166449	0.298902	-0.00259325	0.0023976	0.282085
cg00318864	0.00606476	0.0138297	0.661966	-0.0110528	0.00781094	0.160227	-0.0124718	0.0112512	0.270365
cg00318865	0.00047379	0.00345477	0.891201	-0.00343645	0.00195124	0.0813298	-0.000535442	0.00281065	0.849308
cg00318877	0.0248819	0.010383	0.0184543	0.010871	0.0058643	0.0667826	-0.022247	0.0084472	0.00981739
cg00318897	0.013977	0.0231266	0.546995	-0.0139137	0.0130618	0.289391	-0.00643051	0.0188148	0.733248
cg00318947	-0.0574016	0.0458345	0.213417	0.0570314	0.0258871	0.0299319	0.0466419	0.037289	0.213977
cg00318981	-0.0386848	0.0213485	0.0730393	0.0158521	0.0120575	0.191678	0.025741	0.0173682	0.141529
cg00318989	0.0104222	0.0231299	0.653277	-0.0150891	0.0130636	0.25088	-0.0166395	0.0188175	0.378722
cg00319014	0.00345805	0.00382753	0.368493	0.00111832	0.00216177	0.6061	-0.00333674	0.00311392	0.286551
cg00319026	0.0231282	0.018167	0.206	-0.00619396	0.0102607	0.547464	-0.0167855	0.0147799	0.258854
cg00319034	-0.00165418	0.0225082	0.941564	-0.0118377	0.0127125	0.354047	-0.00303609	0.0183117	0.868655
cg00319045	-0.00999185	0.018103	0.582243	-0.00574082	0.0102245	0.575754	0.00528043	0.0147278	0.720715
cg00319052	-0.00176678	0.00953332	0.853356	0.00355411	0.00538438	0.510752	-0.00127827	0.0077559	0.869431
cg00319157	0.00911557	0.0109641	0.407769	0.00251819	0.00619249	0.68515	-0.00635534	0.00891995	0.477856
cg00319168	0.00120865	0.00786082	0.878118	0.000965585	0.00443975	0.828282	0.00269992	0.00639522	0.67382
cg00319223	0.0206468	0.0246069	0.403473	-0.0139811	0.0138978	0.316899	-0.00512779	0.0200191	0.798376
cg00319242	-0.0201701	0.0249462	0.420736	-0.00493309	0.0140895	0.726996	0.0229079	0.0202951	0.261763
cg00319334	-0.00282307	0.00836616	0.736508	0.000224253	0.00472517	0.962244	-0.00525276	0.00680635	0.442123
cg00319367	-0.0149645	0.0108039	0.169163	0.00570798	0.00610197	0.351865	0.00974437	0.00878955	0.270303
cg00319395	0.00354851	0.00318969	0.268647	-0.00278562	0.00180152	0.125265	-0.00325716	0.002595	0.212402
cg00319415	0.0111137	0.0137065	0.419427	0.000393109	0.00774138	0.959604	0.00208223	0.011151	0.852258
cg00319449	0.0038916	0.0035362	0.273809	-0.00239646	0.00199723	0.233075	-0.00360489	0.0028769	0.21317
cg00319479	-0.0143408	0.0421559	0.734445	-0.00841874	0.0238095	0.724407	-0.0127169	0.0342962	0.71159
cg00319535	0.0144026	0.032971	0.663199	-0.000162668	0.0186219	0.993048	-0.00973847	0.0268238	0.717347
cg00319536	0.00420359	0.010023	0.675846	0.00276347	0.00566094	0.626524	-0.0153419	0.00815428	0.0628775
cg00319545	0.00410842	0.00344507	0.235925	-0.00269018	0.00194576	0.169934	-0.00415092	0.00280276	0.141811
cg00319567	0.00764994	0.00853078	0.372053	-0.00253287	0.00481815	0.600288	-0.00569445	0.00694028	0.413926
cg00319595	0.0319781	0.0332282	0.338229	0.00150205	0.0187671	0.936372	-0.0225429	0.027033	0.406365
cg00319627	-0.00181967	0.0189702	0.923778	-0.0152747	0.0107143	0.15715	-0.00562956	0.0154333	0.716071
cg00319655	-0.00494826	0.0147419	0.737846	-0.00139304	0.00832618	0.867472	-0.00169032	0.0119934	0.888209
cg00319661	0.00194522	0.0077378	0.802038	-0.00336738	0.00437027	0.442845	-0.00314782	0.00629514	0.618168
cg00319686	-0.0115973	0.0291474	0.691579	0.00501673	0.0164623	0.76121	0.022458	0.023713	0.34593
cg00319692	0.00831659	0.0320438	0.795765	-0.0180987	0.0180982	0.31976	-0.0271336	0.0260695	0.300521
cg00319741	-0.0190806	0.0343179	0.579482	0.0156431	0.0193826	0.421582	0.0247985	0.0279196	0.376602
cg00319761	-0.00250022	0.00317846	0.433406	0.00336492	0.00179518	0.0638512	0.000701423	0.00258586	0.786766
cg00319774	0.0186566	0.0183651	0.312192	-0.00406452	0.0103725	0.696016	-0.0153045	0.014941	0.308203
cg00319798	-0.00386542	0.0463984	0.933776	-0.0204567	0.0262056	0.436906	-0.00681969	0.0377478	0.857004
cg00319839	-0.00363374	0.0268172	0.892494	-0.0045429	0.0151462	0.764861	0.0136756	0.0218173	0.532234
cg00319912	0.00800807	0.0173737	0.64587	0.00372769	0.0098126	0.704851	-0.0101602	0.0141345	0.473962
cg00320027	-0.0019876	0.00399455	0.619897	0.0012664	0.00225611	0.575859	-0.000175803	0.0032498	0.956968
cg00320035	0.0177005	0.00730862	0.0172796	-0.00658402	0.00412788	0.113929	-0.00943233	0.00594598	0.115884
cg00320059	-0.00558715	0.00929275	0.54907	0.00387124	0.0052485	0.462527	0.00708115	0.00756018	0.351248
cg00320081	-0.0278292	0.0208594	0.185253	0.0135294	0.0117813	0.253608	0.0108436	0.0169703	0.52433
cg00320087	0.0167286	0.013546	0.219805	-0.0160523	0.00765074	0.0384647	-0.00208883	0.0110205	0.850061
cg00320091	-0.00580139	0.00602815	0.338226	0.00434176	0.00340467	0.20524	0.00400368	0.00490424	0.416267
cg00320094	-0.020908	0.0204564	0.309262	0.015564	0.0115537	0.181056	0.0146233	0.0166425	0.381727
cg00320138	-0.00385089	0.00979371	0.695026	-0.00194936	0.00553144	0.725284	0.0139802	0.00796774	0.0824537
cg00320159	-0.000387667	0.00427819	0.927984	-0.000101985	0.0024163	0.96642	-0.000350741	0.00348055	0.919938
cg00320162	-0.00454546	0.011115	0.683471	0.00867857	0.00627771	0.169978	3.62895e-05	0.0090427	0.996806
cg00320216	0.00763601	0.0105784	0.472107	-0.0022036	0.00597465	0.713053	-0.0115477	0.00860615	0.182763
cg00320217	-0.0174706	0.0441129	0.692935	-0.0131881	0.0249148	0.597773	0.0049213	0.0358884	0.891211
cg00320243	0.00343357	0.00355801	0.336908	-0.0015216	0.00200955	0.450757	-0.000996177	0.00289465	0.731475
cg00320259	-0.027585	0.0396767	0.488547	0.0126731	0.0224092	0.573006	0.00200227	0.0322792	0.950665
cg00320269	-0.00695673	0.0360796	0.847502	-0.00571484	0.0203776	0.779726	-0.00839567	0.0293528	0.775462
cg00320288	-0.0177824	0.0423182	0.675253	-0.00458084	0.0239011	0.848407	-0.00208261	0.0344283	0.951888
cg00320301	-0.00325013	0.0253182	0.898118	0.000394193	0.0142996	0.978064	-0.0270277	0.0205978	0.192531
cg00320345	-0.0046589	0.00741041	0.531011	-0.00554741	0.00418536	0.18811	0.00286054	0.00602879	0.636213
cg00320414	-0.0193867	0.0267177	0.469806	-0.00204661	0.01509	0.892395	0.00397644	0.0217364	0.855224
cg00320433	0.00440792	0.017104	0.797169	0.00866858	0.00966026	0.371734	-0.0041398	0.0139151	0.766711
cg00320447	-0.00457246	0.0171352	0.790149	0.00756973	0.0096779	0.436003	0.00195652	0.0139405	0.888673
cg00320453	-0.0152588	0.0156771	0.33279	0.00624844	0.00885434	0.482054	0.0219005	0.0127542	0.0891151
cg00320513	-0.0106167	0.0136377	0.43816	0.0133413	0.0077025	0.0864061	0.00925474	0.011095	0.406234
cg00320534	0.000719127	0.00900131	0.936487	0.0078435	0.0050839	0.126099	-0.00458453	0.00732308	0.532745
cg00320539	-0.00600888	0.00814457	0.462412	0.00506233	0.00460001	0.273809	0.00534881	0.00662607	0.421484
cg00320547	0.00502805	0.00340121	0.142531	-0.00181764	0.00192099	0.346372	-0.00267955	0.00276708	0.335245
cg00320556	0.00373656	0.0124342	0.764427	0.00335985	0.00702278	0.633416	-0.0066889	0.0101159	0.510021
cg00320597	-0.0288866	0.0177871	0.107584	0.0112723	0.0100461	0.26458	0.018617	0.0144708	0.201292
cg00320608	-0.0317266	0.0188055	0.0947655	0.00970617	0.0106212	0.363041	0.0336001	0.0152993	0.0304372
cg00320625	0.000151159	0.00639577	0.981192	-0.00170786	0.0036123	0.637414	-0.00153177	0.00520332	0.769087
cg00320682	-0.0191353	0.0101806	0.0631359	0.00499737	0.00574996	0.386909	0.0172374	0.00828251	0.0400243
cg00320696	0.00237802	0.0128584	0.853659	-0.00687224	0.00726238	0.346333	0.000238004	0.0104611	0.981895
cg00320749	0.00580504	0.00461463	0.211393	-0.00198114	0.00260632	0.449003	-0.00685604	0.00375426	0.0708644
cg00320765	0.014864	0.0159087	0.352429	-0.0152218	0.00898516	0.0934219	-0.00699937	0.0129426	0.589873
cg00320766	-0.0279467	0.0193403	0.15165	0.0212348	0.0109233	0.0547656	0.0191272	0.0157345	0.227048
cg00320779	-0.0155004	0.0179203	0.389171	0.00523966	0.0101213	0.605844	0.00799655	0.0145792	0.584603
cg00320790	3.13371e-05	0.0111166	0.997757	0.000331562	0.00627859	0.957992	-0.000547494	0.00904396	0.951851
cg00320806	0.00555306	0.0037199	0.138702	-0.00154447	0.00210098	0.464023	-0.00308895	0.00302635	0.309916
cg00320845	0.0235901	0.011403	0.0412017	-0.0121447	0.00644037	0.0622955	-0.0192713	0.009277	0.0403876
cg00320862	0.0123639	0.00794231	0.122761	0.00113126	0.00448578	0.801424	-0.00959747	0.00646152	0.140667
cg00320876	-0.0059365	0.0206256	0.774091	0.00377543	0.0116493	0.746559	-0.00589049	0.0167801	0.726312
cg00320902	0.0123351	0.0375887	0.74349	-0.0126156	0.0212299	0.553724	-0.00730486	0.0305805	0.811703
cg00320926	-0.0194787	0.00891112	0.0312057	0.0117727	0.00503296	0.0213594	0.0131712	0.0072497	0.0723048
cg00320936	0.00131625	0.0222878	0.953027	-0.00503866	0.0125881	0.689827	-0.000245001	0.0181324	0.989247
cg00320938	-0.0246532	0.0448796	0.584036	-0.00861972	0.0253478	0.73454	-0.00116601	0.0365121	0.974589
cg00321007	0.0162838	0.0341606	0.634648	0.0012949	0.0192937	0.946627	-0.00221101	0.0277916	0.936752
cg00321046	-0.00257698	0.0286065	0.928404	-0.00025237	0.0161568	0.987569	0.0108431	0.023273	0.642316
cg00321056	0.002768	0.0229213	0.904127	-0.000730936	0.0129458	0.955089	0.000717828	0.0186477	0.969372
cg00321065	-0.000718852	0.00210299	0.733216	-0.000383837	0.00118776	0.747262	0.00295144	0.0017109	0.0876663
cg00321074	0.0184222	0.0174661	0.294137	-0.00774634	0.00986478	0.4342	-0.00479699	0.0142097	0.736397
cg00321108	-0.0299142	0.0131711	0.025322	0.0196616	0.00743896	0.00956678	0.0174349	0.0107154	0.106931
cg00321115	0.0401816	0.0175216	0.0239698	-0.0109681	0.00989613	0.270436	-0.0267973	0.0142548	0.0630962
cg00321129	-0.0109726	0.0183161	0.550509	0.0193389	0.0103448	0.064549	0.00283064	0.0149012	0.849733
cg00321149	0.00294698	0.00442509	0.506995	0.000775835	0.00249927	0.756897	-0.0030202	0.00360006	0.40355
cg00321150	0.00165119	0.00307748	0.592801	-0.000717405	0.00173815	0.680698	-0.000271602	0.00250371	0.913837
cg00321228	-0.0182833	0.0184586	0.324367	0.0108873	0.0104253	0.298911	0.00631385	0.0150171	0.675083
cg00321272	-0.00112667	0.00737693	0.878926	0.000806952	0.00416645	0.846829	-0.00380253	0.00600155	0.527824
cg00321286	0.0145554	0.0085844	0.0931444	-0.00225952	0.00484843	0.642227	-0.0102474	0.0069839	0.145498
cg00321288	-0.0346583	0.02926	0.239082	0.00525671	0.0165259	0.751094	0.0254465	0.0238047	0.287709
cg00321357	0.0404839	0.0155036	0.0104382	-0.00316774	0.00875637	0.718308	-0.0305096	0.0126131	0.0174134
cg00321360	0.00540017	0.00470522	0.253887	-0.00226494	0.00265749	0.396134	-0.00290649	0.00382796	0.449509
cg00321404	0.00219297	0.0443397	0.960655	-0.0128239	0.0250428	0.609749	-0.0207999	0.0360728	0.565526
cg00321406	0.000840266	0.012098	0.944769	-0.00171269	0.00683289	0.802607	0.000557319	0.00984241	0.95496
cg00321459	-0.00718183	0.00780532	0.35977	0.00199765	0.00440841	0.651446	-0.0010804	0.00635007	0.865251
cg00321478	-0.00568408	0.0428263	0.894684	0.0231331	0.0241881	0.341233	0.00218342	0.0348417	0.950159
cg00321480	0.0138485	0.0130461	0.29107	-0.000275638	0.00736836	0.970236	-0.0115653	0.0106137	0.278537
cg00321555	-0.012764	0.00929622	0.172877	0.0033246	0.00525046	0.528077	0.0153875	0.007563	0.0445954
cg00321603	-0.00270022	0.00973847	0.782154	-0.00397746	0.00550024	0.471315	0.0072985	0.0079228	0.359207
cg00321619	0.0333128	0.032661	0.310261	-0.0188188	0.0184468	0.310162	-0.0100611	0.0265716	0.705775
cg00321638	-0.0209337	0.0163753	0.204139	0.00616346	0.0092487	0.506713	0.0146553	0.0133222	0.273999
cg00321642	0.00195209	0.00397099	0.62411	-0.00286838	0.0022428	0.203942	-9.5713e-05	0.00323063	0.976425
cg00321682	-0.0545573	0.0262866	0.0405614	0.00568827	0.0148466	0.702448	0.0475111	0.0213857	0.0286092
cg00321703	-0.00111845	0.00279637	0.690054	0.0010193	0.00157938	0.520188	-0.000281519	0.00227501	0.901771
cg00321711	0.00191201	0.00968551	0.843916	0.00391762	0.00547033	0.475597	0.00238064	0.00787971	0.763198
cg00321797	0.0243454	0.0239697	0.312286	-0.0127173	0.013538	0.349846	-0.0203978	0.0195007	0.298133
cg00321824	-0.0165839	0.0197968	0.404233	0.0123563	0.0111811	0.27182	0.00962379	0.0161058	0.551528
cg00321838	0.00611591	0.0174863	0.727273	-0.00690759	0.00987617	0.485947	-0.00160716	0.0142261	0.910283
cg00321850	-0.0214984	0.0129638	0.100445	0.00239569	0.00732187	0.744217	0.00854326	0.0105468	0.419882
cg00321855	-0.00537045	0.014071	0.703534	-0.00439814	0.00794725	0.581238	-0.000713371	0.0114476	0.950438
cg00321883	0.000578513	0.0110787	0.958461	0.00591007	0.00625718	0.347224	-0.00462025	0.00901313	0.609375
cg00321901	0.00302515	0.0141086	0.830666	-0.00195865	0.00796846	0.806351	0.00249513	0.0114781	0.828363
cg00321911	-0.00155966	0.0076877	0.839651	0.00517292	0.00434198	0.236384	0.00587796	0.00625438	0.349624
cg00321927	0.0332797	0.0502614	0.50944	-0.00504749	0.0283874	0.859241	-0.00962244	0.0408905	0.81445
cg00321931	0.00527056	0.00458654	0.253296	-0.00222996	0.00259046	0.39143	-0.00281276	0.00373141	0.452774
cg00321996	0.00175815	0.0162706	0.914172	0.00123366	0.00918958	0.893484	0.00242692	0.0132371	0.854908
cg00322000	-0.00106243	0.0261897	0.967724	-0.0190799	0.0147918	0.200122	0.015426	0.0213068	0.470794
cg00322003	-0.00648776	0.0393281	0.869312	-0.0350342	0.0222123	0.117963	-0.0181714	0.0319957	0.57138
cg00322012	0.00461798	0.0213316	0.829059	0.000243786	0.012048	0.983897	0.00349934	0.0173544	0.840617
cg00322062	0.00579577	0.0109958	0.599322	-0.00100924	0.00621037	0.871239	0.00449127	0.0089457	0.616752
cg00322121	-0.0345004	0.0195892	0.0813245	0.0101286	0.0110639	0.362195	0.0237764	0.0159369	0.138936
cg00322133	-0.0314056	0.0158883	0.0508918	0.0121094	0.00897363	0.180303	0.0174185	0.012926	0.18091
cg00322201	-0.00509949	0.01061	0.631852	-0.00264675	0.0059925	0.659696	-0.00158935	0.00863187	0.854295
cg00322212	-0.0320682	0.0179733	0.0774838	0.00425365	0.0101513	0.676113	0.023294	0.0146223	0.114371
cg00322255	0.0133578	0.0251868	0.59707	-0.00999581	0.0142254	0.483925	-0.000174682	0.0204909	0.993216
cg00322261	0.00947348	0.015806	0.550316	-0.00360397	0.00892716	0.687306	-0.00665224	0.0128591	0.6061
cg00322262	-0.0153321	0.0160324	0.341263	0.00266254	0.00905503	0.769349	0.0247569	0.0130433	0.0606315
cg00322319	0.000329967	0.00382671	0.931461	-0.000512716	0.00216131	0.812977	-0.000254748	0.00311324	0.934951
cg00322486	-0.0329702	0.021893	0.135291	0.0264212	0.0123651	0.0351071	0.012178	0.0178112	0.495763
cg00322495	0.0105011	0.0560133	0.851676	0.0150588	0.031636	0.635132	0.0063897	0.04557	0.888776
cg00322509	0.00122471	0.0168884	0.942338	-0.00264828	0.00953851	0.781873	0.00773763	0.0137397	0.574613
cg00322559	-0.000263053	0.018634	0.988765	0.000172992	0.0105244	0.986919	0.00691201	0.0151598	0.649439
cg00322618	-0.0342009	0.0236109	0.150663	0.0171936	0.0133353	0.20032	0.014137	0.0192088	0.463511
cg00322636	0.00446372	0.0101521	0.661133	0.000936161	0.00573385	0.870643	-0.0115668	0.00825929	0.164532
cg00322649	0.0248751	0.0179298	0.168478	-0.00901154	0.0101267	0.375708	-0.0160031	0.0145869	0.275292
cg00322656	-0.00887678	0.0115251	0.443026	0.00422137	0.00650932	0.518171	0.00224942	0.00937633	0.810906
cg00322666	0.00155501	0.00858577	0.856652	0.00315616	0.0048492	0.516659	-0.00138932	0.00698502	0.842753
cg00322687	0.0151979	0.0143729	0.29293	-0.00160296	0.00811775	0.843874	-0.00912398	0.0116932	0.437105
cg00322698	-0.00877891	0.0123948	0.480455	0.00689647	0.0070005	0.326982	0.00830669	0.0100838	0.412075
cg00322767	0.00481892	0.0106104	0.65071	-0.00191148	0.00599268	0.750428	-0.0128952	0.00863213	0.138424
cg00322814	0.0376854	0.0309907	0.226896	-0.0307204	0.0175034	0.0823648	-0.0285037	0.0252127	0.261011
cg00322820	-0.0244384	0.0594455	0.681893	0.0529849	0.0335746	0.117759	-0.0162834	0.0483623	0.737066
cg00322833	0.00161762	0.00300038	0.591014	-0.00355234	0.0016946	0.0386338	-0.0008478	0.00244098	0.729096
cg00322866	0.00323916	0.0178603	0.856459	0.00438468	0.0100874	0.664759	0.00368624	0.0145304	0.800265
cg00322915	0.0053322	0.0171895	0.757067	-0.000956846	0.00970857	0.921691	5.36312e-05	0.0139847	0.996948
cg00322918	0.0229415	0.011348	0.0459407	-0.00351573	0.0064093	0.584571	-0.00942831	0.00923224	0.309657
cg00322919	0.00255264	0.00899644	0.777209	-0.00382608	0.00508115	0.453259	0.00768029	0.00731912	0.2966
cg00322928	0.0271948	0.0397705	0.49572	0.00309744	0.0224622	0.890606	-0.0146464	0.0323556	0.651787
cg00322942	-0.000317402	0.00251518	0.899837	-0.00059438	0.00142056	0.676562	0.000170866	0.00204624	0.933622
cg00322946	0.00685451	0.00399562	0.0894131	-0.00123563	0.00225671	0.585255	-0.00536759	0.00325067	0.101893
cg00322993	-0.045039	0.0248691	0.0731985	0.00834241	0.014046	0.553923	0.0289989	0.0202325	0.154959
cg00323014	-0.00255891	0.0142825	0.858179	0.00209461	0.00806669	0.79567	0.00475856	0.0116196	0.683047
cg00323035	0.00162345	0.0168698	0.923531	-0.00313335	0.00952799	0.742965	0.01093	0.0137246	0.427735
cg00323063	-0.0118659	0.0105957	0.265505	0.00566629	0.00598443	0.34605	0.00662254	0.00862025	0.444184
cg00323069	0.00216395	0.00506386	0.670075	-0.00132819	0.00286005	0.643394	-0.00182602	0.00411974	0.658572
cg00323100	0.00504241	0.00563034	0.372673	0.000935845	0.00317999	0.769157	-0.00264894	0.0045806	0.564391
cg00323265	-0.0177618	0.0128613	0.170411	0.00640279	0.00726399	0.380235	0.0123276	0.0104634	0.241582
cg00323266	0.0025177	0.00250165	0.316694	-0.000277849	0.00141292	0.844509	-0.00213484	0.00203523	0.296785
cg00323286	-0.00496069	0.0172874	0.774753	-0.00369101	0.00976384	0.706227	0.00638336	0.0140643	0.650925
cg00323305	0.005026	0.0152254	0.742024	-0.00258689	0.00859923	0.764183	-0.00195534	0.0123867	0.874893
cg00323313	-0.0300379	0.0280297	0.28651	0.000713074	0.015831	0.964165	0.0191603	0.0228037	0.402827
cg00323316	0.00709901	0.0056325	0.21053	-0.00448225	0.00318121	0.162007	-0.0055722	0.00458236	0.226902
cg00323359	0.00180097	0.00365289	0.623097	-0.000432668	0.00206314	0.834327	-0.000164311	0.00297184	0.956021
cg00323385	0.0004932	0.0190268	0.979373	-0.0066913	0.0107462	0.534951	-0.00580755	0.0154794	0.708337
cg00323448	0.001639	0.00199276	0.412803	0.00107575	0.0011255	0.341528	-0.00243488	0.00162122	0.136345
cg00323457	-0.0183566	0.038956	0.638535	0.0113655	0.0220021	0.606626	0.0053713	0.0316929	0.865769
cg00323458	0.0111407	0.0145832	0.44674	-0.0012661	0.00823655	0.878149	-0.00468246	0.0118643	0.693945
cg00323466	-0.00745549	0.0105241	0.480365	0.0020298	0.00594396	0.733466	0.00456109	0.00856195	0.595436
cg00323501	0.00457116	0.0104152	0.661704	-0.00423476	0.00588244	0.473301	-0.00272552	0.00847333	0.748397
cg00323522	-0.00775986	0.008746	0.377118	0.00299099	0.0049397	0.546246	0.0044221	0.00711537	0.535724
cg00323535	-0.000690481	0.0152997	0.964095	0.00854412	0.00864122	0.325214	-0.00376577	0.0124472	0.762882
cg00323631	0.00100488	0.00259558	0.699484	0.00149919	0.00146597	0.308986	-0.00240044	0.00211165	0.258411
cg00323636	0.0098439	0.00905517	0.279658	-0.0118049	0.00511432	0.0230893	-0.00301609	0.00736689	0.683131
cg00323646	0.0033172	0.0193705	0.86438	-0.00435338	0.0109404	0.691556	-0.0199423	0.015759	0.20871
cg00323680	-0.0268966	0.0227397	0.239749	0.00919391	0.0128433	0.475784	0.0203522	0.0185	0.273976
cg00323695	0.00901156	0.00728606	0.219109	-0.00580317	0.00411513	0.161646	-0.00493573	0.00592763	0.407058
cg00323842	0.0143609	0.0184252	0.437614	0.00324203	0.0104065	0.756052	0.000709327	0.01499	0.962354
cg00323861	-0.0351583	0.0294271	0.235065	-0.0197188	0.0166203	0.238322	0.0489741	0.0239406	0.0434703
cg00323898	0.0192082	0.0149742	0.202603	-0.0125566	0.00845734	0.140834	-0.0301465	0.0121823	0.0150562
cg00323916	0.0115183	0.0152239	0.451108	0.00228647	0.00859837	0.79086	-0.00254279	0.0123855	0.83776
cg00323934	0.0147487	0.0212353	0.488989	0.000592183	0.0119936	0.960721	-0.00376446	0.0172761	0.82796
cg00323937	0.0223003	0.0299702	0.458607	0.00840864	0.016927	0.620472	-0.00532077	0.0243825	0.82771
cg00323962	0.032653	0.040388	0.420771	-0.031528	0.022811	0.170071	-0.00313303	0.032858	0.924231
cg00324018	-0.0266564	0.0236082	0.261606	0.0226974	0.0133338	0.0918802	0.0216583	0.0192066	0.262223
cg00324023	0.00477637	0.00883078	0.58982	0.00422872	0.00498758	0.398588	0.000914533	0.00718434	0.898967
cg00324097	0.0404961	0.0272771	0.140854	-0.017517	0.015406	0.2583	-0.0215875	0.0221915	0.333057
cg00324099	-0.0134931	0.0161094	0.404298	0.00614266	0.00909849	0.501183	0.0067954	0.0131059	0.605278
cg00324108	-0.0114165	0.0123288	0.35672	-0.00678787	0.00696324	0.332053	0.00100193	0.0100302	0.920634
cg00324128	-0.00331382	0.0263242	0.900081	-0.0024889	0.0148678	0.867398	0.00345099	0.0214162	0.872316
cg00324161	-0.00108993	0.00617448	0.860248	0.00452695	0.00348732	0.197293	0.00127828	0.00502329	0.799666
cg00324201	0.0717295	0.0411272	0.0842789	-0.0300073	0.0232284	0.199453	-0.0414435	0.0334593	0.218444
cg00324205	0.00175892	0.00848988	0.836301	-0.000325006	0.00479505	0.946099	-0.001414	0.006907	0.838216
cg00324223	-0.0165159	0.0226941	0.468493	-0.00295461	0.0128175	0.818173	-0.00115542	0.0184629	0.950228
cg00324257	-0.0128184	0.015645	0.414588	-0.000972676	0.00883622	0.912572	-0.0021142	0.0127281	0.868417
cg00324327	-0.0118929	0.00801058	0.140845	0.00940666	0.00452434	0.0402174	0.0034044	0.00651706	0.602583
cg00324340	-0.00527964	0.00853853	0.537791	0.00517024	0.00482252	0.286307	0.00134964	0.00694658	0.846352
cg00324366	0.0105893	0.0230579	0.647073	-0.0118112	0.013023	0.366659	-0.0228879	0.0187589	0.225352
cg00324422	-0.0381657	0.0563871	0.500094	0.0331346	0.0318472	0.300703	0.0316258	0.0458741	0.492198
cg00324438	0.0239931	0.0150068	0.113081	-0.00990956	0.00847577	0.245174	-0.00977044	0.0122089	0.425488
cg00324510	0.0107587	0.0102277	0.295424	-0.00578925	0.00577653	0.318714	-0.0136432	0.00832078	0.104282
cg00324520	-0.00159339	0.0117521	0.892429	0.00431552	0.00663754	0.517104	0.00313574	0.00956102	0.743633
cg00324562	0.00175337	0.0026418	0.508439	-0.00178298	0.00149208	0.234986	-0.001098	0.00214926	0.610588
cg00324592	0.0487433	0.0296019	0.102838	-0.0276231	0.016719	0.101695	-0.0357487	0.0240828	0.140911
cg00324612	-0.0750494	0.0809378	0.356076	0.058923	0.0457133	0.200444	0.00461157	0.0658475	0.944309
cg00324693	0.00265803	0.00525001	0.613789	-2.29637e-05	0.00296518	0.993837	-0.00405191	0.00427118	0.345125
cg00324719	0.00314052	0.0113451	0.782503	0.00422736	0.00640764	0.51097	-0.00265773	0.00922986	0.773994
cg00324725	0.00248189	0.0242916	0.91883	0.0159191	0.0137198	0.248745	0.005041	0.0197626	0.799197
cg00324733	0.00346367	0.00373462	0.355972	0.000212513	0.0021093	0.919954	-0.000255108	0.00303833	0.933257
cg00324748	0.00206831	0.00901006	0.818915	0.00551495	0.00508884	0.281142	-0.00326974	0.00733019	0.656534
cg00324754	0.0126802	0.0328525	0.700353	-0.00657893	0.0185549	0.723678	0.000180421	0.0267274	0.994628
cg00324827	0.00866509	0.015156	0.568815	-0.0128957	0.00856002	0.135154	0.00678928	0.0123302	0.583147
cg00324935	0.00800445	0.00950996	0.40201	-0.003461	0.00537118	0.520844	-0.0113789	0.00773689	0.144566
cg00324979	0.0966458	0.0696438	0.168371	-0.0958596	0.0393345	0.0166117	-0.022595	0.0566592	0.690917
cg00325007	0.00936638	0.0121753	0.443568	-0.0020594	0.00687653	0.765206	-0.00909493	0.00990527	0.360773
cg00325023	0.0217054	0.0406067	0.594187	0.00432147	0.0229345	0.850932	-0.0165031	0.0330359	0.618512
cg00325113	-0.0167168	0.0272789	0.541421	0.0201534	0.015407	0.193911	0.0186348	0.022193	0.403136
cg00325139	-0.00359981	0.0220678	0.870756	0.00702359	0.0124638	0.574369	0.00547907	0.0179534	0.760875
cg00325141	0.0209516	0.02233	0.350413	-0.0128129	0.0126119	0.312162	-0.00269469	0.0181668	0.882386
cg00325149	0.00637756	0.00501145	0.206172	-0.00381703	0.00283044	0.180587	-0.00263415	0.0040771	0.519734
cg00325209	-0.0363096	0.0223133	0.106892	0.00639812	0.0126024	0.612812	0.0281685	0.0181531	0.123954
cg00325212	-0.00194945	0.00849433	0.818959	0.00573754	0.00479756	0.234609	-0.00332605	0.00691062	0.631379
cg00325272	0.00982522	0.0323813	0.762211	-1.57455e-05	0.0182888	0.999315	-0.00943814	0.026344	0.720916
cg00325350	0.0061291	0.00711872	0.391349	-0.00285381	0.00402062	0.479518	-0.0044831	0.00579148	0.440744
cg00325378	0.00164938	0.0354755	0.963012	0.0102521	0.0200364	0.61003	0.000335054	0.0288614	0.990761
cg00325381	-0.0215412	0.0298424	0.472117	0.00615169	0.0168548	0.715912	0.0252121	0.0242785	0.301614
cg00325383	-0.0361568	0.0191206	0.0615793	0.0046863	0.0107992	0.66528	0.0266287	0.0155557	0.0900901
cg00325390	0.00014657	0.00842798	0.98616	0.000222809	0.00476008	0.962762	-0.00215462	0.00685664	0.754008
cg00325458	-0.00120048	0.00405934	0.768059	0.00205279	0.0022927	0.37279	0.00135934	0.00330251	0.681524
cg00325491	-0.0239192	0.0119379	0.0478709	0.00185046	0.00674249	0.784318	0.00933317	0.00971219	0.33893
cg00325499	0.00397707	0.0250164	0.874013	-0.000195548	0.0141291	0.988986	-0.0140232	0.0203523	0.492435
cg00325514	0.0118148	0.0183725	0.521682	-0.0137663	0.0103767	0.187706	-0.00620357	0.0149471	0.679024
cg00325528	-0.00158943	0.00560352	0.777278	0.00460151	0.00316484	0.149156	-0.000387135	0.00455878	0.932498
cg00325531	-0.0182853	0.049299	0.711508	-0.0295815	0.0278438	0.290661	0.0154862	0.0401075	0.700247
cg00325548	0.0132373	0.0163719	0.420738	-0.00719793	0.00924677	0.438193	-0.00352234	0.0133195	0.791988
cg00325558	0.0370376	0.0169163	0.0309373	-0.00143353	0.00955427	0.881041	-0.032842	0.0137624	0.0189368
cg00325599	-0.00153239	0.00280409	0.585975	0.00039688	0.00158374	0.80265	0.000115875	0.00228129	0.959593
cg00325661	0.0106368	0.0108308	0.328474	-0.00189686	0.00611718	0.757153	-0.0151263	0.00881146	0.0891998
cg00325685	0.0128994	0.0278246	0.643964	0.00988229	0.0157152	0.530919	-0.0140851	0.0226369	0.535243
cg00325731	-0.0101492	0.0156606	0.518453	0.0100828	0.00884503	0.257088	0.00380318	0.0127408	0.76595
cg00325750	-0.0102382	0.0035908	0.00531108	0.002436	0.00202807	0.23259	0.00374389	0.00292132	0.203015
cg00325866	-0.0018355	0.00649029	0.777922	0.00451522	0.00366568	0.220988	0.000878603	0.00528022	0.868189
cg00325899	-0.000751244	0.00841976	0.929086	-0.000823911	0.00475544	0.862807	0.000992192	0.00684995	0.885129
cg00325904	-0.00220287	0.00745683	0.7683	-0.00524531	0.00421158	0.215936	0.00216879	0.00606655	0.721486
cg00325910	0.0107432	0.0129814	0.409917	-0.00544981	0.00733181	0.459072	0.00330581	0.0105611	0.754932
cg00325914	-0.00441744	0.0249748	0.859971	-0.00252283	0.0141056	0.858422	-0.000284823	0.0203184	0.988844
cg00325917	0.0112046	0.0728644	0.878105	-0.0487129	0.0411535	0.2394	-0.00961009	0.0592794	0.871549
cg00325918	0.0150846	0.0182752	0.411142	-0.0255616	0.0103217	0.014982	-0.0150215	0.0148679	0.314826
cg00325919	-0.000302576	0.00395596	0.939188	-0.00141119	0.00223431	0.529119	-0.000129671	0.0032184	0.967943
cg00325920	-0.00663703	0.0135013	0.624111	0.00039243	0.00762544	0.959061	0.0107495	0.010984	0.330165
cg00325968	0.0131678	0.0286505	0.646822	-0.00625229	0.0161817	0.700052	-0.0113498	0.0233088	0.627394
cg00326036	-0.000573175	0.0100877	0.954805	0.00477774	0.00569751	0.403754	0.0016219	0.00820695	0.843748
cg00326124	-0.00901739	0.0488291	0.853868	-0.0155245	0.0275784	0.574774	-0.0125484	0.0397252	0.752766
cg00326127	-0.00350056	0.00809121	0.666229	0.00519483	0.00456988	0.258413	-0.000925821	0.00658266	0.888439
cg00326131	-0.0342906	0.0261739	0.193222	0.0128016	0.0147829	0.388618	0.0291005	0.021294	0.174876
cg00326161	0.018364	0.0204365	0.371074	-0.0116961	0.0115425	0.313408	-0.00278574	0.0166263	0.867282
cg00326183	-0.000273208	0.0227197	0.99043	0.00659772	0.012832	0.608295	-0.000794861	0.0184837	0.965786
cg00326208	-0.000498115	0.0127348	0.968879	0.00904766	0.00719255	0.211409	-0.000562158	0.0103605	0.956839
cg00326231	-0.000799056	0.026274	0.9758	-0.0130055	0.0148394	0.382947	-0.00368534	0.0213754	0.86347
cg00326251	-0.010298	0.0173833	0.554942	0.0119165	0.00981801	0.227766	0.00424713	0.0141423	0.764574
cg00326259	0.00348313	0.00715822	0.627634	-0.00101718	0.00404293	0.801881	0.0012825	0.00582362	0.826155
cg00326300	-0.0259992	0.0236289	0.273892	0.0113991	0.0133455	0.395104	0.0165559	0.0192235	0.391213
cg00326434	0.0148642	0.0186864	0.428271	-0.01105	0.010554	0.297674	-0.0116964	0.0152024	0.443519
cg00326440	-0.0194762	0.0119124	0.105267	0.00897474	0.00672805	0.185319	0.0161331	0.00969139	0.0991693
cg00326464	0.0274264	0.023326	0.242529	-0.0184902	0.0131744	0.163632	-0.00568847	0.0189771	0.764999
cg00326505	0.0120913	0.0229813	0.599981	0.0100446	0.0129797	0.440869	-0.0162981	0.0186966	0.385495
cg00326554	0.00841617	0.00698159	0.23092	-0.000325017	0.00394317	0.934477	-0.0076741	0.00567992	0.179776
cg00326642	0.00913249	0.00770742	0.238924	-0.00255335	0.00435311	0.558849	-0.00718398	0.00627042	0.254712
cg00326648	-0.0168159	0.0196307	0.39375	0.0128759	0.0110873	0.248333	0.00743911	0.0159707	0.642394
cg00326651	0.0368501	0.0204145	0.0741309	-0.0227229	0.01153	0.0515728	-0.0261568	0.0166084	0.118499
cg00326690	-0.0226852	0.0346281	0.513933	0.0154314	0.0195578	0.432007	0.0215269	0.028172	0.446628
cg00326719	0.000457663	0.00905	0.959771	0.00269535	0.0051114	0.599163	-0.000120241	0.00736269	0.987003
cg00326747	0.00549645	0.00839634	0.514243	-0.00230688	0.00474221	0.627729	-0.0058512	0.0068309	0.393768
cg00326749	-0.0094161	0.0371822	0.800611	-0.00539354	0.0210003	0.797847	-0.00981323	0.0302498	0.746322
cg00326788	-0.0108568	0.0504067	0.829916	0.0334607	0.0284694	0.242715	-0.0221099	0.0410087	0.591005
cg00326813	0.00286597	0.00303147	0.346777	-0.00101475	0.00171216	0.554767	-0.000590465	0.00246627	0.811283
cg00326825	0.0781266	0.0415571	0.0630811	-0.0574853	0.0234713	0.0160942	-0.0607259	0.0338091	0.0755535
cg00326836	-0.0112231	0.0096176	0.246068	-0.00764053	0.00543197	0.162714	0.00786862	0.00782446	0.317064
cg00326842	0.0152897	0.0316522	0.630135	-0.0184633	0.017877	0.304241	-0.0158186	0.0257508	0.540444
cg00326902	-0.0143506	0.0186186	0.442698	0.0160112	0.0105157	0.13108	0.0244204	0.0151473	0.110134
cg00326908	-0.0309408	0.02285	0.178824	-0.00166818	0.0129056	0.897417	0.017394	0.0185898	0.35174
cg00326948	-0.0239847	0.0230433	0.300505	0.00894747	0.0130148	0.493401	0.0207373	0.0187471	0.271365
cg00327017	0.0211527	0.0481806	0.661607	0.00109079	0.0272122	0.968107	-2.88909e-05	0.0391977	0.999413
cg00327031	-0.0171671	0.0248309	0.490973	0.0238496	0.0140244	0.092193	-0.00318516	0.0202014	0.875041
cg00327072	-0.0896646	0.0284141	0.00212758	0.0454268	0.0160482	0.00563673	0.0635157	0.0231165	0.00714544
cg00327106	0.0018543	0.00803379	0.817942	0.00122646	0.00453745	0.787499	-0.0043055	0.00653595	0.511606
cg00327185	0.00483259	0.00331939	0.148626	-0.00415518	0.00187478	0.02898	-0.000839281	0.00270052	0.756624
cg00327187	0.0178427	0.0145821	0.224037	0.00289602	0.00823592	0.725868	-0.0136752	0.0118634	0.251827
cg00327209	0.0202192	0.0128944	0.120089	-0.00820144	0.00728269	0.26285	-0.0142831	0.0104903	0.176462
cg00327322	0.0314786	0.0293955	0.28686	-0.0203874	0.0166024	0.222397	-0.00932728	0.0239149	0.697368
cg00327330	0.00332225	0.0250704	0.894847	0.00742574	0.0141596	0.601164	-0.000735712	0.0203962	0.971299
cg00327332	0.0261967	0.0171315	0.129448	-0.00159938	0.0096758	0.86905	-0.0219151	0.0139375	0.119083
cg00327355	-0.0234333	0.0290737	0.422197	0.000625299	0.0164207	0.969701	0.00438747	0.0236531	0.853226
cg00327378	0.00228357	0.0281066	0.935411	0.0277248	0.0158745	0.0838566	-0.0173845	0.0228663	0.448919
cg00327399	-0.000792641	0.0199512	0.96839	-0.00194009	0.0112683	0.863657	0.0123809	0.0162314	0.447431
cg00327483	-0.000130211	0.00807646	0.98717	0.0029351	0.00456154	0.521439	0.00242406	0.00657066	0.712981
cg00327506	-0.00253509	0.00238004	0.289428	0.000535668	0.00134424	0.691135	0.00161507	0.0019363	0.406252
cg00327516	-0.00343664	0.0128978	0.790451	-0.00913657	0.0072846	0.212741	0.000620048	0.0104931	0.953
cg00327524	-0.00299754	0.00746108	0.688737	-0.00647014	0.00421398	0.127908	0.0056783	0.00607001	0.351847
cg00327537	-0.00206688	0.00263227	0.434226	0.00059698	0.00148669	0.68889	0.00112851	0.0021415	0.599404
cg00327544	-0.00621287	0.00986542	0.530316	-0.00169992	0.00557194	0.760948	-0.000388829	0.00802608	0.96146
cg00327577	-0.0691937	0.0321816	0.0340076	0.0173831	0.018176	0.341236	0.0474504	0.0261815	0.0729925
cg00327669	-0.00821388	0.00706615	0.247886	0.00111173	0.00399093	0.781167	0.00802795	0.00574872	0.165726
cg00327686	-0.0122507	0.0203686	0.54893	0.00755297	0.0115041	0.513012	-0.00151372	0.016571	0.927403
cg00327697	0.0294184	0.0223089	0.190348	-0.0184826	0.0126	0.145612	-0.0142836	0.0181496	0.433186
cg00327717	-0.0124408	0.0194419	0.523734	0.0133414	0.0109807	0.227289	0.0168006	0.0158171	0.290764
cg00327735	-0.00160348	0.0147447	0.913623	-0.00315531	0.00832772	0.705587	0.0166401	0.0119956	0.168532
cg00327772	0.0179403	0.0520999	0.731325	0.0141559	0.0294258	0.631538	-0.00223174	0.0423862	0.958116
cg00327796	0.00707239	0.00529508	0.184757	-0.00129714	0.00299064	0.665435	-0.00795349	0.00430785	0.0678703
cg00327890	-0.011066	0.0277502	0.690928	-0.0057192	0.0156732	0.715969	-0.00529253	0.0225764	0.815142
cg00327939	0.0262794	0.0297553	0.379299	0.00828602	0.0168057	0.62308	-0.024116	0.0242076	0.3216
cg00327946	0.0135869	0.0112738	0.231037	-0.00291315	0.00636738	0.648316	-0.00773402	0.00917186	0.401152
cg00327947	0.0578165	0.042192	0.173718	-0.0352083	0.0238298	0.142752	-0.049591	0.0343256	0.151725
cg00328051	0.0068423	0.00607509	0.262794	-0.00255723	0.00343118	0.457879	0.00123016	0.00494243	0.80396
cg00328058	0.0284958	0.0160136	0.0782618	-0.0154543	0.00904442	0.0906704	-0.0320203	0.013028	0.0157348
cg00328075	0.00149459	0.0049995	0.765613	-0.00342849	0.0028237	0.227595	-0.00320048	0.00406738	0.433259
cg00328137	0.0171286	0.0519102	0.74213	0.00866034	0.0293186	0.768323	-0.00712244	0.0422319	0.866419
cg00328147	0.0226384	0.0266215	0.397186	-0.00266739	0.0150357	0.859557	-0.000683049	0.0216581	0.974905
cg00328210	-0.00149736	0.0173959	0.931582	-0.0165813	0.00982512	0.0946595	0.00460112	0.0141526	0.745792
cg00328212	-0.0236249	0.0174714	0.179421	0.0197304	0.00986774	0.0483242	0.0154308	0.0142139	0.280316
cg00328217	-0.0103861	0.015311	0.499152	0.00898251	0.00864756	0.301485	0.00367054	0.0124563	0.768868
cg00328219	0.0187152	0.0211295	0.377926	-0.00428125	0.0119338	0.720555	-0.00388448	0.01719	0.821693
cg00328246	-0.018278	0.0210141	0.386538	0.00172359	0.0118687	0.884834	0.0209351	0.0170962	0.223681
cg00328284	-0.0124289	0.0357889	0.729124	-0.00166989	0.0202134	0.934328	-0.00765452	0.0291163	0.793184
cg00328376	0.0134253	0.0305522	0.661324	-0.0231916	0.0172557	0.182053	-0.00587329	0.024856	0.813698
cg00328381	-0.0347845	0.0250178	0.16756	0.00530356	0.0141299	0.708217	0.0207125	0.0203534	0.311353
cg00328411	0.00127139	0.0120383	0.916106	0.0169843	0.00679917	0.0141546	-0.00891048	0.00979383	0.365158
cg00328418	-0.00266878	0.00317024	0.401937	0.00221018	0.00179054	0.220018	0.00310851	0.00257917	0.231014
cg00328434	0.00125361	0.0209668	0.952444	-0.0118808	0.011842	0.318197	-0.00335226	0.0170577	0.844606
cg00328497	-0.00927967	0.0263866	0.725833	0.0110808	0.014903	0.458943	0.0110461	0.021467	0.608019
cg00328523	0.0247916	0.035265	0.483718	0.00113517	0.0199175	0.954666	-0.00477616	0.0286901	0.868127
cg00328582	-0.0169895	0.013003	0.194412	-0.000425235	0.00734403	0.953944	0.00832576	0.0105787	0.433162
cg00328586	-0.0170028	0.0175769	0.335756	0.0138188	0.00992734	0.167076	0.0138356	0.0142998	0.335658
cg00328593	-0.00244631	0.00381837	0.523233	0.000708535	0.0021566	0.743202	-0.00111487	0.00310647	0.720451
cg00328597	-0.0986318	0.0303254	0.00156979	0.0395799	0.0171276	0.0229351	0.0593788	0.0246714	0.0179669
cg00328711	-0.0128667	0.0117786	0.277343	0.000657066	0.00665247	0.921522	0.0149837	0.00958252	0.121124
cg00328720	0.0185162	0.0185273	0.320062	-0.00285398	0.0104641	0.785627	-0.0141938	0.015073	0.348678
cg00328724	-0.0125156	0.0107223	0.245943	0.00777144	0.00605592	0.202421	0.00924124	0.00872323	0.29203
cg00328729	0.0291492	0.0256172	0.257947	0.00407163	0.0144685	0.778987	-0.0211463	0.0208411	0.312775
cg00328740	-0.00517951	0.00792484	0.514914	0.00977489	0.00447591	0.0313565	0.00104104	0.00644731	0.872056
cg00328759	-0.0352636	0.047853	0.462935	0.0290299	0.0270272	0.285414	0.0342449	0.0389311	0.381213
cg00328782	0.0151224	0.0430437	0.726097	0.00649823	0.0243109	0.789802	-0.00526569	0.0350185	0.880783
cg00328785	-0.0514356	0.036383	0.160611	-0.00570197	0.0205489	0.781994	0.0295545	0.0295996	0.320507
cg00328799	-0.0162204	0.0125731	0.200057	0.0200084	0.00710124	0.00585288	0.00527737	0.0102289	0.607069
cg00328813	-0.0109823	0.0107057	0.307493	0.00732488	0.00604652	0.228648	0.00800265	0.00870969	0.360445
cg00328817	-0.0025148	0.0102119	0.805995	0.00125279	0.00576763	0.828495	0.00244844	0.00830795	0.768838
cg00328832	0.0175995	0.0230894	0.44775	-0.0016699	0.0130408	0.89837	-0.00845663	0.0187845	0.653567
cg00328865	-0.0077338	0.0084481	0.362203	0.0134088	0.00477145	0.00597845	-0.00126154	0.00687301	0.854745
cg00328870	-0.000231542	0.0224242	0.991783	0.00545272	0.0126651	0.667755	0.00732591	0.0182434	0.688878
cg00328883	-0.00035824	0.00280494	0.898634	0.000435269	0.00158422	0.784084	-0.001906	0.00228198	0.405615
cg00328900	0.0109742	0.00794503	0.170338	-0.00562343	0.00448732	0.213121	-0.00716717	0.00646374	0.270218
cg00328901	-0.00183362	0.00271399	0.500874	-0.00302312	0.00153285	0.0514018	0.00330646	0.00220798	0.137476
cg00328921	-0.00213996	0.0069878	0.76007	0.00375556	0.00394668	0.343653	-5.59486e-05	0.00568497	0.992168
cg00328965	-0.0073304	0.039517	0.85322	-0.00725963	0.022319	0.745672	-0.00856201	0.0321493	0.790552
cg00328971	-0.022739	0.0265483	0.393803	-0.00117208	0.0149944	0.937854	0.00374233	0.0215986	0.862799
cg00328972	-0.00252734	0.00221128	0.255851	0.00182178	0.00124892	0.147849	6.58368e-05	0.001799	0.970881
cg00329014	0.00367463	0.00266705	0.171407	-0.000477141	0.00150634	0.752103	-0.00239953	0.0021698	0.271486
cg00329022	-0.00881137	0.00841578	0.297673	0.0029802	0.0047532	0.532125	0.0104032	0.00684672	0.131871
cg00329039	0.00378263	0.00434464	0.386076	-0.00143454	0.00245383	0.560152	-0.00173835	0.00353461	0.623955
cg00329040	-0.0206869	0.0227161	0.364703	0.0026521	0.01283	0.836664	0.0151996	0.0184808	0.412818
cg00329052	0.0271997	0.0224402	0.22839	-0.00885255	0.0126741	0.486535	-0.0179186	0.0182564	0.328765
cg00329080	-0.0300684	0.0313569	0.339964	0.0137665	0.0177103	0.438842	0.0148473	0.0255107	0.561901
cg00329122	0.00266856	0.0125903	0.832583	-0.00697908	0.00711095	0.328785	-0.00360814	0.0102429	0.725402
cg00329157	0.00291069	0.00923483	0.75329	-0.000684964	0.00521579	0.895787	-0.00453254	0.00751306	0.547711
cg00329180	0.011273	0.0268927	0.675998	-0.0137509	0.0151889	0.367511	0.00736625	0.0218787	0.737074
cg00329201	-0.0270977	0.0279814	0.33522	0.0163195	0.0158038	0.304317	0.00833323	0.0227645	0.715107
cg00329237	0.00541932	0.0108924	0.619929	-0.000904231	0.00615199	0.883448	0.000386611	0.00886161	0.96529
cg00329270	-0.00124843	0.0042873	0.77152	0.00308591	0.00242145	0.205533	0.00178362	0.00348796	0.610247
cg00329272	0.0110177	0.0195677	0.574684	0.00412266	0.0110517	0.70993	-0.00220364	0.0159194	0.890189
cg00329300	0.0204675	0.0391977	0.602737	-0.0129474	0.0221387	0.560005	-0.0237082	0.0318895	0.458989
cg00329307	0.038949	0.0333865	0.246199	-0.0263261	0.0188565	0.16583	-0.0428315	0.0271618	0.118041
cg00329429	0.0319911	0.0217048	0.143708	-0.0255908	0.0122587	0.0394323	-0.0306024	0.0176581	0.0862315
cg00329441	0.0122769	0.0248402	0.622247	0.00589961	0.0140296	0.675033	-0.0256194	0.0202089	0.207899
cg00329447	0.0101996	0.0178423	0.568867	0.0026881	0.0100772	0.790223	-0.00354269	0.0145157	0.807695
cg00329472	-0.0173944	0.0157611	0.272457	0.0137452	0.00890181	0.12579	0.00372933	0.0128226	0.771788
cg00329527	0.0273248	0.0357601	0.446635	0.0026998	0.0201972	0.893936	-0.0120648	0.0290929	0.679268
cg00329558	-0.013881	0.0152818	0.365929	-0.00492262	0.0086311	0.569756	0.0133835	0.0124326	0.284354
cg00329570	-0.000895858	0.00840538	0.915339	0.00862814	0.00474732	0.0721998	-0.00408222	0.00683825	0.551905
cg00329615	0.0632047	0.0316416	0.0485412	-0.0313042	0.017871	0.0829582	-0.049457	0.0257423	0.0576077
cg00329618	-0.00999691	0.0161339	0.536946	0.00183418	0.00911237	0.840893	0.00233463	0.0131259	0.859196
cg00329656	-0.0270586	0.0319969	0.399801	0.0199751	0.0180717	0.271726	0.0241018	0.0260313	0.356785
cg00329695	-0.0268975	0.0246883	0.278612	0.0158505	0.0139439	0.25842	0.000802822	0.0200854	0.968198
cg00329697	-0.00261106	0.00558748	0.641319	0.000164519	0.00315578	0.958529	0.0030248	0.00454574	0.507348
cg00329709	-0.02588	0.0246174	0.29571	0.0180717	0.0139038	0.196729	0.0167679	0.0200276	0.404496
cg00329728	0.0144207	0.028218	0.610469	-0.00768854	0.0159374	0.630582	-0.032612	0.0229569	0.158615
cg00329729	0.0245928	0.023823	0.304465	0.00280468	0.0134551	0.835313	-0.0110937	0.0193813	0.568369
cg00329745	0.00473278	0.0215763	0.826833	0.00832852	0.0121862	0.495941	-0.00920621	0.0175535	0.601139
cg00329748	0.00651879	0.00822814	0.430125	-0.00350514	0.00464721	0.45251	-0.00313344	0.00669406	0.640758
cg00329770	-0.0182969	0.0159075	0.252857	0.00884147	0.00898446	0.327497	0.00365551	0.0129416	0.778185
cg00329772	-0.0270502	0.0173458	0.12211	0.0212939	0.00979685	0.0321485	0.0130367	0.0141118	0.357851
cg00329803	-0.0473584	0.0310357	0.130247	0.0225686	0.0175288	0.200947	0.0281803	0.0252493	0.267115
cg00329943	0.0105729	0.00975486	0.281088	-0.000984371	0.0055095	0.858567	-0.00910525	0.00793613	0.254045
cg00329950	0.00545765	0.0149871	0.716525	0.00174737	0.00846462	0.836881	-0.00524215	0.0121928	0.668185
cg00329972	-0.00413554	0.0442464	0.925724	-0.0151882	0.0249901	0.544748	-0.0110225	0.0359969	0.760096
cg00329988	-0.00546788	0.00815241	0.503985	0.00255623	0.00460444	0.580046	0.00170857	0.00663245	0.79725
cg00330035	-0.00820086	0.0161143	0.611954	0.00411845	0.0091013	0.6519	0.00823736	0.0131099	0.531249
cg00330059	-0.0763337	0.0357126	0.03505	0.0191046	0.0201703	0.345884	0.0560822	0.0290542	0.0564658
cg00330078	0.0189953	0.0197945	0.339605	-0.00512608	0.0111798	0.6476	-0.0122879	0.0161039	0.447272
cg00330170	0.0204337	0.00956512	0.0351482	-0.00980692	0.00540233	0.0725345	-0.0123604	0.00778177	0.115421
cg00330182	0.0037668	0.0176333	0.831288	0.00630687	0.00995918	0.528031	0.00120407	0.0143457	0.933281
cg00330253	-0.0186293	0.0449718	0.6796	-0.0160252	0.0253999	0.529563	-0.00189984	0.0365871	0.958693
cg00330279	-0.00497311	0.00251431	0.0507456	0.00187744	0.00142007	0.189219	0.00442223	0.00204553	0.0330608
cg00330281	0.000467977	0.00724388	0.948622	0.00251412	0.00409131	0.540307	-0.00151151	0.00589331	0.798119
cg00330318	0.0137332	0.0166795	0.412302	-0.0156139	0.00942049	0.100628	-0.00189171	0.0135697	0.889415
cg00330346	-0.02291	0.0302522	0.450687	0.00241714	0.0170863	0.887792	0.0224211	0.0246119	0.364537
cg00330370	0.00617757	0.00381049	0.108188	0.00242843	0.00215215	0.261916	-0.00628738	0.00310005	0.0452581
cg00330375	-0.000529061	0.0461692	0.99088	-0.0191276	0.0260761	0.464988	-0.0103762	0.0375612	0.78294
cg00330405	0.0159147	0.0134501	0.239575	-0.000349469	0.00759655	0.963401	-0.00517475	0.0109424	0.637331
cg00330464	0.00539235	0.00271172	0.0495417	-0.000716931	0.00153157	0.640751	-0.00261517	0.00220614	0.238723
cg00330490	0.00893503	0.0195749	0.649074	-0.0155845	0.0110558	0.161817	0.00183195	0.0159253	0.908653
cg00330492	-0.00476932	0.00616565	0.441071	0.000337036	0.00348233	0.923095	0.00197862	0.00501611	0.694104
cg00330501	0.00391745	0.019504	0.841229	-0.00863647	0.0110158	0.434926	0.00237185	0.0158676	0.881484
cg00330502	-0.00409375	0.0030886	0.188108	0.000942796	0.00174443	0.590105	-0.00109703	0.00251275	0.663372
cg00330518	0.0160976	0.0281618	0.568893	-0.00833214	0.0159056	0.601567	0.00935008	0.0229112	0.68409
cg00330546	-0.0236695	0.0176624	0.183309	0.0177647	0.00997564	0.078043	0.0159629	0.0143694	0.269332
cg00330549	-0.017068	0.0117908	0.150929	0.00709643	0.00665938	0.28921	0.017064	0.00959248	0.0783574
cg00330555	0.028535	0.0247725	0.252171	0.0134159	0.0139914	0.339983	-0.0437282	0.0201538	0.0324452
cg00330581	-0.0345599	0.0293998	0.242637	0.0123468	0.0166049	0.45892	0.0325453	0.0239184	0.176735
cg00330609	-0.0321019	0.0228686	0.163553	0.0163919	0.0129161	0.207408	0.0257512	0.0186049	0.16947
cg00330647	-0.0179509	0.0158727	0.260845	-0.00422095	0.00896483	0.638806	0.0175583	0.0129134	0.177046
cg00330669	-0.0221227	0.0137039	0.109672	0.00453279	0.00773992	0.559465	0.019449	0.0111489	0.084212
cg00330694	-0.0172454	0.0149986	0.253026	-0.00241206	0.00847116	0.776446	0.0125913	0.0122023	0.304667
cg00330735	-0.00684322	0.0355401	0.84771	-0.00600211	0.0200729	0.765561	-0.00409934	0.0289139	0.887547
cg00330746	-0.0294244	0.0297227	0.32463	0.0310642	0.0167872	0.0672588	0.0177385	0.0241811	0.464962
cg00330789	-0.0339205	0.0198485	0.0906213	0.0187485	0.0112103	0.0976297	0.0326772	0.0161479	0.0457311
cg00330825	-0.00603034	0.0120042	0.616546	0.000947156	0.00677992	0.889184	0.0149001	0.0097661	0.130307
cg00330857	-0.000616142	0.0115013	0.957385	0.000592015	0.00649586	0.927569	-0.00380996	0.00935693	0.684763
cg00330888	0.00213242	0.00316079	0.501488	0.00118617	0.0017852	0.507964	-0.00180248	0.00257148	0.484995
cg00330929	-0.0424049	0.0392924	0.283141	0.00775653	0.0221922	0.727451	0.029005	0.0319666	0.366445
cg00330936	0.00273136	0.00530832	0.60803	-0.00147343	0.00299811	0.624205	-0.000265451	0.00431862	0.951113
cg00330946	-0.0174467	0.0133453	0.194162	0.00923127	0.00753739	0.223612	0.00879371	0.0108572	0.419935
cg00330953	0.0122907	0.0178054	0.491649	-0.00172915	0.0100564	0.863835	-0.0067264	0.0144857	0.643429
cg00330958	-0.038616	0.0388849	0.323114	0.0284074	0.021962	0.198886	0.0194085	0.0316351	0.540959
cg00330965	-0.0349908	0.0142771	0.0160249	0.01098	0.00806366	0.176428	0.0247202	0.0116153	0.0358244
cg00331027	0.0195271	0.0173826	0.264025	-0.0107475	0.00981759	0.276324	-0.0217778	0.0141417	0.12679
cg00331032	0.0145504	0.00875059	0.0995498	-0.00300309	0.00494229	0.544838	-0.00853881	0.0071191	0.233256
cg00331081	-0.0338	0.0235101	0.15371	0.000151747	0.0132784	0.990905	0.0199553	0.0191268	0.299367
cg00331096	0.00636136	0.00521714	0.22565	-0.0023456	0.00294662	0.427938	-0.00370794	0.00424444	0.384472
cg00331101	-0.0117334	0.0359116	0.74457	-0.0131521	0.0202827	0.518218	-0.00901367	0.0292161	0.758344
cg00331135	0.00383618	0.0264576	0.885014	0.0104119	0.0149431	0.487597	-0.00194603	0.0215248	0.928147
cg00331163	0.01891	0.0269306	0.484234	0.00522761	0.0152103	0.731816	-0.0150028	0.0219096	0.495112
cg00331183	-0.00012349	0.00517347	0.981005	-0.000306328	0.00292195	0.91672	-0.00350582	0.00420891	0.406897
cg00331199	0.00718867	0.0385079	0.852297	0.00772729	0.0217491	0.723134	0.00333315	0.0313284	0.915487
cg00331210	-0.00713242	0.00912536	0.436331	0.00931371	0.00515396	0.0738157	0.00534734	0.007424	0.473069
cg00331223	0.00882936	0.0110307	0.425397	0.00328914	0.00623011	0.598733	-0.0159482	0.00897413	0.0786495
cg00331226	-0.0170994	0.0240899	0.479504	-0.00200725	0.0136059	0.883018	0.0092868	0.0195985	0.63666
cg00331237	-0.00238524	0.00677304	0.725469	-0.00387515	0.00382538	0.31355	0.000313561	0.00551026	0.954737
cg00331257	-0.031034	0.0144535	0.0342483	-0.00951433	0.0081633	0.246645	0.0218601	0.0117588	0.0660213
cg00331334	0.073677	0.0362136	0.0446013	-0.0197964	0.0204533	0.335485	-0.0341206	0.0294618	0.249627
cg00331343	0.00864508	0.00592404	0.147675	-0.00338009	0.00334587	0.314875	-0.00579113	0.00481955	0.232417
cg00331401	0.00300949	0.0123571	0.808094	0.0100828	0.00697923	0.151735	-0.00924444	0.0100532	0.360065
cg00331421	-0.032673	0.026638	0.222928	0.0234009	0.015045	0.123077	0.0236019	0.0216715	0.278793
cg00331433	9.39322e-05	0.00339812	0.978004	0.000681525	0.00191924	0.723277	-0.000860675	0.00276457	0.756216
cg00331486	-0.0191104	0.0224215	0.396112	0.00406349	0.0126635	0.748984	0.0139234	0.0182411	0.44712
cg00331501	-0.0090197	0.023733	0.704731	0.0117323	0.0134043	0.383571	-0.000776617	0.0193081	0.967998
cg00331508	-0.0267706	0.0139559	0.0579926	0.016816	0.00788221	0.0353876	0.0230922	0.0113539	0.0446683
cg00331518	0.00909053	0.0263545	0.730884	0.0070591	0.0148849	0.63638	-0.00319248	0.0214409	0.881941
cg00331541	-0.000837925	0.00964954	0.930979	0.00235479	0.00545001	0.66664	0.00117095	0.00785045	0.881737
cg00331548	-0.027487	0.0141167	0.0543815	0.00677417	0.00797303	0.397599	0.015004	0.0114847	0.194465
cg00331559	-0.110238	0.0624579	0.0806783	0.0337328	0.035276	0.341297	0.0932314	0.0508131	0.0695702
cg00331580	-0.00435004	0.0106289	0.683237	0.00270264	0.00600313	0.653557	0.00927417	0.00864719	0.286126
cg00331616	-0.0120038	0.0431983	0.781692	0.0175341	0.0243982	0.474057	0.017623	0.0351442	0.617181
cg00331643	0.00129642	0.0134388	0.923345	-0.000369388	0.00759016	0.961284	0.000391799	0.0109332	0.971486
cg00331677	0.0173396	0.0135835	0.204789	-0.00844492	0.0076719	0.273698	-0.0031216	0.011051	0.778176
cg00331740	-0.00134413	0.00895741	0.881028	-0.00580143	0.0050591	0.254285	0.0105608	0.00728736	0.150475
cg00331852	0.0126508	0.0118543	0.288508	0.000131611	0.00669528	0.984357	-0.00921129	0.00964419	0.34187
cg00332021	0.00310454	0.00339867	0.363243	-8.65982e-05	0.00191955	0.964108	-0.00168355	0.00276501	0.544014
cg00332048	0.0050659	0.0261836	0.846986	0.0164116	0.0147884	0.269816	-0.00579229	0.0213018	0.78626
cg00332067	-0.0134462	0.00969181	0.168472	0.000278239	0.00547389	0.959564	0.00439015	0.00788484	0.578944
cg00332070	-0.00239255	0.0220232	0.913712	0.00892318	0.0124386	0.474846	-0.00375482	0.0179171	0.834441
cg00332092	0.0170171	0.0320676	0.596853	-0.0293141	0.0181116	0.108764	-0.0176143	0.0260888	0.501159
cg00332126	-0.00224924	0.0214266	0.916611	-0.00606556	0.0121017	0.617342	0.00116085	0.0174318	0.947041
cg00332128	-0.0243013	0.0209248	0.248314	0.00465526	0.0118182	0.694507	0.00902771	0.0170235	0.597098
cg00332139	-0.0123	0.00905144	0.177299	0.00310898	0.00511221	0.544496	0.00400493	0.00736386	0.587771
cg00332146	0.0262134	0.0214483	0.224576	-0.0227071	0.0121139	0.0638438	-0.0148031	0.0174494	0.398314
cg00332148	-0.0010721	0.010975	0.922381	-0.000457599	0.00619864	0.941302	0.010131	0.0089288	0.259294
cg00332153	-0.0231078	0.0167737	0.171459	-0.00430412	0.00947373	0.650602	0.013722	0.0136464	0.317115
cg00332155	0.00608247	0.0117911	0.60712	0.000557154	0.00665958	0.933496	-0.00985998	0.00959276	0.306548
cg00332211	0.0252338	0.0247638	0.310722	-0.0104375	0.0139865	0.4573	-0.0129429	0.0201468	0.522093
cg00332212	-0.000639411	0.00460974	0.889965	-6.53317e-05	0.00260356	0.980032	-0.00296847	0.00375029	0.430546
cg00332230	0.0130674	0.00994206	0.191794	0.00494323	0.00561523	0.380836	-0.00681675	0.00808843	0.401405
cg00332233	0.0799354	0.0650737	0.222245	-0.021202	0.0367533	0.565348	-0.0124894	0.0529411	0.813995
cg00332248	0.0257941	0.0148786	0.0861277	-0.00140829	0.00840337	0.867254	-0.0264962	0.0121046	0.0309763
cg00332249	0.00469557	0.0048284	0.333201	0.00200045	0.00272706	0.46497	-0.00693947	0.00392818	0.0804107
cg00332268	-0.0103843	0.0891925	0.907553	-0.104704	0.0503755	0.0402786	0.0099922	0.0725632	0.890757
cg00332269	0.0309335	0.0314604	0.327905	-0.023157	0.0177687	0.195544	-0.0200053	0.0255949	0.436326
cg00332305	0.042024	0.0838329	0.617296	0.00613426	0.0473484	0.897183	-0.0531058	0.0682028	0.438065
cg00332307	-0.0110417	0.0110229	0.318949	0.0140209	0.00622566	0.0265458	0.00907271	0.00896772	0.314169
cg00332378	-0.00621183	0.0440468	0.888137	-0.00418966	0.0248774	0.866606	-0.00244582	0.0358346	0.945723
cg00332393	0.0365207	0.0383146	0.342844	-0.00934984	0.0216399	0.666643	-0.00373043	0.0311711	0.904985
cg00332421	0.00222137	0.0196863	0.91039	0.00567652	0.0111187	0.610824	0.00615269	0.0160159	0.701691
cg00332509	0.000496144	0.0235081	0.983205	0.0133738	0.0132773	0.316285	0.00237817	0.0191252	0.901295
cg00332519	0.00401696	0.0105765	0.704915	-0.00240086	0.00597355	0.688621	-0.00336874	0.00860457	0.696273
cg00332575	0.00622273	0.00546447	0.257578	-0.000731272	0.0030863	0.813197	-0.00421898	0.00444565	0.344949
cg00332588	-0.00455726	0.0141178	0.747533	0.00318602	0.00797368	0.690345	0.00607821	0.0114857	0.597864
cg00332659	0.0183209	0.0288869	0.527409	-0.00185478	0.0163152	0.909721	-0.00181374	0.0235011	0.93864
cg00332660	-0.0400284	0.0195703	0.0434992	0.0133216	0.0110532	0.231021	0.0300384	0.0159216	0.0621679
cg00332680	-0.00753241	0.0105539	0.477104	-0.00392617	0.0059608	0.511656	0.00548159	0.0085862	0.52469
cg00332745	0.00403412	0.00380415	0.291546	-0.000920303	0.00214857	0.669348	-0.00221763	0.00309489	0.47536
cg00332776	0.0336806	0.0278898	0.230095	-0.0215352	0.015752	0.174709	-0.0229197	0.0226899	0.314922
cg00332822	0.00120123	0.0120923	0.921073	-0.0152139	0.0068297	0.0281936	0.00130298	0.00983781	0.894903
cg00332850	-0.00764689	0.0203716	0.708196	0.00333425	0.0115058	0.77259	0.0168263	0.0165735	0.312485
cg00332855	-0.0173644	0.0252174	0.492708	0.0206819	0.0142426	0.149666	0.00996116	0.0205158	0.628379
cg00332865	0.00524636	0.0114143	0.6468	0.00326363	0.00644676	0.613823	-0.00280063	0.00928621	0.763603
cg00332877	-0.000414242	0.0046234	0.92879	0.00363061	0.00261128	0.16757	-0.00250646	0.0037614	0.506744
cg00332882	0.0034904	0.00945361	0.712766	-0.00176673	0.00533936	0.741436	-0.0043835	0.00769105	0.570017
cg00332950	-0.00351466	0.0105572	0.739909	0.0103663	0.00596264	0.0852572	0.00690561	0.00858886	0.423332
cg00332951	-0.00491926	0.00793503	0.536735	0.00828381	0.00448167	0.0675634	-9.28117e-08	0.0064556	0.999989
cg00332961	-0.00928896	0.0164269	0.573045	-0.00215663	0.00927785	0.816674	0.000336104	0.0133642	0.979987
cg00332963	0.000991658	0.0193801	0.959295	0.00535314	0.0109458	0.625893	-0.0058639	0.0157668	0.71076
cg00333034	0.00222583	0.0028097	0.43016	-0.00116572	0.0015869	0.464343	-0.000237984	0.00228585	0.917293
cg00333103	-0.0320785	0.0177789	0.0742559	0.0242316	0.0100414	0.0176736	0.0253599	0.0144642	0.0826787
cg00333142	0.00512622	0.00305027	0.0960294	-0.00429274	0.00172278	0.0143902	-0.00471519	0.00248156	0.0603612
cg00333154	0.0123577	0.0158115	0.436354	-0.00374637	0.00893025	0.675758	-0.00721795	0.0128635	0.575999
cg00333184	0.00385669	0.0469086	0.934642	-0.0174123	0.0264937	0.512579	-0.0270882	0.0381628	0.47951
cg00333199	0.011299	0.0168304	0.503578	-0.00194902	0.00950571	0.837969	-0.0140788	0.0136925	0.306379
cg00333226	0.00531019	0.00696209	0.447457	-0.000926279	0.00393216	0.814262	-0.00505774	0.00566406	0.37407
cg00333255	-0.013341	0.0138709	0.338516	0.0101672	0.00783419	0.197404	0.00345115	0.0112847	0.760387
cg00333302	-0.0133995	0.0155287	0.390307	0.00282752	0.00877056	0.747846	0.0119387	0.0126335	0.34698
cg00333310	-0.0470887	0.0147598	0.00190931	0.0188182	0.00833627	0.0262033	0.0334248	0.0120079	0.00645239
cg00333314	-0.00350637	0.0107721	0.745493	0.00776535	0.00608404	0.204849	0.000560607	0.00876372	0.949125
cg00333315	-0.0004752	0.00214584	0.825202	-0.00112854	0.00121196	0.354056	0.000344836	0.00174577	0.843824
cg00333335	0.10069	0.0639911	0.118828	-0.0704851	0.0361419	0.0540054	-0.0529748	0.0520604	0.311391
cg00333364	-0.0173626	0.00863465	0.0470933	0.000831556	0.00487681	0.864959	0.015469	0.00702478	0.0300066
cg00333435	-0.00331102	0.0105244	0.75373	0.00346898	0.00594411	0.560831	9.19533e-05	0.00856216	0.991453
cg00333483	0.0392576	0.013574	0.00471416	-0.0185308	0.0076665	0.0174939	-0.0119134	0.0110432	0.283324
cg00333512	0.00536056	0.0079801	0.503329	0.00172902	0.00450712	0.702091	-0.00501816	0.00649226	0.441415
cg00333528	-0.00753195	0.0310075	0.808585	-0.00165938	0.0175129	0.924706	-0.00784858	0.0252264	0.756366
cg00333583	0.0491441	0.0338999	0.15034	-0.000177284	0.0191465	0.992631	-0.0364696	0.0275795	0.189132
cg00333598	-0.0124219	0.0116558	0.289164	0.0024382	0.00658314	0.711906	0.00084435	0.00948265	0.929231
cg00333617	-0.0161675	0.0492663	0.743487	-0.0104563	0.0278254	0.707891	-0.0150745	0.0400809	0.707655
cg00333622	-0.0104341	0.0180144	0.563779	0.00744229	0.0101745	0.466239	0.00422578	0.0146558	0.773699
cg00333669	-0.008066	0.0117502	0.494047	0.00511203	0.00663647	0.442979	0.00316619	0.00955947	0.741193
cg00333678	0.0109757	0.0144463	0.449226	-0.0155331	0.00815923	0.0598766	0.00322163	0.0117529	0.784574
cg00333679	-0.0103262	0.0120137	0.392143	-0.0058792	0.00678527	0.388351	0.0124905	0.00977381	0.204285
cg00333698	-0.00590405	0.0253103	0.816041	0.00144869	0.0142952	0.919487	-0.00942621	0.0205914	0.648128
cg00333703	-0.0111938	0.0167283	0.50497	-0.0012223	0.00944804	0.89733	0.0177483	0.0136094	0.195247
cg00333705	0.00798458	0.0443573	0.85752	-0.00143277	0.0250528	0.95451	-0.0107754	0.0360872	0.765882
cg00333708	-0.00648613	0.0185455	0.727284	-0.000729383	0.0104744	0.944626	0.0168125	0.0150878	0.267873
cg00333740	-0.00959054	0.0129993	0.462415	0.00426264	0.00734194	0.562851	0.00818803	0.0105757	0.440657
cg00333755	0.00379397	0.00904553	0.67582	0.006007	0.00510887	0.242524	-0.00256757	0.00735905	0.727913
cg00333800	0.00717829	0.0158106	0.65082	-0.00277453	0.00892975	0.756684	-0.00587645	0.0128628	0.648786
cg00333824	0.00682536	0.00394006	0.0863663	-0.000999712	0.00222533	0.654248	-0.00802909	0.00320546	0.0139012
cg00333828	-0.0101357	0.0188925	0.592833	0.0147452	0.0106704	0.170149	0.00208029	0.0153701	0.892616
cg00333843	-0.00754136	0.026582	0.777238	-0.00106018	0.0150134	0.943848	-0.00226905	0.021626	0.916652
cg00333848	-0.000364889	0.00866848	0.96651	0.00229089	0.00489591	0.640882	-0.000686484	0.0070523	0.922654
cg00333870	-0.016222	0.0237514	0.496223	0.0182589	0.0134147	0.176599	0.0148307	0.0193232	0.444624
cg00333899	-0.0210051	0.0134779	0.122341	0.0107148	0.00761225	0.162421	0.0186544	0.010965	0.0920646
cg00333919	-0.00225412	0.0226714	0.921003	0.00885873	0.0128047	0.490677	1.4314e-05	0.0184445	0.999382
cg00333920	-0.0254211	0.0224007	0.259212	0.0136298	0.0126518	0.283992	0.0146425	0.0182243	0.423652
cg00333946	0.0287085	0.0279268	0.306485	0.00305693	0.0157729	0.846727	-0.0131174	0.0227201	0.565027
cg00333985	0.00727546	0.00795895	0.362895	0.00248624	0.00449518	0.58146	-0.00360838	0.00647506	0.578611
cg00334007	0.0158952	0.0174532	0.36467	0.0101795	0.00985746	0.304301	-0.00662051	0.0141991	0.642063
cg00334012	-0.0543906	0.0244637	0.0284916	0.0119363	0.013817	0.389759	0.0396172	0.0199026	0.0493156
cg00334056	-0.0194392	0.0185199	0.296465	-0.00338508	0.0104599	0.746913	0.00905613	0.015067	0.549189
cg00334063	-0.0275752	0.037512	0.464031	0.00172907	0.0211866	0.935122	-0.00285163	0.0305181	0.925744
cg00334135	-0.0158006	0.0130645	0.229407	0.0146564	0.00737875	0.0497928	0.0104626	0.0106287	0.327354
cg00334168	0.0337583	0.0169488	0.0491775	-0.0146501	0.00957258	0.129134	-0.0203049	0.0137888	0.144072
cg00334177	0.00187603	0.00947236	0.843414	-0.00543148	0.00534994	0.312491	-0.0041015	0.0077063	0.595774
cg00334245	0.010644	0.0123197	0.389707	-0.0100477	0.00695812	0.151922	-0.00252725	0.0100228	0.801453
cg00334257	-0.00194229	0.00296302	0.513674	-0.00284164	0.0016735	0.0926767	0.000388685	0.00241059	0.872236
cg00334274	-0.0142982	0.0227508	0.531157	0.00439017	0.0128495	0.733338	0.0228088	0.018509	0.220783
cg00334293	-0.00328112	0.00515828	0.526202	0.00113677	0.00291337	0.697243	0.00164446	0.00419656	0.696013
cg00334349	0.0141701	0.0147686	0.339681	-0.0125593	0.00834126	0.135363	-0.00753955	0.0120151	0.531788
cg00334362	-0.000986501	0.0249778	0.968576	-0.00745989	0.0141074	0.598144	-0.0070461	0.0203209	0.729529
cg00334370	-0.0081363	0.00283135	0.00497565	0.000365489	0.00159913	0.819691	0.0061042	0.00230346	0.00938506
cg00334399	-0.0192396	0.00993263	0.0556243	0.00977052	0.0056099	0.0847063	0.0146303	0.00808076	0.0732806
cg00334411	-0.0308749	0.0341879	0.368691	0.036357	0.0193092	0.062682	0.0305539	0.0278138	0.274672
cg00334424	-0.0284309	0.0210464	0.17985	0.008461	0.0118869	0.478286	0.0194018	0.0171225	0.259928
cg00334453	0.000458874	0.0171389	0.978695	0.00221522	0.00967998	0.819466	-0.00209757	0.0139435	0.880732
cg00334498	-0.00798256	0.0580768	0.890958	0.0100333	0.0328015	0.760344	0.0259517	0.0472487	0.584078
cg00334507	0.0110851	0.0384113	0.773506	0.0142894	0.0216945	0.511657	-0.00827534	0.0312498	0.79171
cg00334532	0.020486	0.0154709	0.188531	-0.000766744	0.00873791	0.930255	-0.0103845	0.0125865	0.411347
cg00334542	-0.00317627	0.00362334	0.382841	-0.000342703	0.00204644	0.867351	0.00430676	0.00294779	0.147211
cg00334550	0.0035986	0.0125078	0.774178	0.00184084	0.00706436	0.794962	-0.00469768	0.0101758	0.645355
cg00334594	-0.0248389	0.0120866	0.0425324	0.00351928	0.00682646	0.60734	0.0138788	0.00983314	0.161284
cg00334691	-0.0208266	0.0149829	0.16767	0.00755879	0.00846227	0.37392	0.0164103	0.0121894	0.181321
cg00334782	0.0283008	0.0365281	0.440341	0.00344423	0.0206309	0.867757	-0.0102809	0.0297177	0.73012
cg00334794	-0.00566936	0.0124011	0.648563	0.0048685	0.00700408	0.488641	0.0091868	0.010089	0.364753
cg00334821	-0.0242107	0.0161263	0.136488	0.00294986	0.00910805	0.746724	0.0112457	0.0131196	0.393445
cg00334863	-0.00127997	0.0220262	0.953778	-0.00196208	0.0124403	0.875002	-0.00139134	0.0179195	0.93827
cg00334876	0.0191734	0.0174986	0.27589	0.00691834	0.00988312	0.485576	-0.0201863	0.0142361	0.159373
cg00334899	-0.00562688	0.00987137	0.569968	0.00825851	0.0055753	0.141744	-0.000964071	0.00803092	0.904693
cg00334933	-0.0191317	0.0209343	0.363015	0.0127367	0.0118236	0.284024	0.0134727	0.0170313	0.430822
cg00334941	-0.00230626	0.0215758	0.915094	-0.0177812	0.0121859	0.147718	0.0106821	0.0175532	0.544227
cg00334961	0.0110357	0.021941	0.616112	0.00376362	0.0123922	0.761993	-0.00419319	0.0178503	0.814769
cg00334968	-0.0176623	0.0271287	0.516534	-0.0249688	0.0153221	0.106399	0.00747764	0.0220707	0.735483
cg00334976	0.0221161	0.0194365	0.257951	-0.00598086	0.0109776	0.587113	-0.0225398	0.0158127	0.157211
cg00335003	0.00249089	0.00362952	0.494153	-0.00213237	0.00204994	0.300802	-0.00188592	0.00295282	0.524519
cg00335124	-0.0964245	0.0480991	0.0477534	0.0643942	0.0271662	0.0197272	0.0605094	0.0391314	0.125252
cg00335169	0.00413896	0.00817094	0.613611	-0.00254783	0.00461491	0.582146	-0.00450974	0.00664753	0.499111
cg00335219	-0.00718466	0.0300059	0.811263	-0.00640917	0.0169472	0.706111	-0.00254956	0.0244115	0.917033
cg00335252	-0.0250292	0.0244053	0.307621	0.00169773	0.013784	0.902227	0.0137145	0.0198551	0.491368
cg00335286	0.00528266	0.0213219	0.80484	-0.00597536	0.0120425	0.620872	0.0149637	0.0173466	0.390445
cg00335310	-0.00207479	0.00292965	0.4805	0.00204849	0.00165465	0.218667	-0.000608289	0.00238344	0.799092
cg00335360	-0.00742127	0.0249378	0.766645	-0.00532161	0.0140848	0.706376	-0.00188286	0.0202883	0.926248
cg00335361	0.023425	0.0256581	0.363502	-0.013408	0.0144916	0.357122	-0.00375915	0.0208743	0.857458
cg00335372	0.0390121	0.0264721	0.143766	-0.0159935	0.0149513	0.287379	-0.0107877	0.0215366	0.617564
cg00335424	-0.032083	0.0236719	0.178432	-0.00153866	0.0133698	0.908613	0.0194422	0.0192585	0.315201
cg00335428	-0.00748656	0.0104529	0.475561	0.00613052	0.00590376	0.301635	0.00228855	0.00850405	0.788408
cg00335444	0.0107729	0.00774239	0.167249	-0.00386113	0.00437286	0.37941	-0.0121954	0.00629887	0.0557333
cg00335467	0.0372957	0.0493498	0.451617	-0.00895243	0.0278725	0.748749	-0.00301396	0.0401488	0.940312
cg00335569	0.00539691	0.00956419	0.573851	0.0011839	0.00540181	0.826976	0.00121955	0.00778102	0.875777
cg00335600	-0.0187609	0.0130102	0.152488	0.00619839	0.00734812	0.400984	0.0100102	0.0105846	0.34661
cg00335607	-0.0393479	0.0337644	0.246699	0.0352354	0.01907	0.0676634	0.0246892	0.0274693	0.370966
cg00335633	0.00572085	0.00310893	0.068775	0.000289924	0.00175591	0.869195	-0.00294374	0.00252929	0.247306
cg00335712	0.00773304	0.00749641	0.304814	-0.00574175	0.00423394	0.178176	-0.00878778	0.00609876	0.152797
cg00335715	-0.0119123	0.0415328	0.774859	0.0055683	0.0234575	0.812859	-0.0244668	0.0337893	0.47073
cg00335735	-0.0460669	0.038338	0.232415	0.0239239	0.0216531	0.271922	0.0215129	0.0311902	0.491991
cg00335757	0.0769345	0.0343409	0.0273289	-0.0466165	0.0193956	0.0181219	-0.0509988	0.0279383	0.0709852
cg00335802	-0.0287284	0.034611	0.408535	-0.00468694	0.0195481	0.811014	0.0152045	0.028158	0.590442
cg00335818	-0.00723702	0.0168251	0.668044	0.00128887	0.00950274	0.892391	0.00858304	0.0136882	0.532091
cg00335872	0.015155	0.0323095	0.640071	-0.000710769	0.0182483	0.96901	-0.0120916	0.0262856	0.646529
cg00335892	-0.0277709	0.0156607	0.0792883	-0.00177384	0.0088451	0.84147	0.0239625	0.0127409	0.0629737
cg00335908	0.00577072	0.0386058	0.881483	-0.0114236	0.0218044	0.601523	-0.00520794	0.031408	0.868644
cg00335957	0.0482376	0.0180088	0.00867199	-0.0143871	0.0101713	0.160391	-0.0315552	0.0146512	0.0337111
cg00336022	0.0178154	0.0228178	0.436821	-0.00185413	0.0128874	0.885897	-0.0245531	0.0185636	0.189029
cg00336028	0.0128421	0.0254044	0.614337	-0.0112338	0.0143483	0.435554	0.0128075	0.0206679	0.536907
cg00336071	0.000660639	0.00313151	0.833353	-0.0041519	0.00176866	0.0209117	-0.000470739	0.00254766	0.853789
cg00336108	-0.0022373	0.0127954	0.861556	0.00540132	0.00722678	0.45661	-0.00499904	0.0104098	0.632137
cg00336149	0.0147934	0.0239057	0.537468	-0.0166784	0.0135018	0.219684	-0.00539885	0.0194487	0.781908
cg00336150	-0.00332333	0.00609099	0.586571	-0.00249972	0.00344016	0.469186	0.00341922	0.00495536	0.491822
cg00336164	0.0168121	0.0109825	0.129037	-0.000755061	0.00620284	0.903363	-0.00828746	0.00893485	0.355923
cg00336168	0.000758281	0.0159763	0.962241	-0.00278939	0.00902332	0.757878	0.00278109	0.0129976	0.831015
cg00336193	0.00803127	0.0136908	0.558808	-0.0129664	0.00773247	0.0967529	0.000551126	0.0111382	0.960637
cg00336202	-0.00456822	0.0235708	0.846727	-0.00412811	0.0133127	0.757152	0.019794	0.0191762	0.30451
cg00336220	0.013394	0.00877003	0.129921	-0.00463385	0.00495327	0.351824	-0.00702846	0.00713492	0.327011
cg00336267	-0.0343617	0.0272522	0.210346	-0.000614972	0.0153919	0.968211	0.0170949	0.0221712	0.442537
cg00336376	0.0132885	0.00604325	0.0302374	-0.00760689	0.0034132	0.028121	-0.00792293	0.00491653	0.110289
cg00336471	0.0231338	0.0443816	0.60337	-0.00200377	0.0250665	0.936449	0.0192633	0.0361069	0.594891
cg00336475	-8.28211e-05	0.0139985	0.995291	-0.00104983	0.00790629	0.894636	-0.00150466	0.0113886	0.89516
cg00336593	-0.00101369	0.0251422	0.967922	-0.00274357	0.0142002	0.847197	-0.000888288	0.0204546	0.965449
cg00336605	0.0031245	0.00285647	0.276709	-0.0011095	0.00161332	0.493259	-0.000659429	0.0023239	0.777193
cg00336669	-0.0341024	0.0316569	0.284013	0.0215669	0.0178796	0.230634	0.0142067	0.0257547	0.582467
cg00336700	-0.0201805	0.0138627	0.148661	0.00850946	0.00782961	0.279778	0.0136663	0.0112781	0.228522
cg00336706	-0.00200952	0.00598763	0.737881	0.00169236	0.00338179	0.617892	0.00350943	0.00487128	0.472973
cg00336791	0.0171544	0.0124516	0.171438	-0.00822045	0.00703261	0.245277	-0.00459028	0.0101301	0.651455
cg00336800	-0.0031473	0.0202376	0.876733	0.00780757	0.0114301	0.496174	0.00441784	0.0164644	0.789012
cg00336867	0.0243126	0.018954	0.202615	-0.00366232	0.0107051	0.733001	-0.0251532	0.0154201	0.106059
cg00336887	-0.00125667	0.00254267	0.622248	-0.000255615	0.00143609	0.859095	0.000647022	0.00206861	0.755111
cg00336892	-0.021821	0.022286	0.329925	0.000924404	0.012587	0.941605	0.0222605	0.0181309	0.222475
cg00336912	0.026057	0.0468297	0.579192	0.00874578	0.0264492	0.741605	-0.00426269	0.0380986	0.911143
cg00336934	0.0130995	0.0194309	0.501796	-0.00296248	0.0109745	0.787772	-0.00797734	0.0158081	0.614948
cg00336938	-0.0535606	0.0294787	0.0722847	0.0414753	0.0166494	0.0144155	0.029818	0.0239826	0.216717
cg00336946	0.00800039	0.025588	0.755202	-0.0103434	0.014452	0.475872	0.00126467	0.0208173	0.951681
cg00336977	0.00158662	0.0279626	0.954867	-0.00194451	0.0157931	0.902261	0.00170882	0.0227491	0.940276
cg00336986	-0.000735724	0.00843955	0.93071	-0.00473994	0.00476662	0.322475	0.00229266	0.00686606	0.739159
cg00337020	-0.00541601	0.0197606	0.784599	0.00195268	0.0111607	0.861472	0.005551	0.0160764	0.730617
cg00337070	-0.00456537	0.035247	0.897208	-0.0165066	0.0199073	0.409022	-0.00226201	0.0286754	0.937286
cg00337090	-0.0166081	0.0180171	0.358898	0.0302184	0.010176	0.00374942	0.0136252	0.0146579	0.354891
cg00337099	0.00430713	0.0135251	0.750818	-0.00498535	0.00763892	0.515526	0.000700934	0.0110035	0.949338
cg00337157	0.00177766	0.00612685	0.77232	0.00294247	0.00346042	0.397219	-0.00213966	0.00498454	0.668677
cg00337181	0.116137	0.0486571	0.0189124	-0.0812553	0.0274813	0.00389556	-0.0895377	0.0395853	0.0259129
cg00337187	-0.00172447	0.0285093	0.95189	0.00904838	0.0161019	0.575437	0.0168932	0.0231939	0.468138
cg00337198	0.00655314	0.0138358	0.636813	-0.0121987	0.0078144	0.121733	0.00171283	0.0112562	0.879368
cg00337333	0.0217066	0.0372603	0.561523	0.00320277	0.0210445	0.87935	0.00477955	0.0303134	0.87504
cg00337351	-0.00216546	0.0180046	0.904513	0.000567014	0.0101689	0.955647	0.0126824	0.0146477	0.388702
cg00337361	-0.0261509	0.0260297	0.317535	0.00373242	0.0147014	0.800119	0.0137603	0.0211766	0.517349
cg00337440	-0.0254485	0.0182062	0.16533	0.00958271	0.0102828	0.353668	0.016581	0.0148117	0.265685
cg00337466	0.0378196	0.0203143	0.0656388	-0.0164901	0.0114734	0.153835	-0.0214869	0.0165268	0.196609
cg00337553	0.00672546	0.016037	0.675863	-0.000668846	0.00905763	0.941286	-0.00208115	0.013047	0.873594
cg00337558	-0.000192238	0.0124347	0.987697	-0.00161769	0.00702309	0.818309	-0.00325834	0.0101164	0.748074
cg00337569	-0.0357942	0.0503114	0.478493	0.00443357	0.0284156	0.876334	0.0160034	0.0409312	0.696659
cg00337593	-0.0165192	0.0261408	0.528903	0.0103223	0.0147642	0.486118	-0.0011755	0.021267	0.956033
cg00337599	0.0150607	0.0259804	0.563452	-0.0116006	0.0146736	0.431103	-0.00314996	0.0211365	0.881837
cg00337658	0.0163096	0.013208	0.219849	-0.00317832	0.00745984	0.671	-0.0118385	0.0107455	0.273284
cg00337662	0.00778516	0.00586611	0.187546	-0.00296404	0.00331315	0.373178	-0.002165	0.00477241	0.651085
cg00337668	-0.0107252	0.0185676	0.564838	0.00901507	0.0104869	0.39208	-0.00119275	0.0151058	0.937226
cg00337703	-0.00259844	0.0295227	0.930044	0.01054	0.0166743	0.528786	-0.00152013	0.0240184	0.949664
cg00337803	0.0337274	0.0201313	0.0970502	-0.00973175	0.0113701	0.394137	-0.0352892	0.016378	0.033638
cg00337821	0.00262333	0.00417652	0.53139	0.00114796	0.00235888	0.62759	-0.00421109	0.00339784	0.218178
cg00337828	-0.0386554	0.0157561	0.0159194	0.017233	0.008899	0.0556859	0.0254008	0.0128185	0.0503288
cg00337835	0.00464021	0.0285822	0.871367	0.00883283	0.0161431	0.585514	0.00149213	0.0232532	0.948967
cg00337840	-0.0141143	0.0231082	0.542751	0.00708683	0.0130514	0.588367	0.0214687	0.0187999	0.256252
cg00337905	0.0004315	0.0029866	0.885419	0.00255972	0.00168682	0.132363	0.00049223	0.00242977	0.839881
cg00337916	-0.00891401	0.014804	0.548475	0.00800049	0.00836125	0.340995	0.0221202	0.0120439	0.0692963
cg00337921	-0.00765244	0.0139207	0.583763	-0.00187783	0.00786233	0.811729	-0.00276129	0.0113253	0.807882
cg00337945	-0.00682931	0.00902479	0.451029	0.00190511	0.00509716	0.709391	0.00159696	0.00734218	0.828267
cg00337957	0.00282294	0.0140292	0.840945	-0.0101183	0.00792365	0.20463	0.00470822	0.0114136	0.680867
cg00338002	-0.00347415	0.0107408	0.74704	0.000754066	0.00606634	0.90133	0.00137167	0.00873823	0.875588
cg00338080	0.0174937	0.0101101	0.0867225	-0.00365923	0.00571016	0.52313	-0.017783	0.00822517	0.033051
cg00338095	-0.0501325	0.0236021	0.0361817	0.0158012	0.0133304	0.238746	0.031554	0.0192017	0.103527
cg00338113	0.00044777	0.0177085	0.979879	-0.000719094	0.0100017	0.94283	-0.00738439	0.0144069	0.609413
cg00338116	-0.00474967	0.00539416	0.380731	0.0016658	0.00304659	0.585777	0.00524589	0.00438845	0.234822
cg00338122	-0.00349333	0.00352069	0.323529	0.00187633	0.00198847	0.347691	0.00288851	0.00286428	0.315718
cg00338133	0.0131795	0.0231804	0.570954	0.00223153	0.0130922	0.865009	-0.00493886	0.0188585	0.793956
cg00338177	-0.022148	0.0446242	0.620778	-0.00221238	0.0252035	0.93023	-0.0084407	0.0363043	0.816636
cg00338229	0.00105279	0.00267586	0.694848	-0.000409756	0.00151131	0.786865	-0.000636532	0.00217697	0.770603
cg00338231	0.015564	0.0289933	0.592614	-0.0152715	0.0163753	0.353323	-0.0198563	0.0235877	0.401946
cg00338281	0.0111345	0.0141409	0.432947	-0.00897396	0.00798669	0.263922	0.00414791	0.0115044	0.719212
cg00338296	0.0118574	0.00777092	0.130263	-0.00620175	0.00438898	0.160816	-0.00863312	0.00632209	0.175206
cg00338329	-0.00313984	0.00788452	0.691328	0.00714733	0.00445314	0.11171	0.0024309	0.00641451	0.705531
cg00338345	0.00236823	0.00348421	0.498294	-0.000629	0.00196786	0.749925	-0.000994597	0.0028346	0.726434
cg00338377	0.0075559	0.012508	0.547183	-0.00565439	0.00706447	0.425416	-0.00619848	0.010176	0.543849
cg00338391	-0.0030419	0.00511838	0.553674	0.000478782	0.00289084	0.868797	0.00110211	0.0041641	0.79182
cg00338460	-0.00120386	0.00310394	0.698968	-0.000925831	0.00175309	0.598614	0.000586622	0.00252523	0.816786
cg00338479	-0.00312811	0.0285363	0.912936	-0.00813261	0.0161172	0.614977	0.000517569	0.0232159	0.982259
cg00338519	-6.04409e-05	0.011448	0.995798	0.00691954	0.00646575	0.287165	-0.00852764	0.00931356	0.362116
cg00338529	0.0154056	0.0599947	0.797885	0.0140744	0.0338847	0.678786	-0.00180403	0.0488091	0.970591
cg00338530	0.035345	0.0421914	0.40422	-0.0081461	0.0238295	0.733196	-0.0031256	0.0343251	0.927632
cg00338590	0.00607332	0.0136607	0.657602	0.00132062	0.00771551	0.864447	0.00504204	0.0111138	0.651066
cg00338615	-0.0122489	0.0119186	0.306617	0.00975066	0.00673158	0.150671	0.0162257	0.00969647	0.0974459
cg00338631	-0.0649792	0.0276818	0.020918	0.0255884	0.0156346	0.104909	0.0375951	0.0225207	0.0982382
cg00338638	-0.0104569	0.0212131	0.623153	-0.00919037	0.011981	0.44488	-6.99731e-05	0.017258	0.996773
cg00338685	0.00814982	0.0592468	0.890873	0.0245868	0.0334623	0.46424	-0.0019893	0.0482006	0.967164
cg00338702	0.00421701	0.00594413	0.479735	-0.000478307	0.00335722	0.887	0.000704064	0.00483589	0.884543
cg00338735	-0.00575252	0.00362135	0.115394	9.57597e-05	0.00204532	0.962753	0.00322773	0.00294617	0.275954
cg00338758	-0.00385039	0.01111	0.729658	0.00908879	0.00627488	0.150686	0.00330103	0.00903862	0.715739
cg00338763	-0.0127488	0.0338908	0.707602	0.00546126	0.0191414	0.776008	0.0278788	0.0275721	0.314447
cg00338801	-0.00877027	0.00680031	0.200195	-0.00281442	0.00384079	0.465446	0.0111272	0.00553244	0.0470448
cg00338817	-0.00679734	0.0101013	0.502585	0.0027106	0.00570518	0.635764	0.00529376	0.008218	0.520973
cg00338823	-0.000306357	0.0238159	0.989763	-0.00704625	0.0134511	0.601571	-0.0131369	0.0193756	0.49936
cg00338852	-0.00446582	0.0183659	0.808391	0.000242938	0.010373	0.981363	0.0198721	0.0149417	0.186615
cg00338928	0.0163002	0.0293288	0.579633	-0.012053	0.0165648	0.468575	-0.0179428	0.0238607	0.453865
cg00338940	-0.0029429	0.00878745	0.738417	0.00174062	0.00496311	0.726558	0.00411703	0.00714909	0.566015
cg00339008	0.000575919	0.0220904	0.979254	-0.00479051	0.0124766	0.70184	-0.00143079	0.0179718	0.936707
cg00339012	-0.0198684	0.0151422	0.192543	0.0124974	0.00855222	0.147129	0.00717568	0.012319	0.561576
cg00339041	0.022202	0.0267511	0.408585	-0.0218137	0.0151089	0.151995	-0.00482997	0.0217636	0.824831
cg00339075	0.000616758	0.011444	0.95713	-0.000751549	0.00646352	0.907672	0.00100916	0.00931035	0.913907
cg00339104	0.00117053	0.00304684	0.701678	-0.00214872	0.00172084	0.214768	0.000652593	0.00247877	0.792893
cg00339137	-0.000532706	0.0212378	0.98004	-0.00386955	0.011995	0.747688	0.00215097	0.0172782	0.901182
cg00339168	0.00335402	0.0155816	0.830016	0.00971919	0.00880042	0.272124	-0.0165867	0.0126765	0.193779
cg00339195	0.00376372	0.00493845	0.447815	0.00264634	0.00278921	0.345069	0.00169635	0.00401771	0.67379
cg00339217	0.00185727	0.00813545	0.819894	-0.00269835	0.00459487	0.558384	0.000140159	0.00661865	0.983148
cg00339225	0.00610207	0.0187819	0.745957	-0.000377374	0.010608	0.971694	-0.00642923	0.0152802	0.674855
cg00339232	0.00526873	0.010453	0.615366	-0.00573454	0.00590382	0.333777	0.0049095	0.00850413	0.565056
cg00339241	-0.0128387	0.0110545	0.248302	0.00512035	0.00624355	0.414148	0.0114751	0.00899349	0.204996
cg00339281	0.0108583	0.0132868	0.415783	-0.00019228	0.0075043	0.97961	-0.00174325	0.0108095	0.872213
cg00339300	0.00473999	0.00514261	0.358944	-0.00206074	0.00290452	0.479704	-0.000448614	0.00418381	0.914829
cg00339319	0.0224539	0.0188201	0.235718	-0.0130352	0.0106295	0.223016	-0.00592931	0.0153112	0.699409
cg00339331	-0.0562847	0.0283465	0.0498726	0.0380785	0.01601	0.0193259	0.0512628	0.0230615	0.0285225
cg00339356	-0.00193335	0.0033954	0.570385	0.000886894	0.0019177	0.644764	0.00196738	0.00276235	0.478024
cg00339396	-0.0141473	0.0236723	0.551464	0.00624446	0.01337	0.6415	0.0153901	0.0192587	0.426152
cg00339415	0.0107255	0.0305366	0.726167	0.00344792	0.0172469	0.841961	0.00283853	0.0248432	0.909267
cg00339416	0.00636856	0.0112465	0.572506	0.00541281	0.00635199	0.396212	-0.00325228	0.0091497	0.723015
cg00339424	-0.0114708	0.0118298	0.334608	0.0020306	0.00668143	0.761835	0.00348494	0.00962423	0.718056
cg00339430	-0.0141738	0.00696711	0.0446148	0.00138863	0.00393499	0.724928	0.0101179	0.00566814	0.0773477
cg00339441	0.00957325	0.00902125	0.291212	-0.00577219	0.00509516	0.26003	-0.00504539	0.0073393	0.493424
cg00339488	-0.000987368	0.0147565	0.946789	0.00474985	0.00833439	0.570043	-0.00121448	0.0120052	0.919628
cg00339514	-0.0583165	0.0320985	0.072305	0.0259885	0.0181291	0.154891	0.0464752	0.026114	0.078224
cg00339556	0.00285702	0.00481587	0.55438	0.00151067	0.00271998	0.57989	-0.000208702	0.00391799	0.957627
cg00339600	0.0230182	0.0101893	0.0260953	-0.0114402	0.00575486	0.0496098	-0.0168879	0.00828957	0.0443209
cg00339609	-0.0162866	0.0144751	0.263276	0.00735014	0.00817547	0.370831	0.0115058	0.0117763	0.330959
cg00339657	-0.00216731	0.0131897	0.869819	-0.00418871	0.00744949	0.575208	0.0071076	0.0107306	0.50929
cg00339682	0.00273332	0.00872209	0.754659	-0.0014007	0.00492619	0.776752	-0.00941931	0.00709591	0.187451
cg00339695	0.0258525	0.0330154	0.435491	-0.0149311	0.018647	0.425228	-0.0123322	0.0268599	0.647157
cg00339713	0.00240791	0.0031169	0.441657	0.00317665	0.00176041	0.0742255	-0.00165024	0.00253577	0.51671
cg00339718	0.000631036	0.00831911	0.93969	0.000319439	0.00469859	0.945935	-0.00450053	0.00676807	0.507634
cg00339726	-0.0412267	0.0262704	0.119796	0.0144771	0.0148374	0.331606	0.0172364	0.0213724	0.421921
cg00339739	-0.00572764	0.00458119	0.214184	0.00514442	0.00258743	0.0495753	0.00261741	0.00372706	0.484174
cg00339740	-0.0555794	0.0283789	0.0530173	0.0450862	0.0160283	0.00593213	0.045841	0.0230879	0.0498831
cg00339763	-0.00635708	0.00853951	0.458397	0.00128983	0.00482308	0.789701	0.00513641	0.00694738	0.461474
cg00339769	-0.00221231	0.0109219	0.839902	-0.00381943	0.00616866	0.537243	0.00419445	0.00888561	0.637941
cg00339778	-0.000454912	0.0152878	0.976322	0.00684974	0.00863445	0.429517	-0.000732741	0.0124375	0.953141
cg00339782	0.0344297	0.0401742	0.393529	-0.00531688	0.0226902	0.815221	-0.00861086	0.032684	0.792751
cg00339806	0.0256598	0.0148868	0.0879238	-0.00533228	0.00840802	0.527435	-0.0194224	0.0121113	0.112008
cg00339913	0.0110389	0.0252755	0.663258	0.00874847	0.0142755	0.541407	-0.00420655	0.020563	0.838334
cg00339939	0.0040484	0.0100058	0.68665	0.00208242	0.00565125	0.713304	-0.00528006	0.00814031	0.518094
cg00339942	-0.00174268	0.00775355	0.822635	0.00134669	0.00437917	0.759098	0.00744588	0.00630796	0.2407
cg00339980	0.00178422	0.015192	0.906748	-0.0034343	0.00858038	0.689843	0.00397679	0.0123596	0.748322
cg00340024	-0.0146919	0.0174816	0.402717	0.0117401	0.00987351	0.237293	0.0204078	0.0142223	0.154493
cg00340052	0.00177504	0.0403085	0.964965	0.00487981	0.022766	0.830723	-0.0012175	0.0327932	0.97046
cg00340102	-0.00268829	0.00880362	0.760738	0.0026657	0.00497224	0.593093	0.00325622	0.00716225	0.650376
cg00340120	0.000199344	0.0122878	0.98709	-0.00395742	0.00694009	0.569829	-0.00245081	0.00999682	0.806846
cg00340127	-0.027153	0.0331655	0.414937	-0.0061716	0.0187317	0.742501	0.023893	0.026982	0.378045
cg00340138	0.00286763	0.0112263	0.79892	0.00953682	0.00634057	0.135773	-0.00219162	0.00913325	0.810862
cg00340161	-0.0209982	0.0118949	0.0806263	0.00259491	0.00671818	0.700148	0.014066	0.00967717	0.149273
cg00340179	0.00745512	0.0161551	0.645484	-0.00671643	0.00912434	0.463428	-0.00119847	0.0131431	0.927531
cg00340214	-0.0444006	0.0478325	0.355557	-0.0101468	0.0270156	0.708032	0.0119554	0.0389145	0.759326
cg00340225	-0.00462084	0.0121231	0.703909	-0.0185384	0.00684706	0.00799955	0.0118708	0.00986282	0.231648
cg00340231	-0.0368437	0.0238796	0.126079	0.0249099	0.0134871	0.0677728	0.026124	0.0194274	0.181827
cg00340251	0.00420814	0.0124582	0.736252	-0.00270009	0.00703636	0.702007	0.000609445	0.0101355	0.952175
cg00340255	0.0114919	0.00843212	0.176045	-0.0046467	0.00476242	0.331615	-0.00773398	0.00686001	0.262326
cg00340326	-0.00336454	0.0338113	0.920937	-0.00558238	0.0190964	0.770656	-0.000903302	0.0275074	0.97387
cg00340328	-0.00120863	0.00737486	0.870158	0.00833078	0.00416528	0.0482622	0.00316346	0.00599987	0.599208
cg00340349	0.0397388	0.0338661	0.243476	-0.0374961	0.0191274	0.0527965	-0.0422819	0.027552	0.128099
cg00340382	-0.00912181	0.0194927	0.640852	0.00268589	0.0110094	0.807769	0.0036223	0.0158584	0.8198
cg00340457	-0.0264273	0.0495433	0.594953	-0.00231546	0.0279818	0.93422	0.0139707	0.0403063	0.729625
cg00340584	-0.0086744	0.0229771	0.706601	-0.00532667	0.0129774	0.682366	-0.00129947	0.0186932	0.944721
cg00340658	0.00300702	0.0045063	0.506153	-0.00298654	0.00254514	0.243467	0.000372737	0.00366613	0.919226
cg00340744	0.0199642	0.0135787	0.144695	-0.010573	0.00766917	0.171145	-0.0111909	0.011047	0.313542
cg00340754	0.00928689	0.0352638	0.79283	0.00143644	0.0199168	0.942652	0.00687586	0.0286891	0.811088
cg00340793	-0.00475695	0.0235725	0.840491	0.0183133	0.0133137	0.172103	-0.00385431	0.0191776	0.841131
cg00340847	0.00152898	0.00208667	0.465467	0.000156528	0.00117854	0.894612	-0.000895264	0.00169762	0.599133
cg00340850	0.00621667	0.0079094	0.433773	4.39602e-05	0.00446719	0.992168	-0.00420832	0.00643475	0.514644
cg00340855	0.0122064	0.0337888	0.718686	-0.0272724	0.0190838	0.156158	-0.0183585	0.0274891	0.505802
cg00340856	0.0129644	0.0137652	0.348598	0.000444754	0.0077745	0.954497	-0.0148917	0.0111987	0.186683
cg00340919	0.0201099	0.0278476	0.471928	0.000372452	0.0157282	0.981156	-0.0370705	0.0226556	0.104993
cg00340921	0.0125534	0.00668442	0.0633533	-0.00726324	0.00377533	0.0572723	-0.00970599	0.00543815	0.0773888
cg00340928	0.0219616	0.0171179	0.20253	-0.00839158	0.00966808	0.387532	-0.0214972	0.0139263	0.125899
cg00340953	-0.0136357	0.0188068	0.470154	0.00186041	0.010622	0.861325	0.00808859	0.0153004	0.598241
cg00341042	0.00645642	0.0233651	0.782879	-0.0100149	0.0131965	0.449731	-0.0200486	0.0190088	0.294157
cg00341072	-0.00254595	0.0139627	0.855693	0.00760686	0.00788608	0.337123	-0.00912746	0.0113595	0.423624
cg00341089	-0.0221591	0.00953093	0.0221365	0.0102796	0.00538302	0.0591041	0.00811727	0.00775395	0.297741
cg00341191	0.0181807	0.0459244	0.693051	0.0117611	0.0259379	0.65124	-0.00283778	0.0373621	0.939611
cg00341204	0.00572439	0.0108576	0.599228	-0.00558954	0.0061323	0.364273	-0.0055068	0.00883325	0.534459
cg00341243	-0.0101203	0.0276843	0.71548	-0.0323089	0.015636	0.0414363	0.0301399	0.0225227	0.183928
cg00341297	0.00239414	0.0139054	0.863656	0.00233293	0.00785369	0.767058	-0.00986535	0.0113128	0.385312
cg00341374	0.040363	0.0235278	0.0894056	-0.0113669	0.0132884	0.394416	-0.0291296	0.0191412	0.131273
cg00341387	-0.00273113	0.0135489	0.840666	0.0153462	0.00765234	0.0476754	0.00527922	0.0110228	0.63305
cg00341415	0.00450644	0.0115391	0.696986	0.000831101	0.0065172	0.898787	0.00401625	0.00938768	0.66972
cg00341488	0.00355439	0.0112465	0.752641	-0.00738873	0.00635196	0.247564	-0.00509886	0.00914965	0.578611
cg00341504	-0.0547838	0.0221058	0.0149124	0.0224648	0.0124853	0.0750486	0.0353722	0.0179843	0.0520305
cg00341522	0.0194125	0.0143532	0.179331	-0.00188514	0.00810661	0.816601	-0.0165499	0.0116771	0.159568
cg00341602	0.00153633	0.00367802	0.677076	0.000258435	0.00207733	0.901248	-0.00122521	0.00299228	0.683099
cg00341606	0.00574042	0.00703516	0.416501	-0.00407704	0.00397343	0.307381	-0.00362552	0.0057235	0.527919
cg00341693	-0.0164199	0.0119431	0.172316	0.00652374	0.0067454	0.335855	0.0064092	0.00971638	0.51104
cg00341718	-0.00136455	0.00326272	0.676699	0.000157559	0.00184277	0.932037	0.00108478	0.00265441	0.683673
cg00341732	0.0284951	0.0256378	0.269095	-0.0139015	0.0144801	0.339398	-0.00799274	0.0208578	0.702401
cg00341782	0.000250336	0.00291178	0.931663	-0.000264771	0.00164456	0.872427	-0.00194364	0.0023689	0.413933
cg00341843	-0.0179024	0.0169929	0.294695	0.0161859	0.00959754	0.0948877	0.0167884	0.0138247	0.227522
cg00341878	-0.0174083	0.0349094	0.619128	0.0144857	0.0197167	0.464282	0.0181021	0.0284008	0.525364
cg00341885	0.0079616	0.00323006	0.0154473	0.00107976	0.00182432	0.555303	-0.00589104	0.00262784	0.0272307
cg00341906	0.00996598	0.0119182	0.405077	0.00254232	0.00673133	0.706481	-0.0136244	0.00969612	0.163143
cg00341935	0.00599307	0.0154192	0.698359	-0.00328032	0.00870868	0.707231	0.000338729	0.0125444	0.978513
cg00341950	0.0113868	0.0101259	0.263539	0.00417351	0.00571906	0.467282	-0.0051707	0.008238	0.531684
cg00341966	0.00241342	0.0152894	0.8749	0.00202499	0.00863538	0.815086	-0.0014808	0.0124388	0.905482
cg00341980	0.00333336	0.00524381	0.52647	-0.00110937	0.00296168	0.708787	-0.00294568	0.00426614	0.491525
cg00342022	-0.0450281	0.0276954	0.107197	0.0267449	0.0156422	0.0904696	0.0312473	0.0225318	0.168646
cg00342062	-0.03782	0.0187021	0.0458774	0.0259416	0.0105629	0.0158124	0.0189724	0.0152152	0.215394
cg00342066	-0.0147627	0.0354353	0.677875	0.0157943	0.0200137	0.431914	0.0119091	0.0288286	0.680437
cg00342068	0.00831259	0.0226917	0.71491	-0.0029861	0.0128161	0.816251	0.00679405	0.0184609	0.71365
cg00342071	-0.0181548	0.0130456	0.167181	0.0145395	0.00736808	0.0512775	0.0150502	0.0106133	0.159348
cg00342105	0.0065284	0.0132315	0.622834	0.00232828	0.00747307	0.75604	-0.00625559	0.0107645	0.562488
cg00342132	-0.0162401	0.0284125	0.568913	0.0164866	0.0160472	0.30677	0.0187976	0.0231152	0.418065
cg00342214	0.0230868	0.0259461	0.375753	-0.00665397	0.0146542	0.650786	-0.00442719	0.0211086	0.834311
cg00342233	-0.0185443	0.0213123	0.386361	0.00250383	0.0120371	0.835653	0.0310511	0.0173388	0.0764051
cg00342298	-0.000891568	0.00303873	0.769835	0.00035263	0.00171626	0.837636	0.00336075	0.00247218	0.177131
cg00342310	-0.0216779	0.0385591	0.575265	-0.0124923	0.021778	0.567539	0.000967083	0.0313701	0.975469
cg00342313	-0.00314122	0.00836678	0.708145	-0.00826245	0.00472552	0.0835131	0.0103077	0.00680685	0.133166
cg00342358	0.0189569	0.0360273	0.599952	0.00520453	0.0203481	0.798661	-0.00551126	0.0293103	0.851241
cg00342414	-0.000821969	0.008549	0.923599	-0.00187714	0.00482843	0.698292	-0.00483775	0.0069551	0.488345
cg00342468	-0.00733769	0.0208342	0.725449	-0.00346397	0.0117671	0.769092	0.0100005	0.0169498	0.556545
cg00342469	0.00385191	0.00823344	0.64094	-0.00413036	0.00465021	0.376603	-0.00677226	0.00669837	0.314492
cg00342506	0.000587925	0.0142381	0.967147	0.00249505	0.00804164	0.757017	0.00142576	0.0115835	0.902292
cg00342530	0.0163051	0.037762	0.666845	0.00432449	0.0213278	0.839741	0.00224137	0.0307215	0.941989
cg00342532	0.00144579	0.00560203	0.796884	-0.00195225	0.003164	0.538653	-0.000605268	0.00455757	0.89462
cg00342590	-0.0142947	0.00918774	0.122969	0.0032105	0.00518919	0.537556	0.00644082	0.00747475	0.390969
cg00342684	-0.00670451	0.016317	0.68205	0.000556088	0.00921578	0.952007	0.000617249	0.0132748	0.963008
cg00342737	0.00581676	0.0169877	0.732775	0.00422962	0.00959456	0.660303	-0.00553407	0.0138204	0.689714
cg00342761	0.0128046	0.0276851	0.64474	0.00747994	0.0156364	0.633454	-0.00514475	0.0225234	0.819797
cg00342781	-0.00125052	0.00906306	0.89054	-0.000272954	0.00511877	0.957582	-0.00206725	0.00737331	0.779785
cg00342816	0.00373726	0.0214793	0.862229	-2.14551e-05	0.0121314	0.998592	0.00679176	0.0174746	0.698367
cg00342875	0.0121741	0.0131528	0.356934	-0.000753153	0.00742864	0.919452	-0.00433012	0.0107006	0.686607
cg00342880	-0.00512866	0.0150213	0.733515	0.00462678	0.00848399	0.586749	-0.000246998	0.0122207	0.983916
cg00342891	-0.0281151	0.0396044	0.479453	0.00256336	0.0223684	0.908999	0.00532217	0.0322204	0.869142
cg00342953	-0.0089286	0.00844288	0.29287	-0.00227017	0.0047685	0.635079	0.00384589	0.00686877	0.576818
cg00343002	-0.00235753	0.0363911	0.948479	-0.0214849	0.0205535	0.298448	-0.00303432	0.0296062	0.918578
cg00343022	3.95023e-05	0.00550066	0.994285	0.00168088	0.00310674	0.589706	-0.00370575	0.0044751	0.409636
cg00343063	0.00636829	0.0101954	0.533669	-0.00156554	0.00575832	0.78629	-0.00402235	0.00829454	0.628802
cg00343078	-0.0130374	0.0162752	0.425038	0.0089594	0.00919217	0.33212	0.00532328	0.0132408	0.688534
cg00343084	0.00659695	0.0466079	0.887733	0.0117273	0.0263239	0.65694	-0.0013716	0.0379182	0.971218
cg00343092	-0.00284265	0.017669	0.872517	-0.0137095	0.00997939	0.172644	0.00374741	0.0143748	0.794876
cg00343127	0.00869196	0.0224569	0.699558	-0.00450388	0.0126836	0.723281	-0.00778961	0.01827	0.670779
cg00343163	0.0160422	0.0134397	0.235502	-0.00736006	0.00759069	0.334625	-0.0153017	0.010934	0.164831
cg00343185	0.00312237	0.00290814	0.28561	-0.000978381	0.00164251	0.552773	-0.00195027	0.00236594	0.411765
cg00343217	-0.00241346	0.00344901	0.485739	-0.000233934	0.00194798	0.904658	0.00102674	0.00280596	0.715219
cg00343238	-0.00183324	0.0122417	0.881267	-0.00962259	0.00691408	0.167153	0.00625277	0.00995936	0.531576
cg00343240	0.00385174	0.00363428	0.291824	0.000403496	0.00205262	0.844567	2.38631e-05	0.00295669	0.993577
cg00343305	-0.0113875	0.0193807	0.558174	0.02067	0.0109461	0.0619381	-0.000133971	0.0157673	0.993238
cg00343308	-0.0101958	0.0148209	0.493122	0.00057167	0.0083708	0.945691	0.00705305	0.0120577	0.559931
cg00343312	0.0143056	0.0079444	0.0748233	-0.00775518	0.00448696	0.0870693	-0.00777917	0.00646322	0.231641
cg00343367	0.0216352	0.0395336	0.585443	-0.0103494	0.0223284	0.644026	0.0132832	0.0321628	0.680509
cg00343414	-0.0236476	0.0266554	0.377165	0.00464619	0.0150548	0.758267	-0.0115739	0.0216857	0.59475
cg00343421	-0.00932756	0.00858923	0.28016	0.00621587	0.00485115	0.203106	0.00631279	0.00698782	0.36853
cg00343433	-0.0141711	0.0337927	0.675876	0.0157707	0.019086	0.410641	0.00591568	0.0274923	0.830077
cg00343452	-0.00699429	0.0161838	0.666561	0.00423466	0.00914053	0.644188	0.0181604	0.0131664	0.170944
cg00343514	-0.0408596	0.0260274	0.119669	0.00339653	0.0147002	0.817755	0.0311921	0.0211748	0.143935
cg00343518	-0.000527716	0.00775846	0.94591	-0.00297931	0.00438194	0.498166	0.00470017	0.00631195	0.458268
cg00343633	0.00435005	0.00397354	0.276308	-0.00071631	0.00224424	0.750272	-0.000794893	0.0032327	0.806281
cg00343666	0.0407572	0.0257579	0.116799	-0.0369866	0.0145479	0.0125755	-0.0262557	0.0209555	0.213213
cg00343695	0.0629073	0.0416511	0.134174	-0.0218796	0.0235243	0.354612	-0.0332937	0.0338855	0.328255
cg00343711	0.00973602	0.00910573	0.287597	-0.000303236	0.00514287	0.953102	-0.0131341	0.00740803	0.0793429
cg00343728	0.0058599	0.0144086	0.68512	-0.00156673	0.00813794	0.847732	-0.00132071	0.0117223	0.910525
cg00343736	-0.00853379	0.0131388	0.517529	0.0120271	0.00742075	0.108287	0.00393705	0.0106892	0.713428
cg00343839	-0.00758025	0.0309825	0.80723	0.0208777	0.0174988	0.235713	0.01322	0.0252061	0.601132
cg00343906	0.0392068	0.0164479	0.0190662	-0.021717	0.00928967	0.0214331	-0.0252139	0.0133813	0.062492
cg00343954	0.0507195	0.0265913	0.0594006	-0.041365	0.0150186	0.00701297	-0.0291221	0.0216335	0.181358
cg00343981	-0.0526922	0.021451	0.0157927	0.0167826	0.0121154	0.169127	0.0326838	0.0174516	0.0640727
cg00343986	0.0267808	0.0124709	0.0342225	-0.00502594	0.00704349	0.477196	-0.0160221	0.0101458	0.117515
cg00344083	0.00750614	0.00418311	0.0758335	0.0019218	0.0023626	0.417945	-0.00437431	0.00340319	0.201698
cg00344085	-0.0706055	0.0477005	0.142032	0.000507077	0.026941	0.985022	0.0340995	0.038807	0.381716
cg00344202	0.0060708	0.00862875	0.483378	-0.00314207	0.00487348	0.52061	-0.00165964	0.00701998	0.813602
cg00344209	0.00268301	0.0122677	0.827334	6.69747e-05	0.00692873	0.992307	-0.00204696	0.00998046	0.837922
cg00344260	0.0037579	0.00556727	0.501266	-0.00125409	0.00314437	0.690882	-0.00359888	0.00452929	0.428779
cg00344270	-0.0401884	0.0167003	0.0179826	0.0195691	0.00943227	0.0406348	0.0223848	0.0135867	0.102647
cg00344307	0.0538863	0.0329252	0.104916	0.007737	0.018596	0.678278	-0.0422056	0.0267865	0.118335
cg00344308	0.0422528	0.0276882	0.130226	-0.0163083	0.0156382	0.299583	-0.0382711	0.022526	0.0924959
cg00344343	-0.00543527	0.0176703	0.759045	0.00920273	0.00998011	0.358737	0.00153385	0.0143758	0.915248
cg00344358	0.00569205	0.00873629	0.516222	-0.00131836	0.00493421	0.789886	-0.00342154	0.00710747	0.631305
cg00344372	0.00306316	0.0171903	0.858941	0.000122053	0.00970899	0.989995	-0.00367034	0.0139853	0.79353
cg00344380	-0.0315543	0.0178747	0.0806281	0.013353	0.0100956	0.189025	0.029103	0.0145421	0.048126
cg00344411	-0.014658	0.0251701	0.561663	0.0103391	0.014216	0.468785	0.00698731	0.0204773	0.733667
cg00344422	-0.00331582	0.0394386	0.933168	-0.00179439	0.0222747	0.935958	-0.00915542	0.0320855	0.775983
cg00344443	-0.00581179	0.015709	0.712206	-0.00987739	0.00887235	0.268312	0.00431062	0.0127801	0.736619
cg00344445	0.0163015	0.0313721	0.604503	4.08744e-05	0.0177188	0.998164	0.000779939	0.025523	0.975684
cg00344482	0.0102676	0.0266516	0.700885	-0.00674777	0.0150527	0.654943	-0.00420104	0.0216826	0.846771
cg00344494	-0.0275123	0.0246216	0.266553	0.0256144	0.0139062	0.0685067	0.0195944	0.0200311	0.330384
cg00344517	-0.00542668	0.019229	0.778375	0.00043464	0.0108604	0.968158	-0.00447633	0.0156439	0.775375
cg00344527	0.0219247	0.0154918	0.160166	0.0057255	0.00874971	0.514409	-0.00615839	0.0126035	0.626198
cg00344532	-0.00489506	0.0148034	0.741598	0.0103255	0.00836087	0.21979	-0.00464047	0.0120434	0.700841
cg00344572	0.034446	0.0224041	0.127398	-0.014341	0.0126538	0.259836	-0.0209236	0.018227	0.253787
cg00344577	0.025787	0.0126134	0.0435948	-0.0151871	0.00712399	0.0355218	-0.0123432	0.0102617	0.231936
cg00344614	0.0196131	0.0121395	0.109387	-0.00203692	0.00685635	0.76703	-0.015805	0.00987619	0.112748
cg00344652	-0.00165706	0.00506583	0.744285	0.00377875	0.00286116	0.189675	-7.76559e-05	0.00412134	0.985005
cg00344655	0.02804	0.0228814	0.223344	-0.00040027	0.0129233	0.975354	-0.0112435	0.0186153	0.547246
cg00344672	-0.0211584	0.0265842	0.428014	-0.0076158	0.0150146	0.613136	0.0112803	0.0216277	0.603148
cg00344709	-0.00390051	0.0204532	0.849152	0.0127488	0.0115519	0.272463	0.00204742	0.0166398	0.902325
cg00344719	0.00136582	0.00947808	0.885715	0.00560045	0.00535318	0.298046	-0.00126467	0.00771096	0.870062
cg00344734	-0.00171273	0.0319978	0.957421	-0.00483786	0.0180722	0.789496	0.00461204	0.026032	0.859742
cg00344738	-0.0116985	0.0133362	0.382523	-0.0065086	0.0075322	0.389641	0.010328	0.0108497	0.343482
cg00344766	-0.000812655	0.00987386	0.934573	0.00112136	0.00557671	0.841053	-0.0071519	0.00803295	0.375474
cg00344767	-0.0129478	0.0182965	0.480832	0.016032	0.0103338	0.124026	-0.000211349	0.0148852	0.9887
cg00344801	0.00669321	0.0196839	0.734558	-0.00685391	0.0111174	0.538991	-0.00101975	0.016014	0.949356
cg00344870	-0.000409366	0.00335525	0.903143	0.000806338	0.00189503	0.671404	0.00142776	0.00272969	0.602121
cg00344888	0.0179569	0.0241796	0.459472	-0.00296569	0.0136565	0.828533	-0.00963795	0.0196715	0.625268
cg00344900	0.00500742	0.00792316	0.52886	-0.00109274	0.00447496	0.807594	-0.00698821	0.00644594	0.280969
cg00344920	-0.00525427	0.0112709	0.64212	0.00969721	0.00636572	0.130892	-0.0028322	0.00916948	0.758074
cg00344923	-0.00486404	0.0130199	0.709521	0.00407885	0.0073536	0.580381	0.0108245	0.0105925	0.309339
cg00344929	0.00851172	0.0101666	0.404506	-0.000603331	0.00574207	0.916533	-0.00200018	0.00827114	0.80942
cg00345025	0.00621176	0.0276195	0.822522	-0.00113493	0.0155994	0.94215	-0.0204611	0.0224701	0.364743
cg00345047	0.0192545	0.0194852	0.325508	0.00311565	0.0110052	0.777691	-0.0156731	0.0158523	0.325247
cg00345059	0.0220384	0.0116948	0.062467	0.00350515	0.00660518	0.596851	-0.0221703	0.00951441	0.0218477
cg00345083	0.241212	0.120551	0.0481677	-0.103394	0.0680868	0.132092	-0.162322	0.0980753	0.10111
cg00345094	0.0018698	0.00306379	0.543082	0.000283293	0.00173042	0.870294	-0.00196023	0.00249257	0.433513
cg00345121	0.0216915	0.0223955	0.335148	-5.18349e-05	0.0126489	0.996739	-0.0108126	0.01822	0.554249
cg00345123	0.00212035	0.0242029	0.930368	-0.00581588	0.0136697	0.671435	-0.00509344	0.0196904	0.796428
cg00345205	-0.0138967	0.0152664	0.364906	0.0059458	0.00862237	0.492089	0.0217899	0.0124201	0.0824851
cg00345230	0.00846863	0.0099319	0.395921	-0.00678158	0.00560949	0.229592	-0.00537339	0.00808017	0.507606
cg00345243	0.000308518	0.00760644	0.967729	-0.00511598	0.00429608	0.236589	-0.00314859	0.00618827	0.612036
cg00345270	0.00821881	0.0165325	0.62021	0.00793825	0.00933747	0.397314	-0.00714073	0.0134501	0.596686
cg00345314	0.00203028	0.00999536	0.839461	-0.00492993	0.00564533	0.384648	0.00536822	0.0081318	0.510705
cg00345343	-0.0105233	0.00762765	0.170843	0.00243959	0.00430806	0.572494	0.00720612	0.00620553	0.248364
cg00345344	-0.00312653	0.0231438	0.892817	-0.00528527	0.0130715	0.686848	-0.00315218	0.0188288	0.86739
cg00345366	0.00379547	0.0159932	0.812905	-0.0130918	0.00903288	0.150433	0.00785607	0.0130114	0.547382
cg00345372	0.0212712	0.0234968	0.367538	-0.00860555	0.0132709	0.518209	-0.00550324	0.019116	0.774042
cg00345375	0.00835133	0.00739234	0.261348	-0.00493713	0.00417516	0.239868	0.00310713	0.00601409	0.60657
cg00345425	-0.0119878	0.0334248	0.720628	0.0142946	0.0188782	0.450746	0.00406308	0.027193	0.881532
cg00345443	-0.000376146	0.0291077	0.989716	-0.00606813	0.0164399	0.712842	-0.00969905	0.0236808	0.683011
cg00345466	-0.0129912	0.0149366	0.386558	0.0256718	0.00843614	0.00300593	-0.0025209	0.0121518	0.836088
cg00345522	0.0107697	0.0238193	0.652166	-0.0190458	0.013453	0.160027	0.0071108	0.0193784	0.714451
cg00345542	-0.0122657	0.0138454	0.377835	0.0165207	0.0078198	0.0371695	0.000616513	0.011264	0.956463
cg00345621	0.00888771	0.00701042	0.207879	0.000717013	0.00395945	0.856672	-0.00190933	0.00570338	0.738513
cg00345656	0.0114764	0.0112668	0.310899	-0.00734579	0.00636345	0.251155	-0.000368256	0.0091662	0.968035
cg00345704	0.0250202	0.0160312	0.121814	-0.00568653	0.00905436	0.531436	-0.0186396	0.0130423	0.156137
cg00345744	0.0405055	0.0356352	0.258448	-0.024909	0.0201266	0.218815	-0.0212143	0.0289913	0.466069
cg00345747	0.00994917	0.0153258	0.517741	0.00285943	0.00865593	0.741846	0.00218997	0.0124684	0.860938
cg00345792	-0.00452579	0.00454415	0.321723	-5.09877e-05	0.00256652	0.98419	-0.000820424	0.00369693	0.824838
cg00345862	0.0118389	0.0195738	0.546688	0.00673312	0.0110552	0.543904	-0.015815	0.0159244	0.323093
cg00345916	-0.0137373	0.0135176	0.312014	-0.000194072	0.00763469	0.979772	0.0159438	0.0109974	0.150312
cg00345965	-0.00276785	0.00248387	0.267864	-0.00218825	0.00140288	0.122024	0.00288478	0.00202077	0.156596
cg00346007	0.00230505	0.00901838	0.798799	-0.00207598	0.00509354	0.684477	0.00166327	0.00733696	0.821131
cg00346009	0.00586112	0.00547012	0.286586	-0.000577331	0.0030895	0.85215	-0.00266614	0.00445026	0.550489
cg00346024	-0.012039	0.0266229	0.652122	0.00414674	0.0150365	0.783299	0.00251538	0.0216593	0.907784
cg00346074	-0.0154304	0.0134172	0.252924	0.0147618	0.00757797	0.0542774	0.0150781	0.0109156	0.170319
cg00346095	-0.00231293	0.0119274	0.846642	0.00412185	0.00673651	0.542043	-0.0102063	0.00970358	0.295472
cg00346123	0.0104852	0.0126729	0.410036	-0.000858085	0.0071576	0.90482	-0.011986	0.0103101	0.247837
cg00346145	0.00682798	0.00654582	0.299466	0.000281911	0.00369705	0.939373	-0.00319069	0.0053254	0.550458
cg00346180	0.0220098	0.0164377	0.183675	-0.00468872	0.00928396	0.614669	-0.00768295	0.013373	0.566939
cg00346205	0.0426502	0.0430514	0.32428	-0.00889395	0.0243152	0.71532	-0.0217091	0.0350247	0.536814
cg00346236	-0.00106344	0.00248317	0.669402	0.000589881	0.00140248	0.67497	-0.0012951	0.0020202	0.52297
cg00346244	-0.00091506	0.00779711	0.906816	-0.000566635	0.00440377	0.897882	0.000147664	0.0063434	0.981476
cg00346247	-0.000821699	0.00374809	0.826926	0.000458638	0.0021169	0.828928	0.000371219	0.00304928	0.903354
cg00346256	-0.00533286	0.00994264	0.592924	-0.0102515	0.00561556	0.0709633	0.00509979	0.0080889	0.529857
cg00346266	-0.00131143	0.014112	0.926149	0.00565315	0.0079704	0.479842	-0.00868296	0.0114809	0.451286
cg00346286	0.00523818	0.00834695	0.531754	0.000360535	0.00471432	0.939196	-0.00740218	0.00679072	0.278367
cg00346300	0.00034592	0.0115978	0.976266	0.00380148	0.0065504	0.563015	-0.00285284	0.00943549	0.763025
cg00346320	-0.00665959	0.0195782	0.734469	0.00154025	0.0110577	0.889505	0.0103836	0.015928	0.515986
cg00346326	0.00194061	0.00561001	0.730145	-0.00366969	0.00316851	0.249606	0.000570827	0.00456406	0.900724
cg00346369	-0.00366433	0.0084808	0.666637	0.00705674	0.00478991	0.143888	0.00240648	0.00689961	0.727999
cg00346376	-0.00542565	0.027277	0.842746	-0.0030626	0.0154059	0.842836	0.0126277	0.0221914	0.570634
cg00346392	-0.0119404	0.0241969	0.622785	-0.00217132	0.0136663	0.874089	0.00162328	0.0196856	0.934449
cg00346434	-0.000287609	0.00407863	0.943926	-0.00155057	0.00230359	0.502461	-0.00107992	0.0033182	0.745531
cg00346446	-0.0180402	0.016953	0.289886	0.0047724	0.00957498	0.619302	0.0170848	0.0137922	0.218407
cg00346493	-0.00127858	0.0113953	0.910893	0.00928864	0.00643604	0.152147	-0.00897979	0.00927076	0.335122
cg00346501	0.000682099	0.00439242	0.876912	-0.000223188	0.00248082	0.928498	-0.00266085	0.00357349	0.45829
cg00346503	-0.0291504	0.0204198	0.156599	0.0246876	0.011533	0.0347874	0.0106019	0.0166127	0.524845
cg00346523	-0.00462755	0.00655434	0.481846	-0.000602546	0.00370186	0.871036	0.00598542	0.00533233	0.264402
cg00346556	-0.00307507	0.00203572	0.134119	0.000740507	0.00114976	0.521046	0.00216941	0.00165617	0.193294
cg00346557	-0.0425751	0.0187312	0.0252123	0.0139711	0.0105793	0.189708	0.025504	0.0152389	0.0973951
cg00346623	0.000315681	0.0436647	0.994246	0.0186871	0.0246616	0.450424	0.00222725	0.0355237	0.950135
cg00346673	0.00308107	0.0155354	0.843201	0.00898459	0.00877434	0.308375	-0.00832284	0.012639	0.511757
cg00346716	-0.00224369	0.0148891	0.880527	-0.0025511	0.00840929	0.762254	0.00293101	0.0121131	0.809309
cg00346755	0.0216311	0.0188053	0.252833	-0.010622	0.0106211	0.319733	-0.00619007	0.0152992	0.686652
cg00346801	0.000350647	0.00973466	0.971339	-0.00635181	0.00549809	0.250787	0.00724199	0.0079197	0.362737
cg00346883	0.00235725	0.0226703	0.917398	-0.0133471	0.0128041	0.299784	-0.0138761	0.0184436	0.453642
cg00346898	0.0102838	0.0120437	0.395259	-0.00769885	0.00680225	0.260476	-0.00981195	0.00979827	0.319102
cg00346951	-0.010445	0.0092479	0.261466	0.00546894	0.00522317	0.297651	0.000841464	0.0075237	0.911178
cg00346984	-0.00433033	0.0329438	0.895692	0.0169092	0.0186065	0.365695	0.011498	0.0268016	0.668863
cg00346985	-0.0343383	0.0263134	0.194957	0.0150692	0.0148617	0.313097	0.0219544	0.0214074	0.307628
cg00347056	0.00797715	0.0164434	0.628669	-0.00957857	0.00928717	0.304903	-0.0110748	0.0133777	0.409763
cg00347071	0.00808625	0.0127927	0.528796	-0.00065181	0.00722528	0.928303	-0.00421359	0.0104076	0.686466
cg00347122	-0.00509717	0.0136872	0.710396	-0.00271771	0.00773047	0.725924	0.00449335	0.0111353	0.687443
cg00347198	0.0219925	0.0131692	0.0981121	-0.013874	0.00743792	0.0651303	-0.0184405	0.0107139	0.088375
cg00347206	0.00690155	0.00817331	0.400502	0.00341521	0.00461625	0.461176	-0.00757608	0.00664945	0.257333
cg00347228	-0.000853086	0.0168542	0.959735	-0.0021187	0.00951916	0.824332	-0.0114063	0.0137118	0.407511
cg00347247	-0.0014647	0.00344205	0.671383	0.00134034	0.00194405	0.492165	-0.00154053	0.0028003	0.583482
cg00347267	0.00994874	0.0132593	0.454858	-0.00899605	0.00748878	0.232542	0.00149193	0.0107872	0.890283
cg00347280	-0.0036087	0.00255288	0.160655	0.000171579	0.00144186	0.90552	0.000760817	0.00207692	0.714915
cg00347369	0.0087872	0.00990678	0.377257	0.000743593	0.0055953	0.894548	-0.012004	0.00805973	0.139597
cg00347452	0.00687933	0.03037	0.821271	0.000225124	0.0171529	0.989555	0.00548534	0.0247078	0.824769
cg00347500	0.0342526	0.0295698	0.249531	-0.0224977	0.0167009	0.181057	-0.0219184	0.0240567	0.364472
cg00347518	0.0100458	0.00974042	0.304916	0.00308059	0.00550134	0.576778	-0.00756133	0.00792438	0.342337
cg00347531	0.0212963	0.0122754	0.0859069	-0.00381191	0.00693311	0.583699	-0.0182924	0.00998676	0.0700397
cg00347563	-0.00243476	0.0148816	0.870376	-0.000429442	0.00840505	0.959355	0.00294648	0.012107	0.808228
cg00347584	0.0146568	0.014603	0.318002	-0.0076848	0.00824769	0.353754	-0.0160507	0.0118803	0.179798
cg00347599	-0.00621228	0.00871383	0.477588	0.00414551	0.00492153	0.401659	-0.00465875	0.0070892	0.512617
cg00347607	0.0374646	0.0173441	0.0332056	-0.0089697	0.00979588	0.362093	-0.0285307	0.0141104	0.0459067
cg00347616	0.00549852	0.00327892	0.0967435	0.000139831	0.00185192	0.939966	-0.00399633	0.00266759	0.137321
cg00347620	0.0111184	0.0245946	0.652219	0.0149002	0.0138909	0.28606	-0.0227223	0.0200091	0.258894
cg00347643	-0.00488917	0.03606	0.892428	-0.00874545	0.0203665	0.668572	-0.00499484	0.0293368	0.865158
cg00347662	-0.0032133	0.00944552	0.734439	0.00377978	0.00533478	0.480307	0.00229416	0.00768446	0.765919
cg00347673	-0.00950448	0.0134498	0.481452	-0.0109338	0.00759638	0.153242	0.00869179	0.0109422	0.428917
cg00347677	-0.00886775	0.00736321	0.231362	0.00270866	0.00415871	0.516363	0.00548173	0.00599039	0.362392
cg00347713	0.00414045	0.00826713	0.617612	0.00507194	0.00466924	0.280035	-0.0104522	0.00672578	0.123396
cg00347721	-0.00453848	0.0199282	0.820322	-0.0145684	0.0112554	0.198584	0.00360421	0.0162127	0.824537
cg00347722	-0.00207972	0.0276955	0.940294	-0.00403823	0.0156423	0.796824	-0.00802282	0.0225319	0.722557
cg00347729	0.0277705	0.0220042	0.209924	-0.00758374	0.0124279	0.543128	-0.0101207	0.0179017	0.573127
cg00347744	-0.00514264	0.0107368	0.633025	-0.0017064	0.00606411	0.779002	0.00597408	0.00873502	0.495638
cg00347746	-0.00607383	0.0136838	0.658115	0.00764343	0.00772855	0.325105	-0.00809542	0.0111326	0.468847
cg00347757	-0.0239032	0.0485905	0.623868	-0.00226016	0.0274437	0.934531	-0.00164289	0.0395312	0.966935
cg00347775	0.0165404	0.0255359	0.518672	0.00623327	0.0144225	0.666553	-0.0223291	0.0207749	0.285097
cg00347818	0.0145813	0.0252406	0.564796	-0.0212795	0.0142557	0.138728	-0.00646864	0.0205346	0.753423
cg00347824	-0.00389241	0.0032721	0.237087	-0.000749095	0.00184806	0.686111	0.00351824	0.00266204	0.189367
cg00347850	0.00636004	0.0080666	0.432342	-0.000334339	0.00455598	0.94165	-0.00751655	0.00656264	0.254851
cg00347853	0.0309733	0.0381042	0.418271	-0.0255279	0.0215211	0.238419	0.00981358	0.031	0.752245
cg00347856	-0.023378	0.0171216	0.175251	0.00126368	0.0096702	0.896298	0.0145352	0.0139294	0.299287
cg00347862	0.00104768	0.00351958	0.766583	0.000986571	0.00198784	0.620792	0.00214617	0.00286338	0.455337
cg00347893	0.00354455	0.00717138	0.622227	-0.0029609	0.00405036	0.466511	0.00250184	0.00583433	0.669
cg00347904	-0.00028387	0.00889021	0.974592	0.00304581	0.00502115	0.545521	0.00144435	0.00723269	0.842131
cg00347918	-0.00294962	0.0161919	0.855828	0.00287335	0.00914509	0.75404	0.00771067	0.013173	0.559665
cg00347921	0.0258766	0.0246983	0.297349	-0.0109374	0.0139495	0.434887	-0.0342955	0.0200934	0.0910262
cg00347929	-0.00677128	0.030629	0.825494	-0.00289765	0.0172991	0.86732	0.0169822	0.0249184	0.497156
cg00347981	-0.0314336	0.0395532	0.428698	0.0318688	0.0223395	0.156882	0.0407261	0.0321788	0.20865
cg00348031	0.0236298	0.125017	0.850474	0.0199508	0.0706089	0.778115	-0.0340369	0.101708	0.738603
cg00348081	-0.0336291	0.025572	0.191554	0.0135835	0.014443	0.349277	0.0347654	0.0208043	0.0978991
cg00348113	-0.0224383	0.0164286	0.175126	0.00889208	0.0092788	0.340258	0.00512938	0.0133656	0.701977
cg00348124	0.0234223	0.0251562	0.354103	-0.0135816	0.0142081	0.341474	-0.01415	0.020466	0.490955
cg00348145	0.0121028	0.0448761	0.787963	0.0140416	0.0253458	0.580841	-0.0128916	0.0365093	0.724769
cg00348166	0.00601541	0.0242869	0.804899	0.000499065	0.0137171	0.971051	-0.0185936	0.0197588	0.349004
cg00348168	-0.0166294	0.0181906	0.362871	0.00596513	0.010274	0.562839	0.0104043	0.0147991	0.483702
cg00348186	-0.0420034	0.0203804	0.0419542	0.0128257	0.0115107	0.267903	0.0280077	0.0165806	0.0943626
cg00348222	0.00508666	0.0191329	0.790907	-0.0109676	0.0108062	0.312634	0.00539989	0.0155657	0.729404
cg00348228	0.00608063	0.0207093	0.76967	-0.00791946	0.0116965	0.499951	-0.000101289	0.0168482	0.995215
cg00348244	-0.002207	0.00860447	0.798107	0.00443621	0.00485976	0.363565	0.00750407	0.00700022	0.286364
cg00348254	-0.00139416	0.00367852	0.705507	-0.00279702	0.00207761	0.181322	-0.00100243	0.00299268	0.738371
cg00348389	0.00287016	0.0210904	0.892031	0.00596643	0.0119118	0.617575	-0.00415414	0.0171583	0.809203
cg00348467	0.000208427	0.0255135	0.993499	0.00358114	0.0144099	0.804253	-0.00430235	0.0207567	0.836225
cg00348538	0.000458334	0.0115051	0.968304	-0.0012419	0.00649803	0.848828	-0.00533399	0.00936006	0.570072
cg00348579	-0.0209555	0.0178211	0.24249	-0.000604672	0.0100652	0.952218	0.0129365	0.0144984	0.374437
cg00348598	-0.0234656	0.0156073	0.135926	0.00671406	0.00881494	0.448087	0.0143566	0.0126974	0.260955
cg00348623	0.0089265	0.0132984	0.503643	0.0144804	0.00751087	0.0567594	-0.0248875	0.010819	0.0235485
cg00348647	-0.0312551	0.0264668	0.240494	0.00376778	0.0149483	0.801527	0.0212278	0.0215322	0.32663
cg00348692	0.0230951	0.0106948	0.0332536	-0.006592	0.00604036	0.277806	-0.0198885	0.00870081	0.0244184
cg00348725	-0.0450114	0.0491629	0.362146	-0.0168857	0.027767	0.544514	0.00635266	0.0399968	0.87413
cg00348762	0.0384462	0.013904	0.00680013	-0.0181039	0.00785293	0.0232543	-0.0194171	0.0113117	0.0892207
cg00348763	-0.00799306	0.00687826	0.248027	0.0026372	0.00388481	0.498834	0.00524086	0.00559586	0.351287
cg00348771	0.00303962	0.00249521	0.22608	0.000860699	0.00140928	0.542789	-0.00327727	0.00203	0.109651
cg00348782	-0.00212977	0.00837543	0.799806	0.00167942	0.0047304	0.723333	0.00889906	0.00681389	0.194604
cg00348831	-0.0355846	0.0250854	0.159207	0.00962895	0.0141681	0.498347	0.0293299	0.0204084	0.153861
cg00348836	-0.0113768	0.0191803	0.554448	-0.00345181	0.010833	0.750678	0.00497965	0.0156043	0.750314
cg00348854	-0.00832833	0.0105746	0.432845	0.00917685	0.00597249	0.127633	-0.001782	0.00860305	0.836333
cg00348858	0.0241732	0.01002	0.017704	-0.00310933	0.00565926	0.583965	-0.0151219	0.00815185	0.066598
cg00348888	0.0116712	0.0123735	0.34788	-6.46604e-05	0.00698852	0.992637	0.000151612	0.0100666	0.988014
cg00348891	-0.0622347	0.0239499	0.0108062	-3.89768e-05	0.0135268	0.997707	0.0471208	0.0194846	0.0174369
cg00348900	-0.0219274	0.0207783	0.293882	0.0180505	0.0117355	0.127244	0.00941264	0.0169043	0.578921
cg00348992	0.0143757	0.0338311	0.671823	-0.0346003	0.0191077	0.0732343	-0.00200428	0.0275235	0.942097
cg00349017	0.000329233	0.0542383	0.995169	0.0194131	0.0306335	0.527739	0.0150735	0.0441259	0.733381
cg00349022	0.00131424	0.00226935	0.563832	-0.000568567	0.00128172	0.658311	-0.000433079	0.00184624	0.81503
cg00349050	-0.00228887	0.00215916	0.291715	-0.000286786	0.00121948	0.814567	0.00171079	0.0017566	0.332491
cg00349061	-0.0427068	0.0329727	0.198288	0.0236102	0.0186228	0.207869	0.037572	0.0268251	0.164484
cg00349071	0.00365075	0.011158	0.744224	-0.00961358	0.00630198	0.130359	-0.00385868	0.00907766	0.671714
cg00349107	0.000282407	0.00813169	0.972366	0.00149868	0.00459274	0.744882	-0.00165762	0.0066156	0.802677
cg00349137	-0.0101713	0.0089175	0.256817	0.00207255	0.00503656	0.681604	0.00877853	0.00725489	0.229184
cg00349159	0.0154393	0.0534039	0.773112	0.0184601	0.0301623	0.541938	-0.0210872	0.0434471	0.628509
cg00349233	0.00723415	0.00900533	0.423735	0.000422565	0.00508617	0.933956	-0.00669041	0.00732635	0.363379
cg00349360	0.000444647	0.00279809	0.874066	-0.00153745	0.00158035	0.333022	0.000931214	0.00227641	0.68338
cg00349361	0.0222795	0.0162111	0.172472	-0.000158389	0.00915596	0.986233	-0.00183227	0.0131887	0.889793
cg00349404	0.0280058	0.0233509	0.233285	-0.0164816	0.0131885	0.214386	-0.0106882	0.0189973	0.574981
cg00349413	0.00256171	0.0038847	0.511162	-0.00112992	0.00219406	0.607718	-0.000571592	0.00316042	0.856852
cg00349460	0.00294804	0.0387196	0.939464	0.0168332	0.0218687	0.443306	0.00684461	0.0315006	0.828438
cg00349493	-0.0513807	0.0263413	0.0539641	0.0133256	0.0148775	0.372612	0.0361939	0.0214302	0.0944137
cg00349495	-0.0102818	0.00775313	0.187874	0.00509592	0.00437893	0.247356	0.00703913	0.00630762	0.267163
cg00349542	0.0293288	0.0234611	0.214239	-0.00588015	0.0132507	0.658193	-0.0228108	0.0190869	0.234931
cg00349573	0.0395428	0.0441579	0.372722	0.000721547	0.0249402	0.976978	-0.016772	0.035925	0.641635
cg00349591	-0.00341863	0.0164224	0.835529	0.000780271	0.0092753	0.93313	0.0070518	0.0133606	0.598827
cg00349599	0.00273959	0.00378762	0.471217	-0.00206484	0.00213923	0.336807	0.000390594	0.00308145	0.899393
cg00349607	0.00254082	0.00871991	0.771376	-0.00139687	0.00492497	0.777292	-0.0018476	0.00709414	0.795071
cg00349608	0.0275011	0.0331769	0.409162	0.00330729	0.0187382	0.860265	-0.00805743	0.0269913	0.765939
cg00349642	-0.00543912	0.0126713	0.668684	0.00277243	0.00715667	0.699307	0.0122595	0.0103088	0.237225
cg00349687	0.00291245	0.0199797	0.884402	0.0201875	0.0112844	0.0767084	-0.0166282	0.0162546	0.308832
cg00349700	0.0175563	0.0101455	0.0866972	-0.00640844	0.00573014	0.266141	-0.00876016	0.00825395	0.291149
cg00349723	0.00346039	0.0025392	0.176073	-0.00139367	0.00143413	0.333548	-0.00126682	0.00206579	0.541138
cg00349735	-0.0109501	0.00781186	0.164155	-0.00026478	0.0044121	0.952268	0.00748623	0.00635539	0.241676
cg00349736	0.0548301	0.0322646	0.0924177	-0.0410018	0.0182229	0.026684	-0.0463849	0.0262491	0.0803234
cg00349770	-0.00379578	0.0462931	0.934818	0.0171434	0.0261461	0.513569	0.00557817	0.037662	0.882559
cg00349772	0.00949688	0.0135464	0.484924	0.000100588	0.00765094	0.989537	-0.00201592	0.0110208	0.855238
cg00349776	0.00657698	0.00592873	0.269998	-0.00150955	0.00334852	0.653121	-0.00633332	0.00482336	0.192232
cg00349780	-0.00238362	0.0136524	0.861759	0.00871716	0.00771082	0.26102	0.00468046	0.011107	0.674388
cg00349895	0.00538448	0.00429445	0.212889	-0.00308767	0.00242549	0.206026	-0.00277104	0.00349378	0.429615
cg00349925	-0.00495249	0.00947136	0.602231	-0.00783865	0.00534938	0.14603	0.00650895	0.00770549	0.400327
cg00349943	-0.0236939	0.0453187	0.602274	-0.00629325	0.0255958	0.806297	0.0053621	0.0368693	0.884666
cg00349948	-0.0147333	0.00977629	0.135015	0.0059422	0.00552161	0.284492	0.00613479	0.00795357	0.44237
cg00349963	0.000134378	0.0233298	0.995416	-0.00796864	0.0131766	0.546738	-0.00167098	0.0189802	0.930026
cg00349975	0.0136487	0.0213856	0.52482	-0.0239726	0.0120785	0.0499698	-0.0076385	0.0173984	0.661603
cg00349982	0.00192707	0.00851361	0.821399	-0.000688411	0.00480845	0.886452	0.00425345	0.0069263	0.540571
cg00350003	-0.00396987	0.00345696	0.253611	0.00298506	0.00195247	0.12952	0.0035148	0.00281243	0.214372
cg00350060	0.00473569	0.00351429	0.18091	-0.00396944	0.00198486	0.0482831	-0.00541018	0.00285908	0.0614049
cg00350074	0.00555723	0.0142529	0.697456	-0.00909145	0.00804998	0.261496	0.00368109	0.0115956	0.751572
cg00350158	-0.0238239	0.0334873	0.478506	-0.0109085	0.0189135	0.565426	0.0228755	0.0272438	0.403144
cg00350161	-0.03993	0.0524443	0.448258	0.0256118	0.0296203	0.38933	0.0424553	0.0426664	0.322162
cg00350199	-0.00564847	0.0140047	0.687587	-0.00581567	0.00790981	0.463945	0.00169815	0.0113936	0.881825
cg00350200	0.0166316	0.0211499	0.43355	-0.0312235	0.0119454	0.0103644	-0.00788674	0.0172067	0.647714
cg00350247	0.0043095	0.00380755	0.260467	-0.00193672	0.00215048	0.370012	-0.00371762	0.00309766	0.232978
cg00350296	0.0250716	0.0224084	0.265941	-0.0287233	0.0126562	0.0254289	-0.0184202	0.0182305	0.31479
cg00350304	0.00956899	0.0121865	0.434223	-0.0097878	0.00688287	0.158186	-0.00785066	0.0099144	0.430364
cg00350334	-0.00739604	0.0137911	0.592973	0.0071887	0.00778915	0.35832	0.000740819	0.0112199	0.94749
cg00350353	-0.0461677	0.0309555	0.139062	0.0311412	0.0174835	0.0779821	0.0348107	0.025184	0.170036
cg00350362	-0.0117376	0.0169639	0.490627	0.000954882	0.00958115	0.920816	0.00300164	0.0138011	0.828277
cg00350371	-0.0031377	0.00313769	0.319771	0.00350545	0.00177215	0.050728	0.000674074	0.00255269	0.792285
cg00350405	0.0329117	0.0177667	0.0669723	-0.0276732	0.0100345	0.00694272	-0.0225292	0.0144542	0.122301
cg00350409	0.0232819	0.0135513	0.0889445	-0.003589	0.00765371	0.640167	-0.0166733	0.0110248	0.133664
cg00350432	0.00847143	0.024961	0.735045	-0.00722357	0.0140978	0.609532	0.00455038	0.0203072	0.823163
cg00350448	-0.00696485	0.0113648	0.541399	0.00195483	0.00641878	0.761355	0.00537071	0.0092459	0.562658
cg00350478	-0.0193603	0.0225768	0.393243	0.018871	0.0127512	0.142098	0.0219051	0.0183675	0.235905
cg00350503	-0.0219814	0.0189889	0.249845	-0.0138946	0.0107249	0.198173	0.0107079	0.0154486	0.489867
cg00350519	0.00204825	0.00501946	0.684118	-0.00105218	0.00283497	0.711331	-0.00399484	0.00408361	0.330353
cg00350533	0.000111665	0.0370399	0.997601	-0.013183	0.02092	0.530053	-0.00959822	0.0301341	0.750771
cg00350607	0.0142696	0.0106477	0.183293	-0.00426745	0.00601377	0.479628	-0.0134187	0.0086625	0.124592
cg00350615	0.000933489	0.025593	0.970978	0.0047308	0.0144548	0.744153	-0.00818765	0.0208214	0.695001
cg00350634	0.0031766	0.0102754	0.757866	-0.00398332	0.00580347	0.494102	0.00160872	0.00835958	0.847795
cg00350642	0.0107689	0.00991483	0.280081	-0.00719978	0.00559985	0.201574	-0.00362476	0.00806628	0.654155
cg00350652	-0.00926942	0.00514646	0.0747587	0.00162663	0.0029067	0.577019	0.00525381	0.00418694	0.212532
cg00350702	0.00621408	0.00247792	0.0137922	-0.00169031	0.00139952	0.23004	-0.00489553	0.00201593	0.016988
cg00350735	0.010093	0.0234825	0.668278	0.00331878	0.0132628	0.802932	-0.00560086	0.0191044	0.770011
cg00350835	-0.0142659	0.0162993	0.383578	0.00355286	0.00920574	0.700378	0.0109734	0.0132604	0.409943
cg00350861	0.0321438	0.0285303	0.262639	-0.0130674	0.0161138	0.419361	-0.00236508	0.023211	0.919049
cg00350909	-0.00635748	0.0113516	0.576722	-0.00762279	0.00641132	0.237329	0.00280511	0.00923516	0.761968
cg00350914	0.00677361	0.015824	0.669548	-0.00027525	0.00893734	0.975493	-0.0046007	0.0128738	0.721583
cg00350920	-0.0167027	0.0160271	0.299907	0.0120112	0.00905206	0.187624	0.0151472	0.013039	0.248184
cg00350931	-0.00830048	0.0136234	0.543748	0.0018475	0.00769442	0.810747	0.00618201	0.0110834	0.578272
cg00350932	-0.0383968	0.0243762	0.118439	0.0211839	0.0137676	0.127105	0.0217549	0.0198314	0.275334
cg00350942	0.0231758	0.0197047	0.242382	-0.00207644	0.0111291	0.852377	-0.00728059	0.0160309	0.650717
cg00351007	-0.00239475	0.010059	0.812323	0.00191604	0.00568128	0.736646	-0.00270256	0.00818358	0.741922
cg00351011	0.00220317	0.00409254	0.591565	-0.00203418	0.00231145	0.380988	-0.000815828	0.00332951	0.806946
cg00351047	0.0264983	0.0295564	0.372166	-0.00158561	0.0166933	0.924521	-0.0101942	0.0240458	0.672531
cg00351054	0.00252088	0.0151675	0.86834	-0.00931513	0.00856654	0.279533	-0.000169865	0.0123396	0.989045
cg00351079	-0.0048331	0.0123454	0.696286	0.0022201	0.00697265	0.750858	0.00640096	0.0100437	0.525409
cg00351097	0.0252606	0.0109178	0.0227722	-0.00536216	0.0061663	0.386648	-0.0153108	0.00888222	0.087905
cg00351119	1.59893e-05	0.0530565	0.99976	0.0190023	0.029966	0.527474	0.00492339	0.0431645	0.909423
cg00351152	-0.0127906	0.0132851	0.338029	-0.00165264	0.00750339	0.826133	0.00314154	0.0108082	0.771924
cg00351190	0.0190095	0.0120473	0.117811	0.00376918	0.00680426	0.580879	-0.0159659	0.00980117	0.106527
cg00351202	0.0264255	0.0174803	0.133821	0.00727267	0.00987279	0.463103	-0.0247609	0.0142212	0.0847996
cg00351210	-0.00262171	0.0037775	0.489303	0.000332566	0.00213351	0.87645	-0.00195838	0.00307321	0.525453
cg00351213	0.0230079	0.0138339	0.0994779	-0.00630856	0.00781334	0.421386	-0.0213618	0.0112547	0.0606338
cg00351237	-0.00179764	0.0102845	0.861604	0.0098005	0.00580862	0.0947391	-0.000837359	0.00836701	0.920486
cg00351283	-0.00394851	0.0114695	0.731388	-0.00297804	0.00647794	0.646735	0.00441508	0.00933112	0.637154
cg00351313	0.0227634	0.0128368	0.0792875	-0.00579115	0.00725018	0.426361	-0.0142799	0.0104435	0.174644
cg00351321	-0.00381077	0.0174305	0.827396	-0.00560956	0.00984468	0.570113	-0.00551701	0.0141807	0.698084
cg00351324	0.011658	0.0091509	0.205688	-0.00945589	0.00516839	0.0703557	-0.00649648	0.00744478	0.385002
cg00351366	0.00671264	0.0104652	0.522744	0.00297963	0.0059107	0.615317	-0.00376113	0.00851404	0.659639
cg00351437	-0.00494823	0.0133671	0.712047	0.00252598	0.00754965	0.738655	0.00331357	0.0108749	0.761241
cg00351443	-0.0211387	0.0323919	0.515546	0.0109392	0.0182948	0.55126	0.0112846	0.0263527	0.669435
cg00351472	0.0247062	0.0235411	0.296533	0.00125768	0.0132959	0.924832	-0.0189162	0.0191521	0.325738
cg00351526	0.00651715	0.00903446	0.472402	0.00453688	0.00510262	0.376112	-0.00747227	0.00735004	0.311833
cg00351554	-0.00505805	0.0180882	0.780349	0.00361662	0.0102162	0.724092	0.00560336	0.0147158	0.704197
cg00351635	0.011413	0.0191476	0.552514	-0.0102934	0.0108145	0.343532	-0.0161935	0.0155777	0.301116
cg00351675	-0.00987627	0.0379352	0.795143	-0.00970992	0.0214256	0.651412	-0.00353319	0.0308624	0.90909
cg00351681	0.00166056	0.00299027	0.579941	-0.00070649	0.00168889	0.676632	-0.000540557	0.00243276	0.824621
cg00351735	0.000455675	0.02257	0.983933	-0.000715615	0.0127474	0.955346	-0.00334251	0.018362	0.855932
cg00351750	0.018134	0.0190659	0.343883	-0.0121318	0.0107683	0.262654	-0.00687125	0.0155112	0.658752
cg00351764	0.00692813	0.0161364	0.668613	-0.000317388	0.00911377	0.97229	-0.0102311	0.0131279	0.437658
cg00351781	-0.035556	0.045717	0.438595	0.0213637	0.0258208	0.410029	0.0349358	0.0371934	0.349885
cg00351813	0.011052	0.0135656	0.417215	-0.0116184	0.00766176	0.132635	-0.00583065	0.0110364	0.598476
cg00351838	-0.0046226	0.0409466	0.910346	0.0131327	0.0231265	0.571426	0.00034037	0.0333124	0.991869
cg00351892	0.0036968	0.0212791	0.862437	0.0129147	0.0120184	0.285203	0.00332717	0.0173118	0.84799
cg00351914	0.00692452	0.003887	0.0779358	-0.00230011	0.00219536	0.297347	-0.00324815	0.0031623	0.306879
cg00351930	0.00288831	0.00626479	0.645792	0.00131129	0.00353832	0.711739	0.000825658	0.00509676	0.871642
cg00351948	0.00214714	0.0103186	0.835594	-0.00116331	0.00582788	0.842198	0.00108768	0.00839474	0.897174
cg00351957	0.00274768	0.0115065	0.811764	0.00219585	0.0064988	0.736173	-0.00159407	0.00936117	0.865137
cg00351980	-0.00458015	0.0204497	0.823246	0.00316383	0.0115499	0.784717	0.0114832	0.016637	0.491687
cg00352005	0.00551513	0.0484648	0.909632	0.0124434	0.0273727	0.650409	0.00590925	0.0394289	0.881174
cg00352027	-0.00325426	0.0146679	0.824882	-0.00639509	0.00828434	0.442002	0.00224028	0.0119331	0.851472
cg00352031	-0.0291847	0.0216437	0.180634	0.0153543	0.0122243	0.212084	0.0151701	0.0176084	0.391053
cg00352043	0.00145719	0.0111046	0.895867	-0.0053048	0.00627182	0.399716	0.000643546	0.00903421	0.943356
cg00352106	0.0325617	0.0315876	0.305154	-0.013928	0.0178405	0.436864	-0.00929598	0.0256983	0.718329
cg00352150	0.00452703	0.00518274	0.384536	-0.00140886	0.00292719	0.631374	-0.00255634	0.00421645	0.545733
cg00352195	0.000182572	0.0044622	0.967447	0.00341881	0.00252023	0.178042	0.000568091	0.00363025	0.87597
cg00352218	-0.00521714	0.00799671	0.515664	0.00277731	0.0045165	0.540029	0.00418189	0.00650578	0.521857
cg00352221	0.0258676	0.0175181	0.142983	-0.00881192	0.00989414	0.375314	-0.020471	0.014252	0.154084
cg00352325	-0.00302479	0.00307228	0.327273	-0.0022105	0.00173521	0.205709	0.00237389	0.00249947	0.344572
cg00352334	0.00920305	0.00911994	0.315405	0.00257591	0.0051509	0.618133	-0.00929954	0.00741959	0.213051
cg00352349	-0.000450409	0.00276991	0.871162	0.00162948	0.00156443	0.30017	0.000280314	0.00225348	0.90126
cg00352360	0.00322368	0.00586684	0.583929	-0.00596332	0.00331356	0.07499	-0.0039745	0.00477301	0.407037
cg00352366	0.00201051	0.00872512	0.81824	-0.0013615	0.00492791	0.782912	-0.000249689	0.00709838	0.972011
cg00352369	0.0092806	0.010552	0.381275	-0.00668809	0.00595971	0.264512	-0.00740392	0.00858464	0.390539
cg00352397	-0.00156963	0.00299961	0.601962	-0.00126796	0.00169416	0.455993	0.00223065	0.00244035	0.362924
cg00352468	0.00291652	0.0607919	0.961833	0.00837543	0.034335	0.807793	-0.00221111	0.0494576	0.964432
cg00352489	0.0131821	0.0169858	0.43958	-0.00185825	0.00959348	0.846812	-0.0143188	0.0138189	0.30267
cg00352505	-0.052125	0.0219308	0.0194063	0.0255006	0.0123864	0.0421701	0.0251848	0.0178419	0.161249
cg00352532	-0.00192994	0.00274233	0.483251	-0.000774151	0.00154886	0.618322	0.00162915	0.00223104	0.466998
cg00352543	-0.0141677	0.0521508	0.786448	0.014909	0.0294545	0.613873	0.0224234	0.0424276	0.598342
cg00352560	0.00904455	0.00562545	0.111098	-0.00799629	0.00317723	0.0134671	0.000260303	0.00457662	0.954759
cg00352576	-0.0230563	0.0188648	0.224568	-0.00790218	0.0106547	0.460068	0.032749	0.0153476	0.0353536
cg00352652	0.0368138	0.0334712	0.274086	-0.0118521	0.0189044	0.532151	-0.0236239	0.0272308	0.387762
cg00352681	0.000421298	0.0133053	0.974804	-0.00257909	0.00751477	0.732182	0.00524281	0.0108246	0.629224
cg00352690	-0.0116204	0.0117986	0.327098	0.00343418	0.00666377	0.607469	0.00391349	0.00959879	0.684378
cg00352780	0.0312432	0.0200337	0.122093	-0.0121038	0.0113149	0.287371	-0.00934685	0.0162985	0.567635
cg00352785	0.00451578	0.00921125	0.625055	-0.00772099	0.00520247	0.140991	-0.00777758	0.00749388	0.30189
cg00352872	0.0049835	0.0148075	0.737174	-0.0126104	0.00836321	0.134813	0.00602832	0.0120468	0.617908
cg00352888	-0.0324788	0.0176027	0.0680426	0.0217007	0.00994192	0.0314431	0.017422	0.0143208	0.226697
cg00352903	-0.0211374	0.0222251	0.343913	0.000155393	0.0125526	0.990148	0.0116737	0.0180814	0.520034
cg00352913	0.00796981	0.0122171	0.515705	-0.0071137	0.00690018	0.305105	-0.000743116	0.00993933	0.940554
cg00352957	-0.00897557	0.0165964	0.589862	0.0161689	0.00937355	0.0876898	0.00422915	0.0135021	0.754778
cg00353037	-0.0114432	0.0065342	0.0830262	-0.00353646	0.00369049	0.340288	0.0103086	0.00531595	0.0553555
cg00353112	0.00291688	0.00353314	0.411049	-0.000892568	0.0019955	0.655653	-0.00154023	0.00287441	0.593282
cg00353139	0.013999	0.0119173	0.242969	-0.00733309	0.00673081	0.278614	-0.00440807	0.00969537	0.650361
cg00353243	-0.00472769	0.010824	0.663234	0.00484119	0.00611336	0.43033	0.00149396	0.00880597	0.865633
cg00353330	-0.015672	0.0351425	0.656614	-0.00418288	0.0198483	0.833526	0.0096004	0.0285904	0.737747
cg00353337	0.024739	0.0242722	0.310603	-0.0110065	0.0137089	0.423991	-0.0287373	0.0197469	0.148786
cg00353340	0.000332391	0.00338224	0.921914	-0.00152088	0.00191027	0.427865	-0.000384137	0.00275164	0.88926
cg00353353	-0.0239053	0.0211663	0.261485	-0.000336934	0.0119546	0.977572	0.014959	0.01722	0.387134
cg00353407	-0.000433458	0.00789437	0.956324	-0.000498367	0.00445871	0.911231	-0.00501626	0.00642252	0.43666
cg00353411	0.00260864	0.00321171	0.41863	-0.00264673	0.00181396	0.147738	0.00104703	0.00261291	0.689503
cg00353415	0.0239437	0.0197098	0.227356	-0.0195341	0.011132	0.0824235	-0.0245222	0.016035	0.129415
cg00353422	0.000214414	0.00234545	0.927348	0.00153786	0.0013247	0.248498	-0.00101064	0.00190816	0.59756
cg00353432	0.0425222	0.0304128	0.165219	0.00359418	0.017177	0.834693	-0.038131	0.0247425	0.126513
cg00353531	0.0135773	0.00973636	0.166321	-0.00164887	0.00549905	0.76493	-0.0198905	0.00792108	0.0136716
cg00353571	0.0201575	0.0236937	0.396981	-0.000837873	0.0133821	0.950203	-0.00798674	0.0192762	0.679536
cg00353608	0.00863956	0.00923294	0.351711	0.00201034	0.00521472	0.700694	-0.00517481	0.00751152	0.492504
cg00353643	0.0148767	0.0100616	0.142466	-0.00626391	0.00568277	0.273047	-0.0066501	0.00818572	0.41853
cg00353676	-0.0271249	0.0178602	0.132049	0.00133984	0.0100874	0.894605	0.0199297	0.0145303	0.173321
cg00353773	-0.00315893	0.0145819	0.828944	-0.0111465	0.0082358	0.179036	0.00500233	0.0118632	0.674192
cg00353776	0.0209482	0.0108129	0.0555823	-0.00595848	0.00610705	0.331629	-0.0208418	0.00879687	0.0197855
cg00353789	0.0210593	0.0150595	0.165146	-0.0127149	0.00850552	0.138155	-0.0193282	0.0122517	0.117883
cg00353844	-0.0116082	0.0137038	0.399014	0.00580748	0.00773982	0.454849	0.00614685	0.0111488	0.582651
cg00353899	-0.00503485	0.0318395	0.874678	-0.00920038	0.0179828	0.610067	-0.00742221	0.0259032	0.775072
cg00353916	-0.0379227	0.0182122	0.0399227	0.0343484	0.0102862	0.0011889	0.0313163	0.0148166	0.0370897
cg00353923	0.00333782	0.00863629	0.699973	-0.00271012	0.00487773	0.579743	-0.00293851	0.00702611	0.676697
cg00353953	0.00422872	0.0141176	0.765166	-0.00467336	0.00797354	0.55915	-0.0115883	0.0114855	0.315479
cg00353970	0.0305238	0.0151899	0.047236	-0.00575938	0.00857919	0.503596	-0.0146384	0.0123579	0.239062
cg00354054	0.00246728	0.013489	0.855246	0.00488109	0.00761853	0.523221	0.0023951	0.0109741	0.827687
cg00354124	0.012403	0.0127534	0.333186	-0.00183275	0.00720307	0.799689	-0.00422084	0.0103756	0.685039
cg00354179	-0.00238996	0.0071797	0.739937	0.00151103	0.00405506	0.710229	0.00522106	0.00584109	0.373592
cg00354219	0.00864247	0.0186747	0.64454	0.00199198	0.0105474	0.850593	-0.0104265	0.0151929	0.494159
cg00354258	-0.00277678	0.0332955	0.933705	0.0282156	0.0188052	0.136721	-0.0119195	0.0270878	0.660884
cg00354269	0.000271235	0.00764613	0.971774	0.00182697	0.0043185	0.67318	0.00464118	0.00622056	0.457391
cg00354279	0.00555718	0.0246824	0.822333	0.00417253	0.0139405	0.765337	0.00384438	0.0200805	0.84857
cg00354381	0.0352562	0.0500787	0.483092	0.00144166	0.0282842	0.959453	-0.00057084	0.0407418	0.98885
cg00354437	-0.0182559	0.0278312	0.513393	0.0259085	0.0157189	0.102506	0.00577692	0.0226423	0.79915
cg00354484	0.0115968	0.0158231	0.465367	-0.00331662	0.0089368	0.71135	-0.00936705	0.012873	0.468561
cg00354542	-0.00841028	0.021319	0.694071	-5.97951e-05	0.0120409	0.996048	0.0161643	0.0173442	0.353641
cg00354549	0.00799993	0.0173686	0.646108	-0.00685433	0.0098097	0.486376	0.00368913	0.0141303	0.794579
cg00354572	0.00832848	0.00471382	0.0803716	-0.0054112	0.00266234	0.044809	-0.00482472	0.00383496	0.21135
cg00354690	-0.0114837	0.0106289	0.282606	0.00778026	0.00600314	0.198009	0.0122317	0.0086472	0.160375
cg00354692	-0.00616064	0.0315956	0.845809	-0.00788042	0.017845	0.65975	0.00257679	0.0257048	0.920354
cg00354693	-0.0234023	0.0300286	0.43766	-0.000974838	0.01696	0.954281	0.018396	0.0244299	0.453249
cg00354736	-0.00187135	0.0104672	0.858477	0.00542935	0.0059118	0.360669	-0.00205906	0.00851563	0.809442
cg00354743	-0.000662543	0.00674973	0.922007	0.000770899	0.00381222	0.840165	0.00210494	0.00549129	0.70231
cg00354771	-0.00957452	0.0182874	0.601767	-0.0026466	0.0103286	0.798303	0.0161791	0.0148778	0.279498
cg00354775	0.028528	0.0242046	0.241404	0.0028761	0.0136707	0.833804	-0.0101082	0.0196919	0.608883
cg00354790	0.0171009	0.0188038	0.365351	-0.00268692	0.0106203	0.8008	-0.0120368	0.015298	0.433285
cg00354856	0.0059449	0.0238133	0.803384	-0.000616162	0.0134497	0.963553	0.0106518	0.0193735	0.583697
cg00354863	-0.0231871	0.0170436	0.176805	0.0077877	0.00962613	0.420465	0.0214125	0.0138659	0.12575
cg00354864	-0.0274782	0.0923109	0.766585	0.0423136	0.0521367	0.418994	0.0100479	0.0751001	0.893841
cg00354884	-0.00810467	0.0248311	0.744824	0.0183959	0.0140245	0.192688	0.00607895	0.0202015	0.764117
cg00354941	0.00679273	0.00726707	0.352226	1.39479e-05	0.0041044	0.997295	-0.00715902	0.00591217	0.228848
cg00354992	0.00279875	0.0385995	0.942346	0.013178	0.0218008	0.546925	0.0009224	0.0314029	0.976627
cg00354996	0.0276274	0.0269462	0.307756	-0.0002088	0.0152191	0.989082	-0.037906	0.0219223	0.0869387
cg00355019	-0.00624964	0.0142968	0.662975	0.00733504	0.00807477	0.365901	-0.00135733	0.0116313	0.90734
cg00355089	0.0033593	0.00489621	0.494269	-0.000889214	0.00276536	0.748475	-0.00173506	0.00398335	0.664101
cg00355093	-0.00860286	0.0103811	0.409286	0.0145784	0.0058632	0.0145941	0.00414311	0.00844562	0.624832
cg00355158	-0.00212949	0.00349886	0.544181	0.00168578	0.00197614	0.395702	-0.000668946	0.00284652	0.814696
cg00355188	0.00159261	0.0109145	0.884287	0.000782507	0.00616444	0.899249	-0.00572045	0.00887954	0.520933
cg00355212	-0.00296809	0.00321414	0.358043	-0.000533845	0.00181533	0.769322	0.00204764	0.00261489	0.435473
cg00355217	0.0132967	0.0291044	0.648782	-0.0106504	0.016438	0.518555	-5.88085e-06	0.0236781	0.999802
cg00355235	-0.00652025	0.0139976	0.642383	0.00405615	0.00790577	0.609062	-0.00101956	0.0113878	0.928843
cg00355281	-0.00144456	0.00667946	0.829228	-0.00514049	0.00377253	0.176128	-0.00261157	0.00543412	0.631881
cg00355286	0.00883005	0.0142364	0.536536	-0.0042863	0.00804066	0.595186	-0.00448739	0.0115821	0.69927
cg00355314	0.0219029	0.0304097	0.473079	-0.0116827	0.0171753	0.49798	-0.00320508	0.02474	0.897188
cg00355315	0.00335901	0.00251644	0.185025	-0.000841287	0.00142127	0.555264	-0.00412095	0.00204727	0.0468677
cg00355325	-0.00361335	0.0103059	0.726634	-0.000334225	0.00582073	0.954328	0.00390048	0.00838444	0.642817
cg00355360	0.00261895	0.00478211	0.585173	0.00103678	0.00270091	0.701911	-0.00606263	0.00389051	0.122383
cg00355377	-0.00909628	0.0109276	0.407198	0.00698628	0.00617184	0.260413	0.00960136	0.0088902	0.282796
cg00355389	0.00216604	0.0132813	0.870783	-0.000824702	0.00750121	0.91268	-0.00614815	0.0108051	0.570654
cg00355447	-0.00118298	0.00909352	0.896762	0.00857133	0.00513598	0.0983331	0.00239841	0.0073981	0.746483
cg00355457	0.0550016	0.0373032	0.143567	-0.0209752	0.0210687	0.321914	-0.0505228	0.0303483	0.0991536
cg00355514	0.0117153	0.0224839	0.603506	-0.0106178	0.0126988	0.405117	-0.0098851	0.0182919	0.590141
cg00355584	0.00855359	0.0122186	0.485556	-0.00538692	0.00690099	0.436919	-0.00808705	0.0099405	0.417878
cg00355609	0.0484011	0.0332545	0.148734	-0.0299125	0.018782	0.114467	-0.0358279	0.0270544	0.188487
cg00355613	-0.0213705	0.0154583	0.169972	0.00277255	0.00873076	0.751493	0.0141268	0.0125762	0.264054
cg00355633	-0.00319946	0.0105938	0.763283	0.00363976	0.00598335	0.544386	-0.00773742	0.00861869	0.37152
cg00355656	0.0242594	0.0182991	0.188016	-0.0082677	0.0103352	0.425673	-0.0229164	0.0148873	0.126949
cg00355673	0.00358395	0.00297972	0.23196	-0.000823053	0.00168293	0.625893	-0.00191692	0.00242417	0.430998
cg00355678	0.00623523	0.0058809	0.291637	-0.0061362	0.00332151	0.0677037	-0.00138907	0.00478445	0.772178
cg00355690	-0.00290724	0.00805678	0.718993	0.0053809	0.00455043	0.239867	-0.00438894	0.00655465	0.504693
cg00355699	0.00176353	0.0192428	0.927166	-0.00502989	0.0108683	0.64453	0.00447777	0.0156551	0.775462
cg00355755	0.0408521	0.026667	0.128761	0.0083817	0.0150614	0.579137	-0.0304642	0.0216951	0.163423
cg00355768	0.00809887	0.0276439	0.770164	-0.00675053	0.0156132	0.666429	-0.00625884	0.0224899	0.781372
cg00355784	-0.0054246	0.0272759	0.84277	0.0226395	0.0154053	0.144876	0.0107945	0.0221905	0.627736
cg00355799	0.000689817	0.00794737	0.931009	0.00522619	0.00448864	0.247122	-0.00275417	0.00646564	0.671063
cg00355802	0.00192376	0.00323065	0.552902	-0.000661845	0.00182466	0.717593	-0.000681914	0.00262832	0.795833
cg00355806	-0.00682062	0.023478	0.772039	0.0167382	0.0132603	0.209843	0.00531074	0.0191007	0.781568
cg00355829	0.0248037	0.0222813	0.268342	-0.0106061	0.0125844	0.401394	-0.011268	0.0181271	0.53564
cg00355909	0.00199661	0.00810651	0.805968	-0.00317398	0.00457852	0.489803	-0.00282859	0.0065951	0.668943
cg00355945	0.0191697	0.0150317	0.205221	-0.00187428	0.00848981	0.825732	-0.012862	0.0122291	0.2955
cg00355963	-0.0040581	0.0064999	0.53386	-0.000418433	0.00367111	0.909487	0.00240184	0.00528804	0.650688
cg00355992	0.0015159	0.00409542	0.712073	-0.0021663	0.00231307	0.351295	-0.00312598	0.00333186	0.350444
cg00356045	-0.00618736	0.0202029	0.760056	-0.010886	0.0114105	0.342416	0.0141984	0.0164362	0.38978
cg00356131	-0.0322239	0.0283738	0.258855	0.0133776	0.0160254	0.405872	0.0036396	0.0230837	0.875041
cg00356134	-0.0138164	0.0116585	0.238848	0.00746002	0.00658469	0.260006	-0.00161843	0.00948488	0.864864
cg00356204	7.33074e-05	0.0057733	0.989895	0.00035021	0.00326073	0.91469	-0.00164316	0.00469691	0.72721
cg00356208	-0.0294389	0.0296633	0.32343	0.00756297	0.0167537	0.652683	0.0167136	0.0241328	0.490218
cg00356213	-0.00110057	0.00353027	0.755891	0.000590844	0.00199388	0.767606	0.00164987	0.00287207	0.566978
cg00356235	0.0130284	0.00951601	0.174098	0.000655705	0.0053746	0.903148	-0.0153218	0.00774182	0.0506105
cg00356325	-0.0283775	0.0270811	0.297274	-0.00262689	0.0152953	0.863992	0.0186706	0.022032	0.39882
cg00356334	0.0230804	0.0292584	0.432105	-8.60467e-05	0.016525	0.995856	0.00136233	0.0238033	0.954476
cg00356335	-0.0539148	0.13756	0.695956	0.0850274	0.0776933	0.276463	-0.0258558	0.111913	0.817769
cg00356361	0.0257517	0.0252713	0.310708	-0.00740832	0.0142731	0.604904	-0.00438417	0.0205597	0.831582
cg00356425	0.0242004	0.0143964	0.095947	-0.0153258	0.00813103	0.0624127	-0.00687258	0.0117123	0.558699
cg00356433	-0.0119783	0.0139935	0.394091	0.00527965	0.00790346	0.505693	0.0162518	0.0113845	0.156605
cg00356435	-0.0167301	0.0502641	0.739963	-0.014546	0.0283889	0.609535	0.00139544	0.0408927	0.972847
cg00356464	-0.000181215	0.0301873	0.995223	0.0081884	0.0170497	0.632108	0.00875775	0.0245591	0.722159
cg00356499	0.0030691	0.0231239	0.894684	0.0138987	0.0130603	0.289854	-0.00323769	0.0188126	0.863712
cg00356500	0.01239	0.0147477	0.402879	-0.0102537	0.00832943	0.221259	-0.00499396	0.0119981	0.678152
cg00356511	-0.00309584	0.00402033	0.443124	0.00291126	0.00227066	0.202825	0.00102468	0.00327077	0.754731
cg00356613	-0.0108755	0.0101034	0.284381	0.00870501	0.00570635	0.130357	0.00331775	0.00821969	0.687361
cg00356628	0.00345076	0.0102804	0.737842	-0.00357594	0.00580632	0.539408	-0.00951395	0.0083637	0.25809
cg00356645	-0.00166553	0.0107458	0.877145	-0.0103488	0.00606917	0.0913356	0.000117097	0.0087423	0.98934
cg00356694	-0.00943212	0.0323436	0.771192	-0.0114969	0.0182675	0.530574	-0.00666796	0.0263133	0.800485
cg00356764	-0.013979	0.0227328	0.540029	-0.00301734	0.0128394	0.814695	0.0191356	0.0184945	0.303372
cg00356767	-0.0111646	0.0122508	0.364354	0.00679113	0.00691919	0.328767	0.00181089	0.00996671	0.856198
cg00356811	-0.00719176	0.0134114	0.593007	0.000361155	0.00757471	0.962069	-0.00351779	0.010911	0.747829
cg00356815	-0.0322855	0.0319195	0.314284	0.0325175	0.018028	0.0743476	0.0223882	0.0259683	0.390719
cg00356829	-0.0276317	0.0219405	0.210879	0.0163885	0.0123919	0.189072	0.00988785	0.0178498	0.580877
cg00356834	0.0311601	0.074003	0.674629	0.0364062	0.0417965	0.385865	-0.00802611	0.0602057	0.89422
cg00356851	0.00231234	0.0147313	0.875593	0.00144638	0.00832017	0.862349	0.00485257	0.0119848	0.686437
cg00356862	0.00139849	0.0204882	0.945719	0.00445458	0.0115717	0.701104	-0.00773987	0.0166683	0.64343
cg00356875	0.00543215	0.00805753	0.50179	-0.000528847	0.00455086	0.907725	-0.00101263	0.00655526	0.877552
cg00356888	-0.0226938	0.0278667	0.417408	0.0109371	0.015739	0.48876	0.0114974	0.0226711	0.613196
cg00356897	0.0155645	0.014639	0.290294	-0.0181312	0.00826802	0.0306777	0.00025867	0.0119096	0.982716
cg00356916	-0.0129636	0.0208475	0.535498	0.00296967	0.0117746	0.801406	0.0128867	0.0169606	0.449196
cg00356981	-0.0122651	0.0193068	0.526732	0.00684117	0.0109044	0.53187	-0.00986213	0.0157072	0.531546
cg00356999	-0.0457727	0.0292748	0.121146	0.0223095	0.0165343	0.180353	0.0203868	0.0238167	0.394093
cg00357010	0.00906333	0.0114991	0.432496	-0.0035431	0.00649465	0.58662	-0.0150938	0.00935519	0.109869
cg00357049	-0.0252008	0.0178546	0.16128	0.00284751	0.0100842	0.778252	0.00235509	0.0145257	0.871535
cg00357062	-0.0195196	0.0262373	0.45868	-0.00559392	0.0148187	0.706626	0.0161396	0.0213456	0.451397
cg00357074	-0.0159741	0.043192	0.7123	-0.0121266	0.0243946	0.62023	-0.00751028	0.0351391	0.831202
cg00357087	0.00179687	0.0122486	0.88367	0.00216784	0.00691794	0.75467	-0.00815652	0.00996492	0.415044
cg00357163	0.00609729	0.00252909	0.0177785	-0.00160697	0.00142842	0.263336	-0.0058451	0.00205756	0.00547391
cg00357176	0.0194374	0.0143677	0.179215	0.00720135	0.0081148	0.377018	-0.0334222	0.0116889	0.00518783
cg00357213	-0.00485565	0.0155243	0.755115	-0.00167113	0.00876808	0.84924	0.00209793	0.0126299	0.868415
cg00357221	-0.00589505	0.0413119	0.886823	0.0255332	0.0233328	0.276503	0.0090028	0.0336096	0.789367
cg00357273	-0.0401837	0.0264419	0.131807	0.0342234	0.0149343	0.0240691	0.0429756	0.021512	0.0485154
cg00357278	-5.40652e-05	0.0183784	0.997659	-0.00041419	0.01038	0.968252	0.00580775	0.0149519	0.698541
cg00357292	0.00549753	0.0128487	0.669688	-0.00628075	0.00725691	0.388887	0.00249612	0.0104532	0.811767
cg00357350	-0.0025166	0.00855385	0.769222	0.00272817	0.00483117	0.573567	0.00255996	0.00695904	0.71377
cg00357354	0.0253792	0.0132117	0.0576433	-0.0010985	0.00746193	0.883266	-0.022565	0.0107485	0.0383541
cg00357368	-0.0032998	0.00286113	0.251585	-0.000750011	0.00161595	0.643585	0.00248186	0.00232769	0.288939
cg00357486	0.0331512	0.0104066	0.00193789	-0.003236	0.00587762	0.583186	-0.0188735	0.00846639	0.0280822
cg00357494	0.00383534	0.00894943	0.669186	-0.00161568	0.0050546	0.749918	-0.00452369	0.00728087	0.535837
cg00357503	-0.0113928	0.0061201	0.0656643	0.00402639	0.00345661	0.246912	0.00704389	0.00497905	0.160325
cg00357528	-0.0109955	0.0253898	0.665919	0.00538957	0.0143401	0.707848	0.00261166	0.0206561	0.899646
cg00357532	0.00979877	0.0109206	0.371774	-0.00648192	0.00616793	0.295886	-0.000244771	0.00888457	0.978077
cg00357543	0.00666364	0.011405	0.56038	-0.00125719	0.00644152	0.845664	-0.00631129	0.00927865	0.497985
cg00357546	-0.001146	0.00411225	0.781077	-0.000451695	0.00232258	0.846202	-0.000566934	0.00334555	0.865785
cg00357551	0.0611481	0.0404697	0.134016	-0.0165985	0.0228571	0.469455	-0.0322788	0.0329244	0.329306
cg00357578	-0.0254718	0.0137102	0.0661886	-0.00254382	0.00774343	0.743225	0.0199907	0.011154	0.0761796
cg00357593	0.00975139	0.00615734	0.116484	-0.00255384	0.00347764	0.464483	-0.00866579	0.00500935	0.0867921
cg00357598	-0.000842674	0.0482837	0.986111	0.000868918	0.0272704	0.974646	0.00878166	0.0392816	0.823567
cg00357610	0.00828979	0.00588941	0.162421	-0.0037507	0.00332631	0.262249	-0.00547487	0.00479137	0.255967
cg00357663	-0.0249316	0.0311808	0.425888	0.0103761	0.0176108	0.557089	0.0139249	0.0253674	0.584303
cg00357671	0.00152543	0.00446208	0.733184	0.00126342	0.00252016	0.617266	-0.00294138	0.00363015	0.419752
cg00357819	-0.0291838	0.0273752	0.289013	0.00702529	0.0154614	0.650563	0.0142457	0.0222713	0.523898
cg00357837	-0.0308289	0.0115244	0.00875573	0.00473819	0.00650892	0.468378	0.0212451	0.00937575	0.0256533
cg00357860	-0.0173584	0.0241008	0.47309	0.00101817	0.013612	0.940527	0.0122896	0.0196074	0.532257
cg00357888	0.0244953	0.00846702	0.00470171	-0.000915795	0.00478213	0.848527	-0.021733	0.0068884	0.00213171
cg00357904	0.025365	0.0137629	0.068351	-0.000652797	0.00777321	0.933243	-0.0156602	0.0111969	0.165082
cg00357958	-0.0110738	0.0296443	0.709542	-0.00836179	0.016743	0.618602	0.0209895	0.0241174	0.386259
cg00357971	0.0325678	0.0211343	0.126541	-0.00359379	0.0119366	0.763996	-0.0125712	0.017194	0.46644
cg00357988	0.035689	0.0213524	0.0978265	-0.0271425	0.0120597	0.0266405	-0.0249689	0.0173714	0.153802
cg00357989	-0.0103946	0.035963	0.773164	-0.0119948	0.0203117	0.556192	-0.010805	0.0292579	0.712701
cg00357995	0.00556816	0.00667297	0.406065	0.00421362	0.00376886	0.266297	-0.00250095	0.00542884	0.64605
cg00358010	0.0328221	0.0238879	0.172575	-0.0128996	0.0134918	0.341369	-0.00569471	0.0194342	0.770122
cg00358023	0.00477924	0.0129182	0.712209	0.00148068	0.00729614	0.839602	0.00748025	0.0105097	0.478312
cg00358058	-0.0093117	0.0118839	0.435189	0.00508341	0.00671194	0.450647	0.00251329	0.00966819	0.795444
cg00358066	0.0126721	0.0192237	0.511319	0.0058185	0.0108575	0.593243	-0.0236915	0.0156396	0.133031
cg00358092	-0.00245126	0.0110251	0.824517	0.0018734	0.00622695	0.764164	0.00386961	0.00896958	0.667115
cg00358104	0.00146558	0.0108205	0.892538	-0.00295485	0.0061114	0.62982	0.00433165	0.00880313	0.623779
cg00358132	-0.00843629	0.012383	0.497301	0.00515096	0.00699386	0.463188	0.00857257	0.0100743	0.396879
cg00358155	0.00384998	0.00899523	0.669588	-0.00336116	0.00508046	0.50979	-0.000971255	0.00731813	0.894688
cg00358161	0.0342487	0.0343232	0.32082	-0.00477977	0.0193856	0.805762	-0.0146988	0.0279239	0.599807
cg00358200	-0.0502579	0.0236001	0.0357128	0.0192173	0.0133292	0.152562	0.0343467	0.0192	0.0767223
cg00358206	0.0136324	0.0107329	0.207038	-0.0103664	0.00606188	0.0904129	-0.0124699	0.00873181	0.156441
cg00358213	0.00579121	0.00776043	0.457304	-0.00228371	0.00438305	0.60352	-0.00509143	0.00631355	0.421949
cg00358220	-0.0101227	0.00986151	0.30719	-0.00266559	0.00556973	0.6333	0.00868472	0.0080229	0.281691
cg00358278	0.0249399	0.0210208	0.238317	-0.0113636	0.0118724	0.340854	-0.0141707	0.0171016	0.409334
cg00358323	0.0099413	0.00979832	0.312798	-0.012071	0.00553405	0.0315581	-0.00116312	0.00797149	0.884292
cg00358325	-0.0051451	0.0111679	0.646032	0.00572034	0.00630759	0.366685	0.0026064	0.00908574	0.77482
cg00358451	0.0167421	0.0103759	0.109839	-0.00198855	0.00586027	0.735089	-0.0134507	0.0084414	0.114287
cg00358456	-0.00794238	0.00911283	0.385578	0.00831207	0.00514688	0.109532	0.00433843	0.0074138	0.55977
cg00358459	-0.00865291	0.0273158	0.75209	-0.00093648	0.0154278	0.951721	-0.00512154	0.022223	0.818214
cg00358496	-0.00791368	0.0171461	0.645432	-0.00821611	0.00968407	0.398274	0.0104676	0.0139494	0.45481
cg00358516	0.00015072	0.0208576	0.994249	0.00623363	0.0117803	0.597892	-0.00325812	0.0169688	0.848135
cg00358551	-0.0122754	0.0102876	0.235663	0.00550925	0.0058104	0.345375	0.00962308	0.00836957	0.253037
cg00358609	0.00484429	0.0188234	0.797444	-0.0139381	0.0106314	0.192908	0.000512899	0.0153139	0.97335
cg00358611	0.00980064	0.0076116	0.20092	-0.0014016	0.00429899	0.745097	-0.0042549	0.00619247	0.493636
cg00358660	0.0024592	0.00371441	0.509479	-0.00126039	0.00209788	0.549365	-8.59781e-05	0.00302188	0.97736
cg00358695	-0.00341109	0.00348216	0.3297	-1.79922e-05	0.00196671	0.992719	0.00208349	0.00283294	0.463821
cg00358727	0.00806334	0.0137109	0.557821	-0.00486001	0.00774387	0.531729	-0.00541781	0.0111546	0.628263
cg00358880	0.00746771	0.0051961	0.153853	-0.00435177	0.00293473	0.141323	-0.00260849	0.00422732	0.538629
cg00358895	-3.2135e-05	0.0316415	0.999192	0.00584542	0.017871	0.744297	-0.00763603	0.0257422	0.767373
cg00358927	-0.00537058	0.00212006	0.0128884	0.00118352	0.0011974	0.325386	0.00364436	0.00172479	0.0371478
cg00358936	-0.0407191	0.0291391	0.165448	0.0210302	0.0164576	0.204325	0.0357092	0.0237063	0.135203
cg00358952	0.0412979	0.0422488	0.330732	-0.0215228	0.0238619	0.369282	-0.0106094	0.0343718	0.758232
cg00359010	-0.021869	0.0242504	0.369375	0.00488054	0.0136965	0.722357	0.0245732	0.0197291	0.215907
cg00359030	-0.00231701	0.00844633	0.784415	-0.00123873	0.00477045	0.795666	-0.00094266	0.00687157	0.891168
cg00359087	0.0201744	0.0155875	0.198615	-0.00784448	0.00880374	0.37509	-0.00728888	0.0126813	0.566762
cg00359110	-0.00333738	0.0103265	0.747242	-3.32481e-05	0.00583234	0.995463	0.00292984	0.00840117	0.728031
cg00359181	0.0136354	0.0114222	0.235452	-0.00816514	0.0064512	0.20863	-0.00745653	0.00929261	0.424254
cg00359216	0.0379717	0.0234866	0.109149	-0.00543139	0.0132651	0.683104	-0.0258478	0.0191077	0.17925
cg00359240	0.00911406	0.0230276	0.693121	-0.012973	0.0130059	0.320991	-0.0033338	0.0187343	0.859128
cg00359257	0.0249231	0.0207251	0.232045	-0.00472755	0.0117054	0.687183	-0.0192585	0.016861	0.256158
cg00359285	-0.00982093	0.0190302	0.606968	0.00742325	0.0107482	0.491417	0.00312858	0.0154822	0.840276
cg00359325	0.00788901	0.00510152	0.12523	-0.0028777	0.00288131	0.320377	-0.00462915	0.00415037	0.267425
cg00359365	0.0643721	0.0505272	0.205674	-0.0403383	0.0285375	0.160672	-0.0540001	0.0411068	0.19203
cg00359421	7.97727e-05	0.00560164	0.988667	5.78292e-05	0.00316378	0.985454	-0.00130359	0.00455726	0.775445
cg00359423	0.0029443	0.00960218	0.759777	0.00238931	0.00542327	0.660497	-0.0098738	0.00781192	0.20925
cg00359465	-0.0363654	0.0204808	0.0789057	0.0179214	0.0115675	0.124536	0.0234081	0.0166623	0.163227
cg00359471	0.0031416	0.0122075	0.797449	0.00417364	0.00689477	0.546356	-0.00057639	0.00993153	0.953838
cg00359495	-0.0038106	0.0103953	0.71473	0.00205888	0.00587121	0.726586	-0.00156811	0.00845715	0.853285
cg00359511	0.00275237	0.00467487	0.557378	-0.000565758	0.00264034	0.830778	-0.00048235	0.00380327	0.899339
cg00359521	-0.0440738	0.0201086	0.0307632	0.0320393	0.0113573	0.00579504	0.0316534	0.0163595	0.0558909
cg00359590	-0.040334	0.0388954	0.302294	0.0271688	0.0219679	0.219136	0.023393	0.0316436	0.461513
cg00359599	-0.012427	0.0269075	0.645219	0.00880837	0.0151973	0.563513	0.0147134	0.0218908	0.503086
cg00359604	-0.00399185	0.00799716	0.618786	-0.0047418	0.00451676	0.296381	-0.000289539	0.00650615	0.964594
cg00359608	0.0172644	0.0101036	0.0906666	-0.0056055	0.00570648	0.328369	-0.0134244	0.00821988	0.105643
cg00359633	-0.0455729	0.0219518	0.0405077	0.0141568	0.0123983	0.256304	0.0418685	0.017859	0.0210764
cg00359635	-0.0120275	0.0111507	0.283401	0.00101657	0.00629786	0.872099	0.0136284	0.00907173	0.136236
cg00359661	-0.0158229	0.0183949	0.391791	-0.0030359	0.0103894	0.770743	0.00935211	0.0149653	0.533477
cg00359683	-0.0226535	0.0122521	0.0674797	0.00627168	0.00691992	0.366988	0.0170285	0.00996777	0.0907356
cg00359685	-0.0136725	0.0151352	0.36855	0.0128131	0.00854828	0.137113	-0.00138501	0.0123133	0.910673
cg00359695	-0.00931089	0.0172488	0.590561	0.00855073	0.00974205	0.382246	0.0126556	0.0140329	0.369347
cg00359846	-0.0334985	0.0245761	0.175989	0.00589388	0.0138805	0.672047	0.0205588	0.019994	0.306365
cg00359868	0.0031099	0.00516878	0.548783	-0.00241818	0.0029193	0.40949	-0.0020754	0.0042051	0.622732
cg00359911	0.0061289	0.00888188	0.491797	0.000875468	0.00501645	0.861817	-0.00559334	0.00722592	0.440755
cg00359956	-0.0143726	0.0536168	0.789215	0.0162645	0.0302825	0.592421	0.0198914	0.0436203	0.64939
cg00359967	-0.0252566	0.0357372	0.48141	0.0502532	0.0201842	0.0144676	0.0249657	0.0290743	0.392608
cg00359973	-0.00319541	0.0110075	0.772205	-0.00181803	0.00621698	0.770577	-0.00224117	0.00895522	0.802907
cg00359997	0.0351813	0.0275329	0.204341	-0.00362211	0.0155504	0.816304	-0.0204562	0.0223996	0.363358
cg00360027	0.0163886	0.0247024	0.508606	-0.0146345	0.0139518	0.296788	-0.000350722	0.0200968	0.986112
cg00360052	0.00780206	0.0117476	0.508159	0.00277749	0.00663497	0.676414	-0.00509394	0.00955732	0.595248
cg00360077	0.00290489	0.0111405	0.794831	-0.00608573	0.00629208	0.335822	0.00202484	0.0090634	0.823683
cg00360107	-0.000551525	0.00359434	0.878365	0.00261124	0.00203006	0.201375	0.00189602	0.0029242	0.51825
cg00360108	-0.0293274	0.0250328	0.244215	-0.00604726	0.0141384	0.669795	0.0281302	0.0203656	0.17034
cg00360134	-0.0217442	0.0105837	0.0425892	0.00617307	0.00597764	0.304289	0.0117836	0.00861046	0.174277
cg00360175	0.0206557	0.0350745	0.557279	-0.0117745	0.0198099	0.553631	-0.010988	0.0285351	0.701021
cg00360176	-0.0526608	0.0348615	0.134115	0.0476973	0.0196896	0.0172527	0.0448696	0.0283618	0.116862
cg00360230	0.00130629	0.00504612	0.796279	0.00318675	0.00285003	0.266237	-0.000719955	0.00410531	0.861149
cg00360246	-0.0109871	0.051797	0.832455	0.0141246	0.0292547	0.630304	0.00539107	0.0421398	0.898464
cg00360256	0.00192672	0.0224846	0.931887	-0.00701876	0.0126992	0.581732	-0.00553388	0.0182925	0.762896
cg00360267	0.012083	0.00708847	0.091438	-0.00548832	0.00400354	0.173548	-0.00653417	0.00576688	0.259957
cg00360298	0.0323395	0.017564	0.0686125	-0.0115648	0.00992008	0.246524	-0.0206644	0.0142893	0.151328
cg00360324	-0.00826878	0.00762357	0.280745	0.0109451	0.00430576	0.0125897	0.008412	0.00620221	0.178123
cg00360333	0.00299658	0.0113492	0.792307	0.00438249	0.00640995	0.495778	-0.00155773	0.00923319	0.866372
cg00360343	0.0300128	0.0315661	0.344049	-0.0215088	0.0178284	0.230556	-0.0296203	0.0256809	0.251551
cg00360349	-0.0192694	0.0240898	0.425705	-0.00127886	0.0136058	0.925306	0.0093497	0.0195984	0.634379
cg00360362	0.000696362	0.00240745	0.772999	0.000727295	0.00135972	0.593939	-0.000904034	0.0019586	0.645411
cg00360365	0.00834007	0.0200076	0.677703	0.00768306	0.0113002	0.498167	-0.0221341	0.0162773	0.177009
cg00360402	-0.00691932	0.015696	0.660303	-0.000427658	0.008865	0.961622	0.0128008	0.0127696	0.318597
cg00360414	-0.00465185	0.00748823	0.535896	-0.00125452	0.00422932	0.767382	0.00627196	0.0060921	0.305768
cg00360474	0.0080166	0.0124418	0.520867	-0.0104825	0.00702705	0.138982	-0.00831694	0.0101221	0.413264
cg00360478	0.0249907	0.0204778	0.22525	-0.0085877	0.0115658	0.459555	-0.0185159	0.0166599	0.269113
cg00360531	-0.0365914	0.0131299	0.00639134	0.00875381	0.00741568	0.24068	0.0195656	0.0106819	0.0700398
cg00360534	-0.0128507	0.00939134	0.174331	0.00323389	0.00530418	0.54348	0.0136103	0.00764039	0.0779512
cg00360599	0.0186518	0.0308631	0.547014	0.00135038	0.0174314	0.938409	-0.00279326	0.0251089	0.911649
cg00360600	0.000974823	0.00535158	0.855837	-0.000170551	0.00302255	0.955117	-0.000451856	0.00435382	0.917553
cg00360603	0.0141394	0.0169298	0.405647	-0.00645042	0.00956186	0.501519	-0.0109608	0.0137733	0.428072
cg00360610	0.0202969	0.00991676	0.0433622	-0.0143247	0.00560094	0.0120737	-0.00902727	0.00806785	0.26591
cg00360679	-0.0112367	0.00874207	0.201697	0.00665461	0.00493748	0.180838	0.00805696	0.00711217	0.260045
cg00360718	0.0044222	0.0036346	0.226643	-0.000489572	0.00205281	0.812	-0.00202287	0.00295696	0.495523
cg00360721	0.0552662	0.0185546	0.00365023	-0.029926	0.0104795	0.00524311	-0.0338591	0.0150952	0.0271466
cg00360757	0.000258024	0.00932829	0.977989	-0.000468022	0.00526857	0.929396	-0.00283516	0.00758909	0.709521
cg00360761	0.0136306	0.0294497	0.644502	-0.027456	0.0166331	0.102003	-0.0194192	0.023959	0.419606
cg00360769	-0.0339079	0.0302226	0.264629	0.0226257	0.0170696	0.188087	0.0219934	0.0245878	0.373255
cg00360780	-0.00087391	0.0117004	0.940613	0.00632655	0.00660833	0.340742	-0.00704689	0.00951894	0.460887
cg00360794	0.00037678	0.00935433	0.967953	0.00465072	0.00528328	0.380866	-0.00178467	0.00761028	0.81508
cg00360798	-0.00503761	0.0141449	0.722499	0.0120661	0.00798898	0.134173	0.00022914	0.0115077	0.984154
cg00360833	0.00271625	0.00792224	0.732436	0.0028404	0.00447445	0.527035	-0.00441174	0.0064452	0.495275
cg00360840	-0.0303038	0.0177984	0.0918098	0.000735828	0.0100524	0.941797	0.0284985	0.01448	0.0518787
cg00360846	0.00427122	0.00771781	0.581234	-0.0054986	0.00435898	0.210144	-0.00263335	0.00627888	0.675843
cg00360866	-0.0199061	0.0181533	0.275523	0.00436076	0.0102529	0.671536	0.0120887	0.0147687	0.415038
cg00360879	-0.0536357	0.0277274	0.0559492	0.0263976	0.0156603	0.0950475	0.0180558	0.0225579	0.425403
cg00360939	-0.0505688	0.023771	0.0359027	0.0256941	0.0134258	0.058565	0.0241275	0.0193391	0.215149
cg00360969	-0.026551	0.0151358	0.0825243	0.00371389	0.00854861	0.664921	0.0181907	0.0123138	0.142812
cg00361017	-0.0361496	0.0284218	0.20642	0.0133876	0.0160525	0.406316	0.0178622	0.0231227	0.44168
cg00361025	0.0108053	0.0143555	0.453438	-0.0111931	0.00810792	0.170569	-0.00245533	0.011679	0.833921
cg00361040	0.0545158	0.0277809	0.0525582	-0.0401206	0.0156905	0.0120922	-0.0631113	0.0226014	0.00629203
cg00361062	-0.00013136	0.0116128	0.990998	-0.00336481	0.00655884	0.609092	0.000611881	0.00944765	0.948493
cg00361065	0.0221755	0.0189879	0.245692	-0.00897973	0.0107243	0.404447	-0.00901445	0.0154478	0.560868
cg00361088	-0.00944282	0.0202418	0.641892	0.000417123	0.0114325	0.970969	0.0210487	0.0164679	0.204209
cg00361146	0.00089464	0.00559444	0.873277	-0.00087437	0.00315971	0.782575	-0.000894472	0.0045514	0.844605
cg00361155	0.0064788	0.0123968	0.60242	-0.00246797	0.00700166	0.725233	-0.0184001	0.0100855	0.0711375
cg00361159	0.0225384	0.0206535	0.277833	-0.00928834	0.011665	0.427808	-0.0207514	0.0168028	0.219786
cg00361164	-0.00703811	0.0365351	0.84764	-0.0149926	0.0206349	0.469223	-0.00451072	0.0297234	0.879691
cg00361201	0.0028915	0.0196873	0.883536	-0.00871593	0.0111193	0.435016	-0.00613457	0.0160168	0.702542
cg00361219	-0.0394769	0.0291951	0.179431	0.0322801	0.0164893	0.0531159	0.0224828	0.0237519	0.346185
cg00361229	0.00370092	0.0033801	0.276238	-0.000998158	0.00190906	0.602257	-0.00139351	0.0027499	0.61347
cg00361260	-0.00581647	0.008742	0.507391	0.000655266	0.00493744	0.894692	0.00108393	0.00711212	0.87918
cg00361261	-0.00857809	0.0157656	0.587608	0.00520034	0.00890436	0.560548	0.00840529	0.0128262	0.513797
cg00361264	0.00059922	0.0095639	0.950169	-0.00394332	0.00540165	0.467118	0.00322225	0.00778078	0.679684
cg00361320	0.00462716	0.0135718	0.733878	-0.00596816	0.00766527	0.438093	4.92212e-05	0.0110414	0.996452
cg00361343	0.00779555	0.00600995	0.197639	-0.00821801	0.00339439	0.0173158	-0.00456001	0.00488944	0.353306
cg00361360	-0.00240632	0.00798826	0.763876	0.00169785	0.00451173	0.707493	-0.00169152	0.0064989	0.795196
cg00361380	-0.00344882	0.0102699	0.737725	0.00344345	0.00580036	0.554107	0.00868861	0.00835511	0.300938
cg00361393	0.00832936	0.0292085	0.776117	-0.0135711	0.0164968	0.412704	-0.00658186	0.0237628	0.782378
cg00361399	-0.00631678	0.00969028	0.516012	-0.000601478	0.00547302	0.912714	0.00341292	0.00788359	0.666028
cg00361419	0.00198293	0.00281968	0.483568	-0.000868206	0.00159254	0.586875	-0.000255238	0.00229397	0.911634
cg00361454	-0.0165565	0.0129912	0.20552	-0.00598324	0.00733735	0.416792	0.0129907	0.010569	0.221967
cg00361467	-8.37813e-05	0.00383368	0.982609	0.00381485	0.00216524	0.0812116	-0.00157537	0.00311891	0.614622
cg00361526	-0.00292225	0.0107302	0.785935	0.00494943	0.00606039	0.41609	-0.00306712	0.00872966	0.726084
cg00361562	0.0185047	0.0184916	0.319434	0.000738528	0.010444	0.94377	-0.0139916	0.015044	0.354632
cg00361609	0.00549189	0.032953	0.867982	0.0243147	0.0186117	0.194466	-0.00938947	0.0268091	0.726915
cg00361639	0.000466151	0.00421773	0.912222	0.000573468	0.00238215	0.810263	-0.000166211	0.00343136	0.961465
cg00361682	-0.0139737	0.0095983	0.148631	0.0146238	0.00542108	0.00822425	0.0040145	0.00780877	0.608338
cg00361689	0.0374277	0.0276469	0.178922	-0.031507	0.0156149	0.0463504	-0.018217	0.0224923	0.419948
cg00361695	0.000872666	0.00765413	0.909461	0.00181254	0.00432302	0.675931	-0.00188755	0.00622707	0.762441
cg00361696	0.004561	0.00505527	0.369149	-0.00148345	0.00285519	0.604539	-0.00296246	0.00411275	0.473047
cg00361806	0.0248746	0.0134365	0.067142	-0.0236007	0.00758886	0.00245077	-0.012241	0.0109313	0.265532
cg00361855	0.00513894	0.015373	0.73888	0.0112632	0.0086826	0.197602	-0.0123358	0.0125068	0.326403
cg00361898	-0.0106412	0.016091	0.509964	0.0135207	0.00908815	0.140034	0.0109132	0.013091	0.406511
cg00361978	0.000444523	0.00815718	0.956652	0.00121181	0.00460714	0.79308	-0.00165951	0.00663633	0.803061
cg00361992	-0.0278218	0.012023	0.0227534	0.0126359	0.00679054	0.065769	0.0157443	0.0097814	0.110697
cg00362054	-0.00856077	0.00856362	0.319934	0.0117011	0.00483669	0.0173977	3.4604e-05	0.00696699	0.996047
cg00362062	0.0105579	0.0117719	0.371981	-0.00415868	0.00664869	0.533105	-0.00625864	0.00957708	0.514963
cg00362078	0.0121722	0.0105206	0.250091	0.00457742	0.005942	0.442945	-0.0113481	0.00855912	0.187971
cg00362113	-0.0110672	0.0185286	0.551683	0.0121059	0.0104649	0.25016	0.0114717	0.0150741	0.44847
cg00362150	-0.00250539	0.00451685	0.580379	0.0026393	0.00255109	0.303412	0.000686781	0.00367471	0.85213
cg00362214	-0.0106178	0.00948661	0.265774	-0.00307797	0.005358	0.56697	0.00886434	0.0077179	0.25354
cg00362236	-0.00474215	0.0136286	0.72862	0.0131949	0.00769737	0.0896519	0.00270071	0.0110876	0.808067
cg00362237	0.00124102	0.00966761	0.89812	-0.00157644	0.00546022	0.77341	-0.00714941	0.00786515	0.365581
cg00362263	0.00261315	0.00446802	0.559988	-0.00106743	0.00252352	0.673226	-0.000156757	0.00363499	0.96569
cg00362285	0.0438243	0.0296834	0.143044	-0.0217307	0.016765	0.197955	-0.0272029	0.0241491	0.262723
cg00362322	-0.019457	0.0311668	0.53389	-0.0181487	0.0176028	0.305074	0.0193286	0.0253559	0.447716
cg00362381	0.00247919	0.0079925	0.757076	-0.00201693	0.00451412	0.656002	-0.00352974	0.00650235	0.588472
cg00362401	0.0385024	0.0274107	0.163288	-0.0115046	0.0154814	0.459184	-0.0372818	0.0223001	0.0977499
cg00362406	-0.00822025	0.0101895	0.421772	0.00814579	0.00575499	0.160113	-0.00136494	0.00828976	0.869556
cg00362439	-0.00399482	0.0111648	0.721259	0.00271173	0.00630582	0.668114	-0.00170544	0.0090832	0.851454
cg00362478	0.00663081	0.00841993	0.432882	0.00927502	0.00475553	0.0539897	-0.0107324	0.00685009	0.120397
cg00362487	-0.00750566	0.0122615	0.541869	0.00128183	0.00692525	0.853537	0.000747107	0.00997545	0.940451
cg00362567	0.0105748	0.0205697	0.608342	-0.00721309	0.0116177	0.536125	-0.0196393	0.0167346	0.243409
cg00362569	-0.016529	0.0145442	0.258533	-0.00150932	0.00821448	0.854598	0.017659	0.0118325	0.138804
cg00362604	-0.00360325	0.0113151	0.750824	0.0070757	0.00639073	0.270925	0.0107642	0.00920549	0.245108
cg00362614	0.000236254	0.00275351	0.9318	-0.00209806	0.00155517	0.180418	0.00022097	0.00224014	0.921624
cg00362657	0.0218959	0.0429626	0.611442	-0.0166425	0.0242651	0.494418	-0.0235286	0.0349525	0.502431
cg00362665	0.0275248	0.0159257	0.0870789	-0.00505633	0.00899476	0.575303	-0.0198387	0.0129565	0.128946
cg00362690	-0.0152745	0.0467592	0.74462	-0.0123447	0.0264094	0.641225	-0.00986626	0.0380413	0.795904
cg00362812	0.0048417	0.025404	0.849243	-0.00291523	0.0143481	0.839416	-0.014262	0.0206676	0.491786
cg00362816	-0.0258417	0.0348483	0.460134	0.00866933	0.0196822	0.660569	0.00358091	0.0283511	0.899749
cg00362818	-0.0285629	0.019031	0.136606	0.00609337	0.0107486	0.57208	0.0162743	0.0154828	0.295787
cg00362839	0.00672421	0.00596511	0.262386	-0.00469753	0.00336906	0.166376	-0.00215896	0.00485295	0.65739
cg00362854	-0.0199536	0.0386351	0.606694	-0.00621481	0.0218209	0.776391	-0.00153402	0.0314319	0.961174
cg00362906	0.00242423	0.00319621	0.44999	-0.000862889	0.0018052	0.633714	-0.00182441	0.0026003	0.484583
cg00362959	0.00275184	0.00393893	0.48644	-0.00140568	0.00222469	0.528954	-0.00146721	0.00320454	0.648071
cg00362995	-0.000805051	0.00999085	0.935941	-0.00954945	0.00564278	0.0937604	0.00408335	0.00812812	0.616532
cg00363006	-0.014628	0.0162538	0.37034	0.00404191	0.00918006	0.660696	0.00794759	0.0132234	0.549211
cg00363007	-0.0325535	0.0273735	0.237221	-0.00099863	0.0154604	0.94863	0.0356429	0.0222699	0.112707
cg00363045	0.0494538	0.0408413	0.228854	-0.0689291	0.023067	0.00354643	-0.0390216	0.0332267	0.243079
cg00363066	-0.000530602	0.0120705	0.965027	-0.00563584	0.00681737	0.410422	-1.62054e-05	0.00982005	0.998687
cg00363080	0.00139755	0.0444266	0.974969	-0.0196878	0.025092	0.434565	-0.0107545	0.0361436	0.766677
cg00363082	-0.0148371	0.0261154	0.571244	0.000285839	0.0147499	0.984578	0.0123798	0.0212464	0.561449
cg00363112	0.00505861	0.00462769	0.277023	0.000857476	0.0026137	0.743559	-0.00318109	0.00376489	0.400205
cg00363153	-0.00215148	0.0114017	0.850719	0.00135226	0.00643961	0.834111	0.000248132	0.00927591	0.978713
cg00363177	0.0383907	0.0223196	0.0885803	-0.0107346	0.012606	0.39654	-0.016017	0.0181583	0.379894
cg00363201	0.00599223	0.00706906	0.398688	0.00322685	0.00399257	0.420925	-0.00597972	0.00575108	0.301012
cg00363215	5.17897e-05	0.0104838	0.996069	-0.000838336	0.00592119	0.8877	-0.00110545	0.00852915	0.897141
cg00363222	0.00346277	0.0103489	0.738641	0.00452651	0.00584502	0.440546	0.00310849	0.00841944	0.712772
cg00363301	0.00936226	0.00907217	0.304623	-0.00167087	0.00512392	0.74505	-0.0139899	0.00738072	0.0609771
cg00363312	0.0503012	0.0221575	0.0253874	-0.0282919	0.0125144	0.0259872	-0.034535	0.0180264	0.058305
cg00363318	0.0373145	0.0371568	0.317735	-0.0255235	0.020986	0.226824	-0.0434098	0.0302292	0.154181
cg00363337	0.0564978	0.0339414	0.0991929	-0.0430541	0.0191699	0.0269547	-0.0567234	0.0276132	0.0426178
cg00363357	-0.0232969	0.0398444	0.560096	0.013539	0.0225039	0.548813	0.0387685	0.0324157	0.234591
cg00363382	0.00416304	0.0176997	0.814541	-0.00739452	0.00999669	0.461252	-0.00153362	0.0143997	0.9154
cg00363465	0.00854431	0.00425628	0.0474542	-0.000896757	0.00240393	0.709925	-0.00296763	0.00346272	0.393523
cg00363486	0.000937738	0.00568957	0.869428	-0.00240123	0.00321345	0.456706	-0.00332769	0.00462879	0.473906
cg00363658	-0.0210384	0.0124107	0.0932163	0.00960971	0.00700953	0.173522	0.00472815	0.0100968	0.640624
cg00363737	-0.00837371	0.0135446	0.537855	-0.00732125	0.00764991	0.340903	0.0133716	0.0110193	0.227866
cg00363750	0.0208994	0.0271459	0.443215	-0.0164756	0.0153318	0.285192	0.00678876	0.0220847	0.759194
cg00363813	-9.13075e-05	0.00576168	0.987388	-0.00261516	0.00325417	0.423553	0.00175247	0.00468745	0.709313
cg00363815	0.0168046	0.0115545	0.149037	-0.0112575	0.0065259	0.0876718	-0.0111789	0.00940021	0.237229
cg00363830	-0.0161242	0.0106638	0.133741	0.00284918	0.00602287	0.637222	0.011353	0.00867562	0.193727
cg00363845	0.00726934	0.0297627	0.807553	0.00943105	0.0168098	0.576048	-0.00359555	0.0242136	0.882259
cg00363980	0.013064	0.0159247	0.414002	-0.0125895	0.00899422	0.164751	-0.00273034	0.0129557	0.833525
cg00364001	0.00264926	0.00875118	0.762736	0.00517356	0.00494263	0.297802	-0.00494417	0.00711958	0.489045
cg00364016	-0.00362593	0.0256811	0.888009	-0.0157235	0.0145046	0.281008	0.0145637	0.020893	0.487415
cg00364026	-0.0380414	0.0431787	0.380461	-0.0187368	0.0243871	0.444152	0.0181968	0.0351283	0.605618
cg00364028	-0.0038617	0.0453468	0.932309	-0.0148932	0.0256117	0.562238	-0.0118591	0.0368922	0.748552
cg00364051	-0.025592	0.0170354	0.136239	0.0189552	0.0096215	0.0516512	0.00990534	0.0138593	0.476488
cg00364074	0.000381752	0.00797736	0.96193	-0.00325205	0.00450558	0.472146	-0.0039151	0.00649004	0.547737
cg00364281	0.00936224	0.0204612	0.648281	0.00206055	0.0115564	0.858852	-0.00662447	0.0166463	0.69153
cg00364287	0.00643015	0.00612863	0.296668	-0.00217287	0.00346142	0.531634	-0.00515015	0.00498599	0.304182
cg00364304	-0.0329494	0.0279312	0.240991	0.0199233	0.0157754	0.209609	0.0360678	0.0227237	0.115681
cg00364325	-0.0250987	0.0149693	0.0967925	0.0081809	0.0084546	0.335613	0.0183541	0.0121784	0.135001
cg00364339	-0.00390602	0.00681155	0.56766	0.000715768	0.00384713	0.852788	0.00700493	0.00554159	0.209205
cg00364343	-0.00273262	0.00660099	0.6798	-0.0112989	0.00372821	0.00312112	0.000582376	0.00537028	0.913865
cg00364357	0.00179177	0.0173173	0.917804	-0.0130728	0.00978074	0.184454	-0.000527181	0.0140886	0.970227
cg00364445	-0.0139171	0.0153832	0.367847	0.00718223	0.00868836	0.410444	0.00578563	0.0125151	0.644897
cg00364457	-0.0171948	0.0119198	0.152339	0.00735341	0.00673225	0.277394	0.0115352	0.00969744	0.237113
cg00364557	-0.00082494	0.013865	0.952676	-0.0105736	0.00783087	0.180045	0.00497503	0.0112799	0.660147
cg00364611	5.01586e-05	0.00549361	0.992734	-0.00233575	0.00310276	0.453376	-0.000212187	0.00446936	0.96223
cg00364615	0.0165935	0.0139038	0.235573	-0.0058275	0.00785281	0.459807	-0.00705371	0.0113115	0.534349
cg00364644	0.0105684	0.0219704	0.631566	-0.018873	0.0124088	0.131495	0.0010796	0.0178742	0.95196
cg00364683	-0.0245588	0.0152049	0.109485	0.0127888	0.00858765	0.139644	0.0260829	0.01237	0.037533
cg00364696	-0.0339646	0.0248052	0.174049	0.00550089	0.0140098	0.695435	0.0328789	0.0201804	0.106471
cg00364704	-0.00394808	0.0141609	0.780985	0.0125481	0.00799802	0.119896	0.00788814	0.0115207	0.495154
cg00364747	-0.0117205	0.00785007	0.138638	0.00833752	0.00443368	0.06301	0.00636776	0.00638648	0.321187
cg00364753	0.00347993	0.025682	0.892494	0.0020528	0.0145051	0.887747	0.0140162	0.0208937	0.503904
cg00364758	0.000256243	0.0251657	0.991897	0.0113645	0.0142135	0.425901	0.00187444	0.0204737	0.92724
cg00364814	0.0112694	0.0104657	0.284215	-0.00735459	0.00591098	0.216384	0.00489652	0.00851444	0.566552
cg00364843	-0.029663	0.0212577	0.166049	0.0135107	0.0120062	0.263208	0.02565	0.0172943	0.141245
cg00364907	-0.0578273	0.0280857	0.0421505	0.0224479	0.0158626	0.160197	0.0412925	0.0228493	0.0738044
cg00364956	-0.0352953	0.0444854	0.429453	0.035524	0.0251251	0.160565	0.0530882	0.0361914	0.145612
cg00365004	-0.0110131	0.00941255	0.24482	0.00953933	0.00531616	0.0758324	0.00239789	0.00765764	0.754842
cg00365061	-0.00113022	0.0026886	0.675133	-0.000809151	0.00151851	0.595338	0.00165128	0.00218733	0.452103
cg00365182	-0.0703353	0.0388727	0.0734583	0.033148	0.0219551	0.13431	0.0327613	0.0316251	0.302786
cg00365239	-0.0167298	0.0189053	0.378361	0.0147608	0.0106776	0.169988	0.0136508	0.0153805	0.376963
cg00365256	0.0103668	0.013396	0.440866	0.00571834	0.00756597	0.451583	-0.00682923	0.0108984	0.53236
cg00365268	0.00549848	0.0185927	0.768059	-0.00785455	0.010501	0.456265	0.00442209	0.0151262	0.77064
cg00365304	0.0157003	0.0233203	0.502375	-0.0160571	0.0131712	0.225731	-0.0117857	0.0189724	0.535909
cg00365336	0.00548898	0.0183989	0.766081	-0.0235038	0.0103916	0.0259184	-0.00218713	0.0149685	0.884131
cg00365411	-0.00447927	0.00815178	0.583923	0.00534997	0.00460409	0.248056	0.00210257	0.00663193	0.75189
cg00365413	0.00996388	0.0111248	0.372637	0.00118707	0.00628324	0.850541	-0.00899333	0.00905066	0.322833
cg00365481	-0.0498298	0.0346901	0.154066	0.0222019	0.0195928	0.259909	0.0372783	0.0282224	0.189618
cg00365487	-0.00632095	0.0221266	0.775733	0.0138202	0.012497	0.271487	0.0038032	0.0180013	0.833112
cg00365505	0.000950482	0.00276146	0.731437	2.30076e-05	0.00155966	0.98826	3.51956e-05	0.00224661	0.987533
cg00365507	0.0139894	0.0349316	0.689676	-0.0153682	0.0197292	0.437882	-0.0202959	0.0284189	0.47682
cg00365524	-0.00827709	0.0138409	0.55121	0.00489682	0.0078173	0.532504	0.0108816	0.0112604	0.336243
cg00365569	0.00506839	0.00297755	0.0918885	-0.00164267	0.00168171	0.331079	-0.00510843	0.00242241	0.0375095
cg00365593	-0.00513857	0.00642921	0.426076	0.00352424	0.00363119	0.334163	0.00642761	0.00523053	0.222065
cg00365642	-0.00281748	0.0245912	0.909018	0.00359801	0.013889	0.796137	-0.00613	0.0200064	0.759948
cg00365646	-0.0172904	0.016117	0.285992	0.0103763	0.0091028	0.257105	0.0132474	0.0131121	0.314832
cg00365670	0.00203134	0.00790072	0.797634	0.000803151	0.00446229	0.857535	-0.00235581	0.00642768	0.714774
cg00365672	0.0225484	0.0258691	0.385538	-0.0298541	0.0146107	0.0437073	-0.00634547	0.021046	0.763668
cg00365680	0.00115052	0.0101809	0.910256	-0.00455421	0.00575013	0.430263	-0.00338983	0.00828275	0.683239
cg00365692	-0.00152883	0.0384684	0.968379	-0.0161575	0.0217268	0.458856	-0.00461324	0.0312962	0.883115
cg00365749	0.0149269	0.0298817	0.618522	-0.0115974	0.016877	0.493597	-0.000521028	0.0243104	0.982944
cg00365764	0.000518853	0.00346838	0.881391	0.00328322	0.00195893	0.0969195	-0.00360786	0.00282173	0.204058
cg00365800	-0.000935965	0.0180145	0.958669	0.00175216	0.0101745	0.863627	-0.00061027	0.0146558	0.96687
cg00365880	0.0219415	0.0176837	0.21765	-0.0137146	0.00998767	0.172837	-0.00653474	0.0143867	0.650674
cg00365899	-0.0191355	0.0197518	0.335031	0.00293028	0.0111557	0.793356	0.0068159	0.0160692	0.672379
cg00365945	0.00273076	0.023446	0.907518	0.007919	0.0132422	0.55121	0.00496468	0.0190746	0.795197
cg00365963	0.002303	0.00878953	0.793859	0.012822	0.00496429	0.0112764	-0.00922357	0.00715079	0.200132
cg00365986	-0.00943928	0.0110687	0.395855	0.00194075	0.00625155	0.756883	0.00893287	0.00900501	0.323646
cg00365989	0.00309481	0.00380261	0.417695	-0.00200986	0.0021477	0.351665	-0.000191148	0.00309364	0.950858
cg00366037	0.0188576	0.0192786	0.330403	-0.0107711	0.0108884	0.32499	-0.0017426	0.0156842	0.91176
cg00366103	-0.000128283	0.0242787	0.995795	0.00629809	0.0137125	0.647039	0.00310518	0.0197521	0.875405
cg00366186	0.000469546	0.00435188	0.9143	-0.00197966	0.00245792	0.422527	0.000239275	0.0035405	0.946256
cg00366205	0.00596031	0.0265955	0.823139	-0.000453555	0.015021	0.975973	-0.00672105	0.021637	0.756743
cg00366223	0.00643733	0.00727538	0.378425	0.00574851	0.0041091	0.164979	-0.00100982	0.00591894	0.864883
cg00366236	0.00915612	0.0283095	0.747059	-0.0326985	0.015989	0.0435295	-0.00156841	0.0230313	0.945846
cg00366237	0.000665676	0.00185949	0.721122	0.000257199	0.00105023	0.807047	-0.00060807	0.0015128	0.688596
cg00366252	0.0387555	0.019508	0.0497535	-0.0356538	0.011018	0.00165401	-0.0294904	0.0158709	0.0661502
cg00366255	0.0169671	0.0203884	0.407323	-0.0120559	0.0115153	0.297701	-0.00930966	0.0165871	0.575903
cg00366265	0.000211072	0.0209353	0.991976	-0.00176368	0.0118241	0.881734	0.00340005	0.017032	0.842186
cg00366359	0.00429836	0.0190115	0.8216	-0.0134146	0.0107376	0.214528	-0.000289284	0.0154669	0.985116
cg00366412	0.0047321	0.00557005	0.397639	-0.00332993	0.00314594	0.292436	-0.00373607	0.00453155	0.411683
cg00366413	-0.00495325	0.0190176	0.795058	-0.00292275	0.010741	0.78611	0.00592409	0.0154719	0.702628
cg00366435	-0.00543882	0.02527	0.830037	-0.000875356	0.0142724	0.95122	0.00285708	0.0205586	0.889757
cg00366471	0.00713097	0.00774328	0.359352	-0.00657543	0.00437337	0.135922	-0.00612174	0.0062996	0.333559
cg00366505	-0.00643028	0.00662581	0.334192	0.00715519	0.00374223	0.0587953	0.00380109	0.00539048	0.482389
cg00366531	-0.00890658	0.013347	0.506144	0.00185473	0.00753834	0.806166	0.0103015	0.0108586	0.345109
cg00366537	-0.011268	0.0230222	0.625623	0.011769	0.0130028	0.367624	0.00627963	0.0187299	0.738135
cg00366543	0.0258254	0.0225518	0.254932	-0.00537293	0.0127372	0.674072	-0.0209944	0.0183472	0.255292
cg00366594	0.00764513	0.0149474	0.610174	-0.000868733	0.00844224	0.91825	-0.0050055	0.0121606	0.681519
cg00366603	0.0850254	0.117926	0.472621	-0.040721	0.0666038	0.542356	0.00201001	0.0959392	0.983327
cg00366646	0.0203442	0.0163587	0.216601	-0.00850559	0.00923932	0.359527	-0.0175995	0.0133087	0.189112
cg00366659	-0.000904689	0.0399557	0.981982	0.0179278	0.0225668	0.428864	0.0019095	0.0325062	0.953277
cg00366674	-0.0107965	0.0293535	0.71381	0.0074591	0.0165787	0.653762	0.00460684	0.0238808	0.847429
cg00366685	-0.00585924	0.0172769	0.735232	-0.00647153	0.00975791	0.508754	-0.00112154	0.0140557	0.936565
cg00366716	-0.0264814	0.0316268	0.404456	0.0250016	0.0178627	0.164774	0.0174469	0.0257302	0.499325
cg00366722	0.00697674	0.00628349	0.269574	-0.00293953	0.00354889	0.409515	-0.00602805	0.00511198	0.241173
cg00366778	-0.00450596	0.0182278	0.805268	0.0049145	0.0102949	0.634161	0.00227349	0.0148293	0.878468
cg00366813	0.00389053	0.016009	0.808496	-0.000550114	0.00904178	0.951609	-0.0199657	0.0130242	0.128505
cg00366814	-0.00712034	0.00541875	0.191908	0.00449074	0.00306049	0.145488	0.00194906	0.00440846	0.659377
cg00366837	0.0031856	0.00392362	0.418815	-0.00272705	0.00221604	0.22142	-0.00229617	0.00319209	0.473649
cg00366850	-0.0195601	0.0250681	0.437107	0.0153612	0.0141583	0.280601	0.00349847	0.0203943	0.864152
cg00366859	0.00152231	0.0039053	0.697525	-0.00385417	0.0022057	0.0837052	-0.00059348	0.00317718	0.852208
cg00366860	-0.0275231	0.0251646	0.276757	0.00744687	0.0142128	0.601493	0.0173936	0.0204728	0.39762
cg00366917	-0.0161169	0.0369283	0.663478	-0.000411346	0.0208569	0.984305	-0.00139754	0.0300432	0.962992
cg00366934	-0.00164319	0.00417005	0.694403	0.00171935	0.00235523	0.467123	-0.00115604	0.00339258	0.734017
cg00366997	-0.068655	0.0242743	0.00567517	0.0182329	0.01371	0.18664	0.0413083	0.0197485	0.0390498
cg00367047	-0.0014079	0.00420024	0.738195	0.000764893	0.00237227	0.747814	-0.000610498	0.00341713	0.858575
cg00367070	0.0275601	0.0200278	0.17193	-0.00454729	0.0113116	0.688558	-0.0327167	0.0162938	0.0474034
cg00367135	0.00219681	0.00788323	0.781086	-0.00875913	0.00445241	0.0519786	-0.000156335	0.00641346	0.980602
cg00367281	-0.00642906	0.0235136	0.785107	0.00791048	0.0132804	0.552781	0.00156439	0.0191297	0.93499
cg00367297	-0.0168582	0.0141795	0.237347	-0.00551666	0.00800854	0.492547	0.00740209	0.0115359	0.522593
cg00367327	0.00727772	0.00458999	0.11606	-0.00098873	0.0025924	0.703736	-0.00381324	0.00373422	0.309692
cg00367390	-0.068347	0.0320361	0.0353857	0.0228556	0.0180938	0.209525	0.0524062	0.0260632	0.0471007
cg00367424	-0.0253318	0.0199762	0.207767	0.00656429	0.0112825	0.562028	0.0179794	0.0162518	0.271303
cg00367438	-0.00765276	0.010768	0.478961	-0.00233605	0.0060817	0.701729	0.00633518	0.00876036	0.471301
cg00367461	0.0346981	0.0348611	0.322029	-0.028405	0.0196894	0.152305	-0.00430943	0.0283615	0.879541
cg00367463	0.0021573	0.00706986	0.760907	-0.00301786	0.00399302	0.451592	0.00101713	0.00575173	0.859999
cg00367497	0.00144212	0.00724598	0.842657	-0.00126389	0.0040925	0.758105	0.00453625	0.00589502	0.443444
cg00367499	-0.015917	0.0227673	0.486134	0.00232003	0.0128589	0.857193	0.00639614	0.0185225	0.730596
cg00367515	0.00326361	0.0142558	0.819399	-0.00462033	0.0080516	0.567391	0.0124686	0.0115979	0.284979
cg00367532	-0.00190722	0.00717573	0.790961	0.00167522	0.00405282	0.680256	0.00113572	0.00583786	0.846154
cg00367546	0.00109573	0.00649238	0.866324	0.00437266	0.00366687	0.235953	-0.00316936	0.00528192	0.549865
cg00367567	0.0165488	0.0381977	0.665792	-0.00130069	0.0215739	0.952048	-0.0416472	0.031076	0.183288
cg00367584	-0.0249403	0.0157588	0.116728	0.020515	0.0089005	0.0232802	0.00520351	0.0128207	0.685724
cg00367585	0.00882797	0.0112199	0.433291	-0.00406064	0.00633697	0.523158	-0.00371038	0.00912806	0.685276
cg00367596	-0.014512	0.0167673	0.388882	-0.00165787	0.00947009	0.861391	0.00802362	0.0136412	0.557757
cg00367632	-0.00619687	0.0469823	0.895335	-0.0121763	0.0265354	0.647342	-0.0117199	0.0382228	0.759782
cg00367649	-0.00269233	0.0211973	0.89919	0.000403399	0.0119721	0.973189	-0.00687931	0.0172452	0.690826
cg00367659	0.00245755	0.00450634	0.58675	-0.00158243	0.00254516	0.535557	0.00234148	0.00366616	0.524525
cg00367721	0.00808749	0.0318776	0.800256	-0.00240254	0.0180043	0.894117	-0.0130137	0.0259343	0.616936
cg00367815	0.0380328	0.0217198	0.0830628	-0.00711598	0.0122672	0.563191	-0.0205846	0.0176703	0.246875
cg00367830	-0.0188997	0.0155844	0.228148	0.00505507	0.00880201	0.567075	0.00966658	0.0126788	0.447641
cg00367874	-0.027075	0.0415602	0.516272	-0.0110707	0.023473	0.638235	0.00364919	0.0338116	0.914274
cg00367897	-0.00935988	0.0155078	0.54753	0.00187465	0.00875871	0.830966	0.00376297	0.0126164	0.766137
cg00367947	0.00990944	0.0173334	0.568836	-0.00136298	0.00978981	0.889558	-0.00485454	0.0141017	0.731394
cg00367962	-0.0686492	0.0367916	0.0650475	0.047682	0.0207797	0.0238873	0.0252426	0.0299321	0.401098
cg00367967	-0.0193709	0.0332286	0.561261	0.00494584	0.0187674	0.792693	0.00690217	0.0270334	0.799011
cg00368022	-0.000942272	0.00327289	0.774029	-0.00038508	0.00184851	0.835412	-0.00116467	0.00266268	0.662781
cg00368050	-0.0212462	0.0378474	0.57583	0.0162177	0.021376	0.449862	0.0117366	0.030791	0.703903
cg00368055	-0.000885475	0.00466924	0.849983	0.000785837	0.00263717	0.766345	0.000606087	0.0037987	0.873563
cg00368059	0.00373417	0.0107891	0.730005	-0.00642961	0.00609363	0.293957	0.00207736	0.00877754	0.813409
cg00368218	-0.00731475	0.00892071	0.414221	0.000694153	0.00503838	0.890702	0.0046641	0.00725751	0.521947
cg00368230	-0.00499513	0.0095723	0.602965	0.00325759	0.00540639	0.548204	-0.0030537	0.00778761	0.695818
cg00368245	-0.00444851	0.00970538	0.647712	0.00656224	0.00548155	0.234136	0.00101924	0.00789588	0.897555
cg00368259	0.0250204	0.0250012	0.319404	-0.0157178	0.0141206	0.268382	-0.01368	0.0203399	0.502803
cg00368292	-0.0116462	0.0114882	0.313197	0.00061834	0.00648847	0.924272	0.00784531	0.00934628	0.403285
cg00368296	0.0197383	0.0195651	0.315531	-0.0140906	0.0110503	0.205276	-0.00414687	0.0159173	0.795005
cg00368338	0.0018223	0.0170168	0.914938	-0.0130032	0.009611	0.179185	-0.00543207	0.0138441	0.695634
cg00368356	0.0113104	0.0120329	0.34955	-0.00112732	0.00679611	0.868595	-0.00314625	0.00978943	0.748598
cg00368363	0.0016909	0.00331405	0.611042	0.000982742	0.00187176	0.600743	-0.00123327	0.00269617	0.648384
cg00368370	0.0299607	0.022325	0.182688	-0.0128327	0.012609	0.311309	-0.0143474	0.0181626	0.431469
cg00368415	0.00465462	0.00395402	0.241971	-0.00204679	0.00223321	0.361643	-0.00276408	0.00321682	0.392295
cg00368433	-0.0254617	0.015428	0.102072	0.0146451	0.00871366	0.0960046	0.00409679	0.0125516	0.74482
cg00368452	-0.000255386	0.0104304	0.980516	-0.000869978	0.00589106	0.882901	0.00703285	0.00848576	0.409242
cg00368510	-0.0187851	0.0184868	0.312067	0.0156068	0.0104413	0.1382	0.00696473	0.0150401	0.644336
cg00368532	-0.000469803	0.00309459	0.879646	0.000995503	0.00174781	0.570272	0.000280869	0.00251763	0.9114
cg00368565	-0.000591745	0.00317448	0.852511	-0.0040499	0.00179293	0.0261111	0.00208634	0.00258262	0.42114
cg00368577	0.0297988	0.0252651	0.241077	-0.00641846	0.0142696	0.653849	-0.0207415	0.0205546	0.315417
cg00368604	-0.00240566	0.0105725	0.820479	-0.00688591	0.00597133	0.251648	0.0046549	0.00860137	0.589611
cg00368636	0.000285188	0.00652723	0.965239	0.000198883	0.00368655	0.957086	-0.00231915	0.00531027	0.663269
cg00368687	0.000276069	0.00445529	0.950718	0.00244254	0.00251633	0.334099	0.000573054	0.00362464	0.874704
cg00368690	0.00345657	0.0073273	0.638162	0.000523748	0.00413842	0.89955	0.000637835	0.00596117	0.915009
cg00368762	-0.00458574	0.00829463	0.581621	0.00423647	0.00468477	0.36805	-0.000483039	0.00674815	0.943081
cg00368844	0.0121623	0.0128971	0.347988	-0.00390524	0.00728422	0.593088	-0.0137608	0.0104925	0.192759
cg00368922	0.0193045	0.0191397	0.315645	-0.00487663	0.01081	0.652898	-0.0109935	0.0155712	0.481852
cg00368924	-0.014231	0.0174025	0.415478	-0.00803152	0.00982883	0.415831	0.00331918	0.0141579	0.815132
cg00368961	0.0224933	0.0255805	0.381383	-0.00490557	0.0144477	0.734931	-0.00254472	0.0208112	0.90293
cg00368973	0.0266962	0.0127626	0.0390463	-0.0161109	0.00720826	0.0276837	-0.0220936	0.0103831	0.0358589
cg00368989	-0.0115958	0.012494	0.35563	0.000423011	0.00705653	0.952321	0.0102154	0.0101646	0.317372
cg00369024	-5.92157e-05	0.00911158	0.994828	-0.00128564	0.00514618	0.803246	0.00116235	0.00741279	0.875722
cg00369056	-0.0565871	0.0272747	0.0406337	0.027828	0.0154046	0.0739137	0.0460233	0.0221895	0.0406915
cg00369058	-0.0123154	0.0369363	0.739528	0.0207691	0.0208614	0.321909	0.0156205	0.0300498	0.604361
cg00369116	-0.0106248	0.0158129	0.503226	0.0106764	0.00893107	0.234805	0.00388549	0.0128647	0.763272
cg00369126	0.00237107	0.00312111	0.449264	-0.000437024	0.00176279	0.804718	-0.000614935	0.0025392	0.809149
cg00369142	0.0227854	0.0167701	0.177364	-0.0154572	0.00947168	0.105902	-0.00464081	0.0136434	0.734471
cg00369151	-0.0132355	0.0316874	0.677087	0.0117508	0.0178969	0.512989	0.00205016	0.0257795	0.936776
cg00369181	-0.00724871	0.0165014	0.661427	-0.000776507	0.00931992	0.93377	-0.00582918	0.0134248	0.665091
cg00369194	0.0129372	0.0287622	0.653849	-0.00832525	0.0162448	0.609463	-0.00694576	0.0233997	0.767224
cg00369202	0.00416046	0.0157653	0.792411	-0.00453369	0.00890417	0.611781	-0.00463658	0.012826	0.718505
cg00369228	0.0297725	0.0216794	0.17279	-0.0121319	0.0122444	0.324218	-0.0160939	0.0176374	0.363752
cg00369241	0.0190854	0.0201063	0.344843	-0.00115524	0.011356	0.919179	-0.0193005	0.0163576	0.240893
cg00369310	-0.0427385	0.0228687	0.0646283	0.0121874	0.0129161	0.347706	0.0326308	0.018605	0.082578
cg00369314	-0.0147566	0.0120198	0.222505	-0.00059544	0.00678872	0.930286	0.012299	0.00977878	0.21148
cg00369333	-0.00447646	0.0226517	0.84375	-0.00980778	0.0127936	0.445151	0.00572956	0.0184284	0.75653
cg00369357	0.00442183	0.00850555	0.604322	0.00497098	0.00480389	0.303317	-0.00594489	0.00691975	0.392371
cg00369372	-0.0338668	0.0225991	0.137193	0.00789056	0.0127638	0.53788	0.0268403	0.0183856	0.147529
cg00369376	-0.0228386	0.0170544	0.183615	0.0153407	0.00963222	0.114461	0.0153299	0.0138747	0.271915
cg00369414	0.00403759	0.0124978	0.747336	0.000767598	0.00705871	0.913627	-0.00434649	0.0101677	0.669967
cg00369438	-0.00202689	0.00364982	0.579928	-0.00155303	0.0020614	0.453025	0.00402259	0.00296934	0.178624
cg00369443	-0.0203887	0.0289187	0.482462	-0.00651958	0.0163332	0.690642	0.0314862	0.023527	0.183896
cg00369477	-0.00471141	0.0128386	0.714431	0.000808649	0.00725119	0.911433	0.00207227	0.0104449	0.843144
cg00369590	-0.0473489	0.0536025	0.379217	0.0508573	0.0302744	0.0961665	0.0378341	0.0436087	0.387742
cg00369613	-0.00279751	0.00770847	0.717451	0.00660673	0.00435371	0.132361	-0.0026785	0.00627128	0.670239
cg00369640	0.000511918	0.00500536	0.918748	0.00126983	0.002827	0.654295	0.00101877	0.00407214	0.802971
cg00369658	0.00694882	0.00997047	0.48749	-0.00901548	0.00563127	0.112603	-0.0034671	0.00811154	0.670005
cg00369659	-0.00855594	0.0235556	0.71722	0.0121526	0.0133041	0.363249	0.0148396	0.0191638	0.440585
cg00369677	-0.00920527	0.00809582	0.258294	0.00137285	0.00457248	0.764628	0.00740636	0.00658641	0.263551
cg00369697	0.0127766	0.0158215	0.421306	-0.00912169	0.0089359	0.309867	-0.00794249	0.0128717	0.538632
cg00369716	0.00448429	0.00401067	0.266261	-0.00402256	0.00226521	0.0788689	-0.00230757	0.0032629	0.481113
cg00369786	-0.0021493	0.00356905	0.548429	-0.00166842	0.00201578	0.409864	-0.00055723	0.00290362	0.848211
cg00369811	-0.000695305	0.00654777	0.915649	0.00084655	0.00369815	0.819414	0.00199067	0.00532698	0.709437
cg00369852	-0.00403475	0.00477735	0.400415	0.00166424	0.00269822	0.538802	0.000614271	0.00388665	0.874745
cg00369899	0.0073529	0.0116519	0.52948	-0.00706218	0.00658096	0.285851	-0.00355666	0.00947951	0.708327
cg00369908	-0.00789562	0.00274015	0.00486358	0.00406008	0.00154762	0.0100965	0.0059543	0.00222927	0.00885671
cg00369909	0.00131278	0.0117754	0.91146	0.000127495	0.0066507	0.984744	-0.00268362	0.00957998	0.779969
cg00369973	0.0112122	0.0157612	0.47854	0.0211528	0.00890183	0.0194346	-0.022356	0.0128226	0.0843856
cg00369990	0.00638633	0.00822446	0.439321	5.63709e-05	0.00464513	0.990342	-0.00890427	0.00669106	0.186353
cg00370022	-0.0086622	0.023795	0.716616	0.0139772	0.0134393	0.300889	-0.00364528	0.0193586	0.851028
cg00370047	0.0194207	0.0398745	0.627312	0.00941087	0.0225209	0.676954	-0.00628583	0.0324401	0.846759
cg00370079	0.00470031	0.0119139	0.694052	0.00576847	0.00672891	0.393388	-0.00204338	0.00969262	0.833467
cg00370106	-0.0550165	0.0503654	0.277359	0.00266329	0.0284462	0.925598	0.0304568	0.0409751	0.459079
cg00370123	0.0564096	0.0496339	0.258513	-0.0468703	0.028033	0.0977201	-0.0517803	0.04038	0.202754
cg00370173	-0.0263318	0.0203648	0.19905	0.00702194	0.011502	0.542945	0.0144622	0.016568	0.38485
cg00370179	0.000308969	0.00461043	0.946706	-0.000103987	0.00260395	0.968227	-0.00260919	0.00375085	0.488309
cg00370187	-0.0372521	0.0150475	0.0150157	0.0114508	0.00849879	0.180976	0.0210211	0.012242	0.0891157
cg00370227	0.00199909	0.00998966	0.841805	0.00242604	0.00564211	0.668148	0.0014357	0.00812715	0.860144
cg00370229	-0.0200302	0.00810976	0.0152438	-0.000851494	0.00458035	0.852906	0.0224626	0.00659775	0.00096157
cg00370263	0.00576262	0.00795471	0.470529	-9.484e-05	0.00449278	0.983201	-0.0103429	0.00647161	0.11322
cg00370293	0.0167936	0.0155504	0.282818	-0.0171955	0.00878281	0.0530902	-0.00960809	0.0126512	0.449399
cg00370296	0.0158872	0.0137435	0.250499	-0.00257463	0.00776227	0.740836	-0.00677118	0.0111811	0.546187
cg00370303	-0.0146318	0.0110639	0.189083	-0.00356008	0.00624881	0.57017	0.0122565	0.00900107	0.176424
cg00370414	-0.00153546	0.0114886	0.893952	-0.0093882	0.0064887	0.151129	0.00601286	0.00934661	0.521519
cg00370495	0.0120975	0.0088902	0.176708	2.67186e-06	0.00502114	0.999577	-0.00784306	0.00723268	0.280852
cg00370589	0.005069	0.0133168	0.70429	0.0104429	0.00752129	0.168148	0.000972234	0.010834	0.928678
cg00370591	-0.0252293	0.0191288	0.190271	0.0112087	0.0108039	0.30207	0.0144787	0.0155624	0.354468
cg00370608	-0.00482823	0.0412993	0.907172	0.0354252	0.0233256	0.132051	-0.000369962	0.0335993	0.991237
cg00370612	-0.00661302	0.0297487	0.824546	-0.00669624	0.0168019	0.6911	-0.0209552	0.0242023	0.388695
cg00370748	0.0109597	0.0250066	0.662153	-0.00903408	0.0141236	0.523896	-0.00837223	0.0203443	0.681584
cg00370815	0.0172067	0.00894881	0.0574099	-0.0120609	0.00505424	0.0189402	-0.00966066	0.00728036	0.187609
cg00370820	0.00587215	0.00834392	0.483249	-0.0040524	0.00471261	0.39194	-0.00742924	0.00678825	0.276451
cg00370824	-0.0801678	0.0466207	0.0886666	0.0451927	0.0263312	0.0892631	0.0497188	0.0379286	0.192971
cg00370874	-0.03616	0.014662	0.0153908	0.0117587	0.00828102	0.158793	0.0198661	0.0119284	0.0990164
cg00370891	0.00991802	0.0206407	0.631936	-0.00111535	0.0116577	0.923975	-0.013447	0.0167924	0.425197
cg00370926	-0.010472	0.0109909	0.34304	0.00461553	0.00620761	0.458942	0.00445553	0.00894173	0.619399
cg00370962	0.0187221	0.030286	0.537892	-0.00669105	0.0171054	0.696524	-0.0126551	0.0246394	0.60868
cg00370968	0.00724747	0.0119592	0.545904	-0.00588348	0.00675449	0.385857	0.000399039	0.00972948	0.967369
cg00371107	-0.00431969	0.00498087	0.38792	0.000590032	0.00281317	0.834307	0.00316341	0.00405222	0.436884
cg00371134	0.00230743	0.0225025	0.918537	-0.00077938	0.0127093	0.951226	-0.00289507	0.0183071	0.874672
cg00371195	-0.0218139	0.0122028	0.0769287	-0.00221123	0.00689206	0.749016	0.0157488	0.00992764	0.115879
cg00371226	0.0438948	0.0253564	0.0865792	-0.00222957	0.0143212	0.876603	-0.0325176	0.0206289	0.118177
cg00371229	0.0164798	0.0162219	0.312181	-0.0123244	0.00916206	0.18168	-0.0119755	0.0131974	0.366417
cg00371239	0.00129021	0.00530617	0.808396	0.00262185	0.0029969	0.383792	-0.00385011	0.00431687	0.374645
cg00371245	0.0114377	0.0147711	0.440598	0.00117689	0.00834264	0.888105	0.00061408	0.0120171	0.959349
cg00371277	0.0137764	0.0154658	0.375237	-0.00158005	0.00873502	0.85683	-0.020063	0.0125823	0.114035
cg00371301	0.000811729	0.0096633	0.933227	-0.00409005	0.00545779	0.455413	-5.67293e-05	0.00786165	0.994257
cg00371336	0.0100799	0.00642702	0.120019	-0.00410483	0.00362995	0.26089	-0.00229442	0.00522875	0.661766
cg00371355	0.00504012	0.0110326	0.648797	-0.0080202	0.00623115	0.201086	0.000473123	0.00897563	0.958069
cg00371383	-0.0561242	0.0374119	0.136785	0.0342662	0.0211301	0.108085	0.0303874	0.0304367	0.320554
cg00371385	-0.0283072	0.02634	0.285154	0.0190366	0.0148767	0.203699	0.0143885	0.0214291	0.503516
cg00371418	-0.00625684	0.0115543	0.58938	-0.00390421	0.0065258	0.551038	0.00530637	0.00940006	0.573701
cg00371430	0.0340412	0.0529767	0.522004	-0.00285575	0.029921	0.924158	-0.0072766	0.0430996	0.866277
cg00371453	0.0120628	0.011729	0.306266	0.0011062	0.0066245	0.867724	-0.0175839	0.00954223	0.0683893
cg00371470	0.00198757	0.0113217	0.861006	0.00176537	0.00639442	0.783068	-0.00136456	0.00921081	0.882531
cg00371482	0.00530391	0.00411337	0.200283	0.000658045	0.00232321	0.777584	-0.00533055	0.00334646	0.114404
cg00371570	-0.00388521	0.00949147	0.683186	0.00630408	0.00536074	0.242455	-0.00297712	0.00772185	0.70067
cg00371593	-0.00493637	0.0110852	0.657075	0.00290212	0.00626085	0.644008	-0.0012107	0.00901841	0.893482
cg00371628	0.0259934	0.0649804	0.690013	0.016808	0.0367006	0.647984	-0.0117571	0.0528653	0.824467
cg00371629	-0.00202467	0.00584229	0.729669	0.00026619	0.0032997	0.935868	-0.00115768	0.00475304	0.808076
cg00371702	-0.000223689	0.0259981	0.993153	-0.00517118	0.0146836	0.725464	0.00776221	0.0211509	0.714417
cg00371748	0.00896656	0.0110101	0.417393	-0.00481559	0.00621844	0.440555	-0.00393646	0.00895732	0.66129
cg00371765	-0.00911716	0.0107726	0.399432	0.00059285	0.00608432	0.922577	0.006354	0.00876414	0.47018
cg00371770	-0.0237193	0.0127247	0.0653094	0.0169821	0.00718683	0.0201051	0.00907628	0.0103522	0.382769
cg00371823	0.002682	0.0134854	0.842767	-0.00210055	0.00761647	0.78329	-0.00366796	0.0109711	0.738846
cg00371829	0.0401446	0.0307	0.194055	-0.0275497	0.0173392	0.115312	-0.0308091	0.0249762	0.220325
cg00371841	0.0106461	0.0119744	0.376142	0.00310157	0.00676306	0.647533	-0.0105066	0.00974183	0.283457
cg00371849	0.0181267	0.00966469	0.063693	-0.000718237	0.00545857	0.895587	-0.0150403	0.00786277	0.0586871
cg00371868	0.00685433	0.0136399	0.616429	0.0056743	0.00770376	0.463148	-0.00204601	0.0110968	0.854098
cg00371891	0.00433973	0.00362785	0.234494	0.00103209	0.00204899	0.615597	-0.00122102	0.00295146	0.679998
cg00371926	0.00245965	0.00596203	0.680836	-0.00110723	0.00336733	0.742997	-0.00342051	0.00485045	0.482362
cg00371950	-0.0050038	0.0102766	0.627408	0.00064496	0.00580418	0.911749	0.00314158	0.00836061	0.707908
cg00372003	0.0285844	0.0187536	0.130676	0.00575806	0.0105919	0.587933	-0.0211839	0.0152571	0.168145
cg00372099	0.00215134	0.0208403	0.917991	-0.00475464	0.0117705	0.687132	0.00129371	0.0169547	0.939333
cg00372132	0.0110124	0.00997405	0.272252	0.000459015	0.0056333	0.935224	-0.00866084	0.00811446	0.288443
cg00372150	0.0245977	0.0194927	0.209982	0.00207531	0.0110094	0.850872	-0.00695583	0.0158584	0.661902
cg00372169	0.00249315	0.00509445	0.625663	-0.000680062	0.00287732	0.813653	-0.00274387	0.00414463	0.509505
cg00372249	0.0164155	0.021705	0.451282	-0.0262899	0.0122589	0.0344605	-0.00930915	0.0176582	0.599257
cg00372253	-0.0554543	0.0220889	0.0136928	0.0182358	0.0124757	0.147022	0.0345916	0.0179706	0.0571419
cg00372263	0.0205549	0.0213624	0.338317	-0.00088156	0.0120654	0.941903	-0.0122584	0.0173795	0.482274
cg00372278	0.00631479	0.00508073	0.216874	-0.00269712	0.00286957	0.349578	-0.00336187	0.00413346	0.418001
cg00372293	-0.0482032	0.0239224	0.0466457	0.0175885	0.0135113	0.196048	0.0461307	0.0194622	0.019733
cg00372297	-0.0033896	0.00353583	0.340098	0.00536449	0.00199702	0.00848858	0.000151022	0.0028766	0.958237
cg00372334	-0.00924102	0.00891504	0.302489	0.0022396	0.00503517	0.657452	0.0039794	0.00725289	0.584484
cg00372354	0.000650081	0.00295031	0.826062	-0.00194798	0.00166632	0.245227	-0.00103011	0.00240024	0.668741
cg00372369	0.0135699	0.0121193	0.26558	-0.008173	0.00684491	0.23535	0.000521022	0.00985973	0.957964
cg00372375	0.014109	0.0381022	0.711963	0.00487176	0.0215199	0.821375	-0.001269	0.0309983	0.967429
cg00372410	0.0169387	0.0165965	0.309949	-0.0120856	0.00937363	0.200322	-0.00158344	0.0135022	0.906884
cg00372486	-0.00040024	0.00323778	0.901873	0.00138325	0.00182869	0.451214	0.00202983	0.00263412	0.442804
cg00372529	0.000430572	0.0206697	0.983423	-0.00267948	0.0116741	0.818941	-0.0177578	0.016816	0.293561
cg00372589	-0.00711444	0.0204106	0.728163	0.000110339	0.0115278	0.992383	0.0112724	0.0166052	0.498835
cg00372610	-0.00536624	0.00267395	0.0475191	-0.000285791	0.00151023	0.850299	0.00466783	0.00217541	0.0343649
cg00372692	0.00610178	0.0111037	0.583893	0.000623773	0.0062713	0.920973	-0.00727219	0.00903347	0.422753
cg00372774	0.0232528	0.0303264	0.445073	-0.0145435	0.0171282	0.397896	-0.0244072	0.0246722	0.324974
cg00372796	-0.0422463	0.0380758	0.269916	0.0217278	0.021505	0.314811	0.0132635	0.0309768	0.669462
cg00372801	0.0117102	0.0513421	0.820058	0.0105023	0.0289978	0.718001	0.00577775	0.0417697	0.890268
cg00372802	0.0160903	0.0125475	0.202745	-0.0141268	0.00708677	0.0489973	-0.00492876	0.0102081	0.630295
cg00372865	0.00111596	0.00830103	0.893334	-0.00497018	0.00468838	0.291702	0.00107395	0.00675336	0.873976
cg00372886	-0.0193201	0.0404397	0.633892	-0.0111828	0.0228402	0.625503	0.00673048	0.0329	0.838329
cg00372890	-0.00816028	0.0291876	0.780389	0.0019824	0.016485	0.904528	0.0144908	0.0237458	0.543111
cg00372908	-0.0188703	0.0109869	0.089042	0.0140817	0.00620536	0.0254436	0.0126962	0.00893848	0.158665
cg00372928	-0.0109419	0.0330769	0.7415	-0.00498049	0.0186817	0.790339	-0.00662513	0.0269099	0.806045
cg00372940	-0.00188508	0.00556251	0.735418	0.000847009	0.00314168	0.788032	0.00015993	0.00452542	0.97188
cg00373020	-0.0180545	0.0118922	0.132189	0.0112265	0.00671668	0.0978264	0.00934578	0.00967502	0.336437
cg00373031	0.00111286	0.00899548	0.901795	-0.00188126	0.00508061	0.711971	-4.09326e-05	0.00731834	0.995549
cg00373061	0.0345223	0.03163	0.277754	0.00443114	0.0178644	0.804621	-0.00624803	0.0257328	0.808664
cg00373080	-0.000383405	0.0191038	0.984029	-0.00634798	0.0107897	0.557661	-0.00549666	0.015542	0.724351
cg00373093	-0.00860125	0.0112067	0.444625	0.00058497	0.00632951	0.926553	0.00254468	0.00911731	0.780753
cg00373101	0.00787798	0.00739067	0.289071	-0.000520243	0.00417421	0.90107	-0.0065004	0.00601273	0.282303
cg00373114	0.00081891	0.0113395	0.942576	0.00845124	0.00640451	0.190051	-0.00805999	0.00922535	0.384429
cg00373120	-0.0075475	0.00765272	0.326439	0.00668579	0.00432222	0.125125	0.00602455	0.00622593	0.335599
cg00373131	0.00090625	0.00233889	0.699249	0.00254186	0.001321	0.0572309	-0.00229672	0.00190282	0.230336
cg00373138	-0.00113175	0.00197711	0.568343	0.00196639	0.00111666	0.0813644	-0.000966469	0.00160849	0.549323
cg00373148	0.0125447	0.0101618	0.219971	-0.00544439	0.00573935	0.345153	-0.00532296	0.00826722	0.521168
cg00373170	0.0256459	0.0165865	0.12528	-0.0144207	0.00936796	0.126938	-0.0113806	0.013494	0.401068
cg00373245	0.00228391	0.00803386	0.776791	-0.000810436	0.00453749	0.858613	-0.0114879	0.006536	0.0819334
cg00373247	-0.00842667	0.00776903	0.280738	-0.00538207	0.00438791	0.222924	0.00379751	0.00632055	0.549347
cg00373256	-0.00152517	0.00876604	0.862235	0.00203111	0.00495102	0.682525	-0.00123866	0.00713168	0.862472
cg00373274	0.03117	0.0307147	0.312689	-0.017127	0.0173475	0.325931	-0.025471	0.0249881	0.31056
cg00373275	0.0156723	0.0120074	0.194873	-0.00053107	0.00678172	0.937742	-0.00357492	0.0097687	0.715186
cg00373279	0.000665579	0.00341894	0.846051	-0.0020186	0.001931	0.298425	-9.37614e-05	0.0027815	0.973178
cg00373293	-0.00866087	0.0123248	0.483897	-0.0030633	0.006961	0.660858	0.000788097	0.0100269	0.937513
cg00373327	0.0154457	0.00948951	0.106807	-0.00718952	0.00535963	0.182884	-0.00847216	0.00772026	0.275158
cg00373371	-0.00987828	0.0226242	0.663344	0.00470171	0.012778	0.713702	0.0268083	0.0184061	0.148453
cg00373397	-0.00383371	0.0105173	0.716259	-0.00753362	0.00594012	0.20771	0.00732183	0.00855643	0.394245
cg00373422	0.0114358	0.0106694	0.286427	0.00486922	0.00602603	0.421029	-0.0105847	0.00868016	0.225613
cg00373436	-0.0305305	0.0226821	0.181403	0.0199174	0.0128108	0.123232	0.00840559	0.0184532	0.649752
cg00373455	-0.00828401	0.0107115	0.44116	-0.00363446	0.00604979	0.549387	0.00531969	0.00871439	0.542977
cg00373467	-0.00560342	0.00913189	0.540895	0.00197217	0.00515765	0.70301	0.00494859	0.00742931	0.506919
cg00373499	0.012752	0.0228669	0.578347	-0.0183265	0.0129151	0.159074	-0.00345426	0.0186035	0.853081
cg00373538	-0.0207647	0.0244831	0.398436	0.01681	0.0138279	0.227037	0.0240831	0.0199184	0.229537
cg00373554	0.00707278	0.0134609	0.60047	0.000935326	0.00760264	0.902338	0.00105769	0.0109512	0.923255
cg00373606	-0.00772693	0.0110734	0.486962	0.00501247	0.00625423	0.424809	-0.0109583	0.00900888	0.226756
cg00373616	-0.00232241	0.0192061	0.904002	-0.0124976	0.0108475	0.252074	0.00540224	0.0156252	0.730281
cg00373643	0.00341375	0.00333545	0.308603	-0.00131722	0.00188385	0.486072	-0.00274419	0.00271358	0.314372
cg00373663	0.0226093	0.0226537	0.320718	-0.00978896	0.0127947	0.446063	-0.0130255	0.0184301	0.481397
cg00373665	0.000383054	0.00545503	0.944161	-0.0011941	0.00308097	0.699173	-0.000570961	0.00443798	0.897895
cg00373737	0.0294386	0.00948661	0.00250211	-0.0052891	0.00535799	0.326004	-0.0247499	0.0077179	0.00181305
cg00373767	-0.0377464	0.0360467	0.297605	0.0223907	0.020359	0.274117	0.0220628	0.029326	0.453657
cg00373796	0.00725573	0.0134594	0.591052	0.00445722	0.0076018	0.558997	-0.00471628	0.01095	0.667624
cg00373901	0.0270906	0.0393001	0.492247	0.00230096	0.0221965	0.917648	-0.00508143	0.0319728	0.874051
cg00373915	0.00136157	0.0112452	0.903875	0.0025981	0.00635121	0.68338	-0.00513228	0.00914857	0.576083
cg00373967	-0.00877873	0.0104093	0.401083	0.00442912	0.00587911	0.453036	0.00480701	0.00846853	0.571583
cg00373971	0.000896567	0.00388356	0.817903	-0.003125	0.00219341	0.157415	0.00039084	0.00315949	0.901803
cg00373974	0.0125817	0.0113542	0.270526	-0.000955127	0.00641278	0.881906	-0.00959097	0.00923726	0.301689
cg00373987	0.0244977	0.0178605	0.173315	-0.00538504	0.0100875	0.594667	-0.0082194	0.0145305	0.572915
cg00374009	0.000399562	0.00214658	0.852721	-0.000757629	0.00121238	0.533482	-0.000572229	0.00174637	0.743861
cg00374015	-0.00137382	0.00818412	0.867036	0.00213212	0.00462235	0.645632	-0.00137948	0.00665825	0.836297
cg00374016	0.00360679	0.0263149	0.891262	0.00588894	0.0148625	0.692799	0.00318241	0.0214087	0.882135
cg00374056	0.0118328	0.0234531	0.61502	-0.01479	0.0132462	0.266919	0.000836191	0.0190804	0.965133
cg00374071	0.00309222	0.0166329	0.8529	-0.0071214	0.00939418	0.450231	0.00846708	0.0135318	0.532955
cg00374078	0.00249393	0.00257002	0.334239	-0.00191461	0.00145154	0.190235	-0.00213941	0.00209086	0.308724
cg00374088	0.0130787	0.026084	0.61721	-0.0227451	0.0147321	0.125833	-0.0090274	0.0212208	0.671475
cg00374101	0.0267046	0.0107468	0.0146534	-0.0112555	0.00606972	0.066693	-0.0314162	0.0087431	0.000512971
cg00374105	-0.00298474	0.0100018	0.766015	0.00547881	0.00564898	0.334496	0.0023948	0.00813705	0.769145
cg00374136	-4.29097e-05	0.00309721	0.988974	-0.00209792	0.00174929	0.233303	-0.000555411	0.00251976	0.826001
cg00374161	0.0511319	0.0362067	0.161052	-0.0265112	0.0204494	0.197872	-0.0280077	0.0294562	0.344033
cg00374173	-0.0102097	0.0104705	0.331919	0.00999034	0.00591371	0.094331	0.00637459	0.00851838	0.456051
cg00374177	-0.00214627	0.00255678	0.403266	0.00060705	0.00144406	0.67513	0.00168965	0.00208009	0.41859
cg00374187	0.0221627	0.0170674	0.19715	0.0025278	0.00963961	0.793694	-0.0108416	0.0138853	0.436807
cg00374191	-0.00108704	0.0108527	0.92042	0.00865933	0.00612953	0.160905	-0.00327232	0.00882926	0.711719
cg00374224	0.00454833	0.00484144	0.349805	-0.00107127	0.00273442	0.696077	-0.00334378	0.00393879	0.397985
cg00374229	0.00230808	0.0195788	0.906399	0.00368823	0.011058	0.739444	0.00103658	0.0159285	0.948245
cg00374232	-0.0166934	0.0194746	0.393434	0.00896331	0.0109992	0.417101	0.00715929	0.0158437	0.652361
cg00374252	0.0037678	0.0106578	0.724454	-0.000767109	0.00601948	0.898855	-0.00590428	0.00867074	0.497514
cg00374263	-0.0411448	0.0265035	0.123783	0.0244496	0.0149691	0.105606	0.0297443	0.0215621	0.17089
cg00374298	0.00678691	0.00349058	0.0547205	-0.00350023	0.00197146	0.0789281	-0.00239498	0.00283979	0.401078
cg00374333	-0.000112061	0.00345308	0.974177	-0.000305312	0.00195028	0.875924	0.00172121	0.00280928	0.541502
cg00374346	-0.028153	0.0153271	0.0692681	0.00986664	0.00865666	0.257158	0.0165032	0.0124694	0.188752
cg00374377	0.00786905	0.00396733	0.0501136	-0.00108616	0.00224073	0.628944	-0.0057983	0.00322765	0.0755041
cg00374382	-0.00744683	0.00813169	0.362031	0.00290141	0.00459274	0.529029	0.00325514	0.00661559	0.623791
cg00374388	-0.0200026	0.0195252	0.308144	0.00288484	0.0110277	0.794181	0.00515832	0.0158849	0.746077
cg00374492	0.00192717	0.00599924	0.748716	0.0025833	0.00338834	0.447647	-0.00570492	0.00488073	0.245293
cg00374546	0.0204587	0.0115318	0.0791508	-0.00823065	0.0065131	0.209333	-0.00678909	0.00938177	0.471006
cg00374554	-0.0551828	0.0283689	0.0546178	0.0233109	0.0160226	0.148899	0.0349241	0.0230797	0.133448
cg00374562	0.0125168	0.00993367	0.210649	-0.00936749	0.00561049	0.0981824	-0.00829418	0.00808161	0.307275
cg00374596	-0.000138766	0.00299633	0.963156	-0.00200947	0.00169231	0.237936	0.00154383	0.00243769	0.528001
cg00374627	-0.0205568	0.0194956	0.294276	0.00151573	0.011011	0.890795	0.0104515	0.0158607	0.511472
cg00374658	0.00224841	0.0105629	0.831878	-0.00300694	0.00596586	0.615376	-0.00157417	0.0085935	0.855034
cg00374681	-0.00266884	0.0134498	0.84312	0.00322906	0.0075964	0.671712	0.00992027	0.0109422	0.366838
cg00374688	0.00271756	0.00895138	0.762083	-0.00808382	0.0050557	0.113051	0.00193347	0.00728246	0.791184
cg00374717	0.0103968	0.0113263	0.360907	-0.0101911	0.00639703	0.114359	-0.00489217	0.00921458	0.596678
cg00374747	-0.011474	0.0143484	0.425835	0.00854564	0.00810392	0.294244	0.00600362	0.0116733	0.608196
cg00374836	0.0042156	0.0090846	0.64365	-0.00224411	0.00513094	0.662807	-0.000808321	0.00739084	0.913134
cg00374839	0.00257306	0.00508495	0.613983	-0.00102087	0.00287196	0.723007	0.00204768	0.0041369	0.621722
cg00374927	0.00273574	0.00292451	0.351855	0.00115796	0.00165175	0.484933	-0.00337697	0.00237926	0.158974
cg00374986	-0.0112157	0.00888771	0.209967	0.00602461	0.00501974	0.232961	0.00282631	0.00723066	0.696735
cg00375025	0.00447389	0.0243662	0.854698	-0.00526317	0.0137619	0.70296	-0.00102507	0.0198233	0.958865
cg00375031	0.00581752	0.00455852	0.204906	-0.0018207	0.00257463	0.481141	-0.00586089	0.00370862	0.117251
cg00375056	-0.00253294	0.0146643	0.863221	-0.000286971	0.00828233	0.97243	0.0147911	0.0119302	0.21801
cg00375105	-0.00998679	0.0134334	0.458999	0.000631115	0.0075871	0.933876	0.00130111	0.0109288	0.905477
cg00375132	0.017815	0.0254555	0.485679	-0.00924262	0.0143772	0.521811	-0.00970211	0.0207095	0.640478
cg00375140	-0.00308209	0.0184019	0.867332	-0.000804621	0.0103933	0.938449	-0.00457384	0.014971	0.760623
cg00375145	-0.00234406	0.0441468	0.957763	0.0170685	0.0249339	0.495242	0.0198107	0.0359159	0.582488
cg00375146	0.011736	0.0153733	0.447057	-0.0142968	0.00868276	0.102848	0.00172089	0.012507	0.890844
cg00375157	-0.00237748	0.00435312	0.586201	-0.00349907	0.00245862	0.157858	0.00283572	0.00354151	0.425237
cg00375199	-0.00654665	0.0118005	0.580313	5.2281e-05	0.00666489	0.993757	-0.00178451	0.00960042	0.852924
cg00375214	0.00102817	0.0192074	0.957419	-0.0109313	0.0108483	0.316101	-0.00312212	0.0156263	0.842052
cg00375250	0.0102539	0.00692407	0.141838	-0.00731317	0.00391068	0.0644619	-0.00638828	0.00563313	0.259538
cg00375327	-0.0228134	0.0141332	0.109705	0.0157654	0.00798234	0.0510773	0.0138953	0.0114981	0.22977
cg00375340	-0.0434965	0.0204254	0.0357161	-0.000267571	0.0115362	0.981543	0.0338326	0.0166173	0.0444496
cg00375430	0.0244306	0.0134306	0.071961	-0.00490517	0.00758552	0.51937	-0.0154369	0.0109265	0.160885
cg00375448	0.00122748	0.00340355	0.71914	-0.00343224	0.00192231	0.0772776	0.00216879	0.00276899	0.435373
cg00375490	0.0350686	0.0207594	0.0943439	-0.00508974	0.0117248	0.665171	-0.0191278	0.016889	0.260163
cg00375498	-0.00147736	0.0149206	0.921329	0.00385437	0.00842709	0.648411	0.002502	0.0121388	0.837128
cg00375548	-0.0118896	0.0123139	0.336648	0.00809344	0.00695482	0.247364	0.0127783	0.010018	0.205136
cg00375581	0.0161146	0.027739	0.562617	0.00871372	0.0156669	0.579351	-0.000572612	0.0225673	0.979809
cg00375589	-0.00274585	0.0159807	0.863931	0.000704711	0.00902581	0.937926	0.00594027	0.0130012	0.648752
cg00375608	0.0274428	0.04076	0.502354	0.0210409	0.023021	0.362968	-0.0139498	0.0331606	0.674914
cg00375637	-0.0189584	0.023341	0.418625	0.0109469	0.0131829	0.408339	0.0140449	0.0189893	0.461296
cg00375638	0.0196682	0.0125061	0.119015	-0.00507793	0.00706339	0.473909	-0.0213753	0.0101744	0.0382178
cg00375691	0.000671502	0.0114398	0.953312	-0.00184816	0.00646117	0.77545	0.000270948	0.00930697	0.976834
cg00375799	-0.000575492	0.0320567	0.985713	-0.0113312	0.0181055	0.532874	-0.0024199	0.02608	0.926262
cg00375829	-0.000754744	0.00369572	0.838604	-0.000390284	0.00208733	0.852064	0.00336976	0.00300668	0.26513
cg00375871	0.00530763	0.01128	0.639019	-0.00458731	0.00637089	0.473213	-0.0119791	0.00917692	0.194831
cg00375905	0.0110357	0.00902999	0.224594	-0.0010221	0.00510009	0.841577	-0.00735694	0.00734641	0.319083
cg00375939	0.017587	0.012399	0.159239	0.0065939	0.00700289	0.348715	-0.0117382	0.0100873	0.247386
cg00375964	-0.000839333	0.00256193	0.7439	-0.00122258	0.00144697	0.400212	0.00113115	0.00208428	0.588565
cg00375970	-0.0144393	0.0331116	0.663739	0.00675915	0.0187013	0.718558	-0.00497657	0.0269382	0.853814
cg00375981	0.0112381	0.0167094	0.502809	-0.00520832	0.0094374	0.582286	-0.0166588	0.0135941	0.223345
cg00375983	-0.021719	0.0325676	0.506409	-0.00451074	0.018394	0.806792	0.020324	0.0264956	0.444882
cg00375999	-0.00183284	0.0150911	0.903582	0.00375755	0.00852338	0.660291	0.00387779	0.0122775	0.752791
cg00376022	0.000459337	0.00714396	0.948865	-2.72219e-05	0.00403487	0.994631	0.000223331	0.00581202	0.969426
cg00376064	-0.00299531	0.0105372	0.776811	0.010478	0.00595137	0.0814258	-0.000370203	0.00857263	0.965642
cg00376129	0.00878964	0.00497858	0.0805959	-0.00546177	0.00281188	0.0549604	-0.00477734	0.00405036	0.24106
cg00376141	-0.0101906	0.0203956	0.618445	-0.00508692	0.0115193	0.659753	0.00420975	0.016593	0.800254
cg00376184	0.017573	0.0309977	0.57207	0.00499704	0.0175073	0.77592	-0.00977965	0.0252184	0.699006
cg00376199	0.00694338	0.0194064	0.721272	0.00115155	0.0109607	0.916541	0.00645021	0.0157882	0.683765
cg00376211	0.00208989	0.00856576	0.807754	-0.00685296	0.0048379	0.159796	9.40826e-05	0.00696873	0.989256
cg00376252	0.000670955	0.0121053	0.955912	-0.00561926	0.00683704	0.413138	0.000381727	0.00984838	0.96916
cg00376255	0.010902	0.0252239	0.666538	-0.014929	0.0142463	0.297252	-0.00893705	0.020521	0.664152
cg00376283	-0.0043655	0.00546016	0.425923	0.000668599	0.00308387	0.828811	0.00275977	0.00444215	0.535865
cg00376288	0.0105602	0.010583	0.320812	-0.0020821	0.00597726	0.728334	-0.00749103	0.00860991	0.386401
cg00376294	0.0500374	0.0281934	0.079037	-0.0228291	0.0159235	0.154848	-0.0289891	0.0229369	0.209278
cg00376316	-0.00191159	0.0102835	0.852916	0.0075922	0.00580807	0.19421	-0.00353938	0.00836621	0.673181
cg00376321	-0.0277799	0.0113386	0.0160583	0.00684389	0.00640399	0.287834	0.0101873	0.0092246	0.272139
cg00376334	0.00637324	0.00381574	0.098061	0.00185654	0.00215511	0.391088	-0.00618179	0.00310432	0.0492261
cg00376357	-0.0170336	0.00971994	0.0828257	0.0069454	0.00548978	0.208817	0.00422981	0.00790773	0.593934
cg00376448	0.000751323	0.00999355	0.940224	0.000740667	0.00564431	0.895867	-0.00726192	0.00813032	0.373944
cg00376464	-0.0064916	0.0203495	0.750401	-0.00400523	0.0114933	0.728224	-0.00126203	0.0165555	0.939391
cg00376466	-0.00551897	0.0264607	0.835215	0.00255434	0.0149449	0.864641	0.0129994	0.0215272	0.547334
cg00376480	0.0108218	0.0203133	0.595417	-0.00873802	0.0114729	0.448114	-0.0113076	0.0165261	0.495447
cg00376537	0.0231999	0.0528393	0.661581	0.0179341	0.0298434	0.549267	0.00437607	0.0429878	0.919125
cg00376544	0.0148064	0.0144325	0.307459	-0.00314269	0.00815138	0.700673	-0.00828125	0.0117416	0.482303
cg00376625	0.00349498	0.0033667	0.301777	0.000488512	0.00190149	0.797787	-0.000607178	0.002739	0.825025
cg00376639	-0.00107349	0.00354399	0.762606	0.00125121	0.00200163	0.533362	0.00118244	0.00288324	0.682623
cg00376654	-0.0190258	0.0172623	0.273092	-0.0124751	0.00974966	0.203729	0.016042	0.0140439	0.256123
cg00376735	-0.0441091	0.0239663	0.0687263	0.0243318	0.0135361	0.0753271	0.0341374	0.0194979	0.0831059
cg00376785	-0.000387399	0.00445908	0.930945	-0.00146309	0.00251847	0.562612	-0.00113011	0.00362771	0.756066
cg00376795	0.0200653	0.0165724	0.228896	-0.00533105	0.00936	0.570282	-0.0250442	0.0134826	0.0662395
cg00376816	-0.0104898	0.012849	0.416258	0.0069611	0.00725707	0.33981	0.0196119	0.0104534	0.0636137
cg00376910	0.00833356	0.0285135	0.7707	0.0110937	0.0161043	0.492534	-0.000461451	0.0231973	0.98417
cg00376941	-0.00763566	0.0168694	0.651814	0.00389631	0.00952778	0.683475	0.000222935	0.0137242	0.987073
cg00376954	0.00286015	0.00908371	0.753533	0.00289595	0.00513044	0.573727	-0.00292655	0.00739011	0.69296
cg00376979	0.0265016	0.0286622	0.357436	-0.0101482	0.0161883	0.532193	-0.00483176	0.0233184	0.836277
cg00376992	-0.00111053	0.0269299	0.96719	-0.00198542	0.0152099	0.896411	-0.0173007	0.021909	0.431631
cg00377054	0.00934229	0.0170111	0.584126	0.00863186	0.0096078	0.371162	-0.00364468	0.0138395	0.792831
cg00377065	-0.00158699	0.0088157	0.85751	0.000320391	0.00497907	0.948825	-0.00116217	0.00717208	0.871607
cg00377074	0.00276256	0.00649542	0.671544	-0.00119984	0.00366858	0.744322	-0.00581782	0.00528439	0.273617
cg00377133	-0.00546913	0.00304676	0.0757263	0.00232617	0.0017208	0.179552	0.00286874	0.00247871	0.249943
cg00377159	-0.0240043	0.0417313	0.566468	-0.0113418	0.0235696	0.631446	0.00513591	0.0339508	0.88007
cg00377169	0.00761874	0.00516758	0.143597	-0.00384236	0.00291863	0.191079	-0.00386829	0.00420412	0.35977
cg00377173	0.0689308	0.0333746	0.0415283	-0.0519233	0.0188498	0.00700641	-0.0478893	0.0271522	0.0808926
cg00377221	-0.0617796	0.0387307	0.113908	0.0159689	0.0218749	0.467125	0.0388247	0.0315096	0.22084
cg00377239	0.00738308	0.0127072	0.562564	0.00610343	0.00717698	0.397166	-0.022768	0.010338	0.0299849
cg00377272	7.14318e-05	0.0134338	0.995768	-0.00962178	0.00758733	0.207753	0.00556596	0.0109291	0.611703
cg00377301	0.011118	0.0132014	0.401737	0.000123046	0.0074561	0.986867	-0.0105996	0.0107401	0.326112
cg00377320	-0.00085031	0.0103909	0.934947	0.00054946	0.00586871	0.925598	0.00630933	0.00845356	0.457242
cg00377332	-0.011738	0.022925	0.609791	-0.00183296	0.0129479	0.887715	0.00794706	0.0186508	0.670971
cg00377344	-0.0103812	0.0375389	0.782711	0.00271663	0.0212018	0.898307	-0.0171942	0.0305401	0.574718
cg00377358	0.0104065	0.013479	0.441942	-0.00307196	0.00761286	0.687444	-0.00328011	0.0109659	0.765483
cg00377410	-0.0440281	0.0259382	0.0927895	0.0131771	0.0146497	0.370604	0.0261422	0.0211022	0.218365
cg00377497	0.0138106	0.0388338	0.722879	-0.000621714	0.0219331	0.977444	-0.00911606	0.0315935	0.773541
cg00377591	0.00306781	0.0174437	0.86076	-0.00601039	0.00985214	0.543235	0.0116984	0.0141915	0.411757
cg00377653	-0.0322097	0.0222159	0.150293	0.00966118	0.0125474	0.443168	0.00992268	0.0180739	0.58425
cg00377681	0.0075758	0.0210285	0.719425	-8.78977e-05	0.0118768	0.99411	0.00220127	0.0171078	0.897882
cg00377691	-0.0198459	0.0421343	0.638677	-0.00193154	0.0237973	0.935475	-0.00928298	0.0342787	0.787107
cg00377695	0.00925172	0.0049801	0.0662086	-0.00559108	0.00281274	0.049627	-0.00296404	0.0040516	0.466175
cg00377727	-0.106131	0.0652527	0.107064	0.0447825	0.0368544	0.22724	0.0981247	0.0530868	0.0675624
cg00377757	0.00273911	0.00614152	0.656582	-0.000861336	0.0034687	0.804409	-0.00327528	0.00499648	0.51367
cg00377772	0.0172088	0.0512086	0.737549	0.0125112	0.0289224	0.666272	-0.00353758	0.0416611	0.932504
cg00377793	0.0233006	0.022219	0.296907	-0.00665106	0.0125492	0.597312	-0.012394	0.0180765	0.494557
cg00377794	-0.0075881	0.0407867	0.852795	-0.0121511	0.0230362	0.599053	-0.00440593	0.0331823	0.89464
cg00377849	-0.00734195	0.00506871	0.150674	0.00288678	0.00286279	0.315755	0.00485532	0.00412369	0.241879
cg00377865	0.0211292	0.0210141	0.317144	-0.0108045	0.0118687	0.364876	-0.00923584	0.0170962	0.590265
cg00377915	0.0216137	0.0291609	0.460352	-0.00696028	0.01647	0.67351	-0.0269341	0.0237241	0.259016
cg00377916	-0.0118513	0.0242203	0.625715	0.00962594	0.0136795	0.483304	0.00852091	0.0197046	0.666377
cg00377924	0.0166926	0.0426292	0.696221	0.000939952	0.0240768	0.968938	-0.0085323	0.0346813	0.806181
cg00377953	-0.00706891	0.0192616	0.714414	-0.00299504	0.0108788	0.783659	-0.00686739	0.0156704	0.662177
cg00378007	0.0256514	0.0142663	0.0752492	-0.0130157	0.00805752	0.10945	-0.0178901	0.0116064	0.126443
cg00378029	0.0217693	0.0111989	0.0547784	-0.0173865	0.0063251	0.00712183	-0.0130751	0.00911097	0.154442
cg00378144	0.00421747	0.00514246	0.414134	-0.00165644	0.00290444	0.56977	-0.00129588	0.00418368	0.757411
cg00378158	-0.000722974	0.0347884	0.983462	0.00498915	0.0196483	0.800087	0.00542406	0.0283023	0.848415
cg00378211	0.0720825	0.0392395	0.0692421	-0.0537503	0.0221623	0.0171261	-0.0538997	0.0319236	0.0945143
cg00378218	-0.000443778	0.00329611	0.893175	-0.00129046	0.00186163	0.489829	0.000112284	0.00268157	0.966686
cg00378228	-7.95198e-05	0.00755433	0.991623	-0.00170906	0.00426665	0.689615	-0.000341652	0.00614588	0.955781
cg00378234	-0.026897	0.0224052	0.232846	0.0182433	0.0126543	0.152586	0.0212861	0.0182279	0.24573
cg00378282	0.0122372	0.0155178	0.432255	-0.00726715	0.00876436	0.409023	0.00203794	0.0126246	0.87209
cg00378292	-0.015404	0.0206163	0.456748	-0.003452	0.011644	0.767505	0.0155148	0.0167726	0.357233
cg00378306	0.0835598	0.0362794	0.0233794	-0.0500935	0.0204904	0.0162821	-0.0514756	0.0295153	0.0842898
cg00378313	0.0027552	0.00943924	0.770989	-0.00200717	0.00533124	0.707364	0.00134103	0.00767936	0.861732
cg00378473	0.00505848	0.0418846	0.904119	-0.0217644	0.0236562	0.359815	-0.0153514	0.0340755	0.653336
cg00378488	-0.0171247	0.0160532	0.288709	0.0150654	0.00906678	0.0997883	0.000677176	0.0130602	0.958753
cg00378492	0.0148805	0.0205135	0.469936	-0.0115144	0.0115859	0.322755	-0.0111649	0.0166889	0.505066
cg00378508	0.0118582	0.0303252	0.69662	-0.0110567	0.0171275	0.520077	0.00450192	0.0246713	0.855586
cg00378510	0.00103463	0.0238792	0.965528	-0.00715251	0.0134869	0.597082	-0.00465247	0.0194271	0.811231
cg00378636	-0.0118787	0.0177681	0.505358	0.00586079	0.0100353	0.560552	0.00957635	0.0144553	0.50922
cg00378647	-0.00491237	0.013399	0.714691	0.00597924	0.0075677	0.431377	-0.00773646	0.0109009	0.479569
cg00378658	-0.0396038	0.0235205	0.0954035	0.0158196	0.0132843	0.236588	0.0294143	0.0191353	0.127472
cg00378694	-0.00531719	0.0103736	0.609405	0.00218371	0.00585895	0.710166	0.00572161	0.00843949	0.499396
cg00378717	-0.00229238	0.0072199	0.751533	0.000744584	0.00407776	0.855492	0.00106891	0.0058738	0.855975
cg00378730	-0.00207357	0.0115685	0.858117	0.00160416	0.00653382	0.80657	-0.00202802	0.00941161	0.829841
cg00378856	0.0223129	0.0118148	0.0619086	-0.00410636	0.00667295	0.539734	-0.0116142	0.00961202	0.22984
cg00378950	-0.000161354	0.012184	0.989461	0.00612893	0.00688148	0.375303	-0.00551601	0.00991239	0.579154
cg00378994	0.0346583	0.0297623	0.247046	-0.0143252	0.0168096	0.396178	-0.0239784	0.0242133	0.324466
cg00378999	-0.00175873	0.0157755	0.91146	-0.00187813	0.00890992	0.833488	0.00512869	0.0128343	0.690314
cg00379002	0.00453209	0.00632088	0.475077	-0.000451187	0.00357	0.899688	-0.00173721	0.00514239	0.73622
cg00379012	-0.000706312	0.0235371	0.976121	-0.00111286	0.0132936	0.933455	0.0042009	0.0191487	0.826808
cg00379042	-0.0854291	0.0400508	0.0354211	0.0375908	0.0226205	0.0997484	0.0625627	0.0325836	0.0577572
cg00379080	0.00503868	0.00771646	0.5153	-0.00943784	0.00435822	0.0327743	-0.00206413	0.00627778	0.743009
cg00379090	-0.00891738	0.0179955	0.621333	-0.00520237	0.0101638	0.609905	0.0115391	0.0146404	0.432501
cg00379103	-0.00741487	0.0253077	0.77015	0.00518329	0.0142936	0.717663	0.00438912	0.0205892	0.831633
cg00379107	0.00132771	0.00300518	0.659602	-0.000359639	0.00169731	0.832635	-0.00129758	0.00244488	0.596805
cg00379126	0.00303856	0.0213701	0.887224	0.00283992	0.0120698	0.814473	0.0121944	0.0173858	0.484717
cg00379148	0.00133532	0.0428682	0.975214	0.0139663	0.0242118	0.565372	0.00668079	0.0348757	0.848483
cg00379151	-0.0433487	0.0451337	0.339193	0.020942	0.0254913	0.413336	-0.00286704	0.0367189	0.937923
cg00379191	-0.0117808	0.00797497	0.142821	0.00503233	0.00450422	0.266621	0.00313358	0.00648809	0.630191
cg00379225	0.00893547	0.012771	0.485793	-0.0105208	0.00721302	0.147877	-0.00756534	0.01039	0.468264
cg00379249	-0.0191458	0.0113676	0.0953185	0.00667724	0.00642039	0.300896	0.000417019	0.00924822	0.964126
cg00379266	0.00894364	0.00976769	0.362106	-0.00308018	0.00551675	0.577891	0.00253762	0.00794657	0.750152
cg00379272	-0.00630894	0.00515975	0.224367	0.00260711	0.0029142	0.37318	-0.000354912	0.00419775	0.932793
cg00379302	0.000688635	0.0030545	0.822099	0.000754046	0.00172517	0.663011	-0.00103636	0.00248501	0.677558
cg00379323	-0.00744192	0.0287278	0.79614	-0.0099811	0.0162253	0.539878	-0.008464	0.0233717	0.718021
cg00379337	0.00494024	0.00512966	0.337881	0.00177784	0.00289721	0.540876	-0.0029932	0.00417327	0.474937
cg00379348	0.00479375	0.00264542	0.0730343	-0.00414704	0.00149412	0.00660087	-0.0016846	0.0021522	0.435672
cg00379371	-0.0033745	0.0100433	0.737593	-0.00605685	0.00567241	0.288246	0.00297226	0.0081708	0.716816
cg00379377	0.00140257	0.00904655	0.87711	-0.0047812	0.00510945	0.351699	-0.00325005	0.00735988	0.659759
cg00379382	-0.0155611	0.0111077	0.164392	0.00559566	0.00627355	0.374607	0.00229329	0.00903671	0.800201
cg00379415	-0.00117722	0.04732	0.980203	-0.0227079	0.0267261	0.39759	-0.0250372	0.0384975	0.516982
cg00379420	-0.0103357	0.0187053	0.581827	0.00342542	0.0105647	0.746453	-0.00880251	0.0152179	0.564299
cg00379467	-0.0147077	0.0190014	0.440775	-0.0142627	0.0107319	0.186932	0.0292696	0.0154587	0.0612539
cg00379528	0.0174251	0.0116644	0.138424	0.00113942	0.00658802	0.863045	-0.00890998	0.00948968	0.350084
cg00379559	-0.00333727	0.0159137	0.83433	-0.00784654	0.00898801	0.384797	0.00779334	0.0129467	0.548595
cg00379566	-0.00134524	0.00916792	0.883644	0.00590248	0.005178	0.2571	-0.00786909	0.00745862	0.294004
cg00379615	0.000350286	0.0109311	0.974501	0.00169855	0.00617381	0.783802	0.00122133	0.00889304	0.891047
cg00379619	-0.0143703	0.0292689	0.624542	-0.0125639	0.0165309	0.449064	0.0194551	0.0238119	0.415892
cg00379630	-0.00124633	0.019888	0.950159	0.00945046	0.0112326	0.402206	0.00967354	0.01618	0.551306
cg00379635	-0.0107833	0.010073	0.287016	0.00884196	0.00568916	0.123365	0.00626286	0.00819492	0.446562
cg00379649	0.026461	0.021588	0.223239	-0.00977646	0.0121928	0.424596	-0.0221329	0.0175631	0.210592
cg00379657	0.0106338	0.0102367	0.301461	-0.00308456	0.00578167	0.59489	-0.0105379	0.00832817	0.208754
cg00379713	-0.00579023	0.039102	0.882584	-0.00793721	0.0220846	0.720069	-0.014076	0.0318117	0.659118
cg00379720	0.01536	0.0173103	0.377071	-0.0106098	0.00977677	0.280493	-0.0159328	0.0140829	0.260666
cg00379733	-0.0144644	0.0151964	0.343524	0.0133637	0.00858284	0.122688	0.00274005	0.0123631	0.825062
cg00379740	-0.0040111	0.0313233	0.898368	0.014108	0.0176913	0.427115	0.0130864	0.0254833	0.608738
cg00379799	-0.00781653	0.0285018	0.784472	-0.00983343	0.0160977	0.542706	0.0268403	0.0231878	0.249876
cg00379830	-0.0214847	0.0316903	0.499395	-0.0166694	0.0178985	0.353974	0.0141314	0.0257819	0.584859
cg00379836	0.00106336	0.0025455	0.677051	0.0001823	0.00143769	0.899358	0.000188478	0.00207091	0.927669
cg00379983	0.0120642	0.0137189	0.381341	0.00371943	0.00774835	0.632276	-0.0144819	0.0111611	0.197494
cg00380086	-0.000637261	0.0147194	0.965555	-0.00434952	0.00831346	0.602023	-0.0030563	0.0119751	0.799087
cg00380166	-0.0396431	0.0184003	0.0336541	0.0201341	0.0103924	0.0555778	0.0273071	0.0149697	0.0711765
cg00380172	0.00689315	0.0112469	0.541368	0.00361392	0.00635222	0.57071	-0.000257431	0.00915002	0.977612
cg00380176	0.0121256	0.014014	0.389014	-0.00758727	0.00791503	0.340125	-0.0101857	0.0114012	0.373836
cg00380247	0.00893955	0.0205114	0.663916	0.0129601	0.0115847	0.265994	-0.0197326	0.0166872	0.239867
cg00380250	-0.0556953	0.0334213	0.0988147	0.0256265	0.0188762	0.177705	0.0427575	0.0271901	0.119049
cg00380266	-0.00279119	0.0121185	0.818319	0.00152772	0.00684446	0.823841	-0.0125557	0.00985907	0.205846
cg00380283	-0.0105583	0.00917765	0.252766	0.0103403	0.0051835	0.0488362	0.0104321	0.00746654	0.165515
cg00380338	0.00160059	0.00244928	0.514968	-0.00140047	0.00138334	0.313847	-0.00163598	0.00199262	0.413629
cg00380350	-0.000289394	0.0162129	0.985795	0.0019943	0.00915699	0.828046	0.00083373	0.0131901	0.949729
cg00380376	-0.0404774	0.0302215	0.183553	0.0141091	0.017069	0.410476	0.0340513	0.0245869	0.169217
cg00380408	0.00124232	0.0203508	0.951447	-0.0106662	0.011494	0.355698	0.000676161	0.0165565	0.967507
cg00380428	-0.0315084	0.0204871	0.127279	0.00926937	0.011571	0.425019	0.0184941	0.0166674	0.269888
cg00380431	-6.03066e-05	0.0314162	0.998472	0.00140362	0.0177437	0.93711	0.0111584	0.0255589	0.663378
cg00380435	-0.0130355	0.0169461	0.443607	-0.00273033	0.0095711	0.776041	0.00447441	0.0137866	0.746216
cg00380437	-0.00139276	0.00290349	0.63252	0.000118834	0.00163988	0.94238	0.00150525	0.00236215	0.525456
cg00380464	0.0058589	0.00450602	0.196569	-0.00431108	0.00254498	0.0934496	-0.00197739	0.0036659	0.590834
cg00380565	0.0304153	0.020876	0.148326	0.00135268	0.0117906	0.908898	-0.0241578	0.0169838	0.158084
cg00380574	-0.0291796	0.0287708	0.312981	0.0109882	0.0162496	0.5005	0.0341412	0.0234067	0.14787
cg00380642	-0.000869766	0.0106007	0.934776	0.00226688	0.00598725	0.705791	0.000976697	0.00862431	0.910065
cg00380670	-0.00206586	0.0264299	0.937857	-0.00940109	0.0149275	0.530301	-0.00859082	0.0215022	0.690371
cg00380692	-0.00711801	0.0106161	0.504119	0.00864816	0.0059959	0.152394	-0.000154538	0.00863677	0.985761
cg00380720	0.00715714	0.0355238	0.840745	0.00417243	0.0200637	0.835692	-0.0033969	0.0289007	0.906675
cg00380723	-0.00813189	0.00871128	0.352861	0.0086321	0.00492009	0.0824774	0.00734812	0.00708712	0.302368
cg00380725	0.0041189	0.00332508	0.218402	-0.000660059	0.00187799	0.72599	-0.00198854	0.00270514	0.464037
cg00380728	-0.00407915	0.0095338	0.669691	0.00602449	0.00538465	0.265949	-0.00557992	0.00775629	0.473603
cg00380780	0.022289	0.00900424	0.0150251	-0.0109965	0.00508555	0.033029	-0.0159608	0.00732546	0.0317431
cg00380807	0.0149104	0.00992528	0.136245	-0.004677	0.00560575	0.406129	-0.00886549	0.00807478	0.274928
cg00380835	-0.0150718	0.0259141	0.562166	0.00722797	0.0146362	0.622522	0.0144363	0.0210826	0.495119
cg00380846	-0.00136584	0.00814246	0.867131	-6.98231e-05	0.00459882	0.987917	0.00321907	0.00662436	0.628091
cg00380860	-0.0155368	0.0220988	0.483684	0.000726479	0.0124813	0.953704	0.00986496	0.0179786	0.584456
cg00380904	0.00828366	0.0216932	0.703395	-0.00138326	0.0122522	0.910342	-0.00683098	0.0176486	0.699555
cg00380916	0.00899698	0.033042	0.785972	0.00744185	0.0186619	0.690929	-0.0023764	0.0268815	0.929737
cg00380924	0.0352622	0.0471669	0.456488	-0.00238129	0.0266396	0.928955	-0.0124039	0.0383729	0.747198
cg00380930	0.0115911	0.0313078	0.712009	0.0117608	0.0176825	0.507543	-0.00206249	0.0254707	0.935627
cg00380954	-0.0187968	0.0289602	0.51782	0.0161595	0.0163566	0.325611	0.00132022	0.0235608	0.955428
cg00380985	-0.0140175	0.0157512	0.375683	0.0056348	0.00889623	0.527953	0.00705801	0.0128145	0.583037
cg00381006	-0.00555284	0.011611	0.633545	0.00506384	0.00655784	0.441865	0.0141233	0.00944621	0.138093
cg00381033	0.0109536	0.0137677	0.428188	0.00116406	0.00777594	0.881309	-0.00460798	0.0112008	0.68168
cg00381054	-0.000729901	0.00249329	0.770335	-0.000866963	0.0014082	0.53955	-0.00104612	0.00202843	0.607206
cg00381057	-0.00323324	0.0036564	0.378714	0.00103286	0.00206512	0.618092	0.00150486	0.00297469	0.614072
cg00381076	0.00426074	0.00433446	0.328032	-0.00377922	0.00244808	0.125873	-0.00316457	0.00352633	0.371698
cg00381086	0.00741633	0.00363474	0.0440002	-0.00237277	0.00205289	0.250563	-0.00301405	0.00295707	0.310586
cg00381091	-0.020033	0.0244467	0.414514	0.0122009	0.0138074	0.379048	0.0199677	0.0198888	0.317866
cg00381126	-0.0161241	0.00858233	0.063249	-0.00173049	0.00484726	0.721856	0.0109547	0.00698221	0.119883
cg00381131	0.0278417	0.013528	0.0422364	-0.013927	0.00764053	0.0713852	-0.0137674	0.0110058	0.213941
cg00381140	0.00139196	0.00362539	0.70185	-0.00148134	0.00204761	0.471126	0.000763916	0.00294946	0.796177
cg00381179	0.00331181	0.00411745	0.423151	-0.000923668	0.00232552	0.692093	-0.00249635	0.00334978	0.457918
cg00381193	-0.00760765	0.0206847	0.713822	-0.00899607	0.0116826	0.44313	0.0079389	0.0168282	0.638146
cg00381233	-0.0309057	0.0294948	0.297292	0.00859141	0.0166585	0.6072	0.00224787	0.0239957	0.925556
cg00381298	0.0252055	0.0128632	0.0528949	-0.000675792	0.0072651	0.926078	-0.0208559	0.010465	0.049051
cg00381310	0.00980834	0.0149438	0.513139	-0.00574279	0.0084402	0.49785	0.00464469	0.0121577	0.70326
cg00381330	0.00264113	0.00288716	0.36255	-0.000140629	0.00163066	0.931451	-0.00259117	0.00234887	0.272662
cg00381361	-0.00696819	0.0335489	0.835892	0.0251918	0.0189483	0.186769	0.0123044	0.027294	0.653121
cg00381376	0.00202371	0.00753481	0.788816	-0.00444345	0.00425563	0.298991	-0.00665801	0.00613	0.280084
cg00381391	-0.010154	0.0070865	0.155079	0.00476976	0.00400242	0.23625	0.00487869	0.00576527	0.399492
cg00381442	0.0010493	0.0210953	0.96043	0.0146984	0.0119146	0.220285	0.00201886	0.0171623	0.906599
cg00381473	-0.00907031	0.0221171	0.682625	0.00334456	0.0124916	0.789459	0.0146224	0.0179935	0.41839
cg00381511	0.0186755	0.0168639	0.270819	-0.00451416	0.00952463	0.636592	-0.00650281	0.0137197	0.636571
cg00381514	-0.0155683	0.0218074	0.476987	-0.00135049	0.0123167	0.912914	-0.00636567	0.0177416	0.720517
cg00381516	-0.00546426	0.00952244	0.567398	0.00211899	0.00537823	0.694441	0.00397012	0.00774705	0.609476
cg00381541	-0.00777096	0.0162084	0.632693	0.00154807	0.00915442	0.866062	0.00263522	0.0131864	0.842017
cg00381549	0.00166081	0.0413804	0.968067	0.00396337	0.0233714	0.865689	-0.0360694	0.0336653	0.286616
cg00381557	-0.0030904	0.00357731	0.389757	0.00164501	0.00202045	0.417514	0.000893599	0.00291034	0.759463
cg00381570	0.00336396	0.00397268	0.399184	-0.00102985	0.00224375	0.64726	-0.000753858	0.003232	0.816055
cg00381583	-0.0173985	0.0109646	0.115784	0.0122844	0.00619278	0.0500912	0.00835785	0.00892037	0.351093
cg00381622	0.0177131	0.0173871	0.31083	-0.00432141	0.00982013	0.660865	-0.00675235	0.0141454	0.634173
cg00381684	0.038041	0.0256231	0.14085	-0.0179583	0.0144718	0.2176	-0.0206147	0.0208458	0.325141
cg00381736	0.0040247	0.0224	0.85778	-0.0192886	0.0126514	0.130576	0.00996619	0.0182237	0.585704
cg00381745	-0.0224695	0.0346206	0.517842	0.0139394	0.0195535	0.477612	0.010815	0.0281658	0.701827
cg00381753	0.0264668	0.0322661	0.414055	-0.0179837	0.0182237	0.326158	-0.00559176	0.0262503	0.831756
cg00381755	-0.00581916	0.0241599	0.810166	-0.00530782	0.0136454	0.698133	-0.00206829	0.0196554	0.916411
cg00381775	-0.00583257	0.00798628	0.466934	-0.00761707	0.00451061	0.0944566	0.00344551	0.00649729	0.597104
cg00381789	-0.0079892	0.0548317	0.884454	0.0165738	0.0309687	0.593738	0.037775	0.0446087	0.399166
cg00381829	0.021578	0.016425	0.192005	-0.00379781	0.00927677	0.683147	-0.00649004	0.0133627	0.628275
cg00381968	0.00285967	0.0311742	0.927098	-0.00773679	0.017607	0.661328	-0.00968995	0.025362	0.703239
cg00381974	0.00334881	0.00224366	0.138763	-0.00144102	0.00126721	0.258242	-0.00271287	0.00182534	0.14043
cg00381980	-0.0332844	0.0219249	0.132207	0.00824545	0.0123831	0.507063	0.0133994	0.0178372	0.454329
cg00382053	0.0518815	0.0230721	0.0267728	-0.0308239	0.013031	0.0199784	-0.0197041	0.0187705	0.296419
cg00382138	0.00741744	0.022815	0.745789	-0.0122394	0.0128858	0.344532	0.000428136	0.0185613	0.981645
cg00382147	-0.0188683	0.0249498	0.451313	0.0031895	0.0140915	0.821407	0.0262377	0.020298	0.199181
cg00382185	0.0039075	0.0131661	0.767259	0.00890939	0.00743616	0.233761	-0.00298416	0.0107114	0.781141
cg00382190	0.00185791	0.00413397	0.654117	0.000920018	0.00233485	0.694409	0.000808882	0.00336322	0.810439
cg00382227	-0.00761577	0.0098044	0.439165	0.00675736	0.00553748	0.225282	0.00258294	0.00797644	0.746764
cg00382230	0.00156578	0.0405027	0.969241	0.0140803	0.0228757	0.539643	0.00267346	0.0329512	0.935501
cg00382369	-0.0139919	0.00913899	0.128988	0.00770478	0.00516166	0.13873	0.00826193	0.00743509	0.269198
cg00382463	0.0002265	0.00297058	0.939378	0.000265057	0.00167777	0.874797	-0.00104948	0.00241674	0.665059
cg00382470	0.00950359	0.010175	0.352594	0.00456939	0.00574682	0.428468	-0.0115742	0.00827798	0.165212
cg00382515	0.000207773	0.00307089	0.946195	0.000257927	0.00173442	0.882088	2.66475e-05	0.00249834	0.991512
cg00382632	0.009458	0.0441837	0.830944	0.0197999	0.0249547	0.429443	-0.00117667	0.0359459	0.973953
cg00382633	-0.000176681	0.0101186	0.986104	0.0035879	0.00571492	0.531587	-0.00124379	0.00823204	0.880215
cg00382651	-0.0182076	0.0128101	0.158391	-0.00275395	0.00723508	0.704295	0.015086	0.0104217	0.150935
cg00382665	0.0161186	0.0108382	0.140174	0.00188807	0.00612139	0.758404	-0.0196239	0.00881752	0.0283358
cg00382680	-0.000675145	0.0335996	0.984009	-0.0133565	0.0189769	0.483207	-0.00704493	0.0273352	0.797161
cg00382709	0.0448463	0.0226956	0.0509676	0.000991406	0.0128184	0.938509	-0.0370966	0.0184642	0.0472755
cg00382740	-0.0829668	0.0727736	0.257037	0.0783955	0.0411022	0.0594057	0.0261607	0.0592054	0.659562
cg00382771	0.0108731	0.0128501	0.399531	-0.00536086	0.00725768	0.461886	-0.00721694	0.0104543	0.491616
cg00382808	-0.0273769	0.0448216	0.542748	-0.0127321	0.025315	0.61613	-0.00727076	0.0364649	0.84237
cg00382859	0.00511004	0.0230079	0.824699	-0.0113133	0.0129948	0.386098	-0.0105079	0.0187183	0.575827
cg00382865	-0.0204837	0.0515396	0.69191	-0.0035816	0.0291093	0.902328	-0.00326746	0.0419304	0.938046
cg00382919	0.00725104	0.0133157	0.587302	0.0024108	0.00752067	0.749229	-0.0126991	0.0108331	0.243939
cg00382930	-0.0105185	0.0103431	0.311677	-0.00377032	0.00584171	0.520167	0.00726356	0.00841467	0.390134
cg00382999	0.00221939	0.0113931	0.845952	-0.00426533	0.00643477	0.508978	0.001736	0.00926894	0.851819
cg00383006	0.00849355	0.0110065	0.44216	-0.00239026	0.00621644	0.701437	-0.012062	0.00895445	0.181072
cg00383020	0.00554243	0.00896583	0.537895	0.00526421	0.00506386	0.3011	-0.00256283	0.00729421	0.726079
cg00383028	0.00563231	0.0134914	0.677244	0.00701333	0.00761987	0.359624	-0.00644376	0.010976	0.558502
cg00383081	-0.0251555	0.0334793	0.454228	0.0045875	0.018909	0.808815	0.00937363	0.0272374	0.731474
cg00383117	-0.00911674	0.00851303	0.286838	0.00457035	0.00480812	0.344173	0.00817382	0.00692584	0.240781
cg00383136	0.0581474	0.0354833	0.104477	-0.049248	0.0200408	0.0157522	-0.0413983	0.0288677	0.154735
cg00383149	0.0114038	0.0156891	0.469044	-0.00316388	0.00886114	0.721821	-0.00711454	0.012764	0.578531
cg00383167	0.00601408	0.00972818	0.53787	-0.00181238	0.00549443	0.742211	0.00391868	0.00791443	0.621616
cg00383178	-0.00418911	0.00369078	0.259135	0.00265751	0.00208453	0.20537	0.00298357	0.00300266	0.322844
cg00383190	0.0136589	0.0164371	0.408006	-0.0110669	0.0092836	0.236104	-0.0123106	0.0133725	0.359524
cg00383192	0.0117508	0.00988666	0.237488	-0.00150218	0.00558394	0.788482	-0.00630536	0.00804336	0.434977
cg00383197	-0.0111151	0.0349833	0.751369	-0.00962495	0.0197584	0.627252	0.00186335	0.0284609	0.947933
cg00383209	0.00124752	0.00324393	0.701389	-0.000124667	0.00183216	0.94589	0.000301675	0.00263912	0.909227
cg00383220	-0.00173082	0.0344178	0.959995	0.0137982	0.019439	0.479502	0.00845865	0.0280008	0.763227
cg00383244	0.0111793	0.0319879	0.727474	-0.0178811	0.0180666	0.324742	-0.00420799	0.026024	0.871878
cg00383290	-0.00154524	0.00235242	0.512802	-0.000709983	0.00132864	0.594296	0.00125552	0.00191383	0.513346
cg00383292	-0.0407098	0.0240481	0.0936614	0.0255045	0.0135823	0.0633851	0.0417906	0.0195645	0.0351671
cg00383296	0.00598558	0.00409048	0.146586	-0.00390106	0.00231028	0.0944827	-0.00240044	0.00332783	0.472429
cg00383321	0.00450498	0.0359593	0.900559	-0.0182415	0.0203096	0.371297	-0.0131039	0.0292549	0.6552
cg00383384	0.0143507	0.00659684	0.0320059	-0.00431079	0.00372586	0.250089	-0.00399105	0.0053669	0.458873
cg00383487	-0.0120461	0.00952667	0.209065	0.00532184	0.00538062	0.325062	0.002913	0.00775049	0.707843
cg00383542	0.00250803	0.0114994	0.827803	-0.00389035	0.00649478	0.550558	-0.000881806	0.00935538	0.925098
cg00383598	-0.0184655	0.0147839	0.214629	0.0105753	0.00834985	0.208328	0.012998	0.0120275	0.282489
cg00383611	0.00610123	0.0254612	0.811118	-0.00705141	0.0143804	0.624982	-0.0073482	0.0207141	0.723544
cg00383715	-0.0449708	0.0138335	0.00157772	0.025529	0.0078131	0.00149666	0.0351929	0.0112543	0.00232464
cg00383735	0.0144996	0.00982444	0.143186	-0.00691305	0.0055488	0.215785	-0.0104562	0.00799274	0.193861
cg00383763	0.00128713	0.0291049	0.964816	0.0129445	0.0164383	0.432913	-0.00183486	0.0236785	0.938391
cg00383793	0.053761	0.0445766	0.230707	-0.0326619	0.0251767	0.197571	-0.033653	0.0362656	0.355708
cg00383796	0.0108167	0.0184361	0.558745	-0.00369549	0.0104126	0.723424	-0.000389554	0.0149988	0.979332
cg00383808	-0.00962088	0.0186623	0.607348	-0.00348873	0.0105404	0.741362	0.0126219	0.0151829	0.407812
cg00383909	-0.00217511	0.00425589	0.610443	-0.00140334	0.00240371	0.56068	0.00483146	0.00346241	0.166048
cg00383923	-0.0317848	0.0236009	0.181163	0.00795037	0.0133297	0.552256	0.0214751	0.0192007	0.266107
cg00383977	0.00191301	0.00320429	0.551875	-0.00378442	0.00180977	0.0391053	0.00130308	0.00260687	0.618292
cg00384018	-0.0314716	0.020544	0.128766	-0.0015704	0.0116032	0.892619	0.0184805	0.0167137	0.271559
cg00384036	0.00525292	0.0114377	0.64706	-0.000780175	0.00645993	0.904119	-7.85603e-05	0.00930518	0.993281
cg00384163	-0.00817981	0.00712113	0.253489	0.00393538	0.00402198	0.330253	0.00571907	0.00579345	0.325995
cg00384205	0.0129455	0.0192479	0.502805	-0.0276445	0.0108711	0.0125573	-0.0140454	0.0156592	0.371948
cg00384210	0.00703556	0.00631861	0.268232	0.000899356	0.00356872	0.801561	-0.00186104	0.00514055	0.718109
cg00384221	0.00782367	0.0054897	0.15729	-0.00161237	0.00310056	0.604219	-0.00706067	0.00446619	0.117119
cg00384264	0.0168813	0.0432943	0.697441	0.0025509	0.0244524	0.917128	0.00608141	0.0352224	0.863277
cg00384440	-0.00447387	0.0236648	0.850444	-0.00953626	0.0133658	0.477243	0.0011663	0.0192527	0.951818
cg00384455	0.0083041	0.00858582	0.335831	-0.00235689	0.00484923	0.628028	-0.00685693	0.00698505	0.328686
cg00384487	-0.0365016	0.0188273	0.0554066	0.00271995	0.0106335	0.79865	0.0173758	0.015317	0.259389
cg00384537	0.00843185	0.00951937	0.377916	-0.00327073	0.00537649	0.54437	-0.00288727	0.00774455	0.710092
cg00384539	-0.00203791	0.0218294	0.925811	0.00611568	0.0123291	0.620981	0.00406354	0.0177595	0.819493
cg00384553	0.0070055	0.0104934	0.505952	0.00212782	0.00592663	0.720347	-0.00317196	0.00853698	0.711026
cg00384577	-0.00290328	0.00351715	0.411113	-0.000528888	0.00198647	0.790609	0.00232945	0.0028614	0.417564
cg00384653	0.0129156	0.0266146	0.628558	0.0111901	0.0150318	0.458401	-0.016887	0.0216525	0.437324
cg00384685	-0.0131862	0.00981096	0.182042	0.00830581	0.00554118	0.137108	0.00499143	0.00798177	0.533192
cg00384701	-0.0243962	0.0180877	0.180518	-0.00187602	0.0102158	0.854677	0.0304992	0.0147154	0.0408338
cg00384707	-0.0236908	0.0214518	0.272135	0.012456	0.0121159	0.306446	0.0359767	0.0174522	0.0419092
cg00384816	0.0112244	0.0189906	0.555847	0.00286308	0.0107258	0.790082	-0.00578063	0.01545	0.7091
cg00384840	0.00615865	0.0163128	0.706592	-0.00691117	0.00921338	0.454977	-0.00327353	0.0132714	0.805687
cg00384847	-0.0101027	0.0246187	0.682432	0.0150094	0.0139045	0.283033	0.0134853	0.0200287	0.502341
cg00384856	0.0681524	0.0262067	0.0107468	-0.0084465	0.0148014	0.56954	-0.0662316	0.0213207	0.002477
cg00384879	0.0194388	0.0196124	0.324055	-0.013026	0.011077	0.242465	-0.00829702	0.0159558	0.604237
cg00384910	-0.0013259	0.00713717	0.853006	-0.00305691	0.00403104	0.450065	0.0013975	0.00580649	0.810307
cg00384965	0.0132049	0.0227301	0.562611	-0.0067478	0.0128379	0.600342	-0.0105175	0.0184922	0.570827
cg00384993	-0.00624927	0.007851	0.427965	0.0037342	0.00443421	0.401762	0.00755458	0.00638723	0.239765
cg00385008	-0.0563155	0.0207269	0.00778893	0.0266436	0.0117065	0.0250242	0.0409808	0.0168625	0.0169058
cg00385011	-0.0274506	0.0229908	0.235368	0.0149808	0.0129851	0.251433	0.0224	0.0187043	0.233967
cg00385040	-0.00389666	0.0082399	0.637335	-0.0006239	0.00465386	0.893629	0.00147719	0.00670363	0.826052
cg00385063	-0.00849816	0.00767748	0.271049	0.00113927	0.0043362	0.793306	0.00622877	0.00624606	0.321108
cg00385072	0.0323516	0.0310602	0.30017	-0.0166871	0.0175426	0.343829	-0.0124785	0.0252692	0.622536
cg00385142	0.00952455	0.00870962	0.276826	-4.1778e-05	0.00491915	0.993241	-0.0122929	0.00708577	0.0859068
cg00385164	0.00369317	0.00527985	0.485906	-0.00175034	0.00298203	0.558578	-0.00310046	0.00429546	0.472137
cg00385194	-0.00391516	0.0206816	0.850244	-0.0105643	0.0116809	0.367999	0.0164703	0.0168257	0.330051
cg00385233	0.0199705	0.0329206	0.545501	-0.00186734	0.0185934	0.920208	0.000543909	0.0267828	0.983839
cg00385246	-0.00561512	0.0492027	0.909374	0.00999167	0.0277894	0.719958	0.00711199	0.0400292	0.859349
cg00385421	-0.00654594	0.0206749	0.75221	-0.00872637	0.0116771	0.456667	0.000271031	0.0168202	0.987177
cg00385441	-0.00304552	0.0245831	0.901659	0.00172441	0.0138844	0.901413	-0.0227302	0.0199998	0.25851
cg00385527	0.00145353	0.0168381	0.931385	-0.00773965	0.00951006	0.417711	0.00161569	0.0136987	0.906353
cg00385561	0.0157302	0.0118699	0.188181	-0.00169067	0.00670408	0.801426	-0.0192165	0.00965686	0.0493847
cg00385596	0.00470385	0.0118554	0.692401	0.00438548	0.00669588	0.514033	-0.00891076	0.00964505	0.357824
cg00385620	0.0125793	0.00567579	0.0289841	-0.0067329	0.00320566	0.0382685	-0.00543151	0.00461758	0.242337
cg00385640	0.0402497	0.0238559	0.0947461	-0.0208641	0.0134737	0.124725	-0.0159441	0.0194082	0.413346
cg00385751	-0.010671	0.0123948	0.391379	-0.00514196	0.00700053	0.464392	0.0133986	0.0100839	0.187027
cg00385761	-0.0110057	0.0146793	0.455203	0.000255111	0.00829078	0.975515	-0.000337827	0.0119424	0.97749
cg00385769	0.00110606	0.00583895	0.850149	0.00155326	0.00329781	0.63869	-0.00056912	0.00475032	0.904881
cg00385839	-0.0104864	0.0215953	0.628343	0.00358263	0.0121969	0.769584	0.0116078	0.017569	0.510359
cg00385863	-0.0124262	0.0266202	0.641682	0.00266429	0.015035	0.859712	0.0172604	0.021657	0.427384
cg00385883	-0.0159182	0.0131197	0.227932	0.0141686	0.00740997	0.0587843	0.0128375	0.0106737	0.23198
cg00385906	-0.00653281	0.00321174	0.0446499	-0.000281233	0.00181398	0.877111	0.00653171	0.00261293	0.0140887
cg00385908	-0.00884134	0.025871	0.733273	-0.00521433	0.0146118	0.721967	0.0206379	0.0210476	0.329235
cg00385925	0.00457603	0.00442757	0.303899	-0.00315929	0.00250067	0.209451	-0.00362874	0.00360208	0.316222
cg00385956	-0.00494258	0.00900996	0.584549	0.00754991	0.00508878	0.141114	0.00142902	0.00733012	0.845834
cg00385983	-0.0103185	0.0204039	0.614195	0.00466398	0.011524	0.686567	0.0024347	0.0165997	0.883693
cg00386007	0.0107218	0.0447529	0.811157	0.0140482	0.0252762	0.579622	0.00345696	0.036409	0.92455
cg00386008	0.0179482	0.00783558	0.0241287	-0.00684258	0.0044255	0.125286	-0.0176843	0.00637469	0.00662778
cg00386013	-0.013588	0.035762	0.704799	-0.00993813	0.0201982	0.623799	0.0249986	0.0290944	0.392314
cg00386034	-0.00741423	0.00547422	0.178727	0.0015745	0.00309182	0.611723	0.00455463	0.00445359	0.308974
cg00386051	-0.00727021	0.0427447	0.865294	-0.0109398	0.024142	0.651447	-0.01233	0.0347753	0.723678
cg00386069	0.0073216	0.0126548	0.56421	0.00899666	0.00714735	0.211114	-0.010645	0.0102954	0.3037
cg00386101	-0.0134503	0.0188178	0.476454	-0.000915339	0.0106282	0.931544	0.0162871	0.0153094	0.290005
cg00386141	-0.0122821	0.0153411	0.425299	0.0104302	0.0086646	0.231578	0.00333565	0.0124809	0.78983
cg00386279	-0.00829124	0.00935659	0.377712	0.0099081	0.00528456	0.0637822	0.00215182	0.00761212	0.778015
cg00386329	0.00679243	0.0266119	0.799072	-0.00897978	0.0150302	0.551587	-0.00076154	0.0216503	0.972012
cg00386338	0.000205331	0.00275037	0.940641	0.00400036	0.00155339	0.0115114	-0.00161338	0.00223758	0.472603
cg00386361	0.00195344	0.00295337	0.50989	0.00032793	0.00166805	0.844552	-0.00162568	0.00240274	0.500256
cg00386386	0.0272587	0.0328457	0.408611	0.00973168	0.0185511	0.601054	-0.0360188	0.0267218	0.180793
cg00386405	-0.0320449	0.030941	0.302902	0.0218308	0.0174754	0.214555	0.0302453	0.0251723	0.232441
cg00386408	0.019637	0.0117976	0.0992086	-0.00117542	0.00666322	0.860341	-0.0137236	0.009598	0.155943
cg00386413	0.0107676	0.0263869	0.684115	-0.00539586	0.0149032	0.718087	-0.0112158	0.0214673	0.602529
cg00386456	0.00357402	0.00945986	0.706389	-0.00179673	0.00534289	0.737376	-0.0044504	0.00769614	0.564412
cg00386460	-0.00399411	0.00677893	0.557087	0.00415951	0.00382871	0.279967	0.00431566	0.00551505	0.435793
cg00386551	0.00230834	0.00415956	0.580195	-0.00103086	0.0023493	0.661777	-0.00416392	0.00338404	0.221471
cg00386554	0.0143052	0.00843647	0.0931305	-0.00293649	0.00476488	0.53914	-0.0144069	0.00686355	0.038383
cg00386645	-0.0158105	0.0119915	0.190417	0.00217008	0.00677272	0.749336	0.0197973	0.00975574	0.0451393
cg00386663	0.00167216	0.00358156	0.641622	0.000777204	0.00202285	0.701653	2.40276e-05	0.0029138	0.993437
cg00386668	0.0248571	0.014194	0.0830334	-0.0124186	0.00801669	0.124582	-0.0171797	0.0115476	0.140033
cg00386674	-0.00438115	0.00838855	0.602656	0.00447243	0.00473782	0.347499	0.00414082	0.00682457	0.545418
cg00386725	0.0159336	0.0191015	0.406223	-0.0147584	0.0107884	0.174446	-0.0102148	0.0155402	0.512521
cg00386732	-0.00603501	0.0170973	0.724862	-0.00725555	0.00965649	0.454233	0.0146653	0.0139097	0.294327
cg00386853	-0.0254108	0.0242136	0.296556	0.0303528	0.0136757	0.028761	0.0132969	0.0196992	0.501265
cg00386866	0.0155326	0.00890189	0.0841431	-0.0052364	0.00502775	0.300206	-0.00818622	0.0072422	0.261088
cg00386900	-0.0037865	0.00718974	0.599624	0.00230839	0.00406073	0.571018	0.0024424	0.00584926	0.677184
cg00386925	-0.00207409	0.00270876	0.445697	2.25291e-05	0.00152989	0.988281	0.00240425	0.00220373	0.277951
cg00386940	0.00500019	0.0104051	0.631905	-0.0014264	0.00587673	0.808729	0.00545288	0.00846511	0.520977
cg00386961	0.0244089	0.0155361	0.11938	-0.00474919	0.00877469	0.589573	-0.0152167	0.0126395	0.231526
cg00386987	0.0107498	0.0101421	0.291787	0.00651804	0.00572822	0.257944	-0.0134329	0.00825118	0.106738
cg00386999	0.01705	0.0292584	0.561407	-0.0164362	0.016525	0.322368	-0.00327503	0.0238034	0.890849
cg00387012	-0.00175637	0.0180538	0.922698	0.00239803	0.0101967	0.814562	0.00424583	0.0146878	0.773137
cg00387037	0.113291	0.0708395	0.112981	-0.0208667	0.0400098	0.603168	-0.124207	0.057632	0.0335972
cg00387056	-0.00131374	0.00910617	0.885584	-0.000927004	0.00514312	0.857335	-0.00287368	0.00740839	0.698935
cg00387090	-0.0367888	0.033238	0.271077	0.00315574	0.0187727	0.866849	0.0201454	0.027041	0.458058
cg00387107	0.00201331	0.00249264	0.421218	0.000100226	0.00140783	0.943391	-0.000418279	0.00202791	0.837015
cg00387115	0.00433363	0.00668472	0.518315	-0.00486559	0.0037755	0.200527	-0.000845733	0.0054384	0.876738
cg00387117	-0.00966027	0.0113451	0.396571	-0.00292988	0.00640764	0.648505	0.00482492	0.00922986	0.602327
cg00387133	0.000564164	0.0366588	0.987753	-0.00861573	0.0207047	0.678229	-0.017002	0.029824	0.569929
cg00387156	0.0012399	0.00340727	0.716719	0.00228633	0.00192441	0.237679	-0.00194842	0.00277201	0.483789
cg00387170	0.00420703	0.00572114	0.463884	0.000462875	0.00323127	0.886388	-0.00446544	0.00465448	0.339725
cg00387200	-0.0013905	0.0437745	0.974724	0.0138935	0.0247237	0.575433	0.0130473	0.0356131	0.714885
cg00387212	-0.00529646	0.015251	0.729121	-0.000432331	0.00861369	0.960072	0.00751906	0.0124075	0.545911
cg00387217	-0.0900647	0.0364554	0.0152178	0.0413942	0.0205898	0.0471349	0.0537045	0.0296585	0.0732423
cg00387220	-0.00611066	0.00744318	0.413654	0.00161411	0.00420387	0.701842	0.0049313	0.00605545	0.417415
cg00387245	-0.0136382	0.0266641	0.610164	0.0156193	0.0150598	0.302215	0.0238051	0.0216928	0.275166
cg00387357	-0.035055	0.019426	0.0742186	0.0307949	0.0109717	0.00603802	0.0191999	0.0158042	0.227338
cg00387361	-0.00069713	0.00741539	0.925292	0.0015305	0.00418818	0.715575	0.00366038	0.00603284	0.545425
cg00387390	0.0072962	0.0418715	0.862027	0.0158645	0.0236488	0.503902	-0.00184991	0.0340648	0.956802
cg00387426	0.025302	0.0206685	0.223819	-0.013317	0.0116735	0.256738	-0.00969631	0.016815	0.565501
cg00387445	-0.00760839	0.0321225	0.813263	-0.00943579	0.0181426	0.604174	-0.00691197	0.0261335	0.79196
cg00387457	0.000430315	0.00205716	0.834742	-0.00155464	0.00116187	0.183978	-0.00054003	0.00167362	0.747631
cg00387551	0.0132879	0.041496	0.749483	0.00559746	0.0234367	0.811734	0.00412155	0.0337593	0.903081
cg00387552	-0.0881294	0.0379997	0.02246	0.026337	0.0214621	0.222709	0.0827529	0.0309149	0.00871456
cg00387582	-0.00981252	0.0161921	0.545913	9.86811e-06	0.00914524	0.999141	-0.00966904	0.0131732	0.464706
cg00387621	-0.0121976	0.00888933	0.173146	0.00395236	0.00502065	0.433053	0.00731608	0.00723197	0.314207
cg00387658	-0.00453515	0.0328091	0.890343	-0.00584079	0.0185304	0.75328	-0.000850365	0.026692	0.97465
cg00387702	0.000959213	0.0119101	0.935974	-0.00522438	0.00672679	0.439234	0.0004937	0.00968957	0.959468
cg00387731	0.0237627	0.0502414	0.637287	0.0348992	0.0283761	0.221686	-0.0137632	0.0408743	0.737047
cg00387738	-0.0171222	0.0176195	0.333554	0.00635834	0.00995142	0.524354	0.00349262	0.0143345	0.80801
cg00387768	0.0261443	0.0211936	0.220303	-0.0240676	0.01197	0.0471092	-0.022584	0.0172422	0.193322
cg00387771	-0.00561601	0.00272113	0.0416746	0.00047233	0.00153688	0.759244	0.00392002	0.00221379	0.079716
cg00387774	0.00559787	0.0101236	0.581554	0.00146627	0.00571774	0.798147	-0.000563471	0.0082361	0.945595
cg00387776	0.00776444	0.0186134	0.677487	-0.00753818	0.0105128	0.475049	-0.00700014	0.0151431	0.644915
cg00387802	-0.0353971	0.0349359	0.313459	0.0298407	0.0197316	0.133668	0.0230111	0.0284223	0.420125
cg00387819	-0.00102471	0.0347862	0.97656	0.0130453	0.0196471	0.50826	-0.0185862	0.0283005	0.512884
cg00387872	-0.0185779	0.0176757	0.295824	0.00381987	0.00998318	0.702822	0.0174834	0.0143802	0.226985
cg00387940	-0.0211808	0.0184023	0.25254	0.00468047	0.0103936	0.653471	0.0134962	0.0149713	0.369549
cg00387941	0.0296413	0.0250647	0.239831	0.0101266	0.0141564	0.476103	0.0126328	0.0203915	0.537018
cg00387945	-0.0165259	0.0293433	0.574591	0.0217635	0.016573	0.192186	-0.00139791	0.0238725	0.953424
cg00387964	-0.0196447	0.0453998	0.66618	-0.0135472	0.0256416	0.598465	-0.00391374	0.0369353	0.915829
cg00387982	0.0202592	0.0208382	0.333339	-0.00880342	0.0117693	0.456253	-0.0045163	0.0169531	0.790491
cg00388000	-0.00830418	0.0151206	0.584119	-0.00233142	0.00854003	0.785429	0.00611021	0.0123014	0.620509
cg00388154	-0.0652546	0.0297202	0.0304779	0.0274333	0.0167858	0.105401	0.0402542	0.024179	0.0991387
cg00388195	0.00910568	0.0102408	0.376096	-0.000642514	0.00578395	0.911776	-0.00332695	0.00833147	0.690524
cg00388197	-1.24024e-05	0.00883134	0.998882	0.00380806	0.0049879	0.447024	-0.00485261	0.0071848	0.501013
cg00388204	-0.0367761	0.0245124	0.13675	0.0135168	0.0138445	0.331304	0.0190366	0.0199422	0.342135
cg00388210	0.0119694	0.0149624	0.425665	-0.0109074	0.00845067	0.19984	-0.00658558	0.0121727	0.589728
cg00388248	-0.0120283	0.0170227	0.481491	-0.00341234	0.00961435	0.723411	0.0135137	0.0138489	0.331569
cg00388262	0.000774298	0.0314781	0.980426	-0.00982856	0.0177787	0.58164	0.00169071	0.0256092	0.947497
cg00388287	-0.0580433	0.0354376	0.104649	0.0310632	0.020015	0.123886	0.0465349	0.0288305	0.109724
cg00388301	0.0109208	0.015648	0.486889	0.00894086	0.00883793	0.314198	-0.00561268	0.0127306	0.660269
cg00388374	-0.00212211	0.00334639	0.527462	-0.00163166	0.00189003	0.390081	0.0011077	0.00272248	0.684989
cg00388391	0.0299706	0.0197073	0.131532	-0.0186855	0.0111306	0.0963861	-0.0100699	0.016033	0.531417
cg00388439	-0.00205978	0.0135383	0.879385	0.00513132	0.00764635	0.503747	-0.00570043	0.0110141	0.605935
cg00388442	0.0395444	0.0472504	0.404679	0.00591667	0.0266868	0.825003	-0.0212537	0.0384409	0.581596
cg00388471	0.00776562	0.00608104	0.204612	0.000824619	0.00343455	0.810758	-0.0055496	0.00494728	0.264711
cg00388479	0.00190538	0.00355487	0.593179	-0.000910805	0.00200778	0.651092	-0.00093791	0.00289209	0.746401
cg00388518	-0.00860638	0.0417262	0.837017	-0.0128049	0.0235668	0.588127	-0.0111864	0.0339466	0.74246
cg00388521	0.00369488	0.00439807	0.402889	-0.00127864	0.00248401	0.607889	-0.00397195	0.00357808	0.269681
cg00388556	-0.00712655	0.006464	0.272945	-0.00375636	0.00365084	0.306058	0.0112603	0.00525883	0.0347373
cg00388596	-0.0186173	0.0384485	0.629315	0.00413264	0.0217155	0.849461	0.00896256	0.03128	0.77508
cg00388637	0.0103102	0.0103858	0.323289	-0.00595564	0.00586583	0.312457	-0.00916614	0.00844941	0.28066
cg00388645	0.0448977	0.0341896	0.192183	-0.0536748	0.0193101	0.00652528	-0.0442244	0.0278152	0.115071
cg00388660	-0.00600003	0.025245	0.812631	-0.000954547	0.0142582	0.94676	0.0152813	0.0205382	0.458632
cg00388673	-0.0332326	0.0212384	0.120866	0.0137072	0.0119953	0.255943	0.0237372	0.0172786	0.172642
cg00388716	-0.00213114	0.00243656	0.383902	5.24116e-05	0.00137616	0.969697	0.000531077	0.00198228	0.78933
cg00388732	0.000455143	0.00693724	0.947823	-0.00723792	0.00391812	0.0677216	-0.00307529	0.00564384	0.587065
cg00388777	-0.00269712	0.00999009	0.787743	0.00669562	0.00564236	0.238227	-0.00414437	0.00812751	0.611255
cg00388838	0.0054263	0.0105241	0.607291	0.0050534	0.00594397	0.397302	-0.0148072	0.00856197	0.0868824
cg00388861	0.00708106	0.0196221	0.718973	-0.00207363	0.0110825	0.851962	-0.00212759	0.0159637	0.894248
cg00388870	0.00795785	0.00897017	0.377172	-0.00838281	0.00506631	0.101201	-0.00679509	0.00729774	0.354078
cg00388871	-0.0299619	0.0309806	0.335865	0.00742988	0.0174977	0.672045	0.0076003	0.0252045	0.763638
cg00388881	0.00511522	0.005559	0.359744	-0.00372659	0.0031397	0.238126	-0.00353457	0.00452256	0.436368
cg00388897	-0.0313554	0.026539	0.240269	0.0180325	0.0149891	0.23186	0.0251463	0.021591	0.246981
cg00388905	0.00266851	0.00850115	0.754264	-0.00539338	0.00480141	0.264058	-0.000883399	0.00691617	0.898625
cg00388932	0.0035056	0.0169628	0.836701	-0.00127808	0.00958048	0.894147	-0.000189861	0.0138002	0.989051
cg00388987	0.0008486	0.00269195	0.753252	0.000795242	0.0015204	0.602121	-2.16117e-05	0.00219005	0.992147
cg00389045	0.00366055	0.0134264	0.785705	0.00565065	0.00758318	0.457962	-0.00884865	0.0109232	0.419856
cg00389081	0.0117068	0.010494	0.267334	-0.00517803	0.00592694	0.384449	-0.0158591	0.00853744	0.0662292
cg00389108	0.0413041	0.0525374	0.433656	-0.0157274	0.0296729	0.597292	-0.0180307	0.0427422	0.67406
cg00389181	0.0114567	0.0113634	0.315837	0.00161649	0.00641799	0.801671	-0.0093944	0.00924476	0.312043
cg00389225	-0.00360231	0.0118616	0.762004	0.00322408	0.00669937	0.631411	-0.00641162	0.00965008	0.507987
cg00389253	0.0768553	0.0305109	0.0133886	-0.0485813	0.0172324	0.00582614	-0.0581425	0.0248223	0.0211856
cg00389259	-0.00739455	0.0184405	0.689296	-0.0020214	0.0104151	0.846512	0.0140172	0.0150024	0.35243
cg00389267	0.0138057	0.0171133	0.42178	-0.000256358	0.00966554	0.978894	-0.010337	0.0139227	0.459585
cg00389276	-0.00165142	0.0160244	0.918129	0.012852	0.00905048	0.158771	0.0037825	0.0130367	0.772321
cg00389300	-0.0190768	0.0151725	0.211625	0.00688457	0.00856938	0.423693	0.0159298	0.0123437	0.199908
cg00389348	0.0122565	0.00805002	0.131095	0.00405949	0.00454661	0.37412	-0.00879374	0.00654915	0.182461
cg00389386	-0.0371802	0.024444	0.13147	0.029043	0.0138058	0.0379669	0.0175021	0.0198865	0.380961
cg00389397	-0.00563148	0.029268	0.847818	0.00219193	0.0165304	0.894782	0.0121625	0.0238111	0.610648
cg00389406	0.00132342	0.00960618	0.890707	0.00171856	0.00542552	0.752104	-0.00154449	0.00781517	0.843746
cg00389420	-0.00152281	0.00310031	0.624398	0.00146394	0.00175104	0.405167	0.0015894	0.00252228	0.530066
cg00389446	-0.004658	0.008153	0.569088	0.00493093	0.00460478	0.286877	0.00319152	0.00663293	0.631474
cg00389463	0.0219118	0.0246512	0.376248	-0.0238455	0.0139229	0.0899334	-0.0102053	0.0200552	0.611994
cg00389484	-0.00426975	0.00768398	0.579703	0.00481489	0.00433988	0.26995	0.00263247	0.00625136	0.674602
cg00389515	-0.00534527	0.00476957	0.265153	-0.00128523	0.00269383	0.634351	0.00516919	0.00388031	0.185898
cg00389547	0.0100421	0.0324012	0.757271	-0.0262205	0.0183	0.155094	-0.0197839	0.0263602	0.454738
cg00389552	-0.00889356	0.0254911	0.727921	-0.0220703	0.0143972	0.128509	0.00817582	0.0207384	0.694264
cg00389554	-0.00877651	0.0265433	0.741616	-0.00333135	0.0149915	0.824609	-0.007772	0.0215945	0.719691
cg00389576	-0.00110127	0.0136985	0.936088	0.000648234	0.00773683	0.933398	0.00411402	0.0111445	0.71281
cg00389594	0.00152996	0.00400977	0.703616	-0.000302372	0.0022647	0.89406	-0.000608915	0.00326218	0.852314
cg00389614	-0.0190509	0.0421488	0.652275	-0.0096762	0.0238055	0.685284	-0.0101756	0.0342905	0.767288
cg00389619	0.0304921	0.0534749	0.569838	-0.00798933	0.0302024	0.79193	-0.00273926	0.0435049	0.949923
cg00389672	0.0159049	0.0324509	0.625143	0.00710099	0.0183281	0.699273	-0.00384454	0.0264007	0.884518
cg00389713	0.00343678	0.00231192	0.140344	-0.000191561	0.00130576	0.883667	-0.00345824	0.00188088	0.0689987
cg00389714	0.0023804	0.0233526	0.919018	-0.00668027	0.0131894	0.613653	0.00189875	0.0189986	0.920595
cg00389747	0.00629205	0.00846046	0.458837	0.000984064	0.00477843	0.837266	-0.00402965	0.00688306	0.559595
cg00389785	0.0397522	0.0226257	0.0820504	-0.0194585	0.0127789	0.131052	-0.0217837	0.0184073	0.239502
cg00389857	0.0389627	0.0298591	0.194989	-0.0160506	0.0168643	0.343565	-0.0217959	0.0242921	0.371789
cg00389918	0.0192927	0.0147926	0.195215	-0.00388027	0.00835477	0.643364	-0.0148341	0.0120346	0.220665
cg00389919	-0.0352098	0.0164149	0.0344257	-0.00777817	0.00927107	0.403526	0.0157896	0.0133545	0.239929
cg00389976	0.00116	0.00550283	0.833481	-0.00461165	0.00310797	0.141068	0.00103518	0.00447687	0.817619
cg00390026	-0.0133009	0.0340057	0.696545	-0.00872702	0.0192063	0.650557	-0.00913679	0.0276656	0.74191
cg00390049	0.0274966	0.0281079	0.330358	-0.00535354	0.0158752	0.736667	-0.0301544	0.0228674	0.190354
cg00390058	-0.0551877	0.027241	0.0454929	0.0184991	0.0153856	0.23212	0.03764	0.0221621	0.0926061
cg00390120	0.000794414	0.00899969	0.929841	0.00391438	0.00508298	0.443096	-0.0058209	0.00732176	0.428527
cg00390143	-0.00711455	0.0116066	0.541312	0.00451289	0.00655534	0.492809	0.0016188	0.00944261	0.864235
cg00390169	-0.00118487	0.0131077	0.928158	0.00359877	0.00740315	0.627972	-0.0087263	0.0106638	0.415167
cg00390176	-0.00366852	0.00264008	0.167815	0.000965821	0.0014911	0.518679	0.0027482	0.00214785	0.203738
cg00390191	-0.0112371	0.0240219	0.640977	-0.0117135	0.0135675	0.390052	0.00413343	0.0195432	0.832934
cg00390215	0.000448299	0.0330883	0.989218	-0.00521677	0.0186881	0.780719	-0.0185763	0.0269193	0.491778
cg00390253	-0.0289494	0.0217937	0.187151	0.00548108	0.012309	0.657091	0.0170403	0.0177304	0.338879
cg00390259	0.00901135	0.0238439	0.7063	-0.00701382	0.0134669	0.603669	0.000278371	0.0193984	0.98858
cg00390320	-0.0018992	0.0210342	0.92824	0.00762533	0.01188	0.522461	0.0045506	0.0171125	0.790857
cg00390337	0.00407852	0.00360719	0.260956	-0.000113887	0.00203732	0.955535	-0.00369532	0.00293465	0.210948
cg00390450	0.00724456	0.0102957	0.483321	-0.00288422	0.00581499	0.621007	-0.00624493	0.00837617	0.457719
cg00390483	0.00147525	0.00829225	0.859163	0.0065729	0.00468343	0.163647	-0.00558995	0.00674622	0.409342
cg00390484	-0.0124796	0.00835851	0.138638	0.0053265	0.00472085	0.261951	0.00979916	0.00680012	0.152765
cg00390511	0.00436006	0.0253828	0.863971	-0.00730465	0.0143361	0.611527	-0.000338361	0.0206503	0.98696
cg00390596	-0.000715013	0.00331154	0.829503	-0.000500488	0.00187034	0.789576	0.00057758	0.00269413	0.830693
cg00390654	-0.00280619	0.00907963	0.757928	0.0108136	0.00512813	0.0375216	-0.000621174	0.00738679	0.933154
cg00390663	-0.0116007	0.0222069	0.602576	0.00631292	0.0125424	0.615863	0.0204416	0.0180666	0.260623
cg00390682	-0.0016383	0.00333969	0.624838	-0.00416801	0.00188624	0.0294543	0.00170258	0.00271702	0.532355
cg00390694	0.00444712	0.0109075	0.684373	0.00246757	0.00616048	0.689624	-0.010157	0.00887383	0.255162
cg00390714	-1.38753e-05	0.0328388	0.999664	-0.0125789	0.0185472	0.499239	-0.014076	0.0267162	0.599474
cg00390724	0.0217115	0.0194976	0.268198	-0.00955351	0.0110122	0.387765	-0.01678	0.0158624	0.292726
cg00390735	0.00508497	0.00459451	0.271112	-0.00069248	0.00259496	0.790141	-0.00174315	0.0037379	0.642003
cg00390775	0.0129809	0.0106242	0.224704	-0.00591205	0.00600048	0.326921	-0.00953244	0.00864337	0.272788
cg00390784	0.0374501	0.0305722	0.223521	-0.0332109	0.017267	0.0573352	-0.0300559	0.0248722	0.229796
cg00390808	-0.000119025	0.0101787	0.990694	0.00509592	0.0057489	0.377563	0.0018151	0.00828098	0.826958
cg00390848	-0.00900918	0.0302913	0.766777	-0.00922238	0.0171084	0.59107	-0.000929388	0.0246437	0.969993
cg00390918	-0.00187004	0.00977502	0.84868	-0.00256319	0.00552089	0.643483	-0.00143436	0.00795254	0.857238
cg00390941	0.0225694	0.00886447	0.0124529	-0.00554316	0.00500661	0.270932	-0.0153777	0.00721175	0.0354802
cg00390945	0.00511609	0.00329313	0.123512	-0.000397745	0.00185994	0.83111	-0.00319683	0.00267915	0.235661
cg00390969	0.00329768	0.00329518	0.319409	-0.00212595	0.0018611	0.25611	-0.0031414	0.00268082	0.244116
cg00390985	0.00263371	0.0545251	0.961573	0.010883	0.0307955	0.724551	0.01204	0.0443593	0.78664
cg00391018	0.0129544	0.017211	0.453448	-0.00217896	0.00972072	0.823102	-0.0107127	0.0140022	0.446065
cg00391025	0.00261469	0.010743	0.808216	-0.00341672	0.00606761	0.574648	-0.00141571	0.00874006	0.871655
cg00391044	-0.0236439	0.0121846	0.0551961	0.00669826	0.0068818	0.332786	0.0150083	0.00991286	0.133238
cg00391066	-0.00334772	0.0184705	0.856548	-0.0062721	0.010432	0.549072	0.00365537	0.0150268	0.808315
cg00391067	-0.0214937	0.0128937	0.098707	0.00710275	0.00728228	0.331789	0.00785096	0.0104897	0.455986
cg00391103	0.00864505	0.0192648	0.654604	-0.000992036	0.0108807	0.92754	0.00088683	0.015673	0.954992
cg00391229	0.0149697	0.00997197	0.136524	0.000952732	0.00563212	0.866019	-0.0171585	0.00811277	0.0369661
cg00391247	-0.00603778	0.0209953	0.774278	-0.00470577	0.0118581	0.692347	0.0130754	0.0170809	0.445815
cg00391320	0.0156598	0.0141513	0.271178	-0.0156614	0.0079926	0.0528962	-0.0139708	0.0115129	0.227861
cg00391332	0.00281964	0.00295007	0.34153	-0.00150266	0.00166618	0.369343	-0.00288349	0.00240005	0.23248
cg00391352	-0.0546086	0.0239895	0.0250007	0.0139907	0.0135492	0.304341	0.0286357	0.0195169	0.145515
cg00391354	-0.0164358	0.0128446	0.203712	0.00530761	0.00725457	0.466145	0.00185226	0.0104498	0.859676
cg00391379	0.0444267	0.0197365	0.0266196	-0.0165811	0.0111471	0.140097	-0.0204468	0.0160567	0.205885
cg00391399	0.0131358	0.0480634	0.785197	0.0173641	0.027146	0.523889	0.00324736	0.0391023	0.933983
cg00391418	0.038357	0.0263999	0.149441	-0.0338104	0.0149106	0.0255527	-0.0209829	0.0214779	0.330996
cg00391448	-0.0113457	0.0182447	0.535474	0.0124686	0.0103045	0.229184	0.00576647	0.0148431	0.698492
cg00391452	-0.00236954	0.0224681	0.916224	-0.0175378	0.0126899	0.170103	0.0116777	0.018279	0.524405
cg00391479	0.0116965	0.0153965	0.449265	-0.00779357	0.00869588	0.372323	0.00128192	0.0125259	0.918695
cg00391562	0.012406	0.0159301	0.437987	-0.014232	0.00899726	0.116915	-0.000854505	0.0129601	0.947565
cg00391575	0.00968221	0.00342322	0.00567358	-0.0023278	0.00193342	0.231496	-0.00641476	0.00278498	0.023373
cg00391637	0.000466075	0.0268339	0.986178	-0.0143384	0.0151557	0.346439	-0.0024052	0.0218309	0.912497
cg00391668	-0.00313228	0.0126486	0.804932	0.0033196	0.00714387	0.643193	-0.00223689	0.0102903	0.828366
cg00391696	0.00274637	0.00306203	0.371964	0.00109345	0.00172942	0.528687	-0.00181086	0.00249114	0.469006
cg00391739	-0.036629	0.0251948	0.149187	0.036637	0.0142299	0.0115296	0.0143874	0.0204974	0.484397
cg00391741	-0.00262879	0.0103638	0.800298	0.00158181	0.00585345	0.787547	0.0068121	0.00843158	0.42109
cg00391767	-0.00578653	0.0345012	0.867149	-0.0207272	0.0194861	0.290082	-0.00396819	0.0280687	0.887864
cg00391821	0.0218825	0.0387246	0.573312	0.00187524	0.0218715	0.931849	0.000566475	0.0315047	0.985691
cg00391868	0.00660099	0.0120765	0.585896	-0.00439931	0.00682073	0.52044	-0.00386873	0.00982488	0.694607
cg00391884	0.00489564	0.0155709	0.753879	-0.00827338	0.00879439	0.349143	-0.0077005	0.0126678	0.544675
cg00391977	-0.0188999	0.0173529	0.278759	0.0137131	0.00980086	0.164919	0.0249652	0.0141176	0.0801102
cg00391990	-0.0292222	0.051441	0.571286	-0.0215902	0.0290536	0.45919	0.0118415	0.0418502	0.777813
cg00392001	-0.00549039	0.0314414	0.861736	0.0204623	0.017758	0.252005	0.0127075	0.0255794	0.620451
cg00392003	0.0040598	0.0118595	0.732839	-0.00267171	0.00669817	0.690856	-0.000859409	0.00964835	0.929206
cg00392007	0.0135796	0.0150756	0.369919	0.00661154	0.00851461	0.439328	-0.0109554	0.0122648	0.373917
cg00392075	-7.70002e-05	0.00941541	0.993492	-0.0012598	0.00531778	0.813227	0.00359513	0.00765997	0.63987
cg00392135	0.0102951	0.0163859	0.531274	0.00778806	0.00925467	0.402101	-0.0122365	0.0133309	0.360921
cg00392155	-0.0477901	0.02168	0.0298401	0.012733	0.0122447	0.300959	0.0309147	0.0176379	0.0827729
cg00392156	0.016531	0.0252586	0.514342	0.00108465	0.0142659	0.93955	-0.00718469	0.0205493	0.727365
cg00392196	-0.0125588	0.0287691	0.663407	0.00539791	0.0162486	0.740442	0.0150735	0.0234053	0.521067
cg00392242	-0.0211111	0.0196442	0.285158	0.014892	0.0110949	0.182622	0.00211118	0.0159816	0.895176
cg00392257	0.0125839	0.014685	0.393576	-0.00447097	0.008294	0.591067	0.000511834	0.0119471	0.965915
cg00392377	0.0111834	0.00937568	0.235826	-0.00472001	0.00529534	0.374924	-0.00699705	0.00762765	0.361224
cg00392396	0.0116133	0.00901565	0.200734	-0.00644842	0.005092	0.208378	-0.00262054	0.00733475	0.721652
cg00392462	-0.0378237	0.0240412	0.118877	0.00703425	0.0135784	0.605592	0.0213418	0.0195589	0.27788
cg00392505	-0.00695458	0.013173	0.598734	0.00121393	0.00744007	0.870727	0.00118925	0.010717	0.911869
cg00392540	0.0228202	0.0107934	0.0370296	0.00245776	0.00609604	0.6877	-0.0185282	0.00878102	0.0374029
cg00392547	-0.0188716	0.0176323	0.287118	0.00510656	0.00995862	0.609261	0.0182806	0.0143449	0.205546
cg00392760	0.0066793	0.00443791	0.135526	-0.00266935	0.00250651	0.289507	-0.00584851	0.00361049	0.108475
cg00392832	-0.000316221	0.00295594	0.915025	0.00132161	0.0016695	0.430493	-0.0017408	0.00240482	0.470865
cg00392843	0.00963427	0.0104826	0.360316	0.00454009	0.00592054	0.445022	-0.00298588	0.00852822	0.727002
cg00392872	0.00304201	0.0029158	0.299383	-0.00329006	0.00164683	0.0485086	-0.000794731	0.00237217	0.738324
cg00392914	-0.00137315	0.00888264	0.877464	-0.000688467	0.00501687	0.89113	0.00226975	0.00722653	0.754124
cg00392943	0.00260848	0.00314558	0.408977	-0.00226729	0.00177661	0.204906	-0.00318573	0.00255911	0.216152
cg00392978	-0.0188077	0.0115661	0.10714	0.0048393	0.0065325	0.460584	0.013159	0.00940971	0.165136
cg00392986	0.0135095	0.0129898	0.300894	-0.00217244	0.00733658	0.767773	-0.0118117	0.0105679	0.266431
cg00393031	0.0193777	0.0197717	0.329463	-0.0101043	0.011167	0.367771	-0.00855842	0.0160854	0.595888
cg00393047	-0.00822388	0.0239152	0.731675	-0.0107344	0.0135072	0.428696	-0.00665428	0.0194563	0.733075
cg00393050	-0.00211977	0.017041	0.901259	-0.00207013	0.00962466	0.830147	0.008149	0.0138638	0.558025
cg00393087	0.0218517	0.0131155	0.0988884	-0.00537063	0.00740759	0.470169	-0.0116109	0.0106702	0.279196
cg00393130	-0.0564132	0.0367671	0.128169	0.00295973	0.0207659	0.886955	0.0415217	0.0299121	0.168248
cg00393158	-0.00972255	0.0190373	0.610702	-0.00570284	0.0107522	0.597042	0.00868893	0.0154879	0.576069
cg00393182	-0.000776643	0.00869643	0.929021	0.000297629	0.0049117	0.951804	0.00153157	0.00707504	0.829068
cg00393193	0.0035592	0.00648724	0.584496	0.000948217	0.00366396	0.796336	-0.00458016	0.00527774	0.387609
cg00393246	0.0132458	0.0289952	0.648807	-0.0044929	0.0163763	0.784391	-0.00188708	0.0235892	0.936402
cg00393247	-0.0372152	0.0229658	0.108347	0.0158513	0.012971	0.224618	0.0161453	0.018684	0.389628
cg00393248	0.0149524	0.015859	0.348086	-0.00423631	0.00895711	0.637297	-0.00449494	0.0129022	0.728298
cg00393254	-0.013227	0.00992294	0.185632	0.00538258	0.00560443	0.33921	0.00483211	0.00807287	0.550846
cg00393263	0.00985947	0.0367418	0.788998	0.00686932	0.0207516	0.741332	0.00532125	0.0298916	0.859076
cg00393279	-0.000191765	0.00234166	0.934899	-0.000405864	0.00132256	0.759587	-0.00117827	0.00190507	0.537687
cg00393283	0.0547692	0.0420176	0.195465	-0.0159615	0.0237314	0.50279	-0.0148296	0.0341837	0.665373
cg00393340	0.0104112	0.0102995	0.314583	-0.00936482	0.00581714	0.110643	-0.00426493	0.00837927	0.611906
cg00393348	0.00128753	0.00992277	0.897026	-0.00253838	0.00560433	0.651599	-0.00971564	0.00807274	0.231677
cg00393356	0.0220523	0.0223145	0.325463	0.00403081	0.0126031	0.749781	0.00282366	0.0181541	0.876717
cg00393373	-0.00787099	0.00961849	0.41516	0.00892477	0.00543248	0.103618	0.003194	0.00782519	0.68404
cg00393376	0.00129946	0.00434585	0.765564	-0.00145141	0.00245452	0.555667	-0.000538182	0.0035356	0.879328
cg00393407	0.00812547	0.0105163	0.441587	0.000226196	0.00593957	0.969699	-0.00719893	0.00855562	0.402158
cg00393411	0.00881865	0.0190062	0.643686	0.010769	0.0107346	0.318235	-0.015888	0.0154627	0.30671
cg00393417	0.00470864	0.00335436	0.163557	-0.00193913	0.00189453	0.30857	-0.0019136	0.00272896	0.484828
cg00393435	-0.000379685	0.00409716	0.926355	0.00168018	0.00231406	0.469524	0.00385079	0.00333327	0.250794
cg00393470	0.0154438	0.0210038	0.463922	-0.00705532	0.0118629	0.553387	-0.017428	0.0170878	0.310282
cg00393487	0.00935666	0.0227794	0.682152	-0.0159777	0.0128657	0.217243	0.00695838	0.0185323	0.70812
cg00393504	0.0301062	0.0550958	0.58601	-0.00104442	0.0311178	0.973293	-0.00603786	0.0448235	0.893123
cg00393511	0.020576	0.0466321	0.660011	0.00891365	0.0263376	0.735757	-0.00199674	0.0379379	0.958133
cg00393528	0.0143957	0.0302043	0.6347	0.0110417	0.0170593	0.518979	-0.00265552	0.0245729	0.914163
cg00393531	0.00315256	0.0405876	0.938247	0.0137008	0.0229237	0.551439	0.000110918	0.0330204	0.997327
cg00393533	0.0228331	0.0343183	0.507401	-0.0109611	0.0193828	0.573023	-0.0257778	0.0279199	0.358131
cg00393560	-0.000326407	0.009572	0.972867	0.00375399	0.00540622	0.489085	-0.00128501	0.00778737	0.869275
cg00393585	0.0258557	0.0332738	0.438996	0.00251786	0.0187929	0.893694	-0.0339167	0.0270702	0.213216
cg00393673	0.0213008	0.0285927	0.458071	-0.0259112	0.016149	0.111821	-0.0112982	0.0232618	0.628265
cg00393798	0.00270274	0.00513411	0.59978	3.34437e-05	0.00289972	0.990821	-0.00414614	0.00417689	0.323331
cg00393814	0.00879368	0.0118523	0.4599	0.000267779	0.00669413	0.968173	-0.00966511	0.00964253	0.318647
cg00393825	0.0100374	0.0100811	0.321865	-0.0096691	0.00569376	0.0926447	-0.00782583	0.00820155	0.342336
cg00393837	0.013579	0.00900868	0.134945	-0.00669185	0.00508806	0.19151	-0.00804927	0.00732908	0.27478
cg00393839	0.0440606	0.0486444	0.36728	-0.0315615	0.0274742	0.253447	-0.0377316	0.039575	0.342723
cg00393957	0.0107853	0.0310087	0.728724	-0.0235433	0.0175136	0.181958	-0.010131	0.0252274	0.688862
cg00393992	0.0153291	0.0143801	0.289046	-0.00957979	0.0081218	0.241048	-0.0194953	0.011699	0.0988255
cg00394021	0.00319838	0.0110961	0.773769	0.00321582	0.00626704	0.609014	0.00517788	0.00902733	0.567567
cg00394026	0.0133548	0.0309959	0.667519	-0.0148873	0.0175064	0.397178	-0.0125321	0.025217	0.620323
cg00394028	-0.0211371	0.026551	0.427902	0.00101621	0.0149959	0.94611	0.016579	0.0216008	0.444618
cg00394040	0.00442256	0.00529114	0.405277	-0.00544095	0.00298841	0.0717069	-0.00138616	0.00430464	0.748127
cg00394062	-0.00382158	0.0106773	0.721175	0.00639828	0.00603048	0.291302	0.00216651	0.00868658	0.803567
cg00394150	-0.0249409	0.031828	0.435155	0.00228564	0.0179763	0.899084	0.0113844	0.0258939	0.661155
cg00394153	-0.000319891	0.00208361	0.878298	-0.000118955	0.00117682	0.919692	0.000650293	0.00169514	0.702089
cg00394180	-0.0172463	0.0145915	0.240088	0.00523338	0.00824118	0.52689	0.0165522	0.011871	0.166369
cg00394214	-0.002767	0.00684271	0.686821	0.00430888	0.00386473	0.267609	0.00293303	0.00556693	0.599477
cg00394221	0.00497432	0.0122258	0.684989	6.77509e-05	0.00690505	0.992191	0.00250128	0.00994635	0.801972
cg00394247	-0.00831936	0.00874918	0.344008	0.00123937	0.00494149	0.802487	0.00722957	0.00711795	0.312282
cg00394254	-0.0121701	0.0143688	0.399069	0.00690852	0.00811545	0.396689	0.0137743	0.0116899	0.241524
cg00394261	0.057055	0.0418461	0.175865	-0.0501067	0.0236345	0.036526	-0.05379	0.0340442	0.117328
cg00394301	-0.0172812	0.0168844	0.308591	0.0129967	0.00953621	0.176045	0.0173676	0.0137364	0.209104
cg00394303	-0.0231706	0.0176642	0.192678	0.00306304	0.00997665	0.759479	0.0163941	0.0143708	0.256738
cg00394313	-0.00395017	0.0275036	0.886092	0.0158529	0.0155339	0.309987	0.0102595	0.0223757	0.647602
cg00394316	0.00205241	0.0128649	0.873576	-0.00238906	0.00726606	0.743011	-0.00936279	0.0104664	0.373214
cg00394358	-0.00255467	0.00338275	0.451936	0.000987973	0.00191056	0.606244	-0.00048628	0.00275206	0.860111
cg00394381	-0.0431696	0.019612	0.0300703	0.000993824	0.0110768	0.928692	0.0251329	0.0159555	0.118436
cg00394385	-0.0124437	0.0143572	0.388211	0.0080106	0.0081089	0.325646	0.00736085	0.0116804	0.530039
cg00394402	-0.000924105	0.00932337	0.921248	-0.000218164	0.00526579	0.967037	0.00185513	0.00758509	0.807296
cg00394420	0.013605	0.0101653	0.18387	-0.0106741	0.00574129	0.066001	-0.0126071	0.00827002	0.130621
cg00394421	-0.0221679	0.0248197	0.37396	0.0158015	0.014018	0.262399	0.0284789	0.0201922	0.161592
cg00394488	-0.034678	0.0174269	0.0493863	0.0106658	0.00984262	0.281187	0.0331418	0.0141778	0.0214423
cg00394522	0.00868915	0.00919076	0.346768	-0.00195977	0.0051909	0.706589	-0.00442421	0.00747721	0.555419
cg00394581	-0.00289341	0.0128828	0.822761	0.00575232	0.00727612	0.4311	0.00707018	0.0104809	0.501531
cg00394583	0.00471659	0.0247212	0.849084	-0.0120587	0.0139624	0.389888	-0.00435442	0.0201121	0.829042
cg00394616	-0.00876488	0.0273377	0.749185	0.000674753	0.0154402	0.965232	0.00894393	0.0222408	0.688456
cg00394658	-0.00350773	0.0219643	0.873445	-0.0110301	0.0124053	0.376104	0.000282186	0.0178692	0.987433
cg00394712	0.0119354	0.00770776	0.124729	-0.00436112	0.0043533	0.31891	-0.00546291	0.0062707	0.385785
cg00394760	0.0110408	0.0156468	0.482093	-0.00783729	0.00883724	0.377332	-0.00295658	0.0127296	0.81682
cg00394763	-0.014596	0.0168513	0.388513	0.0045221	0.00951751	0.635748	0.016523	0.0137095	0.231018
cg00394791	-0.0607904	0.0376621	0.109721	0.0209598	0.0212714	0.326878	0.0429852	0.0306403	0.163807
cg00394793	-0.00208704	0.00261479	0.426704	0.000321714	0.00147682	0.828005	0.00346645	0.00212728	0.106413
cg00394823	0.0169348	0.0397805	0.671256	-0.0275357	0.0224679	0.223301	-0.0159917	0.0323637	0.622324
cg00394830	0.00539039	0.00906123	0.553292	-0.00564768	0.00511774	0.272491	-0.00123738	0.00737183	0.867045
cg00394844	-0.00450624	0.0183695	0.806728	-0.0181704	0.010375	0.0830118	0.0135435	0.0149446	0.367028
cg00394870	-0.00214819	0.0123762	0.862558	-0.00152471	0.00699004	0.827784	-1.70605e-05	0.0100688	0.998652
cg00394874	0.0109	0.0117528	0.355977	-0.00718978	0.00663791	0.281405	-0.00709059	0.00956155	0.460119
cg00394901	0.0318719	0.0289158	0.27306	-0.0227336	0.0163315	0.16707	0.000696685	0.0235246	0.976434
cg00394906	0.000807323	0.0137156	0.953182	-0.00676939	0.00774651	0.384329	0.00409625	0.0111584	0.714337
cg00395009	0.00562641	0.0384031	0.88382	-0.0177967	0.0216899	0.413918	-0.0189318	0.0312431	0.545949
cg00395036	0.00880099	0.00876578	0.317843	-0.00065647	0.00495087	0.894784	-0.0066943	0.00713146	0.350193
cg00395056	-0.00893713	0.00899072	0.322652	0.00346751	0.00507792	0.496307	0.00343277	0.00731446	0.639889
cg00395063	0.0216844	0.0324577	0.505652	-0.00124243	0.018332	0.946104	-0.000554597	0.0264062	0.983286
cg00395120	0.000978662	0.0192938	0.959649	0.0087064	0.0108971	0.426241	0.00524222	0.0156966	0.739115
cg00395129	0.00469057	0.00772594	0.545176	-0.000646281	0.00436357	0.882562	-0.00953697	0.00628549	0.13241
cg00395130	0.00137737	0.0281023	0.961009	-0.0112476	0.015872	0.480228	-0.00651792	0.0228628	0.776178
cg00395140	0.0123731	0.0100196	0.219824	-0.00812182	0.00565901	0.154413	-0.00523556	0.00815149	0.52219
cg00395210	0.0144986	0.00878369	0.102016	-0.000655159	0.00496099	0.895206	-0.00928263	0.00714603	0.196995
cg00395230	0.00732857	0.0391119	0.851754	0.0126291	0.0220902	0.568831	-0.000637405	0.0318197	0.984059
cg00395262	0.00210987	0.00383596	0.583554	-0.00189532	0.00216653	0.383812	-0.00136333	0.00312077	0.663177
cg00395277	-0.00377287	0.0212952	0.85974	0.00854421	0.0120274	0.479147	0.0019084	0.0173249	0.912513
cg00395291	-0.00629323	0.00347705	0.0733712	-3.82671e-05	0.00196382	0.984493	0.00584439	0.00282878	0.0414627
cg00395296	0.0115041	0.0114289	0.316615	0.00549968	0.006455	0.396289	-0.00924747	0.00929807	0.322401
cg00395347	-3.0094e-05	0.00854368	0.997197	-0.000868855	0.00482543	0.857479	0.00295834	0.00695077	0.671323
cg00395420	-0.0306659	0.0302121	0.312596	-0.014086	0.0170637	0.411094	0.0192985	0.0245793	0.434257
cg00395468	-0.00467664	0.00773742	0.546962	0.000309191	0.00437006	0.943739	-0.000492159	0.00629483	0.937841
cg00395486	-0.00150909	0.0211677	0.943311	-0.00252067	0.0119554	0.833451	0.00613474	0.0172211	0.722432
cg00395501	0.0192542	0.0185739	0.302461	-0.0144266	0.0104905	0.1722	-0.00475756	0.0151109	0.753551
cg00395506	0.0179177	0.00812369	0.0297482	-0.0066969	0.00458822	0.147602	-0.00845987	0.00660908	0.203554
cg00395579	-0.00409711	0.011706	0.727089	0.00852791	0.00661149	0.200134	0.00610652	0.00952349	0.522886
cg00395605	-0.00409176	0.00320031	0.204075	0.00120281	0.00180752	0.507329	0.00238616	0.00260363	0.361669
cg00395621	0.0228777	0.0214422	0.288617	-0.0099287	0.0121105	0.414294	-0.0104532	0.0174445	0.550404
cg00395625	-0.00234485	0.0125802	0.852522	0.00246938	0.00710521	0.728927	0.0022721	0.0102347	0.824775
cg00395632	-0.00894606	0.00484387	0.0677818	-4.85472e-05	0.0027358	0.985878	0.00890643	0.00394077	0.0260297
cg00395657	0.0121587	0.0133381	0.36423	-0.00466194	0.00753332	0.537456	-0.0091458	0.0108513	0.401378
cg00395667	0.0724197	0.0350939	0.0416992	-0.0567262	0.0198209	0.00514825	-0.0585672	0.0285509	0.0429031
cg00395697	0.00531071	0.00441152	0.231556	-0.00111113	0.0024916	0.656617	-0.00289399	0.00358902	0.421997
cg00395705	-0.017056	0.0231133	0.462321	-0.00272778	0.0130543	0.834916	0.00672351	0.018804	0.721444
cg00395733	-0.000704695	0.0153759	0.963538	-0.00649365	0.00868425	0.456402	0.00277634	0.0125092	0.824819
cg00395783	-0.026212	0.0164733	0.114789	0.0115931	0.00930403	0.215724	0.000944959	0.013402	0.943932
cg00395795	-0.00155139	0.00399631	0.698705	-0.00110745	0.0022571	0.624769	-8.02415e-05	0.00325123	0.98036
cg00395806	-0.0699339	0.0348297	0.0474087	0.0384279	0.0196717	0.0536161	0.0381887	0.028336	0.180858
cg00395825	-0.00106338	0.00860629	0.901918	-0.00375436	0.00486079	0.441751	0.00048182	0.00700171	0.945277
cg00395894	-0.00829974	0.00917016	0.367642	0.00129531	0.00517926	0.803038	0.0119814	0.00746045	0.111494
cg00395929	0.0220389	0.0234553	0.349725	0.00492017	0.0132474	0.711137	-0.0222176	0.0190822	0.247124
cg00395931	-0.000297352	0.003614	0.934594	-0.000120998	0.00204117	0.952851	0.000740519	0.00294019	0.801676
cg00395951	-0.00828863	0.00841825	0.327244	0.00373706	0.00475459	0.433769	0.00297247	0.00684872	0.66523
cg00395956	-0.00141056	0.0156199	0.928229	-0.00600069	0.00882205	0.497987	0.00370486	0.0127077	0.771251
cg00395990	0.0330083	0.0216865	0.131213	-0.00563245	0.0122485	0.646643	-0.0207472	0.0176432	0.242472
cg00395995	0.00398997	0.00626073	0.525414	-0.00124963	0.00353603	0.724549	0.00113742	0.00509346	0.823759
cg00396059	0.00348978	0.00460512	0.450387	0.00269399	0.00260095	0.302858	-0.00494008	0.00374653	0.190384
cg00396096	0.0313311	0.0209154	0.13735	-0.0192147	0.0118129	0.107037	-0.0182699	0.0170159	0.285594
cg00396101	0.00468711	0.0184211	0.799687	-0.00593989	0.0104041	0.569364	-0.0193522	0.0149866	0.199637
cg00396149	0.00318379	0.00311321	0.308981	-0.00151071	0.00175833	0.392341	-0.000351329	0.00253277	0.889962
cg00396158	0.00888646	0.00707071	0.211814	-0.00464063	0.0039935	0.24804	-0.00616298	0.00575243	0.286635
cg00396263	-0.0177064	0.0181606	0.331967	0.00655482	0.010257	0.524277	0.025141	0.0147747	0.0919965
cg00396361	-0.00131584	0.00722946	0.85595	0.00716247	0.00408317	0.0825317	-0.00159841	0.00588158	0.786375
cg00396407	-0.00201969	0.00210678	0.340087	0.00264547	0.0011899	0.0284945	0.000727619	0.00171398	0.672117
cg00396427	-0.00109124	0.0104203	0.91681	0.00120202	0.00588531	0.838589	0.00358368	0.00847747	0.673419
cg00396484	-0.00188116	0.00949285	0.843325	-0.00327454	0.00536151	0.542779	0.00487884	0.00772297	0.529033
cg00396520	-0.00439054	0.00338787	0.198033	0.000150361	0.00191345	0.937526	0.00373489	0.00275622	0.178509
cg00396604	0.00377483	0.0125787	0.764739	0.00316217	0.0071044	0.657229	-0.00412233	0.0102335	0.687953
cg00396625	-0.00669175	0.00490662	0.175748	0.00580378	0.00277124	0.0388139	0.0068356	0.00399181	0.0899848
cg00396673	-0.00428596	0.010029	0.670057	0.00441932	0.00566432	0.437151	0.00311223	0.00815915	0.703702
cg00396677	-0.00209442	0.00440785	0.635732	0.000937093	0.00248954	0.707424	0.00263319	0.00358604	0.464526
cg00396687	0.00646172	0.00463028	0.166008	-0.00071703	0.00261516	0.784522	-0.00316801	0.00376699	0.4024
cg00396699	-0.00739025	0.0173058	0.670288	-0.0110263	0.00977423	0.262031	0.0130727	0.0140792	0.355424
cg00396730	0.0235281	0.0255724	0.359801	-0.00316801	0.0144432	0.826839	-0.00669068	0.0208046	0.748444
cg00396783	0.00267356	0.0673069	0.968396	0.0174007	0.0380146	0.648155	0.00460349	0.054758	0.933173
cg00396865	0.0076094	0.0190927	0.691092	-5.53335e-05	0.0107835	0.995916	-0.000230785	0.015533	0.988176
cg00396894	-0.0266684	0.0181898	0.145817	0.0120607	0.0102735	0.243254	0.0249177	0.0147984	0.0954011
cg00396899	0.00833912	0.0251577	0.740994	-0.0179931	0.0142089	0.208398	-0.00412225	0.0204672	0.840798
cg00396910	-0.0286956	0.0161151	0.0780649	0.0162508	0.00910172	0.0772792	0.0189277	0.0131105	0.152012
cg00396966	-0.00313091	0.0135487	0.81773	-0.00601305	0.00765224	0.433887	-0.0014359	0.0110226	0.896621
cg00396981	0.0038459	0.00826241	0.642628	0.00951841	0.00466657	0.0440712	-0.00409656	0.00672194	0.543649
cg00396991	-0.0104223	0.0128105	0.417858	0.00715975	0.0072353	0.324827	0.0125061	0.0104221	0.233046
cg00397059	-0.0140481	0.0360038	0.697246	0.00333055	0.0203348	0.870237	0.026732	0.0292911	0.363676
cg00397103	0.00357213	0.0125558	0.776628	-0.000590943	0.00709147	0.933758	-0.00464146	0.0102149	0.650558
cg00397104	0.0242775	0.0423921	0.568166	0.00677369	0.0239429	0.777842	-0.00661728	0.0344884	0.848241
cg00397113	0.00285934	0.00663277	0.667347	-0.000161434	0.00374616	0.965715	0.000275945	0.00539614	0.95932
cg00397144	-0.0030603	0.00319592	0.34064	-0.00241438	0.00180504	0.184131	0.00319306	0.00260007	0.222362
cg00397154	-0.0684353	0.0337795	0.045489	0.0350925	0.0190785	0.068888	0.0405929	0.0274816	0.142856
cg00397179	-0.00237904	0.0165766	0.886175	0.00741786	0.00936236	0.430096	0.0001483	0.013486	0.991248
cg00397190	-0.0317483	0.0228276	0.167441	0.0190663	0.0128929	0.142395	0.031271	0.0185716	0.0954011
cg00397274	0.00567058	0.0208674	0.786391	-0.00583224	0.0117858	0.621811	0.00391809	0.0169768	0.817959
cg00397283	0.00202878	0.00338798	0.550677	-0.000594861	0.00191352	0.756557	0.000303993	0.00275632	0.912405
cg00397286	-0.00921214	0.0105446	0.384452	0.00894392	0.00595553	0.136368	6.90658e-06	0.00857862	0.999359
cg00397287	0.0293091	0.0380576	0.443079	-0.00695562	0.0214948	0.746934	-0.0130206	0.0309621	0.675017
cg00397303	-0.00887056	0.0121084	0.465555	0.00429761	0.00683879	0.531193	0.00990744	0.0098509	0.317018
cg00397306	-0.00598372	0.0234885	0.799449	-0.00222619	0.0132662	0.867079	0.0124991	0.0191092	0.514586
cg00397324	0.00152337	0.00679907	0.823181	-0.000408033	0.00384008	0.915596	-0.00144385	0.00553143	0.79462
cg00397326	-0.0255383	0.0213362	0.234216	-0.000964588	0.0120506	0.936365	0.0080919	0.0173582	0.642128
cg00397337	0.0184131	0.0115267	0.113391	0.00131254	0.00651025	0.840638	-0.0179746	0.00937766	0.0581839
cg00397376	0.00318867	0.0127871	0.803599	-0.00236914	0.00722207	0.74358	-0.0077103	0.010403	0.460368
cg00397394	-0.0151773	0.0226079	0.503592	0.0111129	0.0127688	0.386256	0.0124093	0.0183928	0.501468
cg00397422	0.011344	0.0302354	0.708331	-0.0152984	0.0170768	0.372523	-0.0210094	0.0245982	0.395132
cg00397459	0.00876939	0.0110586	0.429698	-6.73082e-05	0.00624585	0.991424	-0.00739677	0.00899681	0.412984
cg00397479	0.00604648	0.00497801	0.227423	-0.00468035	0.00281156	0.0991702	-0.00180675	0.0040499	0.656493
cg00397519	0.00869254	0.0416967	0.835294	-0.000707687	0.0235501	0.976088	0.00631134	0.0339226	0.852789
cg00397522	-0.0130823	0.0307504	0.671453	0.00309027	0.0173677	0.859143	-0.00206077	0.0250172	0.934517
cg00397545	-0.0102375	0.0235384	0.664572	0.00830927	0.0132944	0.533411	-0.00544061	0.0191499	0.776928
cg00397559	-0.0283584	0.0225838	0.212211	0.0220752	0.0127552	0.0866561	0.0286883	0.0183732	0.121648
cg00397575	0.00739123	0.0117845	0.531988	0.00109076	0.00665585	0.870163	-0.0104328	0.00958739	0.279184
cg00397585	0.00198673	0.00420262	0.637453	-0.00330551	0.00237362	0.166891	-0.00471009	0.00341907	0.171467
cg00397616	0.0206635	0.0450882	0.647759	-0.0314618	0.0254656	0.219613	-0.0473405	0.0366819	0.199889
cg00397619	-0.00228554	0.00358527	0.525299	0.00126759	0.00202495	0.532778	0.00342233	0.00291682	0.243516
cg00397635	-0.00483496	0.00613771	0.432746	0.000329058	0.00346655	0.924569	0.00213806	0.00499337	0.669461
cg00397673	-0.0019089	0.00724856	0.792835	0.0019054	0.00409395	0.642665	-0.00196309	0.00589712	0.739928
cg00397678	-0.0249627	0.0181807	0.172876	0.00374868	0.0102684	0.715845	0.0221096	0.014791	0.13818
cg00397714	0.00790513	0.021395	0.712564	-0.0105262	0.0120838	0.38583	0.00879512	0.0174061	0.614489
cg00397739	0.0434915	0.048145	0.368559	-0.0191604	0.0271921	0.48271	-0.031427	0.0391687	0.424292
cg00397740	0.00220191	0.00354468	0.535919	-0.000605752	0.00200202	0.762858	-0.00029259	0.0028838	0.919393
cg00397849	-0.0135328	0.00975127	0.168346	0.0084371	0.00550747	0.12876	0.00782595	0.00793321	0.326327
cg00397851	0.00348619	0.00383789	0.365916	-0.00326398	0.00216762	0.135339	-0.00292858	0.00312234	0.350579
cg00397859	0.00446469	0.00726724	0.540402	0.00294282	0.0041045	0.475095	-0.0040955	0.00591232	0.490132
cg00397871	0.0230349	0.0219998	0.297652	-0.0163816	0.0124254	0.190444	-0.0206404	0.0178981	0.251626
cg00397874	0.0221973	0.0280435	0.430547	-0.0241909	0.0158388	0.129905	-0.017397	0.022815	0.447578
cg00397910	-0.00525807	0.0260894	0.840694	0.0197608	0.0147352	0.182999	0.00170061	0.0212252	0.936303
cg00397911	0.0240111	0.0535885	0.655095	0.00643828	0.0302665	0.831988	-0.00432858	0.0435973	0.921114
cg00397976	-0.00526074	0.0028838	0.0711634	0.000857496	0.00162876	0.59975	0.00331416	0.00234614	0.16094
cg00397989	0.000336666	0.00919084	0.970854	0.00424431	0.00519095	0.415548	-0.000203704	0.00747727	0.978321
cg00398030	-0.0045776	0.00655739	0.486779	-0.00152066	0.00370358	0.682269	0.00349044	0.00533481	0.514466
cg00398048	0.00865054	0.0126977	0.49731	-0.00336783	0.00717162	0.639681	-0.0076156	0.0103303	0.462758
cg00398064	-0.0202191	0.0122596	0.102301	0.00319947	0.00692418	0.645054	0.0198497	0.00997391	0.0493593
cg00398083	-0.0195652	0.0512452	0.70344	0.0147078	0.0289431	0.612481	0.0213806	0.0416909	0.60922
cg00398130	-0.0133951	0.0147353	0.365556	0.0185388	0.00832243	0.0281972	6.12386e-05	0.011988	0.995935
cg00398213	-0.0148091	0.0174903	0.399223	0.00959934	0.00987845	0.333569	0.00978552	0.0142294	0.493267
cg00398248	-0.00273993	0.0135143	0.839756	-0.00953392	0.00763279	0.214613	0.000979347	0.0109946	0.929204
cg00398265	0.00392304	0.00756041	0.605005	-0.00348605	0.00427008	0.416257	-0.00271185	0.00615082	0.660262
cg00398268	0.0116326	0.00932795	0.215343	-0.00065035	0.00526838	0.902008	-0.00913813	0.00758882	0.231429
cg00398276	0.00185493	0.00543784	0.733747	-0.00208975	0.00307127	0.497842	0.000365204	0.00442399	0.934377
cg00398420	-0.0330353	0.0334267	0.325444	0.00517444	0.0188792	0.784599	0.0163654	0.0271945	0.548704
cg00398421	0.0434468	0.0424756	0.308891	-0.0349401	0.02399	0.148467	-0.0280087	0.0345563	0.419603
cg00398492	0.0386301	0.0277397	0.166894	-0.0176498	0.0156672	0.262689	-0.0227616	0.0225678	0.315657
cg00398510	-0.0279118	0.0144183	0.0557663	0.00610824	0.00814337	0.454999	0.0241441	0.0117301	0.0422148
cg00398526	-0.00660251	0.00975085	0.499924	-0.000713868	0.00550724	0.89713	0.00503027	0.00793288	0.52749
cg00398527	0.0238106	0.0123231	0.0562238	-0.00656565	0.00696003	0.347828	-0.0261962	0.0100255	0.0103901
cg00398637	-0.00081876	0.0307703	0.978826	-0.0104404	0.0173789	0.549393	0.0240129	0.0250334	0.339802
cg00398641	-0.00591772	0.0257582	0.818772	0.00148932	0.0145481	0.918671	-0.0090353	0.0209558	0.667299
cg00398662	-0.00442655	0.0242416	0.855488	0.000955422	0.0136915	0.944509	0.00620193	0.0197219	0.753833
cg00398673	-0.00519846	0.0286119	0.856202	-0.00902159	0.0161599	0.577932	-0.00490556	0.0232774	0.833525
cg00398728	0.000266313	0.017789	0.988086	0.00968579	0.0100472	0.337403	0.0073794	0.0144724	0.611272
cg00398764	-0.0123432	0.0188457	0.514029	0.00616577	0.010644	0.563734	0.00854319	0.0153321	0.578654
cg00398767	0.0271863	0.015585	0.0842272	-0.00320823	0.00880236	0.71629	-0.0105214	0.0126793	0.408663
cg00398781	-0.00479089	0.010404	0.646189	0.00153438	0.00587615	0.794548	0.00619998	0.00846427	0.465619
cg00398816	-0.0198555	0.0170532	0.247118	-0.00290409	0.00963155	0.763658	0.0176607	0.0138737	0.206042
cg00398872	-0.00424176	0.0180598	0.814797	0.00705618	0.0102001	0.490712	0.0111303	0.0146926	0.450543
cg00398880	0.0119621	0.00879757	0.177044	-0.0062071	0.00496882	0.214564	-0.00551756	0.00715732	0.442622
cg00398903	0.0460901	0.0230187	0.0480163	-0.00060788	0.0130008	0.962802	-0.0196564	0.018727	0.296471
cg00398911	0.00931431	0.0140764	0.509717	-0.00431816	0.00795026	0.588262	-0.00681057	0.0114519	0.553408
cg00398932	0.00865595	0.0654622	0.895075	0.0141004	0.0369727	0.703751	0.000904068	0.0532572	0.986491
cg00398938	0.0155422	0.0177241	0.382688	-0.00114939	0.0100105	0.908824	-0.00919318	0.0144196	0.525255
cg00399008	-0.0274893	0.0430168	0.524291	-0.0105872	0.0242957	0.663966	-0.000325252	0.0349966	0.992604
cg00399027	0.0177426	0.014966	0.238676	-0.00348445	0.00845272	0.681073	-0.0110675	0.0121757	0.365588
cg00399059	-0.0069579	0.0368616	0.850673	0.0316597	0.0208192	0.131557	0.0132041	0.029989	0.66069
cg00399069	-0.0063344	0.0285339	0.824779	-0.00771824	0.0161158	0.633059	0.00484333	0.0232139	0.835163
cg00399090	0.000422584	0.00726325	0.953723	0.00997147	0.00410225	0.0168864	0.000597014	0.00590907	0.91973
cg00399107	-0.0113222	0.00750345	0.134534	0.0039545	0.00423792	0.353049	0.00487882	0.00610449	0.426097
cg00399115	-0.0043942	0.00281254	0.121427	0.00203252	0.00158851	0.203738	0.00115776	0.00228816	0.614009
cg00399139	-0.00167262	0.00605205	0.782844	-0.00325719	0.00341817	0.342983	0.00287241	0.00492368	0.560974
cg00399146	-0.00253225	0.00877209	0.773442	0.00530703	0.00495444	0.286725	-0.00229757	0.0071366	0.748182
cg00399160	0.0131467	0.0350496	0.708405	0.0111016	0.0197959	0.576211	-0.00648757	0.0285149	0.820497
cg00399162	0.00189491	0.0140709	0.89315	-0.000147705	0.00794717	0.985209	0.00285087	0.0114475	0.803852
cg00399232	0.0212714	0.0177225	0.232935	-0.00618303	0.0100096	0.538198	-0.00274463	0.0144182	0.849422
cg00399295	0.0367249	0.021445	0.0899639	-0.00398417	0.012112	0.742901	-0.0188394	0.0174467	0.282871
cg00399354	0.010636	0.0329338	0.747421	0.00942939	0.0186008	0.61334	0.00515065	0.0267935	0.847956
cg00399378	0.000104796	0.0112188	0.992566	0.00429984	0.00633631	0.498989	-0.00845537	0.00912711	0.356513
cg00399390	0.00409645	0.00301733	0.177696	0.00196398	0.00170417	0.251939	-0.00228611	0.00245477	0.35399
cg00399407	-0.0342407	0.0349709	0.329932	0.0234662	0.0197514	0.237675	0.034492	0.0284508	0.228297
cg00399441	0.0327636	0.0301572	0.279956	-0.00502936	0.0170327	0.768407	-0.00654004	0.0245346	0.790365
cg00399450	-0.0033296	0.0115988	0.774669	0.0108479	0.00655095	0.100936	-0.00361379	0.00943628	0.702573
cg00399483	-0.00269447	0.00981427	0.784243	-0.00308228	0.00554305	0.579436	0.00104895	0.00798447	0.895749
cg00399510	0.00941467	0.00380983	0.0151935	-0.00545101	0.00215177	0.0128869	-0.00406491	0.00309951	0.192764
cg00399546	0.00560532	0.0116411	0.631228	-0.00420887	0.00657485	0.523572	-0.0026074	0.00947072	0.783657
cg00399591	-0.0271042	0.0282192	0.339174	0.00727269	0.0159381	0.649177	0.00230626	0.0229579	0.920188
cg00399596	0.00510858	0.00492669	0.302325	0.000464491	0.00278257	0.86777	-0.00432406	0.00400814	0.283317
cg00399614	-0.00447844	0.01427	0.754312	0.00558452	0.00805962	0.49001	0.00355115	0.0116094	0.760341
cg00399650	0.00693941	0.00469019	0.142199	-0.00445226	0.002649	0.0959994	-0.00463497	0.00381574	0.2274
cg00399673	-0.0176323	0.0171082	0.305251	0.0149912	0.00966264	0.124015	0.00370771	0.0139185	0.790501
cg00399683	0.00378278	0.0128747	0.76952	-0.00938115	0.00727156	0.200047	-0.00290853	0.0104743	0.78184
cg00399754	0.0121075	0.0210411	0.566327	-0.00828993	0.0118839	0.487094	-0.00318804	0.0171181	0.852643
cg00399776	-0.0360916	0.0243519	0.141526	0.0127844	0.0137538	0.354904	0.0244486	0.0198117	0.220136
cg00399791	0.00221435	0.00475769	0.642659	0.000204175	0.00268712	0.939588	-0.00448414	0.00387065	0.249476
cg00399807	-0.00501396	0.0103061	0.627694	0.0081344	0.00582081	0.165429	0.00274826	0.00838456	0.74378
cg00399845	-0.00334835	0.00400422	0.405074	-0.000628912	0.00226157	0.781532	0.00247175	0.00325766	0.449824
cg00399861	0.011551	0.0264159	0.662875	-0.00851287	0.0149196	0.569588	-0.010505	0.0214908	0.626066
cg00399880	-0.000122571	0.0252733	0.99614	0.00121203	0.0142742	0.932506	-0.00313862	0.0205613	0.87899
cg00399940	-0.0104771	0.00777648	0.180997	0.00487886	0.00439212	0.269363	0.00647094	0.00632661	0.308914
cg00399951	0.02183	0.0242796	0.370798	-0.0183596	0.013713	0.183718	-0.01308	0.0197528	0.509409
cg00400028	0.0152817	0.0236339	0.519403	-0.0237675	0.0133483	0.0780823	-0.0158204	0.0192275	0.412621
cg00400041	0.000664123	0.00771615	0.931587	0.00226927	0.00435805	0.603745	-0.00668563	0.00627753	0.289488
cg00400085	0.0179552	0.0177695	0.314767	-0.012435	0.0100361	0.218297	-0.00608072	0.0144565	0.674952
cg00400096	-0.000809841	0.00317433	0.799163	-0.00119307	0.00179285	0.50732	0.000152185	0.0025825	0.953128
cg00400102	0.00876346	0.0055414	0.116997	-0.00252775	0.00312976	0.421247	-0.0071816	0.00450824	0.114382
cg00400126	-0.0104747	0.0122387	0.39416	-0.000118957	0.00691237	0.986305	0.00165349	0.0099569	0.868448
cg00400165	0.00739005	0.00882312	0.404306	-0.00443732	0.00498326	0.375407	-0.0117414	0.00717811	0.105105
cg00400189	-0.00309836	0.0107226	0.773226	0.000951896	0.00605609	0.875426	0.00516354	0.00872347	0.555271
cg00400217	0.0152729	0.0483929	0.752976	0.0120474	0.0273321	0.660344	0.00252357	0.0393704	0.949023
cg00400221	0.000537675	0.00856986	0.950101	-0.00141642	0.00484022	0.77042	0.00165099	0.00697207	0.813306
cg00400226	0.00705229	0.0457081	0.877699	0.00415823	0.0258157	0.872367	0.000685709	0.0371861	0.985325
cg00400259	0.00807767	0.0140511	0.566691	-0.000373061	0.00793599	0.962602	0.00750812	0.0114314	0.512849
cg00400262	-0.000352141	0.01288	0.978244	0.00401716	0.00727458	0.582056	0.00176036	0.0104786	0.866933
cg00400263	0.0142374	0.054251	0.793537	0.00963835	0.0306407	0.753764	0.0126409	0.0441363	0.775172
cg00400334	0.00238904	0.00404828	0.556457	-0.000837796	0.00228645	0.714843	-0.00135496	0.0032935	0.681675
cg00400340	-0.0187552	0.0163825	0.255068	0.00744317	0.00925277	0.423098	0.00425957	0.0133281	0.749957
cg00400448	-0.0276038	0.0339249	0.417804	0.0247199	0.0191606	0.200039	0.0303273	0.0275999	0.274539
cg00400452	0.00230358	0.0329869	0.944469	0.0216201	0.0186308	0.248685	0.0114984	0.0268367	0.669259
cg00400494	0.00904395	0.013275	0.497304	0.000487802	0.00749768	0.948258	0.00042204	0.0108	0.968908
cg00400532	-0.0134174	0.0211286	0.526885	-0.000580708	0.0119334	0.961287	0.0100245	0.0171893	0.561113
cg00400547	0.000484122	0.00769166	0.949942	0.00788916	0.00434421	0.0724253	0.00113526	0.0062576	0.856411
cg00400587	-0.00904539	0.0172105	0.600371	0.00167581	0.0097204	0.863478	0.0116569	0.0140017	0.407133
cg00400591	0.00143215	0.0123007	0.907551	-0.00925928	0.00694736	0.185696	-0.00109465	0.0100073	0.913121
cg00400614	0.00289162	0.00250818	0.251765	-0.000450059	0.00141661	0.751387	2.46721e-05	0.00204055	0.990378
cg00400632	0.0029957	0.00222687	0.181649	-0.0013576	0.00125773	0.283055	-0.00310742	0.00181168	0.0894669
cg00400654	0.000976228	0.00641152	0.879294	0.00464615	0.0036212	0.202503	-0.00169224	0.00521614	0.746309
cg00400665	0.0022423	0.0311621	0.942784	0.0232968	0.0176002	0.188693	0.000596864	0.0253521	0.981265
cg00400685	0.0270441	0.0113164	0.0187692	-0.00695647	0.00639143	0.279085	-0.0129524	0.00920651	0.162629
cg00400733	0.0141878	0.00985894	0.153315	-0.00705201	0.00556828	0.20835	-0.0125775	0.00802081	0.120079
cg00400743	0.0264975	0.023797	0.268226	0.0102164	0.0134405	0.449008	-0.0159485	0.0193602	0.412067
cg00400755	0.0117638	0.0219753	0.593642	-0.0122258	0.0124115	0.327032	-0.00763787	0.0178782	0.670158
cg00400760	-0.0322315	0.0181347	0.0786143	0.00810941	0.0102424	0.430418	0.0190549	0.0147536	0.199553
cg00400810	0.000787264	0.00633139	0.901298	-0.00237852	0.00357594	0.507519	-0.00505403	0.00515094	0.328917
cg00400827	0.00788011	0.0219358	0.720192	-0.0186613	0.0123892	0.135218	0.00280056	0.017846	0.875623
cg00400832	-0.00224271	0.0176826	0.899334	0.0112915	0.00998704	0.260977	-0.00568775	0.0143858	0.693427
cg00400861	0.0116774	0.011539	0.314033	-0.00435957	0.00651717	0.505109	-0.00589115	0.00938763	0.531763
cg00400869	0.0266361	0.0274244	0.333811	-0.0294019	0.0154892	0.060609	-0.0196949	0.0223113	0.37954
cg00400885	0.00684425	0.0125522	0.58681	0.0029954	0.0070894	0.673572	-0.00613133	0.0102119	0.549619
cg00400915	0.031713	0.012584	0.0133478	-0.0117908	0.00710741	0.100325	-0.0145776	0.0102378	0.157654
cg00400948	0.00234421	0.0064158	0.715615	0.00449396	0.00362361	0.217868	-0.00726782	0.00521962	0.166952
cg00400952	-0.00205938	0.01553	0.894777	0.00312701	0.0087713	0.722229	0.00777691	0.0126346	0.539634
cg00400964	-0.0135014	0.0121752	0.270176	0.00307754	0.00687648	0.655468	0.00609563	0.00990519	0.539719
cg00400987	0.0337088	0.0167466	0.0468718	-0.0106289	0.00945843	0.263866	-0.0230459	0.0136243	0.0939143
cg00400992	-0.0770882	0.0304777	0.013023	0.0407465	0.0172137	0.0198932	0.0459029	0.0247953	0.067142
cg00400999	0.0115362	0.0157429	0.465435	-0.00161032	0.0088915	0.856657	-0.0167729	0.0128077	0.193395
cg00401032	-0.00421386	0.0243909	0.863194	0.0155073	0.0137759	0.263048	-0.0139554	0.0198434	0.483551
cg00401074	-0.00633819	0.00905578	0.485645	0.00545934	0.00511466	0.288418	0.00683669	0.0073674	0.355705
cg00401085	-0.0217099	0.020647	0.295624	0.00793908	0.0116613	0.497602	0.0150958	0.0167975	0.371019
cg00401091	-0.00836271	0.0230536	0.717573	-0.00486675	0.0130206	0.70938	0.00661731	0.0187554	0.72498
cg00401094	0.0291246	0.0289416	0.31674	-0.0181136	0.0163461	0.270519	-0.00974155	0.0235457	0.679976
cg00401101	-0.0463887	0.0471027	0.327128	0.0200388	0.0266034	0.45311	0.0329805	0.0383208	0.391535
cg00401123	0.0215589	0.0098877	0.0316232	0.00147083	0.00558453	0.792813	-0.0231596	0.00804421	0.00489804
cg00401134	0.00127142	0.00825496	0.877912	-0.0016179	0.00466236	0.729326	-0.0022032	0.00671588	0.743567
cg00401161	0.00729046	0.0076376	0.342155	-0.00675299	0.00431368	0.120694	-0.000448085	0.00621362	0.942659
cg00401233	-0.0246955	0.0192192	0.201843	0.0122357	0.0108549	0.262409	0.0198079	0.0156359	0.208221
cg00401234	0.0448068	0.0198545	0.0262436	-0.0173191	0.0112137	0.125702	-0.0285738	0.0161527	0.0800096
cg00401237	-0.0145413	0.0613656	0.813181	0.0144625	0.034659	0.677387	-0.00428826	0.0499244	0.931725
cg00401265	-0.0404675	0.0403064	0.317852	0.0348993	0.0227649	0.128489	0.0326606	0.0327916	0.321701
cg00401266	0.00888224	0.012683	0.485383	0.000704627	0.00716331	0.921843	-0.00433394	0.0103184	0.675389
cg00401413	-0.0177012	0.0326311	0.588729	0.0158349	0.0184299	0.392328	0.020949	0.0265472	0.431945
cg00401429	-0.00736895	0.0259654	0.777163	-0.00347106	0.0146651	0.813393	0.0199201	0.0211243	0.348002
cg00401433	-0.0171639	0.0190013	0.368579	-0.00102674	0.0107318	0.923976	0.0158657	0.0154586	0.307262
cg00401463	-0.0142683	0.0291552	0.625658	0.00949162	0.0164667	0.565657	0.00468158	0.0237194	0.843944
cg00401471	0.014185	0.0149129	0.34385	-0.000969474	0.00842276	0.9086	-0.0155238	0.0121325	0.203734
cg00401491	0.00867243	0.0565457	0.878422	0.0196081	0.0319368	0.54066	-0.000668369	0.0460032	0.988438
cg00401503	-0.0364613	0.0217743	0.0972184	0.00813301	0.012298	0.509954	0.019521	0.0177146	0.273174
cg00401552	0.00656471	0.020095	0.744604	-0.0131844	0.0113496	0.248194	0.00525303	0.0163484	0.748654
cg00401660	-0.0048148	0.00826576	0.561568	0.00583896	0.00466846	0.214013	0.00554056	0.00672466	0.411988
cg00401665	-0.0884913	0.0533892	0.100621	0.0500451	0.030154	0.100181	0.0474442	0.0434352	0.27738
cg00401678	0.00116057	0.0125479	0.926496	-0.00693767	0.007087	0.330026	0.000444265	0.0102084	0.965376
cg00401691	-0.0378716	0.0197189	0.0576926	0.000303621	0.0111372	0.978306	0.031165	0.0160425	0.0549275
cg00401721	0.0144688	0.00793482	0.0712831	-0.00232437	0.00448155	0.605173	-0.0152997	0.00645543	0.0197441
cg00401727	-0.00599736	0.00834164	0.473872	-0.00279387	0.00471132	0.554539	0.00336682	0.0067864	0.620925
cg00401745	0.00102151	0.0286517	0.971632	-0.00699043	0.0161823	0.666705	-0.0192418	0.0233098	0.411102
cg00401753	0.00635584	0.0111626	0.570398	-0.00808623	0.00630461	0.202661	0.00242417	0.00908145	0.790079
cg00401761	-0.0128792	0.0103816	0.217725	0.00841146	0.0058635	0.1546	0.00344052	0.00844605	0.684638
cg00401796	-0.0120203	0.0115041	0.298652	0.0101496	0.00649745	0.121489	0.00602601	0.00935922	0.521172
cg00401797	0.00231138	0.0107055	0.82951	0.00305258	0.00604644	0.614794	0.00150999	0.00870956	0.862717
cg00401844	0.00174891	0.0154537	0.910126	0.0049393	0.00872817	0.572753	-0.00697159	0.0125725	0.580491
cg00401880	0.00164197	0.00304681	0.591169	-0.000988371	0.00172082	0.567041	-0.000191963	0.00247875	0.938429
cg00401972	0.052857	0.0290438	0.0718263	-0.0276905	0.0164038	0.0945814	-0.0334285	0.0236288	0.160316
cg00402042	-0.0150902	0.0122037	0.219219	-0.00364929	0.00689262	0.597691	0.0124619	0.00992844	0.212401
cg00402069	0.00462081	0.00940833	0.624425	-0.00153929	0.00531378	0.772673	-0.00452769	0.00765421	0.555528
cg00402074	-0.00246883	0.0278747	0.929605	-0.00550417	0.0157435	0.727378	0.00754605	0.0226777	0.740032
cg00402108	0.0104779	0.0120764	0.387712	-0.00770253	0.00682069	0.261532	2.28538e-05	0.00982483	0.998149
cg00402115	-0.0147406	0.0188857	0.43697	0.00560918	0.0106666	0.60017	0.00942412	0.0153646	0.541056
cg00402120	-0.00788403	0.0101807	0.440553	-0.00303673	0.00575001	0.598606	0.00946665	0.00828257	0.25584
cg00402143	-0.0246748	0.0282467	0.384501	0.0103185	0.0159536	0.519283	0.00453419	0.0229803	0.843995
cg00402156	-0.0112851	0.0401128	0.779047	-0.0105907	0.0226555	0.641205	-0.00563185	0.0326341	0.863341
cg00402173	-0.0179935	0.013984	0.201224	0.00633624	0.0078981	0.42435	0.00341223	0.0113768	0.764867
cg00402222	-0.00864835	0.0176694	0.625614	0.00210656	0.00997959	0.833258	-0.00183479	0.0143751	0.898698
cg00402290	0.0189197	0.0375163	0.615178	0.00906835	0.021189	0.66961	-0.00783295	0.0305217	0.797998
cg00402311	0.0431455	0.0261854	0.102619	-0.0139708	0.0147894	0.347161	-0.0310381	0.0213033	0.148325
cg00402312	0.0163671	0.031077	0.599618	-0.00485141	0.0175521	0.782823	0.0114694	0.0252829	0.651089
cg00402343	0.00845614	0.00849941	0.322231	-0.00579889	0.00480043	0.229956	-0.00653178	0.00691475	0.347179
cg00402350	-0.0426318	0.020974	0.0447974	0.018627	0.011846	0.119074	0.0158447	0.0170635	0.355392
cg00402352	0.00477045	0.0301429	0.874577	-0.021725	0.0170246	0.204938	0.00596325	0.024523	0.808382
cg00402381	-0.0391233	0.0366205	0.287989	0.0362039	0.0206831	0.083177	0.0494117	0.0297928	0.100412
cg00402385	-0.0039595	0.0097974	0.686992	0.00994129	0.00553352	0.075487	-0.00550552	0.00797074	0.491377
cg00402417	-0.00374814	0.0140008	0.789487	0.00145587	0.00790761	0.854308	-0.00175037	0.0113905	0.878187
cg00402420	-0.0014258	0.0173149	0.93454	-0.00113024	0.00977939	0.908227	0.0041452	0.0140867	0.769179
cg00402516	0.00780126	0.015067	0.605786	-0.00360414	0.0085098	0.672838	0.000604585	0.0122579	0.960763
cg00402524	-0.00834483	0.0215637	0.699606	0.0188668	0.0121791	0.124577	0.0122053	0.0175433	0.488247
cg00402533	0.044743	0.031989	0.16506	-0.0227491	0.0180672	0.210973	-0.0561069	0.0260249	0.0335398
cg00402547	-0.012911	0.0158548	0.417431	0.0103042	0.00895474	0.252656	0.0072364	0.0128988	0.576069
cg00402551	0.00846321	0.0104702	0.420867	-0.00150794	0.00591351	0.799258	-0.00868218	0.00851809	0.310587
cg00402554	-0.0117724	0.0110299	0.288448	0.00640384	0.00622962	0.306496	0.0162732	0.00897342	0.0728166
cg00402559	0.00334031	0.011194	0.766029	-0.00089312	0.00632232	0.887951	-0.000300475	0.00910696	0.973746
cg00402586	0.00155539	0.00298672	0.603704	-0.00201069	0.00168689	0.236159	-0.0010965	0.00242987	0.652801
cg00402668	0.0103001	0.00941755	0.276763	-0.00505333	0.00531899	0.344421	-0.0114464	0.00766171	0.138395
cg00402737	-0.0176747	0.012429	0.158187	0.0167151	0.00701985	0.019193	0.00867384	0.0101117	0.393095
cg00402783	-0.00400808	0.0168864	0.812876	-0.00734273	0.00953734	0.443215	-0.000352132	0.013738	0.979603
cg00402790	-0.0187892	0.0165706	0.259607	0.00515488	0.00935902	0.583029	0.00944001	0.0134812	0.485438
cg00402801	-0.00903403	0.0332855	0.786646	-0.0116604	0.0187995	0.53653	-0.00323257	0.0270796	0.905224
cg00402828	0.00811797	0.0106395	0.447293	-0.00531769	0.00600912	0.378357	-0.00867848	0.0086558	0.318514
cg00402830	0.0428197	0.0172071	0.0145152	-0.0242716	0.00971851	0.0141746	-0.0319906	0.013999	0.0244559
cg00402873	0.00305365	0.00536828	0.570771	-0.000636336	0.00303198	0.834201	-0.00276756	0.0043674	0.527763
cg00402910	0.00470743	0.0111083	0.672657	-0.00724611	0.0062739	0.250915	-0.0108139	0.00903721	0.234349
cg00402941	-0.0334974	0.0245241	0.175098	0.00297268	0.0138511	0.830512	0.0228949	0.0199518	0.253965
cg00402956	-0.000928768	0.0129863	0.94313	-0.00461243	0.00733458	0.530904	0.00248557	0.0105651	0.814495
cg00402980	0.00277591	0.00892168	0.756353	0.00584011	0.00503892	0.249273	-0.00650814	0.0072583	0.372104
cg00403165	0.00265752	0.0208993	0.899075	0.0107512	0.0118038	0.364621	0.00652852	0.0170027	0.701833
cg00403186	-0.0273265	0.0305518	0.373282	0.0171878	0.0172555	0.321666	0.024203	0.0248556	0.33258
cg00403202	0.0363207	0.0310113	0.244355	-0.0155453	0.0175151	0.376961	-0.0373932	0.0252295	0.141516
cg00403246	0.0136548	0.0149663	0.363813	-0.00643813	0.0084529	0.4481	-0.00241232	0.0121759	0.84336
cg00403251	-0.0543897	0.0277116	0.0525158	0.0226441	0.0156514	0.15115	0.0418512	0.022545	0.0664094
cg00403315	-0.00653839	0.00778637	0.403108	0.0013061	0.00439771	0.767099	0.00114887	0.00633466	0.856457
cg00403398	0.000387828	0.00868915	0.96449	-0.00396439	0.00490759	0.421158	0.00684235	0.00706912	0.335466
cg00403457	0.000988815	0.00285236	0.729586	-2.97064e-06	0.001611	0.998532	-0.000939434	0.00232056	0.686484
cg00403478	-0.0145955	0.0382548	0.703633	-0.00790585	0.0216061	0.715222	-0.00300673	0.0311224	0.923234
cg00403483	0.030268	0.0133856	0.0259555	-0.010158	0.00756014	0.182171	-0.0274578	0.01089	0.013302
cg00403484	0.0357374	0.0405797	0.38065	-0.034637	0.0229192	0.13394	-0.042034	0.0330139	0.205952
cg00403498	0.0127308	0.00755657	0.0952222	-0.00638998	0.00426792	0.137552	-0.00597274	0.0061477	0.333671
cg00403532	0.00352091	0.0122877	0.775071	0.00262571	0.00694006	0.705995	-6.99259e-05	0.00999677	0.994433
cg00403541	0.00245044	0.0425901	0.954236	0.00485466	0.0240547	0.840478	0.00504718	0.0346495	0.884486
cg00403579	-0.0273081	0.0293999	0.355249	0.0089762	0.0166049	0.590028	0.0300923	0.0239185	0.211338
cg00403616	0.008344	0.0318585	0.793942	0.00119479	0.0179935	0.947194	0.0167454	0.0259187	0.519741
cg00403661	-0.0128932	0.0200345	0.521371	0.015306	0.0113154	0.179274	0.0104467	0.0162992	0.523061
cg00403716	0.0750074	0.0531383	0.161249	-0.0342563	0.0300122	0.25648	-0.0496709	0.043231	0.253367
cg00403724	-0.0145641	0.025663	0.571663	0.00322715	0.0144944	0.824272	0.00232005	0.0208783	0.911747
cg00403729	-0.0132068	0.0283405	0.642245	0.00547645	0.0160066	0.73298	-0.00486119	0.0230566	0.833452
cg00403784	-0.0114045	0.0087058	0.193261	0.00892821	0.004917	0.0724614	-4.43284e-05	0.00708267	0.995019
cg00403807	-0.0265584	0.0111983	0.0196641	0.0039866	0.00632476	0.529955	0.0202142	0.00911048	0.028809
cg00403874	-0.0272097	0.021188	0.202098	-0.00277348	0.0119669	0.817206	0.0182233	0.0172376	0.293029
cg00403919	0.00373252	0.0315157	0.905966	0.00364995	0.0177999	0.837955	0.00865468	0.0256398	0.736425
cg00403955	1.96188e-05	0.00745402	0.997905	-0.000700042	0.00421	0.868279	0.00186467	0.00606427	0.759127
cg00403963	-0.00604153	0.0280308	0.829801	0.0131248	0.0158317	0.409106	0.0102699	0.0228047	0.65346
cg00404025	-0.00769391	0.0363536	0.832827	-0.0112247	0.0205323	0.585838	-0.00600556	0.0295757	0.839511
cg00404077	0.00564785	0.0145494	0.698721	-0.00134821	0.00821741	0.870016	-0.00349845	0.0118367	0.768192
cg00404142	-0.00228293	0.0105159	0.828587	0.00305467	0.00593931	0.608191	0.00295636	0.00855526	0.730414
cg00404178	0.00236525	0.00866505	0.785455	-0.00238372	0.00489398	0.627295	-0.00126511	0.00704951	0.857946
cg00404187	-0.0187363	0.0195913	0.341244	0.00215852	0.0110651	0.845738	0.0136005	0.0159386	0.395573
cg00404280	0.0558177	0.0298084	0.0641115	-0.0217491	0.0168356	0.199447	-0.0230718	0.0242508	0.34375
cg00404394	0.030554	0.0257178	0.237686	-0.0318743	0.0145253	0.0305694	-0.0253654	0.0209229	0.228303
cg00404400	0.0341587	0.0159604	0.0348194	-0.0127771	0.00901436	0.159534	-0.0164542	0.0129847	0.208086
cg00404435	-0.0194036	0.019032	0.310465	0.00972635	0.0107492	0.367767	0.0139016	0.0154836	0.371479
cg00404436	0.00541655	0.0152223	0.722733	0.00453213	0.00859748	0.599284	-0.00339846	0.0123842	0.784341
cg00404538	-0.0605747	0.0300854	0.0468119	0.0302884	0.0169921	0.077764	0.0481341	0.0244762	0.0520613
cg00404599	0.0206114	0.0302057	0.496615	-0.0242757	0.01706	0.157923	-0.0182972	0.024574	0.458312
cg00404641	0.0365273	0.0178995	0.0439714	-0.0126375	0.0101096	0.214255	-0.0199126	0.0145623	0.174626
cg00404703	-0.0263563	0.0407028	0.518803	-0.0110947	0.0229888	0.630447	-0.00155373	0.0331141	0.962672
cg00404717	-0.00988077	0.03786	0.794654	-0.0148874	0.0213831	0.487937	0.0248589	0.0308012	0.421577
cg00404743	-0.0208357	0.011	0.0611529	0.0138305	0.00621274	0.0282944	0.00707031	0.00894911	0.431402
cg00404755	0.0140884	0.0120052	0.24343	-0.0139791	0.00678049	0.0418862	-0.0107343	0.00976693	0.274442
cg00404838	0.00148771	0.00342358	0.664846	-0.00245897	0.00193362	0.206493	-0.00142518	0.00278528	0.610025
cg00404844	0.00627194	0.0219289	0.775472	-0.00853244	0.0123853	0.492505	0.00192975	0.0178404	0.914084
cg00404861	-0.00802081	0.0127069	0.529369	0.00170673	0.00717682	0.812524	0.00495316	0.0103378	0.632913
cg00404862	0.0398872	0.029309	0.17666	-0.0127896	0.0165536	0.441606	-0.0231039	0.0238445	0.33496
cg00404923	0.0152825	0.0378035	0.686902	0.00279691	0.0213513	0.896048	-0.00281028	0.0307553	0.927381
cg00404943	-0.00923536	0.00888305	0.301056	0.00559325	0.00501711	0.267647	0.00817962	0.00722687	0.260466
cg00404947	0.000751645	0.00277359	0.78696	-8.69468e-05	0.00156651	0.95585	-0.000888896	0.00225647	0.694487
cg00404964	0.0021928	0.0105494	0.835769	-0.0021819	0.00595824	0.715006	-0.0011408	0.00858251	0.894528
cg00404986	0.0154195	0.0113658	0.178008	-0.0109892	0.00641936	0.0900795	-0.00498043	0.00924673	0.591374
cg00404997	-0.0308942	0.0220774	0.164864	0.0150961	0.0124692	0.228933	0.021889	0.0179613	0.225891
cg00404999	-0.018198	0.0318503	0.569063	0.0115923	0.0179889	0.520812	0.020447	0.025912	0.431964
cg00405043	0.0109469	0.00788247	0.168052	-0.00388608	0.00445198	0.384858	-0.0107253	0.00641284	0.0976198
cg00405044	0.0277273	0.0331888	0.405502	-0.0304426	0.0187449	0.107577	-0.0246375	0.027001	0.363762
cg00405060	0.000634878	0.00334768	0.849978	-0.000192485	0.00189075	0.919121	-0.000763107	0.00272353	0.779922
cg00405069	-0.0240777	0.016815	0.15535	0.0129905	0.00949705	0.17449	0.0230133	0.01368	0.0957018
cg00405070	0.00191579	0.00324921	0.556805	-0.00405931	0.00183514	0.0292902	-0.00202128	0.00264342	0.446319
cg00405078	0.00984081	0.0107296	0.361309	0.00313939	0.00606004	0.605593	-0.00631734	0.00872915	0.47097
cg00405086	-0.0122132	0.00653671	0.0646925	0.0042787	0.00369191	0.249297	0.00757158	0.00531799	0.15769
cg00405112	-0.0439226	0.0176538	0.0145338	0.0107305	0.00997076	0.284484	0.0280943	0.0143623	0.0532995
cg00405152	0.00103366	0.00679857	0.879467	-0.00303883	0.0038398	0.43062	-0.0011464	0.00553103	0.836232
cg00405190	0.000734059	0.00887843	0.934275	-0.0016583	0.00501449	0.741576	-0.000285465	0.00722311	0.968555
cg00405198	0.00199488	0.00584072	0.733423	-0.000121753	0.00329881	0.970633	-0.00266089	0.00475176	0.576771
cg00405232	3.2522e-06	0.0022267	0.998838	0.00130293	0.00125763	0.302744	-0.000550795	0.00181155	0.761737
cg00405356	0.00257762	0.00488495	0.598924	0.00221787	0.002759	0.423419	-0.000585465	0.00397418	0.883184
cg00405365	0.021274	0.011683	0.0716682	-0.00590351	0.0065985	0.373153	-0.0135393	0.00950478	0.157487
cg00405484	0.00429093	0.0235905	0.856043	0.0181294	0.0133238	0.176735	-0.00365057	0.0191922	0.849537
cg00405494	0.00695986	0.0104137	0.505489	-0.000294898	0.0058816	0.960114	-0.000911843	0.00847213	0.91451
cg00405512	0.00490969	0.00542279	0.367484	-0.000639733	0.00306277	0.83498	-0.00271747	0.00441175	0.539348
cg00405554	-0.0015427	0.0129864	0.905682	0.00196152	0.00733468	0.7897	-0.00104459	0.0105652	0.921443
cg00405567	0.00401728	0.00983905	0.683944	-4.85674e-05	0.00555705	0.993045	0.0021415	0.00800462	0.789621
cg00405568	0.00198455	0.00326806	0.545084	-1.37778e-06	0.00184578	0.999406	-0.000255363	0.00265875	0.92368
cg00405596	0.0116082	0.0155564	0.457332	-0.0128135	0.00878617	0.147934	-0.0143757	0.012656	0.258776
cg00405620	0.00425785	0.00570155	0.45698	-0.000208766	0.00322021	0.948441	-0.00286475	0.00463854	0.538273
cg00405626	0.00450998	0.00670575	0.502814	-0.00589376	0.00378738	0.122894	-0.00292183	0.00545551	0.593466
cg00405670	0.0224211	0.0151395	0.141822	-0.0178853	0.00855069	0.0390533	-0.0131144	0.0123168	0.289603
cg00405677	0.00626617	0.00771714	0.41877	-0.00481158	0.00435861	0.272328	0.00031249	0.00627833	0.960405
cg00405699	-0.00967643	0.0188601	0.609061	-0.013228	0.0106521	0.217266	0.0055098	0.0153437	0.720299
cg00405713	-0.0332606	0.0238331	0.166	0.00556334	0.0134608	0.680291	0.0187371	0.0193896	0.336247
cg00405728	0.000792118	0.0173453	0.963668	-0.0139369	0.00979654	0.158018	-0.0017487	0.0141114	0.901632
cg00405769	-0.00920928	0.0165013	0.578054	-0.00550235	0.00931988	0.556289	0.00909014	0.0134248	0.499927
cg00405789	0.000779028	0.0302471	0.979505	0.0206356	0.0170834	0.229982	-0.00448589	0.0246078	0.855727
cg00405803	-0.0333294	0.0533452	0.533563	0.0279042	0.0301291	0.356641	0.0186831	0.0433993	0.667783
cg00405824	0.00707842	0.0324198	0.827621	0.00642553	0.0183105	0.726402	0.00171823	0.0263753	0.948191
cg00405843	0.00326323	0.00219802	0.140854	-0.00215977	0.00124143	0.0850449	-0.00262096	0.00178822	0.145935
cg00405932	-0.0175986	0.0291226	0.547044	0.00848724	0.0164483	0.60702	0.0134074	0.0236929	0.572767
cg00405939	0.00399102	0.0172936	0.817966	0.00462076	0.00976733	0.637206	0.00488152	0.0140693	0.729363
cg00405942	-0.0482951	0.0322672	0.137679	0.0117871	0.0182244	0.519287	0.0459085	0.0262512	0.083454
cg00406010	-0.0310961	0.0277324	0.264903	0.0309903	0.0156631	0.0506734	0.0141133	0.0225619	0.533072
cg00406023	0.0243313	0.0321439	0.450896	-0.00316301	0.0181547	0.862048	0.000626908	0.0261509	0.980923
cg00406098	0.109391	0.053392	0.0431518	-0.0704902	0.0301556	0.0214443	-0.0890568	0.0434374	0.043012
cg00406169	0.0131749	0.0460063	0.775198	0.00629543	0.0259841	0.80907	-0.0225469	0.0374287	0.548303
cg00406188	-0.0149452	0.0121396	0.221229	0.00769654	0.00685639	0.264378	0.00920066	0.00987625	0.353835
cg00406211	0.0131524	0.0282851	0.642966	-0.0186841	0.0159753	0.245013	0.00300889	0.0230115	0.896236
cg00406225	-0.00690871	0.0399019	0.862897	-0.00813404	0.0225364	0.71893	-0.00623291	0.0324625	0.848137
cg00406319	-0.111221	0.0466295	0.0189924	0.0530748	0.0263362	0.0466138	0.0586613	0.0379358	0.125248
cg00406338	-0.00718819	0.0159864	0.65396	0.0113967	0.00902903	0.209863	0.0115882	0.0130058	0.375109
cg00406369	-0.00648266	0.0154478	0.675661	0.00496556	0.00872487	0.570572	0.00459391	0.0125677	0.715501
cg00406377	-0.00346211	0.0110477	0.75466	-0.00535631	0.0062397	0.392753	-0.00439632	0.00898794	0.625839
cg00406392	-0.00261672	0.0107975	0.80902	0.00463566	0.0060984	0.448994	-0.001025	0.00878441	0.90735
cg00406411	0.00925998	0.0230268	0.688457	-0.00548195	0.0130054	0.674304	-0.00303343	0.0187336	0.871699
cg00406460	0.0329387	0.0292707	0.263204	-0.0135882	0.0165319	0.413107	-0.0154723	0.0238133	0.517386
cg00406461	-0.00540792	0.0111729	0.629451	0.00304863	0.00631041	0.630094	0.00859604	0.00908981	0.346638
cg00406489	0.0225032	0.0165911	0.178108	0.00219659	0.00937059	0.815153	-0.022484	0.0134978	0.0989565
cg00406542	-0.00467512	0.0106009	0.660176	0.0100897	0.00598734	0.0951373	-0.0025597	0.00862443	0.76725
cg00406621	-0.00297476	0.00986552	0.763649	-0.00621986	0.005572	0.267036	0.00146804	0.00802616	0.855249
cg00406711	0.00156269	0.0215783	0.942416	-0.00981303	0.0121873	0.422663	0.0013259	0.0175552	0.939949
cg00406719	-0.00639194	0.026534	0.810139	-0.0108899	0.0149863	0.469166	0.0124241	0.0215869	0.566248
cg00406733	-0.0162689	0.00980056	0.100111	0.00492763	0.00553531	0.375529	0.0124486	0.00797331	0.12168
cg00406826	0.00540808	0.00478547	0.261191	7.05958e-05	0.00270281	0.979215	-0.00168187	0.00389325	0.666694
cg00406870	-0.00251329	0.00852247	0.768693	0.00637329	0.00481345	0.188564	-0.00332073	0.00693352	0.633049
cg00407017	-0.022398	0.0256689	0.385028	0.0255638	0.0144977	0.0809668	0.0284863	0.0208831	0.175667
cg00407040	-0.0153917	0.00891008	0.0872369	-0.00274772	0.00503237	0.586301	0.0140481	0.00724886	0.0555037
cg00407062	-0.0154613	0.0126813	0.225686	0.0146537	0.00716231	0.0434404	0.00847065	0.0103169	0.413614
cg00407089	-0.00188187	0.0274961	0.945574	0.017949	0.0155297	0.25058	-0.00869231	0.0223697	0.698433
cg00407090	-0.00161783	0.0235451	0.945359	-0.00180567	0.0132981	0.892271	-0.00191492	0.0191552	0.920573
cg00407093	-0.00568224	0.00636148	0.373924	0.00295327	0.00359293	0.413091	0.0052571	0.00517543	0.312235
cg00407100	-0.00292565	0.032937	0.929402	-0.0158291	0.0186027	0.396896	-0.00666922	0.0267962	0.803969
cg00407105	-0.00609358	0.0112679	0.589878	0.00656694	0.00636405	0.304668	0.0153116	0.00916707	0.0980546
cg00407150	-0.0387479	0.0269116	0.153105	0.0285275	0.0151996	0.0635117	0.0286026	0.0218941	0.194473
cg00407231	-0.00980633	0.0292995	0.738572	-0.0275334	0.0165482	0.0993409	-0.00146602	0.0238368	0.951084
cg00407245	0.00510171	0.0195923	0.795107	-0.0138382	0.0110657	0.214075	-0.0118417	0.0159395	0.459311
cg00407259	-0.0170891	0.0157532	0.28067	-0.00614452	0.00889735	0.491449	0.0120775	0.0128161	0.348323
cg00407291	0.00746501	0.0256321	0.771486	-0.0151043	0.0144769	0.29936	-0.00742459	0.0208532	0.722575
cg00407329	-0.0173161	0.0264686	0.514508	0.0107598	0.0149494	0.473393	0.0035398	0.0215337	0.869768
cg00407401	0.0042141	0.014568	0.772986	0.00356061	0.00822797	0.666151	0.00633006	0.0118519	0.594485
cg00407413	0.00796911	0.0142326	0.576811	-0.00157385	0.00803849	0.845181	-0.00406601	0.011579	0.726227
cg00407452	0.0198895	0.0245164	0.419176	-0.00516152	0.0138467	0.710132	-0.020913	0.0199455	0.296983
cg00407457	0.00422331	0.00569701	0.460272	-0.0029481	0.00321764	0.361795	-0.00337584	0.00463484	0.468129
cg00407468	0.00640018	0.0155799	0.682118	-0.00370568	0.00879945	0.674585	-0.00768699	0.0126751	0.54561
cg00407484	0.0200459	0.0108536	0.0677734	-0.00530981	0.00613006	0.388501	-0.0247848	0.00883002	0.00603582
cg00407537	-0.0206626	0.0308148	0.50409	-0.00474104	0.017404	0.78588	-0.00146537	0.0250696	0.953507
cg00407546	0.00908605	0.0216634	0.675828	0.00816009	0.0122354	0.506387	0.000971647	0.0176244	0.956147
cg00407600	0.003687	0.00415994	0.37762	-0.00301625	0.00234951	0.202248	-0.00227457	0.00338435	0.503112
cg00407623	-0.00645591	0.00243283	0.00929094	0.000114535	0.00137405	0.933739	0.00394388	0.00197924	0.0490844
cg00407659	-0.0230632	0.0199448	0.250349	0.00823399	0.0112648	0.466553	0.00485418	0.0162263	0.765455
cg00407709	0.0206557	0.014918	0.169315	-0.00117415	0.00842563	0.889456	-0.0119384	0.0121367	0.327704
cg00407769	-0.00963113	0.0101515	0.345086	-0.00546253	0.0057335	0.343066	0.00906391	0.0082588	0.275119
cg00407812	0.018526	0.0137257	0.180211	-0.000546005	0.0077522	0.943993	-0.019773	0.0111666	0.0797158
cg00407815	0.0146812	0.0316513	0.643789	0.00197571	0.0178765	0.912223	0.00512698	0.0257501	0.842593
cg00407820	0.0225564	0.018034	0.213997	-0.0090409	0.0101855	0.376917	-0.0153	0.0146717	0.299595
cg00407866	-0.0137565	0.0106436	0.199234	0.0020454	0.00601146	0.734397	0.0114296	0.00865918	0.189929
cg00407867	0.00207333	0.0104119	0.842573	0.00773534	0.0058806	0.191444	-0.00482518	0.00847068	0.57023
cg00407901	0.0177966	0.00747422	0.0191953	-0.0026107	0.0042214	0.537718	-0.0141463	0.0060807	0.0220556
cg00407926	0.0146971	0.0242011	0.545063	-0.0148383	0.0136686	0.280331	0.00672579	0.0196889	0.733382
cg00407944	0.00592244	0.0221576	0.78981	0.00528033	0.0125145	0.673996	-0.00904103	0.0180265	0.617115
cg00407962	0.00947438	0.0084352	0.264099	-0.00164759	0.00476416	0.730212	-0.00592553	0.00686252	0.389991
cg00407988	0.00754294	0.00886462	0.396897	0.00571826	0.0050067	0.256186	-0.0121385	0.00721187	0.0955338
cg00408021	0.00532247	0.00479697	0.269908	0.000504317	0.0027093	0.852718	-0.00120828	0.00390261	0.757517
cg00408026	0.000960474	0.00326068	0.768952	-1.36147e-05	0.00184162	0.994116	-0.000821659	0.00265275	0.757418
cg00408067	-0.00146959	0.025173	0.953565	-0.0212449	0.0142176	0.138318	0.00835539	0.0204797	0.684175
cg00408068	0.0175728	0.0257785	0.497047	-0.00557689	0.0145596	0.70252	-0.0175565	0.0209723	0.404558
cg00408117	-0.0014049	0.00335553	0.676365	-0.00338596	0.00189519	0.0770927	0.00017784	0.00272991	0.948191
cg00408168	0.0049128	0.0232791	0.833295	0.000530487	0.0131479	0.967898	-0.00464111	0.0189389	0.806924
cg00408210	0.00358359	0.0218986	0.870348	0.00522504	0.0123682	0.673618	-0.0129115	0.0178158	0.470348
cg00408224	0.00232986	0.00799903	0.771462	-0.00246821	0.00451782	0.586081	0.00358249	0.00650767	0.583227
cg00408231	0.00587348	0.0152768	0.701463	0.00194525	0.00862829	0.822099	-0.00976271	0.0124286	0.434052
cg00408260	-0.0059305	0.0152873	0.698905	0.00975099	0.00863421	0.26151	-0.00651668	0.0124371	0.601482
cg00408263	-0.0169057	0.0239809	0.482503	0.00931258	0.0135443	0.493351	0.0103304	0.0195098	0.597659
cg00408268	-0.0225513	0.0289767	0.438291	-0.000784286	0.0163659	0.961876	0.00841762	0.0235742	0.721807
cg00408278	-0.00824488	0.017732	0.642984	-0.0105451	0.010015	0.294961	0.00670837	0.014426	0.64295
cg00408285	0.0242008	0.0142617	0.0928873	-0.00166057	0.00805493	0.837097	-0.0152684	0.0116027	0.191266
cg00408308	0.00558488	0.00778448	0.47481	0.00146586	0.00439664	0.739541	-0.0119711	0.00633311	0.0616818
cg00408315	-0.00728194	0.00881452	0.410737	0.00293897	0.0049784	0.556318	0.006523	0.00717112	0.365254
cg00408348	0.0113875	0.0116434	0.330469	-0.00115554	0.00657613	0.860879	-0.00731234	0.00947255	0.442001
cg00408365	-0.00188178	0.00235069	0.425343	0.00158144	0.00132766	0.23647	-0.000162083	0.00191242	0.932631
cg00408446	-0.00732198	0.0119539	0.541615	0.0043708	0.00675153	0.5189	0.00899427	0.00972521	0.357321
cg00408517	-0.0216579	0.0334145	0.518397	0.0148	0.0188723	0.434805	0.0120155	0.0271846	0.659466
cg00408567	0.0239988	0.0273155	0.381778	-0.024616	0.0154277	0.113803	-0.0179369	0.0222227	0.421538
cg00408568	0.00276991	0.00661585	0.676368	0.000295902	0.0037366	0.937043	-0.00560371	0.00538237	0.30038
cg00408597	-0.0034647	0.00257724	0.18194	0.0014045	0.00145561	0.336977	0.0036174	0.00209673	0.0876332
cg00408605	0.0183809	0.0224964	0.415876	-0.0104652	0.0127058	0.412138	7.55462e-05	0.0183021	0.996715
cg00408623	-0.0144753	0.0172658	0.403856	-0.00152805	0.00975163	0.875806	0.00265558	0.0140467	0.850442
cg00408646	-0.0285109	0.0192001	0.14077	0.00176066	0.0108441	0.871356	0.0219335	0.0156203	0.163432
cg00408678	0.012378	0.0378012	0.744026	0.00836581	0.0213499	0.696026	0.00776967	0.0307534	0.801072
cg00408720	0.00203023	0.0243843	0.933815	0.00788612	0.0137721	0.568218	0.0065649	0.019838	0.741408
cg00408725	-0.0458892	0.0293911	0.12167	0.0131749	0.0166	0.429307	0.0326971	0.0239114	0.174619
cg00408747	0.00397481	0.00586137	0.499283	-1.96664e-05	0.00331048	0.995272	-0.00320071	0.00476856	0.503665
cg00408764	-0.00879554	0.0137673	0.524398	0.00373199	0.00777573	0.63233	0.00800835	0.0112005	0.47631
cg00408773	-0.0145479	0.0183543	0.429915	0.00934358	0.0103664	0.369621	0.00475193	0.0149322	0.750985
cg00408776	0.00612326	0.00871963	0.484195	-0.00104119	0.00492481	0.833001	-0.00283548	0.00709392	0.690243
cg00408876	0.000904909	0.00786379	0.908623	-0.000438821	0.00444143	0.921498	-0.000807649	0.00639764	0.899799
cg00408906	-0.00209927	0.00279425	0.454284	0.000734473	0.00157818	0.642683	0.00143677	0.00227328	0.528844
cg00408964	-0.00248862	0.00265893	0.351601	0.0026002	0.00150175	0.0865191	0.00109768	0.00216319	0.612989
cg00408980	-0.00501185	0.0126751	0.693399	0.00940701	0.00715881	0.191898	0.00199262	0.0103119	0.847174
cg00408997	-0.0106954	0.0106769	0.31894	0.0014507	0.00603027	0.810391	0.00949611	0.00868628	0.276972
cg00409000	0.00231584	0.0142663	0.871381	-0.00949358	0.00805755	0.241561	-0.0143837	0.0116065	0.2182
cg00409012	-0.00524756	0.00628684	0.405922	0.000494507	0.00355078	0.889525	0.00278943	0.0051147	0.586735
cg00409021	0.0119378	0.0260835	0.648197	0.0187689	0.0147318	0.205665	0.00556227	0.0212204	0.79378
cg00409049	0.00778696	0.0182638	0.670781	-0.015689	0.0103153	0.131495	0.000709268	0.0148587	0.962025
cg00409104	-0.00376888	0.0173764	0.82874	-0.00652849	0.00981412	0.507477	0.00137941	0.0141367	0.922468
cg00409126	-0.00878308	0.0385772	0.820373	-0.011401	0.0217882	0.60197	-0.0054911	0.0313847	0.861471
cg00409171	-0.0225821	0.0205116	0.273618	0.00872142	0.0115848	0.453356	0.00590943	0.0166873	0.724005
cg00409183	-0.00376038	0.00278841	0.180582	0.00214368	0.00157488	0.176582	-7.30092e-05	0.00226853	0.974391
cg00409201	0.00599123	0.0108834	0.583234	0.00165993	0.00614689	0.787695	-0.00835218	0.00885426	0.34785
cg00409245	0.0424946	0.0204699	0.0405161	-0.00736013	0.0115613	0.525858	-0.0235081	0.0166534	0.161233
cg00409260	-0.0076859	0.0200874	0.702828	-0.000419874	0.0113453	0.970553	0.0124382	0.0163422	0.448419
cg00409309	-0.0077045	0.0157468	0.625742	0.0129927	0.00889374	0.147248	0.0172201	0.012811	0.181997
cg00409356	-0.0137694	0.0157245	0.383351	-0.00640387	0.0088811	0.472585	0.0183574	0.0127927	0.154475
cg00409412	0.000957741	0.016776	0.95459	0.0158703	0.009475	0.097129	0.00392195	0.0136482	0.774443
cg00409447	-0.0064708	0.0100065	0.519364	0.00500849	0.00565162	0.377677	0.00479816	0.00814086	0.556954
cg00409456	-0.00921761	0.00801963	0.253196	0.00214943	0.00452945	0.636167	0.00931356	0.00652442	0.156617
cg00409480	-0.00283358	0.0164431	0.863536	0.0133504	0.00928699	0.15375	0.00196594	0.0133774	0.883466
cg00409552	0.00394557	0.00447712	0.380326	-0.00133906	0.00252866	0.59762	-0.00193235	0.0036424	0.596955
cg00409576	-0.00104762	0.00332042	0.753048	0.00011076	0.00187536	0.953024	0.00339762	0.00270135	0.211472
cg00409590	-0.00568888	0.0274395	0.836187	-0.00492998	0.0154977	0.751078	-0.0020136	0.0223236	0.928312
cg00409636	-0.0035018	0.00799897	0.662508	0.00788504	0.00451778	0.0840612	0.000442216	0.00650762	0.945961
cg00409684	0.00897913	0.011322	0.429652	0.00310527	0.00639459	0.628328	-0.0096929	0.00921105	0.295244
cg00409696	0.0338179	0.0229633	0.144038	-0.0167922	0.0129696	0.198451	-0.0233291	0.0186819	0.214731
cg00409700	0.006178	0.00936412	0.51096	-0.00404296	0.00528881	0.446444	-0.00383518	0.00761824	0.615798
cg00409711	-0.00378342	0.0237234	0.873619	0.00719793	0.0133989	0.592344	0.00156507	0.0193004	0.935536
cg00409729	-0.00400434	0.00745617	0.59245	0.000844465	0.00421121	0.841483	0.00368887	0.00606602	0.544515
cg00409766	-0.0216544	0.013158	0.103024	0.00251673	0.00743155	0.735595	0.0161679	0.0107047	0.134173
cg00409773	0.00905885	0.00899444	0.316338	-0.000361853	0.00508002	0.943359	-0.0109295	0.00731749	0.138488
cg00409812	-0.0313236	0.0273247	0.254443	0.00793894	0.0154328	0.608118	0.024832	0.0222302	0.266708
cg00409816	0.00133388	0.0119095	0.911052	-0.00666776	0.00672645	0.323993	0.00170167	0.00968909	0.860949
cg00409833	0.0103571	0.0123496	0.403702	-0.00154065	0.00697501	0.825644	-0.00629517	0.0100471	0.532402
cg00409842	-0.0125303	0.0594509	0.833507	0.0178715	0.0335776	0.595761	0.0163186	0.0483667	0.736543
cg00409844	-0.00532804	0.0227351	0.8152	-0.00284615	0.0128407	0.825047	0.00210597	0.0184963	0.909583
cg00409849	0.0316847	0.0567892	0.57816	0.00539959	0.0320743	0.866658	-0.0137542	0.0462013	0.766562
cg00409861	-0.0324177	0.0171429	0.0615743	0.0108708	0.00968223	0.264283	0.0235206	0.0139467	0.0948879
cg00409905	0.0333613	0.015855	0.0379252	0.00898765	0.00895485	0.318013	-0.0248321	0.012899	0.0571133
cg00409965	0.00275273	0.00394589	0.487066	-0.000633743	0.00222862	0.77673	-0.00195184	0.0032102	0.544587
cg00409987	0.00229816	0.0229583	0.920468	-0.00594599	0.0129668	0.647568	-0.0118943	0.0186779	0.525733
cg00409988	0.000701616	0.0287788	0.980599	-0.0193385	0.0162541	0.237016	-0.0120512	0.0234132	0.607909
cg00409995	0.0071452	0.0777857	0.926999	0.0276837	0.043933	0.530073	-0.0658019	0.0632831	0.30099
cg00410034	0.0136171	0.0174143	0.436128	0.00227481	0.00983549	0.817575	-0.0211705	0.0141675	0.13831
cg00410048	0.0164763	0.0137411	0.2334	-0.00472519	0.00776092	0.544037	-0.0103242	0.0111792	0.358005
cg00410106	0.0012115	0.0081445	0.882055	0.00209114	0.00459997	0.650404	0.00425304	0.00662601	0.522456
cg00410199	0.000722628	0.00573152	0.899927	0.000907866	0.00323713	0.779721	0.000335907	0.00466292	0.942718
cg00410206	-0.0397879	0.0167065	0.0191698	0.0179005	0.00943573	0.0607591	0.0307366	0.0135917	0.0259423
cg00410216	0.00019629	0.00840033	0.981405	-0.00425069	0.00474446	0.372488	-0.00239088	0.00683414	0.727207
cg00410248	-0.00405151	0.0171718	0.813972	-0.0169435	0.00969856	0.0837677	0.0142631	0.0139702	0.309786
cg00410323	0.0105421	0.00973314	0.281417	0.0010674	0.00549723	0.846445	-0.00983138	0.00791846	0.217356
cg00410370	-0.00440819	0.00671655	0.513158	0.0020153	0.00379348	0.596446	-0.00362842	0.0054643	0.508235
cg00410419	-0.00313844	0.00222167	0.160926	0.00169719	0.00125479	0.179306	0.00231539	0.00180745	0.203208
cg00410422	-0.00221313	0.0207657	0.915343	-0.0086665	0.0117284	0.461713	-0.0102577	0.0168941	0.545137
cg00410459	-0.00260974	0.0200533	0.896722	0.00435573	0.011326	0.701383	-0.000796339	0.0163145	0.961169
cg00410467	-0.000175773	0.00471859	0.970361	0.000403646	0.00266504	0.879925	0.00165344	0.00383884	0.667622
cg00410483	-0.0303279	0.0143346	0.0369039	0.0176718	0.00809612	0.0314428	0.0194878	0.011662	0.0979018
cg00410521	-0.00281558	0.00246002	0.255189	0.00301303	0.00138941	0.032535	0.00132877	0.00200137	0.508293
cg00410534	0.0132087	0.0295785	0.656175	0.00542086	0.0167058	0.746258	-0.00315738	0.0240638	0.895879
cg00410576	0.00432963	0.00569947	0.449284	-0.000330111	0.00321903	0.91853	-0.00233594	0.00463684	0.615548
cg00410585	-0.00734807	0.00826782	0.376311	-0.000523165	0.00466963	0.911024	0.00343852	0.00672634	0.610359
cg00410600	-0.0422872	0.0143159	0.00392906	0.0142311	0.00808554	0.0815163	0.0337086	0.0116468	0.00468496
cg00410640	0.000517494	0.0193338	0.978701	-0.00552965	0.0109196	0.613717	0.00603518	0.0157291	0.702036
cg00410650	-0.00746315	0.00782427	0.342508	0.00311287	0.00441911	0.482847	0.00517303	0.00636549	0.418378
cg00410753	0.0234421	0.0222378	0.294403	-0.018016	0.0125598	0.154637	-0.0204723	0.0180917	0.260569
cg00410787	-0.00249134	0.0101106	0.805881	0.00397631	0.0057104	0.487872	-0.00229706	0.00822552	0.780634
cg00410788	0.00521956	0.00397227	0.191914	-0.00200169	0.00224352	0.374465	-0.00307503	0.00323167	0.343677
cg00410831	0.0122807	0.00986957	0.216356	-0.00503372	0.00557429	0.368727	-0.00821732	0.00802946	0.30864
cg00410872	0.000514598	0.00777388	0.947357	0.000457608	0.00439065	0.917205	-0.00723445	0.0063245	0.255461
cg00410883	0.0013215	0.0031376	0.674545	0.0014545	0.0017721	0.413767	-0.00257895	0.00255262	0.314832
cg00410895	0.0071288	0.00944692	0.452289	0.00892047	0.00533558	0.0977372	0.00341049	0.00768561	0.658201
cg00410898	0.00487397	0.00836514	0.561466	-0.00673538	0.00472459	0.157161	-0.000173195	0.00680552	0.979748
cg00410926	-0.0246053	0.0272449	0.368679	0.0295969	0.0153878	0.0573325	0.0104828	0.0221653	0.637309
cg00410951	-0.0220794	0.0136851	0.109874	0.00733174	0.00772927	0.345174	0.0185464	0.0111336	0.0989458
cg00411010	0.00960157	0.0105929	0.366937	-0.00184726	0.00598279	0.758158	-0.00956907	0.00861789	0.269556
cg00411011	0.0157595	0.0110104	0.155516	-0.00435549	0.0062186	0.485339	-0.0117901	0.00895756	0.19117
cg00411072	0.0165796	0.0328329	0.614715	0.00457698	0.0185439	0.805565	-0.00416742	0.0267115	0.876341
cg00411097	0.0350388	0.0193804	0.0736821	-0.0199629	0.010946	0.0712353	-0.0305698	0.0157671	0.0553977
cg00411107	0.0299681	0.0426305	0.483739	-0.0386701	0.0240775	0.111477	-0.0215503	0.0346824	0.535803
cg00411120	0.0228051	0.0117106	0.0543492	-0.00727429	0.00661407	0.274105	-0.0127129	0.00952721	0.185172
cg00411159	0.0115503	0.0250213	0.645378	0.00958418	0.0141319	0.499248	-0.00393163	0.0203563	0.847248
cg00411203	-0.0013539	0.0200474	0.946293	0.00803524	0.0113227	0.479601	-0.00379703	0.0163097	0.816396
cg00411300	-0.00799482	0.00567709	0.162219	0.00395541	0.00320639	0.220302	0.00366443	0.00461864	0.429461
cg00411372	-0.00473174	0.0120495	0.695401	0.00347543	0.00680552	0.610725	0.00608289	0.00980299	0.53636
cg00411413	0.0755858	0.0486332	0.12336	-0.0279732	0.0274678	0.310997	-0.0462487	0.0395659	0.245278
cg00411431	-0.0194195	0.0120756	0.111016	0.000811184	0.00682024	0.905568	0.0133805	0.00982418	0.176322
cg00411447	0.00234216	0.00752387	0.756236	-0.00394813	0.00424945	0.355124	0.00101433	0.0061211	0.868726
cg00411544	0.0128902	0.0110419	0.245886	0.0104135	0.0062364	0.0981525	-0.00724122	0.00898319	0.422145
cg00411569	0.00437389	0.0259996	0.86675	0.00238825	0.0146845	0.871138	-0.0115888	0.0211522	0.585022
cg00411579	0.0143424	0.0198759	0.47226	-0.00784324	0.0112258	0.486408	-0.0026258	0.0161702	0.871337
cg00411595	0.0682342	0.0414576	0.102992	-0.0505879	0.0234151	0.033173	-0.0563275	0.0337281	0.0981013
cg00411647	-0.02769	0.0151117	0.0699359	0.00131426	0.00853503	0.877939	0.0244224	0.0122943	0.0497715
cg00411697	-0.0381417	0.0181325	0.0379827	0.0183877	0.0102411	0.075661	0.0266595	0.0147518	0.0737993
cg00411716	0.0748956	0.0486812	0.127151	-0.0472915	0.0274949	0.0885875	-0.0477066	0.0396049	0.231273
cg00411763	-0.0288175	0.0313592	0.360378	-0.0127109	0.0177115	0.474672	0.032374	0.0255125	0.207466
cg00411772	-0.0203406	0.019845	0.3079	0.0108488	0.0112084	0.335468	0.00951216	0.016145	0.557103
cg00411784	0.00980381	0.00858623	0.256317	0.00460694	0.00484946	0.344454	-0.0037244	0.00698539	0.595122
cg00411838	0.0317584	0.0158506	0.0478729	-0.014203	0.00895236	0.115846	-0.00981411	0.0128954	0.448451
cg00411843	-0.00502978	0.0171396	0.769792	0.00371938	0.00968038	0.701649	-0.00129619	0.0139441	0.926128
cg00411896	0.0311387	0.0167523	0.0660602	-0.0249457	0.00946163	0.00974041	-0.00846887	0.013629	0.535787
cg00411901	-0.0394695	0.0287853	0.173454	0.0295133	0.0162578	0.072531	0.0100986	0.0234185	0.667254
cg00411917	-0.00848487	0.00889797	0.342646	-0.000433719	0.00502553	0.931402	0.00535437	0.00723901	0.461277
cg00411928	0.00335757	0.0235802	0.887065	-0.00192291	0.013318	0.885493	0.00461718	0.0191838	0.810305
cg00411948	-0.0171828	0.022531	0.447517	0.00480448	0.0127254	0.706581	0.0178727	0.0183302	0.33194
cg00412010	-0.0309348	0.0149506	0.0411654	0.0197245	0.00844401	0.0215333	0.0205845	0.0121631	0.0937532
cg00412029	-0.00183316	0.0113963	0.872538	0.00612491	0.00643658	0.343651	-4.90036e-05	0.00927154	0.995794
cg00412067	0.00799521	0.0147311	0.588538	0.00475572	0.00832004	0.568902	-0.0111929	0.0119846	0.352627
cg00412094	-0.00867634	0.0127945	0.499286	-0.000636085	0.00722626	0.930037	0.0013227	0.010409	0.899143
cg00412142	0.00640217	0.0104215	0.540426	-0.00730661	0.00588603	0.21744	-0.00355845	0.0084785	0.675622
cg00412148	0.00957558	0.00989297	0.335468	-0.00760821	0.0055875	0.176431	-0.00513824	0.00804849	0.524696
cg00412189	0.00300351	0.053836	0.955623	0.00675973	0.0304063	0.824533	0.00706977	0.0437986	0.872099
cg00412239	0.000636056	0.00352572	0.857208	-0.00115373	0.00199131	0.563661	9.47833e-05	0.00286838	0.973707
cg00412251	0.0042856	0.00483937	0.378018	-0.000657004	0.00273325	0.810542	-0.000649013	0.0039371	0.869405
cg00412252	0.0228103	0.0137197	0.0995893	-0.000571541	0.00774883	0.941353	-0.0277775	0.0111618	0.0145096
cg00412260	-0.013053	0.0155509	0.403303	0.01097	0.00878305	0.214643	0.00679496	0.0126515	0.592425
cg00412262	-0.00525854	0.0141915	0.711779	0.00196484	0.0080153	0.806864	0.00251442	0.0115456	0.828052
cg00412294	0.0117556	0.0253885	0.644371	-0.0285754	0.0143393	0.0490644	-0.0062752	0.020655	0.761917
cg00412308	-0.00764578	0.0130284	0.55865	-0.00203989	0.00735837	0.782195	0.00537584	0.0105993	0.613163
cg00412337	0.00789582	0.0108082	0.466804	0.000401539	0.00610443	0.947688	-0.00674692	0.0087931	0.44475
cg00412340	0.00676959	0.011578	0.560097	-0.00915086	0.0065392	0.164855	-0.00309272	0.00941937	0.743358
cg00412368	-0.025975	0.0147479	0.0813126	-0.0049961	0.00832956	0.550021	0.0161115	0.0119983	0.182433
cg00412425	-0.00954575	0.00727211	0.192366	-0.00528275	0.00410725	0.201404	0.00923115	0.00591627	0.121913
cg00412514	0.0423671	0.023022	0.0687519	-0.0208687	0.0130027	0.111722	-0.031181	0.0187297	0.099149
cg00412516	0.00599593	0.00379978	0.117795	-0.00151509	0.0021461	0.481878	-0.00513816	0.00309134	0.0996849
cg00412526	0.0103969	0.01187	0.383226	-0.00574477	0.0067041	0.393589	-0.00459482	0.0096569	0.635271
cg00412534	0.0132127	0.00718194	0.0688372	-0.00607013	0.00405633	0.137747	-0.00882857	0.00584292	0.13401
cg00412554	-0.0290822	0.0361482	0.423041	0.0138226	0.0204163	0.499979	0.0249958	0.0294086	0.397426
cg00412609	-0.00701369	0.00879881	0.427309	0.00578833	0.00496953	0.246942	0.0110845	0.00715833	0.12473
cg00412644	-0.013833	0.00939152	0.143976	0.00322492	0.00530429	0.544604	0.010699	0.00764054	0.164585
cg00412675	-0.0457605	0.0232078	0.0514551	0.0129124	0.0131077	0.326999	0.0417642	0.0188809	0.0292907
cg00412749	-0.00350126	0.00591021	0.554941	0.00248118	0.00333806	0.459079	0.000774966	0.00480829	0.872289
cg00412772	0.0385271	0.0281043	0.173549	-0.0206251	0.0158732	0.196867	-0.0294108	0.0228645	0.201365
cg00412775	0.0370871	0.019804	0.06409	-0.0131262	0.0111852	0.243428	-0.0197738	0.0161117	0.222652
cg00412782	-0.026266	0.0181528	0.151105	0.0179967	0.0102526	0.082328	0.0186575	0.0147683	0.209464
cg00412791	0.012066	0.013216	0.363491	-0.00881055	0.00746433	0.240717	-0.00601786	0.010752	0.576962
cg00412805	0.00843337	0.0188774	0.656045	-0.0141734	0.0106618	0.186817	0.00210388	0.0153578	0.891319
cg00412815	-0.00433695	0.00857882	0.614313	0.00340952	0.00484528	0.483301	0.00102066	0.00697936	0.884032
cg00412842	0.00799933	0.0096309	0.408224	-0.00330049	0.00543949	0.54541	4.64756e-05	0.00783529	0.995279
cg00412851	-0.00855141	0.0550607	0.876897	0.0228279	0.031098	0.464664	0.0100545	0.044795	0.822871
cg00412896	0.00173438	0.0115889	0.881341	0.000339437	0.00654534	0.958746	-0.00582139	0.0094282	0.538374
cg00412931	-0.0124032	0.0102487	0.229103	0.00147265	0.0057884	0.799709	0.011369	0.00833788	0.175837
cg00412942	-0.0171852	0.074923	0.819059	-0.0533405	0.0423162	0.210473	-0.011471	0.0609541	0.851116
cg00413030	-0.0302823	0.0483319	0.532412	-0.00462537	0.0272976	0.865798	0.0172656	0.0393208	0.661559
cg00413066	0.0146083	0.0101788	0.154422	-0.0066054	0.00574891	0.25336	-0.0133283	0.008281	0.110724
cg00413089	0.008652	0.0450146	0.84798	-0.0227321	0.025424	0.373449	-0.0213696	0.036622	0.560885
cg00413097	0.00646777	0.00943333	0.494566	-0.000277844	0.0053279	0.958516	-0.00604441	0.00767455	0.432837
cg00413099	-0.00146986	0.00345781	0.671708	0.00326751	0.00195296	0.0974955	0.000290168	0.00281313	0.918056
cg00413112	-0.00512691	0.00299716	0.0903213	0.00103168	0.00169278	0.543631	0.0042008	0.00243836	0.0880793
cg00413124	-0.0371667	0.0239195	0.12345	0.00746847	0.0135096	0.581642	0.0280033	0.0194599	0.153329
cg00413145	0.00643346	0.00828246	0.439173	-0.00335195	0.0046779	0.475355	-0.0118069	0.00673825	0.0828643
cg00413196	0.0136279	0.0140133	0.333197	-0.00294931	0.00791464	0.710221	-0.0130711	0.0114006	0.254369
cg00413238	0.0198978	0.00857111	0.0223315	-0.00024959	0.00484092	0.958986	-0.0101931	0.00697309	0.147002
cg00413250	0.0141605	0.0205026	0.491407	-0.00505535	0.0115798	0.663386	-0.0037309	0.0166801	0.823477
cg00413278	-0.00517805	0.0193906	0.790001	-0.00572591	0.0109517	0.602272	0.0010759	0.0157754	0.945765
cg00413348	-0.0352693	0.0270567	0.195447	0.0163151	0.0152815	0.288306	0.0242542	0.0220122	0.273224
cg00413370	0.00130377	0.00789983	0.869254	-0.00226661	0.00446179	0.612591	-0.00024334	0.00642696	0.969874
cg00413380	-0.0136473	0.00930544	0.145689	-0.00419316	0.00525567	0.426895	0.0118855	0.00757051	0.119645
cg00413403	-0.00319073	0.0122471	0.795002	0.00906109	0.00691711	0.193274	-0.00882407	0.00996372	0.377991
cg00413455	0.01872	0.0174931	0.287185	-0.00730567	0.00988001	0.461407	-0.00532542	0.0142316	0.709066
cg00413510	0.00732102	0.0272984	0.789121	-0.00448498	0.015418	0.771749	-0.0198036	0.0222088	0.374738
cg00413543	0.0032336	0.0120297	0.788648	0.00575701	0.00679434	0.398879	-0.00896686	0.00978687	0.361804
cg00413583	0.00616373	0.0116087	0.59665	0.00143702	0.00655655	0.826971	-0.00671728	0.00944435	0.47862
cg00413587	-0.00704744	0.0230197	0.760141	-0.00310544	0.0130014	0.811718	-0.00279416	0.0187278	0.881704
cg00413596	-0.0105548	0.0398081	0.791456	-0.00387343	0.0224834	0.863573	-0.0164847	0.0323861	0.611893
cg00413606	9.94851e-05	0.00864356	0.99084	0.00271283	0.00488184	0.579684	5.18298e-06	0.00703203	0.999413
cg00413617	0.0064595	0.0193499	0.739225	0.000806524	0.0109288	0.941321	-0.0173374	0.0157423	0.273452
cg00413620	-0.0079135	0.0272965	0.772498	0.0206362	0.0154169	0.183817	0.00819281	0.0222073	0.71298
cg00413721	0.00202681	0.0277262	0.941875	-0.00629905	0.0156596	0.688378	0.0155468	0.0225568	0.492308
cg00413728	-0.0408539	0.0302518	0.179979	0.00901581	0.0170861	0.598921	0.0223664	0.0246116	0.365698
cg00413734	-0.136585	0.103786	0.191235	0.0145523	0.0586179	0.804455	0.119411	0.0844358	0.160465
cg00413784	0.0127276	0.00789712	0.110249	-0.00120983	0.00446026	0.786772	-0.00423356	0.00642476	0.511476
cg00413838	0.00365513	0.014651	0.803512	0.00312371	0.00827483	0.706622	-0.00596618	0.0119194	0.617816
cg00413849	0.000317104	0.00370405	0.931951	-0.00236923	0.00209203	0.260186	-0.00118054	0.00301345	0.696088
cg00413852	-0.00966219	0.0189677	0.611616	-0.00683458	0.0107129	0.524976	0.000221545	0.0154313	0.988574
cg00414013	-0.00851073	0.0124089	0.494424	0.00911999	0.00700851	0.196216	-0.00164856	0.0100954	0.87062
cg00414041	-0.0137318	0.012399	0.270792	0.0101772	0.00700289	0.14934	0.00576876	0.0100873	0.56871
cg00414077	-0.000766475	0.00705698	0.913732	0.000784128	0.00398575	0.844444	-0.00694702	0.00574126	0.229183
cg00414093	-0.0237974	0.01922	0.218616	-0.00941423	0.0108554	0.387928	0.0114011	0.0156366	0.46766
cg00414136	0.0606525	0.0285944	0.0364339	-0.0337105	0.01615	0.039452	-0.0595963	0.0232632	0.0119357
cg00414153	0.00623026	0.0219711	0.777341	0.00623489	0.0124092	0.616483	-0.00450523	0.0178747	0.801534
cg00414171	0.00194532	0.00278985	0.487277	-0.00102927	0.0015757	0.515147	-0.000681954	0.0022697	0.764463
cg00414191	-0.00267332	0.00322964	0.409827	0.00159272	0.00182409	0.384711	0.000758278	0.0026275	0.773502
cg00414260	-0.00302277	0.00333463	0.366906	-0.000247858	0.00188338	0.895568	0.00230581	0.00271291	0.39743
cg00414286	-0.000287941	0.00737025	0.968916	0.000955853	0.00416268	0.818862	-0.00259513	0.00599612	0.666109
cg00414292	-0.000722873	0.0126796	0.954653	-0.00160898	0.00716135	0.8227	-0.00162613	0.0103155	0.875066
cg00414342	-0.0622609	0.0206037	0.00320547	0.0178708	0.0116369	0.127833	0.034709	0.0167623	0.0410189
cg00414354	-0.00194993	0.0146172	0.894151	-0.00722105	0.00825572	0.383891	0.0137223	0.0118919	0.251338
cg00414398	0.001382	0.00259775	0.595931	-0.00216446	0.0014672	0.143355	0.00141635	0.00211342	0.504325
cg00414502	0.0181213	0.0122146	0.141132	-0.00616147	0.00689877	0.373978	-0.0135573	0.0099373	0.175604
cg00414512	-0.0185782	0.022958	0.420347	0.0104172	0.0129666	0.423695	0.0153582	0.0186776	0.412914
cg00414536	0.00960142	0.0600877	0.873375	0.0169339	0.0339372	0.618915	-0.00512805	0.0488848	0.916669
cg00414561	-0.00527325	0.00947172	0.578977	0.00195595	0.00534958	0.715432	-0.000217408	0.00770578	0.977549
cg00414565	-0.00480609	0.0493469	0.922612	-0.0218039	0.0278709	0.435913	-0.0151921	0.0401465	0.705939
cg00414572	-0.0048924	0.0273878	0.858594	-0.0076625	0.0154685	0.621454	-0.0126827	0.0222816	0.570522
cg00414638	0.00925508	0.0112696	0.413503	-0.0114599	0.00636504	0.0748674	-0.00586374	0.00916849	0.523955
cg00414647	-0.0130314	0.00924274	0.161733	0.00291491	0.00522026	0.577856	0.00765234	0.00751949	0.311342
cg00414682	-0.00736907	0.00924098	0.427127	-0.00662145	0.00521926	0.207569	0.00592944	0.00751806	0.432196
cg00414689	-0.00312593	0.0145593	0.830445	0.00728259	0.00822305	0.377984	-0.00613763	0.0118449	0.605509
cg00414709	-0.00709982	0.00913818	0.439065	0.00452013	0.0051612	0.383285	0.00600961	0.00743443	0.420848
cg00414717	-0.0311646	0.0282853	0.27325	0.0261861	0.0159754	0.104389	0.0261797	0.0230117	0.258033
cg00414785	0.0043652	0.0122676	0.722731	0.013481	0.00692868	0.0545588	-0.0108577	0.00998039	0.279307
cg00414828	-0.00298986	0.0103654	0.773613	0.00334321	0.00585431	0.56926	0.00805496	0.00843282	0.341831
cg00414854	-0.00033659	0.0410083	0.993468	0.0205423	0.0231613	0.37729	0.00228031	0.0333626	0.945647
cg00414868	0.00187444	0.0208027	0.928387	0.00107491	0.0117492	0.927292	-0.0105155	0.0169241	0.535823
cg00414890	-0.0368229	0.0444488	0.409438	0.0469723	0.0251045	0.0643187	0.00683256	0.0361617	0.850527
cg00414898	-0.0136327	0.0123806	0.273534	-0.00427523	0.00699251	0.542349	0.0122122	0.0100723	0.228255
cg00414963	-0.0416938	0.0258221	0.1096	0.0238059	0.0145842	0.105824	0.028402	0.0210077	0.179494
cg00415011	-0.0132343	0.0298092	0.658045	-0.00191211	0.0168361	0.909809	-0.00286157	0.0242515	0.906313
cg00415024	0.0734317	0.0652577	0.263229	-0.00795461	0.0368572	0.829575	-0.0750998	0.0530908	0.160369
cg00415042	0.00937882	0.0134663	0.487785	0.000814853	0.00760569	0.914899	-0.00203209	0.0109556	0.853232
cg00415057	-0.0128112	0.0303563	0.67393	0.0060326	0.0171451	0.725702	0.010625	0.0246966	0.667979
cg00415065	-0.0180487	0.0137174	0.191327	0.00390393	0.00774753	0.615468	0.0191799	0.0111599	0.0888364
cg00415077	0.0038122	0.00949327	0.688876	-0.00247866	0.00536176	0.644901	0.00121766	0.00772332	0.875049
cg00415119	-0.000692886	0.00782904	0.929658	0.00191515	0.00442181	0.665884	-0.000355718	0.00636937	0.955576
cg00415242	0.016181	0.019888	0.417841	-0.0097276	0.0112326	0.388598	-0.00898131	0.01618	0.580099
cg00415245	0.0268222	0.0116222	0.0231102	-0.00257091	0.00656414	0.69616	-0.0220132	0.00945529	0.0219604
cg00415263	-0.00184269	0.00246867	0.457194	0.00113493	0.00139429	0.417629	0.00182521	0.0020084	0.365691
cg00415333	0.00951675	0.0244887	0.698402	-0.0299876	0.0138311	0.0325705	0.000675841	0.019923	0.973008
cg00415389	-0.00567311	0.0608251	0.92588	-0.031496	0.0343537	0.36149	0.019187	0.0494847	0.699053
cg00415398	0.0212114	0.0428576	0.621759	-0.00671142	0.0242057	0.78216	-0.0132583	0.0348671	0.704581
cg00415424	-0.00695432	0.0167699	0.679275	0.0104439	0.00947157	0.272877	-8.93906e-05	0.0136433	0.994786
cg00415455	-0.0243588	0.0158689	0.128004	0.0135533	0.00896266	0.133702	0.00736979	0.0129102	0.569408
cg00415497	0.00231137	0.0048619	0.635556	-0.000412429	0.00274598	0.88092	0.00124139	0.00395543	0.754307
cg00415582	0.00122493	0.00241113	0.612574	-9.68002e-05	0.0013618	0.943477	-0.000951486	0.00196159	0.628718
cg00415613	-0.0132508	0.020493	0.5194	0.00896163	0.0115743	0.440637	0.00387728	0.0166722	0.816588
cg00415642	0.00487876	0.00495475	0.327215	-0.00327268	0.00279842	0.24505	-0.000745446	0.00403097	0.853667
cg00415665	-0.00771818	0.0475274	0.87133	0.0152177	0.0268432	0.572072	0.0174874	0.0386662	0.652077
cg00415666	-0.0274235	0.0186504	0.144659	0.0102688	0.0105337	0.332032	0.0207616	0.0151732	0.174345
cg00415670	-0.00110179	0.0268179	0.967313	-0.00403519	0.0151466	0.790484	-0.00549895	0.0218179	0.801539
cg00415702	0.00645677	0.00492528	0.192941	-0.00212154	0.00278178	0.4475	-0.00517764	0.004007	0.199344
cg00415704	0.00171569	0.0397969	0.965701	0.0114352	0.0224771	0.612072	-0.0028996	0.032377	0.928822
cg00415713	-0.078214	0.0263891	0.00381384	0.0466813	0.0149044	0.00228905	0.0360768	0.021469	0.0960623
cg00415729	-0.0250078	0.0159534	0.12021	-0.00703141	0.00901043	0.437057	0.0209598	0.012979	0.109548
cg00415735	0.00741026	0.0109754	0.501156	-0.00417033	0.00619883	0.502683	-0.00225273	0.00892908	0.801345
cg00415748	-0.0308922	0.0164302	0.0630498	0.00490776	0.00927971	0.598092	0.0194686	0.0133669	0.148458
cg00415763	0.0358327	0.014846	0.0176518	-0.00851402	0.00838494	0.312418	-0.0207599	0.012078	0.088806
cg00415822	-0.00541346	0.0114871	0.638498	0.0104176	0.00648784	0.111553	0.00308525	0.00934538	0.742002
cg00415827	0.00841919	0.0166253	0.613706	0.00234835	0.00938987	0.803038	-0.016148	0.0135256	0.235404
cg00415852	0.0200176	0.0163195	0.222909	-0.00606622	0.00921717	0.511989	-0.00595499	0.0132768	0.654764
cg00415924	-0.00876869	0.0156134	0.575662	0.00333571	0.00881838	0.706049	0.00568858	0.0127024	0.655261
cg00415939	-0.0261395	0.0481749	0.58864	0.00238733	0.027209	0.930262	0.0105799	0.039193	0.787772
cg00415971	0.00745622	0.0277789	0.788945	0.00659393	0.0156894	0.675201	0.00772766	0.0225997	0.733131
cg00415978	0.00067633	0.00268538	0.80168	-0.00208042	0.00151669	0.173294	0.00136253	0.00218471	0.534297
cg00415993	0.04907	0.0279525	0.0823025	-0.0291875	0.0157875	0.0675044	-0.0238817	0.022741	0.296226
cg00416077	0.0231394	0.0167675	0.170722	-0.0139828	0.00947018	0.143013	-0.0154454	0.0136413	0.26029
cg00416130	-0.0321878	0.0177796	0.0733017	0.0105582	0.0100418	0.295653	0.0370687	0.0144647	0.0119078
cg00416162	0.0109848	0.0114974	0.341718	0.00304764	0.00649367	0.63988	-0.0143633	0.00935377	0.127869
cg00416176	0.00216528	0.00409815	0.598448	-0.00187974	0.00231462	0.418693	-0.00357446	0.00333408	0.286309
cg00416177	0.0446225	0.0349258	0.204396	0.00261056	0.0197259	0.894985	-0.0363428	0.0284141	0.203904
cg00416203	-0.0129922	0.0109233	0.237157	0.00724744	0.00616943	0.242948	0.010108	0.00888673	0.258134
cg00416206	0.00694343	0.0199003	0.727904	-0.00696421	0.0112396	0.536949	-0.000284208	0.01619	0.98603
cg00416208	0.00978627	0.0198663	0.623392	-0.00422667	0.0112204	0.707214	0.000424716	0.0161624	0.979089
cg00416232	0.0145487	0.0461209	0.753093	0.0293467	0.0260489	0.262663	0.006449	0.037522	0.863892
cg00416243	-0.0507541	0.0282985	0.0759729	0.0305187	0.0159829	0.059127	0.0237689	0.0230224	0.304416
cg00416255	0.0152123	0.0106774	0.157417	0.00510137	0.00603056	0.399659	-0.00871185	0.0086867	0.318381
cg00416409	0.0102945	0.0109768	0.350631	-0.00296975	0.00619963	0.632991	-0.000860484	0.00893023	0.923434
cg00416458	0.00546422	0.0102775	0.596158	-0.000633049	0.00580466	0.913379	0.00661209	0.0083613	0.430972
cg00416475	0.000317454	0.00909131	0.972216	0.00639039	0.00513473	0.216268	-0.00416009	0.0073963	0.57509
cg00416492	0.00720157	0.00526682	0.174644	-0.00152891	0.00297467	0.608426	-0.00421141	0.00428486	0.328097
cg00416522	0.0109748	0.0105024	0.298602	-0.00197575	0.00593168	0.739783	-0.0105147	0.00854427	0.22141
cg00416538	0.0313942	0.0215901	0.149113	-0.020702	0.012194	0.0927343	-0.0195581	0.0175648	0.268226
cg00416610	0.00964087	0.0126392	0.447431	-0.00519312	0.00713858	0.468671	-0.00462388	0.0102827	0.653939
cg00416641	0.00420135	0.0169505	0.804762	0.0104677	0.00957359	0.276903	-0.00981604	0.0137902	0.478273
cg00416645	0.0161413	0.0275272	0.55897	-0.0137403	0.0155472	0.378979	-0.00780732	0.0223949	0.728123
cg00416689	0.00498845	0.0099657	0.617802	0.0063571	0.00562858	0.261472	-0.00740643	0.00810766	0.363217
cg00416710	-0.000957051	0.0460643	0.983466	-0.0229827	0.0260169	0.379196	-0.00684919	0.037476	0.855362
cg00416727	-0.0160662	0.0106181	0.133476	0.00481745	0.00599707	0.423745	0.0119225	0.00863846	0.170675
cg00416802	0.0118095	0.00989093	0.235371	0.00230989	0.00558635	0.680152	-0.00884126	0.00804683	0.27458
cg00416873	-0.0134122	0.0172241	0.438038	0.0032424	0.00972808	0.739617	0.000730414	0.0140128	0.958535
cg00416882	-0.0246078	0.0147185	0.0977336	0.0108529	0.00831292	0.194764	0.0133939	0.0119743	0.266067
cg00416922	-0.0141828	0.0213836	0.508722	0.0103533	0.0120773	0.393399	0.01295	0.0173967	0.45842
cg00416934	0.0272536	0.0143507	0.0604904	-0.011649	0.0081052	0.153838	-0.0153788	0.0116751	0.190833
cg00416945	-0.0162993	0.0137219	0.237771	0.00734385	0.00775005	0.34567	0.00448704	0.0111635	0.688605
cg00417025	-0.00163537	0.0121482	0.89319	0.00440404	0.00686125	0.522455	-0.00411362	0.00988326	0.678158
cg00417059	0.01755	0.0370466	0.636748	0.000247525	0.0209237	0.990585	0.00128812	0.0301395	0.965997
cg00417068	-0.0118371	0.0383799	0.758419	-0.000844904	0.0216768	0.968988	-0.0238217	0.0312242	0.447341
cg00417071	-0.00239522	0.0569667	0.966548	0.0118762	0.0321745	0.712836	0.00166994	0.0463457	0.97133
cg00417078	0.00290386	0.0159919	0.856285	-0.00939713	0.00903215	0.30071	0.00625588	0.0130103	0.631702
cg00417094	-0.0181236	0.0350896	0.606672	-0.00575332	0.0198184	0.772199	-0.00216813	0.0285474	0.939615
cg00417120	-0.0289694	0.0413224	0.484929	0.0421209	0.0233387	0.0741826	-0.00891621	0.0336181	0.791397
cg00417147	-0.000546173	0.0139203	0.968782	0.00326479	0.00786209	0.678861	-0.00459945	0.0113249	0.685528
cg00417151	-0.00811369	0.0134919	0.548978	0.00701778	0.00762015	0.359338	0.0143222	0.0109764	0.19501
cg00417165	0.0057305	0.00385787	0.140646	-0.00042252	0.00217891	0.846645	0.000352555	0.00313859	0.910792
cg00417197	-0.0186951	0.0123569	0.133515	0.00284466	0.00697912	0.684459	0.0114701	0.010053	0.256669
cg00417207	-0.00214543	0.01029	0.835273	0.00885383	0.00581173	0.130869	0.0018476	0.00837148	0.825784
cg00417231	0.0222127	0.0240577	0.358113	-0.010279	0.0135877	0.451166	-0.0215411	0.0195723	0.273771
cg00417252	0.00215766	0.00318296	0.499445	0.00131078	0.00179772	0.467658	-0.00170652	0.00258952	0.511434
cg00417288	-0.0399814	0.0362888	0.273266	0.0233751	0.0204957	0.256863	0.0317503	0.029523	0.284816
cg00417291	0.00322905	0.00434295	0.458949	0.00199664	0.00245288	0.417619	-0.00177462	0.00353324	0.616609
cg00417297	-0.00203083	0.00283857	0.476038	-0.00231386	0.00160321	0.152135	0.000689217	0.00230934	0.765993
cg00417304	-0.0225891	0.0268325	0.401918	-0.00303962	0.0151549	0.84145	0.00516387	0.0218298	0.813498
cg00417323	0.00781165	0.0231547	0.736561	-0.00899925	0.0130777	0.492991	-0.00396784	0.0188377	0.833611
cg00417408	-0.00142125	0.00439426	0.747056	-0.00300435	0.00248186	0.22899	0.0020011	0.00357498	0.576926
cg00417419	0.0127335	0.00633542	0.0471913	-0.0106984	0.00357821	0.0035289	-0.00751177	0.00515422	0.148203
cg00417421	0.0132154	0.00874901	0.134132	-0.00577459	0.0049414	0.245394	-0.00923135	0.00711781	0.197698
cg00417424	-0.0276778	0.0322917	0.393469	0.0299108	0.0182382	0.104209	0.00433065	0.0262711	0.869406
cg00417439	-0.0126991	0.0186102	0.496612	0.0148898	0.010511	0.159772	0.00998929	0.0151405	0.510946
cg00417456	0.018402	0.0175429	0.296772	0.0107265	0.00990814	0.281645	-0.0204819	0.0142721	0.154443
cg00417544	0.00103724	0.0227229	0.963684	-0.000288157	0.0128338	0.982132	0.0076619	0.0184864	0.679441
cg00417570	-0.00463152	0.0332862	0.889623	0.00770961	0.0187999	0.682636	0.0114667	0.0270802	0.672906
cg00417576	0.0130808	0.017618	0.459581	0.0115034	0.00995057	0.250468	-0.0110697	0.0143333	0.441792
cg00417605	-0.00191459	0.0222388	0.931569	-0.00450472	0.0125604	0.720631	-0.0126724	0.0180925	0.485325
cg00417638	-0.00831986	0.107682	0.938571	-0.0390566	0.0608181	0.522251	-0.0510359	0.0876052	0.561523
cg00417652	-0.0153293	0.0272704	0.575315	0.0136699	0.0154022	0.376966	0.0239243	0.022186	0.283524
cg00417689	-0.0247752	0.0148301	0.0979909	0.00913624	0.00837597	0.27805	0.0231715	0.0120651	0.0576969
cg00417692	0.00311744	0.00948761	0.743174	0.00572463	0.00535856	0.288003	-0.000260617	0.00771871	0.973134
cg00417693	-0.0273102	0.0265875	0.306864	0.0223147	0.0150165	0.140486	0.0237449	0.0216304	0.275001
cg00417710	-0.00742027	0.0148084	0.617435	-0.00220901	0.00836371	0.792243	0.00290468	0.0120475	0.809979
cg00417714	0.00952976	0.0295315	0.747612	0.00620614	0.0166793	0.710632	-0.00183547	0.0240256	0.939259
cg00417719	0.0225894	0.0175628	0.201401	-0.00266529	0.00991938	0.788729	-0.0232821	0.0142883	0.106428
cg00417735	-0.00289101	0.0187066	0.877498	0.00749414	0.0105654	0.479816	0.00678607	0.0152189	0.656655
cg00417742	-0.0011611	0.00610771	0.849621	-0.00416616	0.0034496	0.230062	0.0029068	0.00496897	0.559898
cg00417757	-0.0174377	0.00986109	0.0801176	0.00102565	0.0055695	0.854273	0.0210225	0.00802256	0.0101799
cg00417785	0.00418149	0.0453696	0.926755	-0.00537793	0.0256245	0.834202	0.00503935	0.0369108	0.891684
cg00417807	0.00690923	0.00665024	0.301387	-0.00454896	0.00375603	0.228766	-0.000993382	0.00541035	0.854701
cg00417819	-0.0294021	0.0245424	0.233802	-0.0134993	0.0138614	0.332516	0.0444832	0.0199666	0.0281755
cg00417823	-0.000703383	0.0284179	0.980304	0.00323254	0.0160503	0.840803	0.00593905	0.0231196	0.797807
cg00417826	0.00996217	0.0151247	0.511652	-0.00466238	0.00854234	0.586446	-0.00676337	0.0123048	0.583807
cg00417835	0.00817579	0.00550122	0.140442	-0.00448564	0.00310707	0.152015	-0.00195352	0.00447556	0.663444
cg00417851	-0.0225061	0.00666126	0.00104644	0.00871999	0.00376225	0.0225422	0.013134	0.00541932	0.0172044
cg00417922	0.00990286	0.00817452	0.228643	-0.00871663	0.00461693	0.061988	0.00113112	0.00665043	0.865296
cg00417929	-0.0353049	0.025694	0.17256	0.00788502	0.0145119	0.588123	0.036027	0.0209035	0.0879537
cg00417963	-0.00406456	0.0109985	0.712511	0.00164566	0.0062119	0.791627	0.0047541	0.0089479	0.596407
cg00417990	-0.0195185	0.0206222	0.34623	0.00454084	0.0116473	0.697484	0.0144642	0.0167773	0.390722
cg00418027	0.00755313	0.00691618	0.277469	-0.00310979	0.00390623	0.427891	-0.00265304	0.00562671	0.638325
cg00418037	-0.00630653	0.00924523	0.49676	-0.00253533	0.00522166	0.628376	-0.000642932	0.00752152	0.932055
cg00418044	0.0302454	0.0242854	0.21595	0.0127749	0.0137163	0.353954	-0.017469	0.0197576	0.378771
cg00418068	-0.0275901	0.0362345	0.448227	0.00433553	0.0204651	0.832664	0.0246336	0.0294788	0.405392
cg00418071	-0.0255381	0.0241135	0.292168	0.0163586	0.0136192	0.232592	0.0229716	0.0196177	0.244453
cg00418087	0.0212617	0.0142286	0.138312	-0.0149845	0.00803626	0.0652293	-0.00569177	0.0115758	0.624034
cg00418146	0.00447414	0.00282118	0.115981	-0.000656178	0.00159339	0.681376	-0.00143449	0.00229519	0.533424
cg00418150	-0.0133021	0.0191547	0.48904	0.0033143	0.0108185	0.759985	0.00608635	0.0155835	0.696967
cg00418163	-0.0209767	0.0338219	0.536559	0.00920958	0.0191024	0.630799	0.0197147	0.027516	0.475398
cg00418171	-0.0234463	0.0317833	0.462464	0.00876243	0.017951	0.626549	0.024212	0.0258575	0.351389
cg00418183	0.0132389	0.0166661	0.428905	0.00150403	0.00941292	0.87338	-0.0134121	0.0135588	0.32501
cg00418190	0.0243462	0.0224279	0.28035	0.012559	0.0126672	0.323904	-0.0303164	0.0182464	0.0998083
cg00418216	0.00971813	0.008971	0.281341	-0.00604366	0.00506678	0.235827	-0.0095283	0.00729842	0.194769
cg00418219	0.00853058	0.00981522	0.386906	-0.00084135	0.00554359	0.87968	-0.007866	0.00798524	0.327016
cg00418282	0.00526351	0.00652177	0.421582	-0.00305423	0.00368347	0.409021	-0.00116509	0.00530583	0.826649
cg00418303	-0.00858485	0.00795701	0.283279	0.00369844	0.00449408	0.41253	0.00253499	0.00647348	0.696207
cg00418313	-0.0279039	0.0196602	0.158981	0.0157497	0.011104	0.159251	0.0191635	0.0159947	0.233761
cg00418432	0.000142459	0.00969329	0.988304	0.00064828	0.00547472	0.905983	3.20255e-05	0.00788604	0.996768
cg00418458	-0.0162639	0.0384132	0.672937	-0.00952236	0.0216956	0.661695	-0.0025383	0.0312513	0.935431
cg00418469	0.00276857	0.00293147	0.347273	-0.00115361	0.00165568	0.487603	-0.00267525	0.00238492	0.264715
cg00418479	-0.00457299	0.00924542	0.621974	-0.000321397	0.00522177	0.951047	0.00114502	0.00752168	0.879319
cg00418511	0.0026535	0.00282684	0.350201	-0.00117336	0.00159658	0.464145	-0.00220367	0.00229979	0.340317
cg00418528	-0.0139619	0.0241087	0.563834	0.00811543	0.0136165	0.552549	0.0160553	0.0196138	0.415018
cg00418550	0.00744661	0.0120509	0.538054	-0.00122429	0.00680627	0.857621	-0.0152961	0.00980406	0.12194
cg00418575	0.00776579	0.0207715	0.70931	0.0126913	0.0117316	0.281995	-0.00574434	0.0168988	0.73464
cg00418613	0.0225775	0.0111898	0.0463586	-0.000823931	0.00631996	0.896541	-0.0170983	0.00910356	0.0633269
cg00418629	-0.00191292	0.0128714	0.88216	-0.00295449	0.00726968	0.685326	0.00362635	0.0104716	0.729857
cg00418663	0.0145042	0.00846256	0.0897035	-0.00503662	0.00477962	0.294579	-0.0124817	0.00688478	0.0729026
cg00418686	-0.00388015	0.00764689	0.613003	0.00409179	0.00431893	0.34576	0.0045728	0.00622118	0.464072
cg00418695	0.0029562	0.0107009	0.782932	0.00360775	0.00604381	0.551929	-0.00600866	0.00870578	0.491705
cg00418735	0.01191	0.0194899	0.54256	0.00804089	0.0110078	0.466845	-0.012304	0.0158562	0.439633
cg00418743	0.00115831	0.00575705	0.84096	-0.00415357	0.00325156	0.204475	-0.000622053	0.00468369	0.894614
cg00418799	0.0688602	0.0292888	0.0207217	-0.0360915	0.0165422	0.0315162	-0.0516053	0.0238281	0.0327582
cg00418828	-0.0218213	0.0186399	0.244568	-0.000535851	0.0105277	0.95951	0.0210833	0.0151646	0.167589
cg00418839	-0.0124383	0.0232573	0.593991	-0.00696937	0.0131356	0.596917	-0.00357596	0.0189212	0.85049
cg00418844	-0.00144601	0.0135442	0.915196	0.00281233	0.00764971	0.713935	0.00211539	0.011019	0.848158
cg00418859	0.00166498	0.0136882	0.903436	0.00712085	0.00773102	0.359273	-0.00308415	0.0111361	0.782401
cg00418882	0.00630387	0.00425122	0.141327	-0.00246236	0.00240107	0.307639	-0.00375329	0.00345861	0.280495
cg00418913	0.00153796	0.00319661	0.631502	-0.000751566	0.00180543	0.678115	-0.000497468	0.00260063	0.848696
cg00418927	0.00201621	0.00336998	0.55103	-0.000982436	0.00190335	0.606904	-0.0025707	0.00274167	0.350735
cg00418943	0.0103145	0.0160473	0.521885	-0.00594293	0.00906347	0.513553	-0.0151792	0.0130554	0.247787
cg00418999	0.0281604	0.017753	0.115907	-0.00490001	0.0100268	0.626152	-0.0172621	0.014443	0.234899
cg00419012	0.0107516	0.0265522	0.686416	0.017653	0.0149966	0.241992	0.00701449	0.0216017	0.746086
cg00419040	2.58761e-05	0.0025742	0.992	0.000559506	0.00145389	0.701196	-4.1143e-05	0.00209426	0.984366
cg00419061	0.0385804	0.0359141	0.285353	-0.0400078	0.0202841	0.0513855	-0.0369776	0.0292182	0.208668
cg00419071	-0.0245684	0.0247212	0.322759	0.0149063	0.0139624	0.288323	0.020898	0.0201121	0.301326
cg00419092	-0.0080235	0.0262744	0.76073	-0.00608877	0.0148397	0.682479	0.000756341	0.0213758	0.971846
cg00419117	-0.00347211	0.03157	0.912649	0.0164559	0.0178306	0.358325	-0.00670079	0.025684	0.794722
cg00419139	0.0187565	0.0277325	0.50042	0.00342747	0.0156632	0.827243	-0.00973467	0.022562	0.66708
cg00419159	-0.0185215	0.0252522	0.465029	-0.00292629	0.0142623	0.83786	0.00782279	0.0205441	0.70419
cg00419186	0.00271017	0.00799366	0.735305	0.0039384	0.00451478	0.385158	-0.00934904	0.0065033	0.153737
cg00419220	0.00373081	0.0191293	0.845772	-0.00959375	0.0108041	0.37673	-0.00467372	0.0155627	0.764573
cg00419228	-0.00440578	0.00649118	0.498907	0.000239617	0.00366619	0.948022	0.00154949	0.00528095	0.769828
cg00419298	0.00354776	0.00348513	0.311199	-0.000787447	0.00196839	0.689992	-0.00326345	0.00283535	0.252538
cg00419310	-0.0195308	0.049833	0.695964	-0.00822723	0.0281454	0.770667	-0.0103361	0.040542	0.799298
cg00419314	0.00454624	0.00542593	0.404141	-0.00260518	0.00306454	0.397339	-0.00291913	0.0044143	0.509979
cg00419321	0.0189079	0.0226697	0.406276	-0.0262859	0.0128037	0.0427389	-0.0172167	0.0184431	0.352853
cg00419333	0.000372244	0.00427633	0.930811	0.000511222	0.00241525	0.832809	0.00406179	0.00347904	0.245839
cg00419381	0.00125877	0.0178231	0.94384	0.00730664	0.0100664	0.469665	-0.00895561	0.0145001	0.538256
cg00419390	0.0235124	0.0219435	0.286577	-0.00686322	0.0123936	0.580996	-0.0130248	0.0178523	0.467383
cg00419474	0.00860791	0.0127246	0.500331	0.000598294	0.0071868	0.933823	-0.00576813	0.0103522	0.578668
cg00419509	0.00490564	0.0237784	0.83698	-0.0246739	0.0134299	0.0692059	0.0108994	0.0193451	0.574437
cg00419564	0.00326303	0.00418579	0.437534	-0.00039559	0.00236411	0.867454	-0.00134768	0.00340537	0.693149
cg00419568	0.0222228	0.0139883	0.115355	-0.0190361	0.00790051	0.0178423	-0.011157	0.0113803	0.329311
cg00419604	-0.0630683	0.0349613	0.0743118	0.0094948	0.019746	0.631697	0.0394466	0.028443	0.16863
cg00419617	-0.00722659	0.0133215	0.588721	0.0110613	0.0075239	0.144721	0.00395505	0.0108378	0.715948
cg00419676	-0.0200304	0.0151903	0.190368	0.00677626	0.00857943	0.431536	0.00316911	0.0123582	0.79815
cg00419680	0.0068981	0.0373467	0.853842	0.00908911	0.0210932	0.667486	0.00207744	0.0303836	0.945628
cg00419692	0.00376103	0.00308439	0.225628	-0.00336374	0.00174205	0.0563842	-0.00273506	0.00250932	0.278404
cg00419702	-0.0147504	0.00940656	0.120081	0.00485562	0.00531278	0.362986	0.00537176	0.00765278	0.484383
cg00419711	-0.00976507	0.0335796	0.771816	-0.021661	0.0189656	0.256186	0.029014	0.0273189	0.290824
cg00419730	0.0329718	0.0232026	0.15848	-0.00544808	0.0131047	0.678514	-0.0147503	0.0188767	0.436448
cg00419733	0.00126653	0.0274389	0.963278	-0.01036	0.0154973	0.505383	0.017891	0.0223231	0.424807
cg00419757	-0.0422542	0.0311322	0.177819	0.00527538	0.0175833	0.764796	0.0388221	0.0253278	0.128551
cg00419759	0.00644212	0.00522403	0.220462	-0.00185389	0.00295051	0.531249	-0.00386139	0.00425005	0.365816
cg00419796	-0.00519792	0.0251134	0.836456	-0.00668212	0.0141839	0.638612	0.00667875	0.0204312	0.744448
cg00419822	0.000288814	0.0109029	0.978921	-0.00243489	0.00615791	0.6934	0.000101359	0.00887014	0.990906
cg00419847	-0.033247	0.0159032	0.039153	0.0176701	0.00898205	0.0519791	0.0295397	0.0129382	0.0245819
cg00419883	-2.75976e-05	0.0107067	0.997949	-0.00689643	0.00604708	0.256876	0.00737902	0.00871049	0.39898
cg00419897	-0.00796928	0.0356933	0.823789	-0.0166747	0.0201594	0.410166	-0.00504169	0.0290385	0.862522
cg00419912	0.0116658	0.0121204	0.338171	-0.00598448	0.00684557	0.38414	-0.00218872	0.00986067	0.824803
cg00419963	-0.000964614	0.00676175	0.886854	0.00178336	0.003819	0.641558	-0.00450978	0.00550107	0.414319
cg00419990	0.00800541	0.0232774	0.731648	-0.015705	0.0131469	0.235137	-0.00715864	0.0189375	0.706237
cg00419999	-0.00858811	0.0215503	0.691118	-0.00467029	0.0121715	0.702027	0.00659201	0.0175324	0.707737
cg00420018	0.0259714	0.0167792	0.124887	-0.00828117	0.00947684	0.384345	-0.0114159	0.0136509	0.405035
cg00420193	-0.0151514	0.0178785	0.3988	0.0030645	0.0100977	0.762163	0.00859755	0.0145451	0.555818
cg00420212	-0.00258918	0.0240328	0.914426	0.000336046	0.0135736	0.980299	-0.000383038	0.0195521	0.98441
cg00420217	-0.0143815	0.0116118	0.218482	0.0105546	0.00655829	0.110757	-0.00168958	0.00944686	0.858424
cg00420246	-0.00967463	0.00818133	0.239859	0.00812736	0.00462078	0.0817205	0.0051748	0.00665598	0.438756
cg00420275	0.0124178	0.0161462	0.443691	-0.00346216	0.00911928	0.705025	-0.0114632	0.0131358	0.38498
cg00420300	0.0144039	0.0139181	0.303259	0.000482769	0.00786086	0.951154	-0.0231118	0.0113231	0.0439281
cg00420327	-0.00744129	0.00594523	0.21368	0.00022548	0.00335784	0.946599	0.00696716	0.00483678	0.152926
cg00420347	0.0161324	0.00855312	0.0622374	-0.0081176	0.00483076	0.0960649	-0.0105519	0.00695845	0.132635
cg00420348	-0.000668052	0.0101397	0.947604	-0.00234104	0.00572686	0.683592	-0.000295342	0.00824923	0.971513
cg00420350	-0.0178759	0.0263269	0.49874	-0.00517422	0.0148693	0.728602	0.0168607	0.0214185	0.433062
cg00420354	0.011068	0.00874057	0.208416	-0.00631732	0.00493663	0.203678	-0.00158729	0.00711095	0.82383
cg00420361	0.00267211	0.00397563	0.503087	0.00201014	0.00224542	0.372863	-0.00353585	0.0032344	0.276985
cg00420377	0.00233378	0.00928787	0.80213	0.00291351	0.00524574	0.579884	-0.00752991	0.00755621	0.321452
cg00420390	0.00968834	0.0179446	0.590489	-0.0183275	0.010135	0.0736217	-0.011319	0.014599	0.440013
cg00420391	0.0127943	0.0200794	0.525489	-0.0129633	0.0113407	0.255791	-0.00688979	0.0163357	0.674122
cg00420410	-0.000914269	0.00763891	0.904977	-0.00329594	0.00431442	0.446741	-0.000547905	0.00621469	0.929927
cg00420492	0.010039	0.00887006	0.260488	-0.00303547	0.00500977	0.545975	-0.00926815	0.0072163	0.202052
cg00420510	-0.0163941	0.0143127	0.254822	0.00630932	0.00808372	0.436979	0.0131549	0.0116442	0.261342
cg00420526	-0.00632025	0.0364223	0.862595	0.0146512	0.0205711	0.478021	0.00459022	0.0296316	0.877211
cg00420532	0.00437292	0.0093766	0.64199	0.00474328	0.00529586	0.37263	-0.00914107	0.0076284	0.233693
cg00420566	0.0170334	0.0329784	0.606668	0.00360647	0.018626	0.84687	-2.33146e-06	0.0268298	0.999931
cg00420568	-0.00125609	0.00264361	0.635743	-3.48312e-05	0.0014931	0.981436	0.00246726	0.00215073	0.254102
cg00420715	0.003185	0.00336592	0.346348	-0.000510283	0.00190105	0.78894	-0.00172258	0.00273837	0.530778
cg00420717	0.0110849	0.0116537	0.343847	0.00197963	0.00658195	0.76423	-0.01084	0.00948095	0.255682
cg00420722	0.00156183	0.00685436	0.820231	-0.0008061	0.00387131	0.835486	-0.00473431	0.00557641	0.397957
cg00420742	-0.0187409	0.0262117	0.47632	0.00813364	0.0148042	0.583972	0.00776173	0.0213247	0.716658
cg00420808	0.0082103	0.00338135	0.0170016	-0.00607276	0.00190977	0.001973	-0.00342518	0.00275092	0.216062
cg00420847	6.01377e-05	0.0076773	0.993766	-0.000863507	0.0043361	0.842563	0.00243864	0.00624592	0.697061
cg00420859	0.00279129	0.00747619	0.709689	-0.00759757	0.00422252	0.0750494	0.00527524	0.00608231	0.387891
cg00420869	0.00942595	0.0112989	0.406175	-0.0105604	0.00638154	0.101159	-0.00858086	0.00919226	0.352863
cg00420877	0.0535912	0.0513762	0.299463	-0.0272725	0.0290171	0.349591	-0.0118547	0.0417975	0.777298
cg00420879	0.00710926	0.020439	0.728716	-0.0054739	0.0115439	0.636425	0.00252811	0.0166283	0.879471
cg00420884	-0.04257	0.0255883	0.0993776	0.0308826	0.0144522	0.035097	0.0129386	0.0208176	0.5357
cg00420895	-0.00908776	0.00785573	0.250154	0.00112535	0.00443688	0.800309	0.008001	0.00639109	0.213586
cg00420922	0.00785823	0.0110252	0.477693	-0.00178357	0.00622698	0.775156	0.0019857	0.00896962	0.825257
cg00420929	-0.0248549	0.0158835	0.120846	0.00201091	0.00897091	0.823101	0.0146694	0.0129221	0.259053
cg00420997	-0.00109131	0.0342001	0.974609	0.00359099	0.019316	0.852902	-0.0076632	0.0278237	0.783574
cg00421032	-0.00359415	0.0128659	0.780562	0.00645615	0.00726661	0.376465	0.00734152	0.0104672	0.484724
cg00421089	-0.0186094	0.0137499	0.179035	0.00537485	0.00776586	0.490503	0.011506	0.0111863	0.306207
cg00421139	0.00215826	0.00544002	0.692424	0.000957982	0.0030725	0.755861	0.000284563	0.00442577	0.948865
cg00421144	0.0355251	0.0348778	0.31092	-0.0190459	0.0196988	0.335998	-0.0338728	0.0283751	0.235458
cg00421164	0.00173173	0.0658717	0.97908	0.019901	0.037204	0.593919	0.0071592	0.0535904	0.894
cg00421173	-0.00614517	0.0216118	0.776748	-0.0127888	0.0122063	0.297341	0.0165328	0.0175824	0.349374
cg00421199	0.0111104	0.0890912	0.90101	-0.0213611	0.0503183	0.672118	0.067573	0.0724808	0.353479
cg00421205	-0.0176055	0.0132456	0.186884	0.000565372	0.00748108	0.939912	0.0170465	0.0107761	0.116898
cg00421221	0.0427982	0.035235	0.227418	-0.000820591	0.0199006	0.967193	-0.0268531	0.0286657	0.351181
cg00421223	0.0174897	0.0379423	0.645852	0.00269577	0.0214296	0.900151	-0.00146096	0.0308682	0.962347
cg00421262	-0.0711307	0.0442559	0.111215	0.0346964	0.0249955	0.168253	0.0397141	0.0360047	0.272718
cg00421335	0.0123453	0.0135705	0.365203	-0.00276923	0.00766456	0.71865	-0.0130745	0.0110404	0.239181
cg00421356	-0.0210177	0.0184939	0.258533	0.0140409	0.0104453	0.181975	0.0236105	0.0150459	0.119816
cg00421363	0.000105036	0.0104114	0.991971	-0.0078868	0.00588032	0.182949	-0.00105967	0.00847028	0.900697
cg00421368	-0.0112419	0.0102974	0.277632	-0.00946845	0.00581592	0.106731	0.00822408	0.00837751	0.328672
cg00421369	-0.0514797	0.0361745	0.157885	0.0251323	0.0204312	0.221607	0.0349374	0.02943	0.238044
cg00421385	0.00179991	0.00668146	0.788197	-0.0012821	0.00377365	0.734772	-0.000618655	0.00543574	0.909619
cg00421541	-0.0179753	0.0160786	0.266313	0.0103249	0.00908109	0.258324	0.014474	0.0130808	0.271216
cg00421585	-0.00497319	0.012343	0.687888	0.00597723	0.00697128	0.393311	0.000225698	0.0100417	0.982114
cg00421601	0.00326793	0.00565695	0.564803	-0.00299227	0.00319502	0.351296	-0.002732	0.00460225	0.554132
cg00421624	-0.024872	0.0379839	0.514129	-0.0127271	0.0214532	0.554379	0.0092528	0.0309021	0.765251
cg00421645	0.00686187	0.0438743	0.876041	0.0144701	0.02478	0.5606	0.00250996	0.0356942	0.944084
cg00421664	-0.0303393	0.0152747	0.0497996	0.00390326	0.0086271	0.651951	0.016362	0.0124269	0.191023
cg00421693	-0.000499425	0.0172718	0.976991	0.00240061	0.00975505	0.806128	-0.00381083	0.0140516	0.786806
cg00421735	0.0052614	0.0182325	0.773518	-0.00649497	0.0102976	0.529688	-0.0146643	0.0148332	0.325284
cg00421765	-0.00780116	0.0102007	0.446247	0.00165573	0.0057613	0.774421	0.00761153	0.00829883	0.361299
cg00421815	-0.00180102	0.0165283	0.913452	0.00526218	0.00933508	0.574246	-0.00870064	0.0134467	0.519114
cg00421829	0.0334092	0.0255225	0.193591	-0.0164644	0.014415	0.256164	-0.0229721	0.020764	0.271287
cg00421846	-0.00192281	0.0117294	0.870123	-0.00139002	0.00662469	0.83424	-0.00218087	0.00954251	0.819701
cg00421848	0.00344355	0.0191223	0.857461	-0.00508131	0.0108002	0.639054	-0.00565585	0.015557	0.716973
cg00421894	-0.0103428	0.010128	0.309667	0.00369346	0.00572023	0.519993	0.00248462	0.00823967	0.763639
cg00422037	-0.000108079	0.0114551	0.992491	0.00696477	0.00646978	0.284343	0.00182441	0.00931936	0.845199
cg00422068	0.0215435	0.0461021	0.641323	-0.0654648	0.0260383	0.0135597	0.0119148	0.0375067	0.75141
cg00422120	0.00334583	0.011371	0.769195	-0.00508622	0.00642228	0.430295	-0.00449638	0.00925095	0.62802
cg00422169	-0.0195356	0.0260918	0.455816	0.0185009	0.0147365	0.212301	0.0186626	0.0212271	0.38145
cg00422192	-0.0275655	0.0151967	0.0727511	0.00399865	0.00858303	0.642336	0.0237413	0.0123634	0.0577282
cg00422230	0.000972555	0.00265095	0.714507	-0.00221684	0.00149724	0.141917	0.000581275	0.0021567	0.788095
cg00422258	0.00403787	0.00866008	0.642062	0.000506662	0.00489117	0.917709	-0.00222071	0.00704547	0.753282
cg00422267	0.0126676	0.0507069	0.80325	0.0153564	0.028639	0.593032	0.00480648	0.0412529	0.907485
cg00422311	-0.0291806	0.0218721	0.185249	0.00912586	0.0123533	0.461831	0.0190959	0.0177942	0.28584
cg00422312	-0.0254864	0.0124424	0.0431991	0.00568567	0.00702738	0.420433	0.0134793	0.0101226	0.186079
cg00422347	0.00140539	0.00256894	0.585575	-0.000459608	0.00145093	0.752093	0.000286131	0.00208998	0.891386
cg00422418	0.00302932	0.0149742	0.8401	0.00291961	0.00845737	0.730672	-0.0131671	0.0121824	0.282423
cg00422452	-0.0135197	0.0318725	0.672364	-0.000653315	0.0180014	0.971123	0.00303282	0.0259301	0.90713
cg00422474	0.0112768	0.0204376	0.582363	0.0110426	0.0115431	0.341103	0.00253372	0.0166272	0.879197
cg00422488	-0.0185566	0.0347695	0.594755	-0.00321583	0.0196376	0.870258	0.00437548	0.0282869	0.87739
cg00422492	-0.0106908	0.0236819	0.652675	0.0165085	0.0133754	0.220066	-0.000318783	0.0192666	0.986833
cg00422503	-0.0225118	0.0178595	0.210484	0.0175928	0.0100869	0.0842753	0.0150447	0.0145297	0.30301
cg00422519	-0.019232	0.0151818	0.208235	0.0145121	0.00857458	0.0937368	0.00946869	0.0123512	0.445151
cg00422532	-0.00346526	0.00250094	0.16902	0.00161127	0.00141252	0.256772	0.00391247	0.00203466	0.0573944
cg00422566	-0.00664662	0.0237263	0.779963	0.00898299	0.0134005	0.504213	-0.00834891	0.0193027	0.66631
cg00422578	0.00150368	0.0346975	0.965521	-0.00451705	0.019597	0.818186	-0.0160758	0.0282284	0.570326
cg00422626	0.0232699	0.0364527	0.524728	0.00361709	0.0205883	0.860903	-0.00988479	0.0296563	0.739611
cg00422638	0.000857863	0.0115748	0.94107	-0.000512948	0.00653741	0.937619	-0.00275652	0.00941679	0.770352
cg00422643	-0.0026919	0.00855273	0.753627	-0.000401326	0.00483054	0.933957	0.000208883	0.00695813	0.976112
cg00422673	0.00569422	0.0531743	0.91494	-0.00151611	0.0300326	0.959841	-0.019443	0.0432603	0.654105
cg00422699	-0.000772777	0.0248926	0.975297	0.00948487	0.0140592	0.501494	-0.00506888	0.0202515	0.802882
cg00422714	0.00316206	0.0290691	0.913601	0.0100976	0.0164181	0.53996	-0.0145916	0.0236493	0.538666
cg00422716	-0.00233804	0.0136518	0.86437	-0.00161569	0.00771047	0.834458	0.00331888	0.0111065	0.765708
cg00422840	-0.0043306	0.0246554	0.860935	0.00364361	0.0139252	0.794136	0.00310329	0.0200585	0.877367
cg00422909	0.0488957	0.051807	0.34759	-0.02558	0.0292603	0.384136	-0.051156	0.0421479	0.22777
cg00422913	0.0073105	0.00422558	0.086768	-0.00275999	0.00238659	0.250305	-0.00415262	0.00343775	0.229974
cg00422918	0.000723094	0.0118182	0.951337	-0.00286407	0.00667484	0.668804	-0.0084718	0.00961475	0.380406
cg00422932	-0.00780237	0.0219738	0.723296	0.00907325	0.0124107	0.466473	0.00266798	0.017877	0.88167
cg00422935	-0.00969896	0.0125845	0.442736	0.00505376	0.00710768	0.478756	0.0105173	0.0102382	0.306827
cg00422971	-0.0139128	0.020061	0.489622	0.0177224	0.0113304	0.121006	0.0150655	0.0163208	0.358229
cg00422978	0.000167946	0.0121705	0.989018	-0.000596083	0.00687386	0.931073	-0.00549192	0.00990143	0.580391
cg00422995	0.00136153	0.0213594	0.949304	0.0030788	0.0120637	0.799093	0.00731826	0.0173771	0.674571
cg00422998	-0.0136453	0.0160768	0.398087	0.00222525	0.00908012	0.806916	0.00972683	0.0130794	0.458853
cg00423014	0.0154651	0.0106769	0.150682	-0.00568564	0.00603029	0.348078	-0.0139737	0.00868631	0.110899
cg00423030	0.02527	0.0280305	0.369523	-0.00484325	0.0158315	0.76031	-0.00462514	0.0228044	0.839698
cg00423039	-0.014589	0.0218447	0.505799	0.0026362	0.0123378	0.831249	0.0230985	0.0177719	0.196744
cg00423048	-0.0228073	0.0191446	0.236406	0.00774533	0.0108128	0.475502	0.0217318	0.0155752	0.166086
cg00423055	0.00690235	0.00958831	0.473318	-0.00127659	0.00541543	0.814133	-0.00535118	0.00780064	0.494338
cg00423068	0.00885647	0.0246977	0.72067	0.00809825	0.0139492	0.562873	0.00648429	0.020093	0.747599
cg00423086	0.0267176	0.0406729	0.512791	-0.00966368	0.0229718	0.674914	-0.00622181	0.0330897	0.851243
cg00423114	-0.00608033	0.00877381	0.489943	0.00959044	0.00495541	0.05583	0.000109453	0.00713799	0.987797
cg00423124	0.0041752	0.00442773	0.348017	-0.00248336	0.00250076	0.323136	-0.00130879	0.00360221	0.71714
cg00423153	0.0101364	0.0282938	0.720923	-0.00276356	0.0159802	0.863058	-0.0265523	0.0230186	0.251506
cg00423167	-0.00552476	0.0118943	0.643329	0.00574075	0.00671787	0.394885	0.00812443	0.00967672	0.403184
cg00423185	-0.0132221	0.0125969	0.296468	0.00718502	0.00711467	0.315036	0.00661094	0.0102483	0.520384
cg00423195	-0.0154639	0.0146649	0.294253	0.00626224	0.00828267	0.451423	0.00876325	0.0119307	0.464391
cg00423237	-0.00389917	0.0175377	0.824519	0.00657765	0.00990522	0.508212	0.00689178	0.0142679	0.630155
cg00423247	0.0327997	0.0191264	0.089525	-0.0174177	0.0108025	0.110096	-0.0137085	0.0155604	0.380479
cg00423277	-0.0268595	0.0342715	0.43509	0.0293247	0.0193564	0.132995	0.0250903	0.0278818	0.370391
cg00423291	-0.0154037	0.0201875	0.447276	0.00962589	0.0114018	0.40059	0.0157806	0.0164237	0.338993
cg00423364	0.00154846	0.0271052	0.95456	0.013699	0.0153089	0.373065	-0.0040525	0.0220516	0.854571
cg00423398	-0.0127937	0.0100832	0.207514	0.00752075	0.00569495	0.189711	0.00442763	0.00820327	0.590601
cg00423403	0.0161248	0.0101776	0.116339	-0.00486285	0.00574828	0.399633	-0.00778287	0.00828009	0.349554
cg00423443	0.0145971	0.0126429	0.251076	-0.0116301	0.00714065	0.106584	-0.00554923	0.0102857	0.59076
cg00423453	-0.0227701	0.01794	0.207364	0.00372111	0.0101324	0.714226	0.00685868	0.0145952	0.639451
cg00423482	0.0253943	0.0242295	0.297183	0.00643888	0.0136847	0.639032	-0.0345983	0.0197121	0.0823539
cg00423486	0.034334	0.0178844	0.0577953	-0.0190511	0.010101	0.0622495	-0.0282724	0.01455	0.0548709
cg00423487	0.011606	0.014157	0.414314	-0.00139575	0.00799579	0.861785	-0.00123856	0.0115175	0.914582
cg00423549	0.0121008	0.0233655	0.605699	-0.011038	0.0131967	0.404954	0.000858471	0.0190091	0.964071
cg00423597	-0.000871713	0.00748568	0.907534	-0.000971598	0.00422788	0.81872	0.000749998	0.00609003	0.902239
cg00423647	-0.00178801	0.0153959	0.907783	0.00506936	0.00869554	0.561243	0.00749298	0.0125255	0.551073
cg00423655	-0.0148893	0.0143144	0.300823	0.00414674	0.0080847	0.609168	0.0057738	0.0116456	0.62115
cg00423675	-0.0240701	0.0238949	0.316257	0.00936511	0.0134957	0.489367	0.0211687	0.0194399	0.278854
cg00423679	0.00153165	0.00903071	0.865671	0.00188248	0.00510051	0.712867	-0.0039498	0.007347	0.592067
cg00423693	-0.0252519	0.0196162	0.201023	0.0112837	0.0110792	0.310964	0.0193524	0.0159589	0.228182
cg00423697	-0.0001588	0.00784451	0.98389	0.0106716	0.00443054	0.0178811	-0.00414673	0.00638196	0.517368
cg00423700	-0.012163	0.026305	0.644832	0.0135163	0.0148569	0.36518	0.01428	0.0214006	0.506167
cg00423702	0.000427774	0.0165582	0.979442	0.00994417	0.00935197	0.290249	0.00501294	0.013471	0.710601
cg00423704	0.010363	0.0271047	0.703041	-0.0229387	0.0153086	0.137237	0.0169888	0.0220512	0.442901
cg00423729	0.00491683	0.00280743	0.0830112	-0.00108414	0.00158562	0.495758	-0.00214264	0.002284	0.350495
cg00423759	0.0174139	0.0304571	0.568798	0.0123715	0.017202	0.473737	-0.0108956	0.0247786	0.661109
cg00423771	-0.00829484	0.00858705	0.336436	0.00298885	0.00484992	0.539146	0.00523067	0.00698605	0.455813
cg00423811	0.0324764	0.0161108	0.0465566	-0.00114151	0.00909928	0.900424	-0.0244475	0.013107	0.0651417
cg00423826	0.000849928	0.00375461	0.821386	-0.000843297	0.00212059	0.691737	-0.000888956	0.00305459	0.771649
cg00423845	0.00508911	0.0462147	0.91254	-0.0110593	0.0261018	0.672715	-0.0236108	0.0375983	0.53148
cg00423871	0.00774378	0.00989946	0.435958	-0.0101422	0.00559117	0.0727419	-0.000405823	0.00805377	0.959915
cg00423969	0.00794731	0.0318386	0.80341	-0.0179573	0.0179823	0.320445	-0.0176843	0.0259025	0.496392
cg00423987	0.0037837	0.0158509	0.811832	-0.00639728	0.0089525	0.476567	-0.00281352	0.0128956	0.827745
cg00424059	0.000838251	0.00192847	0.664756	0.000193738	0.00108919	0.85919	-0.000136323	0.00156892	0.930936
cg00424064	0.0144916	0.0403609	0.720331	-0.0226281	0.0227957	0.323326	-0.00178176	0.0328359	0.956836
cg00424066	-0.00143605	0.0108281	0.894763	-0.00814309	0.00611566	0.186109	0.00204119	0.00880927	0.817247
cg00424115	0.0011749	0.0166565	0.94391	-0.00609729	0.00940753	0.518417	-0.00302074	0.013551	0.824065
cg00424152	-0.0798187	0.103518	0.442526	0.0307278	0.0584665	0.600379	-0.0186772	0.0842178	0.824952
cg00424166	0.00547627	0.0199992	0.784796	0.0104926	0.0112955	0.355212	-0.000807535	0.0162705	0.960517
cg00424168	0.00443881	0.0335937	0.895151	0.00606339	0.0189736	0.749975	0.00253219	0.0273304	0.92637
cg00424169	-0.07066	0.0386732	0.0707273	0.050541	0.0218424	0.0227623	0.0722678	0.0314628	0.023751
cg00424276	0.0043377	0.0179809	0.809874	-0.0045293	0.0101556	0.656587	-0.00161669	0.0146285	0.912226
cg00424286	-0.0088805	0.0298156	0.76645	-0.00634217	0.0168397	0.70727	0.00507365	0.0242567	0.834754
cg00424297	0.00351479	0.00272285	0.199793	-0.00183135	0.00153786	0.236591	-0.00295161	0.0022152	0.185807
cg00424315	0.0194065	0.0342292	0.572039	-0.0300864	0.0193325	0.12287	-0.0172082	0.0278474	0.538044
cg00424353	0.00510029	0.040602	0.900293	-0.00354082	0.0229318	0.877607	0.00213156	0.033032	0.94868
cg00424354	0.0523833	0.0407867	0.202057	-0.0117292	0.0230361	0.611781	-0.0295442	0.0331823	0.375453
cg00424367	0.0298617	0.0256255	0.246721	-0.00471993	0.0144731	0.745031	-0.016905	0.0208478	0.419401
cg00424402	-0.0212978	0.0161292	0.189759	-0.0012657	0.00910967	0.889783	0.00998863	0.013122	0.448358
cg00424451	9.84509e-06	0.024239	0.999677	-0.00429137	0.0136901	0.754594	0.00402892	0.0197198	0.838537
cg00424467	0.0109514	0.0161565	0.499475	-0.00373049	0.0091251	0.683566	-0.0102705	0.0131442	0.436467
cg00424485	-0.00555325	0.01083	0.609269	-0.0040101	0.00611673	0.513621	0.0110824	0.00881081	0.211446
cg00424545	0.00295739	0.00350273	0.400552	-0.000471453	0.00197833	0.812139	-1.06849e-05	0.00284967	0.997016
cg00424572	0.00687048	0.00511163	0.182023	-0.00301537	0.00288703	0.298844	-0.00683399	0.00415861	0.103518
cg00424588	0.018839	0.0075857	0.0147078	-0.00222629	0.00428437	0.604493	-0.013909	0.0061714	0.026437
cg00424677	-0.00184173	0.00869723	0.832733	0.00377284	0.00491215	0.444296	0.00542901	0.00707569	0.444762
cg00424690	0.00439342	0.0284976	0.877794	0.00933954	0.0160953	0.563068	-0.00399496	0.0231844	0.863547
cg00424709	-0.00167378	0.00409023	0.683276	-0.00215203	0.00231014	0.353854	0.00252164	0.00332763	0.450397
cg00424740	0.0294712	0.015261	0.0563553	-0.0084047	0.00861936	0.331914	-0.0122212	0.0124157	0.327376
cg00424785	-0.0113736	0.00947492	0.232882	0.00320797	0.00535139	0.550246	0.0118864	0.00770839	0.126294
cg00424800	0.0120777	0.0131464	0.360502	-0.0142453	0.00742501	0.0579506	-0.0100461	0.0106953	0.349889
cg00424802	-0.0350218	0.0300609	0.246836	0.0122599	0.0169782	0.471955	0.00400376	0.0244562	0.870296
cg00424866	0.00599457	0.0112422	0.595087	0.000640712	0.00634953	0.91983	-0.00938791	0.00914615	0.307214
cg00424923	0.00437824	0.0137623	0.751061	-0.00647152	0.00777287	0.407107	0.00524536	0.0111964	0.640477
cg00424946	0.000859154	0.00261757	0.743441	0.000132728	0.00147839	0.928646	-0.000303962	0.00212954	0.886791
cg00424967	-0.0101418	0.0233555	0.665072	0.0023052	0.0131911	0.861633	0.0269233	0.019001	0.159673
cg00424969	-0.0116197	0.0148473	0.435743	0.00471612	0.00838571	0.575128	-0.000277686	0.0120792	0.981706
cg00425017	-0.0135013	0.0132555	0.310926	0.00715775	0.00748662	0.341388	-0.000905474	0.0107841	0.933256
cg00425057	-0.00459311	0.00878906	0.602436	0.00507725	0.00496402	0.308916	0.00542797	0.0071504	0.449606
cg00425065	0.000107053	0.0130501	0.993472	0.00452127	0.00737062	0.541021	-0.00549875	0.010617	0.605681
cg00425078	0.0021177	0.00782901	0.787349	-0.00214062	0.00442179	0.62939	-0.000399945	0.00636934	0.95006
cg00425162	0.00170445	0.0294199	0.953918	0.000293268	0.0166162	0.985954	-0.00652999	0.0239348	0.785563
cg00425177	-0.0212062	0.0339433	0.533586	0.0188055	0.019171	0.329041	0.0210994	0.0276148	0.446666
cg00425213	-0.0148585	0.0212601	0.486277	-0.00527427	0.0120076	0.661452	0.0254441	0.0172963	0.144477
cg00425214	0.00205775	0.0044797	0.647	-0.0038013	0.00253011	0.136204	-0.00048282	0.00364449	0.894877
cg00425217	-0.00111636	0.0152369	0.941743	0.000302081	0.00860575	0.97207	-0.00891179	0.0123961	0.473902
cg00425250	-0.0272248	0.0186235	0.146981	0.00989857	0.0105185	0.348984	0.0306537	0.0151513	0.0457784
cg00425277	-0.0253684	0.0133824	0.0609517	0.0160347	0.00755829	0.0364046	0.0161014	0.0108873	0.142369
cg00425361	-0.00346501	0.0127775	0.786822	-0.00791074	0.00721665	0.275687	0.00169145	0.0103952	0.871078
cg00425411	-0.00738196	0.0374688	0.844223	-0.00762978	0.0211622	0.719221	-0.00918098	0.030483	0.763913
cg00425431	-0.0274536	0.0334371	0.413608	0.00797938	0.0188851	0.673569	0.0182439	0.027203	0.504017
cg00425598	-0.024097	0.0104709	0.0234914	0.0079518	0.00591393	0.181862	0.0159508	0.0085187	0.0641272
cg00425636	-0.0336336	0.0177928	0.0616729	0.026463	0.0100493	0.00982615	0.0196981	0.0144754	0.1767
cg00425661	-0.0229748	0.0239649	0.340076	0.0157813	0.0135353	0.246468	0.0104407	0.0194968	0.593513
cg00425671	0.017361	0.016495	0.295156	-0.012433	0.00931628	0.185117	-0.00211304	0.0134196	0.875207
cg00425678	0.0107473	0.0206463	0.603859	-0.00928006	0.0116609	0.428057	-0.0026356	0.0167969	0.875639
cg00425708	0.00675683	0.00494762	0.175168	-0.00123924	0.00279439	0.6584	-0.00472353	0.00402517	0.24344
cg00425710	-0.0232612	0.0299939	0.439892	0.0078125	0.0169404	0.645695	0.0119841	0.0244017	0.624442
cg00425750	0.0188945	0.0213655	0.378675	0.00702742	0.0120671	0.561661	-0.0137669	0.017382	0.430264
cg00425764	-0.0107731	0.0198498	0.588547	-0.00466705	0.0112111	0.678109	0.0142648	0.0161489	0.379222
cg00425792	0.00474199	0.00500773	0.346002	-0.00462853	0.00282834	0.104947	-0.00315477	0.00407407	0.440586
cg00425817	0.000534738	0.0129826	0.967229	0.00204096	0.0073325	0.781335	0.00027892	0.0105621	0.978986
cg00425827	0.00165842	0.0493461	0.973258	0.0225389	0.0278704	0.420644	0.0120772	0.0401458	0.76418
cg00425828	0.00817857	0.038071	0.830351	-0.020756	0.0215023	0.336776	-0.0197258	0.0309729	0.525693
cg00425843	0.0347719	0.0317173	0.275631	-0.00539581	0.0179138	0.763893	-0.0233554	0.0258038	0.367625
cg00425845	0.00362071	0.00779905	0.643499	-0.00342029	0.00440487	0.439336	0.00178898	0.00634497	0.778575
cg00425865	-0.00515417	0.00196281	0.010028	0.00143643	0.00110859	0.198111	0.0032558	0.00159686	0.0441548
cg00425918	-0.00452907	0.0246009	0.854314	0.00657835	0.0138945	0.636945	-0.0122834	0.0200143	0.540814
cg00425944	-0.0217509	0.0180722	0.231661	-0.0079322	0.0102071	0.438955	0.0220744	0.0147027	0.136473
cg00425988	-0.0026694	0.00790912	0.736455	-0.0018319	0.00446703	0.682633	-0.000437804	0.00643452	0.945893
cg00425998	0.00948318	0.0180664	0.600833	0.00309303	0.0102038	0.762437	-0.00502443	0.014698	0.7332
cg00426039	0.00420468	0.0212587	0.843622	0.00836302	0.0120068	0.487751	0.00769589	0.0172952	0.657321
cg00426056	0.00418076	0.00454625	0.360036	-0.000793318	0.0025677	0.758007	-0.00256386	0.00369863	0.489829
cg00426089	-0.00559896	0.0229768	0.807989	0.0282088	0.0129772	0.032135	-0.00873712	0.018693	0.64125
cg00426120	-0.00733067	0.0176108	0.67813	0.00958162	0.00994648	0.337759	0.0126321	0.0143274	0.380109
cg00426127	-0.0215445	0.0493609	0.663456	-0.014471	0.0278788	0.604883	-0.000346107	0.0401579	0.993141
cg00426172	-0.0169053	0.0287047	0.557258	-0.00809961	0.0162123	0.618479	0.0124017	0.0233529	0.596583
cg00426182	-0.00312059	0.00248012	0.211294	0.000421023	0.00140076	0.764381	0.00278227	0.00201772	0.171059
cg00426193	0.00601013	0.00550831	0.277903	-0.00413842	0.00311107	0.186532	-0.00507851	0.00448132	0.25987
cg00426200	-0.00479706	0.0175288	0.784916	-0.0134702	0.00990017	0.176759	0.00538339	0.0142607	0.706619
cg00426310	-0.000909393	0.018127	0.960091	-0.00840981	0.0102381	0.413398	-0.000700382	0.0147474	0.962218
cg00426377	-0.0168747	0.0363245	0.643281	-0.0131868	0.0205159	0.521883	0.0010443	0.0295521	0.971882
cg00426382	0.0645225	0.0397432	0.107698	-0.0388476	0.0224468	0.086661	-0.0513808	0.0323334	0.11526
cg00426486	-0.0817952	0.0513791	0.114606	0.04263	0.0290187	0.145021	0.0649808	0.0417998	0.123271
cg00426498	0.000385742	0.0113546	0.972968	0.00207391	0.006413	0.747088	-0.00245338	0.00923758	0.791115
cg00426517	0.000140069	0.0032172	0.965362	0.000608853	0.00181706	0.738284	0.0003276	0.00261738	0.90065
cg00426518	0.0111239	0.0148544	0.455735	0.00405221	0.00838972	0.630175	-0.0222095	0.0120849	0.0691239
cg00426585	-0.0273673	0.0323578	0.399739	0.00649569	0.0182755	0.72303	0.0108853	0.0263249	0.680145
cg00426626	0.00332564	0.00438801	0.450334	-0.00161937	0.00247833	0.51502	-0.00105703	0.0035699	0.767784
cg00426709	-0.0200629	0.0312148	0.521895	0.0150848	0.01763	0.394288	0.00907542	0.025395	0.721583
cg00426762	0.0144564	0.0223445	0.51916	-0.00267884	0.0126201	0.832339	-0.0168611	0.0181785	0.35593
cg00426822	0.0076711	0.0298201	0.797529	0.0199751	0.0168423	0.238487	0.00648735	0.0242604	0.789719
cg00426855	-0.0200636	0.0182299	0.273772	0.00402474	0.0102962	0.696722	0.00546722	0.0148311	0.713197
cg00426903	0.000849779	0.0182617	0.96298	0.013213	0.0103141	0.203195	-0.00405545	0.0148569	0.785453
cg00426916	-0.00556375	0.0113805	0.626016	0.00256927	0.00642765	0.690232	-0.00144847	0.00925868	0.876005
cg00426921	-0.000183937	0.00260281	0.943806	-0.00105677	0.00147006	0.473936	8.88117e-05	0.00211753	0.966631
cg00426963	0.000257413	0.00262255	0.922011	-1.66836e-05	0.0014812	0.991036	-0.0004794	0.0021336	0.822687
cg00426968	0.00467448	0.00689794	0.499582	0.00219333	0.00389592	0.574734	0.000941873	0.00561187	0.867058
cg00426976	0.0349003	0.0213564	0.105428	-0.0310907	0.012062	0.0114388	-0.0390741	0.0173746	0.0267565
cg00427023	0.00379962	0.0233314	0.870968	7.8629e-05	0.0131775	0.995251	0.00213294	0.0189814	0.91076
cg00427086	0.000356057	0.00467537	0.93945	-0.000645879	0.00264063	0.807283	0.000407492	0.00380368	0.914904
cg00427150	0.0164435	0.00608621	0.00812903	-0.0035141	0.00343746	0.309158	-0.0103871	0.00495148	0.0384971
cg00427173	0.0256226	0.00896177	0.00519097	0.00421105	0.00506156	0.407451	-0.0205208	0.00729091	0.00590383
cg00427223	0.0021973	0.0153778	0.886672	-0.0158533	0.00868529	0.0710006	-0.00724951	0.0125107	0.563605
cg00427237	0.00493478	0.00305304	0.109233	-0.00125739	0.00172434	0.467619	-0.00495654	0.00248382	0.0487606
cg00427260	0.0234746	0.0116512	0.0466674	-0.000205809	0.00658055	0.975114	-0.0148298	0.00947892	0.120922
cg00427296	0.00299526	0.00745434	0.688695	-0.00170214	0.00421018	0.686879	0.000902999	0.00606453	0.88194
cg00427553	0.00802499	0.0122301	0.513256	0.00281875	0.00690753	0.684113	-0.00270062	0.00994992	0.786638
cg00427554	0.00622007	0.00651209	0.341848	-0.00273476	0.003678	0.45893	-0.00497965	0.00529795	0.349569
cg00427601	-0.00353942	0.0243013	0.884499	-0.00275021	0.0137253	0.841602	-0.00408234	0.0197705	0.83684
cg00427604	-0.0431768	0.0215797	0.0481791	0.0198577	0.0121881	0.106466	0.0327527	0.0175563	0.0650917
cg00427618	-0.022565	0.0478886	0.638547	0.00777334	0.0270472	0.774414	-0.0184151	0.0389601	0.637502
cg00427635	0.0406999	0.0293932	0.169297	-0.0220205	0.0166011	0.187775	-0.0457317	0.023913	0.0587427
cg00427638	0.0305947	0.0182812	0.0974066	-0.0132598	0.0103252	0.202091	-0.0199857	0.0148728	0.182125
cg00427669	-0.015154	0.00831053	0.0712809	0.0020744	0.00469375	0.6595	0.00528423	0.00676109	0.436355
cg00427800	0.00422391	0.00229898	0.0691965	-0.00323158	0.00129845	0.0145035	-0.000553902	0.00187035	0.767743
cg00427822	0.00726029	0.00467286	0.123476	-0.00307107	0.00263921	0.247399	-0.00415171	0.00380164	0.277474
cg00427847	-0.0116805	0.0110985	0.295188	0.00656709	0.00626839	0.297376	0.00717924	0.00902927	0.428473
cg00427854	-0.00555752	0.011646	0.634279	0.0150987	0.00657761	0.0238381	0.00249919	0.0094747	0.792507
cg00427885	-0.00737086	0.00615341	0.233865	-0.00146076	0.00347542	0.675177	0.00832897	0.00500615	0.0993575
cg00427939	0.00132491	0.0164443	0.935949	-0.00179667	0.00928769	0.84701	-0.00447082	0.0133784	0.738956
cg00427986	-0.0388913	0.0165493	0.0207771	0.00334865	0.00934698	0.720919	0.0334733	0.0134638	0.0146044
cg00428012	-0.00533128	0.0111336	0.633114	0.00452913	0.00628818	0.47308	0.00271618	0.00905779	0.764909
cg00428025	-0.0381861	0.0296923	0.201452	0.015638	0.0167701	0.353372	0.0132597	0.0241564	0.584316
cg00428032	-0.0451353	0.0221375	0.0441569	0.00690325	0.0125032	0.582123	0.0250127	0.0180101	0.168038
cg00428051	-0.0149905	0.0224235	0.505376	0.00563731	0.0126647	0.657215	-0.00035169	0.0182428	0.984658
cg00428125	0.116355	0.0729654	0.11401	-0.0822982	0.0412105	0.0485962	-0.0534413	0.0593615	0.370185
cg00428134	-0.0350871	0.0232992	0.1353	0.0176679	0.0131593	0.182497	0.0294567	0.0189553	0.123405
cg00428179	-0.0243103	0.0461501	0.599547	-0.000537972	0.0260653	0.983575	-0.00655263	0.0375457	0.861814
cg00428193	0.000575581	0.00815785	0.943895	0.00570587	0.00460752	0.218533	-0.00256862	0.00663688	0.699579
cg00428214	5.19875e-05	0.00696409	0.994059	-0.00101226	0.00393328	0.797442	-0.000837924	0.00566568	0.88273
cg00428263	-0.00194729	0.0104091	0.851988	0.00479613	0.00587903	0.416591	0.00680817	0.00846842	0.423373
cg00428296	-0.0217439	0.0177456	0.223394	0.0100507	0.0100226	0.318426	0.0164344	0.014437	0.257751
cg00428334	-0.00748162	0.0284632	0.793216	0.00934352	0.0160759	0.562431	-0.00707654	0.0231565	0.76056
cg00428349	0.0111736	0.00881702	0.208058	0.000865997	0.00497981	0.862301	-0.00519509	0.00717315	0.470643
cg00428377	-0.017941	0.00864523	0.0405835	0.00390797	0.00488279	0.42544	0.00769142	0.00703339	0.276829
cg00428422	0.011102	0.0462162	0.810662	0.0104865	0.0261027	0.68875	0.00199628	0.0375995	0.957766
cg00428468	0.141834	0.0775116	0.0703135	-0.0574943	0.0437782	0.192145	-0.108371	0.0630601	0.0888573
cg00428476	-0.00380949	0.0135029	0.778443	0.0148858	0.00762636	0.0538054	0.000560358	0.0109854	0.959422
cg00428487	-0.0156734	0.0179294	0.384162	-0.0113494	0.0101264	0.265126	0.0113797	0.0145866	0.437184
cg00428492	-0.00477159	0.00799581	0.552043	0.000679323	0.00451599	0.880738	0.00806248	0.00650504	0.21815
cg00428511	-0.0136192	0.0217564	0.532779	0.0142163	0.0122879	0.250112	0.0121573	0.0177001	0.493798
cg00428512	0.022692	0.0375733	0.547281	-0.0217138	0.0212213	0.308729	-0.00261977	0.0305681	0.931878
cg00428526	-0.00437728	0.0549303	0.936648	0.0159901	0.0310244	0.607432	0.00764674	0.0446889	0.86449
cg00428550	0.00370909	0.0208082	0.858894	0.00739481	0.0117524	0.53067	0.00590415	0.0169287	0.728013
cg00428568	-0.0435004	0.0262595	0.100807	0.0113554	0.0148313	0.44573	0.0331507	0.0213636	0.123949
cg00428598	-0.0371924	0.0300368	0.21859	0.0100998	0.0169647	0.552986	0.0219733	0.0244367	0.370754
cg00428601	0.0067986	0.00510704	0.186205	-0.00159726	0.00288443	0.581009	-0.00222621	0.00415487	0.593306
cg00428624	0.00852468	0.00536052	0.114994	-0.00253092	0.0030276	0.405217	-0.00371623	0.00436109	0.396217
cg00428636	0.0186826	0.0186707	0.319466	0.000573764	0.0105451	0.956719	-0.00848989	0.0151897	0.577487
cg00428638	0.0171706	0.0316101	0.588226	0.000318507	0.0178532	0.985803	0.00655624	0.0257166	0.799302
cg00428668	0.0354917	0.0216855	0.10491	-0.00489348	0.0122479	0.690366	-0.0157023	0.0176424	0.375629
cg00428671	-0.0107912	0.0243555	0.658691	0.0169048	0.0137559	0.222048	0.0228834	0.0198146	0.250951
cg00428680	-0.0110828	0.0362049	0.760168	-0.0101002	0.0204484	0.622457	-0.00125109	0.0294548	0.966206
cg00428692	0.0155285	0.0227083	0.495701	0.000329301	0.0128256	0.979569	0.0140745	0.0184745	0.447989
cg00428709	0.0101285	0.0133152	0.448682	-0.0079097	0.00752039	0.295493	-0.00666989	0.0108327	0.539509
cg00428715	0.00120049	0.0117173	0.918605	-0.000520574	0.00661788	0.937462	-0.00187421	0.0095327	0.844541
cg00428727	0.00144249	0.0352744	0.967464	0.00111576	0.0199228	0.955452	0.00105906	0.0286977	0.970637
cg00428735	0.00293163	0.00336579	0.385878	-0.00246414	0.00190098	0.197935	-0.00134574	0.00273826	0.6242
cg00428781	0.0233739	0.0226273	0.304149	-0.0172388	0.0127798	0.180474	-0.0137014	0.0184086	0.458482
cg00428890	0.00600252	0.00816314	0.463901	0.00374923	0.0046105	0.418079	-0.0117178	0.00664118	0.0807779
cg00428904	0.0012602	0.0191398	0.947638	-0.00459939	0.0108101	0.671425	0.00600172	0.0155713	0.700751
cg00428927	-0.00217859	0.0110821	0.844559	0.00424347	0.00625913	0.499392	-0.00753856	0.00901593	0.405112
cg00428944	-0.000294605	0.00468739	0.950014	0.00226043	0.00264742	0.395284	-0.00126442	0.00381346	0.740924
cg00429044	-0.0403652	0.0134497	0.00341092	0.0102158	0.00759631	0.181781	0.0261178	0.0109421	0.0189097
cg00429081	0.000205115	0.00241217	0.932408	0.00177066	0.00136238	0.196759	0.00137477	0.00196244	0.485249
cg00429105	0.0170189	0.0191617	0.37662	-0.00106229	0.0108224	0.922009	-0.0082325	0.0155891	0.598628
cg00429107	-0.00753358	0.0113199	0.507285	-0.00212243	0.00639345	0.740622	0.000351433	0.00920942	0.969638
cg00429217	-0.00609643	0.013028	0.64086	-0.00113244	0.00735815	0.878002	0.0120738	0.010599	0.257422
cg00429268	-0.0198798	0.0224204	0.37742	0.004034	0.0126629	0.750732	0.013253	0.0182402	0.469214
cg00429310	-0.0191685	0.0263158	0.468104	0.00380987	0.014863	0.798232	0.00212768	0.0214094	0.921039
cg00429350	-0.00788905	0.0117525	0.50363	0.00260505	0.00663775	0.695571	0.0106629	0.00956131	0.267485
cg00429402	0.00320806	0.00281859	0.257821	-0.0013386	0.00159193	0.40247	-0.00227659	0.00229308	0.32325
cg00429476	-0.00190869	0.012876	0.882461	0.0126969	0.00727228	0.0839574	0.00203992	0.0104753	0.846003
cg00429477	0.00263567	0.0123375	0.831279	0.00306275	0.00696817	0.661243	-0.00220077	0.0100373	0.826904
cg00429497	0.0129461	0.0282276	0.647514	0.00327839	0.0159428	0.837503	-0.00815288	0.0229648	0.72334
cg00429509	-0.0142751	0.0134632	0.291611	-0.00977003	0.00760393	0.201868	0.00698474	0.0109531	0.525157
cg00429513	-0.0422513	0.0220383	0.0581283	0.0121128	0.0124472	0.332879	0.0429895	0.0179294	0.0183924
cg00429523	-0.0436635	0.0255157	0.0901996	0.0258504	0.0144111	0.075932	0.0281539	0.0207584	0.178133
cg00429525	-0.00549685	0.0124955	0.660972	-0.000911812	0.00705738	0.897464	0.00248159	0.0101658	0.807654
cg00429618	-0.0093223	0.00777018	0.233127	-0.00111603	0.00438856	0.799792	0.0067866	0.00632148	0.285648
cg00429622	0.0347602	0.015041	0.0229264	-0.00629106	0.00849508	0.460735	-0.0250372	0.0122367	0.0434277
cg00429635	-0.00712579	0.0109414	0.516397	0.00784907	0.00617965	0.207039	0.00385229	0.00890145	0.666132
cg00429671	0.0115404	0.0141551	0.416889	0.00216504	0.00799476	0.787109	-0.00407464	0.011516	0.724231
cg00429683	-0.0617869	0.031242	0.0507728	0.0232184	0.0176454	0.191299	0.0349606	0.0254172	0.172122
cg00429706	-0.00899296	0.00744985	0.230286	0.00334702	0.00420764	0.428266	0.00795916	0.00606088	0.192181
cg00429726	-0.0153294	0.0588713	0.79511	0.0211326	0.0332502	0.526543	0.00986761	0.0478951	0.837199
cg00429739	0.0296329	0.0121267	0.01633	-0.00625825	0.00684912	0.363101	-0.0149868	0.00986578	0.131965
cg00429758	-0.038603	0.0164662	0.0210763	0.00960298	0.00930001	0.304343	0.034891	0.0133962	0.0106307
cg00429767	0.00384254	0.0601967	0.949233	-0.0153387	0.0339988	0.652876	0.0308682	0.0489734	0.529962
cg00429803	0.0461187	0.0171609	0.00846067	-0.0156965	0.0096924	0.108561	-0.0287122	0.0139614	0.0423877
cg00429829	-0.0429513	0.0234609	0.070175	-0.00648344	0.0132506	0.625727	0.0252118	0.0190868	0.189611
cg00429862	-0.00872454	0.0119616	0.467509	-0.000946647	0.00675585	0.888851	0.0200686	0.00973144	0.0418303
cg00430022	0.00274391	0.0338766	0.935609	-0.00883361	0.0191333	0.645329	0.014974	0.0275605	0.588148
cg00430027	-0.0431487	0.0139303	0.00254635	0.0217949	0.00786778	0.00670363	0.0294671	0.0113331	0.0107607
cg00430036	0.023326	0.0141422	0.102269	-0.0109714	0.00798745	0.172707	-0.00615896	0.0115055	0.593651
cg00430037	-0.00344508	0.0120931	0.776338	0.00557808	0.00683014	0.416088	0.00669355	0.00983844	0.497889
cg00430039	0.034207	0.0262249	0.195163	-0.0190186	0.0148117	0.202162	-0.0267495	0.0213355	0.212913
cg00430080	-0.00924523	0.0217779	0.672114	-0.00689783	0.0123	0.576215	0.00414358	0.0177175	0.815574
cg00430138	0.0148646	0.0144299	0.305488	-0.00619236	0.00814995	0.449197	-0.00861684	0.0117396	0.464701
cg00430155	0.00255802	0.0189199	0.892729	0.0064381	0.0106859	0.548242	-0.00237789	0.0153924	0.877546
cg00430242	-0.0154838	0.0101753	0.131301	0.00929433	0.00574693	0.109035	0.00837481	0.00827815	0.314184
cg00430271	-0.0201931	0.0125278	0.110209	0.0172317	0.00707566	0.0166847	0.00980509	0.0101921	0.338403
cg00430287	0.0178684	0.0165922	0.284162	-0.00231725	0.00937118	0.805214	-0.00924066	0.0134987	0.495237
cg00430315	-0.00460557	0.00955358	0.630825	-0.00237265	0.00539582	0.661107	0.0041585	0.00777238	0.593837
cg00430355	0.00448687	0.0325662	0.890699	-0.00452129	0.0183932	0.806341	-0.0218902	0.0264944	0.410688
cg00430372	-0.00983665	0.0217331	0.651829	-0.0123103	0.0122748	0.318382	-0.00244831	0.0176811	0.890153
cg00430385	0.00553439	0.00895472	0.537981	-0.00117163	0.00505758	0.817286	-0.00117303	0.00728517	0.872412
cg00430389	0.00220251	0.0131999	0.867826	0.00150074	0.00745526	0.840882	-0.00324848	0.0107389	0.762915
cg00430484	-0.0155947	0.0191558	0.417563	0.0120016	0.0108191	0.270016	0.013704	0.0155843	0.381366
cg00430542	0.000432347	0.0198628	0.982678	0.00164856	0.0112184	0.883472	-0.012202	0.0161595	0.452003
cg00430557	0.00974683	0.0549604	0.859605	0.0212721	0.0310414	0.494783	0.0083217	0.0447134	0.852742
cg00430559	0.00237663	0.0131627	0.857087	-0.00500735	0.00743422	0.502181	0.000263247	0.0107086	0.980438
cg00430562	0.0174297	0.0166686	0.298289	-0.0135087	0.00941432	0.154495	-0.011638	0.0135608	0.392872
cg00430581	0.0398006	0.023019	0.0869526	-0.0193975	0.013001	0.138912	-0.0266371	0.0187273	0.158095
cg00430613	0.0525492	0.0516577	0.311535	0.00475474	0.029176	0.87088	-0.0354165	0.0420265	0.401438
cg00430637	0.0101679	0.0164263	0.537353	-0.00771831	0.00927747	0.407465	-0.00815294	0.0133637	0.54322
cg00430724	-0.00795223	0.00890485	0.374033	0.00565725	0.00502942	0.263408	0.00496993	0.0072446	0.494321
cg00430732	-0.00127854	0.024831	0.95904	-0.00292554	0.0140245	0.835191	0.00574116	0.0202015	0.77686
cg00430888	-0.0109605	0.0079369	0.170434	0.00217174	0.00448272	0.629133	0.011491	0.00645712	0.0782441
cg00430895	0.00637951	0.0222333	0.774767	-0.00100297	0.0125572	0.936502	-0.0081139	0.018088	0.654726
cg00430945	0.00861287	0.00612143	0.16259	-0.00399841	0.00345735	0.250291	-0.0061801	0.00498013	0.217586
cg00431050	-0.0273441	0.0172899	0.116984	0.0120039	0.00976526	0.221922	0.0273245	0.0140663	0.054941
cg00431114	0.026526	0.0208148	0.205542	-0.0074723	0.0117561	0.526512	-0.00985453	0.016934	0.561946
cg00431146	-0.00617207	0.0121131	0.611521	0.00331213	0.00684141	0.629374	0.0029183	0.00985468	0.767755
cg00431187	-0.0475807	0.0365139	0.195599	0.0448517	0.0206229	0.0320476	0.0437596	0.0297062	0.143934
cg00431198	-0.0033977	0.0099859	0.734397	0.00968875	0.00563999	0.0889792	0.00903066	0.0081241	0.269034
cg00431235	0.00349592	0.00474915	0.463419	-0.00213783	0.0026823	0.42737	-0.00131095	0.0038637	0.735111
cg00431236	0.000423584	0.00476475	0.929343	-0.000640201	0.00269111	0.812459	-0.000517883	0.00387639	0.893993
cg00431289	0.0117403	0.0176507	0.507519	0.000558891	0.00996902	0.955406	-0.00472883	0.0143598	0.742624
cg00431295	-0.00566537	0.0100094	0.572683	0.00390068	0.00565324	0.491832	0.00364285	0.00814319	0.65561
cg00431303	0.0172954	0.0149458	0.249998	0.00689532	0.00844131	0.415993	-0.00257719	0.0121592	0.832584
cg00431315	0.023517	0.0210783	0.267279	-0.00735026	0.0119049	0.538393	-0.037655	0.0171484	0.0304629
cg00431317	0.00581436	0.0157108	0.712117	0.000474033	0.0088734	0.957505	-0.014802	0.0127816	0.249652
cg00431324	-0.00167968	0.0154119	0.913436	-0.00574832	0.00870458	0.51056	-0.00133236	0.0125385	0.915592
cg00431327	-0.00890146	0.0232312	0.702424	0.0162618	0.0131209	0.218164	0.0082558	0.0188999	0.663205
cg00431336	-0.0116586	0.0129173	0.368974	0.013229	0.00729565	0.0728515	0.00611476	0.010509	0.561997
cg00431427	0.010777	0.0149231	0.471909	0.00597668	0.00842849	0.479943	-0.0132483	0.0121408	0.277849
cg00431447	0.00217597	0.0074761	0.771623	0.00130167	0.00422247	0.758528	0.000353464	0.00608223	0.953776
cg00431450	0.092229	0.062369	0.142411	-0.0666239	0.0352257	0.0615318	-0.0584797	0.0507407	0.251911
cg00431501	-0.00507913	0.00690059	0.463463	-0.00172462	0.00389742	0.659101	0.00640319	0.00561402	0.256828
cg00431510	-0.0446735	0.0317111	0.162069	0.0145967	0.0179103	0.417053	0.0235412	0.0257988	0.363748
cg00431516	-0.0108343	0.017209	0.530441	0.00781869	0.00971955	0.423096	0.0155161	0.0140005	0.270463
cg00431545	-0.000523599	0.00476719	0.912766	0.0017866	0.00269249	0.508536	-0.000541227	0.00387838	0.889302
cg00431549	-0.00708961	0.0156696	0.651949	0.010338	0.00885012	0.245592	0.00204875	0.0127481	0.872653
cg00431564	0.0186454	0.0130073	0.15491	-0.0050028	0.00734648	0.497491	-0.00998822	0.0105822	0.347558
cg00431565	-0.00308939	0.0226881	0.891968	0.0100353	0.0128141	0.435431	-0.00398837	0.018458	0.829376
cg00431574	0.0086388	0.0108079	0.426047	-0.00670126	0.00610425	0.274981	-0.0044544	0.00879284	0.613578
cg00431590	0.00597714	0.0168652	0.723795	-0.0148447	0.00952538	0.122355	0.00254407	0.0137208	0.853285
cg00431602	-0.0369913	0.0443641	0.406415	0.000736923	0.0250566	0.976597	0.012455	0.0360927	0.730771
cg00431653	0.00223053	0.0173137	0.897756	-0.00712609	0.0097787	0.467901	0.0031557	0.0140857	0.823195
cg00431655	-0.0202716	0.0242842	0.405879	0.00461123	0.0137156	0.737436	0.0229316	0.0197566	0.24858
cg00431673	0.0569695	0.0391938	0.149271	0.00674633	0.0221365	0.761194	-0.0413756	0.0318864	0.197472
cg00431699	-0.00721357	0.0183549	0.69517	0.0053603	0.0103668	0.606276	0.00401024	0.0149328	0.788838
cg00431767	-0.0019916	0.0204166	0.922491	0.00541227	0.0115312	0.639856	0.00411534	0.0166101	0.804837
cg00431806	0.0499391	0.0290273	0.088512	-0.0359985	0.0163945	0.0304677	-0.0409651	0.0236153	0.0859409
cg00431835	-0.0178028	0.019365	0.360181	0.00791762	0.0109372	0.470843	0.00531798	0.0157545	0.736422
cg00431837	0.00773797	0.00453487	0.0911147	-0.00610608	0.00256128	0.0190515	-0.00560113	0.00368938	0.132189
cg00431874	0.00254306	0.00295677	0.391844	-0.00250063	0.00166997	0.137501	-0.00225411	0.0024055	0.35103
cg00431894	0.0479943	0.0411119	0.24588	-0.000881275	0.0232198	0.969802	-0.0242119	0.0334469	0.470858
cg00431895	-0.0388731	0.020982	0.0669362	0.0194054	0.0118505	0.10473	0.0189586	0.01707	0.269442
cg00431912	0.0171279	0.0114924	0.139341	0.00302185	0.00649088	0.642568	-0.0130019	0.00934975	0.167494
cg00431924	-0.00598642	0.00918494	0.516079	0.000606476	0.00518761	0.907172	-0.0010283	0.00747247	0.89083
cg00431926	0.00507154	0.00944662	0.592579	-0.00126106	0.00533541	0.81365	-0.00529981	0.00768536	0.492077
cg00432023	-0.000155275	0.00264746	0.95335	0.000182842	0.00149527	0.902928	-0.000395411	0.00215386	0.85472
cg00432041	0.00118801	0.0108882	0.913338	-0.00491716	0.00614961	0.425884	-0.00543147	0.00885818	0.541192
cg00432049	0.00106552	0.0261094	0.96753	-0.0080865	0.0147465	0.584686	-0.0130808	0.0212415	0.539445
cg00432058	0.00532313	0.00914537	0.561864	0.00334344	0.00516526	0.518956	-0.00596132	0.00744028	0.424941
cg00432059	0.00144344	0.00502902	0.774701	-0.00349051	0.00284036	0.222054	-0.000609374	0.00409139	0.881907
cg00432177	-0.0476072	0.0302167	0.118357	0.0219661	0.0170662	0.201088	0.0241904	0.024583	0.327524
cg00432203	0.00934812	0.0215596	0.665537	0.00658928	0.0121768	0.589643	-0.00186356	0.01754	0.915604
cg00432207	-0.0141969	0.0149577	0.344888	0.00627288	0.00844806	0.459546	0.0123361	0.012169	0.313204
cg00432221	-0.0112368	0.00980095	0.25438	0.00221534	0.00553553	0.689878	0.00962308	0.00797363	0.23039
cg00432233	0.000179964	0.0118848	0.987949	0.00399125	0.00671247	0.55348	0.00247974	0.00966895	0.79813
cg00432262	-0.0348483	0.029554	0.241197	0.0311114	0.016692	0.065336	0.0250327	0.0240439	0.300379
cg00432309	0.000383016	0.0084199	0.96381	0.00493775	0.00475552	0.301677	0.000429255	0.00685007	0.950161
cg00432318	0.041527	0.0364095	0.256835	-0.027279	0.0205639	0.187742	-0.0310168	0.0296212	0.297621
cg00432369	0.0047654	0.0229062	0.83563	-0.0218808	0.0129373	0.0939582	-0.00334304	0.0186355	0.858001
cg00432400	-0.010882	0.0284921	0.703339	-0.00942134	0.0160922	0.559584	0.0128329	0.0231799	0.581098
cg00432454	-0.0433927	0.0245755	0.0805618	0.0224912	0.0138801	0.108363	0.0345333	0.0199935	0.0872785
cg00432495	-0.0129528	0.0221081	0.559301	0.013607	0.0124866	0.278503	0.0138319	0.0179862	0.443728
cg00432497	0.00761528	0.00865349	0.380999	-0.00530892	0.00488745	0.28004	-0.00639571	0.00704011	0.36586
cg00432578	0.0023314	0.0180838	0.897684	0.00145225	0.0102137	0.887224	0.00178945	0.0147122	0.903441
cg00432583	-0.00574957	0.00904824	0.526626	0.00337788	0.0051104	0.510176	-0.00185672	0.00736126	0.801392
cg00432659	-0.0583178	0.0253044	0.023296	0.0233884	0.0142918	0.104945	0.0456953	0.0205865	0.0287468
cg00432789	-0.0114524	0.0151822	0.45246	0.00088901	0.00857482	0.917638	0.00525444	0.0123516	0.671473
cg00432837	0.00537726	0.0128363	0.676197	-0.00842662	0.00724986	0.24793	8.58211e-05	0.010443	0.99346
cg00432840	0.04692	0.042017	0.266857	0.0182961	0.023731	0.442573	-0.0184408	0.0341832	0.590787
cg00432872	-0.00113502	0.00902033	0.900125	0.00855975	0.00509464	0.0961138	0.00137392	0.00733855	0.851876
cg00432884	0.00825491	0.0269969	0.760426	-0.0174597	0.0152477	0.254969	-0.0132006	0.0219635	0.549211
cg00432898	0.0020323	0.0122635	0.86872	0.00813939	0.00692638	0.242791	-0.0126705	0.00997708	0.207104
cg00432937	0.0209451	0.0244769	0.394246	-0.0185148	0.0138245	0.183577	-0.023828	0.0199134	0.234356
cg00433050	-0.0042607	0.0105554	0.687347	0.0141787	0.00596162	0.0193302	-0.0037332	0.00858739	0.664714
cg00433059	0.0192296	0.0099964	0.0572997	-0.00585806	0.00564592	0.302022	-0.0154601	0.00813264	0.0602411
cg00433081	-0.00285587	0.00609586	0.640472	0.00149164	0.00344291	0.665786	0.00132085	0.00495933	0.790539
cg00433107	0.0225335	0.0180359	0.214507	-0.000273276	0.0101866	0.978652	-0.0160044	0.0146733	0.278072
cg00433119	-0.0212874	0.00971346	0.0307819	0.00499714	0.00548612	0.364599	0.0126198	0.00790245	0.113498
cg00433147	-0.0368746	0.0166138	0.0287575	0.0124877	0.00938339	0.186332	0.0314228	0.0135163	0.0221455
cg00433159	-0.00130036	0.0259651	0.96016	0.00284487	0.014665	0.846585	-0.0146669	0.0211241	0.489123
cg00433177	0.00389775	0.0118954	0.743861	-0.000163268	0.00671846	0.980662	0.00239218	0.00967758	0.80528
cg00433188	0.00948132	0.0159897	0.55457	0.00503621	0.00903089	0.578345	-0.00791096	0.0130085	0.544503
cg00433220	0.014447	0.0107931	0.183818	-0.00551655	0.00609592	0.367707	-0.00803079	0.00878084	0.362656
cg00433284	0.000252538	0.0029066	0.930941	-0.00516579	0.00164164	0.00218721	0.00191211	0.00236469	0.420697
cg00433364	0.00104421	0.00305033	0.732838	-0.000111708	0.00172281	0.948433	-0.00110914	0.00248162	0.655904
cg00433369	-0.00671058	0.0288989	0.81686	0.00367693	0.016322	0.822235	0.0134523	0.0235109	0.568516
cg00433410	-0.0194847	0.0223639	0.385744	-0.00103727	0.012631	0.934718	0.00627401	0.0181943	0.730958
cg00433418	0.00275839	0.0109197	0.801102	0.00969948	0.00616742	0.119012	-0.000122916	0.00888383	0.988989
cg00433521	-0.0136555	0.0347031	0.694809	-0.0238797	0.0196002	0.226018	0.00561378	0.028233	0.842802
cg00433563	-0.0130997	0.0471002	0.781503	-0.0119841	0.0266019	0.653347	-0.0105194	0.0383187	0.78426
cg00433579	-0.00585265	0.012271	0.634459	0.00108403	0.00693059	0.876029	0.00852924	0.00998314	0.394987
cg00433611	-0.0128793	0.0246368	0.602316	0.00274072	0.0139147	0.844263	0.0148404	0.0200434	0.460819
cg00433654	0.00127021	0.01514	0.933309	-0.0093601	0.00855102	0.276367	-0.00456621	0.0123173	0.71165
cg00433709	0.00878394	0.0217298	0.68692	-0.0134072	0.0122729	0.277324	-0.00152509	0.0176784	0.931429
cg00433770	-0.00394571	0.00317917	0.217526	0.00136457	0.00179558	0.449103	-0.000725049	0.00258643	0.779817
cg00433861	-0.000618043	0.0195697	0.97487	-0.00114896	0.0110529	0.917421	0.00415489	0.0159211	0.794665
cg00433866	0.0214837	0.0280403	0.445415	-0.00782534	0.015837	0.622329	-0.023993	0.0228124	0.295498
cg00433887	0.00835636	0.0094436	0.378393	0.00110726	0.0053337	0.835975	-0.0037887	0.00768291	0.623021
cg00433890	-0.0107145	0.0190124	0.574346	0.00544182	0.0107381	0.613449	0.0134073	0.0154676	0.388169
cg00433892	-0.017237	0.0169472	0.31161	0.0083728	0.00957171	0.383852	0.0126498	0.0137875	0.361145
cg00433917	0.026585	0.0261151	0.311188	-0.0121469	0.0147497	0.412203	-0.00937526	0.0212461	0.65999
cg00433921	-0.0266257	0.0179655	0.141536	-0.00218749	0.0101468	0.829761	0.0329932	0.014616	0.0262064
cg00433990	0.00316483	0.0554443	0.954597	0.0152035	0.0313147	0.628401	0.00793081	0.0451071	0.860797
cg00434010	0.00144133	0.0106657	0.892781	-0.000526973	0.00602392	0.930468	0.00129226	0.00867713	0.881918
cg00434020	-0.01766	0.0200315	0.380143	0.014164	0.0113137	0.213575	0.0131527	0.0162967	0.421576
cg00434021	0.0147141	0.00970813	0.132829	-0.00507984	0.00548311	0.356487	-0.0127521	0.00789812	0.109619
cg00434119	-0.04041	0.0326526	0.218831	0.0145456	0.018442	0.43218	0.0226984	0.0265648	0.394938
cg00434123	0.0222901	0.0140863	0.116781	-0.00793672	0.00795587	0.320934	-0.0145698	0.01146	0.206609
cg00434133	0.000419027	0.00880966	0.96216	0.00968823	0.00497565	0.054382	-0.00168807	0.00716716	0.81429
cg00434151	0.000705478	0.0215868	0.973995	-0.00960959	0.0121921	0.432494	0.00248469	0.0175621	0.887781
cg00434211	0.0237195	0.0275505	0.391369	0.00804834	0.0155604	0.60616	-0.0312857	0.0224139	0.165924
cg00434219	-0.00112487	0.00972704	0.908172	-0.00479635	0.00549379	0.384771	-0.00416812	0.0079135	0.599585
cg00434237	0.0175281	0.0153599	0.256587	-0.00623445	0.00867522	0.474067	-0.0149118	0.0124962	0.23563
cg00434384	-0.00534593	0.0427567	0.900755	-0.00905678	0.0241488	0.708441	-0.0151294	0.034785	0.664563
cg00434395	-0.000413457	0.00907749	0.963764	0.000680002	0.00512692	0.894755	0.00405026	0.00738505	0.584637
cg00434413	-0.0185401	0.0140709	0.190703	0.00503021	0.00794717	0.528237	0.00966064	0.0114475	0.400775
cg00434461	-0.0434113	0.0402084	0.282945	-0.0106482	0.0227095	0.640192	0.0185113	0.0327118	0.572763
cg00434535	-0.0200344	0.0306683	0.515117	0.0130761	0.0173213	0.45211	0.017687	0.0249504	0.480078
cg00434557	-0.0239865	0.0348242	0.492585	0.00161677	0.0196686	0.934655	0.00679446	0.0283315	0.810971
cg00434573	0.0211786	0.0190332	0.26855	-0.00740338	0.0107499	0.492642	-0.0276542	0.0154846	0.0772054
cg00434575	0.00225524	0.0096933	0.816511	0.00241087	0.00547473	0.660644	-0.00476166	0.00788605	0.547367
cg00434743	0.0229721	0.0128931	0.0778895	-0.00465519	0.00728195	0.524134	-0.0202292	0.0104893	0.0566792
cg00434785	0.00753289	0.0207402	0.717236	-0.0164419	0.011714	0.163594	-0.00650456	0.0168733	0.700707
cg00434806	-0.00667086	0.00788909	0.399847	0.00195235	0.00445572	0.66223	0.00598816	0.00641823	0.353117
cg00434857	0.00859458	0.0081882	0.29647	0.00204302	0.00462465	0.659631	-0.00522258	0.00666156	0.434939
cg00434884	-0.037824	0.0166242	0.0250697	-0.0056731	0.00938925	0.547099	0.0125475	0.0135247	0.355819
cg00434885	-0.0113886	0.0125495	0.366371	0.00146675	0.0070879	0.836488	-0.00168974	0.0102097	0.868889
cg00434886	-0.0111481	0.0167989	0.508491	0.0089537	0.00948797	0.347648	0.00796043	0.0136669	0.561594
cg00434985	0.0820737	0.0448456	0.0702687	-0.0322603	0.0253286	0.205793	-0.07566	0.0364844	0.0407241
cg00434991	0.00815474	0.00448043	0.0717993	-0.00453772	0.00253053	0.0760268	-0.00520185	0.00364509	0.156733
cg00435006	0.00744954	0.00655785	0.258738	-0.00200679	0.00370384	0.589178	-0.00449024	0.00533518	0.402045
cg00435017	0.0290353	0.0337054	0.391097	0.0112652	0.0190367	0.555371	-0.0158327	0.0274213	0.565002
cg00435063	-0.0365319	0.0368962	0.324551	0.0283181	0.0208388	0.177294	0.0185316	0.0300172	0.538424
cg00435064	0.0354834	0.0143628	0.0152192	-0.0200952	0.00811203	0.0149531	-0.022128	0.0116849	0.0612114
cg00435082	-0.00168272	0.00242206	0.488859	-0.000972219	0.00136797	0.478957	0.00137504	0.00197048	0.486943
cg00435168	-0.00331623	0.0130819	0.800415	0.00566794	0.0073886	0.444854	0.00459774	0.0106429	0.666689
cg00435173	0.0131051	0.0281164	0.642177	0.00196475	0.01588	0.901786	-0.0102672	0.0228743	0.654528
cg00435196	-0.00325848	0.0361309	0.928324	0.0233476	0.0204066	0.255359	0.017215	0.0293945	0.559454
cg00435203	0.00153897	0.00806151	0.848997	0.00188955	0.0045531	0.679047	0.000674006	0.0065585	0.918357
cg00435214	-0.00841937	0.00843777	0.320824	0.00622904	0.00476561	0.194244	0.00184108	0.00686461	0.78911
cg00435238	0.0151468	0.0185646	0.416539	0.00183951	0.0104852	0.861097	-0.0238356	0.0151034	0.117751
cg00435244	0.0137835	0.0147602	0.352687	0.00267095	0.00833649	0.749353	-0.009036	0.0120083	0.453565
cg00435245	-0.0178989	0.021526	0.407712	-0.00269665	0.0121578	0.824928	0.0156505	0.0175126	0.373687
cg00435273	-0.0106879	0.0370569	0.773636	-0.0108556	0.0209296	0.605158	2.53058e-06	0.0301479	0.999933
cg00435305	0.000775215	0.00415345	0.852326	-0.00457499	0.00234585	0.0540037	0.00308339	0.00337907	0.363746
cg00435374	0.0221721	0.0142925	0.124051	-0.00743445	0.00807235	0.359324	-0.0162497	0.0116278	0.165422
cg00435408	0.00183012	0.00296983	0.539167	-0.000506432	0.00167735	0.76335	-0.000954869	0.00241613	0.69355
cg00435469	-0.00201838	0.00395687	0.611133	0.00220738	0.00223482	0.325721	0.000931648	0.00321914	0.77288
cg00435490	-0.00730061	0.0169845	0.668255	0.0121739	0.00959275	0.207423	0.00255543	0.0138178	0.853661
cg00435526	0.00750119	0.00557308	0.181419	-0.000407115	0.00314765	0.897354	-0.00259861	0.00453402	0.567865
cg00435528	0.00138217	0.0180925	0.939261	0.0175866	0.0102185	0.0883977	-0.0104546	0.0147192	0.479223
cg00435553	-0.0307053	0.0171892	0.077141	0.00705855	0.00970838	0.468924	0.0180319	0.0139844	0.200283
cg00435576	0.00366693	0.0130996	0.780123	0.00719519	0.00739857	0.333191	0.000852052	0.0106572	0.93644
cg00435606	-0.0591599	0.0322975	0.0700305	-0.00843406	0.0182415	0.64485	0.0497177	0.0262758	0.0614236
cg00435616	0.0456744	0.0442799	0.304848	-0.0283346	0.0250091	0.25999	-0.0184007	0.0360242	0.610649
cg00435621	0.00438978	0.00447358	0.328877	-0.00487648	0.00252666	0.0564965	-0.00366568	0.00363951	0.316323
cg00435692	-0.0131948	0.0186821	0.481689	0.0015488	0.0105515	0.883604	0.0100241	0.0151989	0.511103
cg00435723	-0.0132135	0.0106775	0.218857	0.00297921	0.00603061	0.622401	0.00249888	0.00868676	0.774211
cg00435752	0.0318295	0.0476555	0.505762	-0.00312455	0.0269156	0.907821	-0.0153509	0.0387705	0.693007
cg00435974	0.00309322	0.00880378	0.726079	-0.0025663	0.00497233	0.606937	0.00637238	0.00716237	0.375804
cg00436005	-0.0116758	0.00852081	0.173734	0.00944843	0.00481251	0.052445	0.00908861	0.00693216	0.192895
cg00436050	-0.0044821	0.0247079	0.856425	0.0153369	0.0139549	0.274446	0.00579072	0.0201013	0.773896
cg00436051	0.00329293	0.00256797	0.20276	0.000567255	0.00145038	0.696566	-0.00169973	0.00208919	0.417857
cg00436174	-0.00333959	0.00992318	0.73718	-0.00268929	0.00560457	0.632412	0.00690485	0.00807307	0.394475
cg00436183	-0.00175462	0.00581814	0.763613	-0.000404302	0.00328606	0.902331	0.00321579	0.00473339	0.498496
cg00436253	0.0363013	0.0284127	0.204393	-0.00292533	0.0160474	0.855729	-0.0164295	0.0231153	0.478921
cg00436254	-0.00839378	0.0175041	0.632629	0.00135508	0.00988625	0.891259	-0.00233627	0.0142406	0.870024
cg00436282	-0.0405247	0.0170356	0.0193058	0.00230688	0.00962162	0.811017	0.0163615	0.0138594	0.240645
cg00436301	0.00339544	0.00393568	0.390391	-0.00370063	0.00222285	0.099145	-0.0020882	0.0032019	0.515815
cg00436317	0.0167728	0.00993008	0.0943809	0.00418649	0.00560846	0.457177	-0.00773622	0.00807869	0.340617
cg00436357	0.00617982	0.00277721	0.0283614	-0.00353368	0.00156855	0.0264998	-0.00350961	0.00225942	0.123569
cg00436420	-0.00116845	0.00847255	0.890595	-0.002631	0.00478525	0.583698	0.000399242	0.0068929	0.95393
cg00436435	-0.00292185	0.0150249	0.846213	-0.00431694	0.00848601	0.612097	-0.0118688	0.0122236	0.333951
cg00436476	-0.00864911	0.00770746	0.26453	-0.00347762	0.00435314	0.426293	0.00657693	0.00627045	0.296815
cg00436488	0.00364855	0.00633853	0.566196	-0.00365036	0.00357997	0.310399	-0.00404646	0.00515676	0.434528
cg00436496	-0.0132816	0.00947957	0.164351	0.00863433	0.00535402	0.110029	0.013427	0.00771217	0.0848196
cg00436527	0.018637	0.0222625	0.404546	-0.00137576	0.0125738	0.913097	-0.0147583	0.0181118	0.417138
cg00436603	0.0163148	0.0218102	0.456229	0.00389902	0.0123183	0.752279	-0.00620657	0.0177438	0.727249
cg00436610	1.51659e-05	0.00284262	0.995754	-0.000401514	0.0016055	0.803043	0.00321849	0.00231263	0.167163
cg00436633	0.00602484	0.0104266	0.564702	-0.0121474	0.0058889	0.0417802	0.00393138	0.00848265	0.644061
cg00436663	0.00831779	0.00442662	0.0632111	-0.000684529	0.00250014	0.784817	-0.00426994	0.00360131	0.238622
cg00436712	-0.0269303	0.0230687	0.245884	0.0125898	0.0130291	0.336281	0.0139131	0.0187677	0.460263
cg00436722	-0.00101888	0.00733293	0.889779	-0.00412125	0.0041416	0.322145	0.0083885	0.00596576	0.162855
cg00436874	-0.0199168	0.0150572	0.188999	0.0120063	0.00850425	0.161176	0.019168	0.0122499	0.120866
cg00436883	-0.0144461	0.0119541	0.229777	0.0127989	0.00675164	0.0609498	0.00511087	0.00972537	0.600409
cg00436914	-0.0122433	0.0110399	0.270143	0.00314321	0.0062353	0.615324	0.0117128	0.00898162	0.195259
cg00436969	-0.0282659	0.0434527	0.516893	0.0401527	0.0245419	0.105029	0.050123	0.0353513	0.159405
cg00436990	0.00116469	0.0173162	0.946512	-0.00167216	0.00978012	0.864596	0.00177406	0.0140877	0.900046
cg00437011	-0.00232896	0.00432091	0.591111	0.00217605	0.00244043	0.374755	0.000124706	0.00351531	0.971773
cg00437019	0.00247852	0.0149135	0.868347	0.00632705	0.00842307	0.454358	-0.00409135	0.012133	0.73668
cg00437059	-0.0186753	0.0209377	0.374608	0.0212716	0.0118255	0.0751309	0.0106089	0.017034	0.534857
cg00437074	0.030231	0.018146	0.0989096	-0.0127078	0.0102488	0.217961	-0.0232952	0.0147628	0.117796
cg00437124	-0.0189896	0.0378115	0.616642	-0.00548064	0.0213558	0.797999	0.00692946	0.0307618	0.822245
cg00437134	0.00208698	0.00308463	0.50027	-0.00293345	0.00174219	0.0954083	-0.00214257	0.00250952	0.395312
cg00437166	0.0144852	0.0059548	0.0168082	0.00432264	0.00336324	0.201731	-0.0140269	0.00484457	0.00466942
cg00437173	0.00374526	0.0120794	0.757178	-0.0103958	0.00682237	0.130785	0.00234453	0.00982725	0.811934
cg00437192	0.0127586	0.012745	0.31926	-0.0235728	0.00719834	0.0014623	-0.00815775	0.0103688	0.433322
cg00437227	0.00716307	0.0308789	0.817042	-0.0124918	0.0174402	0.475533	-0.00213395	0.0251217	0.932479
cg00437228	-0.0107456	0.0096506	0.268231	0.00276091	0.00545062	0.613621	0.00927863	0.00785131	0.240148
cg00437239	-0.0415854	0.0275589	0.134525	-0.0118673	0.0155651	0.447634	0.0366313	0.0224207	0.105506
cg00437258	-0.0838066	0.0277484	0.003221	0.027413	0.0156722	0.0833949	0.0614663	0.0225749	0.00766412
cg00437305	-0.00353076	0.0140261	0.801779	0.000832153	0.00792188	0.916555	0.0128877	0.011411	0.261484
cg00437311	-0.0140544	0.0157529	0.374483	0.0158548	0.00889715	0.0778457	0.00864469	0.0128159	0.501562
cg00437334	-0.0119176	0.0162904	0.466178	0.0121086	0.00920076	0.19123	0.00929512	0.0132532	0.484747
cg00437360	-0.0802391	0.040525	0.0505093	0.0511427	0.0228883	0.0277258	0.0550768	0.0329694	0.0980033
cg00437395	-0.00565148	0.0119324	0.63682	0.00496666	0.00673935	0.462904	-0.00271348	0.00970767	0.780435
cg00437399	0.00167198	0.00554467	0.763637	-0.00248669	0.0031316	0.429078	-0.000209257	0.00451091	0.963095
cg00437411	-0.0186021	0.0301163	0.538221	0.00891182	0.0170096	0.60151	0.0101934	0.0245013	0.678294
cg00437441	-0.0233617	0.0265909	0.381789	0.00518931	0.0150184	0.730436	0.00940545	0.0216332	0.664686
cg00437443	0.00445077	0.00379318	0.243495	-0.000214143	0.00214237	0.920583	-0.00256519	0.00308597	0.407856
cg00437467	-0.0154185	0.00961087	0.11187	0.00539978	0.00542817	0.322298	0.00762496	0.00781899	0.33187
cg00437684	-0.0119426	0.0185558	0.521336	0.00676971	0.0104802	0.519821	0.0147837	0.0150962	0.329844
cg00437719	-0.01491	0.0100502	0.141134	0.00726727	0.00567628	0.203466	0.0109327	0.00817638	0.184281
cg00437794	-0.0196832	0.0129231	0.130955	-0.00246557	0.00729893	0.736237	0.0163533	0.0105137	0.123069
cg00437864	0.0105387	0.0212169	0.620503	0.00287312	0.0119832	0.811015	-0.0103984	0.0172611	0.548288
cg00437879	0.0343303	0.021986	0.121639	-0.019626	0.0124176	0.117215	-0.0170276	0.0178869	0.34346
cg00437969	0.00680289	0.0152193	0.655867	-0.000508634	0.00859577	0.952935	-0.0135841	0.0123817	0.275284
cg00437985	0.00196975	0.00435091	0.651751	-0.00233444	0.00245737	0.344464	-0.000201968	0.00353971	0.954616
cg00438026	-0.00180424	0.0328677	0.956335	0.0118868	0.0185635	0.52345	0.0125878	0.0267398	0.638864
cg00438157	-0.00790841	0.0206784	0.702958	-0.00785079	0.0116791	0.503032	-0.00139741	0.0168231	0.933969
cg00438164	0.0114796	0.0113622	0.314826	-0.00359647	0.00641734	0.576464	-0.0141352	0.00924383	0.129449
cg00438215	0.0293273	0.0530273	0.581481	-0.0301877	0.0299496	0.315959	-0.0166615	0.0431407	0.700176
cg00438222	-0.000155583	0.00285972	0.956723	-0.00153667	0.00161516	0.343738	0.000323159	0.00232655	0.889814
cg00438235	0.0118367	0.0244029	0.628722	-0.00730967	0.0137827	0.597067	-0.00230487	0.0198532	0.907814
cg00438286	-0.0078985	0.0118564	0.506863	0.00225409	0.00669647	0.737131	0.00785124	0.0096459	0.417649
cg00438290	-0.0169172	0.0271868	0.535216	-0.00257603	0.015355	0.867114	-0.000208826	0.022118	0.992486
cg00438309	0.026129	0.0412802	0.528229	0.0129486	0.0233149	0.579902	-0.00285719	0.0335838	0.932374
cg00438486	0.0077782	0.00868265	0.372537	0.00496032	0.00490392	0.314268	-0.00810133	0.00706383	0.254226
cg00438499	0.0066841	0.00903264	0.461073	-0.00495236	0.00510159	0.334064	-0.00482257	0.00734857	0.513195
cg00438513	-0.00463052	0.0151843	0.761048	0.00514527	0.00857603	0.549918	0.000804974	0.0123533	0.948177
cg00438541	0.00258063	0.00423775	0.543959	-0.00161274	0.00239346	0.502017	0.00138714	0.00344765	0.688308
cg00438564	-0.00984841	0.0229946	0.669378	0.00527931	0.0129872	0.685262	0.0149186	0.0187074	0.427105
cg00438569	0.000695064	0.00866305	0.936215	0.00172509	0.00489285	0.725166	-0.00255246	0.00704788	0.718013
cg00438593	0.0125729	0.0110741	0.259001	0.00166034	0.00625462	0.791214	-0.00994334	0.00900943	0.272444
cg00438616	0.0491255	0.0361759	0.177594	-0.0180423	0.020432	0.379375	-0.0419242	0.0294312	0.157484
cg00438646	-0.0150192	0.0369858	0.68557	0.00147997	0.0208894	0.943663	-0.00471327	0.0300901	0.875852
cg00438722	-0.0797318	0.0384075	0.0405171	0.0453106	0.0216924	0.039319	0.0546362	0.0312467	0.0835011
cg00438740	-0.0260957	0.0491332	0.596536	-0.00683265	0.0277502	0.806027	0.0177482	0.0399727	0.658016
cg00438747	0.00996485	0.0101289	0.327636	-0.0020245	0.00572077	0.724185	-0.000679456	0.00824046	0.934454
cg00438763	0.0171687	0.0293936	0.560498	-0.0058446	0.0166014	0.725553	-0.0190854	0.0239134	0.42674
cg00438774	0.0204028	0.0179201	0.257669	0.00865134	0.0101212	0.39476	-0.0227766	0.014579	0.121443
cg00438775	0.00964059	0.00376571	0.0119915	-0.00321109	0.00212686	0.134317	-0.00495176	0.00306362	0.109243
cg00438776	-0.00662097	0.00992151	0.506126	-0.00330925	0.00560362	0.556178	0.00117607	0.00807171	0.884455
cg00438838	-0.0198524	0.0189187	0.296597	0.014149	0.0106852	0.188527	0.00998385	0.0153915	0.518075
cg00438852	-0.00138661	0.00802392	0.863157	0.00134021	0.00453187	0.768063	-0.00147942	0.00652791	0.821184
cg00438885	0.0252003	0.0241085	0.298462	-0.0255965	0.0136164	0.0631015	-0.00327138	0.0196137	0.867878
cg00438946	-0.0188005	0.0170179	0.271973	0.00854649	0.00961161	0.376081	0.00555118	0.013845	0.689328
cg00438952	0.00762685	0.0127535	0.551206	-0.00585652	0.00720311	0.418158	-0.00775971	0.0103757	0.456327
cg00439084	0.00987595	0.00718721	0.172545	-0.00613828	0.0040593	0.133714	-0.00293472	0.0058472	0.616863
cg00439087	-0.0793506	0.0402221	0.0513346	0.00865201	0.0227173	0.704134	0.0419889	0.032723	0.202461
cg00439089	0.000817678	0.0177743	0.963401	-0.00149726	0.0100388	0.881744	0.00582871	0.0144604	0.687767
cg00439156	-0.0130538	0.011866	0.273982	-0.000275519	0.00670185	0.967291	0.0125327	0.00965365	0.197252
cg00439196	-0.00300337	0.00405265	0.460412	0.00120691	0.00228892	0.599187	0.00305423	0.00329706	0.356539
cg00439198	-0.0171968	0.00751638	0.0242918	0.00423214	0.00424522	0.321259	0.00865398	0.006115	0.160178
cg00439230	-0.0203459	0.022561	0.369366	0.00364563	0.0127424	0.775403	0.00368922	0.0183547	0.841118
cg00439261	0.0211476	0.0138255	0.129336	-0.00813471	0.00780859	0.300084	-0.0100108	0.0112479	0.375636
cg00439267	0.00186474	0.00292751	0.525629	-0.00343131	0.00165344	0.0405826	0.00116134	0.00238169	0.626914
cg00439288	-0.000256034	0.00284024	0.928356	-0.00176925	0.00160415	0.272763	0.000511528	0.00231069	0.825262
cg00439318	-0.0330058	0.0208625	0.116858	0.0211816	0.011783	0.0753142	0.0206368	0.0169728	0.226955
cg00439323	0.0105194	0.0117842	0.374221	-0.00487468	0.00665568	0.465667	-0.00524091	0.00958715	0.585855
cg00439378	0.0132184	0.0173081	0.446875	0.00524115	0.00977554	0.59307	-0.0109794	0.0140811	0.437432
cg00439384	-0.0107441	0.0283575	0.705596	0.00489971	0.0160162	0.760313	0.0241545	0.0230705	0.297681
cg00439392	0.00218828	0.0168875	0.897164	-0.00254175	0.00953796	0.790424	-0.00700164	0.0137389	0.611463
cg00439465	-0.000808253	0.029355	0.97809	-0.00641748	0.0165796	0.699542	0.0103016	0.023882	0.667157
cg00439542	0.0122666	0.0122835	0.320436	0.0010356	0.00693765	0.881645	0.00445477	0.0099933	0.656743
cg00439630	0.000896052	0.029942	0.976187	-0.0117738	0.0169111	0.487942	-0.000462688	0.0243595	0.984884
cg00439656	-0.0900715	0.118923	0.450631	0.0070544	0.0671671	0.916569	0.101153	0.0967506	0.298362
cg00439658	0.00912492	0.0113667	0.424047	-0.0112278	0.00641987	0.0834358	-0.00656256	0.00924747	0.4796
cg00439733	0.013404	0.0155866	0.391906	-0.00384262	0.00880323	0.663434	-0.0129435	0.0126806	0.309895
cg00439735	-0.00924986	0.00914577	0.314325	0.000906932	0.00516549	0.86099	0.00170304	0.0074406	0.819436
cg00439750	0.0190774	0.017073	0.266553	0.00265917	0.00964274	0.783306	-0.00985845	0.0138898	0.479539
cg00439752	0.00224087	0.00626592	0.72139	0.00550161	0.00353896	0.123269	-0.0057067	0.00509768	0.265676
cg00439764	-0.00536984	0.0078041	0.493028	0.00685325	0.00440772	0.123211	0.00677644	0.00634908	0.288454
cg00439790	0.00585043	0.0188613	0.757081	0.000197751	0.0106527	0.985227	0.00344158	0.0153447	0.823003
cg00439969	0.00440745	0.0269109	0.870242	-0.000722013	0.0151991	0.962209	-0.000501952	0.0218935	0.981755
cg00439970	-0.0159212	0.0123326	0.199746	0.00865209	0.0069654	0.217144	0.00199613	0.0100333	0.842714
cg00439981	0.00588784	0.0300503	0.845069	0.0156955	0.0169723	0.357356	-0.0179844	0.0244477	0.463714
cg00440023	-0.00104105	0.0374482	0.977878	0.0124367	0.0211506	0.557878	0.0095496	0.0304662	0.754606
cg00440032	-0.0110346	0.00684919	0.11038	0.00194267	0.00386839	0.61666	0.0100257	0.0055722	0.07506
cg00440043	-0.0119892	0.0113517	0.293495	0.00586829	0.0064114	0.362286	0.00461583	0.00923527	0.618333
cg00440049	-0.0137752	0.0368354	0.709238	0.00378129	0.0208045	0.856152	0.0118596	0.0299677	0.693153
cg00440069	0.00411074	0.00731823	0.575595	0.00210409	0.0041333	0.611855	-0.00746508	0.0059538	0.212885
cg00440105	-0.00874411	0.05093	0.864036	-0.0309632	0.028765	0.284383	-0.0108424	0.0414345	0.79412
cg00440136	0.00598203	0.0100851	0.554443	0.000723008	0.00569601	0.899254	-0.0039833	0.0082048	0.628416
cg00440194	-0.00435094	0.0149955	0.772315	-0.00234814	0.00846939	0.782172	0.00779134	0.0121997	0.52454
cg00440217	0.0241417	0.0226107	0.288274	0.00837763	0.0127704	0.51335	-0.0227179	0.0183951	0.219784
cg00440232	-0.0144367	0.0133488	0.282131	0.00342495	0.00753934	0.650634	0.014435	0.01086	0.186872
cg00440252	-0.0205326	0.0115813	0.0793497	0.00822552	0.00654104	0.211552	0.0120544	0.00942201	0.203782
cg00440256	-0.00319654	0.00681955	0.640302	0.00258396	0.00385165	0.503882	-0.00145224	0.0055481	0.79406
cg00440263	0.00139756	0.0028512	0.625112	0.00249266	0.00161035	0.124869	0.000493842	0.00231962	0.831849
cg00440316	-0.00491843	0.0106876	0.646392	-0.00257268	0.00603631	0.670897	-0.000641342	0.00869498	0.941352
cg00440347	-0.00842063	0.010518	0.425302	0.0124533	0.00594049	0.0386271	0.00267417	0.00855696	0.755314
cg00440448	-0.0232312	0.0301435	0.442746	0.0138637	0.0170249	0.417436	0.00600624	0.0245235	0.807032
cg00440468	-0.0230629	0.064578	0.721761	0.0383091	0.0364734	0.296149	-0.0103665	0.0525379	0.843991
cg00440472	0.0167509	0.0251334	0.50667	-0.000348338	0.0141952	0.980473	0.000184836	0.0204475	0.992806
cg00440517	-0.0161176	0.0299715	0.59196	-0.0130824	0.0169278	0.44148	0.0064217	0.0243835	0.792824
cg00440531	-0.00328623	0.023126	0.887292	0.00152	0.0130614	0.907595	-0.0195553	0.0188143	0.301183
cg00440538	-0.0194691	0.015809	0.221074	0.00675985	0.00892883	0.450818	0.00706757	0.0128615	0.583903
cg00440671	-0.0359297	0.0312466	0.252992	0.0127963	0.0176479	0.470126	0.0209555	0.0254209	0.411746
cg00440682	-0.00409558	0.0111126	0.713256	0.000928039	0.00627634	0.882755	0.00792152	0.00904072	0.383062
cg00440691	-0.00607835	0.0259905	0.815575	0.00553271	0.0146793	0.707059	0.0133201	0.0211447	0.530195
cg00440702	0.00256345	0.014063	0.855737	-0.00191987	0.00794273	0.809506	-0.00344296	0.0114411	0.764105
cg00440797	-0.000131845	0.0427003	0.997543	-0.00749993	0.0241169	0.756475	-0.0120094	0.0347391	0.730308
cg00440836	0.0212761	0.0245849	0.388925	-0.0107359	0.0138854	0.441277	-0.0108478	0.0200012	0.588802
cg00440859	0.0215252	0.0188192	0.255498	-0.00481658	0.010629	0.651439	-0.0261761	0.0153105	0.0904892
cg00440905	-0.00926733	0.00992911	0.352934	0.00678109	0.00560792	0.229496	0.00986011	0.0080779	0.225156
cg00440967	-0.0097243	0.0101931	0.342426	0.00036703	0.005757	0.949296	0.0110443	0.00829265	0.18601
cg00440980	-0.0467722	0.0336372	0.16753	0.0211695	0.0189981	0.267879	0.0313854	0.0273658	0.254221
cg00440987	-0.0144585	0.0142975	0.314382	0.00715696	0.00807514	0.377628	0.0175954	0.0116318	0.133576
cg00441012	0.0135871	0.00978063	0.167925	-0.00390944	0.00552405	0.480804	-0.00955129	0.0079571	0.232897
cg00441027	0.00496717	0.00419373	0.239108	-0.00323285	0.0023686	0.175417	-0.00296254	0.00341184	0.387345
cg00441079	0.00668104	0.0089995	0.459633	-0.00558947	0.00508287	0.274171	-0.0137453	0.0073216	0.0634428
cg00441136	0.00369995	0.0105105	0.725575	0.00921838	0.00593625	0.123672	-0.00794957	0.00855085	0.35482
cg00441262	0.00609696	0.0180903	0.736815	-0.0115341	0.0102173	0.261705	0.0109474	0.0147175	0.458754
cg00441269	-0.0267294	0.0199101	0.182535	-0.00550608	0.0112451	0.625482	0.00258516	0.016198	0.873527
cg00441271	0.00939117	0.0153097	0.541024	0.00292478	0.00864684	0.7359	-0.00364715	0.0124553	0.770279
cg00441382	0.0039583	0.00372343	0.290358	-0.000893604	0.00210298	0.671824	-0.00167162	0.00302922	0.582321
cg00441403	-0.0113775	0.0515707	0.825848	0.0290335	0.0291269	0.32132	-0.00726177	0.0419557	0.862944
cg00441434	0.00320843	0.0138712	0.817562	-0.00252859	0.00783436	0.747567	-0.00632287	0.011285	0.576559
cg00441437	0.0414706	0.0279193	0.140656	-0.00944194	0.0157687	0.550703	-0.0246726	0.022714	0.280042
cg00441476	-0.00196526	0.0462627	0.966202	0.0153931	0.026129	0.557136	-0.000964705	0.0376374	0.979603
cg00441550	-0.0193661	0.023094	0.403748	0.0103688	0.0130434	0.428567	0.0175317	0.0187883	0.353053
cg00441573	-0.00500739	0.00706157	0.479943	-0.00617013	0.00398834	0.125077	0.00341895	0.00574499	0.553136
cg00441638	0.00852049	0.0164851	0.606419	0.0027754	0.00931072	0.766268	-0.00223464	0.0134116	0.868013
cg00441701	-0.0589847	0.0251181	0.0208687	0.0103293	0.0141866	0.468285	0.0449193	0.020435	0.0302923
cg00441703	-0.00741677	0.015232	0.627401	-0.000656832	0.00860294	0.939297	0.0111332	0.0123921	0.371169
cg00441709	0.0281994	0.0196385	0.154208	-0.0215343	0.0110917	0.0550738	-0.027144	0.015977	0.0925031
cg00441725	-0.0390908	0.0359109	0.279023	0.0166093	0.0202823	0.414826	0.00402667	0.0292156	0.890661
cg00441741	0.00240421	0.00439662	0.585738	0.000323959	0.00248319	0.896469	-0.000814997	0.0035769	0.820238
cg00441754	0.00625179	0.00666747	0.350727	-0.0032114	0.00376576	0.395856	-0.00539817	0.00542437	0.322105
cg00441758	0.019647	0.0257954	0.448102	-0.0164663	0.0145691	0.261143	-0.00329188	0.0209861	0.875678
cg00441765	-0.015696	0.0157661	0.32192	0.00896719	0.00890462	0.316402	0.00720756	0.0128266	0.575452
cg00441808	0.0474657	0.0339088	0.16473	-0.0309216	0.0191516	0.109618	-0.0419382	0.0275868	0.131673
cg00441898	0.000813071	0.0060186	0.892815	0.00033024	0.00339928	0.922806	-0.00197438	0.00489647	0.687661
cg00441899	0.00714641	0.0131728	0.588696	-0.00401998	0.00743992	0.590199	0.0031629	0.0107168	0.768515
cg00441907	-0.0183904	0.0133892	0.172725	0.00717714	0.00756217	0.344912	0.00405299	0.0108929	0.710639
cg00441918	0.00707115	0.027474	0.797429	0.00715703	0.0155172	0.645654	0.0050541	0.0223517	0.821581
cg00441951	0.015798	0.0120724	0.193731	-0.0160315	0.00681846	0.0207152	-0.000861628	0.00982162	0.930272
cg00442006	0.00512135	0.00990973	0.60646	-0.0086547	0.00559697	0.125251	-0.00241947	0.00806213	0.764734
cg00442023	0.031447	0.0578361	0.587865	0.00983639	0.0326656	0.763958	-0.00992655	0.047053	0.833352
cg00442066	0.0104868	0.0248485	0.673927	0.00552203	0.0140343	0.694829	-0.0162062	0.0202156	0.424685
cg00442109	-0.0293184	0.0226722	0.199002	0.00969893	0.0128052	0.450614	0.0156539	0.0184451	0.39813
cg00442112	0.0267204	0.0305206	0.383449	-0.0209418	0.0172379	0.227335	-0.00592186	0.0248302	0.811996
cg00442137	0.0272223	0.0198712	0.173838	-0.0135307	0.0112232	0.230875	-0.0176468	0.0161664	0.277698
cg00442174	0.0345557	0.0214979	0.111185	-0.0253764	0.0121419	0.0392086	-0.00591391	0.0174898	0.735985
cg00442205	-0.0431632	0.0512497	0.401719	0.00491015	0.0289456	0.865648	0.0425636	0.0416945	0.309842
cg00442220	0.0114046	0.00972745	0.243872	-0.00109751	0.00549402	0.842078	-0.00713305	0.00791384	0.369618
cg00442225	0.00716897	0.0233702	0.75968	-0.00597736	0.0131994	0.651657	0.00232781	0.019013	0.902807
cg00442258	0.0307498	0.0202588	0.132272	-0.00959647	0.0114421	0.403678	-0.0153225	0.0164817	0.354828
cg00442267	-0.0152702	0.00881648	0.0864187	0.00416613	0.00497951	0.404822	0.0134668	0.00717271	0.063422
cg00442282	0.0284697	0.0156162	0.0713386	-0.0125173	0.00881994	0.159012	-0.0238111	0.0127046	0.0638812
cg00442308	0.00780768	0.0114117	0.495474	0.000328212	0.00644526	0.959491	0.00716586	0.00928405	0.442062
cg00442389	-0.00043566	0.0479723	0.992773	-0.0166928	0.0270945	0.53926	-0.0200571	0.0390282	0.608469
cg00442390	0.10426	0.0304881	0.000915141	-0.0392005	0.0172195	0.0249903	-0.0755255	0.0248038	0.00298921
cg00442420	-0.00449911	0.0113298	0.692154	-0.000342245	0.006399	0.957455	0.00423384	0.00921742	0.647014
cg00442458	0.015499	0.0135394	0.255109	-0.00956206	0.00764702	0.21412	-0.0165484	0.0110151	0.136225
cg00442507	0.0398494	0.0401114	0.322928	-0.0345733	0.0226547	0.130207	-0.0343647	0.0326329	0.294899
cg00442513	-0.0366846	0.0172736	0.0362095	0.0204872	0.00975603	0.0383012	0.0200078	0.014053	0.157699
cg00442529	0.00416008	0.0148733	0.780296	-0.000651568	0.00840037	0.938333	-0.00154177	0.0121003	0.898872
cg00442542	-0.00746649	0.0101871	0.465347	0.000596783	0.00575363	0.917601	0.00692876	0.00828778	0.405177
cg00442581	0.0472546	0.0386083	0.223905	-0.00632165	0.0218058	0.7725	-0.0196751	0.03141	0.532513
cg00442621	-0.0132965	0.0378976	0.726451	-0.00743752	0.0214044	0.728979	-0.0130512	0.0308318	0.673001
cg00442670	0.00153849	0.013081	0.906615	0.0127637	0.00738811	0.0872109	-0.00494845	0.0106422	0.642974
cg00442674	0.00316567	0.0104055	0.761597	0.00252342	0.00587696	0.668592	-0.00866023	0.00846544	0.308822
cg00442704	0.00735936	0.0157439	0.641221	0.00451884	0.00889206	0.612464	-0.0160247	0.0128085	0.213878
cg00442802	-0.00475501	0.0254137	0.851966	-0.00894475	0.0143535	0.534618	0.0237042	0.0206755	0.254384
cg00442814	0.00434782	0.00482801	0.370041	0.000542865	0.00272684	0.842611	-0.0019348	0.00392786	0.623409
cg00442839	-0.00252143	0.0103799	0.80858	-0.00421658	0.00586255	0.473705	-0.000951713	0.00844468	0.910499
cg00442869	-1.97486e-05	0.00429514	0.996341	-0.000807268	0.00242587	0.740016	0.00215681	0.00349434	0.538515
cg00442907	0.0591515	0.031029	0.0595374	-0.0109491	0.0175251	0.533574	-0.0494204	0.0252439	0.0531072
cg00442924	-0.0031675	0.0132983	0.812233	-0.00330834	0.00751084	0.660563	-0.00285443	0.010819	0.79246
cg00442931	0.0137779	0.0109473	0.211176	-0.00404629	0.00618298	0.514372	-0.0104019	0.00890625	0.245665
cg00443094	0.0241779	0.0446075	0.58904	0.0111906	0.0251941	0.657894	-0.012147	0.0362908	0.738556
cg00443111	-0.00147016	0.0136629	0.914531	0.0068991	0.00771672	0.373488	-0.00587432	0.0111155	0.598361
cg00443121	0.00274638	0.024996	0.912735	7.93539e-05	0.0141176	0.995527	-0.0199625	0.0203356	0.32869
cg00443163	0.00429075	0.00315751	0.177296	-0.00474522	0.00178334	0.00910825	-0.00302909	0.00256881	0.241181
cg00443188	0.0175855	0.0325409	0.590138	0.0111878	0.018379	0.544114	-0.00459154	0.0264739	0.862666
cg00443194	-0.0047018	0.00839655	0.576779	0.000156069	0.00474233	0.973814	0.00826607	0.00683107	0.229163
cg00443276	0.00131922	0.00414674	0.75106	0.00117727	0.00234206	0.616329	0.000371808	0.00337361	0.912468
cg00443307	0.0457665	0.0320037	0.155887	-0.0355869	0.0180755	0.0518017	-0.0443942	0.0260368	0.0913521
cg00443451	-0.00619369	0.0091288	0.499068	0.00236093	0.0051559	0.648032	0.00832676	0.0074268	0.264952
cg00443467	-0.0144366	0.013523	0.28834	0.00315619	0.00763772	0.680336	0.00757069	0.0110017	0.492992
cg00443516	-0.0315426	0.0130211	0.0172547	0.0127338	0.00735425	0.0865108	0.0172272	0.0105934	0.107115
cg00443543	0.145375	0.111161	0.194006	-0.0866514	0.0627832	0.170675	-0.078208	0.0904358	0.389266
cg00443596	0.00178682	0.00351433	0.612289	-0.000955126	0.00198488	0.631446	-0.00153462	0.00285911	0.592659
cg00443645	0.00235385	0.00427854	0.583467	0.00150498	0.0024165	0.534866	-0.000201294	0.00348084	0.954002
cg00443673	-0.00191847	0.0045775	0.676054	0.000190209	0.00258535	0.941501	0.00136859	0.00372406	0.71404
cg00443745	0.00386052	0.0147518	0.794103	-0.00250379	0.00833175	0.764423	-0.00319203	0.0120014	0.79082
cg00443788	0.00179817	0.0173295	0.917569	-0.000857747	0.00978762	0.930345	-0.00683202	0.0140985	0.629048
cg00443794	0.000735628	0.00467883	0.875391	-0.000990041	0.00264258	0.708731	-0.00116421	0.00380649	0.760368
cg00443797	-0.018012	0.0197958	0.365113	0.00983727	0.0111805	0.38109	0.00855167	0.016105	0.596623
cg00443869	0.00306541	0.00423775	0.471182	-0.00205898	0.00239346	0.39175	-0.00289949	0.00344765	0.402393
cg00443917	0.0206214	0.0265504	0.439213	-0.00287678	0.0149956	0.848263	-0.0103191	0.0216003	0.633905
cg00443946	0.0430403	0.0326631	0.190675	-0.0452622	0.018448	0.0159129	0.0074555	0.0265733	0.779637
cg00443971	0.00261817	0.00501268	0.602633	0.00248456	0.00283114	0.382316	-0.000153232	0.0040781	0.970104
cg00443981	-0.0166395	0.0271684	0.541653	-0.00404802	0.0153446	0.792482	0.010164	0.022103	0.646645
cg00444050	0.00884045	0.0190736	0.64404	-0.010028	0.0107727	0.354209	-0.00732931	0.0155175	0.637744
cg00444059	-0.0283279	0.0264685	0.287137	0.0298928	0.0149493	0.0483103	0.0188964	0.0215337	0.382346
cg00444120	-0.00523042	0.00625215	0.404865	-0.00117942	0.00353119	0.739092	0.00519583	0.00508648	0.309534
cg00444151	-0.00746385	0.0202202	0.712829	0.0098479	0.0114203	0.390619	-0.000817974	0.0164503	0.960444
cg00444181	-0.0192211	0.0350101	0.584243	-0.00727806	0.0197736	0.713615	-0.000664695	0.0284827	0.981429
cg00444239	-0.006014	0.0466088	0.897597	-0.0177206	0.0263245	0.502428	-0.0140846	0.037919	0.711112
cg00444282	0.000134585	0.00270905	0.960479	0.000459056	0.00153006	0.764794	0.000363711	0.00220397	0.869264
cg00444341	-0.0102117	0.01162	0.381655	-0.000308586	0.00656291	0.962593	0.0124565	0.00945351	0.190689
cg00444360	-0.0178492	0.0147501	0.229149	0.00653981	0.0083308	0.434338	0.0093444	0.0120001	0.438035
cg00444362	0.000424639	0.00765702	0.955887	0.00228654	0.00432465	0.598193	-0.00276848	0.00622942	0.657719
cg00444390	-0.0226687	0.0187177	0.228776	0.00859267	0.0105717	0.418302	0.0107552	0.0152279	0.481688
cg00444642	0.0249086	0.0140625	0.0796242	-0.00227685	0.00794246	0.774971	-0.0165998	0.0114407	0.149987
cg00444719	-0.0021046	0.0116544	0.857067	-0.00574154	0.00658235	0.385196	0.00441648	0.00948151	0.642393
cg00444740	-0.0195615	0.0463853	0.674155	-0.00646885	0.0261982	0.805487	-0.0181168	0.0377371	0.632242
cg00444847	0.00286394	0.00573562	0.61867	0.000172855	0.00323945	0.957554	-0.00183068	0.00466626	0.695671
cg00444883	-0.0257526	0.0454969	0.572667	-0.0100752	0.0256964	0.695847	-0.00919207	0.0370143	0.804392
cg00444884	0.0117936	0.00988239	0.235594	-0.00722907	0.00558153	0.198302	-0.00650788	0.00803989	0.420218
cg00444898	-0.00117792	0.0128853	0.927349	0.00581005	0.00727758	0.426598	0.00911344	0.010483	0.386776
cg00444906	-0.00121889	0.0165266	0.941357	-0.0055476	0.00933417	0.553659	-0.000175058	0.0134454	0.989638
cg00444915	-0.00332213	0.0179802	0.853794	0.00032931	0.0101551	0.974197	-0.0030808	0.0146279	0.833628
cg00445013	-0.0121058	0.00948092	0.20467	0.00263938	0.00535478	0.623185	0.000190926	0.00771327	0.980302
cg00445108	0.0387344	0.0306382	0.209138	-0.00678199	0.0173043	0.695965	-0.0144517	0.0249259	0.56339
cg00445126	0.00132263	0.0187935	0.944037	0.0173669	0.0106145	0.105014	-0.00968316	0.0152896	0.528001
cg00445137	-0.00815416	0.0156914	0.604473	0.0038167	0.00886241	0.667661	0.0110416	0.0127658	0.389189
cg00445142	0.000113325	0.0274456	0.996714	0.00304383	0.0155011	0.844733	0.0125605	0.0223286	0.575039
cg00445187	-0.0162405	0.0268332	0.546419	0.0174961	0.0151553	0.251119	0.0144785	0.0218303	0.50874
cg00445232	0.028816	0.02533	0.258052	-0.0125397	0.0143062	0.382893	-0.0151394	0.0206074	0.464301
cg00445257	0.0171644	0.01904	0.369536	-0.0243788	0.0107537	0.0255862	-0.00859718	0.0154901	0.580152
cg00445305	-0.0107272	0.0112692	0.343487	0.00802679	0.00636482	0.21026	0.00855484	0.00916817	0.353061
cg00445318	-0.0113641	0.0117693	0.336634	0.0110065	0.00664723	0.100962	0.00595201	0.00957498	0.535635
cg00445377	0.0121838	0.0088712	0.17276	-0.00873303	0.00501042	0.0844745	-0.0086865	0.00721723	0.231652
cg00445379	0.0003568	0.0204502	0.986115	-0.0135884	0.0115502	0.242259	0.00910685	0.0166374	0.585368
cg00445405	0.021312	0.0205627	0.302549	-0.00278799	0.0116137	0.810785	-0.0163604	0.0167289	0.330498
cg00445426	0.000849591	0.00843648	0.919991	-0.00164245	0.00476489	0.73106	-0.00136841	0.00686356	0.842384
cg00445443	-0.0155556	0.0254785	0.542918	0.0317978	0.0143902	0.0294546	0.0137933	0.0207282	0.507337
cg00445452	-0.0225043	0.0222584	0.314484	0.00424758	0.0125715	0.73618	0.0147596	0.0181085	0.417012
cg00445456	-0.00866472	0.00813377	0.289368	0.00881559	0.00459392	0.0578974	0.00449657	0.00661729	0.498411
cg00445475	-0.00193609	0.0193366	0.920449	-0.00744458	0.0109212	0.49706	0.000428105	0.0157314	0.978345
cg00445518	0.000250222	0.0169791	0.988272	0.00323979	0.00958973	0.736207	0.000492358	0.0138135	0.971639
cg00445523	-0.0141334	0.0140535	0.317042	0.0126313	0.00793733	0.114746	-0.00357882	0.0114333	0.754933
cg00445566	0.00174566	0.00305181	0.568627	0.00146561	0.00172365	0.397234	-0.00402894	0.00248282	0.107861
cg00445591	0.0204316	0.0214744	0.343723	-0.017539	0.0121287	0.151346	-0.0155123	0.0174707	0.376766
cg00445682	0.0135077	0.0562233	0.810638	0.0238599	0.0317546	0.454223	0.00150498	0.0457408	0.973819
cg00445717	0.0137867	0.0127929	0.283824	-0.0033937	0.00722539	0.639619	-0.00766545	0.0104078	0.463179
cg00445737	-0.0283554	0.0141011	0.0470869	0.0123424	0.00796424	0.12443	0.0157261	0.011472	0.173562
cg00445755	-0.00824433	0.0101029	0.41646	0.000566043	0.00570609	0.921182	0.00632047	0.00821931	0.443756
cg00445757	0.00922249	0.00978979	0.348482	-0.00327344	0.00552923	0.555197	-0.00363365	0.00796455	0.649235
cg00445781	-0.0172994	0.0288158	0.549664	0.0123929	0.016275	0.448208	-0.00344164	0.0234433	0.883586
cg00445790	-0.00221129	0.00935377	0.813611	-0.00201381	0.00528296	0.703888	0.00404995	0.00760982	0.595792
cg00445959	0.0105955	0.0169815	0.534114	-0.00605851	0.00959107	0.529065	-0.0078314	0.0138154	0.572106
cg00445997	-0.00236169	0.00326207	0.470801	-0.000165026	0.0018424	0.928811	0.00557382	0.00265388	0.0382742
cg00446003	0.0129763	0.0204627	0.527464	-0.011175	0.0115572	0.335961	-0.00461903	0.0166476	0.782012
cg00446011	0.00911679	0.00979819	0.354421	-0.00289399	0.00553397	0.60219	-0.00496071	0.00797139	0.53518
cg00446023	-0.00138325	0.0113472	0.903226	-0.00371529	0.00640887	0.56344	0.00886799	0.00923163	0.339112
cg00446042	-0.0146717	0.0145258	0.314961	-0.00266771	0.00820409	0.745747	0.0113137	0.0118175	0.340741
cg00446046	0.00398381	0.0164259	0.808875	-0.00506819	0.00927727	0.5861	0.00634531	0.0133634	0.635967
cg00446055	0.0195351	0.0470266	0.678753	-0.00217305	0.0265604	0.93496	0.00419111	0.0382588	0.912993
cg00446087	-0.00279955	0.00386369	0.470436	0.00281039	0.00218219	0.200822	-0.000360232	0.00314333	0.908995
cg00446096	0.0449335	0.0385003	0.246005	-0.0403536	0.0217448	0.0664897	-0.0348281	0.0313222	0.268889
cg00446115	0.00189299	0.0194604	0.922708	-0.0126536	0.0109912	0.252428	-0.00705424	0.0158322	0.656895
cg00446123	-0.0131434	0.0128876	0.310309	0.00586384	0.00727884	0.422424	0.00946556	0.0104848	0.368851
cg00446184	0.00503625	0.0150525	0.738658	-0.00620359	0.00850159	0.467315	-0.00245694	0.0122461	0.841403
cg00446211	0.00362754	0.00472896	0.444872	-0.00249738	0.00267089	0.352069	-0.00316482	0.00384728	0.412726
cg00446213	-0.0134414	0.0144632	0.354989	-0.00943418	0.00816874	0.250935	0.0181247	0.0117666	0.126699
cg00446250	-0.00332237	0.00813534	0.68388	0.00152413	0.0045948	0.740819	0.00386187	0.00661856	0.560903
cg00446340	-0.00608921	0.00761136	0.425636	0.00916705	0.00429886	0.0354698	0.000628329	0.00619227	0.919385
cg00446413	0.0139888	0.0107822	0.197539	-0.00823142	0.00608971	0.179585	-0.00945298	0.0087719	0.283838
cg00446414	-0.0083876	0.0358444	0.815473	-0.0125783	0.0202447	0.535837	-0.00574465	0.0291615	0.84424
cg00446464	-0.0179694	0.024493	0.464912	-0.00171524	0.0138336	0.901576	0.00767617	0.0199265	0.700906
cg00446470	0.00441761	0.00522328	0.399751	0.000471908	0.00295008	0.873239	-0.0014016	0.00424943	0.742231
cg00446472	-0.00164597	0.025945	0.949545	-0.0110016	0.0146536	0.454586	-0.0055919	0.0211077	0.791626
cg00446491	0.000918154	0.00331183	0.782184	0.00140832	0.00187051	0.453311	-0.00169382	0.00269436	0.531039
cg00446536	0.00337932	0.0136144	0.804486	0.00332478	0.00768934	0.66641	-0.00447415	0.0110761	0.687132
cg00446595	0.029677	0.0217979	0.17649	0.0103357	0.0123114	0.403219	-0.0408223	0.0177339	0.0234548
cg00446665	0.00413359	0.0138802	0.766483	-0.00735469	0.00783949	0.350469	-0.00264528	0.0112924	0.815277
cg00446684	0.00626517	0.0053888	0.247804	-0.00221812	0.00304357	0.467869	-0.00339301	0.00438409	0.440832
cg00446697	0.0417176	0.0343881	0.227992	-0.0127001	0.0194222	0.51471	-0.0144442	0.0279766	0.606811
cg00446722	-0.0131938	0.0109337	0.230448	0.00135802	0.0061753	0.826397	0.0131351	0.00889518	0.142976
cg00446758	-0.000161117	0.0125224	0.989761	0.00190483	0.00707259	0.788245	-0.00246294	0.0101877	0.809473
cg00446763	0.00332569	0.0201152	0.869023	-0.0132782	0.011361	0.245338	-0.0118209	0.0163649	0.471808
cg00446780	-0.00606042	0.0171107	0.723958	-0.00756475	0.00966403	0.435647	0.00425295	0.0139205	0.76062
cg00446788	-0.0147423	0.0147083	0.318661	-0.00289743	0.00830717	0.727998	0.004434	0.011966	0.711773
cg00446803	-0.00487525	0.0145577	0.738423	0.00161593	0.00822214	0.844599	0.00427387	0.0118435	0.71898
cg00446807	0.00444797	0.0117462	0.70575	0.00390126	0.0066342	0.55785	0.00260782	0.00955621	0.78551
cg00446839	0.0114194	0.0391425	0.771103	0.00389938	0.0221075	0.860357	-0.00563962	0.0318447	0.859797
cg00446855	0.00388266	0.017758	0.827383	0.00180863	0.0100296	0.857267	0.0094042	0.0144471	0.516609
cg00446900	-0.00202254	0.0252155	0.936234	-0.0101206	0.0142416	0.478999	-0.00244832	0.0205143	0.905245
cg00446925	0.00324473	0.0037829	0.393131	-0.00114367	0.00213656	0.593665	-0.00432335	0.0030776	0.163249
cg00446965	-0.063403	0.0278287	0.024878	0.033877	0.0157175	0.0335826	0.0379082	0.0226402	0.0972465
cg00446966	-0.000504902	0.00364986	0.89026	0.0017362	0.00206142	0.401709	-0.00241246	0.00296937	0.418504
cg00447018	-0.0321304	0.027294	0.241969	0.0167174	0.0154155	0.280824	0.0396831	0.0222052	0.077012
cg00447052	-0.0399607	0.0213122	0.0637686	0.00680947	0.0120371	0.572885	0.0449583	0.0173387	0.0109721
cg00447068	-0.00860576	0.00912029	0.347702	0.00287133	0.0051511	0.578511	0.00620765	0.00741987	0.404839
cg00447085	0.0219944	0.0213193	0.304767	-0.0022826	0.012041	0.850039	-0.010579	0.0173445	0.543315
cg00447110	-0.00568148	0.0324647	0.861437	-0.0147206	0.0183359	0.424016	-0.00136809	0.0264119	0.958795
cg00447208	-0.0106551	0.034805	0.76015	-0.0045598	0.0196577	0.817053	-0.00196305	0.0283158	0.944871
cg00447259	0.000506218	0.0146017	0.972415	-0.00176345	0.00824697	0.831124	0.0106757	0.0118793	0.371026
cg00447324	-0.00160663	0.00893535	0.857676	0.00389426	0.00504664	0.442177	0.00357325	0.00726941	0.62414
cg00447376	-0.00347199	0.0215894	0.872567	-0.00665404	0.0121936	0.586513	0.000238061	0.0175642	0.989214
cg00447381	-0.059062	0.040898	0.151892	0.0136348	0.023099	0.556365	0.024978	0.0332728	0.45463
cg00447385	0.00249913	0.0108243	0.817888	-0.0064272	0.0061135	0.2957	-0.00523099	0.00880617	0.553871
cg00447469	0.00676434	0.00541152	0.21428	-0.00348544	0.0030564	0.25691	-0.00979813	0.00440258	0.0283368
cg00447494	-0.00157706	0.0165109	0.9241	-0.00518929	0.00932525	0.579154	0.00497957	0.0134325	0.711653
cg00447543	-0.00997977	0.0260462	0.702434	0.0102776	0.0147108	0.486431	0.0166064	0.0211901	0.435113
cg00447574	-0.00428899	0.010521	0.684412	0.00896951	0.00594219	0.134398	0.00155657	0.0085594	0.856072
cg00447581	-0.0125196	0.0214422	0.560643	0.0004095	0.0121104	0.973094	-0.00079876	0.0174444	0.963572
cg00447582	0.00986812	0.0192553	0.609462	0.0100965	0.0108753	0.355489	-0.0111329	0.0156653	0.478972
cg00447593	-0.000750293	0.0278716	0.978579	-0.0277496	0.0157418	0.0810511	0.0108243	0.0226751	0.634167
cg00447661	0.0126155	0.00704225	0.0763151	-0.00344749	0.00397743	0.388189	-0.00529164	0.00572927	0.357955
cg00447672	0.00856956	0.0186602	0.647076	-0.00929715	0.0105392	0.379853	-0.000369136	0.0151811	0.98065
cg00447817	-0.008145	0.0224126	0.71708	0.00481679	0.0126585	0.704385	0.0188808	0.0182339	0.302995
cg00447833	0.00258249	0.0060038	0.668036	0.00136187	0.00339092	0.688836	-0.00461282	0.00488443	0.347292
cg00447837	0.0221729	0.0306271	0.470814	-0.0314072	0.0172981	0.0724819	-0.00855449	0.0249169	0.732093
cg00447867	0.00308325	0.0107348	0.77455	-0.00149532	0.00606295	0.805708	-0.0053859	0.00873334	0.538859
cg00447875	-0.00313104	0.0331985	0.925053	0.00736065	0.0187503	0.695496	0.000929745	0.0270088	0.972609
cg00447940	-0.0559004	0.0281365	0.0497417	0.00659691	0.0158914	0.678958	0.0483901	0.0228907	0.0370568
cg00447947	0.00399422	0.0188021	0.832209	0.00122292	0.0106193	0.908554	-0.00632207	0.0152966	0.68029
cg00447970	0.0469371	0.0256787	0.0706127	-0.0194233	0.0145032	0.183591	-0.0420947	0.0208911	0.0466482
cg00448005	-0.0299714	0.0219768	0.175764	0.00865767	0.0124124	0.487141	0.017985	0.0178794	0.316938
cg00448021	0.00972522	0.0314336	0.757683	-0.0123541	0.0177536	0.488159	-0.0234573	0.0255731	0.361255
cg00448082	-0.00891618	0.00931541	0.34085	0.00491524	0.0052613	0.352484	0.00402002	0.00757861	0.597005
cg00448143	-0.0110293	0.0149185	0.461489	0.00208115	0.00842588	0.805429	0.001217	0.012137	0.920334
cg00448162	-0.0338982	0.0315076	0.284626	-0.00150123	0.0177953	0.932942	0.0151281	0.0256332	0.556432
cg00448191	0.0468903	0.0245553	0.0591115	-0.0159101	0.0138687	0.254096	-0.0297084	0.0199771	0.140193
cg00448194	0.00161953	0.0258727	0.950216	-0.00375123	0.0146128	0.797941	-0.00709476	0.0210489	0.736792
cg00448220	-0.00322374	0.0156136	0.836852	0.00183773	0.00881848	0.835353	-0.000529989	0.0127025	0.966804
cg00448235	0.00535244	0.00924039	0.563754	-0.00226856	0.00521893	0.664751	-0.00170602	0.00751758	0.820945
cg00448292	0.0350384	0.0194655	0.0749328	-0.018741	0.010994	0.0914276	-0.0305017	0.0158363	0.0569942
cg00448300	-0.0044449	0.0140465	0.75234	0.00249046	0.00793339	0.754248	0.00860143	0.0114276	0.453442
cg00448322	-0.0250034	0.036426	0.494071	-0.00450925	0.0205732	0.826965	0.00306368	0.0296346	0.917871
cg00448395	0.00930393	0.0141622	0.51275	0.00138093	0.00799876	0.863288	-0.00563182	0.0115218	0.626077
cg00448409	0.00155687	0.00465622	0.73882	-0.00506983	0.00262981	0.0567709	0.00155548	0.0037881	0.682245
cg00448482	0.00281767	0.00279893	0.31656	-0.00295193	0.00158082	0.064843	-0.000257139	0.00227709	0.910321
cg00448525	-0.0264358	0.0420134	0.530667	-0.000638084	0.023729	0.978602	-0.000981938	0.0341803	0.97714
cg00448540	-0.00454116	0.00895664	0.613283	0.00790886	0.00505867	0.121175	0.00151884	0.00728673	0.835318
cg00448560	-0.00383373	0.023037	0.868172	0.00738237	0.0130112	0.571749	0.0151327	0.0187419	0.421376
cg00448563	-0.0174407	0.0358977	0.628162	-0.0119394	0.0202748	0.557299	0.0030071	0.0292048	0.9182
cg00448578	0.00619516	0.0241291	0.79791	-0.00826626	0.013628	0.545543	-0.00435234	0.0196304	0.824998
cg00448659	-0.0506823	0.023552	0.0338595	0.0313649	0.0133021	0.0203654	0.0375417	0.0191609	0.0529208
cg00448707	-0.0266289	0.0248489	0.286517	0.00773355	0.0140346	0.582863	0.0110866	0.020216	0.584659
cg00448720	-0.00826908	0.0210175	0.69485	0.000469411	0.0118706	0.968537	0.0102306	0.0170989	0.551008
cg00448752	-0.00192901	0.011519	0.867351	-0.00134684	0.0065059	0.836425	0.000328297	0.00937139	0.972126
cg00448761	0.000881298	0.0209597	0.966547	-0.00643485	0.0118379	0.587966	-0.00644199	0.0170519	0.706406
cg00448770	-0.0392682	0.03353	0.244383	-0.00935828	0.0189376	0.622296	0.035826	0.0272785	0.192135
cg00448814	-0.0405262	0.0251163	0.109842	0.0305142	0.0141855	0.033929	0.0383999	0.0204335	0.0631799
cg00448868	0.0752586	0.0491183	0.128698	-0.0330098	0.0277418	0.236964	-0.0428678	0.0399606	0.286016
cg00448875	0.0622578	0.0295926	0.0379534	-0.024078	0.0167138	0.152883	-0.0476125	0.0240753	0.0507767
cg00448889	0.0269337	0.0195607	0.17167	-0.00460165	0.0110478	0.677939	-0.0231486	0.0159137	0.148967
cg00448919	0.023367	0.0350235	0.506225	-0.000812916	0.0197811	0.967303	-0.0137167	0.0284936	0.631308
cg00448952	0.0173752	0.0232987	0.457599	-0.00672409	0.013159	0.610509	-0.00512757	0.0189549	0.787333
cg00449000	-0.00517684	0.0334444	0.877306	-0.000105177	0.0188892	0.995569	-0.00524475	0.0272089	0.847547
cg00449021	-0.00051001	0.0271116	0.98503	0.00477416	0.0153125	0.755868	-0.00979841	0.0220568	0.657852
cg00449067	0.0436361	0.0262771	0.0999875	-0.0370967	0.0148412	0.0140955	-0.0266605	0.0213779	0.215331
cg00449068	0.033094	0.0194834	0.0925715	-0.0067849	0.0110041	0.538943	-0.0282277	0.0158508	0.0780377
cg00449123	-0.0118533	0.0543021	0.827662	0.0128948	0.0306696	0.675082	0.0150082	0.0441778	0.734792
cg00449124	-0.000171998	0.00833051	0.983569	0.00564953	0.00470503	0.232746	-0.00646254	0.00677734	0.342658
cg00449164	-0.00322768	0.0151187	0.831389	0.0129688	0.00853897	0.132038	-0.00190953	0.0122999	0.876946
cg00449189	-0.000724528	0.0293278	0.980341	-0.0102168	0.0165642	0.538798	-0.00701445	0.0238599	0.769391
cg00449201	0.0300223	0.027992	0.286115	-0.028113	0.0158097	0.0784706	-0.0120262	0.022773	0.59863
cg00449297	-0.0369102	0.0148482	0.0146169	0.00483839	0.00838619	0.565298	0.0212249	0.0120798	0.0820323
cg00449344	0.00142307	0.00364913	0.697401	-0.00263628	0.00206101	0.203876	-0.000820313	0.00296878	0.782889
cg00449347	0.0676231	0.0345365	0.0530714	-0.0310647	0.019506	0.114477	-0.0447128	0.0280974	0.114752
cg00449364	0.0234446	0.0213844	0.275615	-0.0173433	0.0120778	0.154197	-0.00791342	0.0173974	0.650214
cg00449384	0.0111824	0.0136952	0.416181	-0.00113033	0.00773498	0.884117	-0.00533098	0.0111418	0.633384
cg00449427	0.0144099	0.00744297	0.0557441	-0.0113788	0.00420375	0.00801484	-0.00546155	0.00605528	0.369295
cg00449480	-0.00556737	0.0175512	0.751761	0.00490079	0.00991284	0.622139	0.00367112	0.0142789	0.79764
cg00449482	-0.0157228	0.0179603	0.383488	-0.000564266	0.0101439	0.955753	0.00908884	0.0146118	0.535372
cg00449491	-0.012147	0.0112152	0.281431	-0.00238634	0.00633431	0.707187	0.0105974	0.00912423	0.248277
cg00449542	-0.00819863	0.00976231	0.403051	0.00185526	0.0055137	0.737227	0.00540807	0.00794219	0.497522
cg00449577	-0.00821786	0.011468	0.47533	0.00128192	0.00647706	0.843519	0.00705984	0.00932985	0.451048
cg00449594	-0.000249702	0.0222567	0.991071	0.0146643	0.0125705	0.246218	-0.00724371	0.0181071	0.689992
cg00449612	-0.00380702	0.0105704	0.719503	-0.00087062	0.0059701	0.884355	-0.00370605	0.00859961	0.667447
cg00449638	0.016343	0.0139714	0.24494	-0.00819032	0.00789099	0.301856	-0.00582892	0.0113665	0.609236
cg00449658	-0.00517211	0.0211702	0.807501	0.00219773	0.0119568	0.854546	0.00776442	0.0172232	0.653121
cg00449715	-0.021376	0.0228063	0.350917	0.00643091	0.0128809	0.618716	0.000797363	0.0185543	0.965809
cg00449728	-0.0307225	0.0193187	0.114989	0.022337	0.0109111	0.0433171	0.0349797	0.0157169	0.0283323
cg00449738	-0.0257163	0.0105943	0.0170343	0.00391766	0.0059836	0.514173	0.0169988	0.00861905	0.0514007
cg00449756	0.00927853	0.00878275	0.29336	-0.00247401	0.00496045	0.619075	-0.00912563	0.00714526	0.204564
cg00449763	-0.0257903	0.0374897	0.493121	-0.0039556	0.021174	0.852193	-0.00670514	0.0305	0.826453
cg00449767	0.00984343	0.0218945	0.654002	0.00233746	0.0123659	0.850464	-0.00321155	0.0178124	0.857291
cg00449798	0.00833667	0.00963754	0.38914	-0.0056522	0.00544324	0.301644	-0.00651871	0.00784068	0.407772
cg00449812	0.0254531	0.0306806	0.408773	-0.0253207	0.0173283	0.147149	-0.021599	0.0249604	0.38897
cg00449868	0.00945865	0.0552874	0.864513	0.0222513	0.0312261	0.477794	-0.0107792	0.0449795	0.811104
cg00449899	-0.00162356	0.00361513	0.65435	-0.000407235	0.00204181	0.842325	0.000339536	0.00294112	0.908329
cg00449929	0.00224733	0.00232903	0.336961	0.00154031	0.00131543	0.244456	-0.00159059	0.0018948	0.40326
cg00449930	0.0196849	0.0246571	0.4266	-0.0346431	0.0139262	0.0145483	-0.0107502	0.0200599	0.593238
cg00449934	-0.0397624	0.027765	0.155296	0.0174148	0.0156815	0.269487	0.0196085	0.0225884	0.387472
cg00449941	0.00217622	0.00326084	0.506097	-0.000481348	0.00184171	0.794364	-0.00031706	0.00265288	0.905112
cg00449997	0.00747399	0.00949393	0.433042	0.000980618	0.00536213	0.855271	-0.00693502	0.00772386	0.371456
cg00450003	-0.0177501	0.0199812	0.376533	0.00597322	0.0112853	0.597798	0.0147166	0.0162558	0.367519
cg00450015	0.0229223	0.0314353	0.467625	0.00504658	0.0177545	0.776824	-0.0114324	0.0255744	0.655844
cg00450029	0.061946	0.033679	0.0688982	-0.0127474	0.0190218	0.504339	-0.038947	0.0273998	0.158365
cg00450057	0.00794729	0.00826441	0.338603	-0.00183038	0.0046677	0.695809	-0.00229746	0.00672357	0.733306
cg00450060	-0.000328943	0.00405999	0.935591	-0.000134855	0.00229307	0.953223	0.00186948	0.00330304	0.572695
cg00450164	-0.0178107	0.0425131	0.676173	-0.0133984	0.0240112	0.578112	-0.000340859	0.0345868	0.992157
cg00450165	-0.0243136	0.0178786	0.176973	0.014372	0.0100977	0.157829	0.0179248	0.0145452	0.220768
cg00450252	0.00368066	0.0071373	0.60723	0.00201107	0.00403112	0.618977	-0.00308663	0.0058066	0.596225
cg00450275	-0.00299601	0.00731276	0.682923	-0.00158406	0.00413021	0.702157	0.000274718	0.00594934	0.963264
cg00450304	0.00418171	0.00357064	0.244384	-0.00256203	0.00201668	0.206943	-0.00134221	0.00290492	0.645071
cg00450319	-0.00185591	0.0206111	0.928436	-0.0113642	0.0116411	0.33136	0.0160755	0.0167683	0.340079
cg00450339	-0.00863487	0.037263	0.817233	0.0179054	0.021046	0.396969	0.00622593	0.0303156	0.837709
cg00450381	-0.0214553	0.0137646	0.122283	-0.000351156	0.00777416	0.964064	0.0162305	0.0111983	0.150425
cg00450384	-0.00775994	0.0227528	0.733793	0.00178273	0.0128507	0.889951	-0.00450638	0.0185107	0.808168
cg00450389	-0.00320016	0.0102603	0.755781	0.00605569	0.00579497	0.298598	0.0010196	0.00834733	0.903033
cg00450425	0.00398781	0.00921689	0.66621	0.00161431	0.00520565	0.757138	0.00208793	0.00749846	0.781256
cg00450475	0.0106533	0.00880261	0.229097	-0.00501017	0.00497167	0.316059	-0.0061256	0.00716142	0.394438
cg00450487	-0.00236892	0.00774561	0.760375	0.000547867	0.00437469	0.900594	0.000516629	0.0063015	0.934826
cg00450497	-0.0310754	0.0277764	0.265973	0.0335906	0.015688	0.0347406	0.0247004	0.0225977	0.277052
cg00450508	0.00902762	0.00704125	0.202831	-0.00412406	0.00397686	0.302282	-0.00370885	0.00572846	0.518859
cg00450516	0.00770779	0.0160214	0.631522	-0.0159744	0.0090488	0.0806187	0.00405704	0.0130343	0.756265
cg00450531	0.00185129	0.0286474	0.948606	0.00387048	0.0161799	0.811438	-0.000949293	0.0233063	0.967593
cg00450560	-0.00970623	0.0256391	0.705825	-0.0131948	0.0144808	0.364432	0.0128504	0.0208589	0.539281
cg00450571	0.000116903	0.00813609	0.988565	-0.00408818	0.00459523	0.375828	-0.00388817	0.00661917	0.55828
cg00450573	-0.00385191	0.00643028	0.550537	0.0019316	0.00363179	0.596027	0.00236662	0.0052314	0.65199
cg00450617	0.00322919	0.0269142	0.904744	0.0144581	0.015201	0.343879	0.00126016	0.0218962	0.954223
cg00450651	-0.0234058	0.0260242	0.370652	-0.00158362	0.0146983	0.914421	0.0110625	0.0211722	0.6025
cg00450695	-0.00255616	0.0130101	0.844645	0.000174225	0.00734804	0.981132	-0.00231148	0.0105844	0.827584
cg00450764	-0.0110697	0.0435863	0.800049	0.00608244	0.0246173	0.805363	0.0109475	0.0354599	0.758184
cg00450824	0.00869099	0.0083749	0.301944	-0.00619304	0.0047301	0.193501	-0.00745043	0.00681346	0.27686
cg00450859	0.000645831	0.00882333	0.941799	0.00296144	0.00498337	0.553705	0.00136223	0.00717828	0.849881
cg00450930	-0.000646445	0.00369696	0.861552	-0.000165461	0.00208803	0.937001	0.00394113	0.00300769	0.19314
cg00450979	-0.00511156	0.010758	0.635743	0.00179143	0.00607604	0.768744	0.0090764	0.00875221	0.302268
cg00450990	-0.03716	0.0284471	0.194513	0.0166436	0.0160668	0.302799	0.0199135	0.0231433	0.391645
cg00451011	-0.0111649	0.0343944	0.746165	-0.00113495	0.0194258	0.953529	0.000145514	0.0279818	0.995861
cg00451039	-0.00104303	0.00330625	0.753075	0.000265976	0.00186735	0.887029	0.00195846	0.00268982	0.468288
cg00451054	-0.0754046	0.0319188	0.0201336	0.0714199	0.0180276	0.000141279	0.0288111	0.0259677	0.269932
cg00451058	0.00687835	0.00944589	0.468237	-0.00340276	0.005335	0.525079	-0.00371959	0.00768477	0.629451
cg00451102	-0.00512332	0.0131808	0.698344	0.00708933	0.00744443	0.343288	-0.00507182	0.0107233	0.637285
cg00451105	-0.0170421	0.0147122	0.249528	0.0165328	0.00830936	0.0494149	0.000391167	0.0119692	0.973995
cg00451194	0.0199897	0.00862717	0.0225819	-0.0071615	0.00487259	0.144832	-0.0117052	0.0070187	0.0985649
cg00451215	-0.00173162	0.00384373	0.653342	-0.000139851	0.00217092	0.948767	0.000577052	0.00312709	0.853977
cg00451227	-0.0156752	0.0100186	0.120899	0.00514899	0.00565847	0.365075	0.0050871	0.00815071	0.533992
cg00451261	0.016593	0.0137918	0.231835	-0.0026716	0.00778956	0.732354	-0.00926109	0.0112204	0.411162
cg00451292	-0.00470575	0.0328296	0.886317	0.0127173	0.018542	0.494418	-0.00122741	0.0267088	0.963439
cg00451355	-0.0109604	0.0151037	0.469764	0.016288	0.00853047	0.0591365	0.00570978	0.0122877	0.643195
cg00451388	-0.0142761	0.0242274	0.557047	0.00129345	0.0136835	0.924885	0.0027289	0.0197104	0.890169
cg00451397	-0.0239341	0.0245866	0.33272	0.00738928	0.0138864	0.595844	0.00921615	0.0200026	0.646
cg00451413	0.00228891	0.00813613	0.779053	0.00327476	0.00459525	0.477761	-0.00345688	0.00661921	0.602675
cg00451467	-0.0487946	0.0257328	0.0608783	0.015435	0.0145337	0.290842	0.0386786	0.0209351	0.0676838
cg00451486	-0.0369731	0.015461	0.018694	0.0214104	0.00873229	0.0159812	0.0315317	0.0125784	0.0138276
cg00451491	-0.0183704	0.0268361	0.49525	0.00301156	0.0151569	0.842915	0.00377046	0.0218327	0.863245
cg00451501	-0.00987188	0.0120002	0.41271	0.00626996	0.00677768	0.357192	-0.00434185	0.00976288	0.657495
cg00451610	-0.0022784	0.00698323	0.744918	0.0018847	0.0039441	0.633818	-0.00222364	0.00568126	0.696352
cg00451635	-0.0248451	0.012566	0.0508317	0.0156161	0.00709719	0.030133	0.0159287	0.0102231	0.122432
cg00451642	-0.00646211	0.0243215	0.791032	-0.00310376	0.0137367	0.821713	-0.000626673	0.0197869	0.974799
cg00451649	0.00957532	0.011498	0.406995	0.000594047	0.00649404	0.927301	-0.00637445	0.00935432	0.497197
cg00451651	0.0122446	0.0116303	0.295017	-0.00948242	0.00656877	0.152051	0.000675592	0.00946195	0.943224
cg00451702	-0.0263957	0.0188167	0.163841	0.00488768	0.0106276	0.646603	0.0187641	0.0153084	0.223235
cg00451771	0.00561621	0.00628036	0.373379	0.00106539	0.00354712	0.764543	-0.00559217	0.00510943	0.276428
cg00451807	-0.0132844	0.0123366	0.284199	0.009822	0.00696764	0.161806	0.00362434	0.0100365	0.718791
cg00451812	0.003003	0.00469478	0.523896	-0.0025079	0.00265159	0.346572	-0.00348083	0.00381947	0.364353
cg00451892	-0.00531182	0.021115	0.801903	0.000487973	0.0119257	0.967445	0.000876933	0.0171783	0.95939
cg00451898	-0.0255672	0.0119331	0.0346272	0.00945762	0.00673978	0.163702	0.0127731	0.00970829	0.191348
cg00451901	-0.00912874	0.0113285	0.422299	0.00447972	0.00639831	0.485498	0.0161419	0.00921641	0.083
cg00452011	0.0033227	0.00992271	0.738448	0.00709957	0.0056043	0.208227	-0.00130827	0.00807269	0.871591
cg00452012	-0.0285628	0.0211091	0.179137	-0.00950783	0.0119223	0.4271	0.0341601	0.0171735	0.0494761
cg00452016	0.00191351	0.00232268	0.412032	-0.000735809	0.00131184	0.576146	-0.000547591	0.00188963	0.772591
cg00452034	0.0425396	0.0402436	0.293087	-0.044657	0.0227294	0.052278	-0.0356555	0.0327405	0.27881
cg00452039	0.0275566	0.0180615	0.130302	-0.00291196	0.010201	0.775896	-0.0200396	0.014694	0.175757
cg00452076	-0.00219354	0.0155368	0.888015	0.00292028	0.00877513	0.740003	-0.0125218	0.0126401	0.3243
cg00452079	-0.00617053	0.0157669	0.69638	-0.00687865	0.00890505	0.44171	-0.00121205	0.0128272	0.924913
cg00452094	-0.00939027	0.0106477	0.379986	0.00584545	0.00601378	0.333438	0.00134278	0.00866252	0.877132
cg00452133	-0.0159971	0.0411097	0.698022	-0.00456754	0.0232185	0.844454	0.00807618	0.0334451	0.809691
cg00452177	-0.0019029	0.00932778	0.838774	0.00293084	0.00526828	0.579262	0.000971021	0.00758868	0.898446
cg00452199	-0.0050518	0.0162328	0.756303	-0.00654054	0.00916822	0.477298	-0.000430196	0.0132063	0.97408
cg00452252	-0.0396137	0.0204571	0.0556962	0.0147173	0.0115541	0.205757	0.0196723	0.016643	0.240061
cg00452257	0.00828237	0.00586457	0.161037	-0.004754	0.00331228	0.154396	-0.00382432	0.00477116	0.424753
cg00452266	0.00264704	0.00844087	0.754493	0.00804717	0.00476736	0.094597	-0.000313555	0.00686713	0.963674
cg00452270	0.000556012	0.0192652	0.977034	0.00171073	0.0108809	0.875392	0.00760225	0.0156733	0.628728
cg00452308	0.00415891	0.0104724	0.692135	-0.00181628	0.00591478	0.759438	-0.00588096	0.00851992	0.491662
cg00452393	-0.00101557	0.00259242	0.696097	-0.00178142	0.00146419	0.226655	0.000567592	0.00210908	0.788404
cg00452395	0.0295185	0.0188206	0.120007	-0.00820453	0.0106298	0.442064	-0.0265392	0.0153116	0.0861922
cg00452398	0.00239324	0.00322966	0.460454	-0.000433422	0.0018241	0.81268	8.64825e-06	0.00262751	0.997381
cg00452400	0.00394	0.00837566	0.639107	0.00747664	0.00473053	0.117213	-0.00229734	0.00681407	0.736728
cg00452412	-0.00993358	0.0376747	0.79259	0.0122873	0.0212785	0.564958	0.0136406	0.0306505	0.657274
cg00452446	-0.0109298	0.0209119	0.60239	-0.00302201	0.011811	0.798591	0.0123936	0.017013	0.468058
cg00452500	0.0372656	0.0343294	0.28035	-0.0253051	0.0193891	0.194907	-0.0123645	0.0279289	0.658948
cg00452522	0.00335244	0.00315494	0.290575	-1.52303e-05	0.00178189	0.993198	-0.00372729	0.00256672	0.149652
cg00452553	0.00783937	0.0413085	0.849877	0.0100937	0.0233308	0.666232	0.00307572	0.0336068	0.927266
cg00452561	-0.0105972	0.00685052	0.125106	0.00379007	0.00386914	0.329713	0.0109502	0.00557328	0.052273
cg00452622	-0.0116519	0.0115874	0.317099	0.00169091	0.00654451	0.796662	0.0151394	0.009427	0.111499
cg00452639	-0.006214	0.00869329	0.476429	-0.00314053	0.00490993	0.523907	0.00793009	0.00707248	0.264917
cg00452654	-0.0310374	0.0212448	0.14723	0.00528136	0.011999	0.660797	0.0250932	0.0172839	0.149743
cg00452694	-0.0205164	0.0170349	0.231344	0.0017126	0.00962122	0.859088	0.0190327	0.0138588	0.172785
cg00452709	0.0144078	0.0151346	0.343453	-0.00598902	0.00854796	0.48519	-0.00391176	0.0123129	0.751391
cg00452755	0.0140291	0.0166761	0.402246	-0.00749951	0.0094186	0.427814	-0.011299	0.013567	0.406966
cg00452806	0.0570534	0.046702	0.224771	-0.0555012	0.0263771	0.0379249	-0.0533271	0.0379947	0.163617
cg00452835	0.00703126	0.0234565	0.764998	-0.0199952	0.0132481	0.134443	-0.0169082	0.0190832	0.377775
cg00452836	0.00941231	0.0145818	0.520122	0.00641512	0.00823574	0.437894	-0.00440416	0.0118631	0.711254
cg00452882	0.0330093	0.0418655	0.43233	0.032296	0.0236454	0.175114	-0.0226357	0.03406	0.507877
cg00452887	0.00163382	0.00773319	0.833112	-0.00281099	0.00436767	0.521344	-0.00135202	0.00629139	0.830291
cg00452949	-0.00641607	0.0094534	0.498924	-0.00554343	0.00533923	0.301711	0.00523982	0.00769088	0.497286
cg00452958	0.0105259	0.0108921	0.336237	-0.0039237	0.00615183	0.525085	-0.00592935	0.00886138	0.504991
cg00453007	0.00754962	0.0121321	0.535201	0.00209171	0.00685217	0.760814	0.00354505	0.00987018	0.720242
cg00453058	0.00389243	0.0116145	0.73824	-0.000672845	0.00655984	0.918514	-0.005063	0.00944909	0.593298
cg00453065	0.0176733	0.0104393	0.0936413	-7.68183e-05	0.00589608	0.989631	-0.0130674	0.00849298	0.127123
cg00453111	0.0152271	0.0083822	0.0723359	-0.0068773	0.00473423	0.149508	-0.00992608	0.0068194	0.148709
cg00453122	-0.0329196	0.0162062	0.0449322	0.00801677	0.00915317	0.383255	0.0172241	0.0131846	0.194482
cg00453183	-0.0487954	0.038203	0.204526	0.0225754	0.0215769	0.298006	0.0352391	0.0310803	0.259641
cg00453190	-0.00368366	0.0515485	0.943177	0.0463538	0.0291144	0.114576	-0.0144707	0.0419377	0.730793
cg00453193	0.000786072	0.00477909	0.869691	-0.00223209	0.00269921	0.410279	-0.00236897	0.00388806	0.54374
cg00453202	-0.00439409	0.0233325	0.851011	-0.00303897	0.0131781	0.8181	-0.00150041	0.0189823	0.93716
cg00453232	-0.0114958	0.0253139	0.650741	0.00428842	0.0142972	0.764852	-0.00130928	0.0205943	0.949438
cg00453258	0.0251869	0.0321185	0.434821	-0.0197287	0.0181404	0.279458	-0.000710338	0.0261302	0.978368
cg00453264	-0.000449974	0.0275811	0.987017	0.00897423	0.0155777	0.565871	0.00513863	0.0224388	0.819341
cg00453272	-0.00035684	0.0104162	0.972741	0.000195308	0.005883	0.973584	-0.00342943	0.00847415	0.686585
cg00453291	-0.00781357	0.0126417	0.537959	-0.00611919	0.00714	0.39352	0.0128952	0.0102848	0.212893
cg00453349	-0.00733018	0.00476408	0.127116	3.00652e-05	0.00269073	0.991108	0.00344817	0.00387585	0.37583
cg00453368	-0.0084709	0.0193583	0.662649	0.000892901	0.0109335	0.935078	0.00376595	0.015749	0.81151
cg00453374	0.00276732	0.00541963	0.610772	0.00151548	0.00306098	0.621641	-0.0033853	0.00440918	0.44446
cg00453565	-0.0129047	0.00811329	0.114928	0.00478472	0.00458235	0.298979	0.00560486	0.00660062	0.397872
cg00453583	0.00443066	0.0193075	0.818975	-0.00811001	0.0109048	0.458831	0.000756362	0.0157078	0.961693
cg00453596	-0.0346367	0.0208653	0.100108	0.00621625	0.0117846	0.599047	0.0152363	0.0169751	0.371615
cg00453602	-0.00419951	0.0093625	0.654749	-0.00602755	0.0052879	0.257116	0.00891514	0.00761693	0.244663
cg00453605	-0.0111381	0.0227476	0.625485	0.00199031	0.0128477	0.877207	0.00905551	0.0185064	0.625711
cg00453636	-0.0446441	0.0253273	0.0810708	0.0221699	0.0143047	0.124406	0.0285119	0.0206052	0.169586
cg00453679	0.00352279	0.00373867	0.348377	-0.00283591	0.00211158	0.182366	-0.000295338	0.00304162	0.922846
cg00453717	-0.0179866	0.0432855	0.67866	-0.00996803	0.0244474	0.684359	-0.0117242	0.0352152	0.739898
cg00453735	0.00107854	0.0144538	0.940669	0.00481301	0.00816342	0.556828	-0.0016205	0.011759	0.890673
cg00453773	-0.0285617	0.0231547	0.220335	-0.00578788	0.0130777	0.659047	0.025823	0.0188377	0.173563
cg00453774	-0.000137609	0.0144025	0.992396	0.00227216	0.00813449	0.780585	-0.00640574	0.0117173	0.585833
cg00453817	-0.00444605	0.029188	0.879244	0.00756873	0.0164852	0.647163	0.000576005	0.0237461	0.980697
cg00453864	0.0287088	0.017797	0.109933	-0.0135838	0.0100517	0.179679	-0.0119135	0.0144789	0.412606
cg00453903	-0.0169393	0.0154824	0.276593	0.0123506	0.00874438	0.160998	0.00211039	0.0125958	0.867285
cg00453932	-0.0221295	0.0146905	0.135186	0.00244537	0.00829712	0.768828	0.0148317	0.0119516	0.217573
cg00453938	0.00064337	0.0159236	0.967854	0.000899768	0.00899359	0.920513	0.00742837	0.0129548	0.567682
cg00454010	0.036441	0.0177826	0.0431099	-0.0147986	0.0100435	0.143836	-0.0303567	0.0144672	0.0384486
cg00454042	0.000821746	0.00691327	0.905626	-0.00640751	0.00390458	0.103998	-0.00118155	0.00562434	0.834043
cg00454044	0.00332142	0.0101942	0.745259	-0.000283649	0.00575763	0.960808	0.0052722	0.00829355	0.526455
cg00454132	0.00174769	0.00409078	0.670152	-0.00417249	0.00231046	0.0740016	0.000471023	0.00332809	0.887742
cg00454138	0.00813351	0.0282454	0.773986	-0.0129634	0.0159528	0.418414	-0.0143126	0.0229792	0.53483
cg00454146	0.00263619	0.00359976	0.465719	0.000229987	0.00203313	0.910167	-0.00176289	0.00292861	0.548596
cg00454233	-0.0132152	0.0355308	0.710743	-0.00191104	0.0200676	0.924327	-0.00683938	0.0289063	0.813457
cg00454274	-0.030089	0.0200423	0.136499	0.00990075	0.0113198	0.383908	0.0199368	0.0163055	0.224375
cg00454290	0.00374935	0.0197045	0.849484	-0.00968284	0.011129	0.386397	0.00646516	0.0160307	0.687608
cg00454305	-0.0341898	0.0199485	0.0897075	0.0146406	0.0112668	0.196838	0.0129091	0.0162292	0.428289
cg00454346	-0.0202549	0.042651	0.635916	-0.0130895	0.0240891	0.588104	-0.00360372	0.034699	0.917495
cg00454409	0.00481952	0.00706943	0.49701	-0.00249955	0.00399278	0.53276	-0.00653934	0.00575139	0.25831
cg00454443	-0.00738198	0.0220585	0.738601	-0.00197243	0.0124586	0.874531	0.00589227	0.0179459	0.743358
cg00454447	-0.00219444	0.00866423	0.800586	0.00535834	0.00489352	0.276206	0.000836598	0.00704884	0.905767
cg00454487	-0.0086241	0.0219869	0.695735	0.0191984	0.0124181	0.125328	-0.011701	0.0178876	0.514553
cg00454517	0.00504124	0.0043956	0.254222	-0.00341685	0.00248261	0.171862	-0.00187632	0.00357607	0.600985
cg00454530	0.0221904	0.0153433	0.151293	0.00408694	0.0086658	0.638248	-0.0126071	0.0124826	0.314995
cg00454541	-0.0159673	0.0122909	0.196951	0.00449854	0.00694184	0.518479	0.0113729	0.00999935	0.25816
cg00454549	-0.0422405	0.0378043	0.266578	0.00857689	0.0213517	0.688782	0.0131128	0.0307559	0.670788
cg00454577	0.0062641	0.00666208	0.349395	-0.00448133	0.00376271	0.236537	-0.00365552	0.00541998	0.501612
cg00454592	0.0528873	0.035259	0.136838	-0.0433696	0.0199141	0.0318181	-0.0553433	0.0286852	0.0565822
cg00454611	0.000237712	0.0112417	0.983173	-0.00737091	0.00634927	0.248499	-0.00727251	0.00914577	0.428432
cg00454650	-0.0129344	0.0236968	0.586424	-0.00914048	0.0133838	0.49625	0.0165254	0.0192787	0.393434
cg00454696	0.00652306	0.0123695	0.599141	0.0014541	0.00698622	0.835553	-0.011501	0.0100633	0.255878
cg00454719	-0.0529798	0.0291308	0.0720132	0.0278257	0.0164529	0.0939707	0.0271676	0.0236995	0.254448
cg00454721	0.000487416	0.00296076	0.869578	0.000128286	0.00167222	0.939006	0.000559812	0.00240875	0.816706
cg00454734	0.00582386	0.0137518	0.67286	-0.00347049	0.00776695	0.655985	0.00280365	0.0111879	0.80265
cg00454742	-0.00361119	0.00325622	0.270139	0.00178324	0.0018391	0.334618	0.00659606	0.00264912	0.0144609
cg00454745	-0.00260809	0.0121038	0.829843	-0.00172658	0.00683617	0.801133	-0.000109734	0.00984713	0.991131
cg00454749	0.00385093	0.00962953	0.690094	-0.00383806	0.00543871	0.482054	-0.00463727	0.00783417	0.555262
cg00454768	0.0312624	0.112876	0.782393	0.00610327	0.0637519	0.923927	-0.0192033	0.0918311	0.834792
cg00454770	-0.00324202	0.0501375	0.948574	-0.0189879	0.0283174	0.504092	-0.00912807	0.0407897	0.823392
cg00454787	-0.012586	0.0454215	0.782291	-0.00102827	0.0256539	0.968109	-0.00564063	0.036953	0.878994
cg00454853	-0.00704506	0.0178488	0.693917	0.0011911	0.0100809	0.906188	0.00933526	0.014521	0.521804
cg00454856	0.00526807	0.00207766	0.0128072	0.000448785	0.00117345	0.702957	-0.00506764	0.00169029	0.00344304
cg00454862	0.0267454	0.0100148	0.00886608	-0.010925	0.00565632	0.0563135	-0.011881	0.00814762	0.14798
cg00454864	-2.63822e-05	0.0235562	0.999109	0.0147843	0.0133044	0.269188	0.00282575	0.0191643	0.883081
cg00454872	-0.0122907	0.0421356	0.771137	-0.00529242	0.023798	0.824473	-0.0138889	0.0342797	0.68624
cg00454932	-0.000941228	0.00241697	0.697808	-0.00107883	0.0013651	0.431265	-9.5694e-05	0.00196635	0.961285
cg00454997	-0.00274946	0.0021602	0.206106	-0.00115436	0.00122007	0.346405	0.00143874	0.00175744	0.414971
cg00455003	-0.00279736	0.0258174	0.913938	0.00935652	0.0145816	0.522587	0.00349059	0.0210039	0.868352
cg00455018	0.00349341	0.0129294	0.78758	0.00998624	0.00730244	0.17459	0.0025155	0.0105188	0.811494
cg00455164	-0.0119998	0.00764397	0.119675	0.00292332	0.00431728	0.499925	0.00661523	0.0062188	0.290058
cg00455178	0.00130498	0.00450568	0.772712	0.000139451	0.00254479	0.956411	-0.00152613	0.00366563	0.678074
cg00455216	0.000918259	0.00299397	0.75972	-0.0025295	0.00169098	0.137899	-0.000510412	0.00243577	0.834455
cg00455327	0.0730132	0.042102	0.0860275	-0.0330401	0.023779	0.16784	-0.0366726	0.0342524	0.286953
cg00455331	-0.00872645	0.0243731	0.721086	0.0124787	0.0137658	0.366896	0.00934603	0.0198289	0.63845
cg00455333	0.00171757	0.00253718	0.500026	-0.000778944	0.00143299	0.587964	-0.00133137	0.00206414	0.520435
cg00455362	-0.0096948	0.00817257	0.238388	-0.00252783	0.00461583	0.585182	0.00521455	0.00664885	0.434769
cg00455379	-0.00367335	0.0104985	0.727171	0.00609853	0.00592952	0.306245	-0.00498125	0.00854115	0.561094
cg00455402	0.0196202	0.0131254	0.138174	-0.0160171	0.00741317	0.0331623	-0.0150454	0.0106783	0.16201
cg00455418	-0.005872	0.00562726	0.299288	0.00144808	0.00317825	0.64967	0.00646918	0.00457809	0.160803
cg00455424	-0.00503044	0.0153804	0.744314	-0.00449988	0.0086868	0.605616	0.00688142	0.0125129	0.583606
cg00455439	-0.00162015	0.00319402	0.613123	-0.00268628	0.00180397	0.139674	0.00267141	0.00259852	0.306457
cg00455450	0.000498821	0.00413149	0.904147	0.00195077	0.00233345	0.405186	0.00174445	0.0033612	0.604934
cg00455467	-0.0276258	0.0181739	0.131712	0.00696694	0.0102646	0.498904	0.0216658	0.0147855	0.14603
cg00455494	0.00702234	0.0339827	0.836716	-0.0174412	0.0191933	0.365731	-0.0171932	0.0276469	0.53546
cg00455514	-0.00271878	0.00996284	0.785511	0.00262304	0.00562697	0.642139	-0.0019255	0.00810534	0.812719
cg00455523	0.0112057	0.0295543	0.705392	-0.0111921	0.0166921	0.504114	0.00600835	0.0240441	0.803196
cg00455526	-0.0104627	0.0067175	0.122569	0.00040921	0.00379401	0.91433	0.00915129	0.00546507	0.0972195
cg00455535	-0.0512994	0.0266597	0.0572263	0.0259375	0.0150573	0.0881163	0.0153324	0.0216892	0.481297
cg00455545	0.0145267	0.021281	0.496463	-0.0161853	0.0120194	0.181215	-0.0160253	0.0173133	0.356924
cg00455546	0.018258	0.0115994	0.1187	-0.00616061	0.00655129	0.349342	-0.0102002	0.00943678	0.282393
cg00455558	0.00450045	0.00997259	0.652783	-0.00554076	0.00563247	0.327677	-0.00549227	0.00811327	0.500033
cg00455673	0.0322192	0.0280288	0.253146	-0.0282169	0.0158305	0.0777756	-0.0101397	0.022803	0.657542
cg00455738	-0.00968707	0.0140101	0.490927	-0.0186475	0.00791284	0.0204323	0.00763578	0.011398	0.504483
cg00455747	-0.000707441	0.0117123	0.951959	-0.000846939	0.00661502	0.898385	0.00185759	0.00952858	0.845836
cg00455758	-0.00194016	0.0039079	0.620673	0.000218129	0.00220716	0.921477	0.00191157	0.0031793	0.549059
cg00455796	0.0142096	0.0386021	0.713589	-0.0057736	0.0218023	0.791707	-0.0020986	0.031405	0.946858
cg00455823	-0.0251701	0.0134207	0.063705	0.00617239	0.00757993	0.417444	0.0240954	0.0109185	0.0296596
cg00455876	0.0296194	0.0236778	0.213937	-0.00666479	0.0133731	0.619338	-0.00713293	0.0192633	0.711968
cg00455883	-0.00213372	0.00715952	0.766315	0.00293817	0.00404366	0.469197	-0.000836023	0.00582467	0.886165
cg00455904	0.0123757	0.015052	0.412961	-0.00598664	0.00850131	0.482977	-0.007264	0.0122457	0.554421
cg00455960	-0.00165866	0.032337	0.959197	-0.0224368	0.0182638	0.222208	1.09345e-05	0.026308	0.999669
cg00455988	-0.0219278	0.0132306	0.100645	-4.34866e-05	0.00747258	0.995369	0.0273828	0.0107638	0.0125228
cg00456037	-0.0434467	0.0235984	0.0686337	0.0138743	0.0133282	0.300451	0.0229123	0.0191986	0.235579
cg00456065	-0.0105573	0.040874	0.796726	-0.00170929	0.0230854	0.941128	-0.00689525	0.0332533	0.836163
cg00456162	0.00345552	0.0158041	0.827379	-0.00199711	0.00892607	0.823426	0.000201871	0.0128575	0.987505
cg00456216	0.0209951	0.0158692	0.188912	-0.0120492	0.00896286	0.181941	0.00148928	0.0129105	0.908401
cg00456257	-0.0105959	0.0122646	0.38973	0.00438704	0.00692699	0.527997	0.0117262	0.00997796	0.242759
cg00456299	-0.0206398	0.0275551	0.455629	-0.0056001	0.015563	0.719745	0.0071338	0.0224176	0.750993
cg00456326	-0.0239115	0.035404	0.501019	0.00526611	0.019996	0.792828	-0.00187295	0.0288032	0.948286
cg00456370	-0.0073453	0.00776159	0.34629	0.000315426	0.00438371	0.942785	0.00524379	0.0063145	0.40831
cg00456387	0.00214456	0.00385904	0.579666	-0.00114278	0.00217957	0.601245	-0.000511622	0.00313955	0.870885
cg00456395	0.0160475	0.00923644	0.0854554	0.00704922	0.0052167	0.179717	-0.00977177	0.00751437	0.19651
cg00456448	-0.0220196	0.0170653	0.199977	0.00532166	0.00963838	0.582115	0.0192774	0.0138836	0.16813
cg00456513	0.0178384	0.0131307	0.177417	-0.0125524	0.00741618	0.0937135	-0.0171649	0.0106826	0.111314
cg00456551	0.00342019	0.0100092	0.733304	0.00390142	0.00565314	0.491741	-0.00151835	0.00814304	0.85247
cg00456557	0.0339209	0.0204691	0.100682	-0.0206237	0.0115608	0.077531	-0.00880094	0.0166527	0.598349
cg00456581	-0.0280669	0.0272372	0.305329	-0.00354685	0.0153834	0.818135	0.00925077	0.022159	0.677246
cg00456582	0.00591774	0.00264266	0.0273965	-0.00370517	0.00149256	0.0147495	-0.00376232	0.00214996	0.0832567
cg00456593	-0.00200825	0.00341951	0.558358	-0.000880086	0.00193132	0.64962	0.000750626	0.00278196	0.787867
cg00456597	0.00488901	0.00469622	0.300412	-0.00244404	0.0026524	0.359081	-0.00247017	0.00382064	0.519445
cg00456637	0.00474748	0.00799206	0.553865	-0.00165204	0.00451388	0.71516	0.00108786	0.006502	0.867469
cg00456651	0.0264365	0.0283937	0.354106	-0.0178484	0.0160366	0.26844	0.00479594	0.0230999	0.835958
cg00456672	-0.025931	0.0268778	0.337032	-0.0030758	0.0151804	0.839855	0.0092807	0.0218666	0.672187
cg00456683	0.0433261	0.0198738	0.0316474	-0.0109884	0.0112246	0.330013	-0.0385506	0.0161685	0.0190364
cg00456685	0.0370765	0.072151	0.608497	-0.0268434	0.0407505	0.511617	-0.0172237	0.0586989	0.769818
cg00456774	0.0106554	0.0147693	0.472347	0.00259133	0.00834163	0.756727	0.000739147	0.0120157	0.951074
cg00456776	0.00643617	0.00893685	0.473126	0.00340792	0.00504749	0.501157	-0.00508691	0.00727064	0.485803
cg00456797	0.00896567	0.0354967	0.801124	-0.0155212	0.0200484	0.440683	-0.0177789	0.0288786	0.539558
cg00456868	0.00327451	0.00312606	0.297452	-0.000423508	0.00176558	0.810933	-0.0004304	0.00254323	0.865962
cg00456869	0.00666085	0.0493158	0.892837	0.0167084	0.0278534	0.549977	0.00224957	0.0401213	0.955401
cg00456888	0.00341008	0.00943167	0.718462	0.000285413	0.00532696	0.95738	-0.00528928	0.0076732	0.492251
cg00456892	0.00754439	0.0304399	0.804773	-0.00956609	0.0171923	0.579195	-0.0107997	0.0247646	0.663729
cg00456950	0.00133542	0.00925213	0.885531	0.000134865	0.00522556	0.979462	0.000135711	0.00752713	0.985652
cg00456979	-0.0023329	0.02819	0.934214	-0.00821641	0.0159216	0.606979	-0.00476755	0.0229342	0.835754
cg00457009	-0.0122117	0.0304649	0.689407	-0.00808435	0.0172064	0.63951	-0.00134636	0.0247849	0.956789
cg00457019	0.00257981	0.01107	0.816212	0.0077126	0.00625227	0.220314	0.00508829	0.00900605	0.573374
cg00457082	0.0190853	0.0173504	0.27403	0.000175348	0.00979942	0.98576	-0.0159928	0.0141155	0.25998
cg00457087	0.0362429	0.0372532	0.333008	-0.00754394	0.0210404	0.720707	-0.0107859	0.0303076	0.722695
cg00457095	0.0160744	0.0146509	0.275258	-0.00426954	0.00827475	0.607036	-0.00407789	0.0119193	0.73299
cg00457115	-0.0261051	0.0454548	0.567075	-0.0210087	0.0256727	0.415154	0.0127112	0.0369801	0.731785
cg00457155	0.0111648	0.0217241	0.608455	0.0114313	0.0122697	0.353795	-0.00224645	0.0176738	0.899117
cg00457165	-0.000377038	0.0250244	0.98801	-0.00719604	0.0141337	0.611798	-0.00833152	0.0203588	0.683261
cg00457166	-0.00872546	0.00973907	0.372489	0.000771751	0.00550058	0.888708	0.00262763	0.00792329	0.740874
cg00457167	0.0164382	0.0163208	0.316324	-0.00212158	0.00921794	0.818449	-0.0109322	0.0132779	0.412314
cg00457195	-0.00568458	0.0250609	0.821028	0.0185425	0.0141543	0.193251	0.000244915	0.0203885	0.99044
cg00457234	0.0170478	0.0143728	0.238446	-0.0100131	0.00811772	0.220345	-0.00430194	0.0116931	0.713739
cg00457239	0.0150966	0.0108682	0.167961	-0.00720914	0.0061383	0.24306	-0.0135063	0.00884189	0.12985
cg00457246	-0.010436	0.0183038	0.569878	0.0134389	0.0103379	0.196662	-0.000776661	0.0148912	0.958511
cg00457247	-0.0139057	0.0120061	0.249592	0.000699463	0.00678101	0.918054	0.0166616	0.00976768	0.0912153
cg00457258	0.00134513	0.00331151	0.685482	0.00147118	0.00187032	0.433418	-0.00213798	0.0026941	0.429358
cg00457361	0.00855107	0.0194864	0.661756	-0.00763773	0.0110058	0.489342	0.00305642	0.0158533	0.847519
cg00457367	0.00355223	0.0262571	0.892663	0.0100646	0.0148299	0.498946	0.0109002	0.0213616	0.611009
cg00457384	0.0295192	0.0231191	0.204678	-0.0175049	0.0130575	0.183151	-0.0166479	0.0188087	0.37826
cg00457403	0.0178894	0.0136511	0.193099	-0.00310397	0.00771007	0.68813	-0.00394338	0.0111059	0.723301
cg00457425	-0.00584348	0.0127165	0.646878	-0.000445561	0.0071822	0.95066	0.00253845	0.0103456	0.806686
cg00457450	-0.0407966	0.0388036	0.295679	-0.00118116	0.0219161	0.957129	0.010693	0.0315689	0.735545
cg00457494	-0.0092918	0.0197187	0.638533	0.0073172	0.011137	0.512712	0.00311883	0.0160423	0.846255
cg00457495	-0.0203982	0.0162392	0.212064	0.0156187	0.00917184	0.0917581	0.0156854	0.0132115	0.237999
cg00457596	-0.0092988	0.0092937	0.319509	0.00102029	0.00524904	0.846283	0.00592606	0.00756095	0.435064
cg00457650	0.0113677	0.0118597	0.340162	-0.00634449	0.00669831	0.345878	-0.00892787	0.00964855	0.357079
cg00457684	-0.0139912	0.0117414	0.236288	-0.0109602	0.00663146	0.101582	0.00794559	0.00955226	0.407543
cg00457692	0.00295876	0.0117597	0.801875	-0.0102125	0.00664181	0.127369	0.00829673	0.00956717	0.387946
cg00457704	-0.0329382	0.0264888	0.216659	0.016461	0.0149607	0.273905	0.0253844	0.0215501	0.24168
cg00457717	-0.0471909	0.0251951	0.0640462	0.0152877	0.0142301	0.285315	0.0329529	0.0204976	0.111131
cg00457720	0.000635169	0.00974589	0.948169	-0.011845	0.00550443	0.0338622	0.007072	0.00792884	0.374613
cg00457779	0.0112947	0.013866	0.4173	-0.00781659	0.00783147	0.320689	-0.0121767	0.0112808	0.283051
cg00457867	-0.00683537	0.0256445	0.790381	0.000927774	0.0144839	0.949056	0.00324339	0.0208632	0.876779
cg00457913	0.0149777	0.0235636	0.5265	-0.0037711	0.0133086	0.7775	-0.0183535	0.0191703	0.340726
cg00457915	-0.00685665	0.00917903	0.456858	0.00304096	0.00518427	0.558838	0.00198452	0.00746766	0.790991
cg00457932	0.0108373	0.0116238	0.353454	-0.00476378	0.00656504	0.469796	-0.00457698	0.00945658	0.629466
cg00457954	0.0437312	0.0430744	0.312487	-0.0295555	0.0243282	0.227336	-0.0284952	0.0350434	0.418109
cg00458002	0.000675309	0.0098655	0.945566	-0.00579047	0.00557199	0.301264	0.0108114	0.00802614	0.181079
cg00458016	0.00295153	0.0155462	0.849815	-0.00372313	0.00878043	0.672476	-0.00855369	0.0126477	0.500442
cg00458039	0.016456	0.01282	0.202301	-0.00400625	0.00724068	0.58132	-0.00989089	0.0104298	0.345294
cg00458156	0.017987	0.0163541	0.274093	-0.00380005	0.00923669	0.681671	-0.020013	0.013305	0.135752
cg00458157	0.0220578	0.0525251	0.675443	-0.0355135	0.0296659	0.234151	0.0162815	0.0427322	0.704019
cg00458209	0.00673679	0.0134541	0.617688	-0.0117269	0.0075988	0.125991	0.0045559	0.0109457	0.678153
cg00458210	0.00285746	0.00335032	0.395799	-0.00157409	0.00189224	0.407508	0.00277672	0.00272567	0.31084
cg00458211	0.0209673	0.0153979	0.176416	-0.00529964	0.00869668	0.543678	-0.0104338	0.0125271	0.406929
cg00458212	0.068852	0.0423944	0.107571	-0.0420622	0.0239442	0.0820958	-0.0625396	0.0344903	0.0728535
cg00458261	0.00279155	0.0109087	0.798563	-0.000200339	0.00616119	0.974126	-0.000671716	0.00887486	0.939822
cg00458268	0.0145563	0.0100358	0.15013	-0.000663877	0.00566817	0.907002	-0.00705193	0.00816469	0.389856
cg00458274	-0.0147537	0.00927317	0.114828	0.00413391	0.00523744	0.431843	0.00483656	0.00754425	0.52296
cg00458295	-0.014498	0.00962961	0.135395	0.000862806	0.00543876	0.874279	0.00764768	0.00783424	0.331375
cg00458317	-0.0146723	0.0158277	0.356203	0.00534735	0.00893942	0.551102	0.00826324	0.0128768	0.522555
cg00458322	-0.00474123	0.0315171	0.880732	0.0128407	0.0178007	0.472405	0.015174	0.0256409	0.555356
cg00458337	0.0207902	0.0162247	0.203081	-0.0142225	0.00916364	0.123871	-0.0144998	0.0131997	0.274681
cg00458351	-0.00796907	0.0107529	0.460398	-0.00481078	0.00607316	0.430194	0.0146035	0.00874806	0.0982414
cg00458433	-0.00268341	0.0100846	0.79073	-0.00426001	0.00569575	0.456295	0.00639777	0.00820442	0.43739
cg00458449	-0.00785664	0.0211698	0.711346	-0.00473223	0.0119566	0.693125	0.01179	0.0172229	0.495241
cg00458461	-0.0186466	0.0186616	0.32016	-0.00190755	0.01054	0.856755	0.0139997	0.0151823	0.358738
cg00458505	-0.00664813	0.00849587	0.4358	0.00709414	0.00479843	0.1425	-0.00129658	0.00691187	0.851588
cg00458555	0.0051776	0.00362396	0.156266	-0.00319797	0.00204679	0.121411	-0.00362063	0.00294829	0.222372
cg00458564	0.00325254	0.0318329	0.918826	0.00775818	0.0179791	0.667044	0.00700313	0.0258979	0.787411
cg00458607	0.0070464	0.0121228	0.562405	-0.000440454	0.00684689	0.948839	-0.0053396	0.00986258	0.589461
cg00458652	0.0132993	0.010482	0.207524	-0.00626506	0.00592016	0.292539	-0.00614367	0.00852767	0.47297
cg00458681	0.0447719	0.0375272	0.235729	-0.0482432	0.0211952	0.0250137	-0.04303	0.0305305	0.16188
cg00458691	0.0176456	0.00758664	0.0220861	-0.00237583	0.0042849	0.580524	-0.0142427	0.00617217	0.0231263
cg00458731	0.101001	0.0462505	0.0313651	-0.0425818	0.0261221	0.106289	-0.0389978	0.0376275	0.302557
cg00458739	0.0140101	0.0120433	0.247528	-0.00572181	0.006802	0.402286	-0.00813433	0.00979791	0.408438
cg00458754	-0.0078813	0.0296371	0.790854	0.00235926	0.0167389	0.888203	0.00417988	0.0241114	0.862729
cg00458793	-0.0156797	0.0100885	0.123357	-0.00436346	0.00569794	0.445638	0.00724908	0.00820757	0.379279
cg00458829	-0.00636642	0.0129512	0.624122	0.00416343	0.00731476	0.570535	-0.00539503	0.0105365	0.609781
cg00458846	-0.00261443	0.0128817	0.83959	-0.00850991	0.00727555	0.244975	-0.000812654	0.01048	0.93835
cg00458868	0.00274188	0.0227384	0.904268	-0.000617089	0.0128426	0.961774	-0.0131221	0.018499	0.479798
cg00458878	-0.00439527	0.0212459	0.836536	-0.00413896	0.0119996	0.73089	-0.000674859	0.0172848	0.968935
cg00458882	0.0182961	0.0129393	0.160532	-0.00352647	0.00730803	0.630493	-0.0094507	0.0105268	0.371506
cg00458890	0.0117367	0.0156873	0.456151	0.00766963	0.00886013	0.388805	-0.00663629	0.0127625	0.604248
cg00458910	-0.0154222	0.0109423	0.161877	0.00617899	0.00618015	0.319864	0.00796534	0.00890217	0.373106
cg00458927	0.0333178	0.0222396	0.137314	-0.00860935	0.0125608	0.494701	-0.0423603	0.0180932	0.0212454
cg00458932	-0.00196035	0.0254871	0.938848	0.0154014	0.014395	0.287285	0.00974036	0.0207352	0.639577
cg00458963	0.00305443	0.0113249	0.787951	0.00112633	0.00639623	0.860584	-0.00270601	0.00921342	0.769606
cg00458965	0.00165494	0.0153074	0.914127	0.00767566	0.00864556	0.376814	-0.00087034	0.0124535	0.944426
cg00459043	0.0020688	0.00462174	0.655412	-0.00222663	0.00261034	0.395737	0.00201091	0.00376005	0.593993
cg00459068	-0.00747285	0.0142022	0.599955	0.012387	0.00802135	0.125749	0.00248151	0.0115543	0.830393
cg00459078	0.00892285	0.00428341	0.0398435	-0.00270791	0.00241925	0.265739	-0.00839311	0.0034848	0.0178878
cg00459116	-0.0120972	0.0125987	0.339322	0.00382487	0.00711571	0.592124	0.0132954	0.0102498	0.197631
cg00459119	-0.00789069	0.0103237	0.446508	0.00759118	0.00583076	0.195996	0.00792489	0.0083989	0.347713
cg00459129	-0.00321949	0.00362812	0.377051	0.000715676	0.00204915	0.727647	5.43878e-05	0.00295168	0.985336
cg00459207	-0.0123052	0.013463	0.36296	0.0159828	0.00760385	0.0381225	0.00630112	0.0109529	0.566414
cg00459218	-0.0334196	0.0174425	0.058281	0.000155269	0.00985145	0.987457	0.0178864	0.0141905	0.2105
cg00459232	0.00202281	0.0201995	0.920436	-0.00748669	0.0114086	0.513211	-0.0127741	0.0164334	0.438841
cg00459243	0.0166252	0.0137574	0.22978	-0.00617163	0.00777012	0.428953	-0.00865629	0.0111924	0.441144
cg00459285	-0.0127462	0.0169215	0.453104	0.00662404	0.00955719	0.489889	0.0098388	0.0137666	0.476502
cg00459299	-0.0579394	0.0344499	0.0957829	0.02936	0.0194571	0.134527	0.0389157	0.028027	0.168129
cg00459312	0.0101387	0.00899639	0.262505	-0.00108462	0.00508112	0.83141	-0.0026776	0.00731907	0.715274
cg00459347	0.00311934	0.0331539	0.925232	0.00605806	0.0187251	0.746987	0.00695834	0.0269726	0.796965
cg00459354	0.00355887	0.0402706	0.92976	0.0302126	0.0227446	0.187151	-0.0196019	0.0327624	0.551016
cg00459440	0.00529702	0.00770047	0.493152	0.00247159	0.00434919	0.571139	-0.0107643	0.00626477	0.0889131
cg00459445	-0.0351704	0.0163469	0.0338941	0.0123907	0.00923266	0.182679	0.0237981	0.0132991	0.0766316
cg00459447	-0.0139514	0.012198	0.255518	0.00105044	0.00688939	0.879128	0.00715454	0.00992379	0.472658
cg00459469	-0.00517492	0.00917575	0.574058	-1.1103e-05	0.00518242	0.998295	0.00187101	0.007465	0.802619
cg00459500	0.0286453	0.015071	0.0602814	-0.0122019	0.00851202	0.1549	-0.0160495	0.0122611	0.193603
cg00459507	-0.0122522	0.00863046	0.158883	0.0119422	0.00487445	0.0160608	0.0032388	0.00702137	0.645622
cg00459509	0.0259815	0.0968317	0.78902	0.00720734	0.0546901	0.895424	-0.0121335	0.0787781	0.87791
cg00459550	-0.0007898	0.00697681	0.910101	0.00312208	0.00394047	0.430093	-0.00292134	0.00567603	0.607935
cg00459574	0.00697524	0.0195331	0.721785	-0.0108446	0.0110322	0.328032	-0.00661962	0.0158913	0.677913
cg00459589	-0.0534421	0.0231368	0.0229957	0.0418003	0.0130676	0.00185937	0.0342073	0.0188231	0.0722267
cg00459593	-0.0195455	0.0345062	0.572394	0.00137229	0.0194889	0.944008	0.00205114	0.0280727	0.941903
cg00459601	-0.034321	0.019866	0.0872057	0.011831	0.0112202	0.294277	0.0163571	0.0161621	0.314
cg00459613	0.0279362	0.0120596	0.0226132	-0.00760225	0.00681122	0.267093	-0.0168836	0.0098112	0.0884336
cg00459617	-6.66279e-05	0.0267545	0.998018	-0.00242576	0.0151108	0.872793	-0.00547237	0.0217663	0.80202
cg00459623	-0.0134093	0.0119628	0.265065	-0.00292274	0.00675654	0.666271	0.0232185	0.00973243	0.0189695
cg00459625	-0.0130251	0.0133544	0.331792	0.00815256	0.0075425	0.282402	0.0111712	0.0108646	0.306374
cg00459629	-0.0138061	0.0110155	0.213067	0.00312411	0.00622151	0.616692	0.0152208	0.00896175	0.0926026
cg00459667	-0.000984017	0.00848683	0.907932	0.00110185	0.00479332	0.81867	-0.00443352	0.00690452	0.522295
cg00459683	-0.0135805	0.0098183	0.16975	0.00765894	0.00554533	0.170373	0.00673213	0.00798774	0.401388
cg00459695	0.00403234	0.00975254	0.680168	0.00827482	0.00550819	0.136241	-0.00706398	0.00793425	0.375477
cg00459739	4.94664e-05	0.0244013	0.998387	-0.0103973	0.0137817	0.452401	0.000211133	0.0198518	0.991536
cg00459757	0.0150386	0.00912732	0.102628	-0.00309056	0.00515507	0.550211	-0.0102232	0.0074256	0.171725
cg00459767	0.0021309	0.0132272	0.872347	0.00372301	0.00747069	0.619354	0.00664496	0.0107611	0.538339
cg00459801	0.0270219	0.0133814	0.0461802	-0.00837908	0.00755775	0.270285	-0.0219943	0.0108865	0.046079
cg00459802	0.0207438	0.0141838	0.146804	-0.00264093	0.00801092	0.742356	-0.0128816	0.0115393	0.267012
cg00459816	-0.0204285	0.0240193	0.397118	0.0113027	0.013566	0.406777	0.0180925	0.0195411	0.356788
cg00459845	-0.0561196	0.0298764	0.0633003	0.0152558	0.016874	0.36816	0.0390767	0.0243061	0.111121
cg00459891	-0.0126438	0.0223687	0.573197	-0.0063614	0.0126337	0.615725	0.000438585	0.0181982	0.980821
cg00459898	-0.012614	0.0551436	0.819542	0.0239827	0.0311448	0.443129	0.0127193	0.0448624	0.777378
cg00459909	-0.00679645	0.0119761	0.571673	0.00492071	0.00676407	0.468668	0.0112476	0.00974327	0.251145
cg00459913	-0.00154812	0.0208024	0.940828	-0.0014235	0.0117491	0.903814	-0.00437914	0.016924	0.796368
cg00459937	-0.00134998	0.00330183	0.683536	0.00202841	0.00186486	0.279393	0.00017276	0.00268622	0.948852
cg00459953	0.000546921	0.00422839	0.89735	0.000421194	0.00238817	0.86037	0.000958499	0.00344003	0.781115
cg00459955	-0.00911584	0.00918672	0.323503	0.00334157	0.00518862	0.521067	0.00657355	0.00747392	0.381264
cg00459975	0.0104865	0.00529541	0.0504748	-0.00444948	0.00299082	0.140038	-0.00631599	0.00430812	0.145831
cg00459997	-0.0150212	0.0306872	0.625587	0.00288263	0.017332	0.868249	0.00205175	0.0249658	0.934669
cg00460091	-0.00531662	0.0106736	0.619524	0.0045126	0.00602842	0.455918	0.00524829	0.00868361	0.546981
cg00460092	0.00258716	0.00295562	0.383531	0.00064772	0.00166932	0.698847	-0.00222069	0.00240456	0.357999
cg00460149	0.0112854	0.00860715	0.192867	-0.0112919	0.00486128	0.0222567	-0.00148672	0.0070024	0.832302
cg00460155	-0.0470052	0.0328855	0.156082	0.0234754	0.0185736	0.209259	0.0182379	0.0267543	0.497047
cg00460179	-0.0187313	0.019798	0.346414	0.00951225	0.0111818	0.397016	0.0131311	0.0161068	0.416904
cg00460235	0.00408693	0.00681485	0.550084	-0.00245167	0.003849	0.525634	-0.00251591	0.00554427	0.650987
cg00460266	-0.0286631	0.0257439	0.268264	-0.00232256	0.0145401	0.873418	0.0144887	0.0209442	0.490713
cg00460268	-0.0315527	0.0225324	0.164574	0.00615386	0.0127262	0.629779	0.00656616	0.0183314	0.72097
cg00460286	0.00273494	0.0105418	0.795841	-0.000665563	0.00595393	0.911222	-0.00654496	0.00857632	0.447211
cg00460322	-0.0144216	0.0238668	0.547073	-0.00567614	0.0134799	0.674616	0.0037318	0.019417	0.847989
cg00460323	0.00862505	0.0408268	0.833123	-0.00792095	0.0230588	0.731949	-0.0238369	0.0332149	0.474677
cg00460368	0.0162977	0.0206466	0.431806	-0.000277614	0.0116611	0.981055	-0.0126031	0.0167972	0.454867
cg00460436	0.0112751	0.0132141	0.395596	-0.00546698	0.00746328	0.465601	-0.00832494	0.0107504	0.44057
cg00460457	-0.0163301	0.0131687	0.217911	0.0116973	0.00743763	0.119007	-0.00230668	0.0107135	0.829976
cg00460463	0.0382713	0.0270301	0.159982	-0.0244278	0.0152665	0.112797	-0.0304331	0.0219906	0.169527
cg00460471	-0.00387112	0.0125305	0.758026	0.00518582	0.00707716	0.465457	0.00630476	0.0101943	0.537706
cg00460485	0.00654267	0.0113264	0.564826	0.00423946	0.00639709	0.509068	-0.00613433	0.00921466	0.507158
cg00460575	-0.00241583	0.0226481	0.91527	0.0179249	0.0127916	0.16428	-0.000278858	0.0184256	0.987956
cg00460589	-0.0210734	0.0403027	0.60224	-0.00267585	0.0227628	0.906662	-0.00516904	0.0327885	0.875059
cg00460593	8.17054e-05	0.00190319	0.965844	0.000188323	0.00107491	0.861286	-0.00116527	0.00154836	0.453503
cg00460639	0.00278295	0.00968274	0.774402	-0.00274584	0.00546877	0.616727	0.00187142	0.00787746	0.812714
cg00460684	0.000465972	0.00181965	0.798428	-0.000604474	0.00102773	0.557775	-0.000720718	0.00148039	0.627456
cg00460689	0.00391976	0.00433222	0.367794	-0.00141625	0.00244682	0.564043	-0.00106325	0.00352451	0.763541
cg00460690	-0.00135292	0.00922326	0.883681	-0.00070755	0.00520925	0.892238	0.00467784	0.00750365	0.534464
cg00460691	-0.0109021	0.020684	0.599328	0.00835993	0.0116822	0.475933	-0.00367224	0.0168276	0.827706
cg00460763	-0.0227631	0.0329306	0.491046	0.00620836	0.0185991	0.739244	0.0100611	0.0267909	0.708069
cg00460772	-0.00427837	0.0162169	0.792471	0.0111362	0.00915921	0.226963	0.0043915	0.0131933	0.739953
cg00460776	0.000587798	0.0110841	0.957815	-0.00195354	0.00626024	0.755662	4.55844e-05	0.00901754	0.995977
cg00460789	0.00806486	0.00803471	0.31797	0.00602577	0.00453797	0.18731	-0.00995512	0.0065367	0.130989
cg00460793	-0.0050362	0.0105717	0.634861	0.0081368	0.00597086	0.176084	0.00276627	0.00860071	0.748416
cg00460795	-0.02355	0.0450839	0.602599	0.00871048	0.0254632	0.733022	0.00576131	0.0366783	0.875507
cg00460800	-0.00219953	0.0104548	0.833804	0.000618801	0.00590484	0.916752	0.00745607	0.0085056	0.382844
cg00460807	0.0061965	0.00475425	0.195506	-0.00277213	0.00268518	0.304434	-0.00263498	0.00386785	0.497318
cg00460818	0.00673847	0.0119159	0.573025	0.00693713	0.00673006	0.305187	-0.00579401	0.00969428	0.551437
cg00460843	-0.00358735	0.018357	0.845468	-0.00329706	0.0103679	0.751158	0.00666804	0.0149344	0.65623
cg00460911	0.0052134	0.00646172	0.421727	-0.000196894	0.00364955	0.957085	-0.00172582	0.00525698	0.743392
cg00460916	-0.0219805	0.0243681	0.369258	0.0109707	0.013763	0.427313	0.0141869	0.0198249	0.475932
cg00460944	-0.00194922	0.00804046	0.808956	0.00339502	0.00454121	0.45649	0.00549493	0.00654137	0.402938
cg00460977	-0.0239016	0.0159709	0.137718	0.0196916	0.00902027	0.0314204	0.0111608	0.0129932	0.392452
cg00460983	0.00891741	0.0152721	0.560628	-0.00319392	0.0086256	0.71197	-0.00148095	0.0124247	0.905366
cg00461005	-4.19501e-05	0.00329116	0.989856	-0.0018244	0.00185883	0.328774	-0.000964507	0.00267754	0.719457
cg00461015	-0.00146982	0.00331804	0.658758	-0.00134411	0.00187401	0.474936	0.00186384	0.00269942	0.491537
cg00461022	-0.0222634	0.0366719	0.54519	0.0205787	0.0207121	0.322885	0.00646753	0.0298347	0.828831
cg00461060	0.00109928	0.00694225	0.87451	-0.00511354	0.00392095	0.195235	0.00265354	0.00564792	0.639524
cg00461077	-0.0235079	0.0292739	0.423899	-0.0131862	0.0165337	0.427069	0.00629101	0.023816	0.792218
cg00461082	-0.00582211	0.0168839	0.73096	0.00903776	0.00953596	0.345585	0.0146203	0.013736	0.289774
cg00461149	0.00370411	0.0111636	0.740746	-0.0023479	0.00630512	0.710414	-0.00333188	0.00908219	0.714516
cg00461155	-0.0513447	0.0273582	0.0635263	0.0192667	0.0154518	0.215409	0.0305988	0.0222574	0.172338
cg00461164	0.00153903	0.00962678	0.873313	0.00282673	0.00543716	0.604312	0.00385665	0.00783194	0.62352
cg00461216	-0.0028814	0.00243723	0.23997	-0.000864909	0.00137654	0.531255	0.00344076	0.00198283	0.0858346
cg00461311	-0.025161	0.0317814	0.430453	0.00707904	0.01795	0.69416	-0.00235231	0.025856	0.927696
cg00461389	0.014948	0.0164644	0.366161	-0.008718	0.00929903	0.350797	-0.00200891	0.0133948	0.881091
cg00461506	0.0105598	0.0104938	0.316756	-0.0066603	0.00592686	0.263865	-0.00455018	0.00853732	0.595257
cg00461577	-0.00672582	0.0348806	0.847496	-0.0158386	0.0197004	0.423359	-0.0319129	0.0283773	0.263509
cg00461578	0.0421353	0.0238486	0.0803776	-0.010168	0.0134696	0.452129	-0.0189378	0.0194022	0.331434
cg00461584	0.000929302	0.0313835	0.976437	-0.0140981	0.0177253	0.428323	-0.00854169	0.0255323	0.738684
cg00461630	-0.0307896	0.0173497	0.0790603	0.00264066	0.00979901	0.788125	0.0190766	0.0141149	0.17964
cg00461650	0.0310605	0.0524927	0.555407	-0.0047644	0.0296476	0.87266	-0.00807101	0.0427058	0.850491
cg00461682	0.00818757	0.0101455	0.421614	-0.00431912	0.00573015	0.452805	0.00203918	0.00825398	0.805383
cg00461685	-0.06933	0.0286339	0.0173068	0.0357561	0.0161723	0.0293648	0.051196	0.0232953	0.0303259
cg00461708	0.0193931	0.0126771	0.129296	0.00046323	0.00715999	0.948547	-0.00991014	0.0103136	0.338976
cg00461735	0.00557288	0.0025272	0.0297812	-0.00257285	0.00142735	0.0745354	-0.00250293	0.00205602	0.226388
cg00461753	-0.00710026	0.0104799	0.499677	0.0131378	0.00591898	0.0287517	0.0144191	0.00852597	0.0939773
cg00461770	0.0105065	0.00642527	0.105219	-0.00453577	0.00362896	0.214319	-0.00706685	0.00522732	0.179517
cg00461841	0.0193714	0.0144886	0.184315	-0.00639728	0.00818311	0.436236	-0.00514968	0.0117873	0.663157
cg00461978	0.000587759	0.00270813	0.828632	-0.00101167	0.00152954	0.509896	-0.00171851	0.00220322	0.437271
cg00461991	-0.00119118	0.00873421	0.8918	0.000359787	0.00493304	0.942007	0.00289124	0.00710578	0.684979
cg00462004	-0.00568386	0.0353691	0.872659	-0.0111082	0.0199763	0.579432	-0.00445868	0.0287747	0.877179
cg00462007	-0.0168202	0.0192153	0.38352	0.00188747	0.0108527	0.862289	0.0151528	0.0156327	0.334781
cg00462104	-0.0207814	0.0308348	0.501924	0.0111165	0.0174154	0.524759	-0.000523196	0.0250859	0.983403
cg00462107	-0.0126014	0.0272625	0.644944	0.0131478	0.0153977	0.395255	-0.000123736	0.0221796	0.99556
cg00462168	-0.00284678	0.0054482	0.602489	0.000763497	0.00307712	0.80456	0.00493261	0.00443242	0.268496
cg00462170	-0.00589823	0.0126743	0.642699	0.00525206	0.00715837	0.464886	-0.000449486	0.0103112	0.965318
cg00462202	0.00730401	0.00532003	0.172909	-0.00086892	0.00300473	0.773051	-0.00473836	0.00432815	0.276297
cg00462240	-0.00394262	0.0117538	0.738015	0.00378226	0.00663849	0.570154	0.00277091	0.00956239	0.772603
cg00462271	0.0161397	0.0417197	0.699698	0.013284	0.0235631	0.574203	-0.000242745	0.0339414	0.994308
cg00462311	0.00248017	0.00423309	0.559289	-0.000640234	0.00239083	0.789426	-0.00252237	0.00344386	0.465658
cg00462316	0.0201495	0.0204534	0.326979	-0.0195626	0.011552	0.093548	-0.00415747	0.01664	0.803228
cg00462334	0.00522446	0.0444556	0.906688	0.00229854	0.0251083	0.927246	0.000848125	0.0361672	0.981339
cg00462362	0.00345547	0.0206015	0.867142	-0.0101116	0.0116356	0.38696	-0.00229731	0.0167605	0.891259
cg00462416	0.0175244	0.0244526	0.475283	-0.0125886	0.0138107	0.364265	-0.0237447	0.0198936	0.23552
cg00462443	0.0180042	0.0288602	0.534182	-0.0139266	0.0163001	0.394975	-0.0137665	0.0234795	0.559007
cg00462460	-0.00461906	0.00381269	0.228619	0.00602133	0.00215339	0.0062233	0.0013119	0.00310184	0.673264
cg00462480	-0.0159932	0.014972	0.288054	-0.00268676	0.00845614	0.751367	0.0128232	0.0121806	0.295043
cg00462492	-0.00198442	0.00651261	0.761237	-0.00317809	0.00367829	0.389691	0.0020563	0.00529838	0.698784
cg00462515	-0.0112021	0.0126737	0.378921	0.00141166	0.00715802	0.844069	0.00588479	0.0103107	0.56948
cg00462525	0.00750007	0.00499074	0.136106	-0.00245036	0.00281874	0.386801	-0.00718061	0.00406025	0.0800864
cg00462559	0.00275462	0.00939523	0.769994	0.00489167	0.00530638	0.358872	0.00179734	0.00764356	0.814587
cg00462560	0.00448366	0.0115211	0.697996	-0.00257259	0.00650708	0.693442	-0.00575243	0.0093731	0.540825
cg00462644	-0.00370212	0.0162152	0.81988	0.00645367	0.00915827	0.48268	0.00804341	0.013192	0.543459
cg00462672	-0.00794256	0.00818126	0.334026	1.55147e-05	0.00462074	0.997328	0.0045251	0.00665592	0.498195
cg00462688	-0.0213032	0.0220883	0.337191	0.00991142	0.0124754	0.428836	0.0164933	0.0179701	0.360966
cg00462700	-0.00510206	0.031876	0.873164	0.00865726	0.0180034	0.631683	0.00664874	0.025933	0.798193
cg00462748	0.011357	0.0109409	0.301806	-0.0109693	0.00617934	0.0789776	-0.00269275	0.00890101	0.762896
cg00462763	0.00714328	0.00624723	0.255645	0.00266844	0.00352841	0.4513	-0.0077915	0.00508248	0.128495
cg00462842	0.00897965	0.0087316	0.306289	-0.0032117	0.00493157	0.516407	-0.00674218	0.00710365	0.344897
cg00462951	-0.00279767	0.0155011	0.857147	0.00385778	0.00875497	0.660445	-0.000921834	0.0126111	0.941878
cg00462958	0.010566	0.0140908	0.455139	-0.00319677	0.00795841	0.688791	-0.00991282	0.0114637	0.389306
cg00462971	0.036229	0.0268092	0.17969	-0.0216334	0.0151417	0.156262	-0.00691629	0.0218108	0.751839
cg00462994	0.000337959	0.00908725	0.970409	0.00295966	0.00513244	0.565492	-0.00264652	0.007393	0.721131
cg00463004	0.0267995	0.0156815	0.0906174	-0.00429441	0.00885682	0.62885	-0.00823285	0.0127578	0.520228
cg00463006	0.0357617	0.0183815	0.0545764	-0.00156137	0.0103818	0.880762	-0.0222175	0.0149544	0.140572
cg00463011	-0.00530433	0.0167857	0.752672	0.0110025	0.00948048	0.248648	0.00274544	0.0136561	0.841083
cg00463052	-0.00739001	0.016325	0.65178	-0.00565519	0.0092203	0.541072	0.0131091	0.0132813	0.326059
cg00463065	0.0182708	0.0114837	0.114825	-0.009691	0.00648593	0.138348	-0.0234415	0.00934263	0.0137442
cg00463083	-0.00096721	0.0102022	0.924664	0.00415219	0.00576215	0.472873	-0.00041757	0.00830006	0.959978
cg00463109	0.0297143	0.0163679	0.0725197	-0.00397134	0.00924449	0.668437	-0.0270436	0.0133162	0.0449756
cg00463202	-0.00521822	0.0156195	0.73903	0.013075	0.00882181	0.141517	0.00317992	0.0127073	0.802924
cg00463239	6.0835e-05	0.00767385	0.993691	0.00218224	0.00433416	0.615745	-0.00514499	0.00624312	0.411881
cg00463356	0.00148443	0.00211928	0.485312	-0.00177212	0.00119696	0.141944	-0.000775163	0.00172416	0.653999
cg00463367	0.0392808	0.0313615	0.213362	-0.0418768	0.0177128	0.0200405	-0.0424714	0.0255143	0.0991851
cg00463399	0.00418077	0.0288472	0.885065	-0.00609904	0.0162928	0.70896	-0.00655918	0.0234688	0.780462
cg00463449	0.0238139	0.0148545	0.112123	-0.0169086	0.00838978	0.0466034	-0.0044646	0.012085	0.712602
cg00463465	-0.00636407	0.0197994	0.74857	0.0177081	0.0111826	0.11652	0.0138098	0.0161079	0.393355
cg00463475	-0.0165427	0.00907725	0.0714386	0.00343795	0.00512679	0.504062	0.0145511	0.00738486	0.0516154
cg00463485	0.00298104	0.0140083	0.831921	0.000305407	0.00791184	0.969287	-0.00442899	0.0113966	0.698397
cg00463491	-0.00817833	0.0515681	0.874316	0.0230948	0.0291254	0.429728	0.0077016	0.0419536	0.854727
cg00463502	-0.00278455	0.0163529	0.865142	0.00569758	0.00923605	0.538741	0.00968707	0.013304	0.46827
cg00463507	0.0082856	0.00498474	0.0996699	-0.00383663	0.00281536	0.176085	-0.00571692	0.00405537	0.161789
cg00463518	0.0160189	0.00697399	0.02375	-0.00106056	0.00393888	0.7883	-0.0161732	0.00567374	0.0053215
cg00463551	-1.60131e-05	0.00307451	0.995855	-0.00108655	0.00173647	0.532952	0.00234115	0.00250129	0.351586
cg00463561	-0.013845	0.0165706	0.405459	0.0146805	0.00935899	0.119964	0.00258324	0.0134811	0.848437
cg00463562	-0.00228171	0.00251999	0.367451	0.000322696	0.00142328	0.821108	0.00239034	0.00205016	0.246473
cg00463571	0.0110367	0.00782078	0.161354	-0.00749953	0.00441714	0.092714	-0.00544021	0.00636265	0.394623
cg00463594	0.00120726	0.00292077	0.680264	-0.000713047	0.00164964	0.666513	0.000224347	0.00237621	0.924973
cg00463617	0.0168213	0.0203157	0.409684	-0.00517043	0.0114742	0.653263	-0.00811659	0.016528	0.624466
cg00463631	-0.0119471	0.00701898	0.0919035	0.00812092	0.00396429	0.0431827	0.00618428	0.00571034	0.281468
cg00463719	0.00829547	0.0237609	0.727746	0.00671077	0.01342	0.618157	-0.000318026	0.0193308	0.986907
cg00463732	-0.0146746	0.0220032	0.506385	-0.00336324	0.0124273	0.787243	-0.00200514	0.0179009	0.911042
cg00463743	0.0403589	0.0291845	0.169841	-0.0175401	0.0164833	0.28989	-0.0167277	0.0237432	0.482777
cg00463746	0.0089775	0.0180686	0.620402	-0.00654228	0.010205	0.522965	-0.0045835	0.0146998	0.75585
cg00463760	0.00612803	0.0177162	0.730159	-0.0107698	0.010006	0.28442	0.00257538	0.0144131	0.858556
cg00463767	-0.0058382	0.0168696	0.730026	-0.00507913	0.00952789	0.595185	0.000484195	0.0137244	0.971928
cg00463782	0.0160704	0.0247874	0.518288	0.00851613	0.0139998	0.544394	-0.00941219	0.020166	0.641724
cg00463840	-0.0165038	0.0111965	0.143685	0.00778857	0.00632375	0.221032	0.0151387	0.00910902	0.0997184
cg00463844	0.00508229	0.0392308	0.897189	-0.0184247	0.0221573	0.40769	-0.0147085	0.0319165	0.645933
cg00463848	-0.0341568	0.0149835	0.0247982	0.0124285	0.00846262	0.145134	0.0215265	0.0121899	0.0805235
cg00463859	-0.00952919	0.0209356	0.649995	0.0135831	0.0118243	0.253458	0.00944734	0.0170323	0.580382
cg00463885	-0.00832803	0.00291115	0.00516636	0.000957502	0.00164421	0.561669	0.00557062	0.00236839	0.0206692
cg00463890	-0.0157835	0.0204293	0.441623	0.0129351	0.0115384	0.265005	0.00600484	0.0166204	0.718658
cg00463901	-0.00470783	0.0921998	0.959381	0.0228708	0.052074	0.661484	0.0494582	0.0750097	0.511213
cg00463949	0.0074551	0.0151706	0.62423	0.00311791	0.00856827	0.716724	-0.00219768	0.0123421	0.859041
cg00463957	0.0284506	0.0154159	0.0679794	-0.0143072	0.00870685	0.103544	-0.0105072	0.0125417	0.404193
cg00463974	-0.0158636	0.0406743	0.697371	0.0208754	0.0229727	0.365735	0.0169669	0.0330909	0.609289
cg00463982	0.0467603	0.0337897	0.169544	-0.0388942	0.0190843	0.0442417	-0.0387286	0.0274898	0.16205
cg00464046	-0.0180505	0.0315245	0.568236	0.012194	0.0178049	0.495043	0.00151252	0.025647	0.953092
cg00464210	0.00638348	0.00842217	0.450307	0.00129677	0.0047568	0.785725	-0.00359522	0.00685192	0.600975
cg00464241	-0.00327268	0.00216416	0.133697	0.00102497	0.00122231	0.403762	0.00264205	0.00176067	0.136675
cg00464269	0.00442316	0.00471653	0.350653	-0.00284953	0.00266387	0.287384	-0.00206072	0.00383716	0.592456
cg00464274	-0.00270208	0.036047	0.940399	-0.0208711	0.0203592	0.307818	-0.00657883	0.0293263	0.822966
cg00464333	-0.00395921	0.0241478	0.870102	-0.0135041	0.0136386	0.324544	0.0300679	0.0196456	0.129111
cg00464392	-0.009236	0.020534	0.653855	-0.0027325	0.0115975	0.814226	0.00893921	0.0167056	0.593791
cg00464492	0.00167822	0.0105698	0.874172	-0.000443	0.00596975	0.940997	-0.00500733	0.0085991	0.561696
cg00464519	0.00886136	0.00721395	0.222252	-0.0049497	0.0040744	0.22735	-0.00494979	0.00586896	0.401067
cg00464520	0.0135513	0.0334573	0.686336	0.0162796	0.0188965	0.391059	-0.0163443	0.0272194	0.549583
cg00464596	-0.020037	0.0391989	0.610388	-0.00238205	0.0221394	0.914538	0.00388806	0.0318906	0.903213
cg00464603	-0.00615273	0.0102229	0.548658	0.00211297	0.00577383	0.715187	0.00396619	0.00831689	0.634507
cg00464640	0.00303511	0.0383027	0.937003	-0.0249147	0.0216332	0.252252	-0.00407546	0.0311614	0.896213
cg00464647	-0.0166142	0.0155281	0.287273	-0.00303703	0.00877022	0.729868	0.0200927	0.012633	0.114945
cg00464681	-0.0212296	0.0156997	0.179413	0.0241354	0.0088671	0.0076828	-0.00248272	0.0127726	0.846282
cg00464738	0.0296618	0.0158826	0.0648121	-0.0072179	0.00897045	0.42298	-0.0177078	0.0129214	0.173688
cg00464757	0.0146383	0.0159802	0.361901	-0.000230006	0.00902556	0.979721	-0.00832579	0.0130008	0.523404
cg00464768	-0.0434761	0.0306641	0.159416	0.0212816	0.0173189	0.222087	0.0358775	0.024947	0.153577
cg00464773	0.0149246	0.00921706	0.108611	-0.00076499	0.00520575	0.883473	-0.0117255	0.00749861	0.121113
cg00464788	-0.0107196	0.0327859	0.744397	-0.00372695	0.0185173	0.840906	0.00132595	0.0266732	0.960454
cg00464796	0.000941705	0.0229198	0.96731	-0.0112438	0.012945	0.387196	-0.00802424	0.0186466	0.667898
cg00464814	0.00730037	0.00905645	0.422139	0.00143015	0.00511504	0.780376	-0.00223307	0.00736794	0.762472
cg00464834	-0.0247742	0.0446418	0.58019	0.00663757	0.0252135	0.792907	0.00538362	0.0363187	0.882464
cg00464852	0.0190807	0.0271077	0.483174	-0.000865165	0.0153103	0.955052	-0.0221758	0.0220537	0.317114
cg00464927	0.0221345	0.0191699	0.251041	-0.0159987	0.0108271	0.142706	-0.0161153	0.0155958	0.304001
cg00464946	-0.0568099	0.0256808	0.0292782	0.037034	0.0145044	0.0122129	0.0293715	0.0208928	0.16294
cg00464949	-0.000597339	0.0175466	0.972912	0.0120806	0.00991021	0.225768	0.00318268	0.0142751	0.824036
cg00465013	0.0115716	0.0274386	0.674149	-0.0053458	0.0154972	0.730869	-0.0166508	0.0223229	0.457509
cg00465058	0.00370895	0.0171854	0.829577	0.00105622	0.00970623	0.913569	-0.0136131	0.0139813	0.332621
cg00465073	-0.0192274	0.0126337	0.13125	0.00466467	0.00713544	0.514815	0.0129054	0.0102782	0.212245
cg00465079	0.0158089	0.0256106	0.538482	-0.00867928	0.0144648	0.549872	-0.0122192	0.0208357	0.558919
cg00465090	0.00367039	0.018691	0.844726	-0.00530241	0.0105566	0.616594	0.000994403	0.0152062	0.947993
cg00465131	-0.029667	0.0206547	0.154093	0.00843584	0.0116657	0.471321	0.0356122	0.0168038	0.0365928
cg00465137	-0.0549012	0.0314975	0.0844635	0.00969963	0.0177896	0.586826	0.0609069	0.025625	0.0194034
cg00465149	-0.00244763	0.00881898	0.781949	-0.00563465	0.00498092	0.260712	-0.0028669	0.00717474	0.690334
cg00465155	-0.0194116	0.0272826	0.478464	-0.00160101	0.0154091	0.917461	0.00842446	0.022196	0.705101
cg00465188	0.000123765	0.0491181	0.997995	0.0195182	0.0277417	0.48337	0.00298758	0.0399604	0.940555
cg00465198	-0.0014499	0.00551103	0.793033	-0.00362981	0.00311261	0.246379	0.0012553	0.00448354	0.780083
cg00465206	0.00732215	0.0346294	0.832981	0.0117089	0.0195585	0.550782	-0.00236835	0.028173	0.933177
cg00465247	0.0013469	0.0348093	0.969213	-0.0164816	0.0196601	0.403888	0.0132062	0.0283194	0.642014
cg00465250	0.0108575	0.00540491	0.0473064	-0.00638628	0.00305267	0.0390205	-0.00695867	0.0043972	0.116753
cg00465267	0.00703145	0.0371819	0.850398	-0.0106957	0.0210002	0.611678	-0.00662907	0.0302496	0.826992
cg00465273	0.0148707	0.0238574	0.534524	-0.00750022	0.0134745	0.579055	0.0036126	0.0194093	0.85273
cg00465277	-0.0295966	0.0202192	0.146452	0.00923965	0.0114197	0.42042	0.0143735	0.0164495	0.384366
cg00465278	-0.000475084	0.00384955	0.902033	0.0018233	0.00217421	0.403731	-0.00051434	0.00313183	0.869888
cg00465284	0.00895956	0.00594281	0.134866	-0.00309664	0.00335647	0.358487	-0.00608939	0.00483481	0.210845
cg00465312	-0.0343563	0.0268971	0.204507	-0.00666233	0.0151914	0.661945	0.0119092	0.0218823	0.587513
cg00465315	0.00782685	0.0164558	0.635396	-0.00190071	0.00929413	0.838382	-0.0117261	0.0133877	0.383234
cg00465319	0.0314651	0.0480016	0.513681	0.0147339	0.0271111	0.588044	-0.028991	0.039052	0.45964
cg00465337	-0.00447844	0.0153452	0.771021	0.00555594	0.00866688	0.522984	0.00149703	0.0124842	0.904796
cg00465359	-0.00320032	0.00313235	0.309439	-0.00116042	0.00176914	0.513409	0.00356066	0.00254834	0.165495
cg00465373	0.00035214	0.00301895	0.907381	-0.00410168	0.00170509	0.0180239	0.000320013	0.00245609	0.896601
cg00465413	0.0169734	0.0100844	0.0955309	-0.00626543	0.0056956	0.274006	-0.00780442	0.0082042	0.343807
cg00465464	-0.0223556	0.0109848	0.0445371	0.00445729	0.00620416	0.474198	0.0205976	0.00893675	0.0232864
cg00465476	0.00879792	0.0044285	0.0497526	-0.0048479	0.0025012	0.0554723	-0.0073312	0.00360284	0.0445677
cg00465487	-0.0111768	0.0111921	0.320433	0.00802664	0.00632126	0.207168	0.00785986	0.00910543	0.390132
cg00465686	0.0156567	0.0235114	0.507029	0.0220424	0.0132792	0.100127	-0.00846552	0.0191279	0.659049
cg00465739	-0.0581366	0.0239328	0.0169555	0.0218912	0.0135171	0.108549	0.0395031	0.0194707	0.0451859
cg00465841	-0.00551673	0.00394132	0.164756	-0.00158175	0.00222604	0.47904	0.00359326	0.00320649	0.265187
cg00465883	-0.00787255	0.0204057	0.70048	0.0052682	0.0115251	0.648605	0.00784394	0.0166012	0.637627
cg00465941	0.00470634	0.00322916	0.148189	-0.00369079	0.00182381	0.045727	-0.00215378	0.0026271	0.414301
cg00465958	-0.0490901	0.0308998	0.115353	0.0309172	0.0174521	0.0795776	0.0170726	0.0251387	0.498653
cg00465975	-0.00459416	0.00563109	0.41656	-0.00274764	0.00318041	0.389739	0.00467158	0.00458121	0.310369
cg00466071	-0.00682128	0.0282524	0.809718	-0.0120664	0.0159568	0.451348	-0.00390601	0.022985	0.865409
cg00466073	0.00675745	0.00865546	0.436852	-0.00376642	0.00488856	0.442883	-0.00968621	0.00704171	0.172098
cg00466116	-0.0110314	0.0253986	0.665003	0.00668128	0.014345	0.642424	0.00146292	0.0206632	0.943702
cg00466121	0.00284819	0.0046072	0.537875	0.000404761	0.00260212	0.876707	-0.00294085	0.00374822	0.434582
cg00466136	0.0125521	0.0279107	0.653902	-0.0126054	0.0157638	0.425851	-0.0182035	0.0227069	0.424683
cg00466158	0.000298916	0.00251372	0.905587	-5.80626e-05	0.00141974	0.967461	-1.43019e-05	0.00204505	0.994434
cg00466209	0.0279626	0.0208596	0.183177	-0.00865161	0.0117814	0.464492	-0.00999642	0.0169705	0.557185
cg00466223	0.0119883	0.0194737	0.539575	-0.00619191	0.0109986	0.57474	0.00564082	0.0158429	0.722571
cg00466225	-0.00812662	0.0102352	0.429121	0.0076108	0.00578079	0.191055	0.00525675	0.00832692	0.529317
cg00466249	0.0324631	0.0398163	0.416866	-0.00858465	0.0224881	0.703479	-0.0166996	0.0323928	0.607341
cg00466301	0.00293988	0.00363959	0.421191	-0.00062986	0.00205562	0.759944	-0.00169322	0.00296101	0.56874
cg00466309	0.00457535	0.0124164	0.7133	0.00765636	0.00701271	0.277605	-0.00705819	0.0101014	0.486375
cg00466326	0.0049302	0.0134526	0.714792	0.00224498	0.00759798	0.768259	-0.00594897	0.0109445	0.587979
cg00466334	-0.023613	0.0253689	0.354252	0.00213509	0.0143282	0.88185	0.0144979	0.020639	0.484065
cg00466364	-0.00228612	0.00374792	0.543293	-0.000516756	0.00211681	0.807648	-0.000633078	0.00304914	0.835953
cg00466402	0.0210314	0.0269088	0.436346	0.00127328	0.015198	0.933403	-0.022486	0.0218919	0.306883
cg00466425	0.00976492	0.0231585	0.674199	0.00193365	0.0130798	0.882777	-2.33557e-05	0.0188407	0.999013
cg00466436	0.0279172	0.0269424	0.302667	-0.00601175	0.0152169	0.69365	-0.011637	0.0219192	0.596686
cg00466437	0.0173727	0.00958228	0.0728931	-0.00502109	0.00541203	0.355809	-0.00572316	0.00779573	0.464616
cg00466466	-0.00406837	0.0270163	0.880609	-0.00107061	0.0152587	0.944206	0.00971429	0.0219793	0.659482
cg00466488	-0.00444372	0.00527136	0.401285	0.00222756	0.00297724	0.456134	0.000102972	0.00428855	0.980893
cg00466492	-0.00681358	0.0216689	0.753855	0.00563976	0.0122385	0.645948	0.0107208	0.0176289	0.544502
cg00466500	0.0194275	0.0187385	0.302396	-0.0125012	0.0105834	0.24038	-0.00850445	0.0152448	0.578213
cg00466544	0.00419627	0.00288749	0.149347	-0.00184002	0.00163084	0.261963	0.00303571	0.00234914	0.199305
cg00466827	-0.00248732	0.00695332	0.721325	-0.00948438	0.0039272	0.0175874	0.00377085	0.00565692	0.5066
cg00466839	0.0144821	0.0115164	0.211553	0.00023649	0.0065044	0.97107	-0.0117977	0.00936923	0.210952
cg00466840	0.00722676	0.0076605	0.347807	0.00376891	0.00432662	0.385829	-0.00501924	0.00623225	0.422558
cg00466866	0.0227922	0.0252186	0.368327	-0.000480806	0.0142434	0.97314	-0.00846957	0.0205168	0.680647
cg00466870	-0.0335808	0.0279329	0.232186	0.00661336	0.0157764	0.675992	0.0141021	0.022725	0.536334
cg00466873	0.01174	0.00653809	0.0756356	-0.00402138	0.00369269	0.27882	-0.00796649	0.00531911	0.137423
cg00466874	-0.00562357	0.0138176	0.684907	-0.00579472	0.00780413	0.459549	-0.00128622	0.0112414	0.909141
cg00466892	-0.0164274	0.0139422	0.241549	-0.00380751	0.00787449	0.629802	0.0099985	0.0113428	0.380211
cg00466898	-0.0148648	0.0258186	0.566111	0.00458263	0.0145822	0.75399	0.0152605	0.0210049	0.469251
cg00466935	0.000383987	0.00789359	0.961301	0.00209594	0.00445827	0.639311	-0.00342902	0.00642189	0.59458
cg00466973	-0.0560752	0.0199989	0.00608741	0.0176838	0.0112953	0.120669	0.0348761	0.0162703	0.0345438
cg00466990	-0.00303589	0.00761431	0.690975	0.00404566	0.00430053	0.349154	0.00178618	0.00619468	0.773695
cg00467126	0.00634097	0.0352009	0.857417	-0.0124423	0.0198813	0.532882	-0.0118052	0.028638	0.681077
cg00467151	-0.100935	0.0626263	0.110242	0.0797827	0.035371	0.0263195	0.0273951	0.0509501	0.592013
cg00467160	0.0111862	0.012528	0.374099	-0.00433797	0.00707573	0.541246	-0.00698701	0.0101922	0.494631
cg00467202	0.000554158	0.00301207	0.85441	0.000961099	0.0017012	0.573397	-1.17582e-05	0.00245049	0.996181
cg00467218	0.0020017	0.0307925	0.948302	0.0105678	0.0173914	0.544829	0.00191432	0.0250514	0.939244
cg00467278	-0.0257217	0.0202944	0.208007	0.00894765	0.0114622	0.436906	0.0164169	0.0165107	0.322515
cg00467292	-0.0146016	0.0332012	0.661057	0.00541514	0.0187519	0.773361	0.013392	0.0270111	0.621147
cg00467296	-0.030753	0.0229077	0.182544	0.0108446	0.0129382	0.403965	0.0286907	0.0186367	0.126913
cg00467326	0.00303846	0.00457634	0.508281	-0.00108991	0.0025847	0.674184	-8.1403e-06	0.00372311	0.99826
cg00467338	-0.0309914	0.0271049	0.255663	-0.00402521	0.0153087	0.793152	0.0386604	0.0220513	0.0826951
cg00467399	-0.0164039	0.0114863	0.156435	0.00168492	0.00648741	0.795623	0.0104077	0.00934476	0.268112
cg00467420	0.00898375	0.00802812	0.26586	-0.0054553	0.00453425	0.231823	-0.00912128	0.00653134	0.165706
cg00467513	-0.00514372	0.00960081	0.593339	0.00933728	0.00542249	0.0882328	0.00220204	0.0078108	0.778598
cg00467529	0.00170641	0.00416799	0.683133	-0.00101526	0.00235406	0.667213	-0.00165933	0.0033909	0.625688
cg00467547	-0.00616821	0.0139721	0.659848	0.00811275	0.00789138	0.306456	-0.00109515	0.0113671	0.923444
cg00467553	-0.0226813	0.0201772	0.263714	-0.00369771	0.011396	0.746271	0.0116264	0.0164153	0.480462
cg00467592	-0.0149794	0.0191831	0.436765	0.00268891	0.0108345	0.804515	-0.000677307	0.0156066	0.965472
cg00467600	0.00728145	0.00542757	0.182837	-0.00536462	0.00306547	0.0832453	-0.00448208	0.00441564	0.312583
cg00467636	-0.0102727	0.0147644	0.488217	0.00295415	0.00833889	0.723904	0.00589341	0.0120117	0.624779
cg00467652	0.0053637	0.025871	0.836186	-0.00677255	0.0146118	0.644035	0.00475031	0.0210475	0.821909
cg00467679	0.0095539	0.0170542	0.576615	-0.018489	0.00963212	0.0578282	0.0101186	0.0138745	0.467564
cg00467722	-0.01475	0.0333354	0.659123	0.0260573	0.0188277	0.169505	0.0196713	0.0271202	0.469974
cg00467835	0.00548163	0.0101468	0.590264	0.00922257	0.00573088	0.110773	-0.00904778	0.00825502	0.27575
cg00467887	-0.00836967	0.0186863	0.65521	-0.00776976	0.0105539	0.46337	0.0110374	0.0152023	0.469549
cg00467934	0.000666737	0.010181	0.947919	0.00547506	0.00575021	0.343363	0.0035823	0.00828286	0.666332
cg00467960	0.012814	0.00954709	0.182637	-0.000659818	0.00539215	0.902859	-0.0119143	0.0077671	0.128265
cg00468042	-0.0232363	0.0421443	0.582649	-0.0036482	0.0238029	0.878503	-0.0120472	0.0342868	0.726069
cg00468044	0.00929876	0.0123999	0.455108	-0.000422802	0.00700341	0.951983	-0.0149177	0.010088	0.142412
cg00468091	0.00140565	0.0145183	0.923068	-0.00114942	0.00819989	0.888809	0.00301398	0.0118115	0.799124
cg00468125	-0.0127776	0.0306659	0.677831	-0.00165452	0.01732	0.924092	-0.00320811	0.0249485	0.897946
cg00468144	-0.00260016	0.0033207	0.435507	0.000764911	0.00187552	0.684281	2.61164e-05	0.00270158	0.992307
cg00468146	0.00777227	0.0121487	0.523822	-0.00557093	0.00686155	0.418814	-0.00868617	0.00988369	0.381639
cg00468163	-0.00722112	0.00930993	0.439831	0.00776836	0.0052582	0.142781	0.00501333	0.00757415	0.509589
cg00468228	0.0081636	0.0313689	0.795221	0.00273104	0.017717	0.87781	-0.0172785	0.0255204	0.499971
cg00468320	-0.000632912	0.0194668	0.97413	0.00226074	0.0109947	0.837514	-0.00625214	0.0158373	0.693869
cg00468356	0.0321109	0.0166021	0.055979	-0.0149708	0.00937677	0.113579	-0.022219	0.0135067	0.103167
cg00468380	-0.0102327	0.019897	0.608211	-0.00294476	0.0112377	0.793839	0.00205387	0.0161874	0.899294
cg00468395	0.0135155	0.0176965	0.446858	0.000568551	0.00999489	0.954753	0.00105159	0.0143971	0.941921
cg00468400	-0.0217695	0.0208639	0.299328	0.0122	0.0117838	0.303068	0.0277115	0.016974	0.105765
cg00468410	0.00854145	0.0084452	0.314317	-0.00180527	0.00476981	0.705894	-0.00554524	0.00687065	0.421568
cg00468455	-0.0129331	0.0318404	0.685492	0.00415755	0.0179833	0.81765	0.00221837	0.025904	0.931929
cg00468511	-0.0117846	0.0191788	0.540335	0.00616661	0.0108321	0.570462	0.0162556	0.0156031	0.300058
cg00468518	0.00300578	0.00308339	0.332045	0.000277022	0.00174148	0.873939	-0.000109886	0.00250851	0.965149
cg00468565	0.0168679	0.00874545	0.0566541	0.0088576	0.00493939	0.0760164	-0.0152667	0.00711492	0.0343644
cg00468566	-0.00441057	0.0138532	0.750876	0.00431725	0.00782425	0.582356	0.011261	0.0112704	0.320175
cg00468587	0.0102883	0.0101939	0.315337	-0.00261758	0.00575747	0.650373	-0.0113487	0.00829333	0.17431
cg00468631	0.0068966	0.0206396	0.738985	-0.00907724	0.0116571	0.438042	-0.00897761	0.0167915	0.594101
cg00468670	0.0143979	0.0259144	0.579755	-0.00798823	0.0146364	0.586458	-0.00420065	0.0210829	0.842484
cg00468729	-0.00880727	0.00995114	0.378296	-0.00228361	0.00562036	0.685401	0.00591131	0.00809582	0.46703
cg00468775	-0.00449422	0.00916417	0.624939	0.0080964	0.00517588	0.120981	0.00116276	0.00745558	0.876387
cg00468820	0.00846339	0.010179	0.407738	-0.00453044	0.00574906	0.43258	8.41279e-05	0.0082812	0.991915
cg00468823	-0.0228253	0.0218303	0.298328	0.0165152	0.0123296	0.183515	0.0174884	0.0177602	0.327197
cg00468844	-0.0115324	0.0212947	0.58935	0.0118957	0.0120271	0.325063	0.00724795	0.0173245	0.676595
cg00468846	-0.00556975	0.0165159	0.736661	0.0180219	0.00932812	0.0562484	0.00798389	0.0134366	0.553756
cg00468918	0.019243	0.0180497	0.288994	-0.0262449	0.0101944	0.0115362	-0.019148	0.0146845	0.195302
cg00468928	-0.0142116	0.0134455	0.293123	0.00753447	0.00759398	0.323561	0.0125622	0.0109387	0.253592
cg00469015	-0.00564326	0.0164241	0.731886	-0.000616621	0.00927627	0.947137	0.000586528	0.013362	0.965077
cg00469029	-0.0129823	0.0358421	0.717976	-0.0161462	0.0202434	0.427029	0.00738142	0.0291596	0.800691
cg00469083	-0.0136087	0.0493453	0.783295	0.0272004	0.02787	0.33148	0.0155321	0.0401452	0.699671
cg00469187	-0.0262195	0.0217592	0.231112	0.0116318	0.0122895	0.346232	0.0318138	0.0177024	0.075392
cg00469205	0.0139827	0.0308425	0.651293	-0.00885735	0.0174197	0.612269	-0.0181839	0.0250922	0.470373
cg00469241	0.0094096	0.0157828	0.552421	-0.00545897	0.00891405	0.541691	-0.00263027	0.0128402	0.838117
cg00469256	-0.00068907	0.00896064	0.93886	9.45868e-05	0.00506093	0.985127	-0.000729821	0.00728999	0.920459
cg00469264	0.022831	0.00981526	0.022075	-0.0131519	0.00554361	0.019624	-0.0136777	0.00798527	0.0898987
cg00469274	0.0173813	0.0110309	0.118318	0.00302273	0.00623018	0.628635	-0.0142757	0.00897424	0.11489
cg00469284	-0.0242409	0.0291591	0.407807	0.0134593	0.0164689	0.415766	0.0132915	0.0237226	0.57656
cg00469310	-0.0110353	0.0308215	0.721085	0.0050848	0.0174078	0.770829	0.00742181	0.025075	0.767869
cg00469340	0.00177228	0.0175393	0.91972	0.00821526	0.00990613	0.408944	-0.0149967	0.0142692	0.295852
cg00469356	-0.00178531	0.00319642	0.577754	0.00023176	0.00180532	0.898115	0.00187858	0.00260047	0.471769
cg00469380	0.00431549	0.0190107	0.820894	-0.0067766	0.0107371	0.529421	0.00351712	0.0154663	0.820582
cg00469395	0.0183191	0.0229708	0.427091	-0.000228816	0.0129738	0.985964	-0.0248946	0.018688	0.185912
cg00469430	0.0107109	0.0102607	0.299111	0.00358891	0.00579519	0.537162	-0.000705374	0.00834766	0.932832
cg00469473	0.00792162	0.0115456	0.494262	-0.00271134	0.00652092	0.678472	-0.00494623	0.00939303	0.599672
cg00469497	-0.000922274	0.0168418	0.95644	-0.00276955	0.00951217	0.771545	0.00192682	0.0137018	0.888454
cg00469508	0.00385847	0.0030207	0.2045	-0.00153243	0.00170608	0.37127	-0.00384475	0.00245751	0.120927
cg00469540	-0.0273078	0.0181166	0.134941	0.0152119	0.0102322	0.140312	0.0210048	0.0147389	0.157297
cg00469541	-0.0268921	0.0188751	0.157409	0.0168424	0.0106606	0.117356	0.0163958	0.0153559	0.288272
cg00469547	0.00316342	0.0252598	0.900594	0.00784342	0.0142666	0.583725	0.00753523	0.0205503	0.714654
cg00469602	-0.00885302	0.0104416	0.398583	-0.00770021	0.00589739	0.194712	0.001988	0.00849487	0.815455
cg00469630	0.00786112	0.010824	0.469406	-0.00846135	0.00611335	0.169479	-0.00365004	0.00880594	0.679416
cg00469635	-0.000647873	0.00227963	0.776856	0.00101968	0.00128752	0.43029	-0.000141457	0.00185461	0.939357
cg00469672	1.90894e-05	0.00930673	0.998368	-0.000959525	0.0052564	0.855533	0.00541394	0.00757155	0.476286
cg00469757	0.00890648	0.0258991	0.731665	0.00188586	0.0146277	0.897682	-0.00233964	0.0210704	0.911813
cg00469771	-0.0147379	0.0234975	0.531979	0.0177636	0.0132713	0.183831	0.0138628	0.0191165	0.470075
cg00469795	-0.00125091	0.0043427	0.773917	-0.00132357	0.00245274	0.590676	0.002032	0.00353303	0.566513
cg00469797	0.00430333	0.0153705	0.780089	0.00791777	0.0086812	0.363976	-0.0066868	0.0125048	0.594041
cg00469800	-0.00450527	0.0138349	0.745386	0.0046995	0.00781387	0.548942	0.00560713	0.0112555	0.619481
cg00469856	0.00953867	0.0088569	0.284135	-0.00727751	0.00500233	0.148914	-0.0101851	0.00720559	0.160677
cg00469867	-0.00972132	0.0255627	0.704551	0.0235176	0.0144377	0.106544	0.00421298	0.0207967	0.839884
cg00469874	-0.0202427	0.0252494	0.424661	-0.00250101	0.0142607	0.861145	0.0160111	0.0205418	0.4376
cg00469897	-0.003136	0.0218268	0.886051	0.00330336	0.0123277	0.789291	-0.00461461	0.0177574	0.795509
cg00469922	-0.00645257	0.00958739	0.502514	-0.00172866	0.00541491	0.750223	0.00861974	0.00779989	0.271817
cg00469952	0.0254314	0.0298106	0.395685	0.00070629	0.0168369	0.966625	-1.10863e-05	0.0242526	0.999636
cg00469995	0.000848073	0.00246112	0.731142	-0.00243187	0.00139003	0.0833334	0.00134739	0.00200226	0.502573
cg00470044	0.033664	0.046727	0.472969	-0.0124714	0.0263912	0.637577	-0.00835033	0.0380151	0.826594
cg00470050	-0.00964725	0.00970095	0.322446	0.00134172	0.00547905	0.80706	0.00944766	0.00789228	0.234165
cg00470051	-0.0262809	0.0200768	0.193591	0.00952905	0.0113393	0.402755	0.0127427	0.0163337	0.437183
cg00470117	-0.00825515	0.0068971	0.234233	0.000986264	0.00389545	0.800657	0.00808005	0.00561119	0.153057
cg00470144	0.0100452	0.0219835	0.648723	-0.011644	0.0124162	0.350649	-0.0142553	0.0178849	0.427342
cg00470154	-0.00958736	0.0163583	0.559166	-0.00348115	0.00923911	0.707148	0.0134081	0.0133084	0.316182
cg00470183	0.0301497	0.0187268	0.110619	-0.0203315	0.0105768	0.0574749	-0.0142896	0.0152353	0.350587
cg00470192	0.0222948	0.0119728	0.0655816	-0.00476953	0.00676215	0.48228	-0.0135303	0.00974052	0.167958
cg00470277	-0.00647462	0.0288453	0.822867	0.0214302	0.0162917	0.191443	0.00307325	0.0234673	0.896076
cg00470280	-0.00494434	0.00439738	0.263597	0.00387166	0.00248362	0.122249	0.00386757	0.00357752	0.282317
cg00470351	-0.0329068	0.0169107	0.0545299	0.0153746	0.00955111	0.110677	0.0263059	0.0137579	0.0587884
cg00470352	-0.00961829	0.00706896	0.176749	0.00519378	0.00399252	0.19635	0.00624339	0.005751	0.280312
cg00470404	-0.0143998	0.00949209	0.132478	0.00164194	0.00536109	0.760049	0.00588674	0.00772236	0.447713
cg00470447	-0.0192122	0.0495948	0.699313	0.0075911	0.0280109	0.786957	0.0132934	0.0403482	0.742506
cg00470469	-0.0210323	0.0202931	0.302552	0.0115697	0.0114614	0.315245	0.00408537	0.0165096	0.805074
cg00470472	0.00806232	0.0195268	0.680592	-0.0165615	0.0110286	0.136393	-0.00991009	0.0158861	0.534195
cg00470505	0.0118181	0.0261652	0.652505	-0.0147272	0.014778	0.321432	-0.0069668	0.0212869	0.744153
cg00470519	0.00458438	0.00423047	0.281176	-0.00100936	0.00238935	0.673629	-0.00398468	0.00344173	0.249778
cg00470636	-0.0166768	0.047093	0.724006	0.0274871	0.0265979	0.303947	0.0220613	0.0383129	0.566057
cg00470641	-0.00944679	0.0144988	0.516211	0.000647498	0.00818883	0.937138	0.0129159	0.0117956	0.276208
cg00470748	0.000617144	0.00413434	0.881645	3.48451e-05	0.00233506	0.988124	0.00182494	0.00336352	0.588659
cg00470761	0.00863599	0.00649387	0.186649	-0.00128664	0.00366771	0.726491	-0.006553	0.00528313	0.217803
cg00470768	0.0089518	0.0210652	0.6718	-0.0131377	0.0118975	0.272194	-0.00155911	0.0171378	0.927698
cg00470786	0.016312	0.0116215	0.163598	-0.00665501	0.00656378	0.313127	-0.00682264	0.00945477	0.472254
cg00470808	-0.0410667	0.0262058	0.120319	0.0168851	0.0148009	0.256728	0.0342438	0.0213199	0.111451
cg00470817	-0.028271	0.0317829	0.375912	0.00842415	0.0179508	0.639905	0.00899009	0.0258572	0.728824
cg00470855	0.0118265	0.012813	0.358269	0.00470931	0.0072367	0.516728	-0.0148295	0.0104241	0.158021
cg00470869	-0.000711875	0.00747027	0.924276	0.000905264	0.00421917	0.830557	0.00315685	0.00607749	0.60463
cg00470905	0.0200172	0.0138278	0.150921	-0.00382116	0.0078099	0.625743	-0.0169459	0.0112497	0.135198
cg00470924	-0.00603536	0.00648562	0.35436	0.00523856	0.00366305	0.155866	0.00202632	0.00527642	0.701785
cg00470934	0.0028654	0.00413123	0.489577	-0.00419348	0.0023333	0.075379	-0.00240075	0.00336099	0.47674
cg00470947	-0.0102267	0.0297857	0.732078	-0.00464616	0.0168228	0.78299	0.00240633	0.0242324	0.921101
cg00470955	0.00514043	0.00542759	0.345922	-0.00364124	0.00306548	0.237774	-0.00510198	0.00441565	0.250724
cg00470972	0.00484191	0.00818004	0.555269	-0.00301777	0.00462005	0.515163	0.000400817	0.00665493	0.952096
cg00470974	-0.00123247	0.00762914	0.871994	0.00278105	0.0043089	0.520163	0.00166575	0.00620674	0.788973
cg00471000	-0.0047883	0.0219954	0.828119	0.0208593	0.0124229	0.0963181	-0.00988972	0.0178945	0.581749
cg00471012	0.0187223	0.022263	0.402417	0.0065093	0.012574	0.605849	-0.00992056	0.0181122	0.585124
cg00471037	-0.0116024	0.00902915	0.201823	0.00538049	0.00509962	0.293985	0.0105913	0.00734572	0.152537
cg00471056	-0.00801894	0.0113791	0.482663	0.00062836	0.00642685	0.922314	0.00198588	0.00925752	0.830591
cg00471059	-0.0155079	0.0345453	0.654485	-0.000929795	0.019511	0.962088	-0.00735358	0.0281046	0.79414
cg00471110	0.0076107	0.0104185	0.466827	0.000490997	0.00588431	0.933671	-0.00837681	0.00847603	0.325442
cg00471133	0.00235528	0.0156407	0.880611	0.0011886	0.00883381	0.893242	-0.000134358	0.0127246	0.991597
cg00471141	0.0134691	0.0276788	0.627612	0.00117841	0.0156328	0.940066	-0.0108553	0.0225182	0.630834
cg00471142	-0.0162139	0.00842986	0.0573338	0.00880653	0.00476115	0.0673752	0.0140473	0.00685817	0.0432091
cg00471162	-0.0128995	0.0419053	0.758869	-0.00595431	0.0236679	0.801895	-0.012547	0.0340923	0.713645
cg00471190	0.0101169	0.0225612	0.654838	-0.0125991	0.0127425	0.325219	0.00493366	0.0183548	0.788653
cg00471262	0.00489018	0.0231061	0.832827	-0.0131731	0.0130502	0.315261	-0.00517468	0.0187981	0.783683
cg00471293	0.0265154	0.0156124	0.092615	-0.0140717	0.00881783	0.113748	-0.0188869	0.0127016	0.140232
cg00471309	-0.00133999	0.00675781	0.843231	0.00897504	0.00381678	0.020701	0.00406725	0.00549786	0.461198
cg00471346	0.00406445	0.008597	0.637425	0.00173095	0.00485555	0.722241	-0.00268924	0.00699415	0.701443
cg00471368	-0.0281726	0.034285	0.413231	0.0383639	0.019364	0.0503714	-0.00196995	0.0278928	0.94384
cg00471371	0.00512905	0.0123152	0.677968	-0.00730652	0.00695555	0.296091	-0.00794606	0.0100191	0.429641
cg00471393	0.0751205	0.0211906	0.000603705	-0.00443919	0.0119683	0.711505	-0.0702965	0.0172398	9.26566e-05
cg00471400	0.00820606	0.0114736	0.47618	-0.00435405	0.00648025	0.503231	-0.00524685	0.00933445	0.575335
cg00471443	0.00411033	0.0156323	0.79315	-0.00749516	0.00882904	0.397994	-0.0112728	0.0127178	0.377583
cg00471476	-0.0219831	0.0225378	0.331769	0.0003147	0.0127292	0.980327	0.0229507	0.0183358	0.213663
cg00471536	-0.00145402	0.00945586	0.878108	0.00163101	0.00534063	0.760711	-0.00808506	0.00769288	0.295853
cg00471562	-0.000776974	0.00305872	0.800013	-0.00144375	0.00172755	0.405345	-0.000106737	0.00248845	0.965874
cg00471617	-0.0317321	0.024947	0.206389	0.0103468	0.0140899	0.464494	0.0371594	0.0202958	0.0701556
cg00471645	-0.00637011	0.0163923	0.698412	-0.00242896	0.00925828	0.793598	-0.00186572	0.013336	0.889026
cg00471652	-0.00382912	0.0121937	0.75417	-0.00352804	0.00688693	0.609607	-0.00556213	0.00992025	0.576292
cg00471664	0.00206964	0.00284491	0.468662	-0.00255567	0.00160679	0.114934	0.00161316	0.0023145	0.487465
cg00471673	-0.0166844	0.0191622	0.38605	0.00815704	0.0108227	0.45284	0.0120162	0.0155896	0.442688
cg00471696	1.4828e-05	0.0201436	0.999414	0.00154033	0.011377	0.892581	0.00866444	0.0163879	0.598203
cg00471768	-0.0149451	0.013389	0.267059	0.00397412	0.00756206	0.600399	0.00357693	0.0108927	0.743327
cg00471821	0.0038984	0.00917786	0.671942	-0.00517477	0.00518361	0.320595	-0.00392084	0.00746671	0.600693
cg00471826	0.00265324	0.0139161	0.849187	-0.00928715	0.00785976	0.240221	0.00168581	0.0113216	0.881936
cg00471903	0.0108563	0.00797821	0.176717	-0.00507135	0.00450605	0.263146	-0.0108397	0.00649073	0.0981049
cg00471957	-0.00528765	0.0102025	0.605437	-0.000963668	0.00576232	0.867529	0.00125109	0.0083003	0.8805
cg00471966	-0.00392509	0.0026873	0.147322	0.00104765	0.00151778	0.491668	0.00259933	0.00218627	0.237339
cg00471989	0.0124351	0.00713696	0.084585	-0.0102686	0.00403092	0.0124058	-0.00711631	0.00580633	0.223281
cg00472027	0.0294123	0.0263895	0.267772	-0.0050355	0.0149047	0.736201	-0.0217389	0.0214694	0.313767
cg00472029	0.00386449	0.0361599	0.915109	0.00270726	0.020423	0.894814	0.00421782	0.0294182	0.886289
cg00472067	0.00462071	0.00862152	0.593207	-0.0109266	0.00486939	0.0270866	0.00113948	0.0070141	0.871282
cg00472099	-0.00544985	0.00397269	0.173249	-0.00254619	0.00224376	0.259232	0.00853968	0.00323201	0.00958867
cg00472136	-0.0110125	0.011046	0.321239	0.0130984	0.00623876	0.0383404	0.00689979	0.00898659	0.444459
cg00472235	-0.00169777	0.00821826	0.836762	-0.00402683	0.00464163	0.387762	-0.000683014	0.00668602	0.918842
cg00472243	0.0255245	0.0167169	0.130014	-0.012419	0.00944162	0.191462	-0.0139167	0.0136001	0.308696
cg00472246	0.0044305	0.00882855	0.616907	0.000224466	0.00498632	0.964186	0.00111814	0.00718253	0.87661
cg00472276	0.00886635	0.00618511	0.154898	-0.00320861	0.00349332	0.360613	-0.0038917	0.00503194	0.441147
cg00472277	0.0278197	0.0280123	0.323093	-0.0138075	0.0158212	0.384948	-0.0341649	0.0227896	0.13705
cg00472281	-0.0266507	0.0186897	0.15706	0.0116738	0.0105559	0.271477	0.0172581	0.0152052	0.259138
cg00472292	0.00152814	0.0040264	0.705115	0.00160074	0.00227409	0.483163	-0.00110217	0.0032757	0.737238
cg00472304	-0.0193765	0.0179444	0.282877	0.00534928	0.0101349	0.598826	0.0148693	0.0145988	0.310933
cg00472324	-0.0073925	0.00417402	0.0796573	0.000372485	0.00235747	0.87478	0.00585865	0.0033958	0.0876324
cg00472330	-0.0122296	0.0167913	0.468147	0.00550883	0.00948362	0.562656	0.0084073	0.0136606	0.539691
cg00472373	0.00981104	0.0247958	0.693206	-0.00683612	0.0140045	0.626544	0.0123882	0.0201728	0.540568
cg00472393	0.001757	0.00365812	0.632084	-0.000570077	0.00206609	0.78319	-0.00220597	0.00297609	0.460326
cg00472411	-0.00207879	0.0141384	0.883409	0.0111887	0.00798527	0.164323	0.00194052	0.0115024	0.866375
cg00472440	-0.0088273	0.0240604	0.714499	0.00338899	0.0135892	0.803582	-0.00294788	0.0195745	0.880603
cg00472445	-0.00507277	0.0101978	0.619993	0.00360584	0.00575965	0.532736	0.00806117	0.00829646	0.333622
cg00472454	0.0202204	0.021065	0.339466	-0.0171962	0.0118974	0.151544	-0.00903241	0.0171376	0.599348
cg00472519	0.0172873	0.0119904	0.152558	-0.00650824	0.00677214	0.338902	-0.00572652	0.0097549	0.558527
cg00472520	-0.0415336	0.0214983	0.0562537	0.0100853	0.0121421	0.408214	0.0314985	0.0174901	0.0747879
cg00472528	-0.00191688	0.0154634	0.901599	0.00393849	0.00873367	0.653018	0.00205454	0.0125804	0.870608
cg00472613	0.0122058	0.0182677	0.505601	-0.00646182	0.0103175	0.532578	-0.00255907	0.0148619	0.863643
cg00472640	-0.00427223	0.00754402	0.57248	0.00321287	0.00426083	0.452628	-0.00323677	0.00613749	0.599123
cg00472654	0.0255619	0.0432702	0.556048	0.0122671	0.0244388	0.616829	-0.00134505	0.0352028	0.969599
cg00472685	-0.0102301	0.0293031	0.727753	-0.00261415	0.0165503	0.87482	-0.00859467	0.0238398	0.719235
cg00472687	-0.00759057	0.0136811	0.58028	0.0134315	0.00772701	0.085307	0.00564447	0.0111303	0.613206
cg00472691	-0.0170117	0.0175612	0.335075	0.00956862	0.00991851	0.337058	0.0144758	0.0142871	0.313455
cg00472710	0.0371003	0.0349777	0.291439	-0.00542662	0.0197552	0.78413	-0.00453254	0.0284563	0.873776
cg00472722	-0.00128978	0.0149078	0.931232	0.00640655	0.00841984	0.448551	-0.0107114	0.0121283	0.379303
cg00472748	0.00417892	0.00883914	0.637425	0.000435571	0.00499231	0.930652	-0.00355639	0.00719114	0.622024
cg00472758	0.0096874	0.0165328	0.559256	0.00626879	0.00933764	0.503579	-0.00413061	0.0134504	0.759418
cg00472766	-0.00520969	0.00852747	0.54266	0.000508515	0.00481627	0.916129	0.00712508	0.00693758	0.306936
cg00472783	0.0014476	0.0137733	0.91651	-0.000375153	0.0077791	0.961634	-0.0015166	0.0112054	0.892616
cg00472801	0.0123933	0.0106534	0.247525	-0.00828575	0.006017	0.171632	-0.00924859	0.00866717	0.288556
cg00472810	-0.00156351	0.00290691	0.591894	4.23913e-05	0.00164181	0.979453	0.000437977	0.00236493	0.853458
cg00472814	0.00221769	0.00508508	0.663711	0.000351238	0.00287203	0.902915	-0.00284101	0.004137	0.493874
cg00472837	0.0165351	0.0200361	0.411226	-0.00186338	0.0113163	0.869548	-0.0129967	0.0163005	0.427194
cg00472840	-0.00703959	0.0132078	0.59525	0.0156195	0.00745971	0.0388541	0.000244937	0.0107453	0.98186
cg00472841	-0.0232847	0.0125897	0.0673984	0.00704693	0.00711058	0.324103	0.023769	0.0102424	0.0223793
cg00472879	-0.00575218	0.0501847	0.908981	0.0231646	0.0283441	0.41576	0.0106198	0.0408281	0.795325
cg00472898	0.00502595	0.00915249	0.584162	-0.00690185	0.00516928	0.184916	-0.000546128	0.00744607	0.941682
cg00472908	0.0171524	0.0381536	0.65402	-0.00888838	0.021549	0.680893	-0.0231559	0.0310401	0.457453
cg00472967	-0.0109063	0.0440855	0.805125	-0.0087291	0.0248993	0.726659	-0.0124055	0.0358661	0.730172
cg00473025	0.0143284	0.0118519	0.229591	-0.0124071	0.00669392	0.0668199	-0.00171716	0.00964223	0.859022
cg00473031	0.00179413	0.00330682	0.588669	-0.000687376	0.00186767	0.713638	-0.00190758	0.00269028	0.479969
cg00473044	0.00582671	0.0105276	0.581201	-0.000525178	0.00594593	0.929798	0.000873127	0.00856479	0.91901
cg00473045	0.0278102	0.0224672	0.218742	-0.0200759	0.0126894	0.116848	-0.00426237	0.0182783	0.816098
cg00473057	0.0244044	0.016222	0.135694	-0.00808046	0.00916212	0.379966	-0.0259552	0.0131975	0.05205
cg00473112	0.000995199	0.0054702	0.856013	0.000707785	0.00308954	0.819276	-0.000770512	0.00445032	0.862901
cg00473119	-0.00611429	0.0244894	0.803365	-0.00148738	0.0138315	0.914584	0.00505298	0.0199235	0.800321
cg00473167	0.00275571	0.00387875	0.479104	-0.00071241	0.0021907	0.745725	-0.00331977	0.00315558	0.295373
cg00473179	0.000591462	0.019993	0.976459	-0.00391433	0.011292	0.7296	-0.00744138	0.0162655	0.648328
cg00473245	0.00250316	0.00467241	0.593357	-0.000296478	0.00263895	0.910778	-0.00430319	0.00380127	0.26038
cg00473257	-0.00662594	0.00752232	0.380562	0.00358504	0.00424857	0.400824	0.003695	0.00611984	0.547388
cg00473311	-0.00852359	0.00516316	0.101971	-0.000122306	0.00291613	0.966631	0.00790597	0.00420052	0.0627839
cg00473354	0.00394398	0.00931608	0.672966	0.00290445	0.00526168	0.582205	-0.00321924	0.00757916	0.671951
cg00473384	-0.00203453	0.00327154	0.535461	0.000368602	0.00184775	0.842295	0.00321875	0.00266158	0.229444
cg00473386	0.00228419	0.00821182	0.781477	0.00170981	0.004638	0.713182	-0.000567391	0.00668078	0.932491
cg00473413	-0.0056822	0.0130527	0.664282	0.00279042	0.00737211	0.70587	0.00395761	0.0106191	0.710186
cg00473416	-0.0107515	0.0202915	0.59741	0.00823245	0.0114605	0.474262	0.0139884	0.0165083	0.398859
cg00473501	0.0225667	0.0304335	0.460159	-0.0269767	0.0171887	0.119767	-0.0165443	0.0247594	0.505576
cg00473531	0.00538329	0.0236687	0.820552	-0.00416054	0.0133679	0.756285	-0.00643731	0.0192558	0.738864
cg00473597	-0.0152258	0.0482892	0.753201	0.018119	0.0272735	0.508031	0.0213931	0.039286	0.587301
cg00473624	0.00775112	0.0139301	0.579185	-0.00135743	0.00786763	0.863374	0.000144995	0.0113329	0.989818
cg00473633	0.0691526	0.0336179	0.042341	-0.0466862	0.0189872	0.015693	-0.0560313	0.02735	0.0431674
cg00473639	0.027404	0.0267694	0.308495	-0.00774285	0.0151192	0.60972	-0.0171754	0.0217784	0.432225
cg00473702	-0.00374456	0.0154715	0.809263	0.00134065	0.00873821	0.87838	-0.00303608	0.0125869	0.809897
cg00473730	0.00726543	0.010913	0.50713	-0.00248887	0.00616362	0.687239	-0.00807163	0.00887836	0.365509
cg00473737	-0.00598641	0.00759525	0.432495	0.00499738	0.00428976	0.246865	0.00108621	0.00617917	0.860825
cg00473749	-0.00416416	0.0538457	0.938515	0.00519005	0.0304118	0.864844	0.0197632	0.0438066	0.652881
cg00473755	-0.0188109	0.01651	0.257328	0.00628541	0.00932477	0.501863	0.0141918	0.0134318	0.293302
cg00473769	0.028087	0.0221241	0.207262	-0.0164015	0.0124956	0.192389	-0.00281877	0.0179992	0.875878
cg00473851	0.00849568	0.0223203	0.704305	0.00241887	0.0126064	0.848236	0.00418282	0.0181588	0.818303
cg00473916	0.0261225	0.0168406	0.124087	-0.00686571	0.0095115	0.472116	-0.0150275	0.0137008	0.275401
cg00473929	0.0216687	0.0150381	0.152795	-0.00792447	0.00849344	0.353107	-0.0114275	0.0122343	0.352573
cg00473977	0.00732752	0.00971985	0.452734	-0.00292591	0.00548973	0.595254	-0.0144214	0.00790765	0.0712417
cg00473985	-0.00243649	0.0111787	0.827914	0.000470751	0.00631365	0.940716	0.000604251	0.00909447	0.947162
cg00474031	0.0255574	0.0202115	0.209052	-0.00517461	0.0114154	0.651334	-0.0152135	0.0164432	0.357126
cg00474039	0.000931131	0.0136067	0.945581	0.00468163	0.00768497	0.543806	0.00623148	0.0110698	0.574771
cg00474040	-0.0272464	0.0255437	0.288746	0.00492843	0.0144269	0.733374	0.0210815	0.0207812	0.312867
cg00474044	-0.0103715	0.0119834	0.388883	0.00825442	0.00676816	0.225545	0.00970709	0.00974916	0.321855
cg00474052	-0.00330816	0.00895391	0.712578	-0.000271021	0.00505713	0.957369	-0.00526724	0.00728452	0.471357
cg00474080	0.00209261	0.0206513	0.919495	-0.00855721	0.0116638	0.464908	0.00565862	0.016801	0.736986
cg00474090	0.0107986	0.0086526	0.214998	-0.00166898	0.00488695	0.733444	-0.006996	0.00703938	0.32275
cg00474091	0.0462545	0.0445209	0.301389	-0.0385955	0.0251452	0.12803	-0.0206963	0.0362203	0.569037
cg00474194	-0.0010342	0.00385841	0.789234	-0.00437995	0.00217921	0.0471928	0.00613201	0.00313904	0.0536157
cg00474209	-0.00363683	0.00314733	0.250684	-0.000478234	0.0017776	0.788469	0.00493253	0.00256053	0.056956
cg00474218	0.0142454	0.0233297	0.542869	-0.0223807	0.0131765	0.0925806	-0.0116062	0.01898	0.542289
cg00474242	-0.00266375	0.00456505	0.560892	0.00167441	0.00257832	0.517586	0.00421785	0.00371393	0.258859
cg00474281	-0.0027217	0.0135334	0.841029	0.0115934	0.00764358	0.13255	0.000829485	0.0110102	0.940099
cg00474328	-0.0124564	0.020646	0.547683	0.0164697	0.0116608	0.160999	0.00148586	0.0167967	0.929691
cg00474373	-0.215519	0.119377	0.0740879	-0.00702729	0.0674236	0.917203	0.184791	0.09712	0.060014
cg00474426	-0.0255761	0.020684	0.219223	0.0203574	0.0116823	0.0845412	0.0188808	0.0168276	0.264599
cg00474464	0.00611841	0.0106215	0.56591	-0.00354352	0.005999	0.556091	0.0013941	0.00864123	0.872165
cg00474500	0.0119512	0.0230004	0.604508	-0.0169096	0.0129905	0.196075	-0.013933	0.0187121	0.458299
cg00474517	0.0210388	0.0369556	0.570456	0.00600104	0.0208724	0.774328	2.37614e-05	0.0300655	0.999371
cg00474549	0.00665553	0.0301632	0.825824	0.00960155	0.017036	0.574312	0.0153015	0.0245395	0.534374
cg00474561	-0.00470645	0.0378161	0.901209	-0.0116895	0.0213583	0.585414	-0.0128572	0.0307655	0.676929
cg00474592	-0.00860642	0.0179251	0.632203	0.00749453	0.010124	0.460904	-0.00453731	0.0145831	0.756359
cg00474657	0.00101255	0.0169397	0.952457	-0.000449812	0.00956746	0.962597	-0.00311753	0.0137814	0.821507
cg00474696	-0.0258329	0.019812	0.195321	0.00646633	0.0111897	0.564669	0.00528577	0.0161182	0.743658
cg00474713	-0.0239403	0.0197833	0.229142	0.000547974	0.0111735	0.960985	0.0280486	0.0160948	0.0845212
cg00474734	0.00262631	0.0124803	0.833764	0.00291468	0.00704882	0.680145	-0.00553413	0.0101534	0.586958
cg00474746	-0.00383589	0.0106724	0.720053	-0.000599798	0.00602774	0.92094	0.00368322	0.00868263	0.672346
cg00474798	0.0545437	0.0315194	0.0866925	-0.0254581	0.017802	0.155879	-0.034274	0.0256428	0.18445
cg00474840	0.00790523	0.00957843	0.411197	-0.00127606	0.00540985	0.81402	-0.000929511	0.0077926	0.905297
cg00474850	-0.0167136	0.0189421	0.379745	0.000978839	0.0106984	0.927287	0.0150566	0.0154104	0.330954
cg00474854	-0.0021495	0.00947378	0.820982	0.00163356	0.00535075	0.760789	0.000123942	0.00770746	0.987203
cg00474873	-0.0338544	0.0283267	0.234915	0.00600856	0.0159988	0.708053	0.0275746	0.0230454	0.234374
cg00474889	-0.0234269	0.0189137	0.218446	-0.00165168	0.0106824	0.877441	0.00924831	0.0153874	0.549207
cg00474902	-0.00519424	0.00978073	0.596573	-0.00163021	0.00552411	0.768535	0.00977701	0.00795718	0.222126
cg00474970	0.0335995	0.0382806	0.382244	-0.000321277	0.0216207	0.988174	-0.0243477	0.0311435	0.436221
cg00475034	0.00832603	0.0192052	0.665582	-0.0014136	0.010847	0.896579	0.00351593	0.0156245	0.822427
cg00475036	-0.00268813	0.00212839	0.20959	-0.000306169	0.0012021	0.799493	0.00118229	0.00173156	0.496353
cg00475085	0.00124374	0.00409501	0.761984	0.00351584	0.00231284	0.131696	-0.00249903	0.00333153	0.454983
cg00475109	-0.0199764	0.0170076	0.243018	0.0179747	0.00960582	0.0642956	0.00118194	0.0138367	0.932101
cg00475112	-0.00949477	0.0113347	0.404255	0.00977706	0.00640181	0.129924	0.00140073	0.00922146	0.879579
cg00475131	0.0488912	0.0105443	1.09371e-05	-0.00456275	0.00595538	0.445425	-0.0373875	0.0085784	3.23411e-05
cg00475140	0.0100806	0.00749344	0.181646	-0.00505304	0.00423226	0.235386	-0.00268705	0.00609634	0.660354
cg00475161	0.00114474	0.00540802	0.8328	0.000450283	0.00305442	0.883103	0.000423377	0.00439973	0.923536
cg00475193	1.3978e-05	0.0033177	0.996647	7.05556e-05	0.00187382	0.970041	0.000564951	0.00269914	0.834642
cg00475194	-0.0121385	0.0132043	0.360203	-0.00141912	0.00745773	0.849476	0.00862609	0.0107425	0.423923
cg00475235	0.0378117	0.0433024	0.384688	-0.0356847	0.024457	0.147741	-0.0159229	0.0352289	0.65228
cg00475258	-0.000983379	0.00905869	0.913776	-0.00353031	0.00511631	0.491818	0.00356914	0.00736976	0.629256
cg00475260	-0.000669553	0.00301831	0.824907	0.00115489	0.00170473	0.49971	0.000453324	0.00245557	0.853916
cg00475310	0.00319436	0.00217267	0.144697	-0.00204356	0.00122711	0.0990379	-0.0038529	0.00176759	0.0316711
cg00475320	-0.0392706	0.0395123	0.322728	0.00676904	0.0223163	0.762287	0.0114844	0.0321455	0.721663
cg00475322	0.0592885	0.0195606	0.00311773	-0.0134732	0.0110477	0.225563	-0.0483142	0.0159136	0.00307088
cg00475343	-0.0610975	0.030295	0.0464568	0.0340996	0.0171104	0.0490522	0.0499898	0.0246467	0.0452474
cg00475403	0.0178557	0.0187602	0.343549	-0.0029331	0.0105957	0.782501	-0.0150699	0.0152625	0.325889
cg00475423	0.0243381	0.0268959	0.367738	-0.0165455	0.0151907	0.278743	-0.00711412	0.0218813	0.745781
cg00475427	0.0272236	0.0112979	0.0178359	-0.0114895	0.00638099	0.0748456	-0.0159452	0.00919147	0.0859243
cg00475456	0.0444724	0.0278569	0.113606	0.00861176	0.0157334	0.58538	-0.0422901	0.0226632	0.065028
cg00475472	-0.00191941	0.0123249	0.876563	-0.00282852	0.00696106	0.685383	0.002625	0.010027	0.794031
cg00475490	0.119886	0.0410128	0.00430343	-0.0485078	0.0231638	0.0388299	-0.0824845	0.0333663	0.015156
cg00475509	-0.00746783	0.0226109	0.741897	0.0138439	0.0127705	0.281003	0.00437122	0.0183953	0.812666
cg00475539	0.0102595	0.0359324	0.775847	0.00995245	0.0202944	0.624945	0.00369328	0.029233	0.899722
cg00475558	-0.0087608	0.0142874	0.541174	-0.000784097	0.00806944	0.922791	0.0094391	0.0116236	0.418723
cg00475606	0.00422366	0.00371497	0.258339	-0.00319563	0.00209819	0.13097	-0.000867584	0.00302234	0.774674
cg00475652	-0.0174263	0.0102426	0.0920481	0.00985504	0.00578499	0.0916336	0.0137424	0.00833296	0.102317
cg00475711	0.0265283	0.0255416	0.301531	-0.0312143	0.0144258	0.0329108	-0.00478572	0.0207795	0.818331
cg00475745	0.00310996	0.0088815	0.726969	-0.00272856	0.00501623	0.587713	-0.00997819	0.0072256	0.170436
cg00475761	0.00515091	0.0287175	0.858022	-0.001524	0.0162195	0.925332	-0.00847497	0.0233633	0.717575
cg00475787	0.0334034	0.0233708	0.156104	0.000821049	0.0131997	0.950529	-0.0183182	0.0190135	0.337701
cg00475790	-0.0144601	0.0114802	0.210817	0.00874077	0.00648399	0.180749	0.00960288	0.00933983	0.306404
cg00475815	0.00459274	0.00363023	0.208822	-0.00432361	0.00205034	0.0375174	0.000720736	0.0029534	0.807713
cg00475820	-0.0129221	0.00761446	0.092861	0.00126967	0.00430061	0.768442	0.00841278	0.0061948	0.17757
cg00475883	0.00408591	0.0121051	0.736435	0.0131999	0.00683693	0.0564141	0.00264594	0.00984823	0.788747
cg00475973	-0.00170972	0.0562642	0.97582	0.0228821	0.0317777	0.473198	0.00695401	0.0457741	0.879562
cg00476022	0.0287648	0.0542064	0.596859	0.0183885	0.0306155	0.549475	-0.0117298	0.0441	0.790811
cg00476032	-0.0160837	0.010617	0.133015	0.0054562	0.00599641	0.365102	0.0117775	0.00863751	0.175841
cg00476037	0.00829699	0.00466238	0.0782476	-0.00453968	0.00263329	0.0878685	-0.0026331	0.00379311	0.489213
cg00476054	-0.00436469	0.0206388	0.832952	-0.00208847	0.0116567	0.858179	-0.00448184	0.0167909	0.790091
cg00476149	-0.0029308	0.00923587	0.75167	-0.00229528	0.00521637	0.660896	0.00594404	0.0075139	0.430812
cg00476211	0.0012184	0.0150133	0.935485	0.00373399	0.00847943	0.660647	0.00236592	0.0122142	0.846809
cg00476243	0.00046178	0.0170175	0.978407	0.00770145	0.0096114	0.424906	-0.00152654	0.0138447	0.912427
cg00476270	-0.0386959	0.0184842	0.0388897	0.02767	0.0104398	0.00937382	0.0239239	0.0150379	0.114852
cg00476282	0.00293183	0.0107767	0.786154	0.0044634	0.00608663	0.465119	0.00171148	0.00876746	0.845635
cg00476305	-0.0112823	0.0125364	0.370346	0.0105036	0.00708052	0.141164	0.00500098	0.0101991	0.624993
cg00476317	0.00445945	0.00287529	0.124136	-0.00275182	0.00162395	0.0933422	-0.00382264	0.00233921	0.105435
cg00476327	-0.0117723	0.0247016	0.634722	0.0204757	0.0139514	0.145403	0.00840824	0.0200962	0.67657
cg00476358	0.00782144	0.00575043	0.176904	-0.00457522	0.00324782	0.162087	-0.00326922	0.0046783	0.48633
cg00476430	0.035533	0.0205369	0.0867412	-0.0105169	0.0115991	0.366791	-0.014903	0.0167079	0.374591
cg00476489	0.00395243	0.0119273	0.741067	0.00142928	0.00673647	0.832415	-0.00262274	0.00970352	0.787507
cg00476535	0.022931	0.0156194	0.145276	-0.0179204	0.00882177	0.0449236	-0.00840338	0.0127073	0.509969
cg00476577	-0.00221132	0.0170334	0.896973	0.00031688	0.0096204	0.973791	-0.00308597	0.0138577	0.82424
cg00476580	0.00677961	0.00525362	0.199926	0.000329228	0.00296722	0.911879	-0.00267486	0.00427412	0.532884
cg00476608	-0.00119835	0.0155721	0.938816	0.0040539	0.00879506	0.645871	0.00264232	0.0126688	0.835218
cg00476617	0.0276775	0.0572229	0.629693	0.00393258	0.0323192	0.903402	-0.0167313	0.0465541	0.720073
cg00476653	0.0344095	0.0362683	0.345083	-0.0254739	0.0204842	0.216617	-0.038335	0.0295063	0.196919
cg00476675	0.00659939	0.0101451	0.51689	0.00055492	0.00572989	0.923046	6.72736e-05	0.0082536	0.993513
cg00476722	-0.00963516	0.0139199	0.490456	0.00155077	0.00786187	0.844039	0.00645677	0.0113246	0.569878
cg00476771	0.000685698	0.0345611	0.984211	-0.0202972	0.0195199	0.300983	-0.0137488	0.0281174	0.625949
cg00476790	-0.00481899	0.0175997	0.784806	-0.00170429	0.00994024	0.864221	0.00262375	0.0143184	0.854985
cg00476814	-0.00590633	0.0099801	0.55534	0.00160126	0.00563671	0.776951	-0.00299716	0.00811938	0.712822
cg00476882	-0.0304409	0.0189726	0.111829	0.0214813	0.0107156	0.0477571	0.0280487	0.0154353	0.0722452
cg00476896	0.00245512	0.00595418	0.680994	0.00296257	0.00336289	0.380496	-0.00364057	0.00484407	0.454121
cg00476900	0.00784359	0.00954296	0.413115	-0.00269365	0.00538982	0.61836	-0.0025844	0.00776374	0.739935
cg00476906	-0.0156591	0.0272174	0.566385	0.0187958	0.0153723	0.224373	0.0160562	0.0221429	0.470107
cg00476922	0.0121941	0.0167464	0.468249	0.00189168	0.00945826	0.841893	-0.00115935	0.0136241	0.932359
cg00476944	-0.0292918	0.0160342	0.070769	0.00199147	0.00905605	0.826403	0.020323	0.0130448	0.12247
cg00476948	0.0131629	0.011631	0.260519	-0.00730127	0.00656911	0.269092	-0.00677822	0.00946245	0.475492
cg00476955	0.0494766	0.0459028	0.283744	-0.0513699	0.0259257	0.0503452	-0.0375971	0.0373446	0.316528
cg00476986	-0.00086544	0.0113144	0.939185	0.00669063	0.00639033	0.297678	0.000386599	0.00920493	0.966585
cg00477011	-0.022201	0.0152429	0.148455	0.0184375	0.0086091	0.0347025	0.0178648	0.0124009	0.152885
cg00477015	-0.010973	0.0107121	0.308189	0.00936947	0.00605012	0.124691	0.00445029	0.00871487	0.610741
cg00477017	0.00206777	0.00837945	0.805604	0.000941023	0.00473267	0.842804	-0.00254418	0.00681716	0.709804
cg00477021	-0.00359247	0.00733071	0.625188	0.000453667	0.00414035	0.912973	0.00666443	0.00596395	0.266533
cg00477061	-0.00282456	0.00304884	0.356495	0.000564377	0.00172197	0.743799	0.00265217	0.0024804	0.287584
cg00477086	-0.00926044	0.0200461	0.645136	0.00153065	0.0113219	0.892737	-0.00296891	0.0163087	0.855923
cg00477109	-0.014634	0.00866136	0.0942887	0.00663094	0.00489189	0.178375	0.0100441	0.00704651	0.157219
cg00477111	0.00103353	0.0178168	0.95386	-0.0155969	0.0100628	0.124377	-0.00341541	0.0144949	0.814213
cg00477203	0.00623749	0.0145788	0.669701	-0.00751734	0.00823401	0.363503	0.00124262	0.0118606	0.916774
cg00477225	-0.00595919	0.0156346	0.703913	0.000836936	0.00883033	0.924683	0.00341819	0.0127196	0.788699
cg00477226	-0.00301911	0.00956553	0.752959	0.00249682	0.00540257	0.644995	-0.00331384	0.0077821	0.671167
cg00477236	-0.0435063	0.0228956	0.0603454	0.0122171	0.0129313	0.347102	0.00530508	0.0186269	0.776392
cg00477287	-0.00324915	0.0119864	0.786907	0.00537665	0.00676986	0.428996	0.00922034	0.00975161	0.346719
cg00477302	-0.0212302	0.0346252	0.541203	0.00127808	0.0195562	0.948025	0.00389347	0.0281696	0.890354
cg00477365	-0.00209106	0.0173507	0.90432	0.000641859	0.00979959	0.94791	-0.0165991	0.0141158	0.242474
cg00477538	0.000667129	0.00618135	0.914275	0.00487796	0.0034912	0.165504	-0.00405458	0.00502888	0.422045
cg00477577	-0.0109828	0.0235791	0.642403	0.0100177	0.0133174	0.453717	-0.00653122	0.0191829	0.734231
cg00477582	0.0134717	0.0441022	0.760659	0.0044386	0.0249087	0.858938	-0.000422798	0.0358797	0.990622
cg00477633	0.0143906	0.0101457	0.159247	0.00200288	0.00573024	0.727443	-0.0167331	0.0082541	0.0453527
cg00477673	0.00617522	0.00851811	0.470209	0.000602514	0.00481099	0.900592	-0.00283889	0.00692997	0.682954
cg00477721	0.00108891	0.00673567	0.871904	-0.00126468	0.00380428	0.740269	0.0014575	0.00547985	0.790818
cg00477752	-0.0216362	0.0159662	0.178492	-0.000180578	0.00901763	0.984064	0.0168927	0.0129894	0.19648
cg00477776	-0.000518449	0.0189161	0.97819	0.00931665	0.0106837	0.385318	-0.00597967	0.0153893	0.698445
cg00477817	0.016368	0.00904109	0.0732988	-0.00401052	0.00510637	0.434116	-0.0136894	0.00735545	0.0657237
cg00477882	-0.000598931	0.00802879	0.940687	0.00535104	0.00453462	0.240841	-0.00358424	0.00653188	0.584439
cg00477904	-0.0282851	0.0136907	0.0414662	0.0119732	0.00773243	0.124741	0.0190262	0.0111381	0.090765
cg00477971	-0.0107157	0.0139669	0.444792	0.0101194	0.00788841	0.202583	0.00731805	0.0113628	0.521058
cg00477972	0.00165127	0.00270528	0.543018	-0.000418393	0.00152793	0.784791	0.000539184	0.0022009	0.806981
cg00477978	-0.0240488	0.0137088	0.0825111	0.00194027	0.00774265	0.802652	0.0121843	0.0111529	0.277301
cg00477990	0.000833289	0.015587	0.957474	0.00443398	0.00880347	0.615628	0.000237701	0.0126809	0.985083
cg00478022	-0.00306872	0.0471309	0.948219	-0.021688	0.0266193	0.417193	0.0382992	0.0383437	0.320333
cg00478049	-0.00066941	0.00287955	0.816658	-0.00329052	0.00162636	0.0457714	0.000507489	0.00234268	0.828949
cg00478064	0.00226105	0.00327401	0.491445	-0.00162429	0.00184914	0.381874	-0.0016761	0.00266359	0.530642
cg00478127	0.00123628	0.00270023	0.648079	-0.00179119	0.00152508	0.243045	-0.00312966	0.00219679	0.157435
cg00478198	0.00136933	0.0125142	0.913092	-0.00202148	0.00706798	0.775478	-0.00576078	0.010181	0.5728
cg00478246	0.0044384	0.00622507	0.477548	-0.00592541	0.00351589	0.0951082	-0.00141644	0.00506445	0.78031
cg00478326	-0.0424061	0.0257608	0.102936	0.0305032	0.0145496	0.0386128	0.0205937	0.0209578	0.328211
cg00478333	0.00150349	0.00412211	0.716092	-0.000932006	0.00232815	0.689792	0.00024163	0.00335357	0.942708
cg00478361	0.00369823	0.00343615	0.284448	-0.000600383	0.00194072	0.757704	-0.00282357	0.0027955	0.314963
cg00478362	0.00284709	0.0645149	0.96489	0.0140713	0.0364377	0.700205	-0.00239696	0.0524865	0.963668
cg00478368	0.00658854	0.0106638	0.538111	-0.000990677	0.00602285	0.869687	-0.00676273	0.00867558	0.437556
cg00478379	-0.0269211	0.0171533	0.119769	0.0142638	0.00968811	0.144144	0.0157187	0.0139552	0.262759
cg00478390	0.00924483	0.0203707	0.650955	-0.00497413	0.0115053	0.666448	-0.00634908	0.0165727	0.702472
cg00478401	-0.0106024	0.0334217	0.751743	-0.016995	0.0188764	0.370151	-0.00762076	0.0271904	0.779859
cg00478410	0.00533136	0.003509	0.131897	-0.00232422	0.00198187	0.243741	-0.00204975	0.00285477	0.47446
cg00478421	-0.017762	0.0263422	0.501722	-0.00752219	0.014878	0.614278	0.0249086	0.0214309	0.247947
cg00478435	0.000948167	0.0156086	0.951685	-0.0128158	0.00881569	0.14921	0.0133681	0.0126985	0.295054
cg00478442	-0.000856352	0.00247326	0.729901	-0.000601751	0.00139688	0.667574	0.000462806	0.00201214	0.818565
cg00478479	-0.0233534	0.0316093	0.461786	0.0210581	0.0178528	0.241038	0.00163632	0.025716	0.949394
cg00478516	-0.0276908	0.0185703	0.139139	0.0152839	0.0104884	0.148254	0.0219757	0.015108	0.148983
cg00478599	0.0024871	0.00232176	0.286704	3.74827e-05	0.00131132	0.977254	-0.00288597	0.00188888	0.129765
cg00478601	0.0127233	0.0115451	0.273138	-0.00177122	0.00652061	0.786474	-0.0106856	0.00939259	0.258034
cg00478664	-0.00628892	0.00746253	0.401429	-0.000407133	0.0042148	0.923245	0.00627701	0.00607119	0.303727
cg00478692	-0.00106939	0.00309264	0.730246	0.0024036	0.00174671	0.171936	0.00206732	0.00251604	0.413267
cg00478709	-0.0199168	0.0205866	0.335693	0.0269869	0.0116272	0.022358	0.00942676	0.0167483	0.574824
cg00478710	0.00680289	0.0233947	0.771828	0.00221872	0.0132132	0.866995	0.00295123	0.0190329	0.877094
cg00478717	0.02933	0.0191071	0.127998	-0.0211247	0.0107916	0.0531313	-0.0211019	0.0155447	0.17774
cg00478725	0.00240459	0.00872248	0.783376	-0.00356785	0.00492642	0.470651	-0.000673643	0.00709623	0.924565
cg00478734	0.0133428	0.0533881	0.803172	0.00771978	0.0301533	0.798474	-0.00556937	0.0434342	0.898233
cg00478840	0.0106532	0.0100958	0.293923	-0.00629331	0.00570208	0.272432	-0.0025124	0.00821353	0.760341
cg00478846	-0.00334647	0.0154651	0.829135	0.00226395	0.00873461	0.79603	-0.00270941	0.0125817	0.829946
cg00478851	-0.000511792	0.00992435	0.958977	-0.000838429	0.00560522	0.881403	-0.00246501	0.00807402	0.760784
cg00478856	-0.0147595	0.0325631	0.651365	-0.00757482	0.0183915	0.681338	0.0053934	0.0264919	0.839099
cg00478870	-0.0185328	0.0139037	0.185642	0.00341762	0.00785274	0.664365	-0.000397313	0.0113114	0.972052
cg00478874	0.00425788	0.00490783	0.38775	-0.00560103	0.00277192	0.0460463	-0.00126342	0.0039928	0.752354
cg00478884	0.0107676	0.0125238	0.392016	-0.00537091	0.00707339	0.449489	0.00109995	0.0101888	0.914251
cg00478886	-0.0133864	0.0189187	0.480889	-0.00674234	0.0106852	0.529511	0.0122332	0.0153915	0.428649
cg00478892	-0.00154109	0.0161206	0.924036	0.000344398	0.00910486	0.969904	0.000981884	0.0131151	0.940473
cg00478908	0.00617869	0.022351	0.782793	-0.00195636	0.0126237	0.87716	0.00853357	0.0181838	0.639901
cg00478942	0.0118308	0.0197557	0.550653	-0.00922995	0.0111579	0.410128	-0.00589279	0.0160724	0.714678
cg00479101	0.0103711	0.00735841	0.161876	-0.00749705	0.00415599	0.0743173	-0.00505457	0.00598648	0.400542
cg00479110	-0.0344743	0.0248446	0.168407	0.0161289	0.0140321	0.253179	0.0276157	0.0202125	0.174982
cg00479161	0.00232924	0.0117828	0.843704	0.000687866	0.00665486	0.917886	-0.000727957	0.00958597	0.939622
cg00479180	0.00475491	0.0112354	0.673071	0.0043193	0.00634572	0.497689	-0.00574179	0.00914066	0.531361
cg00479207	-0.0103379	0.00998621	0.303117	0.000361406	0.00564017	0.949039	0.000875427	0.00812435	0.914412
cg00479208	0.00180504	0.0054635	0.741817	0.00112117	0.00308576	0.717137	-0.00240605	0.00444487	0.589523
cg00479238	-0.00601799	0.0175335	0.732163	0.00934677	0.00990285	0.347569	0.007722	0.0142645	0.5895
cg00479240	0.000640854	0.0185357	0.97249	0.002156	0.0104689	0.837262	-0.0104847	0.0150798	0.488528
cg00479269	-0.000256148	0.00265484	0.923334	0.000558426	0.00149944	0.710382	6.88237e-06	0.00215986	0.997464
cg00479300	-0.00364274	0.00943666	0.700319	0.00726311	0.00532978	0.176088	0.00173912	0.00767726	0.821262
cg00479347	-0.0440547	0.0260441	0.0939111	0.0196734	0.0147096	0.184169	0.0272106	0.0211883	0.202091
cg00479390	-0.0256903	0.0432412	0.553803	-0.00132056	0.0244224	0.956988	-0.00115073	0.0351792	0.973972
cg00479411	0.00501166	0.013835	0.717949	-0.00512388	0.00781394	0.51353	-0.00416137	0.0112556	0.712391
cg00479420	0.0063447	0.00837964	0.450773	0.00201556	0.00473278	0.671135	-0.00216244	0.00681731	0.751768
cg00479443	0.0036619	0.00693728	0.598791	-0.00600264	0.00391815	0.128742	-0.002327	0.00564387	0.681016
cg00479451	0.00415954	0.00300487	0.169421	-0.000465976	0.00169713	0.784227	-0.00427231	0.00244463	0.0836606
cg00479459	0.0057909	0.00450433	0.201602	-0.00497062	0.00254403	0.0535709	-0.00643302	0.00366453	0.0823014
cg00479463	-0.011239	0.0124736	0.369787	0.00164251	0.00704504	0.816136	0.000580718	0.010148	0.954483
cg00479501	-0.0469911	0.0390108	0.231272	0.00186974	0.0220331	0.932546	0.0127483	0.0317375	0.688795
cg00479535	0.00415933	0.00459525	0.367613	-0.000378994	0.00259537	0.8842	-0.00169099	0.00373849	0.65204
cg00479718	-0.00492566	0.0131707	0.709222	0.00608447	0.00743874	0.415374	-0.00119202	0.0107151	0.911648
cg00479731	0.00227462	0.0135009	0.866554	-4.8272e-05	0.00762525	0.994962	-0.00395195	0.0109838	0.719771
cg00479745	0.0410092	0.0281662	0.148597	-0.0277168	0.0159081	0.0845926	-0.0404909	0.0229148	0.0803382
cg00479770	0.01908	0.0147525	0.198933	-0.00552315	0.00833213	0.508968	-0.0131913	0.012002	0.274419
cg00479885	-0.00442108	0.0229742	0.847798	0.00746978	0.0129757	0.566154	0.00659196	0.0186908	0.725082
cg00479912	-0.0395424	0.0259608	0.130939	0.0358872	0.0146625	0.0161628	0.0290753	0.0211206	0.171763
cg00479986	-0.00520539	0.0033942	0.128347	0.00165698	0.00191703	0.389506	0.00357414	0.00276137	0.198592
cg00479990	0.00395392	0.0090971	0.664783	-0.00271008	0.005138	0.599068	-0.00893926	0.00740101	0.230014
cg00480032	-0.00561053	0.0364049	0.877836	-0.0175637	0.0205613	0.395071	-0.00359983	0.0296175	0.903509
cg00480033	0.0124132	0.0523657	0.813114	0.0202466	0.0295759	0.495234	0.00456017	0.0426025	0.914976
cg00480077	0.0221846	0.0161612	0.172977	-0.00461605	0.00912778	0.614193	-0.011678	0.0131481	0.376611
cg00480106	-0.00594307	0.0196945	0.763472	0.0017559	0.0111234	0.874895	0.00134978	0.0160226	0.933036
cg00480115	0.0061313	0.052905	0.907975	0.0167399	0.0298805	0.576602	0.00646211	0.0430412	0.880964
cg00480136	0.00317413	0.00310961	0.309886	-0.00342309	0.00175629	0.0541493	-0.00103577	0.00252984	0.683126
cg00480139	0.000735813	0.00774857	0.92454	-7.74896e-05	0.00437636	0.985909	0.00196204	0.0063039	0.756278
cg00480142	-0.00847003	0.0268904	0.753444	-0.00920356	0.0151876	0.54592	0.00888463	0.0218769	0.68554
cg00480146	0.00428519	0.0374396	0.90911	-0.0187624	0.0211457	0.377094	-0.0170514	0.0304593	0.576887
cg00480149	-0.000624236	0.0054937	0.909765	0.000411065	0.00310282	0.894875	0.000684757	0.00446944	0.878549
cg00480161	1.78907e-05	0.00797964	0.998216	-0.00557796	0.00450686	0.2188	-0.00467035	0.00649189	0.473599
cg00480184	-0.0381834	0.0234017	0.105962	0.0161751	0.0132172	0.223963	0.0332654	0.0190386	0.0837252
cg00480209	0.00671001	0.00324771	0.0414598	-0.00232764	0.00183429	0.207462	-0.00468387	0.0026422	0.0793828
cg00480215	-0.0288054	0.0240677	0.234253	0.00497283	0.0135933	0.715281	0.0252099	0.0195804	0.20095
cg00480231	0.0197598	0.0271469	0.468419	0.00329033	0.0153324	0.830525	-0.00438841	0.0220855	0.842909
cg00480264	-0.0116044	0.0208834	0.5797	-0.00821904	0.0117948	0.487556	0.0177149	0.0169898	0.299663
cg00480269	0.0205637	0.0185123	0.269366	0.0109861	0.0104556	0.295964	-0.0388102	0.0150608	0.0114597
cg00480298	-0.0221183	0.0218961	0.314913	0.000195401	0.0123668	0.987426	0.0228428	0.0178138	0.202758
cg00480331	-4.25595e-06	0.00619177	0.999453	0.00150807	0.00349708	0.667244	-9.97723e-05	0.00503736	0.984238
cg00480356	0.0186755	0.0130804	0.156543	-0.00218186	0.00738775	0.768362	-0.014921	0.0106416	0.164035
cg00480381	-0.0555041	0.0288917	0.0576242	0.0296543	0.0163179	0.0722294	0.0524531	0.0235051	0.027922
cg00480383	-0.0121142	0.028679	0.673652	-0.00924927	0.0161978	0.569292	0.0167546	0.023332	0.474407
cg00480389	-0.00398149	0.010711	0.710904	-0.00029137	0.00604953	0.961684	0.00452715	0.00871402	0.604566
cg00480422	0.00254549	0.0140665	0.856772	0.00422391	0.0079447	0.596162	0.00266399	0.0114439	0.816413
cg00480481	0.010211	0.099554	0.918516	-0.045765	0.0562276	0.417662	0.00580762	0.0809928	0.942983
cg00480497	9.08909e-05	0.0083077	0.991293	0.00252155	0.00469215	0.592212	0.0045174	0.00675879	0.505466
cg00480559	0.00268777	0.0135705	0.843408	-0.000265631	0.00766453	0.972424	-0.0064056	0.0110403	0.563111
cg00480643	-0.00133956	0.00767814	0.86186	-0.00280381	0.00433658	0.519435	-0.000429434	0.0062466	0.945331
cg00480686	-0.0103343	0.0129815	0.427912	0.0125556	0.0073319	0.0899744	0.00131937	0.0105612	0.900838
cg00480698	0.0176033	0.0193226	0.364518	0.000950633	0.0109133	0.930764	-0.0161742	0.01572	0.306065
cg00480704	-0.00608113	0.0129724	0.640272	0.00445625	0.00732675	0.544451	0.000530141	0.0105538	0.960039
cg00480745	-0.00057594	0.00365253	0.875031	0.000410425	0.00206293	0.842712	0.00168417	0.00297154	0.572169
cg00480749	0.000271264	0.00208719	0.896859	0.000301363	0.00117883	0.79876	-0.000441883	0.00169804	0.795232
cg00480799	0.0256084	0.0212556	0.231189	-0.0245901	0.0120051	0.0432038	-0.0128372	0.0172927	0.459649
cg00480848	-0.0111015	0.00738089	0.135776	0.004162	0.00416869	0.320547	0.00665841	0.00600477	0.270207
cg00480850	0.00936953	0.0202762	0.645037	-0.0104333	0.0114519	0.364504	0.000540501	0.0164958	0.973928
cg00480856	0.0903009	0.0315845	0.00519205	-0.062433	0.0178388	0.00070211	-0.0781556	0.0256958	0.00301967
cg00480896	0.000117427	0.00352539	0.973496	-0.000319667	0.00199113	0.872781	0.00229405	0.00286811	0.425733
cg00480913	0.013782	0.0247305	0.578603	0.00168185	0.0139677	0.904405	-0.00919594	0.0201197	0.648638
cg00480970	-0.0108328	0.0211299	0.60933	-0.00192375	0.011934	0.872269	0.000444161	0.0171903	0.979439
cg00481013	0.00112807	0.00847731	0.894412	0.00504466	0.00478795	0.294649	-0.000361104	0.00689678	0.95835
cg00481035	0.0224348	0.0187419	0.234179	-0.00637093	0.0105853	0.548655	-0.0112149	0.0152476	0.46378
cg00481070	-0.0132643	0.0200619	0.510055	0.0231451	0.0113309	0.0437714	-0.00275669	0.0163215	0.866224
cg00481080	-0.053923	0.0159861	0.00106547	0.025048	0.00902889	0.00662655	0.0343967	0.0130056	0.00952199
cg00481081	-0.00203545	0.00344645	0.556152	0.0019185	0.00194654	0.326758	0.00232414	0.00280388	0.409175
cg00481159	-0.0156087	0.0298197	0.601853	0.00865537	0.0168421	0.608469	0.0227344	0.0242601	0.351005
cg00481161	-0.0125125	0.0412477	0.762266	-0.0344163	0.0232965	0.142797	0.020759	0.0335574	0.537608
cg00481216	-0.0234409	0.0429722	0.586657	0.0671419	0.0242705	0.00677527	-0.0063664	0.0349603	0.855878
cg00481226	-0.0059202	0.0112564	0.600118	-0.00284253	0.00635757	0.655783	0.00489893	0.00915774	0.593897
cg00481227	0.012384	0.0154073	0.423472	-6.02397e-05	0.00870195	0.994491	-0.0152319	0.0125347	0.227216
cg00481239	-0.00490669	0.00252147	0.0545234	0.000405503	0.00142411	0.776444	0.00450233	0.00205136	0.0305392
cg00481259	-0.0447341	0.0299646	0.138676	0.00989882	0.0169239	0.559957	0.00964833	0.0243779	0.693126
cg00481272	-0.00754524	0.0413108	0.855453	-0.0148802	0.0233321	0.525119	-0.0112401	0.0336087	0.738761
cg00481280	-0.0157942	0.017871	0.378972	0.0118056	0.0100935	0.244987	0.000148327	0.0145391	0.991881
cg00481350	-0.0048084	0.0128173	0.708361	-0.000861705	0.00723916	0.905492	0.00129908	0.0104276	0.901111
cg00481382	-0.00294617	0.0214835	0.891204	-0.015285	0.0121338	0.210769	0.00832567	0.0174781	0.634885
cg00481415	0.0250721	0.0169141	0.141463	-0.010553	0.00955301	0.272004	-0.00502494	0.0137606	0.715772
cg00481421	-0.000545531	0.0301323	0.985592	-0.00418103	0.0170186	0.806448	0.00904023	0.0245143	0.713092
cg00481457	0.00103648	0.00326381	0.751489	-0.00215251	0.00184339	0.245763	-0.00127175	0.0026553	0.633043
cg00481466	0.00608806	0.00852776	0.476979	0.00676204	0.00481644	0.163494	-0.00994091	0.00693782	0.155081
cg00481499	-0.00335919	0.00357578	0.34982	0.00264424	0.00201958	0.193493	0.00191296	0.0029091	0.512351
cg00481600	0.0299455	0.0223679	0.183744	-0.0218994	0.0126333	0.0861581	-0.0231297	0.0181976	0.206727
cg00481605	0.00761604	0.00537712	0.159836	-0.00349575	0.00303697	0.252506	-0.00601808	0.0043746	0.172054
cg00481627	0.0120143	0.0361255	0.740168	0.00645237	0.0204035	0.752494	0.00772767	0.0293901	0.793153
cg00481629	0.0237081	0.0130094	0.071446	-0.0136682	0.00734763	0.0658543	-0.015528	0.0105839	0.145539
cg00481637	0.018157	0.0173529	0.297977	0.00113642	0.00980081	0.907928	-0.0080564	0.0141175	0.569532
cg00481639	-0.0248482	0.0211074	0.241956	-0.00393504	0.0119214	0.742042	0.0211515	0.0171721	0.220995
cg00481644	-0.00173471	0.0281372	0.950966	0.00331353	0.0158918	0.835266	-0.0082155	0.0228912	0.720447
cg00481662	0.0114586	0.0230368	0.620018	0.0206445	0.0130111	0.115805	-0.0115453	0.0187417	0.539309
cg00481725	0.00472887	0.0340861	0.889946	0.00426594	0.0192517	0.825096	-0.0345409	0.027731	0.215893
cg00481742	0.00929234	0.0107674	0.390239	-0.00567339	0.00608136	0.353156	-0.00394046	0.00875986	0.653826
cg00481884	-0.0274618	0.0193288	0.158558	0.0126004	0.0109168	0.251219	0.0142504	0.0157251	0.367041
cg00481899	0.00201432	0.00346384	0.56222	-0.0019283	0.00195636	0.326729	-0.00349931	0.00281803	0.21729
cg00481927	0.0159798	0.0155156	0.305584	0.00623021	0.00876317	0.478801	-0.0155598	0.0126229	0.220648
cg00481933	-0.00281192	0.00921197	0.760826	0.00476321	0.00520288	0.362179	0.00379604	0.00749446	0.613635
cg00481951	0.0166273	0.0162824	0.309684	-0.00502629	0.00919624	0.585924	-0.00314208	0.0132467	0.812999
cg00481999	0.0119256	0.00850839	0.164184	-0.00380986	0.0048055	0.429803	-0.0081072	0.00692206	0.244354
cg00482020	0.00226556	0.00834462	0.786578	-0.000405213	0.004713	0.93166	-0.00111952	0.00678882	0.869357
cg00482026	0.0177864	0.045396	0.696053	-0.000782928	0.0256394	0.975702	-0.0108483	0.0369322	0.769582
cg00482069	0.0173272	0.0128571	0.180868	-0.00944597	0.00726161	0.196374	-0.00654562	0.01046	0.532914
cg00482101	0.000282698	0.0149994	0.985001	0.0137473	0.00847159	0.107854	0.00483637	0.0122029	0.692723
cg00482107	0.0287411	0.027054	0.290683	-0.0132989	0.01528	0.386237	-0.0157021	0.0220099	0.477289
cg00482119	-0.00721205	0.0357123	0.840375	-0.0122173	0.0201701	0.546107	-0.014161	0.029054	0.62706
cg00482157	-0.0732133	0.0358869	0.0440293	0.0435987	0.0202687	0.0339324	0.0417764	0.029196	0.155642
cg00482162	-0.00537561	0.0215938	0.803927	0.0039024	0.0121961	0.749671	0.0066929	0.0175678	0.704046
cg00482226	-0.0155394	0.00771671	0.0467797	0.00015642	0.00435836	0.971443	0.0111133	0.00627799	0.079803
cg00482232	-0.00401894	0.00771725	0.603699	0.0032394	0.00435866	0.459133	0.00487151	0.00627842	0.439668
cg00482248	0.00159579	0.00549004	0.771917	0.00124168	0.00310075	0.6897	-0.000772409	0.00446646	0.863059
cg00482253	-0.00186673	0.0106913	0.861752	-0.000546147	0.00603842	0.928118	0.00387937	0.00869802	0.656576
cg00482254	0.0658885	0.0319684	0.0419468	-0.0211234	0.0180556	0.244876	-0.0457952	0.0260081	0.0813912
cg00482305	-0.000398505	0.0226274	0.985985	0.00835761	0.0127799	0.514665	0.00414417	0.0184087	0.822355
cg00482310	0.0135754	0.0129219	0.296036	-0.00964862	0.00729822	0.189229	-0.0020599	0.0105127	0.84506
cg00482319	0.00310215	0.00806304	0.701266	-0.00503014	0.00455397	0.272054	0.000934585	0.00655974	0.886999
cg00482356	0.0170083	0.00828626	0.0427778	-0.00465535	0.00468004	0.32232	-0.0108325	0.00674134	0.111299
cg00482359	0.0396486	0.0473632	0.404563	-0.0310996	0.0267505	0.247823	-0.0557884	0.0385327	0.150859
cg00482389	-0.000802834	0.0235532	0.972878	-0.00505677	0.0133027	0.704671	0.00829652	0.0191619	0.665988
cg00482398	-0.0157313	0.0191415	0.413161	0.00257988	0.010811	0.811888	0.0103152	0.0155727	0.509276
cg00482453	-0.00804852	0.0137386	0.559336	0.00395128	0.00775952	0.611745	0.000658342	0.0111772	0.953151
cg00482464	-0.0266638	0.0178366	0.138156	-0.00494678	0.010074	0.624493	0.023117	0.0145111	0.114368
cg00482478	-0.0167239	0.0125829	0.186902	0.00188692	0.00710675	0.791173	0.00555918	0.0102369	0.588325
cg00482488	-0.0102697	0.00456908	0.0268406	0.00199365	0.0025806	0.441645	0.00612532	0.00371721	0.102591
cg00482489	-0.00216479	0.0145645	0.882147	-0.00504925	0.00822595	0.540757	0.00471066	0.011849	0.691821
cg00482555	-0.135457	0.0464851	0.00442087	0.0618756	0.0262545	0.0204245	0.08374	0.0378183	0.0291276
cg00482700	0.00467271	0.00870634	0.59269	-0.00316872	0.0049173	0.52082	0.00387752	0.00708311	0.585326
cg00482743	0.0161017	0.00882578	0.0711391	-0.00530905	0.00498476	0.289467	-0.0117487	0.00718027	0.104996
cg00482778	-0.0239682	0.0183075	0.193527	0.00951176	0.01034	0.359884	0.0120082	0.0148942	0.42206
cg00482802	0.00472966	0.00658201	0.474114	0.0048638	0.00371749	0.193813	-0.0067098	0.00535484	0.213175
cg00482804	-0.0106791	0.0118991	0.371669	-0.00196963	0.00672058	0.770085	0.00737743	0.00968063	0.447842
cg00482919	0.00356326	0.0302941	0.906608	-0.0072371	0.01711	0.67324	-0.00679641	0.024646	0.783312
cg00482994	-0.0100035	0.0165768	0.547591	0.00561865	0.00936248	0.549809	0.00458777	0.0134861	0.734446
cg00483039	0.00746328	0.0191194	0.697124	0.0029019	0.0107986	0.788702	-0.0106215	0.0155547	0.496316
cg00483100	-0.0217597	0.0136963	0.115343	0.0201582	0.00773561	0.0105921	0.00422494	0.0111427	0.705385
cg00483154	0.00322861	0.00299314	0.283382	-0.00111797	0.00169051	0.509959	-0.00141205	0.00243509	0.56333
cg00483198	0.0205494	0.0617295	0.739925	0.0100967	0.0348645	0.772736	-0.00593187	0.0502205	0.906217
cg00483217	0.00467652	0.0337278	0.890008	0.00215207	0.0190493	0.910283	-0.00515638	0.0274395	0.851329
cg00483219	0.00208744	0.0184126	0.909969	-0.00320633	0.0103994	0.758493	0.00113069	0.0149797	0.939986
cg00483239	-0.0103025	0.0496529	0.836058	-0.0124149	0.0280437	0.658961	-0.0191327	0.0403955	0.636815
cg00483256	-0.00707125	0.0133112	0.596465	0.0077361	0.00751812	0.306015	0.00916254	0.0108294	0.399571
cg00483282	0.00649865	0.00950498	0.495771	-0.000150765	0.00536837	0.977652	-0.00728744	0.00773284	0.348305
cg00483287	-0.0387641	0.0210285	0.0682917	0.0208353	0.0118768	0.0825079	0.0209973	0.0171079	0.222632
cg00483304	0.0150305	0.0211683	0.479361	-0.00387259	0.0119558	0.746697	-0.0159431	0.0172216	0.356843
cg00483315	0.0347941	0.026841	0.197915	-0.031557	0.0151596	0.0399811	-0.0268748	0.0218366	0.221373
cg00483345	-0.0011699	0.0135514	0.93138	0.00764547	0.00765375	0.320294	0.00118497	0.0110248	0.914626
cg00483432	-0.0428352	0.0186869	0.0240294	0.0160337	0.0105543	0.13194	0.0244977	0.0152028	0.11031
cg00483446	0.00358165	0.00367046	0.331564	0.00179064	0.00207306	0.389824	-0.00288507	0.00298612	0.336342
cg00483459	0.00290897	0.0149462	0.846086	-0.0105896	0.00844155	0.21266	-0.0039727	0.0121596	0.744581
cg00483503	0.00261232	0.00489173	0.594531	-0.00350844	0.00276283	0.207137	6.11351e-05	0.0039797	0.987775
cg00483533	0.0134369	0.0147382	0.364163	-0.00622791	0.00832408	0.456144	-0.00242057	0.0119904	0.840432
cg00483562	-0.000314787	0.00847537	0.970448	-5.29022e-05	0.00478685	0.991205	0.00232891	0.00689519	0.736268
cg00483582	-0.0219457	0.0252784	0.387427	0.0138933	0.0142771	0.332892	0.00457445	0.0205654	0.824439
cg00483640	-0.00621921	0.0299541	0.835953	-0.00369808	0.0169179	0.827424	0.00848406	0.0243693	0.728478
cg00483689	-0.0676164	0.0221777	0.00295376	0.030655	0.0125259	0.0161717	0.037857	0.0180428	0.0384613
cg00483718	0.0178854	0.00936402	0.0590555	-0.00406703	0.00528875	0.443745	-0.0128142	0.00761816	0.0957406
cg00483809	-0.00568816	0.0109777	0.605517	0.00257708	0.00620014	0.678576	0.00845201	0.00893097	0.346287
cg00483825	0.00821489	0.0172002	0.633996	-0.00691311	0.00971462	0.478391	0.00521505	0.0139934	0.710192
cg00483852	0.00206208	0.0304921	0.946221	-0.00788224	0.0172218	0.648188	0.0128729	0.024807	0.604985
cg00483886	0.00392917	0.00380002	0.303687	-0.00244031	0.00214623	0.258302	-0.00214834	0.00309153	0.488755
cg00483891	-0.00787294	0.0105824	0.458676	-0.00138731	0.00597687	0.816934	0.0065507	0.00860935	0.448555
cg00483893	-0.0325772	0.0159486	0.0437737	0.0078373	0.0090077	0.38639	0.0281758	0.0129751	0.0323047
cg00483940	-0.00266258	0.00499732	0.595377	-7.10196e-05	0.00282246	0.979977	0.000136581	0.0040656	0.973269
cg00483944	0.00602766	0.0119604	0.615414	0.00632767	0.00675515	0.351206	-0.00567556	0.00973043	0.561045
cg00483990	0.000294554	0.00389131	0.939816	-0.00129188	0.00219779	0.558015	-8.98916e-05	0.0031658	0.977405
cg00483992	0.0104003	0.0159365	0.51554	0.00122044	0.00900089	0.892423	0.00128913	0.0129653	0.921001
cg00483994	-0.00987744	0.0102039	0.335425	0.0157505	0.00576312	0.00744712	0.0084565	0.00830146	0.310865
cg00484083	0.00344036	0.0312617	0.912595	-0.00630056	0.0176565	0.721977	0.0107654	0.0254332	0.673016
cg00484111	-0.00140066	0.0221978	0.949816	-0.0184039	0.0125372	0.145323	-0.00325813	0.0180592	0.8572
cg00484122	0.0134479	0.0144418	0.354051	-0.00244315	0.00815667	0.765171	-0.00990605	0.0117492	0.401213
cg00484206	-0.0136269	0.0195014	0.486353	0.00958102	0.0110143	0.386495	0.00385095	0.0158655	0.808725
cg00484216	-0.000888859	0.0219696	0.96781	-0.00265852	0.0124083	0.830795	-7.0464e-05	0.0178735	0.996862
cg00484358	-0.00327055	0.00847738	0.700483	-0.00125808	0.00478798	0.793289	0.00365666	0.00689683	0.597177
cg00484396	0.00756261	0.00776969	0.332777	-0.00233638	0.00438829	0.595646	-0.00138152	0.00632109	0.827449
cg00484421	0.00801858	0.0348009	0.818251	-0.0306218	0.0196554	0.122472	-0.000234647	0.0283125	0.993404
cg00484466	0.0109057	0.0132414	0.412163	-0.00854071	0.00747869	0.256234	-0.0102197	0.0107726	0.345121
cg00484484	0.00862402	0.0144729	0.552634	-4.97085e-05	0.00817425	0.99516	-0.00814549	0.0117746	0.490707
cg00484488	0.0131671	0.0270478	0.627482	0.00546994	0.0152765	0.721066	0.00760192	0.0220049	0.730485
cg00484532	0.00129799	0.00465467	0.780941	-0.00122488	0.00262893	0.642305	0.00155509	0.00378684	0.68222
cg00484597	0.00465547	0.0107203	0.665049	0.0011444	0.00605476	0.850477	-0.00772069	0.00872156	0.378193
cg00484628	0.00279782	0.00421935	0.508827	-0.004319	0.00238307	0.0729911	0.00132859	0.00343268	0.699564
cg00484635	-0.00682894	0.00395893	0.0876891	-0.000366747	0.00223598	0.870053	0.00282507	0.00322081	0.382561
cg00484671	-0.00217703	0.00935322	0.816435	-1.81017e-05	0.00528265	0.997273	0.000256936	0.00760937	0.973133
cg00484695	-0.0290699	0.0332118	0.383557	0.0335716	0.0187579	0.0765855	0.0346294	0.0270197	0.202995
cg00484711	-0.0609014	0.0268983	0.0257695	0.0144051	0.015192	0.34536	0.0345244	0.0218833	0.117866
cg00484798	-0.00920449	0.0143543	0.522867	0.000155675	0.00810726	0.984719	-0.00639349	0.0116781	0.585295
cg00484803	0.0186191	0.0430606	0.666405	0.00675998	0.0243204	0.781633	0.00239698	0.0350323	0.945589
cg00484899	0.0337337	0.0234048	0.152683	-0.0081303	0.0132189	0.539948	-0.0324008	0.0190412	0.091997
cg00484904	0.00196824	0.00949973	0.836292	9.71944e-05	0.0053654	0.985584	0.000358206	0.00772857	0.963127
cg00485047	0.00931664	0.00449399	0.0407838	-0.00273615	0.00253819	0.283682	-0.00671972	0.00365612	0.069101
cg00485050	0.00270445	0.0275364	0.921963	0.00692262	0.0155524	0.657218	-0.00578193	0.0224024	0.796876
cg00485090	0.0244744	0.0266666	0.360981	-0.0233209	0.0150612	0.124747	-0.0287386	0.0216948	0.18836
cg00485133	-0.000426938	0.00366991	0.907625	-0.000703263	0.00207275	0.735117	0.00344292	0.00298568	0.251656
cg00485194	-0.000923858	0.00799082	0.908194	0.00485511	0.00451318	0.284674	-0.00126924	0.00650099	0.845611
cg00485201	-0.00115165	0.0222415	0.95881	0.0180209	0.0125619	0.154595	-0.001435	0.0180948	0.936952
cg00485202	0.000265398	0.00495202	0.957368	-0.00199765	0.00279688	0.476775	0.00192539	0.00402875	0.633776
cg00485203	0.00880392	0.020547	0.669244	-0.00405817	0.0116049	0.727318	-0.00433211	0.0167162	0.796058
cg00485232	-0.00137831	0.0225538	0.951395	0.0182737	0.0127383	0.154599	-0.00214388	0.0183488	0.907226
cg00485296	0.000870043	0.00261093	0.739672	0.00121444	0.00147464	0.412194	-0.0018993	0.00212414	0.373432
cg00485301	0.0832996	0.064164	0.197256	-0.00567352	0.0362395	0.875917	-0.0721465	0.0522011	0.170087
cg00485312	-0.00609568	0.0172739	0.724933	0.00106819	0.00975621	0.913039	0.00925311	0.0140533	0.511806
cg00485341	-0.0342361	0.0125174	0.00740347	0.0131297	0.00706979	0.0662918	0.0107684	0.0101837	0.292919
cg00485350	-0.00571219	0.0095104	0.549476	0.00463469	0.00537143	0.390332	0.00610622	0.00773725	0.431902
cg00485356	0.0219631	0.0525261	0.676763	0.00193091	0.0296665	0.948237	0.00110192	0.042733	0.97948
cg00485494	0.0228228	0.0178088	0.203025	-0.0152386	0.0100583	0.132986	-0.00794692	0.0144885	0.584596
cg00485540	0.0637615	0.0472953	0.180716	-0.0457813	0.0267122	0.0897133	-0.0575945	0.0384775	0.137649
cg00485551	-0.00221877	0.00806266	0.783749	0.0014151	0.00455375	0.756648	-0.00297365	0.00655943	0.651307
cg00485574	-0.0710583	0.0315292	0.0264408	0.0203915	0.0178075	0.254955	0.0409423	0.0256508	0.113677
cg00485681	0.0108734	0.0059907	0.0725761	-0.00387864	0.00338352	0.254448	-0.00672728	0.00487377	0.170634
cg00485702	0.00095198	0.00365299	0.794946	-0.00284117	0.00206319	0.171627	0.000930984	0.00297192	0.754749
cg00485704	-0.00275858	0.0212984	0.897211	0.0114834	0.0120293	0.342117	-0.0102661	0.0173275	0.554899
cg00485707	0.0063668	0.0123598	0.607627	-0.000460006	0.00698073	0.947594	-0.0128567	0.0100554	0.204061
cg00485735	-0.018331	0.0219388	0.405438	0.00742043	0.0123909	0.550647	0.0170388	0.0178484	0.342108
cg00485748	0.0233538	0.0193717	0.230888	-0.00972954	0.010941	0.376035	-0.00969187	0.01576	0.540001
cg00485807	0.0173296	0.0230306	0.453579	-0.0192878	0.0130076	0.141333	-0.00534426	0.0187367	0.776071
cg00486011	-0.00336916	0.00948804	0.723281	-0.00400299	0.0053588	0.456857	-0.00126762	0.00771906	0.869896
cg00486022	0.00149818	0.0124709	0.904623	-0.00493938	0.00704351	0.484798	0.00146148	0.0101458	0.885759
cg00486036	-0.00583392	0.0198987	0.770004	0.00491088	0.0112387	0.6631	-0.0029201	0.0161887	0.857228
cg00486101	-2.13319e-05	0.00365488	0.995355	0.000659793	0.00206426	0.749932	0.000961486	0.00297346	0.747114
cg00486113	-0.00792597	0.0185546	0.670192	-0.00151819	0.0104796	0.88511	0.00154608	0.0150952	0.918631
cg00486122	-0.00868625	0.0117003	0.459623	0.00156937	0.00660828	0.812775	0.0013047	0.00951886	0.891261
cg00486126	-0.0107812	0.012501	0.390558	0.00702874	0.00706048	0.321943	0.00962146	0.0101702	0.346454
cg00486143	-0.0133504	0.0246549	0.589399	-0.00755986	0.013925	0.588432	0.00512375	0.0200582	0.798915
cg00486158	0.0173636	0.0155525	0.266961	0.00495501	0.008784	0.573978	-0.00982016	0.0126529	0.439547
cg00486259	0.0191706	0.027688	0.490336	-0.0205764	0.015638	0.191314	-0.00633226	0.0225257	0.779217
cg00486280	-0.00085638	0.0170303	0.959997	0.00255987	0.00961864	0.790693	0.000735655	0.0138551	0.957763
cg00486318	0.0207102	0.0169022	0.223401	-0.00391449	0.00954629	0.682662	-0.0113424	0.0137509	0.411464
cg00486340	0.00119459	0.0183955	0.948355	0.000920923	0.0103897	0.92955	-0.00903334	0.0149658	0.547505
cg00486352	-0.00586075	0.0149034	0.694989	-0.00863173	0.00841735	0.307667	-0.001416	0.0121247	0.907268
cg00486358	0.0157017	0.0216891	0.470825	-0.00454729	0.0122499	0.711282	-0.00935053	0.0176453	0.597369
cg00486381	-0.0519261	0.0301756	0.0884439	0.0278307	0.0170431	0.105686	0.0366955	0.0245496	0.138193
cg00486436	0.00446833	0.0166971	0.789561	-0.000595173	0.00943045	0.949806	-0.00477849	0.0135841	0.725764
cg00486525	0.0443648	0.0318276	0.166497	-0.00574416	0.0179761	0.749993	-0.0256039	0.0258935	0.325189
cg00486564	0.00397227	0.00672929	0.556351	-0.000106474	0.00380067	0.977708	-0.00250947	0.00547466	0.647695
cg00486604	-0.0175899	0.0229231	0.444724	-0.00761055	0.0129469	0.557999	0.00564393	0.0186493	0.762809
cg00486605	-0.0187548	0.0232885	0.422583	0.00877417	0.0131532	0.506293	0.0123907	0.0189465	0.514656
cg00486611	-0.0025018	0.00638002	0.695814	-6.75411e-05	0.00360341	0.985084	0.00395412	0.00519051	0.448011
cg00486627	-0.000351632	0.00242103	0.884819	-0.00192494	0.00136739	0.162368	0.00165969	0.00196965	0.401486
cg00486708	0.0047198	0.00763915	0.538111	0.0125373	0.00431456	0.00452843	-0.00693673	0.00621488	0.267088
cg00486766	0.0105076	0.0159039	0.510359	0.00219896	0.00898245	0.807119	-0.00834733	0.0129387	0.520342
cg00486844	0.00204943	0.0140114	0.88401	-0.0117995	0.00791357	0.139162	0.00842714	0.0113991	0.461502
cg00486883	-0.00140227	0.0093444	0.881021	0.00804322	0.00527768	0.130727	0.000467035	0.00760221	0.951139
cg00486915	-0.000357792	0.0142053	0.979957	0.00526845	0.00802311	0.512939	0.000246911	0.0115569	0.982998
cg00486965	0.000423347	0.0164968	0.979579	0.00327953	0.00931734	0.725608	-0.00702001	0.0134211	0.602115
cg00486998	0.0692093	0.0277033	0.0141459	-0.0235599	0.0156467	0.135349	-0.0421209	0.0225382	0.064628
cg00487042	-0.0226991	0.0277337	0.415077	-0.00588111	0.0156639	0.708132	0.0112876	0.022563	0.618006
cg00487053	0.0175401	0.00940409	0.0651516	-0.00691397	0.00531139	0.196061	-0.0151714	0.00765076	0.0501665
cg00487132	0.0105125	0.0186334	0.573924	0.00219308	0.0105241	0.835359	0.00238499	0.0151594	0.87531
cg00487142	-0.0288686	0.0409495	0.482494	0.00084198	0.0231281	0.971033	0.0215611	0.0333147	0.51902
cg00487155	0.0174724	0.0155896	0.265123	-0.010352	0.00880493	0.242562	-0.0127488	0.012683	0.317284
cg00487159	0.0035604	0.00434558	0.414595	-0.00126261	0.00245436	0.608107	-0.00349374	0.00353538	0.325478
cg00487187	-0.0142865	0.0238792	0.551032	0.0161899	0.0134869	0.23287	0.00615809	0.0194271	0.75193
cg00487214	-0.0141909	0.0130047	0.277854	0.00477103	0.00734497	0.517493	0.000869375	0.01058	0.934678
cg00487226	-0.00201488	0.0093046	0.829011	-8.58752e-05	0.00525519	0.986996	-0.000738234	0.00756982	0.92251
cg00487232	-0.000168927	0.0158732	0.99153	-0.00417547	0.00896509	0.64243	-0.00086696	0.0129137	0.946611
cg00487299	-0.0194743	0.0237603	0.414423	0.0115437	0.0134197	0.391775	0.0120736	0.0193303	0.533691
cg00487324	-0.00333741	0.0284147	0.906741	0.00725292	0.0160485	0.652313	0.00103822	0.023117	0.964269
cg00487351	-0.00304015	0.00290399	0.297727	-0.00398628	0.00164016	0.0169001	0.00323177	0.00236256	0.174469
cg00487456	-0.0156024	0.0163741	0.343	0.00717096	0.00924802	0.439968	0.00204699	0.0133213	0.878191
cg00487483	0.000547795	0.0270642	0.983893	0.013476	0.0152857	0.380147	0.0117325	0.0220183	0.595341
cg00487506	0.0207803	0.0402316	0.606657	0.0179673	0.0227226	0.431015	-0.0144875	0.0327307	0.659011
cg00487526	0.000569293	0.0126685	0.964248	-0.00414268	0.00715511	0.56393	0.00506637	0.0103066	0.624124
cg00487533	0.0233312	0.0124172	0.0632243	-0.0118509	0.00701318	0.0942443	-0.0221297	0.0101021	0.0308514
cg00487540	-0.0121939	0.0143654	0.398038	-0.000959984	0.00811351	0.906057	0.0140115	0.0116871	0.23346
cg00487727	-0.000894309	0.00284845	0.754216	0.000122325	0.00160879	0.939546	-0.000584451	0.00231738	0.801412
cg00487737	-0.0189862	0.0212463	0.373712	-0.00342302	0.0119998	0.77605	-0.00104431	0.017285	0.951947
cg00487753	0.0125288	0.0180684	0.489692	-0.00189573	0.010205	0.853012	-0.00192031	0.0146997	0.896331
cg00487780	0.00373417	0.0032482	0.253102	-0.000539546	0.00183457	0.769304	-0.00336285	0.0026426	0.206186
cg00487817	-0.000294323	0.0080959	0.971074	0.00556419	0.00457252	0.226575	0.00171108	0.00658647	0.795573
cg00487831	-0.0152753	0.0137825	0.27044	0.00801875	0.00778429	0.30549	0.00927866	0.0112128	0.409963
cg00487870	0.00355043	0.00740675	0.632758	-0.00135968	0.0041833	0.745854	-0.00433773	0.00602582	0.473326
cg00487938	0.00267991	0.0100736	0.790773	-0.00260224	0.00568953	0.648415	-0.000525626	0.00819546	0.948992
cg00487979	0.0109022	0.0110834	0.327709	-0.00560272	0.00625983	0.372965	-0.0117253	0.00901694	0.196528
cg00487984	-0.0101815	0.0122977	0.40973	-0.00809716	0.00694569	0.246532	0.00781984	0.0100049	0.436333
cg00488033	0.00106524	0.0175894	0.951832	-0.00274519	0.00993444	0.782876	-0.00307311	0.01431	0.830407
cg00488091	-0.0126929	0.0266776	0.635285	-0.0014336	0.0150674	0.924393	0.000324931	0.0217038	0.988086
cg00488150	6.29429e-05	0.0231136	0.997833	-0.0102639	0.0130545	0.433624	-0.018009	0.0188042	0.340565
cg00488174	0.0130504	0.0105868	0.220635	-0.0062673	0.0059794	0.297148	-0.00829756	0.00861299	0.337729
cg00488232	-0.0169627	0.0110243	0.127109	0.00551634	0.00622646	0.377812	0.0098408	0.00896888	0.275235
cg00488260	0.00475153	0.00295225	0.110732	-0.00326589	0.00166742	0.0529962	-0.00240876	0.00240182	0.318385
cg00488283	0.00477197	0.0148628	0.748842	0.00423881	0.00839442	0.614723	0.00858702	0.0120917	0.479292
cg00488298	0.00440571	0.0170385	0.796507	-0.00306721	0.00962329	0.750611	0.00240203	0.0138618	0.862786
cg00488323	0.00277057	0.00354901	0.436883	-0.00150392	0.00200446	0.454881	-0.000415121	0.00288732	0.885974
cg00488354	-0.0108496	0.0092683	0.244591	0.0113316	0.00523469	0.0328378	0.0104066	0.00754029	0.170687
cg00488364	-0.0291754	0.0222662	0.193157	0.00390488	0.0125758	0.756835	0.0149978	0.0181148	0.40972
cg00488445	-0.0355022	0.0178747	0.0498077	0.0204034	0.0100956	0.0460048	0.0189672	0.0145421	0.195188
cg00488501	0.0149366	0.0108749	0.172733	-0.00829454	0.00614207	0.179983	-0.00553969	0.00884732	0.532677
cg00488512	-0.00154001	0.0030253	0.611866	0.00346917	0.00170868	0.0450333	-0.00168735	0.00246126	0.494606
cg00488514	0.0012386	0.0227747	0.956739	-0.00978363	0.012863	0.448722	-0.0119963	0.0185285	0.518853
cg00488575	-0.0313807	0.0200533	0.120838	0.0258518	0.011326	0.0246206	0.0286482	0.0163145	0.082213
cg00488692	-0.0202645	0.0155437	0.195387	-0.00237714	0.00877902	0.787134	0.0190721	0.0126457	0.134724
cg00488716	-0.0069511	0.010316	0.502015	0.00408926	0.00582644	0.484439	-0.00197572	0.00839267	0.814382
cg00488718	-0.00270456	0.00345648	0.43583	0.00139884	0.0019522	0.47536	0.00230289	0.00281204	0.414809
cg00488734	0.000546871	0.00251004	0.827981	-0.000651021	0.00141766	0.647091	-0.000353286	0.00204206	0.863005
cg00488740	-0.0381246	0.0161561	0.0202691	0.00861941	0.00912491	0.347185	0.0107099	0.0131439	0.417154
cg00488747	0.0105518	0.0339593	0.756675	0.0117269	0.01918	0.542343	-0.0049796	0.0276278	0.857337
cg00488784	0.0396996	0.037027	0.286272	-0.0254443	0.0209127	0.226643	-0.0454077	0.0301236	0.13493
cg00488787	0.00123119	0.00329926	0.709826	-0.000152299	0.00186341	0.935027	-0.00106901	0.00268414	0.691297
cg00488788	-0.00837455	0.00998822	0.403823	0.00160088	0.0056413	0.777179	0.0026841	0.00812599	0.74187
cg00488829	0.0010601	0.0279516	0.969824	-0.0167043	0.0157869	0.292606	-0.00218579	0.0227402	0.923621
cg00488842	0.00926928	0.0543373	0.8649	0.0177217	0.0306894	0.564957	-0.00705501	0.0442065	0.873531
cg00488846	0.00902946	0.00970577	0.354493	-0.00596468	0.00548178	0.279223	-0.00542266	0.0078962	0.493867
cg00488948	-0.0134366	0.0428396	0.754453	0.0202262	0.0241956	0.405219	0.0184922	0.0348524	0.596907
cg00488988	-0.00408033	0.00745939	0.585618	0.00381647	0.00421303	0.367225	-0.000265089	0.00606864	0.965247
cg00489066	-0.00104013	0.00872168	0.905316	-0.000718574	0.00492597	0.88432	0.00361069	0.00709559	0.611991
cg00489148	0.00307104	0.0253724	0.903908	-0.0140471	0.0143302	0.329379	0.00447799	0.0206419	0.828708
cg00489168	0.0103452	0.0208356	0.620642	0.0041913	0.0117678	0.722481	-0.00359239	0.0169509	0.832603
cg00489169	-0.00662411	0.00499315	0.187711	0.00364102	0.00282011	0.199709	0.00397863	0.00406221	0.329782
cg00489183	0.176831	0.0680831	0.0108435	-0.0436903	0.038453	0.258644	-0.122403	0.0553895	0.0294421
cg00489211	-0.0069458	0.0107201	0.518548	-0.00212964	0.00605464	0.725791	0.00584408	0.00872137	0.504378
cg00489213	0.00325574	0.0112554	0.772994	-0.00173973	0.00635702	0.784914	-0.00686563	0.00915694	0.455187
cg00489216	-0.00688839	0.0371051	0.853106	0.00632278	0.0209568	0.763516	0.00780101	0.0301871	0.796623
cg00489219	0.0204865	0.0111223	0.0685106	-0.0123113	0.00628185	0.0528572	-0.0111252	0.00904866	0.221833
cg00489325	-0.0074004	0.0129128	0.567886	0.000218578	0.0072931	0.976152	-0.00186752	0.0105053	0.859272
cg00489394	-0.00126867	0.0301637	0.966537	-0.0154625	0.0170363	0.366305	-0.0150148	0.0245399	0.542053
cg00489401	-0.0198095	0.0138134	0.154734	0.0112483	0.00780176	0.152558	0.0124401	0.011238	0.271017
cg00489408	0.012916	0.00614962	0.0382702	-0.00346971	0.00347328	0.320268	-0.0066265	0.00500307	0.188421
cg00489424	-0.00569801	0.012598	0.652058	-0.00197985	0.00711532	0.781406	0.0066416	0.0102492	0.518494
cg00489438	0.020363	0.0176248	0.250752	-0.00713325	0.00995438	0.475328	-0.0117871	0.0143387	0.413045
cg00489467	0.00857434	0.00901359	0.343808	-0.00272335	0.00509083	0.593895	-0.00461449	0.00733307	0.530636
cg00489473	0.0124246	0.0167641	0.460379	-0.00906597	0.0094683	0.340667	-0.0152538	0.0136386	0.266116
cg00489477	0.00210753	0.0050402	0.676756	-0.00101777	0.00284668	0.721464	-0.000247377	0.00410049	0.952017
cg00489485	-0.0135286	0.0165455	0.415533	-0.000499251	0.00934482	0.957502	0.00876796	0.0134607	0.516329
cg00489486	0.00263992	0.0115408	0.819542	0.00270498	0.00651819	0.679057	-0.00794817	0.0093891	0.399319
cg00489539	0.00129471	0.00990518	0.896272	0.000950182	0.0055944	0.865482	0.000386208	0.00805843	0.961873
cg00489541	0.0291415	0.0337959	0.390638	0.00138593	0.0190877	0.942266	-0.0208964	0.0274949	0.449072
cg00489552	-0.026161	0.0179504	0.148202	-0.00146967	0.0101383	0.885039	0.0248511	0.0146037	0.0919819
cg00489575	-0.0498383	0.0370561	0.181748	0.0205508	0.0209291	0.328555	0.0274489	0.0301472	0.364796
cg00489583	-0.00821524	0.016481	0.619271	0.00564357	0.00930839	0.545725	0.00217505	0.0134082	0.871468
cg00489624	0.0044045	0.0169609	0.795651	-0.000159497	0.00957945	0.98675	-0.0160123	0.0137987	0.248696
cg00489652	-0.00168643	0.0175091	0.923465	0.0101024	0.00988908	0.309497	0.0108129	0.0142447	0.449624
cg00489660	0.0361345	0.0206836	0.0837685	-0.00664168	0.011682	0.570969	-0.0151356	0.0168273	0.370609
cg00489699	-0.00487455	0.0093532	0.603429	0.00576015	0.00528264	0.278214	0.00359362	0.00760936	0.637789
cg00489730	0.00272289	0.00269528	0.314868	-0.0042977	0.00152228	0.0057593	-0.00149696	0.00219277	0.49642
cg00489772	0.00615579	0.040118	0.878365	0.0126255	0.0226585	0.578654	0.00102567	0.0326383	0.974994
cg00489795	-0.00459979	0.0286032	0.872571	0.0112123	0.0161549	0.489294	0.00238115	0.0232703	0.918707
cg00489811	-0.00181554	0.029108	0.950393	-0.0042185	0.0164401	0.798027	-0.00790563	0.023681	0.739215
cg00489861	0.00255175	0.00319698	0.426698	-0.000677564	0.00180564	0.708287	-0.00229705	0.00260093	0.379309
cg00489898	-0.019567	0.02582	0.450374	-0.00342439	0.014583	0.814838	0.0109753	0.021006	0.602514
cg00489902	0.0282457	0.0375289	0.453471	-0.0177272	0.0211961	0.404997	-0.00490039	0.0305319	0.872817
cg00489954	-0.00189224	0.0106698	0.859603	-0.000546362	0.00602624	0.927945	0.000908473	0.00868047	0.916862
cg00490039	-0.0364055	0.0298757	0.225934	-0.0154635	0.0168737	0.361692	0.0182267	0.0243056	0.455114
cg00490052	-0.00393907	0.00780155	0.614756	0.00378297	0.00440628	0.392689	-0.00287236	0.006347	0.65187
cg00490097	0.0427276	0.0218634	0.0535166	-0.028385	0.0123484	0.0236469	-0.0271977	0.0177872	0.12947
cg00490209	0.00450281	0.00803104	0.576298	0.00260585	0.00453589	0.56695	-0.00428059	0.00653371	0.513903
cg00490240	-0.0166673	0.0134721	0.218978	0.00957984	0.00760897	0.211014	0.00496402	0.0109603	0.651615
cg00490249	-0.00136925	0.00256181	0.594218	-0.00104986	0.0014469	0.46982	0.00174488	0.00208418	0.404517
cg00490256	0.00298624	0.00360419	0.409375	-0.00499249	0.00203563	0.0159528	-0.00202242	0.00293222	0.491998
cg00490286	-0.00253017	0.00754651	0.738133	0.00471651	0.00426224	0.271184	0.000614123	0.00613952	0.920527
cg00490349	-0.0112576	0.0168582	0.505841	-0.00413302	0.00952142	0.665188	-0.00822485	0.0137151	0.550094
cg00490406	0.0442954	0.0447607	0.324804	-0.0642436	0.0252806	0.0126152	-0.02664	0.0364154	0.466183
cg00490421	0.000672652	0.00435586	0.877593	-0.00234434	0.00246017	0.342976	-0.00108649	0.00354374	0.759804
cg00490431	0.027195	0.042175	0.520555	-0.0050738	0.0238202	0.831766	-0.0121394	0.0343118	0.724251
cg00490450	0.00178202	0.00404635	0.660616	0.00104476	0.00228536	0.648571	-0.000119854	0.00329193	0.971031
cg00490543	-0.00143804	0.0171899	0.933501	0.000365549	0.00970879	0.970042	-0.00311873	0.013985	0.823995
cg00490583	-0.0360325	0.0205448	0.0825833	0.0145514	0.0116036	0.212811	0.0218413	0.0167144	0.194361
cg00490603	0.031993	0.0653008	0.625276	-0.0334461	0.0368816	0.36671	-0.0266796	0.0531259	0.616657
cg00490606	-0.0148934	0.0124025	0.23271	0.00924621	0.00700488	0.189921	0.0061731	0.0100901	0.54209
cg00490648	-0.00177043	0.00290114	0.543107	-0.00125837	0.00163855	0.444348	0.00146805	0.00236024	0.535391
cg00490655	0.00647714	0.00731083	0.377805	-0.00914139	0.00412912	0.0291553	-0.00627706	0.00594777	0.293854
cg00490668	0.00275482	0.0135907	0.83979	-0.00278181	0.00767594	0.717828	0.00177455	0.0110568	0.872822
cg00490687	-0.0392029	0.0276185	0.158943	0.00584443	0.0155988	0.708714	0.00878877	0.0224692	0.696538
cg00490688	-0.0388818	0.0617692	0.530507	0.021626	0.0348869	0.536771	0.0437565	0.0502527	0.38603
cg00490690	0.0134193	0.00898359	0.138452	0.000532522	0.00507389	0.916627	-0.0129661	0.00730866	0.0791568
cg00490852	-0.00600311	0.0153551	0.696682	-0.00887973	0.00867251	0.308406	0.0121016	0.0124923	0.335067
cg00490859	0.00238246	0.0390884	0.951523	0.0121663	0.0220769	0.582828	0.0127148	0.0318006	0.690154
cg00490885	0.00300279	0.0187374	0.873009	0.0128331	0.0105828	0.228184	-0.00161605	0.0152439	0.915789
cg00490904	-0.0114987	0.00779817	0.143541	0.00634833	0.00440437	0.152667	0.00972738	0.00634425	0.128434
cg00490976	0.013228	0.0225346	0.558549	0.00720775	0.0127274	0.572473	-0.00984098	0.0183332	0.592633
cg00491021	-0.0186126	0.0362724	0.609011	0.0098855	0.0204865	0.6305	0.0275001	0.0295096	0.353677
cg00491047	0.130667	0.0893707	0.146919	0.00386753	0.0504762	0.939081	-0.0934082	0.0727082	0.201925
cg00491064	0.00344167	0.0289335	0.905558	-0.0036133	0.0163415	0.825465	-0.00391877	0.023539	0.868122
cg00491083	0.0482017	0.0275508	0.0833246	-0.0316257	0.0155605	0.0448159	-0.0289388	0.0224141	0.199708
cg00491149	0.00336395	0.0085933	0.696306	-0.00281715	0.00485345	0.562948	-0.00712675	0.00699113	0.310524
cg00491154	-0.00339674	0.00805314	0.674102	0.00380934	0.00454838	0.404341	0.00476692	0.00655169	0.468602
cg00491180	-0.0436042	0.0287591	0.132691	-0.00586423	0.016243	0.718854	0.0223509	0.0233972	0.341785
cg00491207	0.057495	0.0291047	0.0510294	-0.0454063	0.0164382	0.00685581	-0.0293423	0.0236783	0.21823
cg00491210	-0.0158611	0.0149314	0.290726	0.0130387	0.00843317	0.125298	0.00690562	0.0121475	0.571009
cg00491255	-0.106964	0.0404543	0.00953995	0.0493392	0.0228484	0.0332579	0.0685314	0.0329119	0.0399227
cg00491313	-0.00230363	0.00728689	0.752574	-0.000981519	0.0041156	0.812001	0.00410319	0.0059283	0.490488
cg00491335	0.00834645	0.00917793	0.365368	0.00397879	0.00518365	0.444592	-0.010654	0.00746677	0.156798
cg00491350	-0.0152909	0.0323227	0.637215	0.0129259	0.0182557	0.480598	0.0137203	0.0262964	0.603017
cg00491404	-0.00465811	0.0106962	0.664163	0.00441787	0.00604116	0.466343	0.00494454	0.00870196	0.571192
cg00491412	0.00192322	0.0254864	0.940002	-0.00278055	0.0143946	0.847229	0.00333763	0.0207346	0.872449
cg00491418	0.00753863	0.00735882	0.308152	-0.000181988	0.00415623	0.965163	-0.0043745	0.00598682	0.466713
cg00491422	0.0153659	0.019394	0.4301	0.00253561	0.0109536	0.81742	-0.0237193	0.0157781	0.135977
cg00491428	0.00376554	0.00790062	0.634699	0.00292531	0.00446223	0.513636	0.00342143	0.00642761	0.595721
cg00491430	-0.00137976	0.0384027	0.971412	-0.0138235	0.0216897	0.525395	-0.0158031	0.0312428	0.614122
cg00491453	-0.0303102	0.0127176	0.0190841	0.00816155	0.00718282	0.258619	0.0131403	0.0103465	0.207083
cg00491457	0.00485343	0.0687641	0.943875	0.0272122	0.0388377	0.485172	0.00561482	0.0559435	0.920259
cg00491469	0.013897	0.0136826	0.312288	-0.00379796	0.00772787	0.624198	-0.012752	0.0111316	0.254761
cg00491522	0.00397401	0.0169374	0.814986	-0.0132104	0.00956616	0.170436	-0.0140788	0.0137795	0.309431
cg00491523	-0.030884	0.0296583	0.300286	0.00602059	0.0167509	0.720055	0.0269703	0.0241287	0.2664
cg00491548	-0.0162221	0.017164	0.346921	0.0096475	0.00969417	0.322097	0.0122719	0.0139639	0.381642
cg00491568	0.00222117	0.00717476	0.757537	-0.00167317	0.00405227	0.680584	0.00823691	0.00583708	0.161372
cg00491577	-0.00400982	0.0244327	0.869977	-0.00209269	0.0137995	0.879774	0.0110636	0.0198774	0.579074
cg00491591	0.00612066	0.00658185	0.354692	-0.000877947	0.0037174	0.813792	-0.00371323	0.00535471	0.489666
cg00491603	0.00429557	0.00975657	0.660708	0.00724635	0.00551047	0.191573	-0.00320289	0.00793753	0.687451
cg00491607	0.00636867	0.0163519	0.697769	0.00598152	0.00923547	0.518714	-0.00307656	0.0133032	0.817591
cg00491616	-0.0016734	0.00380864	0.661362	-0.00184959	0.0021511	0.391979	0.00083325	0.00309855	0.788559
cg00491668	0.119463	0.0387254	0.00264648	-0.0628078	0.021872	0.00500528	-0.0989655	0.0315054	0.00222486
cg00491675	0.00773265	0.00815095	0.345117	-0.000603081	0.00460362	0.896043	-0.0018511	0.00663126	0.78072
cg00491685	-0.0140558	0.0249843	0.575001	-0.00510465	0.014111	0.718318	0.0110305	0.0203262	0.588587
cg00491763	0.00468943	0.00566936	0.410159	0.000503564	0.00320203	0.87536	0.00123	0.00461234	0.790278
cg00491786	0.0088801	0.0103048	0.390934	0.000705809	0.00582013	0.903725	-0.00418447	0.00838358	0.618808
cg00491839	0.00412671	0.00507276	0.417902	-0.00248512	0.00286507	0.387851	-0.00188794	0.00412698	0.648351
cg00491867	0.0170771	0.0341867	0.61853	0.000275046	0.0193085	0.988664	-0.00919621	0.0278128	0.741617
cg00491904	0.00540065	0.0144883	0.710133	-0.00384251	0.00818295	0.639701	-0.00337827	0.0117871	0.775018
cg00491927	-0.00203514	0.0231741	0.930199	-0.00525266	0.0130886	0.689062	0.0153581	0.0188534	0.417273
cg00491948	-0.0183993	0.0241119	0.447248	0.00508684	0.0136183	0.70956	0.0153623	0.0196164	0.435435
cg00491958	0.0137499	0.00921431	0.138851	-0.00359505	0.0052042	0.491325	-0.00514954	0.00749637	0.493744
cg00491963	-0.00607885	0.00303139	0.0476884	0.00207555	0.00171211	0.228322	0.00273178	0.00246621	0.27071
cg00492003	0.0369572	0.0208693	0.079688	0.000775279	0.0117869	0.947691	-0.0290515	0.0169783	0.0902271
cg00492055	0.039296	0.029506	0.186017	-0.0174938	0.0166649	0.296419	-0.0210662	0.0240048	0.382318
cg00492070	-0.0835451	0.0346645	0.0178134	0.0622561	0.0195783	0.00197293	0.0506712	0.0282015	0.0754551
cg00492074	0.0180853	0.0129399	0.165377	-0.00674873	0.0073084	0.358056	-0.0116347	0.0105273	0.271784
cg00492083	-0.00649558	0.0101098	0.522046	0.00610123	0.00570996	0.287909	0.000523854	0.00822488	0.949346
cg00492092	-0.00785464	0.0106094	0.460859	0.00324594	0.00599214	0.589255	0.00538624	0.00863135	0.534056
cg00492094	-0.00943075	0.0274851	0.732242	0.00746413	0.0155235	0.63171	0.0150282	0.0223607	0.503113
cg00492108	-0.00633635	0.0157541	0.68841	-0.01013	0.00889784	0.257697	-0.00292448	0.0128169	0.819986
cg00492118	0.0100797	0.00772776	0.195171	-0.00149122	0.0043646	0.733336	-0.00316379	0.00628698	0.615933
cg00492142	-0.0237001	0.0151067	0.119908	0.00329055	0.0085322	0.700583	0.0120378	0.0122902	0.329763
cg00492213	0.0334487	0.0592214	0.573495	0.0139058	0.033448	0.678506	-0.0182035	0.04818	0.706379
cg00492217	-0.020531	0.0137812	0.139492	0.00263461	0.00778356	0.735723	0.0157109	0.0112118	0.164289
cg00492233	0.00481485	0.00318889	0.134292	-0.00290394	0.00180107	0.110104	-0.00129669	0.00259435	0.618327
cg00492269	-0.000243622	0.00724554	0.973246	-0.00532864	0.00409225	0.195924	0.00121904	0.00589466	0.836592
cg00492305	0.0139928	0.0215551	0.517751	-0.00417105	0.0121742	0.732623	-0.00228025	0.0175363	0.896809
cg00492309	-0.0217209	0.00938737	0.0227652	0.0138362	0.00530194	0.0104841	0.00446688	0.00763716	0.559968
cg00492333	-0.0113609	0.0190118	0.551505	0.0164281	0.0107378	0.129255	0.00660659	0.0154672	0.670217
cg00492341	-0.0177635	0.0185082	0.339537	-0.000671609	0.0104534	0.948904	0.018082	0.0150575	0.232698
cg00492348	0.0189091	0.0197831	0.341516	-0.0204909	0.0111734	0.0697047	-0.00538433	0.0160947	0.738687
cg00492352	-0.0118024	0.0110146	0.286563	-0.0010785	0.00622098	0.862723	0.00758052	0.00896098	0.399643
cg00492362	0.0105003	0.0181353	0.56392	0.00320452	0.0102428	0.755054	0.000619524	0.0147541	0.966592
cg00492381	0.0619613	0.0340136	0.0715563	-0.0431438	0.0192107	0.0269613	-0.0408971	0.027672	0.142635
cg00492521	-0.00259232	0.0101158	0.798285	0.00505585	0.00571338	0.378369	-0.00491467	0.00822982	0.551765
cg00492574	-0.00133204	0.0241116	0.956056	-0.00131919	0.0136181	0.923028	0.0130149	0.0196162	0.508582
cg00492691	-0.0147283	0.00867964	0.0928931	0.00208286	0.00490222	0.671854	0.0138062	0.00706138	0.0534117
cg00492711	8.50275e-05	0.00250477	0.972989	0.0012771	0.00141468	0.368876	0.000497503	0.00203778	0.807633
cg00492719	-0.0315094	0.041409	0.448525	0.00769401	0.0233876	0.742874	0.0259316	0.0336886	0.443303
cg00492732	-0.00403748	0.00764945	0.598822	0.0104464	0.00432037	0.0174559	-0.00128659	0.00622326	0.836643
cg00492741	0.00627297	0.0158008	0.692229	0.00152239	0.00892424	0.864897	-0.00258108	0.0128549	0.841282
cg00492761	0.0165803	0.0193527	0.393674	-0.0131223	0.0109303	0.232822	-0.00492108	0.0157445	0.75528
cg00492784	0.0154044	0.0162875	0.346584	-0.00819998	0.00919909	0.374903	-0.012446	0.0132508	0.349905
cg00492868	-0.0032592	0.0115124	0.777694	-0.00459636	0.00650214	0.481307	0.00244239	0.00936598	0.794815
cg00492873	0.00450659	0.0109089	0.680426	0.00139517	0.00616128	0.821329	-0.00190456	0.00887499	0.830526
cg00492957	0.00294991	0.00356414	0.409872	0.000318704	0.00201301	0.874529	-0.00211835	0.00289963	0.466792
cg00492979	0.0696924	0.0278751	0.0140734	-0.0226017	0.0157437	0.1543	-0.0477987	0.022678	0.0376073
cg00493019	-0.0342427	0.040299	0.397554	-0.0027444	0.0227607	0.904274	0.00947587	0.0327855	0.773172
cg00493035	0.00918614	0.00681731	0.180935	-0.00440715	0.00385039	0.255163	-0.0115312	0.00554627	0.0402201
cg00493068	-0.0305286	0.0188453	0.108455	0.00244043	0.0106438	0.819127	0.0317709	0.0153317	0.0408697
cg00493139	-0.0204273	0.016676	0.223531	0.00840461	0.00941855	0.374393	0.0161233	0.0135669	0.237537
cg00493179	0.000372736	0.00319075	0.907244	0.00111088	0.00180212	0.539039	0.000235039	0.00259586	0.92804
cg00493224	0.0114146	0.0321316	0.723169	-0.00811795	0.0181478	0.655628	0.00770739	0.0261409	0.768739
cg00493238	-0.0180512	0.0204769	0.380183	0.0195731	0.0115652	0.0937445	0.0134032	0.0166591	0.423023
cg00493242	-0.000801982	0.0445849	0.985685	-0.017369	0.0251813	0.491978	-0.0117484	0.0362724	0.746709
cg00493276	-0.0239324	0.0168949	0.159787	0.00175321	0.00954215	0.854602	0.0222842	0.013745	0.108174
cg00493304	-0.0106055	0.0226813	0.641118	0.00672981	0.0128103	0.60053	0.000524112	0.0184525	0.977398
cg00493314	-0.0132613	0.0197932	0.504438	0.00865476	0.0111791	0.440683	0.0165976	0.0161029	0.30521
cg00493358	-0.00346161	0.0049362	0.484796	0.00149446	0.00278794	0.593142	0.00383238	0.00401588	0.342277
cg00493362	-0.0167548	0.0135218	0.218269	-0.00201062	0.00763703	0.792894	0.00499582	0.0110007	0.650736
cg00493363	0.0147776	0.0256972	0.566564	-0.010889	0.0145137	0.454898	0.0034023	0.0209061	0.871057
cg00493366	0.0036945	0.0482053	0.939065	-0.0221649	0.0272261	0.41756	-0.0197214	0.0392177	0.616185
cg00493389	0.0208947	0.013708	0.13066	-0.00179506	0.00774219	0.817135	-0.0183479	0.0111522	0.103127
cg00493400	-0.00186825	0.0024822	0.453458	0.00222945	0.00140193	0.114996	0.00109159	0.00201941	0.590046
cg00493422	-0.0138253	0.0313929	0.66062	0.00855055	0.0177306	0.630705	0.0147159	0.0255399	0.565807
cg00493429	-0.0206164	0.0278603	0.461073	0.00641838	0.0157353	0.68424	0.0110294	0.0226659	0.627625
cg00493490	-0.0576069	0.0352962	0.105868	0.0269223	0.0199351	0.179967	0.0383742	0.0287155	0.184526
cg00493554	-0.0161828	0.0202966	0.427196	0.0108819	0.0114634	0.344816	0.00211749	0.0165124	0.898225
cg00493609	-0.0231517	0.021241	0.278406	0.011757	0.0119968	0.329496	0.00230771	0.0172808	0.894038
cg00493612	-0.00143978	0.00954112	0.880363	0.00899533	0.00538878	0.0982556	0.00129005	0.00776225	0.868345
cg00493617	0.0147266	0.0458239	0.748611	-0.00242031	0.0258811	0.925684	-0.00117344	0.0372803	0.974954
cg00493716	0.03951	0.0185193	0.0353841	-0.0209555	0.0104596	0.0478878	-0.0208706	0.0150665	0.169126
cg00493831	0.0062551	0.00727613	0.392067	0.0010959	0.00410952	0.79028	-0.00404883	0.00591954	0.495604
cg00493910	-0.0128881	0.0226715	0.571014	-0.000598766	0.0128048	0.962799	0.0242782	0.0184446	0.191151
cg00493929	-0.0225954	0.0132639	0.0916392	0.0188029	0.00749138	0.0137136	0.0142667	0.0107909	0.189211
cg00494000	-0.0125637	0.0216318	0.562711	-0.0123769	0.0122175	0.313535	0.0112976	0.0175987	0.5224
cg00494005	0.00130256	0.00895712	0.884677	0.00348178	0.00505894	0.492926	-0.00411536	0.00728713	0.573539
cg00494047	-0.0157106	0.0140536	0.266339	0.00875339	0.0079374	0.272813	0.00767042	0.0114334	0.503876
cg00494066	-0.00395494	0.00463514	0.395601	-0.00413066	0.0026179	0.117823	0.00566418	0.00377095	0.136298
cg00494122	0.00823341	0.0407368	0.840248	0.00473675	0.0230079	0.837316	-0.00348274	0.0331417	0.916522
cg00494183	0.0147967	0.0194819	0.449369	-0.0116742	0.0110033	0.29131	-0.015011	0.0158496	0.345923
cg00494230	0.079397	0.035624	0.0281156	-0.0342916	0.0201203	0.091488	-0.0618777	0.0289822	0.0352523
cg00494263	-0.0044314	0.0182491	0.808646	0.0049841	0.010307	0.629773	-0.0046184	0.0148467	0.756406
cg00494287	-0.0115232	0.0667421	0.863281	0.0190305	0.0376956	0.6148	0.0186436	0.0542985	0.732068
cg00494337	-0.0304091	0.0177815	0.0904021	-0.0010819	0.0100429	0.914432	0.0181438	0.0144663	0.212748
cg00494425	0.00180086	0.0132167	0.891898	0.00140247	0.00746474	0.85136	-2.42863e-05	0.0107525	0.998202
cg00494446	0.0756142	0.03694	0.0433401	-0.0346746	0.0208635	0.099714	-0.0414405	0.0300528	0.171057
cg00494521	0.00122416	0.00204777	0.55135	-0.000421814	0.00115657	0.716113	-0.000914381	0.00166598	0.584353
cg00494544	-0.0305659	0.0245075	0.215295	0.0255217	0.0138417	0.0682301	0.0157596	0.0199383	0.431192
cg00494550	-0.025329	0.0251117	0.315625	0.0159351	0.014183	0.263952	0.0142271	0.0204298	0.487832
cg00494556	0.00976855	0.0125934	0.439802	-0.00545999	0.00711271	0.444548	-0.00939016	0.0102455	0.361645
cg00494635	-0.0179487	0.0169764	0.292983	0.00869587	0.00958816	0.366664	0.0105903	0.0138112	0.445052
cg00494644	-0.0389613	0.0251501	0.12457	0.00574919	0.0142047	0.686551	0.0383575	0.0204611	0.0638181
cg00494665	0.0108858	0.00815989	0.185274	-0.00585466	0.00460867	0.206965	-0.00597979	0.00663853	0.369919
cg00494683	-0.0202718	0.0150796	0.181949	0.00884526	0.00851689	0.301568	0.0229822	0.0122681	0.0640034
cg00494710	0.00483979	0.0288499	0.86712	0.00315281	0.0162943	0.846974	0.00801049	0.0234711	0.733614
cg00494735	-0.0135153	0.0113139	0.235137	0.00636375	0.00639006	0.32176	0.00705232	0.00920453	0.445412
cg00494761	-0.0087859	0.00807421	0.279201	0.00269648	0.00456028	0.555682	0.0102732	0.00656883	0.121057
cg00494836	0.00752969	0.00447561	0.0956785	2.19206e-06	0.0025278	0.99931	-0.00702527	0.00364116	0.0565732
cg00494883	-0.00539443	0.00364834	0.142455	0.00212406	0.00206056	0.305166	0.00542714	0.00296813	0.0705209
cg00494909	0.0120112	0.0151349	0.429343	-0.00944296	0.00854814	0.272003	-0.00990668	0.0123131	0.42302
cg00494949	0.0161108	0.0306315	0.600107	-9.31486e-05	0.0173005	0.995715	-0.00758371	0.0249204	0.761532
cg00495035	-0.0149599	0.0137128	0.277972	0.0113852	0.00774494	0.14476	0.0104014	0.0111562	0.353451
cg00495036	0.00135415	0.00732247	0.853665	0.000937737	0.00413569	0.821096	-0.00397417	0.00595724	0.506266
cg00495201	0.00786059	0.0468589	0.867125	0.0111982	0.0264657	0.673132	0.00273024	0.0381223	0.943052
cg00495289	-0.00419277	0.0029767	0.162139	0.000393096	0.00168123	0.815616	0.000774104	0.00242171	0.749913
cg00495303	-0.00271544	0.0398468	0.945807	-0.00691593	0.0225053	0.759265	-0.00521383	0.0324176	0.872556
cg00495311	0.00857118	0.00582997	0.144713	-0.00250387	0.00329274	0.448828	-0.00423372	0.00474301	0.374246
cg00495320	0.00666521	0.0227328	0.769991	-0.00909685	0.0128394	0.480309	0.00145943	0.0184944	0.937264
cg00495352	0.0362095	0.0161749	0.0274423	-0.019258	0.00913549	0.0375788	-0.0134692	0.0131592	0.308563
cg00495362	0.030674	0.0121624	0.0132788	-0.00663011	0.00686925	0.336827	-0.0221308	0.00989478	0.0275784
cg00495363	0.0323497	0.01865	0.0859622	-0.0064929	0.0105334	0.539055	-0.0270875	0.0151729	0.0773124
cg00495389	-0.00183353	0.0201814	0.927795	-0.00616706	0.0113983	0.589702	-0.00234724	0.0164187	0.886614
cg00495405	0.00971169	0.0122449	0.429624	0.00483685	0.00691587	0.485969	-0.0114702	0.00996194	0.252366
cg00495411	-0.0057105	0.00727088	0.434117	0.00214856	0.00410656	0.602015	-0.00212544	0.00591527	0.720133
cg00495415	0.00167894	0.00308164	0.587116	0.00191137	0.0017405	0.27482	-0.00239585	0.00250709	0.341611
cg00495428	0.0140343	0.0215476	0.516366	-0.0258429	0.01217	0.0362299	-0.012344	0.0175302	0.483005
cg00495433	-0.00428556	0.0198002	0.829095	0.000489671	0.0111831	0.965163	4.79115e-05	0.0161086	0.997633
cg00495436	-0.00452949	0.00299563	0.133744	0.00271182	0.00169192	0.112196	0.00182895	0.00243712	0.454779
cg00495442	0.00142729	0.00281057	0.612713	-0.00174228	0.00158739	0.27508	-0.00022031	0.00228655	0.923439
cg00495456	0.0423612	0.0266061	0.114569	-0.037895	0.015027	0.0132875	-0.0304257	0.0216456	0.162995
cg00495457	-0.0142131	0.0191843	0.460543	0.0177277	0.0108352	0.105023	0.00854497	0.0156075	0.585287
cg00495462	0.00484277	0.00312019	0.123868	-0.00176038	0.00176227	0.320289	-0.00352272	0.00253846	0.168363
cg00495476	-0.00513995	0.0334001	0.878013	0.00866563	0.0188642	0.646987	0.0039483	0.0271729	0.88477
cg00495493	0.00473339	0.00813015	0.561767	0.000638785	0.00459187	0.889647	-0.0034504	0.00661434	0.603088
cg00495496	0.0233299	0.00857818	0.00773096	-0.00221201	0.00484492	0.648995	-0.0141681	0.00697884	0.0450508
cg00495503	0.0106457	0.00652971	0.106238	-0.0026897	0.00368795	0.467545	-0.00834232	0.00531229	0.11955
cg00495512	0.0345581	0.0412907	0.40466	0.00555543	0.0233208	0.81221	-0.0227066	0.0335924	0.500668
cg00495515	-0.00266755	0.00209696	0.206347	0.00082314	0.00118435	0.488693	0.00118048	0.001706	0.490598
cg00495557	0.0188607	0.0204257	0.358079	-0.00842902	0.0115364	0.466737	-0.00865871	0.0166175	0.6035
cg00495570	-0.0074708	0.00712762	0.297148	-0.000525924	0.00402564	0.896325	0.0011532	0.00579872	0.842776
cg00495574	0.00429227	0.0138409	0.757132	0.0138617	0.00781727	0.0793008	0.00160093	0.0112604	0.887234
cg00495658	-0.0190599	0.0274866	0.489683	0.00428234	0.0155243	0.783246	0.00559711	0.0223619	0.802882
cg00495681	-0.00695075	0.00679889	0.309139	0.00142613	0.00383998	0.711148	0.00293939	0.00553129	0.596336
cg00495693	-0.00684546	0.0213951	0.749683	-0.00744707	0.0120838	0.539136	0.00341835	0.0174061	0.844713
cg00495708	0.0202522	0.0526855	0.701516	0.00465092	0.0297565	0.876119	-0.0100593	0.0428626	0.814941
cg00495713	0.00267381	0.00481448	0.579909	-0.00299333	0.0027192	0.273674	-0.00177132	0.00391686	0.652102
cg00495775	-0.0053514	0.0103007	0.604572	-0.00160719	0.0058178	0.782934	0.00442442	0.00838022	0.59872
cg00495811	0.0239147	0.0201456	0.23806	0.0130342	0.0113781	0.254773	-0.0160614	0.0163896	0.32951
cg00495856	-0.00851212	0.0219932	0.699571	0.00600351	0.0124217	0.629954	0.00541355	0.0178927	0.76287
cg00495860	-0.00238333	0.011709	0.83913	0.00681373	0.00661319	0.305394	0.000852157	0.00952594	0.928902
cg00495896	0.0122313	0.00738738	0.100981	-0.00129635	0.00417236	0.756689	-0.00674162	0.00601006	0.264721
cg00495909	0.0105654	0.0112469	0.349832	0.00833525	0.00635222	0.192525	-0.00626218	0.00915002	0.495345
cg00495931	0.000569423	0.0136052	0.966701	0.00406927	0.00768413	0.597609	0.00116063	0.0110686	0.916703
cg00495946	0.0406335	0.0176833	0.0236965	-0.0201915	0.00998744	0.0459345	-0.045435	0.0143864	0.00211067
cg00495988	0.0222879	0.0403504	0.58196	-0.0246647	0.0227897	0.281787	-0.0151145	0.0328273	0.646232
cg00496004	0.00334008	0.011392	0.769993	-0.00137936	0.00643414	0.830695	-0.00473069	0.00926803	0.610898
cg00496014	-0.00121859	0.0103002	0.906066	-0.00661614	0.00581753	0.258195	0.00907736	0.00837983	0.28136
cg00496026	0.0306824	0.029859	0.306679	-0.00774009	0.0168642	0.647276	-0.0142236	0.024292	0.55954
cg00496102	0.00717798	0.0100179	0.475377	0.00165032	0.00565806	0.77115	0.000841473	0.00815012	0.917978
cg00496121	-0.00409982	0.0250473	0.870318	0.0152808	0.0141466	0.282714	0.010583	0.0203774	0.604686
cg00496126	-0.0130046	0.0108181	0.232215	0.00423462	0.00611001	0.48991	0.00933748	0.00880114	0.291325
cg00496170	0.00539904	0.00381857	0.160563	-0.00223005	0.00215671	0.303679	-0.00537469	0.00310663	0.0867655
cg00496228	0.0219812	0.0336602	0.515265	-0.00684902	0.0190111	0.719425	0.00193775	0.0273845	0.943732
cg00496251	-0.0102855	0.0103073	0.320795	0.00854257	0.00582152	0.145466	-0.00123051	0.00838558	0.883638
cg00496272	-0.00122257	0.00785074	0.876569	-0.00165105	0.00443406	0.710431	0.00543886	0.00638702	0.396541
cg00496284	0.0112089	0.0320109	0.726972	0.00746465	0.0180796	0.680599	0.000368947	0.0260427	0.988726
cg00496320	-0.0103337	0.025824	0.689909	0.00183221	0.0145853	0.90029	0.00102357	0.0210093	0.961242
cg00496377	-0.00342046	0.0366989	0.925932	-0.01541	0.0207274	0.458981	-0.0121793	0.0298567	0.684218
cg00496378	0.00135991	0.00801298	0.865586	-0.00263217	0.00452569	0.562167	0.000461497	0.00651901	0.943707
cg00496389	-0.0212747	0.0362013	0.5581	0.00910158	0.0204463	0.657197	0.0317371	0.0294518	0.28386
cg00496427	-0.000759438	0.00306282	0.804689	0.0016951	0.00172987	0.329547	-0.00180229	0.00249178	0.471223
cg00496455	0.00126229	0.0047767	0.792135	-0.000573237	0.00269786	0.832175	-0.00188187	0.00388612	0.629287
cg00496462	-0.0630157	0.0175	0.000499872	0.0226587	0.00988394	0.0240165	0.0419195	0.0142373	0.00404169
cg00496484	-0.00131777	0.0241042	0.956513	-0.00641794	0.0136139	0.638386	-0.00227666	0.0196101	0.907814
cg00496504	0.00636679	0.0508694	0.900654	0.0192977	0.0287308	0.503373	0.00389524	0.0413852	0.925205
cg00496544	-0.0149758	0.0268521	0.57831	0.010435	0.0151659	0.493045	0.0230636	0.0218457	0.293678
cg00496602	0.0159284	0.0412756	0.700405	0.00496039	0.0233123	0.831941	0.00229368	0.0335801	0.945682
cg00496606	0.00286112	0.00260037	0.273907	-0.00153056	0.00146868	0.299914	-0.00298144	0.00211555	0.161912
cg00496629	-0.0123339	0.0109424	0.262424	0.0148529	0.0061802	0.018129	0.00177569	0.00890224	0.842312
cg00496676	-0.00507675	0.00896793	0.57262	0.0102166	0.00506505	0.0464228	0.00415838	0.00729592	0.57001
cg00496791	-0.00146283	0.00795618	0.854503	0.000530637	0.00449361	0.90624	-0.00103951	0.0064728	0.872742
cg00496805	-0.00282463	0.00708246	0.690894	-0.00223186	0.00400014	0.578154	-0.00166943	0.00576198	0.772633
cg00496828	-0.00838039	0.020299	0.68062	0.00663846	0.0114648	0.563897	-0.00247928	0.0165144	0.880972
cg00496868	-0.00747234	0.00855794	0.384717	0.000826568	0.00483349	0.864569	0.00618164	0.00696237	0.376788
cg00496914	0.00698475	0.00492082	0.158947	-0.00471203	0.00277926	0.0931694	-0.00176735	0.00400337	0.659848
cg00496939	-0.0379655	0.0365984	0.302122	-0.0104199	0.0206706	0.615328	0.012176	0.0297748	0.68348
cg00496961	0.0582742	0.0356555	0.10539	-0.0231255	0.020138	0.25362	-0.0569971	0.0290078	0.0522582
cg00496967	-0.000761376	0.011726	0.948362	0.00440302	0.0066228	0.507723	-0.00249657	0.00953979	0.794101
cg00496984	0.00122696	0.0118802	0.917954	-0.00791139	0.00670989	0.241227	-0.00827895	0.00966523	0.393772
cg00496988	-0.0344914	0.0303293	0.258214	0.0184555	0.0171298	0.283952	0.0279374	0.0246746	0.260299
cg00497023	-0.0376519	0.0320163	0.242434	0.0327951	0.0180827	0.0727968	0.0278757	0.0260471	0.287156
cg00497046	-0.0135523	0.0203498	0.506997	-0.00684165	0.0114935	0.553039	-3.65003e-05	0.0165557	0.998245
cg00497078	-0.0106157	0.0178901	0.554292	0.0141909	0.0101043	0.163347	0.000384661	0.0145546	0.978969
cg00497084	0.00781662	0.0204681	0.703368	-0.00391593	0.0115603	0.73553	-0.00498811	0.016652	0.765154
cg00497086	0.00819423	0.00888845	0.358847	-0.0074573	0.00502015	0.140629	-0.00852011	0.00723126	0.241557
cg00497091	0.010152	0.0064617	0.11938	-0.00314158	0.00364954	0.391441	-0.00522987	0.00525696	0.322261
cg00497141	0.00130737	0.0214613	0.951549	0.00258696	0.0121212	0.83144	0.00341237	0.01746	0.845454
cg00497145	0.000226884	0.00986827	0.981704	0.00551028	0.00557355	0.32527	0.00209214	0.0080284	0.794954
cg00497149	0.00573373	0.00901119	0.52607	-0.00680654	0.00508948	0.184196	-0.00904316	0.00733111	0.220328
cg00497172	0.0163883	0.0251981	0.516968	-0.0015076	0.0142317	0.915853	-0.000708398	0.0205001	0.972504
cg00497219	0.00124622	0.00861937	0.885337	-0.00277894	0.00486818	0.569417	-0.000729812	0.00701235	0.917322
cg00497226	-5.95927e-05	0.015825	0.997003	0.00380817	0.00893787	0.67099	0.00151969	0.0128745	0.906279
cg00497232	0.0530408	0.0368331	0.153046	-0.0385955	0.0208032	0.0665637	-0.0510486	0.0299659	0.0916326
cg00497234	0.0328038	0.0305295	0.28524	-0.00970434	0.0172429	0.574856	-0.00339908	0.0248375	0.891428
cg00497251	0.0103378	0.00634156	0.106275	-0.00471086	0.00358168	0.19149	-0.00523144	0.00515922	0.313081
cg00497380	0.00216889	0.0185559	0.907191	-0.00194263	0.0104803	0.853329	0.00322822	0.0150963	0.831115
cg00497443	-0.0181564	0.0205747	0.379685	0.0168009	0.0116205	0.151423	0.0270222	0.0167387	0.109665
cg00497472	0.0494509	0.0330086	0.137316	-0.0291868	0.0186431	0.120677	-0.0308361	0.0268544	0.253652
cg00497478	0.00844102	0.0100762	0.404226	-0.0110072	0.00569098	0.0559795	-0.00427157	0.00819755	0.603487
cg00497554	-0.00481464	0.0037018	0.196438	0.00254508	0.00209076	0.226413	0.00250027	0.00301162	0.40844
cg00497607	0.0557553	0.0215116	0.0110039	-0.0255002	0.0121496	0.038401	-0.0403027	0.0175009	0.0233989
cg00497611	-0.0349862	0.0174141	0.0472801	0.0109773	0.00983541	0.267108	0.0120457	0.0141674	0.397263
cg00497630	0.00363774	0.00551229	0.510845	-0.00303235	0.00311332	0.332459	-0.00219027	0.00448457	0.626357
cg00497679	-0.00679152	0.0288416	0.81433	-0.0136438	0.0162896	0.404307	0.00721639	0.0234643	0.759079
cg00497698	-0.00583403	0.012717	0.647425	0.00531996	0.00718253	0.460658	0.0110362	0.010346	0.288726
cg00497730	-0.0109985	0.00980926	0.264928	0.00535707	0.00554022	0.335954	0.000714836	0.00798039	0.928809
cg00497735	-0.0110126	0.0242279	0.650445	-0.00609904	0.0136838	0.656788	0.00760716	0.0197108	0.700378
cg00497737	-0.0659432	0.0283711	0.0221737	0.0246281	0.0160239	0.127525	0.0351073	0.0230815	0.131477
cg00497796	-0.0193762	0.0147914	0.19327	0.00632944	0.00835411	0.450482	0.0112926	0.0120336	0.350337
cg00497809	0.0181814	0.0186954	0.333194	0.00693405	0.0105591	0.51292	-0.0210721	0.0152098	0.169066
cg00497881	-0.00612094	0.0177015	0.730244	-0.0021348	0.00999772	0.831359	0.0088404	0.0144012	0.540726
cg00497901	-0.00900482	0.0106902	0.401648	-0.000837567	0.00603779	0.889955	0.00407983	0.00869711	0.640039
cg00497905	0.0710458	0.0306454	0.0225106	-0.0244213	0.0173084	0.161426	-0.0462296	0.0249318	0.0667117
cg00497909	0.0102115	0.0291855	0.727178	-0.0113226	0.0164838	0.493774	0.00787043	0.023744	0.740997
cg00497951	-0.0249084	0.0122067	0.0439852	0.0139956	0.0068943	0.0450642	0.0178071	0.00993087	0.0760406
cg00497956	-0.00758919	0.0156014	0.627739	0.00558311	0.00881159	0.527812	0.00633602	0.0126926	0.618765
cg00497967	0.00404863	0.00418888	0.336164	-0.00238549	0.00236586	0.315795	-0.00161926	0.00340789	0.635737
cg00498010	-0.00995969	0.0180263	0.581857	0.0143616	0.0101811	0.161527	0.00877608	0.0146654	0.55094
cg00498024	0.0597098	0.0243629	0.016024	-0.0326357	0.0137601	0.0196574	-0.0407176	0.0198206	0.0426084
cg00498059	0.00227038	0.00406808	0.578053	-0.00329409	0.00229764	0.154845	-0.000926334	0.00330962	0.780151
cg00498088	0.000974035	0.0095637	0.919086	0.00500868	0.00540153	0.356065	-0.00498592	0.00778061	0.52314
cg00498089	-0.0631313	0.0336441	0.0635693	0.0334308	0.019002	0.0816427	0.0316438	0.0273714	0.250455
cg00498129	-0.00544989	0.0322782	0.86627	-0.00998447	0.0182306	0.585159	-0.00867939	0.0262602	0.741716
cg00498146	0.00370749	0.0262799	0.888099	-0.00605598	0.0148428	0.684158	-0.00481336	0.0213802	0.822346
cg00498155	0.00352854	0.00335696	0.295792	-0.0012119	0.00189599	0.524189	-0.00294371	0.00273107	0.283743
cg00498162	-0.0424736	0.0166052	0.0120642	0.0147442	0.00937854	0.119145	0.0395867	0.0135093	0.00421294
cg00498163	0.00840706	0.00834438	0.31617	-0.00231889	0.00471287	0.623796	-0.0131887	0.00678863	0.0549138
cg00498211	-0.0155346	0.0292347	0.596361	0.018919	0.0165116	0.25467	0.000502351	0.0237841	0.983192
cg00498219	-0.00164966	0.0137604	0.90482	5.98774e-05	0.00777183	0.993868	0.00604574	0.0111949	0.590392
cg00498289	-0.0108666	0.0188532	0.565681	-7.67624e-05	0.0106482	0.994263	-5.21916e-05	0.0153382	0.997292
cg00498305	-0.0100828	0.0178205	0.572825	0.0170127	0.0100649	0.0941516	0.00309464	0.014498	0.831417
cg00498323	-0.00981262	0.0164356	0.551861	-0.00856192	0.00928275	0.358612	0.00262054	0.0133713	0.845029
cg00498360	0.0161663	0.0497886	0.746102	0.00843749	0.0281204	0.764775	0.000695944	0.0405059	0.986327
cg00498368	-0.01704	0.0428043	0.691429	-0.0132315	0.0241757	0.585413	-0.0106405	0.0348237	0.760593
cg00498381	-0.00145588	0.0138046	0.916224	0.00457076	0.00779679	0.559065	-0.00195751	0.0112309	0.861991
cg00498392	-0.00130741	0.00773093	0.866055	0.000703308	0.00436639	0.872368	-0.00409007	0.00628955	0.517023
cg00498401	0.0474944	0.0225749	0.0379511	-0.0253587	0.0127502	0.0495015	-0.043822	0.018366	0.018952
cg00498406	-0.00178702	0.00310101	0.565754	-0.00204104	0.00175144	0.246705	0.00177438	0.00252285	0.483522
cg00498419	-0.0139344	0.0090017	0.124852	0.00555213	0.00508412	0.277487	0.00425802	0.0073234	0.562288
cg00498434	0.0225281	0.0276399	0.417017	0.0164486	0.0156109	0.294631	-0.0258121	0.0224867	0.25381
cg00498529	0.000246637	0.00812225	0.975837	0.00139566	0.00458741	0.761592	0.00147026	0.00660791	0.824388
cg00498591	-0.0152863	0.0380617	0.68884	-0.0125516	0.0214971	0.560647	0.0145688	0.0309654	0.639053
cg00498603	-0.00317571	0.00316914	0.318775	-0.00336651	0.00178991	0.0629649	0.000999279	0.00257827	0.69917
cg00498604	-0.00458535	0.00517741	0.377977	0.00601882	0.00292418	0.042216	0.00292183	0.00421212	0.489529
cg00498612	-0.000925379	0.00280567	0.742237	0.000131842	0.00158463	0.933862	0.00291556	0.00228257	0.20451
cg00498617	-0.00628318	0.0398878	0.875158	-0.0145131	0.0225284	0.520943	-0.00781712	0.032451	0.810144
cg00498626	0.00202911	0.0116921	0.862581	0.00540205	0.00660365	0.415319	-0.00635983	0.0095122	0.505324
cg00498653	0.00178504	0.00353639	0.614857	-0.000263928	0.00199734	0.895144	-0.000574129	0.00287705	0.842242
cg00498691	-0.000768731	0.00716104	0.914732	0.00383738	0.00404452	0.345065	-0.00627586	0.00582591	0.284021
cg00498704	-0.000943465	0.00894679	0.916232	0.00145398	0.00505311	0.774154	-0.00344215	0.00727873	0.637332
cg00498772	0.0335493	0.0259559	0.199207	-0.0215128	0.0146598	0.14545	-0.00295856	0.0211166	0.888864
cg00498786	0.00611782	0.0115488	0.597493	0.00174794	0.00652271	0.789279	-0.00494341	0.00939561	0.599979
cg00498796	0.000204113	0.0255682	0.993647	0.00227708	0.0144408	0.875031	0.00116323	0.0208012	0.955518
cg00498802	0.0442466	0.0219566	0.0466236	0.00431242	0.012401	0.728775	-0.0480788	0.0178629	0.00836415
cg00498804	0.0148214	0.0456024	0.745864	0.00641299	0.025756	0.80389	0.00481663	0.0371002	0.896969
cg00498816	0.00120056	0.00610415	0.844486	-0.00180495	0.00344759	0.601781	-0.00232034	0.00496607	0.641367
cg00498869	-0.0129835	0.0074804	0.0857665	0.00119239	0.0042249	0.778363	0.0102784	0.00608573	0.0944117
cg00498942	0.088178	0.0414253	0.0357944	-0.0531435	0.0233968	0.0253099	-0.0723478	0.0337018	0.0342852
cg00499047	-0.00588572	0.0108157	0.587553	0.000675013	0.00610868	0.912238	0.00459089	0.00879922	0.60303
cg00499055	0.0109659	0.0222772	0.623645	-0.0101033	0.012582	0.423921	-0.0123473	0.0181237	0.497303
cg00499139	-0.00742912	0.0219391	0.735617	0.0159018	0.0123911	0.202404	0.0182825	0.0178487	0.308212
cg00499159	0.0129044	0.0172759	0.456877	-0.0131303	0.00975735	0.181508	-0.00888265	0.0140549	0.528861
cg00499191	-0.0107999	0.0106675	0.313832	0.000538736	0.00602495	0.928933	0.00651873	0.00867861	0.454377
cg00499194	-0.0136845	0.0242356	0.573607	0.00673558	0.0136882	0.623768	0.0070932	0.0197171	0.719809
cg00499201	-0.00933714	0.0173866	0.592463	0.00826579	0.00981986	0.401981	0.00555589	0.014145	0.695334
cg00499210	0.00483559	0.00384491	0.211503	-0.0030648	0.00217159	0.161319	-0.00345206	0.00312806	0.272478
cg00499237	-0.00190913	0.0127055	0.880869	-0.0087716	0.00717602	0.224508	0.000841245	0.0103367	0.935302
cg00499245	-0.00265411	0.00755115	0.72598	0.00358754	0.00426485	0.402291	6.48829e-05	0.00614329	0.991595
cg00499248	-0.00765587	0.0168404	0.650392	0.00356452	0.00951136	0.708646	0.0033936	0.0137006	0.804887
cg00499277	-0.0247802	0.0348964	0.479323	0.0191541	0.0197093	0.333528	0.0104084	0.0283902	0.714692
cg00499289	0.000362073	0.00295477	0.902724	-0.00062613	0.00166884	0.708331	-0.00132615	0.00240388	0.58243
cg00499290	-0.00631276	0.00926335	0.497177	-0.00412741	0.00523189	0.432079	0.00293385	0.00753626	0.6979
cg00499343	0.00398083	0.0415788	0.923921	-0.00853753	0.0234835	0.716974	0.00677497	0.0338267	0.841673
cg00499393	0.00832734	0.0175284	0.635789	0.00547828	0.00989996	0.581275	0.00579906	0.0142604	0.685148
cg00499448	-0.0528717	0.0393888	0.182599	0.0318406	0.0222466	0.155539	0.0400693	0.032045	0.214129
cg00499475	0.00232975	0.00464201	0.616875	-0.00207885	0.00262179	0.429744	0.000214867	0.00377654	0.954744
cg00499500	-0.00341677	0.0148808	0.818875	-0.00660557	0.00840462	0.433796	0.00852777	0.0121064	0.482853
cg00499509	0.00199506	0.0109038	0.8552	0.00519661	0.00615843	0.400824	-0.00530198	0.00887088	0.55143
cg00499521	0.00760473	0.00968176	0.434073	0.00182683	0.00546821	0.739031	-0.011914	0.00787666	0.133607
cg00499524	0.00136483	0.00427867	0.750418	0.00209095	0.00241657	0.389013	-0.000720108	0.00348094	0.836539
cg00499539	0.0228077	0.0397875	0.567796	0.00156839	0.0224718	0.9445	0.000309426	0.0323694	0.992392
cg00499564	-0.010494	0.0125525	0.405183	0.00779933	0.00708959	0.273979	-0.000984632	0.0102122	0.923386
cg00499595	0.0780786	0.0348578	0.0273556	-0.0366774	0.0196875	0.0654602	-0.057326	0.0283588	0.0459596
cg00499599	-0.00165741	0.00350325	0.63719	0.00219269	0.00197862	0.270492	-0.000136329	0.0028501	0.961947
cg00499619	-0.00751522	0.0149302	0.615844	0.00412476	0.00843253	0.62583	0.00325646	0.0121466	0.789189
cg00499657	0.0183947	0.0162213	0.259567	-0.0139022	0.00916172	0.132379	0.000529823	0.013197	0.968057
cg00499668	0.0196489	0.057608	0.733774	0.0233376	0.0325367	0.474914	0.000735373	0.0468674	0.987513
cg00499700	0.022341	0.0240617	0.355438	-0.0281206	0.01359	0.0411578	-0.0208576	0.0195756	0.289273
cg00499707	-0.0466701	0.0348344	0.183419	0.0334418	0.0196743	0.0923465	0.0286058	0.0283398	0.315276
cg00499708	0.0383128	0.0264452	0.150596	-0.0136842	0.0149361	0.36182	-0.0357474	0.0215147	0.099802
cg00499723	0.00707618	0.00483266	0.146329	-0.00395059	0.00272947	0.150981	-0.00430131	0.00393165	0.276627
cg00499726	0.00137283	0.00313089	0.662005	-0.00170369	0.00176831	0.337691	-0.00137835	0.00254715	0.589644
cg00499750	-0.000277819	0.00342242	0.935467	-0.00130675	0.00193297	0.500611	-3.66216e-05	0.00278433	0.989533
cg00499781	0.00108985	0.00564244	0.84724	-0.00189229	0.00318682	0.554023	-0.00260573	0.00459044	0.571576
cg00499787	0.000102236	0.00309647	0.973728	-0.00104978	0.00174887	0.549717	-0.000148222	0.00251916	0.953201
cg00499819	0.00237435	0.00397831	0.552001	-0.00124637	0.00224693	0.580365	-0.000152618	0.00323658	0.962486
cg00499822	0.0276394	0.0224766	0.221756	-0.0124243	0.0126947	0.330138	-0.0270721	0.018286	0.141953
cg00499826	0.00745471	0.00775484	0.338768	-0.00316253	0.0043799	0.471979	-0.00484136	0.006309	0.444705
cg00499831	-0.028805	0.015057	0.0586578	0.00554668	0.0085041	0.515776	0.0281266	0.0122497	0.0237996
cg00499837	0.0266771	0.0338374	0.432371	-0.00104464	0.0191112	0.95652	-0.00574067	0.0275287	0.835245
cg00499838	-1.66973e-05	0.00401	0.996686	-0.00291205	0.00226483	0.201553	0.000526176	0.00326236	0.872199
cg00499857	0.0231429	0.0290924	0.428247	-0.0200697	0.0164313	0.224851	-0.00434867	0.0236683	0.854602
cg00499912	0.017377	0.00695779	0.0141739	-0.00560748	0.00392973	0.156776	-0.0160959	0.00566056	0.00543095
cg00499954	0.0120443	0.0363632	0.741184	0.0101603	0.0205378	0.62191	0.00635152	0.0295835	0.830449
cg00500007	0.0130614	0.0284292	0.646939	-0.0195011	0.0160567	0.227469	0.00499302	0.0231288	0.829531
cg00500013	-0.00105463	0.0110974	0.924482	-0.00177058	0.00626774	0.778163	-0.00548271	0.00902834	0.545071
cg00500027	0.0194743	0.0173019	0.263102	0.00808656	0.00977204	0.409953	-0.013344	0.0140761	0.345468
cg00500037	0.0336503	0.01822	0.0677803	-0.00636914	0.0102906	0.537398	-0.0421141	0.014823	0.00546847
cg00500047	-0.0129498	0.0174312	0.459314	0.0119691	0.00984506	0.227003	0.00923363	0.0141813	0.516496
cg00500048	0.00395788	0.0135333	0.770558	-0.00435968	0.00764356	0.569731	-0.00174194	0.0110101	0.874615
cg00500070	0.00128932	0.0112234	0.908777	-0.00269088	0.0063389	0.67213	0.00319986	0.00913084	0.726757
cg00500138	-0.000436105	0.00347528	0.900395	-0.00043016	0.00196282	0.826986	-0.000452724	0.00282734	0.873113
cg00500140	0.00532275	0.0116544	0.648885	-0.00150021	0.00658233	0.820188	-0.00592753	0.00948149	0.533313
cg00500145	0.00393208	0.011506	0.733277	-0.0147139	0.00649854	0.0257662	0.00651186	0.0093608	0.488293
cg00500167	-0.00178586	0.00549899	0.746053	0.00269831	0.0031058	0.387081	-0.0026071	0.00447374	0.561396
cg00500176	0.02575	0.0350308	0.464054	-0.0125832	0.0197852	0.526267	-0.027615	0.0284996	0.334949
cg00500221	-0.0141194	0.0199796	0.481435	0.00490281	0.0112844	0.664897	0.00234415	0.0162545	0.885626
cg00500227	0.00460664	0.0141502	0.745457	-0.000578276	0.00799196	0.942465	-0.0104009	0.011512	0.368484
cg00500229	0.0182142	0.0127804	0.157284	-0.009272	0.00721829	0.20199	-0.0104617	0.0103976	0.316811
cg00500299	-0.00466914	0.010534	0.658565	0.00337774	0.00594954	0.571516	0.00200554	0.00857	0.815459
cg00500304	0.0219553	0.0170014	0.19961	-0.0104761	0.00960234	0.27795	-0.00897429	0.0138316	0.51797
cg00500333	0.0037824	0.00363879	0.301146	-0.00414443	0.00205517	0.0464752	-0.00426739	0.00296037	0.152629
cg00500335	-0.0423618	0.0321106	0.19016	0.00563069	0.0181359	0.756861	0.0390338	0.0261238	0.138339
cg00500400	-0.00437126	0.00302289	0.151353	0.00204962	0.00170731	0.232843	0.00534851	0.00245929	0.0320502
cg00500424	-0.01575	0.00875127	0.0749782	0.00260526	0.00494268	0.599318	0.0085827	0.00711966	0.230916
cg00500428	0.00676856	0.009665	0.485389	0.00226025	0.00545874	0.679734	-0.00653331	0.00786302	0.408055
cg00500457	-0.00607874	0.00716882	0.398536	0.00508528	0.00404891	0.212116	0.00326366	0.00583224	0.577036
cg00500481	-0.00386725	0.00371818	0.300857	-0.000390834	0.00210001	0.852743	0.00425823	0.00302495	0.162383
cg00500498	-0.0013999	0.00835582	0.867294	-0.00276178	0.00471933	0.559754	0.000574644	0.00679793	0.932806
cg00500505	-0.0279722	0.02411	0.24879	0.00606447	0.0136172	0.657047	0.0102977	0.0196148	0.600772
cg00500507	0.0212941	0.0230619	0.358095	-0.00454476	0.0130252	0.727898	-0.0165824	0.0187621	0.378955
cg00500522	0.0012912	0.0343227	0.970068	-0.00866197	0.0193853	0.655982	-0.00511023	0.0279234	0.855169
cg00500540	0.0169539	0.00943692	0.0754877	-0.000837815	0.00532993	0.875418	-0.0093069	0.00767747	0.228337
cg00500551	0.0284036	0.0217246	0.194121	-0.0172496	0.0122699	0.162933	-0.0151107	0.0176742	0.394658
cg00500564	0.00135595	0.00421304	0.748255	-0.0011952	0.00237951	0.61659	-0.0026036	0.00342755	0.449311
cg00500602	0.0110582	0.0102656	0.28403	-0.00201148	0.00579796	0.729389	-0.0231269	0.00835164	0.00672264
cg00500626	-0.0504	0.035723	0.161454	0.006775	0.0201762	0.737745	0.0105864	0.0290627	0.716448
cg00500681	0.00480929	0.00423294	0.258661	-0.0043171	0.00239075	0.0740267	-0.000944581	0.00344374	0.78444
cg00500705	0.00803299	0.00655355	0.223231	-0.00595288	0.00370141	0.110992	-0.00478789	0.00533168	0.371383
cg00500729	0.00589329	0.00611674	0.337683	0.0022686	0.00345471	0.512933	-0.00502875	0.00497632	0.314727
cg00500745	0.0115014	0.0278582	0.680615	-0.00928577	0.0157342	0.556438	-0.00497136	0.0226642	0.826835
cg00500770	-0.0299886	0.0285428	0.296003	-0.0094903	0.0161209	0.557419	0.0206938	0.0232212	0.375028
cg00500776	-0.0246199	0.0159951	0.126973	0.0121681	0.00903394	0.181108	0.025891	0.0130129	0.0494171
cg00500789	-0.0324217	0.0247965	0.194098	0.01876	0.014005	0.183497	0.0171525	0.0201734	0.397256
cg00500822	-0.0111774	0.0112578	0.323223	0.00899526	0.00635837	0.160322	0.00446503	0.00915888	0.626987
cg00500863	0.00613984	0.0097721	0.531267	-0.00983216	0.00551924	0.0779393	-0.00027917	0.00795016	0.972059
cg00500907	0.0201422	0.0264377	0.447965	-0.00796749	0.0149319	0.594835	-0.0164837	0.0215086	0.445295
cg00500913	-0.0146775	0.0194897	0.453201	0.00394345	0.0110077	0.72093	0.00237292	0.015856	0.881344
cg00500917	9.18425e-05	0.0281471	0.997403	-0.0124361	0.0158973	0.435938	0.00882542	0.0228992	0.700775
cg00500936	-0.00437654	0.0165896	0.792478	-0.00209799	0.00936973	0.823292	0.00221489	0.0134966	0.869984
cg00500982	0.0103968	0.0115615	0.37072	-0.00745266	0.00652989	0.25652	-0.00461251	0.00940595	0.624959
cg00500989	0.000319262	0.0178519	0.985768	-0.00424846	0.0100827	0.674413	0.00582992	0.0145235	0.688991
cg00501006	0.018578	0.0124067	0.137499	-0.0221858	0.00700726	0.00205931	-0.00458864	0.0100936	0.650395
cg00501035	-0.0190963	0.0258077	0.461102	0.0120514	0.014576	0.410361	0.00283898	0.020996	0.892719
cg00501039	-0.0226999	0.014536	0.121598	0.000697028	0.00820985	0.932513	0.0232463	0.0118258	0.052161
cg00501105	-0.0073621	0.0125978	0.560296	0.00253245	0.00711515	0.722663	0.00488352	0.010249	0.634788
cg00501110	-0.0146657	0.0199778	0.46464	0.00148037	0.0112834	0.895887	0.00716662	0.0162531	0.660228
cg00501111	-0.00176677	0.00228089	0.440443	0.0010238	0.00128823	0.428692	0.00250561	0.00185563	0.180038
cg00501169	0.106589	0.0726803	0.1457	-0.0594263	0.0410495	0.150899	-0.0571294	0.0591295	0.336336
cg00501189	-0.00586239	0.0231586	0.800689	-0.00542784	0.0130799	0.679066	-0.00842061	0.0188408	0.655909
cg00501221	-0.0319191	0.0299207	0.288687	0.00266162	0.0168991	0.875174	0.0243475	0.0243422	0.319668
cg00501242	0.00965079	0.016537	0.560839	-0.0100895	0.00934002	0.282686	-0.00936321	0.0134538	0.488106
cg00501272	0.0172771	0.013291	0.196683	-0.00930464	0.0075067	0.218116	-0.00827328	0.010813	0.446036
cg00501316	-0.00797797	0.0183967	0.665486	-0.000985679	0.0103904	0.924616	0.00940436	0.0149668	0.531237
cg00501329	-0.017418	0.0116692	0.138742	0.00333005	0.00659071	0.614507	0.00222012	0.00949357	0.815585
cg00501356	0.00262129	0.00986671	0.791052	0.00484662	0.00557267	0.386583	-0.00311483	0.00802713	0.69883
cg00501366	-0.0238844	0.0156166	0.129382	-0.00614767	0.00882019	0.487453	0.010773	0.012705	0.39854
cg00501378	-0.00317483	0.00830803	0.703185	0.00880138	0.00469234	0.063674	-0.00215046	0.00675905	0.75104
cg00501400	0.00816831	0.00961256	0.397533	-0.00948163	0.00542913	0.0838687	-0.00012632	0.00782037	0.987145
cg00501465	-0.00916277	0.0193265	0.636481	0.00563038	0.0109155	0.607146	-0.00276761	0.0157232	0.860641
cg00501467	-0.0186546	0.0235572	0.430342	0.0196158	0.013305	0.143602	0.0267787	0.0191652	0.16549
cg00501482	-0.00301394	0.0130308	0.817569	0.00823911	0.00735971	0.265668	0.00526021	0.0106013	0.620873
cg00501542	-0.00108604	0.022552	0.961689	-0.000725096	0.0127372	0.954719	0.00493013	0.0183473	0.788717
cg00501592	0.0225031	0.0121868	0.0678364	-0.0016986	0.00688306	0.805595	-0.0189233	0.00991467	0.059238
cg00501598	0.0161686	0.0083039	0.0543841	0.00431581	0.00469001	0.359721	-0.0146848	0.0067557	0.0321371
cg00501622	0.00910207	0.0119374	0.447604	-0.00291356	0.0067422	0.666591	0.00111805	0.00971178	0.908583
cg00501711	-0.0654875	0.0281506	0.0220613	0.00201947	0.0158994	0.899188	0.0710949	0.0229022	0.00249354
cg00501765	0.0230982	0.015505	0.139508	-0.0111561	0.00875717	0.205697	-0.0184675	0.0126142	0.146388
cg00501774	-0.0200342	0.0318068	0.530244	0.00193784	0.0179643	0.914318	-0.00424131	0.0258766	0.870143
cg00501787	-0.00322419	0.00359152	0.371533	0.000572982	0.00202848	0.778179	0.00147917	0.00292191	0.613829
cg00501815	-0.0415179	0.0550855	0.452837	0.0301479	0.031112	0.334924	0.0588365	0.0448152	0.192293
cg00501869	0.00390982	0.0382817	0.91886	0.00236139	0.0216213	0.913255	0.0136913	0.0311444	0.66119
cg00501876	-0.00532152	0.0131175	0.685862	0.00463973	0.00740871	0.532605	0.00229949	0.0106718	0.829847
cg00501882	0.00415456	0.0105084	0.693438	0.00373836	0.00593507	0.530241	-0.00028197	0.00854914	0.973756
cg00501886	-0.00220572	0.00946787	0.816271	0.00330652	0.00534741	0.537785	0.00365437	0.00770265	0.636249
cg00501904	-0.0127563	0.0433484	0.76917	0.00838081	0.024483	0.732849	0.0155716	0.0352664	0.659794
cg00501919	-0.00550629	0.013964	0.694202	0.0122289	0.00788683	0.124235	0.000913213	0.0113605	0.936095
cg00501931	-0.0150418	0.015448	0.332601	0.0115978	0.00872497	0.186846	0.0154338	0.0125678	0.222374
cg00501952	0.00427074	0.0119244	0.721	-0.00651757	0.00673483	0.335556	-0.00132497	0.00970116	0.891644
cg00502002	0.0188086	0.013508	0.166952	-0.00472587	0.00762927	0.537064	-0.0110837	0.0109895	0.315667
cg00502017	-0.0110753	0.0256229	0.666513	-0.00185179	0.0144717	0.898443	0.00293739	0.0208457	0.888229
cg00502026	0.00557068	0.0143461	0.698631	-0.00447166	0.00810259	0.582287	-0.00234344	0.0116713	0.841282
cg00502028	-0.00375479	0.0115254	0.745282	0.00635719	0.00650947	0.331169	0.00497418	0.00937654	0.596971
cg00502035	-0.0136459	0.04356	0.754744	0.00554866	0.0246025	0.822035	0.0342243	0.0354385	0.336553
cg00502041	0.031596	0.0210898	0.137304	0.00970873	0.0119114	0.417004	-0.0265654	0.0171577	0.124772
cg00502062	0.0162041	0.0285852	0.572098	-0.0050014	0.0161448	0.757383	-0.0172187	0.0232557	0.460822
cg00502077	0.00271004	0.020493	0.895064	-0.00306521	0.0115744	0.791699	-0.00870661	0.0166722	0.602695
cg00502099	0.00391312	0.0399123	0.922098	-0.00923308	0.0225423	0.683001	-0.0114261	0.0324709	0.725678
cg00502190	-0.00327102	0.0137237	0.812109	-0.0141345	0.00775107	0.0712679	-0.00216706	0.011165	0.846504
cg00502209	-0.000860092	0.0132701	0.948454	0.00678885	0.00749487	0.367263	0.00640444	0.0107959	0.554396
cg00502241	-0.00324886	0.00461347	0.482972	-0.000886978	0.00260567	0.734282	-0.000191072	0.00375332	0.959503
cg00502254	-0.00145699	0.0363103	0.968074	-0.0139763	0.0205079	0.497157	-0.0123824	0.0295405	0.676011
cg00502268	-0.00648098	0.0120668	0.592422	0.00235913	0.00681528	0.72997	0.00823873	0.00981704	0.403384
cg00502269	0.019991	0.0316914	0.529639	-0.0255656	0.0178992	0.156381	-0.00759516	0.0257828	0.768936
cg00502292	-0.00357358	0.0107096	0.739334	0.00593075	0.00604873	0.329256	0.000146643	0.00871286	0.986606
cg00502383	0.00878262	0.0152371	0.56567	0.0176257	0.00860587	0.0432243	-0.011458	0.0123963	0.357594
cg00502444	0.0148043	0.0231724	0.524395	-0.00464835	0.0130877	0.723226	-0.000658115	0.0188521	0.972223
cg00502469	-0.0844726	0.126277	0.505102	-0.0239356	0.0713207	0.737886	0.0116267	0.102734	0.910124
cg00502509	0.0860197	0.0317438	0.00794799	-0.0458912	0.0179288	0.0120062	-0.0646631	0.0258254	0.0139366
cg00502533	0.00529993	0.00311125	0.0916495	-0.000431592	0.00175722	0.806498	-0.00376268	0.00253118	0.140349
cg00502555	-0.00139594	0.00202288	0.491778	0.000923267	0.00114251	0.42099	0.000543983	0.00164573	0.741696
cg00502575	-0.0680953	0.0309033	0.0299018	0.0303908	0.017454	0.084788	0.0513502	0.0251416	0.0437937
cg00502576	-0.00454632	0.0172018	0.792108	-0.00322411	0.00971548	0.740709	0.00434889	0.0139946	0.756647
cg00502597	0.0494464	0.0204538	0.0174774	-0.0198428	0.0115522	0.0890162	-0.0247132	0.0166403	0.140715
cg00502618	-0.00304635	0.017021	0.858326	0.00258794	0.00961336	0.78834	-0.0031279	0.0138475	0.821764
cg00502641	-0.0147569	0.0242526	0.544286	0.0114248	0.0136978	0.406274	0.0106913	0.0197309	0.589148
cg00502665	0.0102828	0.00895052	0.253415	-0.00767971	0.00505521	0.13194	-0.000771446	0.00728175	0.915845
cg00502697	-0.00147337	0.00361274	0.684291	0.00129454	0.00204046	0.527275	0.00100827	0.00293917	0.732298
cg00502746	0.00242113	0.00932702	0.795731	0.00565081	0.00526786	0.286042	-0.0039182	0.00758807	0.606764
cg00502774	0.00304859	0.0225942	0.892945	-0.0118231	0.0127611	0.356463	0.00847157	0.0183816	0.645912
cg00502901	0.0176142	0.0455654	0.699913	0.0061377	0.0257351	0.811995	-0.00183251	0.0370701	0.960674
cg00502926	0.0321396	0.0447493	0.474334	-0.0265028	0.0252742	0.296936	-0.0376758	0.0364061	0.303275
cg00502932	0.00583762	0.00491106	0.237443	-0.00312382	0.00277374	0.262827	-0.00331866	0.00399543	0.40821
cg00502963	0.00365424	0.00509456	0.474906	-0.00189181	0.00287739	0.512416	-0.00267307	0.00414472	0.520476
cg00502972	0.00189946	0.00633783	0.76504	-0.00186897	0.00357958	0.602765	-0.000629566	0.00515619	0.903071
cg00503017	0.0395954	0.0350551	0.261436	-0.0143433	0.019799	0.470518	-0.0211781	0.0285193	0.459507
cg00503057	0.0242313	0.0268564	0.369134	-0.00499161	0.0151683	0.742797	-0.0103436	0.0218492	0.636973
cg00503090	-0.000337072	0.00445608	0.939857	-0.00183282	0.00251677	0.468203	-0.000798245	0.00362528	0.826182
cg00503181	0.00166792	0.00719018	0.817044	0.00136508	0.00406098	0.73748	-0.000904092	0.00584962	0.877489
cg00503197	0.0368062	0.0425665	0.389329	-0.0116661	0.0240414	0.628581	-0.024424	0.0346303	0.48231
cg00503253	-0.0110876	0.0434405	0.799075	-0.0115655	0.024535	0.63841	-0.0107608	0.0353413	0.761407
cg00503269	0.00552054	0.0140715	0.695674	0.00197739	0.00794754	0.804032	0.000898954	0.011448	0.937571
cg00503297	-0.00742277	0.0102213	0.469443	0.00619927	0.00577295	0.285528	0.0071286	0.00831561	0.393395
cg00503298	0.0168531	0.0162847	0.303261	0.00112791	0.00919754	0.90265	-0.0137968	0.0132486	0.30026
cg00503321	-0.00394963	0.00548107	0.472874	-0.00316226	0.00309568	0.309529	0.00523897	0.00445916	0.24289
cg00503338	-0.00378551	0.0133253	0.776945	0.00385894	0.00752606	0.609285	0.00457459	0.0108409	0.673967
cg00503447	0.0104419	0.0130305	0.42487	-5.97979e-05	0.00735954	0.993534	-0.0101441	0.010601	0.340974
cg00503451	-0.0222013	0.0184984	0.232964	0.00819636	0.0104478	0.434635	0.0214159	0.0150495	0.157903
cg00503458	0.00165358	0.00370622	0.656463	0.000906085	0.00209326	0.666069	-0.00145729	0.00301522	0.629953
cg00503537	0.00142693	0.00866578	0.869549	0.0052551	0.00489439	0.285595	-0.00287392	0.00705011	0.684425
cg00503554	-0.00190707	0.00965806	0.843877	-0.00401185	0.00545483	0.463811	0.00227217	0.00785738	0.773057
cg00503587	0.000847347	0.00323878	0.794159	-0.00156995	0.00182925	0.392851	0.00128147	0.00263493	0.627814
cg00503636	-0.00110312	0.00791537	0.889448	0.00231237	0.00447056	0.606152	-0.0018353	0.0064396	0.776244
cg00503646	0.00318416	0.0119217	0.789962	0.00073039	0.00673334	0.913842	0.00148372	0.00969901	0.878732
cg00503690	-0.0117309	0.0559891	0.834477	0.0166298	0.0316224	0.600156	0.0138968	0.0455503	0.760948
cg00503707	-0.0341748	0.0205821	0.100028	0.0165553	0.0116247	0.157579	0.0170694	0.0167447	0.310527
cg00503731	0.0292968	0.0231529	0.208742	-0.00942175	0.0130766	0.472931	-0.0214141	0.0188362	0.258368
cg00503760	0.000376378	0.0172594	0.982646	0.0116961	0.00974804	0.233092	0.00409061	0.0140415	0.77142
cg00503800	0.00465771	0.035331	0.895388	-0.00689491	0.0199548	0.730439	-0.0195061	0.0287438	0.498979
cg00503804	0.00545024	0.0036846	0.142295	-0.00144936	0.00208104	0.48779	-0.00052816	0.00299763	0.860506
cg00503832	-0.0677002	0.0337012	0.0473055	0.0328109	0.0190343	0.0879014	0.044238	0.0274179	0.109857
cg00503840	0.0056452	0.0158859	0.723084	0.00375686	0.00897228	0.676338	0.000858662	0.0129241	0.947164
cg00503852	0.00405278	0.00314875	0.201088	0.0046673	0.0017784	0.0100684	-0.00470027	0.00256168	0.0695638
cg00503866	-0.00276865	0.0132236	0.834592	0.0103855	0.0074686	0.167512	0.00598252	0.0107581	0.579414
cg00503917	0.0113784	0.00737534	0.126111	0.000188284	0.00416556	0.96404	-0.0102021	0.00600026	0.0922506
cg00503920	0.00740792	0.00910027	0.4176	0.0067567	0.00513979	0.191717	-0.00995908	0.00740359	0.181675
cg00503998	0.00507326	0.0088154	0.566273	0.003257	0.0049789	0.51454	-0.00503805	0.00717183	0.484047
cg00504010	0.00396913	0.00738522	0.59218	-0.00266145	0.00417114	0.524921	-0.00182602	0.0060083	0.761836
cg00504034	0.00910123	0.0107296	0.398375	-0.00763666	0.00606004	0.210602	0.000839481	0.00872915	0.923582
cg00504075	-0.0120089	0.0246807	0.627649	0.00119785	0.0139395	0.931696	0.00964582	0.0200791	0.632021
cg00504086	0.00583522	0.0177239	0.742685	-0.00165623	0.0100104	0.86893	-0.0109635	0.0144194	0.448883
cg00504088	0.00446614	0.00269304	0.100433	-0.00164355	0.00152101	0.282544	-0.001532	0.00219094	0.486056
cg00504123	-0.00672387	0.0221751	0.762367	-0.00070013	0.0125244	0.955534	0.0129515	0.0180407	0.474524
cg00504134	0.0044681	0.00676616	0.510573	-0.00257241	0.0038215	0.502441	-0.0032921	0.00550466	0.551182
cg00504226	0.00894947	0.00640981	0.165804	-0.00113895	0.00362023	0.753729	-0.00611736	0.00521474	0.243603
cg00504248	0.0203573	0.0129305	0.118626	-0.00107779	0.0073031	0.882978	-0.0180805	0.0105197	0.0888226
cg00504274	0.0143664	0.0132591	0.281238	-0.00858031	0.00748868	0.25468	-0.0163548	0.010787	0.1327
cg00504285	0.0228874	0.0216837	0.293786	-0.0164803	0.0122468	0.18151	-0.0225299	0.0176409	0.204571
cg00504303	0.0277126	0.0122395	0.0257656	-0.00739214	0.00691279	0.287542	-0.0226552	0.00995749	0.025073
cg00504341	-0.0164614	0.0213682	0.442935	-0.00539363	0.0120687	0.655925	0.0200357	0.0173842	0.251912
cg00504391	-0.0359139	0.0331751	0.281662	0.00662937	0.0187371	0.724242	0.0336597	0.0269898	0.215323
cg00504410	0.00200053	0.0276694	0.94251	0.0141871	0.0156276	0.366199	-0.0102145	0.0225107	0.651003
cg00504445	-0.0138386	0.0267886	0.60661	-0.00785946	0.0151301	0.604612	0.000929619	0.021794	0.966064
cg00504457	-0.0508233	0.019446	0.0103727	0.00863189	0.010983	0.433804	0.0313086	0.0158204	0.0506222
cg00504500	-0.0226721	0.0362	0.532574	-0.0041481	0.0204456	0.839646	-8.93909e-05	0.0294508	0.997584
cg00504535	-0.0196367	0.013785	0.157481	0.0132515	0.00778573	0.0919201	0.0071885	0.0112149	0.523034
cg00504583	-0.00580021	0.0173713	0.739171	-0.0104275	0.0098112	0.290477	0.0127491	0.0141325	0.369209
cg00504595	-0.0210775	0.0317255	0.508012	0.0183828	0.0179184	0.307457	0.0204666	0.0258105	0.429719
cg00504599	-0.0297585	0.0275614	0.282919	0.0262727	0.0155666	0.0946368	0.0103273	0.0224228	0.646127
cg00504629	0.0332454	0.0338352	0.328239	-0.0332042	0.01911	0.085434	-0.0271999	0.0275268	0.325526
cg00504652	-0.0119127	0.0554001	0.83019	0.0204418	0.0312897	0.515088	0.0119821	0.0450711	0.790914
cg00504690	7.03866e-05	0.00309003	0.981873	-2.577e-05	0.00174524	0.988249	-0.00328514	0.00251392	0.194346
cg00504703	-0.00507785	0.00275944	0.0687689	0.00267233	0.00155852	0.0895678	0.00316853	0.00224496	0.161293
cg00504705	0.000238699	0.0140409	0.986471	-0.00578316	0.00793025	0.467586	0.00367864	0.0114231	0.748112
cg00504756	0.00620963	0.00695266	0.373975	-0.00269098	0.00392683	0.494784	-0.00664422	0.00565638	0.242985
cg00504782	0.017469	0.0183019	0.342185	-0.0130814	0.0103368	0.208688	-0.0208106	0.0148897	0.165373
cg00504836	-9.26654e-05	0.00998602	0.992615	-0.00829872	0.00564006	0.14439	0.0020696	0.0081242	0.799453
cg00504885	-0.00885592	0.0118057	0.454967	0.0130871	0.0066678	0.052512	-0.00202164	0.0096046	0.833725
cg00504890	-0.0235742	0.0296367	0.428282	0.0251229	0.0167387	0.136599	0.0311384	0.0241112	0.199585
cg00504896	-0.0155762	0.0358301	0.664718	0.0250863	0.0202367	0.218067	-0.0215132	0.0291498	0.462264
cg00504897	-0.0623223	0.0869876	0.475417	-0.00642282	0.0491302	0.896256	0.0525697	0.0707693	0.45936
cg00504902	-0.0201287	0.0211759	0.344173	0.0160161	0.0119601	0.183626	0.0114323	0.0172278	0.508507
cg00504919	0.0028575	0.00437335	0.515036	-0.000328631	0.00247005	0.89443	-0.00319546	0.00355797	0.371327
cg00504934	-0.0151293	0.014552	0.301048	-0.00565307	0.00821888	0.493194	0.0113026	0.0118388	0.342078
cg00504951	-0.00576599	0.00708626	0.417798	0.00528014	0.00400229	0.190149	0.00949381	0.00576507	0.102807
cg00505001	-0.00429948	0.0113641	0.705996	-0.00516563	0.00641837	0.422872	0.00055657	0.00924531	0.952119
cg00505045	-0.00174033	0.00956193	0.855954	0.000567507	0.00540054	0.916524	0.000956681	0.00777918	0.902375
cg00505073	0.0175854	0.00998897	0.0814456	0.00169772	0.00564172	0.764112	-0.0131449	0.0081266	0.108981
cg00505093	-0.0158993	0.0291676	0.586923	0.0250003	0.0164737	0.132338	0.00920832	0.0237295	0.698818
cg00505111	-0.0125893	0.0101863	0.219449	-0.000457332	0.00575317	0.936803	0.0104645	0.00828713	0.209678
cg00505133	0.0159898	0.0121371	0.190768	-0.00847932	0.006855	0.21906	-0.0122889	0.00987426	0.21627
cg00505170	0.00386673	0.0153056	0.801079	-0.00533608	0.0086445	0.538482	0.00223078	0.0124519	0.858189
cg00505174	0.0225351	0.0243539	0.357072	-0.014048	0.0137549	0.309626	-0.0328974	0.0198132	0.100036
cg00505198	-0.0105216	0.0147821	0.478292	0.00645894	0.00834889	0.441013	0.016132	0.0120261	0.182888
cg00505277	-0.0125917	0.0106334	0.239215	-0.00608994	0.00600572	0.313069	0.00554413	0.00865091	0.523101
cg00505280	0.000847261	0.0149456	0.954908	-0.00457474	0.0084412	0.58908	0.000581124	0.0121591	0.961978
cg00505307	-0.0101721	0.0142825	0.478029	0.00973754	0.00806667	0.230286	0.00383549	0.0116196	0.742038
cg00505318	-0.0119652	0.0356475	0.73785	-0.000994767	0.0201335	0.960694	0.00184854	0.0290013	0.949307
cg00505327	0.00337502	0.0259711	0.89687	0.00462793	0.0146683	0.753049	-0.0438656	0.0211289	0.0405034
cg00505350	-0.00907446	0.0134803	0.502428	0.00674713	0.00761362	0.377683	0.00841768	0.010967	0.444602
cg00505361	-0.00371536	0.00982204	0.70605	-0.000895312	0.00554745	0.872117	0.00810496	0.00799079	0.312943
cg00505381	0.00139932	0.00262058	0.59457	0.000214799	0.00148009	0.88491	-0.00142815	0.00213199	0.504519
cg00505393	0.00300265	0.0032912	0.363836	-0.00250849	0.00185885	0.180292	-0.000996202	0.00267758	0.710656
cg00505481	-0.00746357	0.0156388	0.63425	0.0137624	0.00883274	0.122431	0.0017185	0.0127231	0.892834
cg00505502	-0.0149712	0.0122546	0.224759	0.000116198	0.00692131	0.98664	0.00409138	0.00996977	0.682424
cg00505570	-0.0140038	0.0135598	0.304269	0.0141822	0.00765854	0.0670637	0.00239394	0.0110317	0.828655
cg00505592	0.00425786	0.0096404	0.659702	-0.00701305	0.00544486	0.200774	0.00238531	0.00784302	0.761673
cg00505597	0.00969409	0.0101012	0.339568	-0.00125996	0.0057051	0.82567	-0.00524212	0.00821788	0.525032
cg00505606	0.0549734	0.0228215	0.0178717	-0.0339718	0.0128895	0.00976433	-0.0400815	0.0185666	0.0333078
cg00505653	-0.039382	0.0242115	0.107037	0.00442738	0.0136745	0.746803	0.0398892	0.0196974	0.0455767
cg00505731	-0.00128559	0.0108427	0.905861	-0.000373136	0.00612392	0.951538	0.000310533	0.00882118	0.971989
cg00505762	-0.00650995	0.0113669	0.568152	-0.000270185	0.00641997	0.966516	0.0127279	0.00924761	0.171852
cg00505801	-0.0142264	0.0150915	0.348167	0.0146926	0.00852362	0.0879063	0.0100187	0.0122778	0.416481
cg00505851	0.00112429	0.0231887	0.961429	0.0127543	0.0130969	0.33253	-0.00404991	0.0188653	0.830467
cg00505878	-0.010362	0.0139494	0.459365	0.00348344	0.00787858	0.659362	0.00478667	0.0113487	0.674108
cg00505979	0.00627183	0.00552484	0.259058	-0.0048127	0.0031204	0.126216	-0.00566888	0.00449477	0.210225
cg00505997	0.00230254	0.00373058	0.53853	0.000426689	0.00210701	0.839939	-0.00100202	0.00303504	0.74199
cg00506033	0.0421479	0.0199134	0.0368305	-0.00916583	0.011247	0.417072	-0.0217225	0.0162007	0.183074
cg00506049	-0.066265	0.0312741	0.0366315	0.0297089	0.0176635	0.0957645	0.0399953	0.0254432	0.119187
cg00506056	0.0136324	0.0089661	0.131622	-0.0077208	0.00506401	0.13057	-0.0110717	0.00729443	0.132276
cg00506062	-0.016157	0.0257627	0.532022	0.0195085	0.0145506	0.183108	0.0226856	0.0209594	0.281749
cg00506087	0.00120203	0.00939833	0.898492	-0.00350586	0.00530813	0.510502	0.00303393	0.00764608	0.692381
cg00506124	-0.0207056	0.0195655	0.292534	-0.00070986	0.0110505	0.948912	0.00771141	0.0159176	0.629143
cg00506158	0.0656333	0.0297449	0.0296814	-0.0145876	0.0167998	0.387339	-0.04235	0.0241992	0.0832375
cg00506189	-0.00383938	0.00472933	0.418861	-0.000701982	0.00267111	0.793252	0.00140866	0.00384758	0.715068
cg00506198	-0.0207507	0.0641371	0.746978	0.0410737	0.0362243	0.259615	0.0376775	0.0521792	0.471966
cg00506202	0.0166796	0.0220608	0.451419	0.001181	0.0124598	0.924679	-0.00649783	0.0179477	0.7181
cg00506247	-0.00135019	0.00552323	0.807389	-0.000400403	0.00311949	0.898131	0.000184388	0.00449346	0.967352
cg00506250	-0.0160657	0.00982811	0.105326	0.00552271	0.00555087	0.322222	0.0116214	0.00799572	0.149292
cg00506277	0.0124501	0.0130074	0.340846	-0.000638851	0.00734655	0.930881	-0.013674	0.0105823	0.199341
cg00506281	0.00705703	0.00819707	0.391383	0.00273849	0.00462967	0.555541	0.000357946	0.00666878	0.957303
cg00506297	0.0106095	0.015846	0.504725	-0.00322439	0.00894973	0.719415	-7.48781e-06	0.0128916	0.999538
cg00506299	0.00878302	0.0130158	0.501394	-0.00328138	0.00735126	0.656315	-0.00684918	0.0105891	0.519264
cg00506306	0.0831837	0.0484258	0.0889992	-0.0773942	0.0273507	0.00565218	-0.0628918	0.0393971	0.11363
cg00506343	0.00380004	0.00495135	0.444644	-0.00241146	0.0027965	0.390621	-0.00444638	0.0040282	0.272377
cg00506354	0.00436102	0.0059099	0.462328	-0.00506238	0.00333789	0.132576	-0.000354032	0.00480804	0.941452
cg00506389	-0.00436543	0.0392515	0.911672	-0.00971694	0.0221691	0.662126	-0.0151229	0.0319333	0.636853
cg00506402	-0.000439555	0.00260024	0.866111	-0.00064182	0.0014686	0.663053	-0.000465803	0.00211545	0.82618
cg00506442	-0.0127139	0.0100471	0.208715	0.00493663	0.00567453	0.386446	0.00453107	0.00817385	0.580611
cg00506482	-0.0187971	0.0105234	0.0771577	0.00524921	0.00594358	0.379305	0.0109059	0.00856141	0.205731
cg00506513	-0.00358381	0.00767169	0.641431	0.00178368	0.00433293	0.681491	0.00791411	0.00624135	0.207798
cg00506539	0.0048536	0.00950531	0.610766	-0.000880897	0.00536856	0.870002	-0.00476488	0.00773311	0.539214
cg00506540	-0.0509584	0.0202826	0.0136235	0.0232558	0.0114555	0.0450575	0.0474946	0.0165011	0.00490906
cg00506574	-0.0194918	0.0156963	0.217272	0.0145854	0.00886522	0.103124	0.0215546	0.0127699	0.094606
cg00506587	-0.00786956	0.00902162	0.385177	0.000444663	0.00509537	0.930636	0.0160694	0.0073396	0.0309407
cg00506589	0.000218401	0.00692206	0.974894	0.000534788	0.00390955	0.891477	-0.00197685	0.00563149	0.726315
cg00506590	-0.0151843	0.0113063	0.182375	0.0127818	0.00638572	0.0480891	0.00987716	0.00919828	0.285547
cg00506606	0.0242702	0.044321	0.585211	0.0169378	0.0250323	0.50023	-0.00363663	0.0360577	0.919871
cg00506609	0.00700332	0.00609257	0.253153	-0.00159576	0.00344105	0.643862	-0.0035625	0.00495665	0.474017
cg00506625	-0.00439263	0.0125355	0.726779	0.0078039	0.00708	0.273054	0.00359082	0.0101983	0.725521
cg00506629	-0.00178123	0.00380869	0.641056	0.00157047	0.00215113	0.467091	0.00123168	0.00309859	0.691865
cg00506637	-0.0148517	0.0154858	0.339891	0.0100326	0.00874628	0.254145	0.00992602	0.0125985	0.432674
cg00506704	-0.0206523	0.0503492	0.682568	-0.00990119	0.028437	0.728452	-0.0090648	0.0409619	0.825321
cg00506738	0.0027014	0.00266486	0.313217	-0.00247168	0.0015051	0.103753	-0.00256558	0.00216802	0.239523
cg00506811	0.00780735	0.00372596	0.0387139	-0.00522186	0.0021044	0.0147893	-0.00306494	0.00303128	0.314457
cg00506828	0.0281208	0.0378577	0.459378	0.00178246	0.0213818	0.933733	-0.0079534	0.0307994	0.796769
cg00506852	0.0108541	0.00838141	0.198354	-0.00282267	0.00473378	0.552362	-0.00674345	0.00681876	0.32512
cg00506862	0.00644114	0.00888936	0.470431	0.000981907	0.00502067	0.845349	-0.00762503	0.007232	0.294317
cg00506866	0.00139958	0.00782898	0.858488	-0.00360352	0.00442177	0.417077	0.0014149	0.00636932	0.824664
cg00506886	-0.00180571	0.0127726	0.887865	0.00204665	0.0072139	0.777231	0.00388195	0.0103912	0.709524
cg00506913	-0.0122794	0.0183282	0.50445	0.00356211	0.0103517	0.731501	0.00768734	0.014911	0.607332
cg00506949	0.00130877	0.0144922	0.928226	0.00213749	0.00818513	0.794531	0.00402078	0.0117902	0.733814
cg00506950	-0.0574377	0.0269082	0.0352894	0.0242792	0.0151976	0.113359	0.0388906	0.0218913	0.0787489
cg00507008	-0.0134011	0.0255012	0.600417	0.00941393	0.014403	0.514894	0.00189335	0.0207467	0.927472
cg00507010	0.0726835	0.0375431	0.0557489	-0.0459423	0.0212042	0.0326848	-0.0355691	0.0305435	0.247032
cg00507036	0.016668	0.022309	0.456768	-0.00939373	0.0126	0.457735	-0.00573339	0.0181497	0.752754
cg00507135	-0.00217223	0.0193419	0.91081	-0.00153309	0.0109242	0.888681	-0.0131027	0.0157357	0.407053
cg00507154	0.0360389	0.0206079	0.0834591	-0.00368353	0.0116393	0.752316	-0.0180489	0.0167657	0.28433
cg00507163	-0.0038642	0.00288404	0.183392	0.000672726	0.00162889	0.680512	0.00229448	0.00234633	0.330532
cg00507227	0.0289254	0.0174549	0.100686	0.00169191	0.00985842	0.864089	-0.0217946	0.0142005	0.128062
cg00507259	0.000516099	0.00433502	0.905477	-0.00427255	0.0024484	0.0841124	0.0018948	0.00352678	0.592306
cg00507321	-0.0123187	0.0111203	0.270671	0.0141758	0.00628068	0.0262255	0.00529654	0.00904698	0.559592
cg00507354	0.00270373	0.00325639	0.408395	-0.00165994	0.00183919	0.368983	-0.00268098	0.00264926	0.314042
cg00507397	-0.00244487	0.0129649	0.850816	-0.0011876	0.00732253	0.871495	-0.00172275	0.0105477	0.870595
cg00507414	-0.00224462	0.00914686	0.806662	-0.0028789	0.0051661	0.578615	0.00458696	0.00744149	0.539057
cg00507477	0.00512572	0.0123915	0.680036	-0.00609899	0.00699868	0.385639	-0.0143311	0.0100812	0.158328
cg00507497	0.0158992	0.0221896	0.475375	-0.0101705	0.0125326	0.419029	-0.0163414	0.0180525	0.36757
cg00507535	0.00184557	0.00995631	0.853324	-0.00122869	0.00562328	0.827493	-0.00140619	0.00810003	0.862535
cg00507564	-0.0173188	0.0343036	0.614785	0.0204188	0.0193745	0.294519	0.0118281	0.0279079	0.672622
cg00507657	-0.0103906	0.0204386	0.612329	0.00992622	0.0115437	0.391951	-0.00702589	0.016628	0.673561
cg00507678	-0.00382389	0.0156095	0.80699	0.00290289	0.00881616	0.742655	0.0010734	0.0126992	0.932811
cg00507679	0.00918245	0.0153006	0.5498	-0.00158406	0.0086417	0.854938	-0.00229372	0.0124479	0.854186
cg00507727	0.0091659	0.0128682	0.477979	-0.00882983	0.00726792	0.227322	-0.00180105	0.010469	0.863764
cg00507757	-0.00515114	0.0196512	0.793772	-0.00783194	0.0110989	0.48208	0.0147474	0.0159874	0.358565
cg00507815	-0.0128817	0.0111081	0.249004	0.0135022	0.00627383	0.033842	0.0131518	0.00903711	0.148778
cg00507823	0.00665994	0.00925766	0.473608	0.00413986	0.00522868	0.430414	-0.0022316	0.00753163	0.76763
cg00507830	-0.00833074	0.0157848	0.598853	-0.00017668	0.0089152	0.984229	0.00836631	0.0128419	0.516256
cg00507855	-0.0336847	0.0595092	0.572659	0.00211424	0.0336105	0.949971	0.0183368	0.0484142	0.705693
cg00507899	-0.0431142	0.029576	0.148109	0.0015209	0.0167044	0.927641	0.0359278	0.0240618	0.138611
cg00507915	0.00270873	0.0146989	0.854174	-0.00787785	0.00830188	0.344994	0.00784226	0.0119584	0.513493
cg00507945	0.00556862	0.00633335	0.381414	0.000430811	0.00357704	0.904383	-0.0064905	0.00515254	0.21078
cg00507953	-0.0245501	0.0168004	0.147137	0.0179492	0.00948877	0.0614937	0.01617	0.0136681	0.23965
cg00508023	0.0383989	0.0365161	0.295588	-0.0307167	0.0206241	0.139604	-0.0306249	0.0297079	0.305141
cg00508024	0.00748543	0.00791953	0.346889	-0.00433515	0.00447291	0.334831	-0.00178385	0.00644299	0.782465
cg00508048	-0.0121914	0.0161541	0.45224	0.00639871	0.00912374	0.484762	0.0158724	0.0131422	0.230056
cg00508070	-0.00800463	0.0156529	0.610234	0.0092899	0.00884071	0.29593	-0.00638579	0.0127346	0.617176
cg00508123	-0.000575408	0.00208116	0.782758	0.0026075	0.00117543	0.0288398	0.00151016	0.00169314	0.374616
cg00508131	0.0266752	0.021589	0.219563	0.00803437	0.0121934	0.511497	-0.0151725	0.0175639	0.389783
cg00508158	-0.028146	0.0202772	0.168266	0.00905059	0.0114525	0.431277	0.0053494	0.0164967	0.746424
cg00508195	0.00228824	0.00629281	0.716919	0.00178217	0.00355415	0.617191	-0.00561678	0.00511956	0.275277
cg00508257	0.00816463	0.00817752	0.320532	0.000368341	0.00461862	0.936598	-0.00502831	0.00665288	0.451576
cg00508283	0.0238195	0.0440255	0.589709	-0.000230758	0.0248654	0.992614	-0.00696752	0.0358172	0.846164
cg00508303	0.0347578	0.023952	0.149933	-0.00150043	0.013528	0.911912	-0.0241745	0.0194863	0.217719
cg00508307	0.0118244	0.0175494	0.50204	0.00613612	0.00991182	0.537306	-0.0100341	0.0142774	0.48385
cg00508479	-0.0146733	0.00787194	0.0653153	0.0087242	0.00444604	0.0525706	0.0109067	0.00640427	0.0917313
cg00508498	0.000409822	0.00489838	0.933494	0.00199163	0.00276658	0.473308	-0.00255892	0.00398511	0.522294
cg00508509	-0.0365298	0.0244791	0.138836	0.0114669	0.0138257	0.4089	0.0223581	0.0199151	0.264321
cg00508526	0.00470054	0.0049532	0.34496	-0.00394923	0.00279755	0.161213	-0.00189518	0.00402971	0.639184
cg00508543	0.000980793	0.00338492	0.772617	-0.000857152	0.00191179	0.654889	-0.000756646	0.00275382	0.784077
cg00508561	0.0246376	0.0192465	0.203528	-0.00531184	0.0108703	0.626178	-0.0120668	0.0156581	0.442775
cg00508563	-0.00310666	0.00291496	0.28915	0.00363197	0.00164636	0.0297157	0.00181048	0.00237149	0.447036
cg00508575	-0.0153388	0.0337924	0.650895	-0.00564446	0.0190858	0.768053	-0.00288794	0.027492	0.916554
cg00508577	-0.0474017	0.0245856	0.0567464	0.0202382	0.0138858	0.148182	0.0326302	0.0200018	0.106023
cg00508604	0.0278838	0.0252256	0.271703	0.00237534	0.0142473	0.867932	-0.0203061	0.0205225	0.324876
cg00508659	-0.00584892	0.0164466	0.722881	0.0140362	0.00928896	0.13399	0.00522382	0.0133802	0.697078
cg00508670	-0.00280417	0.00851368	0.742577	-0.00508485	0.00480849	0.292895	0.00287097	0.00692636	0.679415
cg00508697	0.0016613	0.00504672	0.742719	-0.00160695	0.00285036	0.574199	0.000422005	0.00410579	0.918345
cg00508718	0.00688072	0.0210599	0.744576	-0.00390279	0.0118946	0.743524	0.00463121	0.0171335	0.787496
cg00508723	0.00687322	0.00406469	0.0940234	-0.00383359	0.00229572	0.0981332	-0.00369127	0.00330686	0.267046
cg00508724	-0.00791944	0.0152215	0.604041	0.0109684	0.00859701	0.205026	0.0124096	0.0123835	0.318761
cg00508771	-0.00842695	0.0144623	0.561444	0.014184	0.00816824	0.0856209	-0.00404034	0.0117659	0.732037
cg00508772	-0.0388006	0.0175957	0.029784	0.0183255	0.00993794	0.0682052	0.0261314	0.0143151	0.0709793
cg00508800	0.00909171	0.015552	0.560158	-0.00453971	0.00878367	0.606435	0.00166098	0.0126524	0.895825
cg00508817	-0.0218508	0.00823828	0.00932462	0.0076904	0.00465294	0.101571	0.00513311	0.00670231	0.445593
cg00508851	-0.0126888	0.0149915	0.399392	0.00438632	0.00846711	0.605596	0.0108836	0.0121964	0.374387
cg00508855	-0.00621722	0.0504132	0.902102	0.0192266	0.0284732	0.501104	-0.00448132	0.041014	0.913217
cg00508856	-0.0192179	0.0131433	0.146892	0.0114296	0.00742329	0.126856	0.00649514	0.0106928	0.544971
cg00508950	-0.0114779	0.0241867	0.636161	0.00691889	0.0136606	0.613653	0.00953784	0.0196773	0.628961
cg00508965	0.00750556	0.0243472	0.75853	0.00232174	0.0137512	0.866271	0.00774149	0.0198078	0.696771
cg00508975	-0.00911751	0.0165994	0.584071	0.0147387	0.00937526	0.119153	0.00177221	0.0135045	0.895862
cg00508982	0.00776028	0.0104717	0.460422	-0.00524305	0.00591436	0.377522	-0.00284634	0.00851931	0.739015
cg00509007	-0.0344332	0.0276255	0.215578	0.017322	0.0156028	0.269634	0.0108094	0.0224749	0.631623
cg00509053	0.000912213	0.00199804	0.649002	-1.24452e-05	0.00112848	0.991223	-0.00201705	0.00162552	0.217618
cg00509076	0.000430178	0.0111698	0.969357	-0.00334911	0.00630866	0.596707	-4.64052e-05	0.00908728	0.995936
cg00509108	0.00262893	0.0169223	0.876862	-0.000352444	0.00955761	0.970659	-0.00399603	0.0137672	0.772233
cg00509120	0.0271673	0.0269342	0.315624	-0.0345672	0.0152123	0.0252521	-0.0259981	0.0219125	0.238312
cg00509136	0.01387	0.00995608	0.166737	-0.00794141	0.00562315	0.161038	-0.0068443	0.00809983	0.400173
cg00509175	0.00485842	0.0209942	0.817473	-4.16864e-05	0.0118574	0.997202	-0.0040156	0.01708	0.814617
cg00509187	0.0437303	0.0421623	0.3022	-0.00758415	0.0238131	0.750793	-0.02276	0.0343014	0.508549
cg00509207	-0.0232603	0.0258291	0.370036	0.0133951	0.0145881	0.360759	0.0187797	0.0210134	0.373672
cg00509249	0.0115139	0.0115346	0.32064	-0.0103433	0.00651468	0.115579	-0.00384675	0.00938405	0.682756
cg00509261	-0.0110989	0.0208313	0.595379	0.00389822	0.0117654	0.741104	0.010548	0.0169474	0.535127
cg00509281	0.0164116	0.0154164	0.289694	-0.00146415	0.00870711	0.866807	-0.00757095	0.0125421	0.547477
cg00509293	-0.00691717	0.0419806	0.869464	0.0274957	0.0237104	0.249011	-0.00248342	0.0341536	0.942182
cg00509309	-0.00303196	0.00423895	0.476148	-0.00199183	0.00239414	0.407454	0.00383279	0.00344862	0.269117
cg00509331	-0.00328006	0.0147363	0.824323	0.000559759	0.008323	0.946516	0.00148726	0.0119888	0.901527
cg00509335	0.0173189	0.00998686	0.086033	-0.00774377	0.00564053	0.172923	-0.0103528	0.00812488	0.205602
cg00509357	0.0749025	0.0308705	0.0170798	-0.038917	0.0174355	0.0278887	-0.0391255	0.0251149	0.12249
cg00509431	0.0111948	0.00867439	0.199894	-0.00474324	0.00489926	0.33535	-0.0022727	0.00705711	0.748106
cg00509451	-0.030325	0.0223383	0.177729	0.00889342	0.0126165	0.482544	0.023297	0.0181735	0.202893
cg00509485	0.0157782	0.026926	0.559233	-0.00381791	0.0152077	0.8023	-0.00859917	0.0219058	0.695503
cg00509507	0.00389852	0.0035524	0.275141	0.00221142	0.00200638	0.273076	-0.00283048	0.00289008	0.329805
cg00509521	-0.00439678	0.00911794	0.63073	0.00127463	0.00514977	0.80503	0.00119042	0.00741797	0.872835
cg00509607	-0.0191856	0.0259305	0.461139	-0.00172388	0.0146454	0.90654	0.018084	0.021096	0.393411
cg00509610	-0.011187	0.037714	0.767379	-0.0146314	0.0213007	0.493769	-0.00453905	0.0306825	0.882697
cg00509616	0.00905202	0.0117547	0.443106	0.00135403	0.00663899	0.838814	-0.00135693	0.0095631	0.887457
cg00509649	0.103216	0.0491191	0.0381766	-0.0530247	0.0277422	0.0588831	-0.063787	0.0399612	0.113658
cg00509660	2.59252e-05	0.0094028	0.997806	0.00676442	0.00531066	0.205767	-0.00162717	0.00764971	0.831995
cg00509670	0.00507726	0.0131968	0.701267	-0.00273434	0.00745347	0.714519	-0.00387256	0.0107363	0.719102
cg00509695	0.00428048	0.0319322	0.893639	0.00747295	0.0180352	0.67952	0.00847329	0.0259787	0.744996
cg00509751	0.0493176	0.0171851	0.00503201	-0.00698609	0.00970607	0.473383	-0.0260812	0.0139811	0.0651075
cg00509765	0.00232251	0.00853462	0.786096	0.00716853	0.00482031	0.140186	-0.00281033	0.0069434	0.686545
cg00509766	-0.000696037	0.00936197	0.940886	0.0011705	0.0052876	0.825267	-0.00291725	0.0076165	0.702536
cg00509772	-0.000288784	0.0183029	0.987444	0.00147062	0.0103374	0.887165	-0.00407177	0.0148905	0.785084
cg00509799	0.000143248	0.0174616	0.993471	0.0111253	0.00986222	0.262045	-0.0232286	0.014206	0.105231
cg00509898	-0.00122953	0.0160913	0.939249	0.00912169	0.00908831	0.318008	0.00617142	0.0130912	0.638391
cg00509921	0.00976768	0.00724388	0.180636	-0.00939401	0.00409131	0.0238008	-0.00523088	0.00589331	0.376931
cg00509923	-0.0113265	0.00987155	0.254016	0.00839161	0.00557541	0.135512	0.00700228	0.00803107	0.385394
cg00509949	0.00111419	0.0134153	0.933978	-0.000964569	0.00757691	0.898961	0.00977296	0.0109141	0.372745
cg00509963	-0.0182651	0.0204581	0.374148	0.0042718	0.0115547	0.712401	0.0163177	0.0166438	0.329299
cg00509968	0.00374059	0.0133961	0.780657	-6.12964e-05	0.00756604	0.993552	-0.00295601	0.0108985	0.786784
cg00509996	0.00385709	0.013101	0.769066	0.00412985	0.0073994	0.578026	-0.00712775	0.0106584	0.505232
cg00510011	-0.00608298	0.00725713	0.403954	-0.00254614	0.00409879	0.535915	0.00545234	0.00590408	0.358023
cg00510025	-0.0105332	0.0242842	0.665424	0.0004674	0.0137156	0.972884	0.0097948	0.0197566	0.621164
cg00510031	-0.0334254	0.0289682	0.251361	0.0212263	0.0163611	0.197551	0.0139985	0.0235673	0.553893
cg00510083	0.0105629	0.017362	0.544336	0.00826634	0.00980598	0.401287	-0.00376852	0.014125	0.790185
cg00510094	0.00440921	0.00868468	0.612805	-0.00437897	0.00490507	0.374181	-0.000522588	0.00706548	0.94119
cg00510098	-0.011703	0.0233394	0.617195	-0.0188052	0.013182	0.156878	0.0179513	0.0189879	0.346779
cg00510111	0.000330617	0.0172474	0.984745	0.00900745	0.00974126	0.357409	-0.00875416	0.0140318	0.534155
cg00510149	-0.0146595	0.0401907	0.716086	0.0131486	0.0226995	0.563752	0.00420136	0.0326975	0.898023
cg00510160	-0.0247438	0.0320635	0.442142	0.020479	0.0181093	0.260877	0.0153588	0.0260855	0.55736
cg00510236	0.00359754	0.012699	0.77755	0.00058252	0.00717233	0.935435	-0.00335842	0.0103314	0.74582
cg00510320	0.00719236	0.0319276	0.822237	0.0292403	0.0180325	0.108117	-0.00784631	0.0259749	0.763236
cg00510327	0.00851827	0.015195	0.576353	-0.0119606	0.00858209	0.166569	-0.00246063	0.012362	0.842638
cg00510330	0.010674	0.0194015	0.583459	-0.00116922	0.0109579	0.915244	-0.00155486	0.0157842	0.921731
cg00510331	0.000881416	0.0161145	0.956491	-0.0013195	0.0091014	0.885026	0.00687422	0.0131101	0.601222
cg00510360	0.00296368	0.00395484	0.455423	-0.00177302	0.00223367	0.429249	-0.00206008	0.00321749	0.523488
cg00510437	0.0111737	0.0267827	0.677444	-0.0175108	0.0151267	0.249838	-0.0171744	0.0217892	0.432478
cg00510447	-0.0015981	0.0159743	0.920515	-0.00932103	0.0090222	0.30409	0.000823347	0.012996	0.949614
cg00510502	-0.0125651	0.0114831	0.276541	0.00912706	0.00648563	0.16251	0.00626825	0.00934219	0.503823
cg00510505	-0.0642879	0.0198541	0.00164324	0.02664	0.0112135	0.0194606	0.0381976	0.0161524	0.0200095
cg00510507	-0.0222156	0.0413807	0.592582	0.0201176	0.0233716	0.391465	0.0219048	0.0336656	0.516789
cg00510539	-0.00530363	0.00750069	0.481191	0.00359482	0.00423635	0.398191	0.00590478	0.00610223	0.335605
cg00510541	-0.00623345	0.0134766	0.64472	-0.00330565	0.00761152	0.665029	0.00821158	0.010964	0.455675
cg00510552	-0.0109322	0.0196165	0.578594	-0.00708611	0.0110793	0.523937	0.00685066	0.0159591	0.668674
cg00510560	0.0144045	0.0604803	0.812247	0.0150269	0.034159	0.660971	0.000126866	0.0492041	0.997948
cg00510598	0.014822	0.0197128	0.453914	0.00709934	0.0111337	0.525192	-0.0106483	0.0160375	0.508273
cg00510604	0.00383681	0.00292138	0.19213	-0.000922726	0.00164998	0.577277	2.60684e-05	0.00237671	0.991271
cg00510689	-0.00509946	0.0174023	0.770116	0.00756553	0.00982873	0.443307	0.00843673	0.0141577	0.55261
cg00510718	-0.0389522	0.0548949	0.479651	-0.0102235	0.0310044	0.742297	0.0204931	0.0446601	0.647344
cg00510786	-0.00244962	0.0226714	0.914178	0.00229869	0.0128047	0.857901	-0.0125701	0.0184445	0.497158
cg00510787	-0.00455079	0.00372977	0.225344	0.00357797	0.00210656	0.0925879	0.00286916	0.00303438	0.346703
cg00510795	-0.0205614	0.0239815	0.393324	-0.000107653	0.0135447	0.993675	0.00496435	0.0195103	0.799683
cg00510805	0.0250549	0.0204799	0.224116	-0.00958571	0.011567	0.40928	-0.0149965	0.0166616	0.370291
cg00510827	0.00366716	0.0165536	0.825139	-0.00778238	0.00934942	0.407212	0.00449532	0.0134673	0.739248
cg00510842	-0.0289502	0.0381206	0.449415	0.00666611	0.0215304	0.757512	-0.0109076	0.0310133	0.725813
cg00510849	-0.00129126	0.00512198	0.80149	-0.00218642	0.00289287	0.451584	0.00300752	0.00416702	0.472171
cg00510870	-0.010201	0.0147096	0.489638	0.00392654	0.00830789	0.637529	-0.00583762	0.0119671	0.626776
cg00510892	-0.0299507	0.0141608	0.0369629	0.0117721	0.00799797	0.144257	0.0103256	0.0115206	0.372305
cg00510903	-0.0462213	0.0174255	0.00932045	0.0245187	0.00984182	0.0144086	0.0255684	0.0141766	0.074372
cg00510948	-0.00885322	0.00974683	0.365939	0.0120723	0.00550497	0.0306748	0.00205198	0.0079296	0.796351
cg00510956	-0.0211002	0.0128484	0.103745	0.00414733	0.00725673	0.568959	0.014085	0.0104529	0.180935
cg00510991	-0.004718	0.0151198	0.755672	0.0207914	0.00853958	0.0167123	0.00141403	0.0123008	0.908717
cg00511081	0.00193812	0.00268625	0.472321	-0.00102357	0.00151718	0.501486	-0.00136413	0.00218541	0.533947
cg00511107	-0.0220478	0.0154585	0.156972	0.0152381	0.00873091	0.0840665	0.010719	0.0125764	0.396119
cg00511167	0.000176406	0.0475454	0.997047	-0.00256059	0.0268534	0.924228	-0.0194885	0.0386809	0.615514
cg00511220	-8.40149e-05	0.0113083	0.994087	0.00147398	0.00638686	0.817964	-0.0043952	0.00919993	0.633897
cg00511228	0.00131949	0.00394185	0.738538	-0.00129608	0.00222634	0.561798	-0.00168269	0.00320692	0.600972
cg00511232	-0.00283205	0.00312274	0.366679	-0.00128388	0.00176371	0.468383	0.00421593	0.00254053	0.100218
cg00511247	0.00567782	0.00540867	0.296409	0.00179046	0.00305479	0.559145	-0.000209288	0.00440026	0.962162
cg00511265	-0.00792785	0.0234685	0.73623	0.00249289	0.0132549	0.851208	0.00898222	0.0190929	0.639081
cg00511318	0.00406475	0.00505731	0.423494	0.00100839	0.00285634	0.72482	-0.0042669	0.00411441	0.302259
cg00511334	-0.00200664	0.0258942	0.938389	0.0154186	0.0146249	0.29435	0.00801724	0.0210664	0.704346
cg00511375	-0.0147157	0.0134784	0.277599	0.00626708	0.00761256	0.412361	0.00648508	0.0109655	0.555608
cg00511385	0.00844179	0.00760684	0.269816	-0.00231246	0.00429631	0.591628	-0.00532918	0.0061886	0.391269
cg00511405	0.000273177	0.00271302	0.920001	-0.000975635	0.0015323	0.525796	-0.000919023	0.00220719	0.678045
cg00511416	-0.00476819	0.00784475	0.544713	-0.00227082	0.00443068	0.609438	0.00212911	0.00638215	0.739392
cg00511464	-0.0160484	0.0130729	0.222537	0.00991377	0.00738353	0.182475	0.0105562	0.0106356	0.323379
cg00511475	0.0112528	0.0117488	0.340529	-0.00324088	0.00663569	0.626357	-0.00699035	0.00955835	0.46632
cg00511596	0.00282697	0.00806497	0.726697	-0.00538015	0.00455506	0.240407	-0.00412555	0.00656131	0.530963
cg00511632	-0.00541776	0.0132271	0.682996	-0.00244407	0.00747059	0.744246	0.00143447	0.010761	0.894227
cg00511641	0.0207474	0.0171694	0.229805	-0.000610273	0.00969722	0.949948	-0.0112439	0.0139683	0.422794
cg00511674	0.0167179	0.0122313	0.174812	-0.0103772	0.00690818	0.13627	-0.0120554	0.00995085	0.22862
cg00511712	0.0027076	0.0470673	0.954243	0.0137986	0.0265834	0.604884	-0.00570039	0.0382919	0.881965
cg00511726	-0.0298711	0.0137155	0.0318123	0.00668648	0.00774645	0.390153	0.0246773	0.0111583	0.0293212
cg00511755	-0.0129134	0.0382781	0.73657	0.000562884	0.0216193	0.979281	-0.00191097	0.0311414	0.951194
cg00511884	-0.0156758	0.0429676	0.716026	-0.0151429	0.0242679	0.534085	-0.00742404	0.0349566	0.832252
cg00511932	0.00584779	0.0194371	0.764161	0.000127627	0.010978	0.990748	0.0100356	0.0158132	0.527147
cg00511952	0.0224095	0.0108411	0.0413623	0.00111584	0.00612301	0.855773	-0.0194968	0.00881987	0.0293925
cg00512017	-0.00879282	0.0094231	0.353055	0.00377639	0.00532213	0.479659	0.00302736	0.00766623	0.693778
cg00512023	0.0100189	0.0107826	0.355081	0.00525584	0.00608997	0.390226	-0.00982002	0.00877226	0.265689
cg00512031	-0.0024775	0.0121123	0.838353	-0.000273245	0.00684098	0.96822	0.00289622	0.00985406	0.769447
cg00512103	0.00651901	0.0189919	0.732144	-0.00765875	0.0107265	0.476924	-0.0190751	0.015451	0.219947
cg00512172	0.00706769	0.00855193	0.41056	-0.002324	0.00483009	0.631482	-0.00436163	0.00695749	0.532184
cg00512178	-0.0160031	0.00985407	0.107586	0.00180882	0.00556553	0.745871	0.00773867	0.00801684	0.33677
cg00512210	0.0121972	0.0261013	0.641321	0.00439066	0.0147419	0.766459	-0.00742607	0.0212349	0.727306
cg00512273	-0.0118715	0.041535	0.775621	-0.0141407	0.0234588	0.54804	-0.00497354	0.0337911	0.883288
cg00512279	-0.00792701	0.0108691	0.467548	-0.00577428	0.00613881	0.349213	0.0159296	0.00884262	0.0747054
cg00512280	-0.0152267	0.0185928	0.414798	0.00617545	0.0105011	0.557836	0.00800888	0.0151263	0.597679
cg00512287	0.0137848	0.0141415	0.33207	-0.00541609	0.00798704	0.4993	-0.0122365	0.0115049	0.290128
cg00512333	-0.0428515	0.021592	0.0499852	0.00306676	0.0121951	0.801974	0.0133214	0.0175663	0.450064
cg00512337	0.0338627	0.0214689	0.117951	-0.0141822	0.0121255	0.244993	-0.0200326	0.0174661	0.254199
cg00512374	0.00878306	0.00391256	0.0270266	-0.0040046	0.00220979	0.0730164	-0.00661946	0.00318309	0.0401755
cg00512399	0.0070194	0.00972311	0.472057	-0.00417712	0.00549157	0.448697	-0.00802504	0.0079103	0.31284
cg00512404	-0.0366439	0.0461259	0.428863	0.000672765	0.0260517	0.97945	0.011388	0.037526	0.762175
cg00512454	0.00116408	0.00985727	0.906235	-0.000625678	0.00556734	0.910749	-0.00733872	0.00801945	0.362377
cg00512459	-0.0206391	0.0427346	0.630202	0.0376929	0.0241363	0.12159	0.0317104	0.034767	0.363963
cg00512513	-0.00986601	0.022786	0.665977	0.00593042	0.0128695	0.645953	-0.00420601	0.0185377	0.820983
cg00512563	0.0335567	0.0310171	0.281962	-0.0310354	0.0175183	0.0795701	-0.0160064	0.0252342	0.527355
cg00512602	-0.0173775	0.0118895	0.147057	0.0176346	0.00671516	0.010023	0.0150127	0.00967282	0.123873
cg00512622	-0.00574052	0.0120317	0.634342	0.0036086	0.00679546	0.596599	0.00894658	0.00978849	0.362965
cg00512658	-0.00531705	0.0173653	0.76011	0.0017659	0.00980782	0.857485	0.00807457	0.0141276	0.568939
cg00512674	-0.0118949	0.0407928	0.771213	-0.00370808	0.0230396	0.872469	-0.0148073	0.0331873	0.656456
cg00512711	0.00827776	0.0139101	0.553155	-0.00619349	0.00785636	0.4324	-0.00695419	0.0113167	0.540303
cg00512726	0.00980979	0.0124126	0.431256	-0.0054947	0.00701059	0.435064	-0.0034351	0.0100984	0.734461
cg00512818	-0.00168014	0.00976408	0.863735	0.000783618	0.00551471	0.887296	-0.00147095	0.00794363	0.853476
cg00512837	0.0161697	0.0167757	0.337482	0.00522736	0.00947486	0.582404	-0.0118171	0.013648	0.388688
cg00512872	0.0218353	0.0493946	0.659421	-0.0102772	0.0278978	0.71338	-0.00530494	0.0401853	0.895245
cg00512917	-0.000325708	0.00489599	0.947095	0.000208421	0.00276523	0.940072	-0.000824461	0.00398316	0.83645
cg00512943	0.0112728	0.00833437	0.179307	-0.00737131	0.00470721	0.120581	-0.000453651	0.00678049	0.946793
cg00512952	0.0169252	0.0177748	0.343337	0.00343201	0.0100391	0.733186	0.00571313	0.0144608	0.693645
cg00512985	0.00209638	0.0165868	0.899684	-0.00278711	0.00936817	0.766708	-0.00325723	0.0134943	0.809767
cg00512998	-0.0191394	0.0231884	0.411156	0.0127395	0.0130967	0.333084	0.013733	0.0188651	0.468374
cg00513003	0.00298923	0.00281722	0.291273	0.00157945	0.00159115	0.323328	-0.00248342	0.00229197	0.281232
cg00513012	0.00137299	0.00990614	0.890051	0.000459699	0.00559494	0.934684	0.00134076	0.00805921	0.868213
cg00513022	0.00522591	0.00743981	0.484079	0.00245149	0.00420197	0.560955	-0.00675004	0.00605271	0.267488
cg00513024	0.00329932	0.00963909	0.732869	-0.000859001	0.00544411	0.874951	-0.00104142	0.00784195	0.894623
cg00513032	0.0317748	0.0207144	0.128264	-0.0177996	0.0116994	0.131376	-0.0120308	0.0168523	0.476989
cg00513039	0.0085472	0.0102739	0.40747	-0.00340918	0.00580267	0.558206	-0.00315617	0.00835843	0.706542
cg00513060	0.00446533	0.00402273	0.269705	-0.00023897	0.00227202	0.916448	-0.00232046	0.00327272	0.479989
cg00513100	-0.0188163	0.0395942	0.635682	0.00972072	0.0223626	0.664746	0.0191971	0.0322121	0.552576
cg00513165	-0.0144259	0.0126843	0.258188	0.0133393	0.00716406	0.0656037	0.00821622	0.0103194	0.427847
cg00513169	-0.0368856	0.0250045	0.143376	0.0172915	0.0141225	0.223738	0.0330398	0.0203426	0.107553
cg00513205	0.000533454	0.0321939	0.986813	-0.00400572	0.018183	0.826095	-0.015037	0.0261916	0.567204
cg00513220	0.00745238	0.00809981	0.359796	-0.00743025	0.00457474	0.107547	-0.00115934	0.00658966	0.860709
cg00513288	-0.00126322	0.0187845	0.946521	0.00289008	0.0106094	0.785882	0.0157025	0.0152823	0.306714
cg00513313	0.00387163	0.0116228	0.739765	0.00129581	0.00656449	0.843925	0.00439664	0.00945579	0.642986
cg00513316	-0.00881673	0.0263154	0.738311	0.00590314	0.0148628	0.692102	-0.000749608	0.0214091	0.97214
cg00513338	-0.00170237	0.0165149	0.91811	0.00545889	0.00932755	0.559729	0.00431506	0.0134358	0.748773
cg00513374	0.00103242	0.00304537	0.735325	0.000219332	0.00172001	0.898792	-0.00212894	0.00247758	0.392283
cg00513411	-0.00543341	0.00803711	0.500607	0.00189958	0.00453932	0.676517	0.00732858	0.00653865	0.265108
cg00513451	0.030681	0.027064	0.259709	-0.00930632	0.0152856	0.544047	-0.0215229	0.0220181	0.330724
cg00513467	0.00131691	0.00304468	0.666308	-0.00138048	0.00171962	0.424044	0.00158143	0.00247702	0.524675
cg00513474	0.0277773	0.0128989	0.0337356	-0.00822714	0.00728525	0.261533	-0.0194785	0.010494	0.0664362
cg00513479	-0.0122025	0.0120545	0.313897	0.0130095	0.00680831	0.0589492	0.00180045	0.009807	0.854716
cg00513564	0.0245503	0.0250987	0.330408	-0.013717	0.0141756	0.335602	0.000909152	0.0204192	0.964577
cg00513611	0.0108271	0.0105444	0.307038	-0.00200269	0.00595543	0.737378	-0.0064364	0.00857847	0.454873
cg00513620	-0.00241824	0.0135583	0.858809	-0.00592119	0.00765764	0.441242	-0.00343124	0.0110304	0.756408
cg00513665	0.00581344	0.0108949	0.594833	-0.00701311	0.00615342	0.257185	-0.0108416	0.00886366	0.224205
cg00513676	0.0452265	0.0229253	0.0513381	-0.026984	0.0129481	0.0397602	-0.0189102	0.018651	0.313129
cg00513712	-0.0659676	0.0263697	0.0140184	0.0222124	0.0148935	0.139064	0.051129	0.0214532	0.019087
cg00513713	0.00108212	0.00307554	0.725708	-0.000632582	0.00173705	0.716515	-0.000568559	0.00250213	0.820718
cg00513717	0.0282864	0.0204802	0.17037	-0.0165454	0.0115671	0.155788	-0.0124239	0.0166618	0.457661
cg00513728	0.00965382	0.00706812	0.17512	-0.00478551	0.00399204	0.233511	-0.00837771	0.00575032	0.148338
cg00513735	0.0162968	0.00594242	0.00725065	-0.0094771	0.00335625	0.00575057	-0.0109366	0.00483449	0.0258937
cg00513773	0.00336239	0.011271	0.766089	-1.41738e-05	0.00636583	0.998228	-0.00429881	0.00916963	0.640247
cg00513781	0.00422912	0.00949109	0.656878	0.000104365	0.00536052	0.984506	-0.00549523	0.00772154	0.478357
cg00513811	0.120355	0.101405	0.238146	-0.0204089	0.0572731	0.722349	-0.138181	0.0824987	0.0971338
cg00513815	-0.00431237	0.0085119	0.613553	-0.000802522	0.00480748	0.867768	0.000413257	0.00692491	0.952534
cg00513824	0.0123246	0.0210441	0.559453	-0.00367628	0.0118856	0.757746	-0.0196348	0.0171206	0.254235
cg00513930	-0.00492656	0.0220711	0.823834	0.0163073	0.0124657	0.193874	-0.0075239	0.0179561	0.676121
cg00513938	0.0344977	0.041462	0.407415	-0.00109573	0.0234176	0.962775	-0.00122336	0.0337317	0.971143
cg00513941	0.0023267	0.0442788	0.9582	0.00574076	0.0250084	0.818918	0.0325439	0.0360233	0.368522
cg00513952	0.0133821	0.031773	0.674549	0.00530447	0.0179453	0.768167	0.00353644	0.0258492	0.891461
cg00513954	0.0146854	0.0161073	0.364153	-0.0155683	0.00909734	0.0901886	-0.0183132	0.0131042	0.165418
cg00513981	-0.00313471	0.0111879	0.779924	0.00194117	0.00631886	0.759341	0.00260135	0.00910198	0.775634
cg00513984	4.23926e-05	0.0235786	0.998569	-0.00889462	0.0133171	0.50576	-0.0083526	0.0191825	0.664209
cg00513991	0.00287006	0.00774247	0.711669	-0.00671192	0.00437291	0.128034	-0.000444745	0.00629894	0.943855
cg00514003	-0.0120998	0.0419824	0.773794	-0.00696177	0.0237115	0.769682	-0.00522047	0.0341551	0.878834
cg00514052	0.0116957	0.00803648	0.148775	-0.00663421	0.00453897	0.147047	-0.00399227	0.00653814	0.54287
cg00514186	-0.000488124	0.00981735	0.960446	-0.000445836	0.00554479	0.936078	-0.000528916	0.00798697	0.947336
cg00514199	0.00364211	0.0107987	0.736633	-0.0140969	0.00609907	0.0229104	0.000119551	0.00878538	0.98917
cg00514202	0.0003184	0.00230707	0.890516	-0.000871219	0.00130302	0.505314	0.000883423	0.00187694	0.63892
cg00514241	-0.0300766	0.0471817	0.525309	0.0221966	0.026648	0.406895	0.0238051	0.038385	0.536588
cg00514268	-0.00929839	0.00729959	0.205739	0.00833471	0.00412277	0.0459412	0.00267397	0.00593863	0.653512
cg00514271	-0.000397901	0.00804017	0.96063	0.00344914	0.00454105	0.449349	-0.00523384	0.00654114	0.425564
cg00514284	-0.0351452	0.0175284	0.0477158	0.0144086	0.00989994	0.148748	0.0228784	0.0142603	0.111857
cg00514288	-0.0422694	0.0282621	0.137966	0.020642	0.0159623	0.198993	0.027278	0.0229929	0.238346
cg00514296	-0.0610514	0.0317555	0.0574405	0.020667	0.0179353	0.251998	0.0482068	0.0258349	0.0650379
cg00514407	-0.00271722	0.0148041	0.854749	0.00159205	0.00836127	0.849384	9.05729e-05	0.012044	0.994015
cg00514413	0.00290322	0.00323366	0.371486	-0.000814605	0.00182636	0.656562	-0.000394348	0.00263077	0.881153
cg00514440	0.00568075	0.0112699	0.615349	0.00219461	0.00636521	0.730997	-0.000757089	0.00916874	0.93436
cg00514473	-0.012705	0.00899995	0.161213	0.00510846	0.00508313	0.31738	0.00925213	0.00732197	0.209367
cg00514486	0.0210904	0.0187235	0.262743	-0.015458	0.010575	0.147008	-0.0109618	0.0152327	0.473468
cg00514489	-0.00400277	0.0263938	0.87977	0.00860237	0.0149071	0.565219	0.0229873	0.0214729	0.287011
cg00514511	-0.0331931	0.0279649	0.238115	0.000679489	0.0157944	0.965773	0.0530125	0.022751	0.0218513
cg00514514	0.0175896	0.0138237	0.206234	-0.00890669	0.00780756	0.256743	-0.0116618	0.0112464	0.302316
cg00514535	0.0428853	0.0214559	0.0484039	-0.0207684	0.0121182	0.0897241	-0.0322508	0.0174556	0.0676782
cg00514552	-0.0232354	0.0197195	0.241534	0.0152961	0.0111375	0.172767	0.0131899	0.016043	0.41298
cg00514557	-0.0200141	0.0206015	0.333698	0.00442436	0.0116356	0.704588	0.016671	0.0167605	0.32235
cg00514575	-0.0172026	0.0360979	0.634739	-0.00821461	0.0203879	0.687888	0.00696135	0.0293677	0.81312
cg00514596	-0.00208872	0.0267075	0.937823	0.00665451	0.0150843	0.660072	0.017491	0.021728	0.422771
cg00514609	0.00117061	0.0119946	0.922454	-0.00480199	0.00677451	0.480111	0.00303586	0.00975832	0.756382
cg00514628	0.000906365	0.00320986	0.778256	-0.0019596	0.00181291	0.282388	-0.000718513	0.0026114	0.783785
cg00514665	0.0261077	0.026224	0.321913	0.00804544	0.0148112	0.588225	-0.00766273	0.0213347	0.720242
cg00514684	0.00806939	0.00728119	0.270466	0.00246228	0.00411238	0.550723	-0.00503263	0.00592366	0.397628
cg00514713	0.0265591	0.0269816	0.327371	-0.00269899	0.0152391	0.859787	0.00667455	0.021951	0.761723
cg00514723	0.0336494	0.0363306	0.356617	-0.0398319	0.0205194	0.0551081	-0.0307684	0.029557	0.300444
cg00514746	0.00406112	0.014831	0.784794	-0.00406738	0.00837645	0.628354	-0.0137755	0.0120658	0.256361
cg00514829	-0.00495708	0.0112454	0.660321	0.00805121	0.00635134	0.20793	-0.00153028	0.00914875	0.867505
cg00514873	-0.0111137	0.00956495	0.248091	0.0165524	0.00540224	0.00282076	0.00172075	0.00778163	0.825452
cg00514915	0.0135567	0.0184775	0.464892	-0.00713778	0.010436	0.495617	0.00291931	0.0150325	0.846422
cg00514964	0.0163916	0.0408197	0.688881	-0.0196686	0.0230548	0.395672	0.0041276	0.0332092	0.901339
cg00514971	0.000273782	0.0161319	0.986494	0.00156087	0.00911121	0.864331	-0.0132111	0.0131242	0.316595
cg00514981	0.00181393	0.01318	0.890818	0.000527947	0.00744403	0.943604	0.0080073	0.0107227	0.456996
cg00515023	-0.00605077	0.0412082	0.883565	-0.00639034	0.0232742	0.784226	-0.0178284	0.0335252	0.596075
cg00515161	0.00703007	0.00539869	0.195906	-0.00128533	0.00304915	0.674286	-0.00224955	0.00439214	0.609679
cg00515242	-0.00460808	0.00859025	0.592877	0.00033926	0.00485173	0.944396	0.00254507	0.00698866	0.716514
cg00515279	0.0115612	0.048139	0.810706	0.0146417	0.0271887	0.591439	0.0048333	0.0391638	0.902033
cg00515282	0.0325871	0.0466031	0.486053	-0.00768985	0.0263212	0.770787	-0.00586074	0.0379143	0.877471
cg00515352	0.00617907	0.0086503	0.476728	0.00140466	0.00488565	0.774331	-0.00541102	0.00703751	0.443812
cg00515408	-0.00886502	0.0080559	0.273837	-0.00233422	0.00454993	0.609089	0.00909929	0.00655393	0.168172
cg00515437	0.014361	0.0147236	0.331775	-0.010163	0.00831579	0.224588	-0.012246	0.0119784	0.309138
cg00515451	0.0165859	0.0193456	0.393346	-0.0054067	0.0109263	0.621825	-0.0103684	0.0157388	0.511581
cg00515455	-0.0454526	0.0273502	0.0997341	0.00677674	0.0154473	0.661844	0.0315995	0.022251	0.158739
cg00515457	0.00575499	0.0110626	0.604084	0.00532529	0.00624812	0.396124	0.00597995	0.00900008	0.507974
cg00515559	0.000217279	0.00598954	0.971136	-0.000761087	0.00338286	0.822461	-0.000101563	0.00487283	0.983413
cg00515577	0.00731942	0.0048511	0.134563	-0.00252362	0.00273988	0.359275	-0.00396157	0.00394664	0.317956
cg00515593	0.013774	0.0145458	0.346001	-0.0147629	0.00821542	0.0754194	-0.00206275	0.0118339	0.861982
cg00515666	0.0132712	0.0158689	0.405017	-0.00580496	0.00896266	0.518705	-0.00593817	0.0129102	0.646565
cg00515669	0.0180657	0.0143258	0.210281	0.00514087	0.00809114	0.526668	-0.0161189	0.0116548	0.169802
cg00515704	-0.0376805	0.020464	0.0686015	0.0141661	0.011558	0.223264	0.0337892	0.0166486	0.0451134
cg00515755	-0.00076497	0.0184265	0.96697	0.0109703	0.0104072	0.294424	-0.0117942	0.014991	0.433327
cg00515756	-0.0204241	0.0199902	0.309434	0.00846258	0.0112904	0.455327	0.0102986	0.0162631	0.528045
cg00515814	0.0116741	0.0242414	0.631182	0.00164796	0.0136914	0.904441	0.00535247	0.0197218	0.786655
cg00515870	-0.0156194	0.0127344	0.222933	0.00326149	0.00719236	0.651215	0.0167949	0.0103602	0.108209
cg00515905	-0.00771262	0.00732436	0.294927	0.00390746	0.00413677	0.347203	0.00478759	0.00595879	0.423659
cg00515954	0.0486075	0.0536618	0.367258	-0.00545679	0.030308	0.857489	-0.021319	0.043657	0.626408
cg00516067	-0.0105812	0.0222296	0.635137	-0.00583746	0.0125552	0.643003	0.00458898	0.018085	0.800224
cg00516092	-0.00359889	0.0220573	0.870728	-0.00261379	0.0124578	0.834251	-0.00481453	0.0179448	0.789035
cg00516206	0.00753419	0.0199929	0.707105	0.0024585	0.0112919	0.828098	-0.0115673	0.0162654	0.478675
cg00516222	0.0003249	0.0053309	0.951526	-0.00280457	0.00301087	0.353894	3.38199e-05	0.00433699	0.993794
cg00516271	0.0295065	0.0103861	0.00547114	-0.00910475	0.005866	0.123857	-0.0262997	0.00844965	0.00243121
cg00516272	-0.0180786	0.0138388	0.194483	0.00956538	0.00781608	0.223959	0.00421436	0.0112586	0.708973
cg00516289	-0.00172827	0.00467419	0.712368	0.00101901	0.00263996	0.700337	0.00045551	0.00380272	0.904899
cg00516449	-0.000871853	0.00797231	0.913141	0.0011281	0.00450273	0.802697	-0.0011464	0.00648593	0.860069
cg00516481	0.0201901	0.0099419	0.0449827	-0.00997732	0.00561514	0.0786938	-0.00630832	0.0080883	0.437311
cg00516501	0.000755368	0.00393193	0.848053	0.000150816	0.00222074	0.945993	0.0025258	0.00319885	0.431669
cg00516513	0.00228126	0.00419749	0.588033	0.00199929	0.00237072	0.401102	-0.00199893	0.0034149	0.559654
cg00516515	-0.0399963	0.0189115	0.0369731	0.0186095	0.0106811	0.0845968	0.030062	0.0153855	0.0535624
cg00516597	0.00479311	0.00424535	0.261643	-0.00106339	0.00239775	0.658386	-0.00365196	0.00345383	0.292945
cg00516599	0.00770903	0.010227	0.452784	-0.0049394	0.00577619	0.394564	-0.0113498	0.00832028	0.175656
cg00516616	-0.00872177	0.01093	0.426818	0.00703254	0.00617319	0.257394	0.0049421	0.00889215	0.579626
cg00516678	-0.0247285	0.0186329	0.187545	0.0123498	0.0105238	0.243433	0.0136399	0.0151589	0.370437
cg00516754	-0.0115262	0.0102693	0.264436	0.000334527	0.00580004	0.954124	0.0038232	0.00835464	0.648242
cg00516867	0.0160125	0.0268888	0.552875	-0.00327064	0.0151867	0.829932	-0.0119502	0.0218755	0.586114
cg00516870	-0.0145451	0.0200146	0.469126	0.0117444	0.0113042	0.301385	0.0171395	0.016283	0.295113
cg00516881	-0.0120813	0.0113249	0.288686	-0.00417446	0.00639625	0.515516	0.0123438	0.00921345	0.183422
cg00516966	-0.025812	0.0238151	0.281092	0.0205854	0.0134507	0.129131	0.0200693	0.0193749	0.302826
cg00516970	-0.00373109	0.0275365	0.892497	0.00213037	0.0155525	0.891328	0.0196363	0.0224025	0.38289
cg00517001	0.0140679	0.0150949	0.353643	-0.00744083	0.0085255	0.384921	-0.0139214	0.0122805	0.259722
cg00517005	0.00776163	0.00601701	0.200104	-0.00213189	0.00339838	0.531905	-0.00671757	0.00489518	0.173108
cg00517072	-0.00347709	0.00259316	0.183063	-0.00128911	0.00146461	0.380919	0.00257855	0.00210969	0.224548
cg00517080	-0.00997726	0.0109888	0.366134	0.00489289	0.00620644	0.432391	0.00700277	0.00894004	0.435338
cg00517092	0.0201548	0.0301028	0.504731	-0.00978874	0.0170019	0.566109	-0.00669025	0.0244904	0.78529
cg00517117	0.0165752	0.0108223	0.128849	-0.00651289	0.00611239	0.289258	-0.0149776	0.00880457	0.0920921
cg00517133	-0.0375925	0.0318559	0.240826	0.0413821	0.0179921	0.023568	0.0212554	0.0259166	0.414123
cg00517168	0.0245874	0.066935	0.714163	0.0198906	0.0378046	0.599978	-0.0139683	0.0544554	0.798096
cg00517202	-0.0468673	0.0319727	0.145889	0.027129	0.018058	0.136229	0.0428591	0.0260116	0.102618
cg00517261	-0.00363778	0.0391019	0.926067	-0.0251185	0.0220846	0.258154	-0.00176296	0.0318116	0.955918
cg00517270	-0.0337123	0.0110398	0.00291039	0.0112194	0.00623521	0.0750398	0.0308209	0.00898147	0.000880024
cg00517305	-0.0267218	0.02338	0.255851	-0.00696638	0.0132049	0.598997	0.0260966	0.019021	0.173199
cg00517330	0.0101466	0.0139866	0.469905	-0.0112543	0.00789958	0.157431	0.000395841	0.0113789	0.97232
cg00517334	-0.00304014	0.00899401	0.736072	0.000994888	0.00507977	0.845131	0.00113625	0.00731714	0.876915
cg00517407	-0.00154849	0.00618295	0.802767	-0.000275886	0.0034921	0.937191	-8.1206e-05	0.00503018	0.987153
cg00517419	-0.00966746	0.0137813	0.48466	0.00850359	0.00778362	0.277293	0.000405642	0.0112119	0.971213
cg00517532	-0.017833	0.0133673	0.185269	0.0124697	0.00754978	0.101804	2.63452e-05	0.010875	0.998072
cg00517533	0.0011918	0.00279652	0.670917	0.00112371	0.00157946	0.478493	-0.00316125	0.00227513	0.167835
cg00517535	-0.00391934	0.0253461	0.877429	0.00337262	0.0143153	0.814239	0.000866599	0.0206205	0.966563
cg00517605	0.0102335	0.0183834	0.579022	0.00829895	0.0103829	0.426053	-0.0126144	0.0149559	0.401037
cg00517612	0.0324301	0.0263914	0.222085	-0.00873416	0.0149058	0.55925	-0.0180792	0.0214709	0.401822
cg00517761	0.0118869	0.0153688	0.441124	0.00204875	0.00868025	0.813906	-0.0104187	0.0125034	0.40672
cg00517765	0.0127837	0.0169638	0.452903	-0.00676273	0.00958106	0.48196	-0.00332624	0.013801	0.810047
cg00517787	0.00246279	0.0239003	0.918139	-0.0201709	0.0134988	0.138317	-0.00262786	0.0194443	0.892772
cg00517849	-0.0189792	0.0166366	0.25673	0.0145656	0.00939628	0.124329	0.0116231	0.0135348	0.392569
cg00517855	0.00310844	0.0121891	0.799244	0.000777001	0.00688437	0.910369	-0.0012028	0.00991657	0.903708
cg00518009	-0.00548325	0.0221194	0.804736	0.0184486	0.0124929	0.142956	0.00367156	0.0179954	0.838755
cg00518029	-0.0121776	0.0218044	0.577783	0.00329953	0.012315	0.789318	0.0214531	0.0177391	0.22943
cg00518118	-0.0098845	0.00940836	0.296022	0.00349778	0.0053138	0.511924	0.00822604	0.00765423	0.285146
cg00518122	0.000645281	0.00786818	0.934805	0.002054	0.00444391	0.644959	0.00289912	0.00640121	0.651621
cg00518132	-0.00482818	0.00998909	0.629929	0.00112356	0.00564179	0.842559	-0.00236867	0.0081267	0.77131
cg00518150	-0.00282005	0.0162326	0.862438	0.0210493	0.00916808	0.02381	-0.0108105	0.0132061	0.415
cg00518152	0.0107125	0.0108855	0.327486	-0.00720347	0.00614807	0.244173	-0.00209443	0.00885596	0.813539
cg00518163	0.00426303	0.00311494	0.174261	-0.00168807	0.0017593	0.339661	-0.00223225	0.00253418	0.38055
cg00518190	-0.0183275	0.0225741	0.418827	0.0222023	0.0127497	0.0847527	0.0174447	0.0183653	0.344514
cg00518205	-0.00796492	0.0299948	0.791148	0.00940875	0.0169409	0.579896	0.0219352	0.0244025	0.370912
cg00518264	0.00304746	0.00913529	0.7394	0.0013927	0.00515957	0.787785	-0.00177792	0.00743208	0.811433
cg00518266	-0.00409389	0.00917903	0.656578	-0.0025977	0.00518428	0.617443	0.0046113	0.00746767	0.538336
cg00518276	-0.0238526	0.0196754	0.22831	0.00374114	0.0111126	0.737095	0.0185815	0.0160071	0.248531
cg00518299	0.00142858	0.0378179	0.969944	-0.015674	0.0213594	0.464808	-0.0101677	0.030767	0.741747
cg00518386	7.6423e-05	0.0100682	0.993959	0.00442782	0.00568645	0.438055	-0.0020319	0.00819102	0.804603
cg00518414	-0.0111935	0.0108076	0.302887	0.0123254	0.00610408	0.0461969	0.00743095	0.0087926	0.400093
cg00518417	-0.00288224	0.00458833	0.531355	0.000643153	0.00259147	0.804514	0.00476012	0.00373286	0.205256
cg00518423	-0.00548517	0.00853693	0.522035	0.00707188	0.00482162	0.145659	-0.00198699	0.00694528	0.775412
cg00518468	0.00363483	0.0126894	0.775141	0.00477533	0.00716691	0.506783	0.00301851	0.0103235	0.770606
cg00518495	-0.0476103	0.0303508	0.119949	0.0177177	0.017142	0.303876	0.0159259	0.0246921	0.520448
cg00518527	-0.00956218	0.0390509	0.807073	-0.00157884	0.0220558	0.943079	-0.0135931	0.0317701	0.669694
cg00518618	0.0140793	0.00921567	0.129794	0.000189558	0.00520497	0.971023	-0.0109148	0.00749747	0.148647
cg00518623	-0.00342942	0.010018	0.732839	-0.00339444	0.00565813	0.549943	0.00965689	0.00815023	0.238937
cg00518694	-0.00329461	0.0120067	0.784357	0.00324891	0.00678133	0.632938	0.00388311	0.00976813	0.691842
cg00518698	-0.00473928	0.00351758	0.180986	0.000341824	0.00198671	0.863749	0.00539621	0.00286175	0.0623063
cg00518702	-0.0122393	0.0177792	0.492824	0.0093184	0.0100416	0.355697	0.0135479	0.0144644	0.351246
cg00518770	-0.00201138	0.0129278	0.87668	-0.0140655	0.00730157	0.0569567	0.0136035	0.0105175	0.198909
cg00518787	0.00374005	0.011569	0.74717	0.000904152	0.0065341	0.890228	-0.0044806	0.00941202	0.635097
cg00518857	0.0604253	0.0257159	0.0207928	-0.0242479	0.0145242	0.0982136	-0.0545658	0.0209213	0.0105273
cg00518878	0.00569868	0.0225823	0.801298	0.00422718	0.0127544	0.741028	0.0106071	0.018372	0.565026
cg00518932	0.00857814	0.0258186	0.740413	-0.0108518	0.0145823	0.458548	-0.0121312	0.0210049	0.564899
cg00518941	-0.00959764	0.0321146	0.765683	-0.0113231	0.0181382	0.533902	0.0150592	0.0261271	0.565678
cg00518971	0.00779228	0.0124185	0.531809	-0.00189004	0.00701392	0.788135	-0.00414191	0.0101032	0.682729
cg00518973	0.00530103	0.0170568	0.756622	0.00786817	0.00963359	0.416056	-0.00774923	0.0138767	0.57782
cg00518989	0.000857204	0.00279487	0.759717	0.000228448	0.00157853	0.885227	-0.001849	0.00227378	0.418086
cg00518995	-0.00595979	0.00767703	0.439433	0.00409443	0.00433595	0.34734	0.00204216	0.0062457	0.744388
cg00518998	-0.0206979	0.00893377	0.0225959	0.0145067	0.00504575	0.00495581	0.010325	0.00726813	0.158612
cg00519002	-0.00679591	0.00398305	0.091137	0.000370643	0.00224961	0.869473	0.00671467	0.00324044	0.0408776
cg00519039	-0.0013986	0.013903	0.920076	0.00132583	0.00785235	0.866266	-0.00575071	0.0113109	0.612299
cg00519063	0.0437183	0.048929	0.373776	0.0018935	0.0276349	0.945513	-0.0142419	0.0398066	0.72128
cg00519069	0.0259882	0.0235228	0.271948	-0.00304277	0.0132856	0.819324	-0.0129212	0.0191371	0.501145
cg00519078	-0.0062053	0.0152538	0.68504	0.00171734	0.00861528	0.842412	0.00992074	0.0124098	0.425978
cg00519104	0.00975485	0.00700778	0.167073	-0.00548096	0.00395796	0.16926	-0.00520991	0.00570123	0.363053
cg00519121	-0.0247829	0.0196316	0.209802	0.000797377	0.0110879	0.942817	0.0219674	0.0159714	0.172138
cg00519153	-0.00113209	0.0125812	0.928484	-0.0140598	0.00710579	0.050663	0.00367621	0.0102355	0.720246
cg00519185	0.00505428	0.00507315	0.321567	-0.00105272	0.00286529	0.71411	-0.00264067	0.0041273	0.523792
cg00519186	-0.0105202	0.0186668	0.574327	0.0243393	0.0105429	0.0230676	0.0026184	0.0151865	0.863466
cg00519208	-0.0614474	0.0263561	0.0217787	0.0226556	0.0148858	0.131239	0.0406367	0.0214422	0.0610165
cg00519217	0.0046523	0.00621787	0.456123	-0.00356903	0.00351182	0.311994	-0.0040133	0.00505859	0.429483
cg00519286	-0.018885	0.0164241	0.253011	0.00476546	0.00927626	0.6086	0.0154908	0.013362	0.249143
cg00519299	0.0599867	0.0341856	0.08243	-0.0391398	0.0193079	0.0453633	-0.0457433	0.0278119	0.103229
cg00519320	0.00449985	0.0160523	0.77982	-0.00230251	0.00906628	0.800055	-0.00253598	0.0130595	0.846431
cg00519322	-0.0118081	0.0145214	0.418104	0.00507376	0.00820163	0.537596	0.0163609	0.011814	0.169237
cg00519346	-0.000761467	0.00267807	0.776754	0.000911604	0.00151256	0.548108	0.00027015	0.00217876	0.901575
cg00519397	-0.00533189	0.0202791	0.79316	0.00736274	0.0114535	0.521832	0.00431392	0.0164982	0.794273
cg00519399	0.0325977	0.0351481	0.355978	-0.00632787	0.0198515	0.750587	-0.00506873	0.028595	0.859671
cg00519418	0.0148775	0.0279706	0.596001	-0.0058291	0.0157977	0.712935	-0.0225077	0.0227557	0.32505
cg00519482	0.00340952	0.00366555	0.354578	-0.00491782	0.00207029	0.0194744	-0.00126886	0.00298214	0.671416
cg00519483	-0.00976326	0.0133527	0.466412	0.00177559	0.00754154	0.814358	0.000309794	0.0108632	0.977307
cg00519484	0.00611976	0.0397799	0.878052	0.00859612	0.0224675	0.702843	-0.00290198	0.0323632	0.928733
cg00519490	0.00174155	0.00461105	0.706477	-0.000869014	0.0026043	0.739331	0.000744508	0.00375135	0.843093
cg00519502	-0.00248388	0.0158341	0.875671	-0.0103227	0.00894302	0.251195	0.0055953	0.0128819	0.664987
cg00519537	-0.00224863	0.0285252	0.937329	-0.012614	0.0161109	0.435546	0.00791345	0.0232069	0.733836
cg00519553	0.00821009	0.00584825	0.163523	-0.00321521	0.00330306	0.33275	-0.00371533	0.00475788	0.436756
cg00519627	-0.00147321	0.00256718	0.567375	0.000734019	0.00144993	0.613822	0.00197413	0.00208855	0.346872
cg00519659	-0.00468726	0.0125537	0.709675	-0.00233164	0.00709028	0.742971	-0.00138399	0.0102132	0.892487
cg00519715	0.0203759	0.0136445	0.13856	0.00975226	0.00770633	0.208698	-0.0151673	0.0111006	0.174955
cg00519750	0.0243535	0.0318052	0.445691	-0.0345859	0.0179634	0.0570845	-0.0264163	0.0258753	0.309813
cg00519782	-9.53974e-05	0.0188153	0.995965	-0.00785079	0.0106268	0.46181	0.0108456	0.0153073	0.480303
cg00519829	-0.011011	0.0180161	0.542501	0.00718318	0.0101754	0.481904	-0.000805337	0.0146571	0.956294
cg00519851	-0.0143104	0.0178362	0.424306	-0.00314944	0.0100738	0.75522	0.014085	0.0145107	0.334106
cg00519854	-0.00392899	0.00788704	0.619489	-0.00259353	0.00445456	0.561757	0.00748324	0.00641656	0.246348
cg00519884	-0.039896	0.0181905	0.0306555	0.0120579	0.0102739	0.243383	0.019832	0.014799	0.183316
cg00520042	-0.000498426	0.014458	0.972569	0.00325266	0.00816583	0.691256	-0.00239771	0.0117624	0.838897
cg00520057	0.0293278	0.0245308	0.234757	-0.0229449	0.0138549	0.100903	-0.013596	0.0199572	0.497315
cg00520058	-0.0539014	0.0202655	0.00913575	0.0323109	0.0114459	0.00576365	0.038758	0.0164871	0.0207361
cg00520096	0.000536476	0.00261637	0.837961	-0.00172614	0.00147771	0.245594	-0.000826006	0.00212857	0.698815
cg00520104	0.00265433	0.0106675	0.804017	-0.00226125	0.00602494	0.708237	0.00305538	0.0086786	0.72555
cg00520135	-0.0224169	0.0280642	0.426355	0.0216022	0.0158505	0.176047	0.00615467	0.0228318	0.788061
cg00520188	0.00121763	0.0130787	0.926014	-0.000933125	0.00738678	0.899735	0.000196582	0.0106403	0.985297
cg00520202	-0.0107791	0.011958	0.369578	0.0119247	0.00675381	0.080573	0.00470206	0.0097285	0.629941
cg00520212	-0.00046101	0.00952272	0.961487	-0.00402518	0.00537839	0.456012	0.00192408	0.00774728	0.804379
cg00520236	-0.00649094	0.00962075	0.501467	0.0113368	0.00543376	0.0395426	0.00368515	0.00782703	0.638813
cg00520247	0.01029	0.0103512	0.322627	0.00105586	0.00584631	0.857052	-0.0121244	0.00842129	0.15313
cg00520265	-0.00137492	0.00891171	0.877704	0.000646009	0.00503329	0.898137	-0.010285	0.00725018	0.159194
cg00520307	0.00154326	0.00304425	0.613334	-0.00142072	0.00171938	0.410642	-0.00136141	0.00247667	0.583779
cg00520358	0.00694931	0.012083	0.56652	0.00175115	0.00682441	0.798025	-0.011139	0.0098302	0.259918
cg00520378	-0.0144093	0.0341372	0.673877	0.0151668	0.0192806	0.433393	0.00843298	0.0277726	0.762043
cg00520380	-0.0120785	0.0270735	0.656483	-0.00270733	0.015291	0.859831	0.0160864	0.0220258	0.466924
cg00520406	-0.0217868	0.0393074	0.580658	-0.0131025	0.0222007	0.556424	0.000990191	0.0319788	0.975361
cg00520408	0.00294173	0.0402441	0.941878	0.0156416	0.0227297	0.492979	-0.00590445	0.0327409	0.857259
cg00520410	0.018759	0.0115027	0.106136	0.00404816	0.00649667	0.534658	-0.0193657	0.00935811	0.0411393
cg00520441	-0.0134055	0.0393427	0.734031	-0.00967136	0.0222206	0.664343	0.00766176	0.0320075	0.811316
cg00520583	0.00736789	0.0229009	0.748343	-0.0107926	0.0129343	0.406078	-0.00751676	0.0186312	0.687495
cg00520601	-0.00751651	0.0217268	0.730118	0.00656795	0.0122712	0.593702	0.00944455	0.017676	0.594334
cg00520612	0.0129889	0.0580844	0.823517	0.00669127	0.0328058	0.838803	-0.00348116	0.0472549	0.941425
cg00520622	0.00821481	0.00522644	0.119225	-0.00319692	0.00295187	0.281458	-0.00652392	0.004252	0.128174
cg00520626	-0.0443107	0.0305104	0.149608	0.0215787	0.0172321	0.213465	0.0302213	0.0248219	0.226328
cg00520689	0.0179473	0.0333669	0.591881	-0.00434998	0.0188455	0.817933	-0.00546542	0.0271458	0.840853
cg00520708	0.0218488	0.0144108	0.132703	-0.0188102	0.00813916	0.0229241	-0.00367299	0.011724	0.754728
cg00520717	-0.00129881	0.00959426	0.892594	-0.00259553	0.00541879	0.633015	0.00656422	0.00780547	0.402409
cg00520799	-0.0120912	0.0104671	0.250835	-0.00357764	0.00591178	0.546464	0.0111603	0.0085156	0.193067
cg00520842	-0.0601475	0.0288363	0.039592	0.0298233	0.0162866	0.0701151	0.0311498	0.0234599	0.187333
cg00520855	-0.0593795	0.0381591	0.122907	0.0233202	0.0215521	0.28189	0.0507372	0.0310446	0.105397
cg00520876	-0.00977694	0.00999561	0.330422	-0.00140089	0.00564547	0.804542	0.00402325	0.00813199	0.621889
cg00520899	0.0136146	0.00814953	0.0979919	0.00466249	0.00460282	0.313572	-0.0162833	0.00663011	0.0158109
cg00520925	0.0322303	0.0357888	0.370025	0.000143932	0.0202133	0.994333	-0.0197269	0.0291162	0.499671
cg00520933	0.0142786	0.0255118	0.57697	-0.0236612	0.014409	0.10377	-0.00467445	0.0207553	0.822279
cg00521010	0.006499	0.00881271	0.462606	-0.00324337	0.00497738	0.51617	0.00190619	0.00716965	0.790898
cg00521048	-0.0335617	0.0122693	0.00739596	0.00728533	0.00692963	0.295693	0.0231543	0.00998176	0.0224344
cg00521170	0.0149682	0.012975	0.251463	0.0023547	0.00732822	0.748652	-0.0077198	0.0105559	0.466326
cg00521221	-0.0437466	0.0268268	0.106162	0.0172877	0.0151516	0.25666	0.0337271	0.0218251	0.125489
cg00521239	0.0599765	0.0370256	0.108475	-0.0392596	0.0209119	0.0634399	-0.0424576	0.0301224	0.161853
cg00521255	0.0280394	0.0155975	0.0753074	-0.0146053	0.00880941	0.100531	-0.0181255	0.0126895	0.156361
cg00521314	0.0187895	0.0490397	0.70244	0.0142009	0.0276974	0.609304	-0.0141778	0.0398966	0.72308
cg00521380	-0.00404044	0.0130032	0.756669	0.00784731	0.00734416	0.287915	-0.00312837	0.0105789	0.76807
cg00521399	0.0107599	0.0296252	0.717236	-0.00318722	0.0167322	0.849324	-0.015401	0.0241018	0.524315
cg00521428	-0.0301278	0.0228105	0.189647	-0.00335415	0.0128832	0.79514	0.0176256	0.0185576	0.344562
cg00521434	-0.00403938	0.00929028	0.664666	0.00433628	0.00524711	0.410577	0.00442698	0.00755817	0.55941
cg00521464	0.00332466	0.013205	0.801743	-0.000484291	0.0074581	0.948358	0.00561802	0.010743	0.602191
cg00521487	-0.0231417	0.0107194	0.0333025	0.00589095	0.00605427	0.332937	0.0208717	0.00872085	0.0186017
cg00521492	-0.00161987	0.00958079	0.866086	-0.00295587	0.00541118	0.586134	0.000972377	0.00779452	0.900976
cg00521518	-0.0244339	0.013704	0.077686	0.00482068	0.00773994	0.534842	0.0102594	0.011149	0.359722
cg00521551	-0.00808499	0.00297967	0.00786877	0.00203371	0.0016829	0.229782	0.00668451	0.00242413	0.00694887
cg00521588	-0.00420736	0.0033461	0.2116	0.00203044	0.00188986	0.285289	0.00417884	0.00272224	0.127988
cg00521598	0.00126099	0.00487638	0.796492	-0.00311639	0.00275416	0.260597	-0.00531885	0.00396721	0.183117
cg00521620	-0.0359259	0.0310924	0.250712	0.00372655	0.0175608	0.832385	0.0247036	0.0252954	0.33117
cg00521630	0.00311047	0.00533675	0.56134	0.00230098	0.00301417	0.447066	-0.00729944	0.00434175	0.0959041
cg00521653	-0.016718	0.0156388	0.287693	0.00609783	0.00883274	0.491595	0.0111635	0.0127231	0.382404
cg00521685	-0.000782686	0.00843961	0.9263	-0.00488269	0.00476665	0.308196	0.00747504	0.00686611	0.278962
cg00521703	-0.0339327	0.0173151	0.0528697	-0.00398719	0.0097795	0.684377	0.0376543	0.0140868	0.00880659
cg00521744	-0.00847034	0.0117888	0.474153	0.00110026	0.00665825	0.86909	0.0120005	0.00959085	0.213823
cg00521850	-0.00595055	0.0141792	0.675646	0.00546246	0.00800833	0.496787	0.00418219	0.0115356	0.717723
cg00521863	-0.034148	0.0133177	0.0118628	0.0142215	0.00752178	0.0616174	0.0194629	0.0108347	0.075521
cg00521883	0.0718452	0.0441844	0.107155	-0.0630212	0.0249552	0.0131612	-0.0559484	0.0359466	0.122829
cg00521887	0.00276058	0.00414836	0.507318	-0.000300745	0.00234297	0.898127	0.000344116	0.00337493	0.918995
cg00521899	0.0210799	0.0656803	0.748935	0.0147946	0.037096	0.690893	-0.00894362	0.0534347	0.86742
cg00521934	0.00333894	0.0029128	0.254463	-0.000821887	0.00164513	0.618486	-0.00322589	0.00236973	0.176543
cg00521935	-0.00402349	0.00788661	0.611081	0.000800806	0.00445432	0.857695	0.00160673	0.00641621	0.802789
cg00521993	-0.00570335	0.0122446	0.642404	0.00310241	0.00691572	0.654709	-0.00119433	0.00996172	0.904814
cg00522018	0.00511664	0.0129814	0.694325	-0.00924202	0.00733183	0.21047	0.000717046	0.0105611	0.946008
cg00522048	0.0673035	0.0327443	0.0424976	-0.0521729	0.0184938	0.00579409	-0.0556997	0.0266394	0.0391259
cg00522056	-0.00862357	0.00459799	0.0636997	0.00461663	0.00259692	0.0785498	0.00582603	0.00374073	0.122585
cg00522212	0.0198744	0.0278575	0.477275	-0.00823756	0.0157338	0.601768	0.0010124	0.0226637	0.964461
cg00522213	0.0116931	0.0322912	0.718046	0.00282213	0.0182379	0.877345	0.0044227	0.0262707	0.866654
cg00522231	0.0099659	0.0128225	0.4389	0.000623888	0.00724206	0.931525	-0.00798648	0.0104318	0.44576
cg00522262	0.0119049	0.0153021	0.43845	-0.0123857	0.00864256	0.155012	0.00122303	0.0124491	0.921941
cg00522276	0.0431531	0.0152117	0.0055369	-0.030497	0.00859149	0.000594286	-0.0311749	0.0123756	0.0133843
cg00522288	0.0288027	0.0419784	0.494249	0.0145465	0.0237092	0.540941	-0.000802339	0.0341518	0.981305
cg00522316	-0.000536841	0.00316833	0.8658	-0.000880901	0.00178946	0.623628	0.000625828	0.00257762	0.808673
cg00522328	0.00433142	0.00797386	0.588224	0.00710768	0.0045036	0.117737	-0.00677606	0.00648719	0.29881
cg00522333	-0.00413825	0.0567922	0.942061	0.0187534	0.0320759	0.560122	0.00374484	0.0462037	0.935567
cg00522377	0.0301351	0.0200643	0.136331	-0.0154213	0.0113322	0.176687	-0.017897	0.0163234	0.275591
cg00522384	0.00230016	0.00337289	0.496876	-0.00103708	0.001905	0.587401	-0.00291408	0.00274404	0.290861
cg00522398	0.0196863	0.0252137	0.436814	-0.0090982	0.0142406	0.524383	-0.0102787	0.0205128	0.617433
cg00522403	0.011422	0.0163388	0.486162	-0.00974825	0.00922809	0.293398	-0.011457	0.0132926	0.39084
cg00522443	-0.0699143	0.0287191	0.0167253	0.0530918	0.0162204	0.00146985	0.0402281	0.0233646	0.0882699
cg00522450	0.0104919	0.0107907	0.333292	-0.00038206	0.00609454	0.950142	-0.0135933	0.00877885	0.124747
cg00522451	0.0144363	0.0210731	0.494922	0.0103111	0.011902	0.388422	-0.0137058	0.0171441	0.425967
cg00522453	-0.00570579	0.00948196	0.548728	0.00411315	0.00535536	0.444309	0.00649819	0.00771411	0.401628
cg00522555	-0.000553331	0.00222385	0.804024	-0.000805577	0.00125602	0.522779	0.000571514	0.00180923	0.75276
cg00522561	0.0633619	0.0339134	0.0647012	-0.0521152	0.0191541	0.0077059	-0.0409888	0.0275905	0.140591
cg00522579	0.0368578	0.0241065	0.129496	-0.0223408	0.0136152	0.104031	-0.0318536	0.019612	0.107548
cg00522581	-0.00658105	0.00720398	0.363206	0.000815636	0.00406878	0.841535	0.00321074	0.00586085	0.585056
cg00522582	0.00863217	0.021092	0.68324	0.0159313	0.0119127	0.184208	-0.00777684	0.0171596	0.651401
cg00522588	0.0404202	0.0236156	0.0901362	-0.0174735	0.013338	0.193239	-0.0137257	0.0192127	0.476674
cg00522592	-0.0137281	0.0398707	0.731346	-0.00666619	0.0225188	0.767835	-0.0107163	0.0324371	0.741823
cg00522618	0.0486784	0.0483377	0.316391	0.0260203	0.0273009	0.342887	-0.0138358	0.0393254	0.725722
cg00522636	0.00661931	0.00490839	0.180584	-0.003014	0.00277224	0.279611	-0.00261116	0.00399326	0.514712
cg00522719	-0.00568868	0.00635804	0.373127	-0.00148798	0.00359099	0.679513	0.00497124	0.00517262	0.338884
cg00522726	0.0198502	0.0108677	0.0708139	-0.00794106	0.006138	0.198792	-0.0144497	0.00884145	0.105402
cg00522893	0.011141	0.00716442	0.123158	-0.00698016	0.00404643	0.0876766	-0.00785896	0.00582866	0.18066
cg00523012	-0.00543562	0.0253807	0.830864	-0.0198215	0.0143349	0.169885	0.00316603	0.0206486	0.878454
cg00523048	-0.0136492	0.011725	0.247205	0.0169952	0.00662224	0.01179	0.0113391	0.00953898	0.237424
cg00523067	-0.0151151	0.013845	0.277627	0.00234965	0.00781959	0.764446	0.0145276	0.0112637	0.200166
cg00523068	-0.00788143	0.0197813	0.69118	-0.00474986	0.0111724	0.671664	0.0206667	0.0160932	0.202102
cg00523161	0.0356984	0.0298887	0.235213	-0.0361145	0.016881	0.0348908	-0.0285126	0.0243162	0.243807
cg00523188	-0.0138292	0.0282283	0.625295	-0.00749483	0.0159432	0.639331	0.00737212	0.0229653	0.748885
cg00523224	-0.00837454	0.00861722	0.333524	-0.00409885	0.00486697	0.401739	0.00427832	0.0070106	0.543099
cg00523225	-0.0132742	0.0176815	0.454609	-0.00633336	0.00998644	0.527431	0.017496	0.0143849	0.226802
cg00523240	0.00348772	0.0104384	0.739	-0.00132318	0.00589555	0.822884	-0.000388895	0.00849223	0.963567
cg00523241	-0.0108326	0.0138052	0.434537	0.00429477	0.00779711	0.583014	0.0182041	0.0112313	0.108267
cg00523282	-0.00534648	0.0099608	0.592656	0.00190013	0.00562582	0.736272	0.00690464	0.00810368	0.396271
cg00523308	-0.0346578	0.0242901	0.156807	0.00861163	0.0137189	0.531648	0.0266551	0.0197614	0.180494
cg00523322	-0.0142116	0.01208	0.242263	-0.00370602	0.00682275	0.588236	0.0159781	0.0098278	0.107203
cg00523353	-0.00279631	0.00901905	0.757185	-0.000382791	0.00509391	0.940251	0.00397015	0.00733751	0.589682
cg00523379	-0.0372013	0.0202776	0.0695983	0.0143954	0.0114527	0.21176	0.0317659	0.0164969	0.0570574
cg00523384	0.00591965	0.0158119	0.708931	-0.0136458	0.00893049	0.129734	-0.0111257	0.0128639	0.389218
cg00523400	-0.0144019	0.0322966	0.656634	0.00161042	0.0182409	0.92983	0.0250151	0.0262751	0.343415
cg00523425	-0.00158319	0.00248521	0.52558	0.000939616	0.00140363	0.504804	0.00028444	0.00202186	0.88841
cg00523434	0.00201005	0.0136767	0.883459	-0.00746033	0.00772455	0.336524	0.00525835	0.0111268	0.63756
cg00523450	-0.00608063	0.00668624	0.365357	0.00788883	0.00377636	0.0392983	0.000762248	0.00543964	0.888846
cg00523469	0.00583231	0.00328273	0.0787259	-0.000300554	0.00185407	0.871557	-0.00392855	0.00267068	0.144498
cg00523474	0.0128675	0.0128926	0.320712	-0.00365796	0.00728166	0.616547	-0.00633409	0.0104888	0.547313
cg00523540	-0.0201073	0.0186919	0.284694	0.00667793	0.0105571	0.528499	0.0176443	0.015207	0.248754
cg00523547	0.0239905	0.0540256	0.657979	0.0085614	0.0305134	0.779626	-0.0022344	0.0439529	0.959559
cg00523590	0.00210778	0.00418353	0.615514	-0.00153784	0.00236284	0.516671	-0.00156473	0.00340354	0.646725
cg00523628	0.0124223	0.0566594	0.826915	-0.0125205	0.032001	0.696459	-0.0109869	0.0460957	0.812107
cg00523631	-0.00602932	0.00729198	0.410335	0.00356199	0.00411848	0.389217	-0.000383149	0.00593244	0.948636
cg00523633	-0.00425327	0.00754327	0.574144	-0.00330038	0.0042604	0.440403	-0.00112551	0.00613688	0.854862
cg00523683	0.0955644	0.0448797	0.0357315	-0.0623584	0.0253479	0.0156404	-0.0630142	0.0365122	0.0875282
cg00523730	-0.0319255	0.016081	0.0499065	0.011489	0.00908247	0.208883	0.0178003	0.0130828	0.176764
cg00523742	-0.0223627	0.022988	0.333048	-0.00804156	0.0129835	0.537111	0.0109799	0.018702	0.558491
cg00523812	-0.00243189	0.00258925	0.349924	0.000520224	0.0014624	0.722804	0.00417424	0.0021065	0.0503259
cg00523861	0.00850472	0.0192982	0.660401	-0.0132202	0.0108995	0.228079	-0.00693114	0.0157002	0.659846
cg00523901	0.0341595	0.013378	0.0122093	-0.0147585	0.00755583	0.053641	-0.0203535	0.0108838	0.0644569
cg00523973	0.0436891	0.0245949	0.0787789	-0.0250835	0.0138911	0.0740313	-0.0374246	0.0200093	0.0644186
cg00524023	-0.000700857	0.008934	0.937631	0.00571653	0.00504588	0.260016	0.00218201	0.00726831	0.764654
cg00524037	-0.0113707	0.0106943	0.290282	0.00606183	0.00604011	0.318045	0.0002625	0.00870045	0.975992
cg00524064	-0.0107987	0.00842978	0.203209	0.0119389	0.0047611	0.0137994	0.00550937	0.00685811	0.423724
cg00524108	-0.00598403	0.00560686	0.288472	0.00129194	0.00316673	0.684184	0.00326226	0.0045615	0.476203
cg00524115	0.00146817	0.00472157	0.756499	0.00218777	0.00266672	0.413981	-0.00199386	0.00384126	0.604887
cg00524136	0.0203014	0.0310677	0.514993	-0.0117618	0.0175469	0.50424	-0.0245183	0.0252754	0.334411
cg00524155	0.0393973	0.0178752	0.0298635	-0.0136476	0.0100958	0.179548	-0.0325412	0.0145425	0.0275074
cg00524167	-0.0167152	0.0146162	0.255573	0.0112122	0.00825518	0.177519	0.0198817	0.0118911	0.0977192
cg00524169	-0.0050298	0.00539664	0.353615	8.98864e-05	0.003048	0.976534	0.00387145	0.00439048	0.380051
cg00524205	-0.00214356	0.00774475	0.782535	0.00473955	0.0043742	0.281234	0.000321366	0.00630079	0.959426
cg00524220	0.00782843	0.0214666	0.716137	-0.0196423	0.0121242	0.108428	-0.00145156	0.0174643	0.933929
cg00524247	-0.00477395	0.0206194	0.817388	0.0110533	0.0116458	0.34489	0.00624972	0.0167751	0.710281
cg00524271	-0.0335614	0.036952	0.365978	0.0133705	0.0208703	0.523248	0.0352594	0.0300626	0.243692
cg00524288	-0.00221509	0.00418057	0.597411	0.000762839	0.00236116	0.747325	0.00121096	0.00340113	0.72257
cg00524289	-0.0108906	0.0137402	0.429921	0.00863069	0.0077604	0.268797	-0.00580686	0.0111784	0.604605
cg00524291	0.0343782	0.0182044	0.0619229	-0.0171766	0.0102818	0.0979937	-0.0244479	0.0148103	0.101995
cg00524296	0.00129189	0.00415961	0.75678	-0.00155801	0.00234933	0.508776	-0.00325133	0.00338408	0.339032
cg00524310	0.0104132	0.00377856	0.00698074	-0.00569139	0.00213411	0.00895789	-0.00879133	0.00307407	0.00517995
cg00524359	0.00959434	0.0221132	0.665334	-0.00581857	0.0124894	0.642336	-0.00440463	0.0179904	0.807098
cg00524374	-0.0049894	0.0470817	0.91582	-0.0117236	0.0265915	0.660272	-0.00558084	0.0383036	0.884457
cg00524377	0.00580659	0.0416198	0.889329	0.00218093	0.0235067	0.926268	0.0132709	0.0338601	0.695959
cg00524379	-0.00175522	0.00911829	0.847754	-0.00233828	0.00514997	0.650805	0.00438692	0.00741825	0.555635
cg00524400	-0.00240571	0.00399756	0.548699	0.000443503	0.0022578	0.844679	0.00294718	0.00325224	0.367052
cg00524420	0.0217877	0.0415549	0.601245	0.00282158	0.02347	0.904555	-0.00602737	0.0338073	0.858866
cg00524424	-0.0286085	0.0185868	0.126983	0.023563	0.0104978	0.0270446	0.00954326	0.0151215	0.52944
cg00524443	0.00560321	0.0243895	0.818773	0.00331223	0.0137751	0.810483	0.00248562	0.0198422	0.900567
cg00524486	0.0139634	0.0237966	0.5587	-0.00343836	0.0134402	0.798621	-0.00573533	0.0193599	0.767668
cg00524548	-0.0102872	0.0145155	0.480191	0.00706126	0.00819828	0.39117	0.00704047	0.0118092	0.552425
cg00524561	-0.0243804	0.0455247	0.593488	-0.013538	0.0257121	0.599715	0.0104374	0.0370369	0.778683
cg00524563	0.00325925	0.00609079	0.593785	0.00027804	0.00344005	0.935746	-0.00262782	0.0049552	0.597093
cg00524577	-0.00101137	0.0153331	0.947544	-0.00456887	0.00866007	0.598984	0.0097449	0.0124744	0.436571
cg00524584	0.0380082	0.0180767	0.0380624	-0.0187933	0.0102096	0.0686845	-0.0202466	0.0147064	0.171735
cg00524659	0.0173435	0.0201308	0.391045	0.00151732	0.0113698	0.894109	-0.00065853	0.0163776	0.968008
cg00524662	0.0259021	0.0222682	0.247579	0.0034351	0.012577	0.785331	-0.02141	0.0181165	0.240146
cg00524680	-0.0460634	0.0443653	0.301697	0.0245239	0.0250573	0.330133	0.0353376	0.0360937	0.329966
cg00524694	0.0211193	0.0636984	0.740935	-0.0335788	0.0359766	0.352933	-0.0211426	0.0518223	0.684177
cg00524706	-0.00589628	0.0280426	0.8339	-0.0142692	0.0158383	0.369836	0.00961355	0.0228143	0.674398
cg00524708	0.0349488	0.0263381	0.187616	-0.0181742	0.0148756	0.224737	-0.0158445	0.0214276	0.461406
cg00524728	4.60532e-05	0.0239354	0.998469	-0.00851754	0.0135186	0.530121	0.00172896	0.0194728	0.929431
cg00524773	0.00762038	0.0334028	0.820016	0.00699809	0.0188657	0.711481	0.012724	0.0271751	0.640664
cg00524814	0.00744728	0.00988165	0.452868	0.00162533	0.00558111	0.771499	-0.0042923	0.00803929	0.594609
cg00524887	-0.00636831	0.0249722	0.799245	0.00136226	0.0141042	0.923253	0.0140437	0.0203163	0.491042
cg00524899	0.0160669	0.0176815	0.365744	-0.00406837	0.00998641	0.684609	-0.0145353	0.0143849	0.314766
cg00524900	-0.0201306	0.0458501	0.66159	-0.0105055	0.0258959	0.685862	0.00115226	0.0373017	0.97542
cg00524912	0.00194204	0.00265549	0.466323	0.00105692	0.00149981	0.482667	-0.00343646	0.00216039	0.114906
cg00524963	0.00670768	0.0187536	0.721356	-0.0124486	0.0105919	0.242724	-0.010106	0.0152571	0.509281
cg00524964	-0.0499791	0.0273356	0.070539	0.0393362	0.015439	0.0123931	0.0210407	0.0222391	0.346419
cg00524965	0.0147468	0.0115448	0.204494	-0.00477824	0.00652043	0.465423	-0.0125601	0.00939232	0.184229
cg00524967	0.039257	0.0410023	0.340704	-0.00794434	0.0231579	0.732295	-0.0259835	0.0333577	0.437895
cg00524972	0.0107483	0.0320372	0.737969	-0.00784675	0.0180944	0.665492	0.0061346	0.026064	0.814416
cg00524978	0.00124508	0.0159351	0.93788	0.00354844	0.00900007	0.69424	0.00483385	0.0129641	0.710055
cg00525011	0.015565	0.0130945	0.237444	-0.00930397	0.00739573	0.211374	-0.00175625	0.0106531	0.869396
cg00525012	0.00516271	0.0137769	0.708666	0.0070791	0.00778113	0.365172	-0.010744	0.0112083	0.34013
cg00525025	-0.00147038	0.0229106	0.948958	-0.00526872	0.0129398	0.68477	-0.00337725	0.0186391	0.856591
cg00525118	0.0087671	0.0287745	0.761254	-0.00804059	0.0162517	0.621881	-0.0118535	0.0234097	0.613747
cg00525145	0.00369627	0.0466482	0.937005	0.0145378	0.0263467	0.582349	0.00620074	0.0379509	0.870549
cg00525167	0.0138173	0.00977017	0.160461	0.00294707	0.00551814	0.594504	-0.00894898	0.00794859	0.262975
cg00525277	0.00728778	0.0396196	0.854438	-0.0116944	0.022377	0.602426	-0.00284996	0.0322328	0.929725
cg00525288	-0.0117308	0.0313955	0.709476	0.00448378	0.0177321	0.800904	0.0129371	0.0255421	0.613642
cg00525301	-0.0144357	0.00881776	0.104813	0.00762034	0.00498023	0.129209	0.00868309	0.00717375	0.229038
cg00525373	0.00416017	0.0265155	0.87565	-0.000909799	0.0149759	0.951681	0.00228689	0.0215719	0.915789
cg00525383	-0.00681781	0.0116799	0.560748	0.00109503	0.00659673	0.868503	0.00522285	0.00950224	0.583814
cg00525392	-0.0128844	0.0249688	0.607002	0.013213	0.0141022	0.351092	0.0238308	0.0203135	0.243579
cg00525436	-0.00755443	0.00816859	0.357334	0.00275872	0.00461358	0.551248	0.00886783	0.00664562	0.185169
cg00525444	-0.00322545	0.0204208	0.874822	0.00277128	0.0115336	0.810616	0.0110579	0.0166135	0.507231
cg00525496	0.0285556	0.0224961	0.207319	0.0126534	0.0127057	0.321757	-0.0201551	0.0183018	0.273481
cg00525503	-0.0030898	0.00401808	0.443757	-0.000186299	0.00226939	0.934741	0.0015993	0.00326893	0.625763
cg00525508	0.00671916	0.00910735	0.462415	-0.00660208	0.00514379	0.202342	-0.0073602	0.00740935	0.322978
cg00525580	0.00113009	0.00389826	0.772507	-0.00466216	0.00220172	0.0367478	0.00024746	0.00317146	0.937965
cg00525597	0.0109228	0.0108383	0.316035	0.000765904	0.0061214	0.900686	-0.00589531	0.00881755	0.50533
cg00525662	0.0166161	0.0188059	0.379098	-0.0110899	0.0106215	0.299007	-0.0144168	0.0152997	0.348359
cg00525681	-0.0351563	0.0342544	0.307262	0.0112471	0.0193467	0.562342	0.0267344	0.0278679	0.339754
cg00525717	-0.0145019	0.00962369	0.135054	0.00439619	0.00543542	0.420587	0.00441879	0.00782942	0.573783
cg00525722	-0.0292141	0.0362125	0.42177	-0.00901194	0.0204527	0.660456	0.00739412	0.029461	0.802355
cg00525772	-0.00387102	0.0212619	0.855909	0.00853584	0.0120086	0.478891	0.012235	0.0172978	0.481049
cg00525782	0.00835128	0.0239831	0.728426	-0.0310085	0.0135456	0.0242136	0.000602721	0.0195116	0.97542
cg00525801	-0.00059532	0.00276454	0.829949	0.0003378	0.0015614	0.829169	-7.06088e-05	0.00224911	0.975019
cg00525823	-0.0159491	0.0115954	0.172122	0.00167787	0.00654902	0.798332	0.0126963	0.0094335	0.181449
cg00525828	-0.0016396	0.00324643	0.614659	0.00399166	0.00183357	0.0318828	0.000586654	0.00264115	0.824682
cg00525834	0.00442185	0.0174728	0.800744	-0.000702858	0.00986853	0.943366	-0.00972969	0.0142151	0.495299
cg00525874	0.031493	0.0647946	0.628021	-0.00282317	0.0365957	0.938666	-0.0295114	0.0527141	0.576866
cg00525875	0.00830305	0.0309232	0.788875	0.0113193	0.0174653	0.518434	-0.0010961	0.0251578	0.965337
cg00525876	0.00845268	0.0169077	0.618245	0.00265563	0.00954942	0.781526	0.000751872	0.0137554	0.956521
cg00525931	0.0129288	0.00817928	0.117175	-0.00516237	0.00461962	0.266518	-0.0122208	0.00665431	0.0693106
cg00525964	-0.0497928	0.0275813	0.0740963	0.0143733	0.0155778	0.358439	0.0237889	0.0224389	0.291677
cg00525973	-0.0262401	0.0478711	0.584841	-0.00271281	0.0270373	0.920283	-0.00313452	0.0389458	0.936016
cg00525989	0.00412558	0.00489436	0.401323	-0.00111024	0.00276431	0.688828	-0.00099408	0.00398184	0.803378
cg00526032	-0.00354018	0.00916128	0.700017	0.00548683	0.00517425	0.291564	-0.000899589	0.00745322	0.904177
cg00526069	0.0069034	0.00863235	0.425811	-0.000112006	0.00487551	0.981718	-0.00999293	0.00702291	0.157939
cg00526088	0.000286743	0.00409446	0.944311	0.000238807	0.00231253	0.917963	0.00109279	0.00333108	0.743566
cg00526163	0.000432671	0.00236641	0.855302	0.000260621	0.00133654	0.845798	-0.000846951	0.00192521	0.660958
cg00526273	0.00494718	0.0117303	0.674136	8.25367e-05	0.00662522	0.990086	-0.0039374	0.00954327	0.680813
cg00526274	0.00951662	0.0264956	0.720235	0.0100897	0.0149646	0.501747	-0.00157452	0.0215557	0.94192
cg00526275	0.0324026	0.029761	0.278929	-0.00111686	0.0168089	0.947159	-0.00729375	0.0242122	0.763868
cg00526276	0.0291651	0.0278943	0.298337	0.00427817	0.0157546	0.786539	-0.0121008	0.0226936	0.595086
cg00526281	-0.0274488	0.0437467	0.531824	-0.000344309	0.0247079	0.98891	0.0025855	0.0355904	0.942236
cg00526316	0.00805778	0.00600326	0.182622	-0.000312186	0.00339061	0.926828	-0.00450531	0.004884	0.358552
cg00526336	-0.000791178	0.00539495	0.883708	0.000903681	0.00304705	0.767418	0.00315989	0.0043891	0.473276
cg00526387	-0.0114973	0.0253187	0.65076	-0.00131699	0.0142999	0.926808	0.017435	0.0205982	0.399373
cg00526397	0.00908857	0.00990524	0.361106	0.00335908	0.00559443	0.549604	-0.00976998	0.00805848	0.22828
cg00526455	0.0169889	0.0109127	0.122741	-0.00863466	0.00616344	0.164388	-0.0152308	0.0088781	0.0894045
cg00526470	0.0258659	0.0195197	0.188214	-0.00813827	0.0110247	0.462165	-0.00691627	0.0158804	0.664141
cg00526516	-0.00653426	0.0102103	0.523689	0.0136158	0.00576675	0.0202008	0.00183009	0.00830669	0.826084
cg00526547	0.0108498	0.0315726	0.731849	-0.00384874	0.017832	0.829567	0.0030919	0.0256861	0.904434
cg00526564	0.0447367	0.0325455	0.172394	-0.047439	0.0183815	0.0113396	-0.0249879	0.0264776	0.347624
cg00526576	0.00584693	0.00570253	0.307736	-0.00252525	0.00322076	0.4349	-0.00344085	0.00463933	0.460061
cg00526628	-0.00947299	0.0278772	0.734726	0.00948909	0.0157449	0.548116	0.00517168	0.0226797	0.820097
cg00526629	-0.0561209	0.0304095	0.0679834	0.0104038	0.0171752	0.546084	0.0417495	0.0247399	0.0946805
cg00526711	0.0324805	0.015032	0.0331516	-0.00792866	0.00849003	0.352661	-0.0185167	0.0122294	0.133216
cg00526740	-0.0105245	0.0140275	0.454886	0.00467362	0.00792266	0.556611	0.00766183	0.0114122	0.503562
cg00526772	-0.0165286	0.0360854	0.647936	0.0203253	0.0203809	0.321088	0.0110772	0.0293575	0.706751
cg00526791	0.000694317	0.0026846	0.796464	-0.00297866	0.00151625	0.0523055	0.000363813	0.00218408	0.868048
cg00526835	0.0117455	0.0402633	0.77112	0.0126706	0.0227405	0.578675	-0.000952865	0.0327565	0.976852
cg00526899	-0.0138323	0.0206229	0.503973	0.00514331	0.0116477	0.659771	0.00987403	0.0167779	0.557541
cg00526953	-0.00757429	0.0289742	0.794321	0.00123543	0.0163645	0.939975	-0.0102145	0.0235722	0.665727
cg00527056	0.0134806	0.021769	0.537185	-0.00033205	0.012295	0.978509	-0.00232424	0.0177103	0.895857
cg00527174	-0.00555582	0.00513682	0.282099	0.00160506	0.00290125	0.581366	0.00332908	0.00417909	0.427607
cg00527195	0.000380273	0.0360526	0.991606	-0.0104693	0.0203623	0.608306	-0.00336779	0.0293308	0.908822
cg00527233	0.0124106	0.0133653	0.355393	-0.0104326	0.00754864	0.170098	-0.00321344	0.0108734	0.768213
cg00527254	0.004378	0.0320058	0.891479	0.00314862	0.0180767	0.862083	0.00651481	0.0260386	0.802958
cg00527289	0.0338951	0.0164541	0.0420514	-0.0272904	0.00929322	0.00413558	-0.0273008	0.0133864	0.0440974
cg00527304	-0.0305585	0.0131147	0.0218525	0.00928789	0.00740714	0.212857	0.0168911	0.0106696	0.116618
cg00527307	-0.0228496	0.031079	0.463967	-0.00443708	0.0175533	0.800969	0.0204414	0.0252845	0.420787
cg00527316	0.00991103	0.0194793	0.612037	0.00797282	0.0110018	0.470374	-0.00797589	0.0158475	0.61589
cg00527382	0.0100438	0.00394894	0.0125409	-0.00214982	0.00223034	0.337471	-0.00649821	0.00321269	0.0458316
cg00527391	-0.0336375	0.0198746	0.0937299	-0.00345389	0.0112251	0.758968	0.0330562	0.0161691	0.0435951
cg00527405	0.006045	0.0223579	0.787441	0.00507413	0.0126276	0.688686	0.00139304	0.0181894	0.93911
cg00527413	-0.00555248	0.00768265	0.471567	0.00804257	0.00433913	0.0668191	0.00278526	0.00625028	0.656853
cg00527440	-0.00143359	0.00327723	0.662756	-0.000419148	0.00185097	0.821325	0.00113491	0.00266622	0.671287
cg00527484	-0.000186742	0.00282907	0.947506	-0.00118127	0.00159785	0.461497	4.39492e-06	0.00230161	0.99848
cg00527489	0.0203141	0.0183172	0.270137	-0.00220549	0.0103455	0.831627	-0.00325189	0.0149021	0.827714
cg00527514	0.0049915	0.0164114	0.76166	-0.010538	0.00926908	0.258353	0.0031182	0.0133516	0.815825
cg00527552	-0.0158553	0.0241075	0.512276	0.00742808	0.0136158	0.586615	0.0230916	0.0196128	0.241898
cg00527653	-0.0231466	0.0218411	0.291852	0.0198348	0.0123357	0.111072	0.00621283	0.017769	0.727355
cg00527659	0.0133991	0.0114523	0.244839	-0.0114078	0.00646818	0.0809017	-0.00603724	0.00931706	0.518516
cg00527744	-0.0175702	0.0258034	0.497524	0.00256064	0.0145736	0.860889	0.0052287	0.0209925	0.803825
cg00527781	0.00265705	0.00520094	0.610586	-0.00242784	0.00293747	0.410525	0.00116665	0.00423126	0.783342
cg00527805	-0.0099145	0.0138876	0.476981	0.00439016	0.00784367	0.576956	0.0119538	0.0112984	0.292654
cg00527828	-0.015144	0.015266	0.323636	0.00485951	0.00862217	0.574309	0.00713234	0.0124198	0.567099
cg00527869	-0.00277095	0.00840391	0.742314	0.00274265	0.00474649	0.564706	-0.00129138	0.00683706	0.850577
cg00527908	-0.0139626	0.0373153	0.709079	-0.0128512	0.0210755	0.543425	0.00012059	0.0303581	0.996839
cg00527928	-0.0242178	0.0155745	0.123179	0.0122744	0.00879642	0.166054	0.0124522	0.0126708	0.328149
cg00527937	-0.0163175	0.0112483	0.150069	0.00808049	0.00635301	0.206413	0.0108225	0.00915117	0.239814
cg00527970	-0.000714495	0.0060415	0.9061	0.00211548	0.00341221	0.536715	0.00394989	0.00491511	0.42356
cg00528014	0.0274021	0.0264448	0.302658	-0.026938	0.0149359	0.0743712	-0.0113156	0.0215144	0.600108
cg00528016	-0.0329242	0.0232301	0.159565	0.0158583	0.0131202	0.22969	0.0133437	0.018899	0.48183
cg00528040	-0.00750628	0.0093207	0.422577	0.00937464	0.00526429	0.0780438	0.00124754	0.00758292	0.869661
cg00528052	-0.00434902	0.00311934	0.166406	0.00286034	0.00176179	0.107685	0.00149622	0.00253776	0.556826
cg00528056	0.0226417	0.0173676	0.195398	-0.000205301	0.00980912	0.983344	-0.0148937	0.0141295	0.294435
cg00528079	0.0023131	0.019986	0.908098	0.00243583	0.011288	0.8296	-0.00152725	0.0162597	0.925358
cg00528151	-0.0509884	0.0261411	0.0539724	0.00436723	0.0147644	0.768013	0.0380229	0.0212673	0.07689
cg00528157	-0.00403181	0.00389287	0.302895	-7.73311e-05	0.00219868	0.972014	0.00313973	0.00316707	0.323948
cg00528158	-0.0247606	0.00944022	0.0101115	0.0172592	0.00533179	0.0016483	0.012447	0.00768016	0.108303
cg00528191	0.00910837	0.0124594	0.466498	0.00301668	0.00703704	0.669093	-0.000998914	0.0101365	0.9217
cg00528222	-0.0191548	0.040177	0.634593	-0.00359785	0.0226918	0.874347	-0.0060524	0.0326863	0.853481
cg00528341	-0.0198091	0.0119105	0.0994736	0.0118854	0.00672697	0.0803698	0.0130698	0.00968983	0.180505
cg00528351	0.00556109	0.0112999	0.623723	-0.000189325	0.00638211	0.976395	-0.0127508	0.00919308	0.168587
cg00528416	-0.027786	0.0217848	0.205155	0.0128982	0.0123039	0.29708	0.0191366	0.0177231	0.282902
cg00528453	0.00445947	0.0109785	0.685481	0.0102018	0.00620059	0.103114	-0.00658512	0.00893161	0.462712
cg00528464	0.0061822	0.00558731	0.271231	-0.00230403	0.00315569	0.467059	-0.00409567	0.00454559	0.369787
cg00528487	0.0146943	0.0114977	0.20426	-0.00286478	0.00649384	0.660073	-0.0071242	0.00935402	0.448116
cg00528490	-0.0627383	0.0269032	0.0217473	0.0200983	0.0151948	0.189009	0.036036	0.0218873	0.102877
cg00528492	0.0943417	0.0531826	0.0791822	-0.0766002	0.0300373	0.0123159	-0.0744931	0.043267	0.0882779
cg00528502	-0.00324036	0.00815441	0.691955	0.000156561	0.00460557	0.972951	0.00442402	0.00663408	0.506427
cg00528504	-0.0169097	0.0165607	0.309733	0.00451057	0.00935342	0.630712	0.0174647	0.0134731	0.197928
cg00528520	0.0502478	0.0200451	0.0138305	-0.000195832	0.0113214	0.986234	-0.0577294	0.0163078	0.000613956
cg00528521	-0.0123187	0.0145012	0.397677	-0.00769471	0.00819023	0.349785	0.00810406	0.0117976	0.493752
cg00528572	-0.000158163	0.0270432	0.995345	0.00300989	0.0152739	0.844188	0.0135306	0.0220012	0.539984
cg00528600	0.00154436	0.00329916	0.640747	-0.00152561	0.00186335	0.414918	-0.000660581	0.00268405	0.806109
cg00528616	0.000845759	0.0209304	0.96785	-0.00347951	0.0118214	0.76912	0.00902206	0.017028	0.597424
cg00528628	-0.0242503	0.025143	0.337174	0.0111718	0.0142007	0.433349	0.00029851	0.0204553	0.988386
cg00528638	-0.00162314	0.00308889	0.600439	-0.00108538	0.00174459	0.535294	0.00186588	0.00251299	0.459565
cg00528640	-0.00473707	0.0120256	0.6945	0.00116938	0.00679202	0.863659	-0.0051001	0.00978354	0.603338
cg00528676	-0.0419718	0.0643337	0.515665	0.00215925	0.0363353	0.952734	0.022098	0.0523391	0.673797
cg00528700	-0.00890792	0.012131	0.464514	0.00156598	0.00685156	0.819688	0.00540793	0.0098693	0.584969
cg00528793	0.00690274	0.00399387	0.0870784	-0.00426589	0.00225572	0.0615588	-0.00533369	0.00324924	0.103896
cg00528902	0.0119062	0.00930943	0.203938	-0.00236226	0.00525792	0.654225	-0.00700627	0.00757375	0.357201
cg00528918	0.0117819	0.0181167	0.517001	0.0105152	0.0102323	0.306641	-0.0104624	0.014739	0.479487
cg00528932	0.00547445	0.00732875	0.456862	-0.000142555	0.00413924	0.972596	-0.00763975	0.00596236	0.203101
cg00529027	-0.0156547	0.0132297	0.239552	0.00588061	0.00747207	0.433174	0.00827155	0.0107631	0.444032
cg00529053	-0.000414528	0.00197231	0.833968	-0.000522557	0.00111395	0.640039	0.000357406	0.00160459	0.824201
cg00529067	-0.0258991	0.0170256	0.131434	0.0105938	0.009616	0.273296	0.0222108	0.0138513	0.112039
cg00529071	-0.0138536	0.023116	0.550349	0.0119214	0.0130558	0.363426	0.0105982	0.0188062	0.57435
cg00529183	0.00298034	0.0636311	0.962738	0.0222224	0.0359386	0.537783	0.00254762	0.0517676	0.96085
cg00529231	0.0285099	0.0205661	0.168815	-0.0189564	0.0116157	0.105896	-0.0264902	0.0167317	0.116591
cg00529236	0.0213205	0.0236052	0.368629	-0.000941854	0.0133321	0.943824	-0.00717653	0.0192042	0.709437
cg00529256	-0.00373688	0.00763656	0.625694	0.0048799	0.00431309	0.260641	0.00263586	0.00621277	0.672303
cg00529325	0.00914469	0.0138397	0.510317	-0.0125094	0.00781659	0.112736	-0.00604312	0.0112594	0.592678
cg00529371	-0.00999714	0.0107896	0.356433	0.0115457	0.00609389	0.0610886	0.00358246	0.00877792	0.684074
cg00529422	0.00244088	0.0114783	0.832041	0.000879546	0.00648291	0.892359	0.00213638	0.00933828	0.81952
cg00529480	0.0105872	0.0160495	0.511022	0.00519815	0.0090647	0.567654	0.000831643	0.0130572	0.949345
cg00529545	0.00763067	0.0122883	0.536062	0.00152379	0.00694039	0.826675	-0.0180875	0.00999726	0.073479
cg00529563	0.0172888	0.0243696	0.479736	-0.0158496	0.0137638	0.252312	-0.0177716	0.0198261	0.372249
cg00529567	0.0278993	0.0211119	0.189412	0.00187892	0.0119239	0.875115	-0.0135499	0.0171757	0.432077
cg00529618	0.00230917	0.029403	0.937562	0.00189588	0.0166067	0.909341	0.0131938	0.023921	0.582507
cg00529682	-0.000857933	0.0121892	0.944031	0.00541648	0.00688442	0.433313	-0.00841281	0.00991663	0.398309
cg00529697	-0.0230072	0.012947	0.0786666	0.0149241	0.00731241	0.0439472	0.00898924	0.0105331	0.395505
cg00529742	-0.00332162	0.028968	0.908945	-0.00233446	0.016361	0.886832	0.00735565	0.0235671	0.755616
cg00529757	0.01527	0.0196184	0.438237	0.00303688	0.0110804	0.784603	-0.0163197	0.0159607	0.309066
cg00529810	-0.0129674	0.0213698	0.545382	0.0200953	0.0120696	0.0991157	-0.00175937	0.0173856	0.919601
cg00529909	0.00464591	0.0229763	0.840176	0.00157512	0.0129769	0.903639	0.013296	0.0186925	0.478589
cg00529910	-0.00113838	0.00716675	0.87412	0.00252916	0.00404775	0.533534	-0.00161823	0.00583056	0.781947
cg00529943	0.00863181	0.0225619	0.702856	0.000633448	0.0127428	0.960455	0.00760877	0.0183554	0.679395
cg00529946	0.010008	0.00765182	0.193958	-0.00301466	0.00432171	0.487103	-0.00726039	0.00622519	0.246327
cg00529958	-0.00601769	0.0103433	0.562042	0.00130348	0.00584187	0.823901	0.00471746	0.0084149	0.576344
cg00529978	0.00678889	0.0127579	0.595838	-0.00182071	0.00720559	0.801044	-0.00439337	0.0103793	0.673016
cg00530015	0.017512	0.0195001	0.371362	-0.00672665	0.0110136	0.542772	-0.00113095	0.0158644	0.943314
cg00530028	0.00630918	0.00890289	0.480214	-0.000132217	0.00502831	0.979076	0.00294731	0.00724301	0.684956
cg00530029	0.00175815	0.0247303	0.943469	0.00999541	0.0139675	0.475929	0.0148024	0.0201195	0.463656
cg00530093	-0.00168794	0.022657	0.940765	0.00361516	0.0127966	0.778149	0.0130928	0.0184328	0.479207
cg00530127	-0.0147149	0.0134048	0.275012	0.00645405	0.00757099	0.396031	-0.00292144	0.0109056	0.789351
cg00530199	-0.000236146	0.00404172	0.953527	0.00333076	0.00228275	0.147735	0.000309817	0.00328817	0.925126
cg00530252	0.00461882	0.00828069	0.578265	0.00346615	0.00467689	0.460392	-0.00513773	0.00673681	0.447513
cg00530268	0.0157091	0.0294837	0.595375	-0.0046407	0.0166523	0.781076	0.0032201	0.0239867	0.893484
cg00530298	0.0070041	0.0084936	0.411583	-0.00532549	0.00479714	0.269656	0.00110266	0.00691003	0.873546
cg00530320	0.00484585	0.0093597	0.605809	0.0047621	0.00528631	0.369884	-0.00456068	0.00761465	0.550598
cg00530387	0.00504822	0.00924977	0.586466	0.00188725	0.00522423	0.718691	0.00137213	0.00752522	0.855694
cg00530414	0.0187626	0.0182776	0.307165	-0.0046905	0.0103231	0.650568	-0.0153919	0.0148698	0.303165
cg00530438	0.0191948	0.0260518	0.463008	-0.0167418	0.0147139	0.25797	-0.00354032	0.0211946	0.867684
cg00530448	0.00546055	0.0049414	0.271839	0.000490481	0.00279088	0.860857	-0.00305576	0.00402011	0.449008
cg00530492	0.0389524	0.0384837	0.313944	-0.0286056	0.0217354	0.191215	-0.0032217	0.0313087	0.918252
cg00530538	-0.00933133	0.0151072	0.538224	0.0054414	0.0085325	0.525139	0.00856751	0.0122906	0.487404
cg00530564	0.0124403	0.0119009	0.298445	-0.00679738	0.00672157	0.314374	-0.00826232	0.00968205	0.395538
cg00530568	-0.00231038	0.0039119	0.556145	0.00157383	0.00220942	0.477955	-0.000730906	0.00318255	0.818834
cg00530579	-0.000865155	0.00691844	0.90074	0.00432084	0.0039075	0.271529	0.000248218	0.00562855	0.964915
cg00530592	0.00335893	0.0395802	0.932543	-0.0169358	0.0223547	0.45051	-0.0176097	0.0322007	0.58571
cg00530593	0.00617335	0.003455	0.0770636	-0.00566368	0.00195137	0.00457399	-0.00242406	0.00281084	0.390575
cg00530603	0.0115861	0.0249587	0.643526	0.00923206	0.0140965	0.514056	0.000656995	0.0203053	0.974254
cg00530629	-0.00219885	0.0127099	0.863007	0.00875215	0.00717852	0.225689	0.00816158	0.0103403	0.431841
cg00530638	-0.00892745	0.0151476	0.556974	-0.00475741	0.0085553	0.579425	0.00783383	0.0123234	0.526464
cg00530648	-0.0115019	0.0158063	0.468546	-0.00347126	0.00892731	0.698241	0.0043726	0.0128593	0.734558
cg00530650	0.0244014	0.0152331	0.112404	-0.00610179	0.00860357	0.479874	-0.027697	0.012393	0.0276948
cg00530657	-0.024287	0.0209765	0.249753	0.00143527	0.0118474	0.903824	0.0264088	0.0170656	0.124969
cg00530671	-0.0392042	0.0243171	0.110133	0.021797	0.0137342	0.11572	0.0262436	0.0197833	0.18774
cg00530710	0.0027831	0.0224713	0.901687	-0.00300627	0.0126917	0.813253	-0.00891313	0.0182817	0.626962
cg00530720	0.00555255	0.0430907	0.897735	-0.022007	0.0243374	0.368082	-0.024714	0.0350567	0.482499
cg00530740	0.00368077	0.00453184	0.418645	-0.00105738	0.00255956	0.680429	-0.00299909	0.00368691	0.417937
cg00530757	0.052531	0.0392908	0.184324	-0.00891717	0.0221913	0.688682	-0.0303906	0.0319653	0.344077
cg00530769	-0.00204999	0.011031	0.852956	-0.00288279	0.00623027	0.6446	3.68333e-05	0.00897436	0.996734
cg00530805	0.00999827	0.0191284	0.602368	-0.0130969	0.0108036	0.228324	-0.0151366	0.015562	0.333115
cg00530825	-0.0165549	0.0230996	0.47528	0.00754188	0.0130465	0.564539	0.0101387	0.0187928	0.590765
cg00530870	0.0224375	0.0492018	0.649378	-0.00239934	0.0277889	0.931371	-0.0135525	0.0400285	0.735657
cg00530905	0.00630655	0.0288072	0.827165	-0.0122145	0.0162702	0.454615	-0.0159589	0.0234363	0.49751
cg00530918	0.00240635	0.010885	0.825498	0.00136917	0.00614781	0.824226	-0.0009389	0.00885559	0.91578
cg00530925	0.00267744	0.00521055	0.608513	0.00168369	0.00294289	0.568551	0.00172451	0.00423908	0.685034
cg00530976	-0.00603041	0.0194508	0.757194	0.00794554	0.0109857	0.471243	0.00744544	0.0158243	0.639039
cg00530977	-0.00296008	0.00431494	0.494329	-0.000513425	0.00243706	0.833579	0.00347437	0.00351045	0.324747
cg00531006	-0.0353782	0.0182244	0.0550996	0.00860133	0.010293	0.405387	0.0297982	0.0148265	0.0472028
cg00531009	-0.00244854	0.0102422	0.811555	0.00501573	0.00578476	0.388027	0.00134669	0.00833263	0.87194
cg00531012	-0.0170719	0.00744471	0.0239755	0.00793207	0.00420474	0.0621933	0.0122199	0.0060567	0.046369
cg00531088	-0.0114739	0.0310402	0.712445	-0.000829345	0.0175314	0.962365	0.00467659	0.025253	0.853463
cg00531092	-0.0111862	0.0219233	0.611029	0.0148268	0.0123822	0.234027	0.00226565	0.0178359	0.899179
cg00531137	0.0367141	0.0378588	0.334552	-0.0293692	0.0213825	0.172726	-0.0172042	0.0308003	0.577727
cg00531156	0.00176404	0.0139669	0.899752	0.014522	0.00788846	0.0686593	-0.00364105	0.0113629	0.749322
cg00531176	0.0279573	0.0184279	0.132456	-0.0194179	0.010408	0.0650793	-0.00587222	0.0149922	0.696141
cg00531180	0.0139591	0.0148572	0.349758	-0.012875	0.00839126	0.128169	-0.00214088	0.0120872	0.859779
cg00531182	0.012865	0.0167568	0.444484	-0.0108279	0.00946416	0.255372	-0.010901	0.0136326	0.425862
cg00531204	0.00232344	0.00664067	0.72718	-0.00132199	0.00375062	0.72524	-0.00078231	0.00540257	0.885163
cg00531307	0.00242331	0.00439712	0.58281	-0.000684713	0.00248347	0.783353	-0.000961369	0.0035773	0.788694
cg00531338	0.000485022	0.0204352	0.981113	0.00263165	0.0115417	0.820111	-0.0124531	0.0166252	0.45562
cg00531400	-6.91325e-05	0.00742661	0.992592	0.00157919	0.00419451	0.707368	0.00331101	0.00604197	0.584937
cg00531453	-0.0127751	0.0357308	0.721458	0.009988	0.0201806	0.621756	0.00516717	0.029069	0.859282
cg00531463	-0.00818168	0.00907339	0.369415	0.0014557	0.00512461	0.776963	0.00391753	0.00738172	0.596822
cg00531508	-0.00476641	0.00950576	0.617197	0.0032656	0.00536881	0.544426	0.000899362	0.00773347	0.907657
cg00531525	-0.00458298	0.0156852	0.770762	-0.000314917	0.0088589	0.971715	0.00384197	0.0127608	0.763994
cg00531592	-0.0220071	0.0136516	0.110167	0.00723695	0.00771036	0.350244	0.00607757	0.0111064	0.585475
cg00531628	-0.00565072	0.0115583	0.626014	-0.00265621	0.00652809	0.684976	0.00459498	0.00940336	0.626179
cg00531745	-0.0379259	0.0187714	0.0460701	0.0244957	0.010602	0.0229586	0.031628	0.0152716	0.0409841
cg00531748	-0.0024498	0.0190193	0.897775	-0.00369629	0.010742	0.731511	-0.00686536	0.0154733	0.658244
cg00531750	0.00173831	0.0039808	0.663309	-0.00253572	0.00224834	0.262149	-0.000750756	0.00323861	0.817165
cg00531786	-0.014226	0.013346	0.289069	0.0152334	0.00753774	0.0460121	0.00312229	0.0108577	0.774287
cg00531789	-0.044589	0.0275271	0.108484	0.0331061	0.0155472	0.0357272	0.0246461	0.0223949	0.273801
cg00531791	0.0141706	0.0294341	0.631282	-0.0150628	0.0166242	0.367118	-0.000565572	0.0239463	0.981205
cg00531796	-0.00137785	0.010517	0.896035	0.00463901	0.00593996	0.436695	-0.00419906	0.00855619	0.624691
cg00531806	0.0158516	0.0114384	0.168946	-0.00379423	0.00646037	0.558348	-0.00516168	0.00930582	0.580383
cg00531830	0.0106224	0.00806061	0.190637	0.00133473	0.0045526	0.770004	-0.00787359	0.00655777	0.232781
cg00531853	0.0410947	0.0205864	0.0486856	-0.0172097	0.0116271	0.142044	-0.0379003	0.0167482	0.0258452
cg00531865	-0.0145918	0.0102509	0.157778	-0.00494488	0.00578966	0.39514	0.0163645	0.00833969	0.0525704
cg00531877	-0.0239871	0.0141758	0.0938007	0.0125953	0.0080064	0.118905	0.0108745	0.0115328	0.34804
cg00531926	-0.00399194	0.0056067	0.478159	0.00349767	0.00316664	0.272065	0.000734701	0.00456137	0.87237
cg00531949	-0.0287445	0.0324653	0.378113	-0.00550695	0.0183363	0.764561	0.0205129	0.0264124	0.439243
cg00531965	-0.0394746	0.0259119	0.130876	0.0122913	0.0146349	0.403033	0.0101965	0.0210808	0.629688
cg00531978	0.00210839	0.00460719	0.648231	-0.000599302	0.00260212	0.818329	-0.00312018	0.00374821	0.407182
cg00532062	0.00830201	0.00979833	0.398899	-0.00428699	0.00553405	0.440407	-0.00683387	0.0079715	0.393377
cg00532122	-0.153551	0.10411	0.143448	0.0352997	0.058801	0.549676	0.0334674	0.0846996	0.693606
cg00532123	-0.0288595	0.0301359	0.340598	0.00741383	0.0170206	0.6641	0.0310698	0.0245173	0.208064
cg00532157	0.00924823	0.00761484	0.227475	0.000687533	0.00430083	0.87332	-0.0105418	0.00619511	0.091996
cg00532234	-0.00670613	0.0261487	0.798132	0.0128507	0.0147687	0.386355	0.00708697	0.0212735	0.739743
cg00532319	-0.0222828	0.0116182	0.0580314	0.00541549	0.00656189	0.411209	0.016064	0.00945205	0.092392
cg00532335	0.0091416	0.04261	0.830571	0.0137038	0.0240659	0.57037	0.0040111	0.0346657	0.908121
cg00532399	-0.0181775	0.0177991	0.309647	-0.00544736	0.0100529	0.589137	-0.00206925	0.0144806	0.886664
cg00532411	0.00998531	0.0187499	0.595548	-0.0105425	0.0105898	0.32193	-0.0140809	0.0152541	0.358227
cg00532413	0.0097057	0.00981527	0.325178	0.00220004	0.00554362	0.692334	-0.00865383	0.00798528	0.281147
cg00532449	0.00222274	0.00820201	0.786961	0.00299109	0.00463246	0.519994	0.000415984	0.0066728	0.950419
cg00532455	0.0136944	0.01805	0.449857	-0.0181396	0.0101946	0.0782849	0.00147906	0.0146847	0.919978
cg00532474	-0.033485	0.0255355	0.192817	0.0138345	0.0144224	0.339798	0.0360796	0.0207746	0.0855799
cg00532477	0.00856803	0.0416543	0.837457	0.0129102	0.0235262	0.58442	0.00798763	0.0338882	0.814153
cg00532492	0.0123485	0.0225322	0.584913	-0.0160534	0.0127261	0.21014	-0.00645833	0.0183312	0.72536
cg00532502	-0.019757	0.0135081	0.146777	0.00595254	0.00762933	0.437143	0.0118438	0.0109896	0.2838
cg00532541	-0.00195243	0.012424	0.87545	0.0110352	0.00701703	0.119028	-0.00318831	0.0101076	0.753102
cg00532610	-0.0144555	0.0114117	0.208255	-0.00013658	0.00644525	0.983137	0.00812653	0.00928404	0.383539
cg00532633	0.028806	0.026649	0.282377	-0.0144317	0.0150512	0.339998	-0.00781175	0.0216805	0.719388
cg00532656	-0.0015672	0.00957209	0.870284	0.000937809	0.00540627	0.862642	-0.00532965	0.00778744	0.495344
cg00532667	0.0237581	0.0115792	0.0428575	-0.00913742	0.00653989	0.165514	-0.0205171	0.00942035	0.0318085
cg00532678	-0.00333178	0.0151939	0.826885	0.0124263	0.00858145	0.150798	-0.00957951	0.0123611	0.440222
cg00532706	0.0125057	0.0140624	0.376019	-0.00745466	0.00794236	0.350246	-0.00766967	0.0114405	0.504183
cg00532797	-0.00554664	0.0306992	0.856994	-0.00931803	0.0173387	0.592202	-0.00469699	0.0249755	0.851216
cg00532802	-0.00291905	0.00927839	0.753728	0.00055803	0.00524039	0.915414	0.00733786	0.0075485	0.333396
cg00532824	-0.012982	0.010946	0.238487	0.00135742	0.00618225	0.826665	0.00824467	0.00890519	0.35681
cg00532885	0.0321834	0.0379638	0.39865	-0.0128789	0.0214418	0.549464	-0.0172633	0.0308857	0.577478
cg00532890	0.00352053	0.00363668	0.335397	-0.00011899	0.00205398	0.953921	-0.00143568	0.00295865	0.628582
cg00532898	-0.0702167	0.0243595	0.00484847	0.0258779	0.0137581	0.0629513	0.0307427	0.0198178	0.124061
cg00532901	0.01129	0.00602428	0.0638988	-0.000342411	0.00340248	0.920045	-0.00672849	0.00490109	0.172931
cg00532936	-0.0567891	0.0233177	0.0166806	0.0217277	0.0131697	0.102181	0.0420893	0.0189703	0.028815
cg00532973	-0.00134732	0.00925458	0.884549	0.00236506	0.00522694	0.651926	0.000143055	0.00752913	0.98488
cg00532998	-0.000610393	0.00249707	0.807398	-0.00141069	0.00141033	0.319653	-0.00041822	0.00203151	0.837322
cg00533084	0.00422384	0.00348535	0.228471	-0.00144457	0.00196851	0.464799	-0.000810715	0.00283553	0.775548
cg00533132	0.0248212	0.0464132	0.594008	0.000722421	0.026214	0.97807	-0.00682406	0.0377598	0.856958
cg00533178	-0.00709037	0.00420396	0.0948624	0.000351663	0.00237438	0.882562	0.00627388	0.00342016	0.0696314
cg00533182	-0.00600729	0.0172435	0.728302	0.0027747	0.00973905	0.776318	0.00731923	0.0140286	0.60303
cg00533183	0.00209042	0.017525	0.905296	-0.00108492	0.00989803	0.912943	0.0071619	0.0142576	0.616568
cg00533206	-0.0167641	0.043948	0.703692	-0.0058726	0.0248216	0.813467	-0.00906308	0.0357542	0.800426
cg00533215	0.0102146	0.00735123	0.167828	-0.000972238	0.00415194	0.815346	-0.00917395	0.00598065	0.128267
cg00533230	-0.0103191	0.0114776	0.370823	0.00858901	0.00648248	0.188266	0.00484498	0.00933766	0.605025
cg00533295	-0.00352802	0.00749993	0.63911	-6.40515e-05	0.00423593	0.987966	0.00109429	0.00610162	0.858037
cg00533296	-0.0161317	0.0256834	0.5314	-0.00155004	0.0145058	0.915122	0.0104293	0.0208949	0.618806
cg00533298	-0.050234	0.0307907	0.106001	0.00856332	0.0173904	0.623527	0.0194251	0.02505	0.439938
cg00533305	0.000117363	0.0115335	0.991902	-0.0018578	0.00651407	0.776094	0.00146068	0.00938317	0.876613
cg00533333	-0.00564782	0.0148171	0.703904	0.0117889	0.00836865	0.16209	0.0130639	0.0120546	0.281146
cg00533364	0.00163187	0.00408589	0.690474	-0.00231789	0.00230769	0.31765	-0.00105863	0.0033241	0.750806
cg00533376	0.00109314	0.0132276	0.934306	-0.00429012	0.00747088	0.567117	0.00213293	0.0107614	0.843298
cg00533390	-0.0217427	0.0277938	0.435932	0.019577	0.0156978	0.215326	0.0110672	0.0226118	0.625622
cg00533407	-0.0183219	0.0254925	0.474025	0.00923879	0.0143981	0.522586	0.0196701	0.0207396	0.345244
cg00533409	0.00497183	0.00603777	0.412249	0.00114842	0.0034101	0.737011	-0.0040261	0.00491207	0.414413
cg00533418	0.00290644	0.00936714	0.757006	0.00566616	0.00529052	0.286799	-0.00587117	0.0076207	0.442902
cg00533483	-0.000980663	0.015503	0.949691	0.0108962	0.00875602	0.216311	-0.00163891	0.0126126	0.896878
cg00533496	0.00146167	0.00802135	0.855785	0.00304243	0.00453042	0.503447	-0.000800408	0.00652583	0.902634
cg00533523	0.00374533	0.0197431	0.849934	0.000833109	0.0111508	0.940595	0.00372455	0.0160621	0.817112
cg00533586	0.000711469	0.00436072	0.870733	-0.0021939	0.00246291	0.375232	-0.000366632	0.00354769	0.917901
cg00533620	-0.00491606	0.00516145	0.343209	0.00525487	0.00291517	0.0745251	0.00146699	0.00419914	0.727572
cg00533633	0.00750736	0.0330048	0.820538	-0.0151948	0.018641	0.416974	-0.0117223	0.0268513	0.663389
cg00533649	-0.00528525	0.0102231	0.606327	0.00054291	0.00577395	0.925279	0.00619484	0.00831706	0.458154
cg00533683	-0.0400707	0.0265922	0.135063	-0.00760923	0.0150191	0.613549	0.0241444	0.0216343	0.26714
cg00533737	0.00179761	0.00396513	0.651295	-0.002355	0.00223948	0.295579	-0.00186871	0.00322586	0.563722
cg00533749	0.0337842	0.0144011	0.0209932	-0.00592297	0.00813368	0.468226	-0.0293798	0.0117161	0.0137974
cg00533811	0.00225311	0.00668961	0.736983	-0.0024265	0.00377826	0.522225	0.000835904	0.00544238	0.878248
cg00533825	-0.00744961	0.0108516	0.494019	-0.0024953	0.00612892	0.684797	0.00365674	0.00882837	0.679631
cg00533827	-0.0057793	0.0101433	0.570143	-0.0021727	0.00572891	0.705321	0.00108245	0.00825219	0.895909
cg00533834	-0.00190485	0.0170548	0.911298	0.0105739	0.00963247	0.27501	-0.00560629	0.0138751	0.687053
cg00533835	-0.00956585	0.0177031	0.590183	0.00372542	0.00999864	0.710256	0.0159822	0.0144025	0.269852
cg00533841	-0.0242627	0.0120656	0.0470837	0.00542677	0.00681462	0.427758	0.0160941	0.00981608	0.104303
cg00533866	0.0080596	0.00760731	0.291998	-0.00466601	0.00429658	0.280151	-0.00656485	0.00618898	0.291419
cg00533891	0.0160634	0.0294071	0.586141	0.00722589	0.016609	0.664476	-0.00123808	0.0239243	0.958833
cg00533923	0.000929652	0.00338393	0.784106	-0.00266856	0.00191123	0.165793	-0.000732432	0.00275302	0.790762
cg00533933	-0.000532031	0.00383967	0.890081	-0.00130316	0.00216863	0.549285	0.00132693	0.00312379	0.671926
cg00533990	-0.0120948	0.0424685	0.776403	-0.0227435	0.023986	0.345361	-0.0114729	0.0345505	0.740553
cg00533994	0.00687858	0.0467791	0.883399	0.0124522	0.0264206	0.638469	0.00383891	0.0380575	0.919859
cg00533995	0.0303518	0.0388252	0.436243	0.00999375	0.0219283	0.64958	-0.0194676	0.0315865	0.539109
cg00534020	-0.00175168	0.00779785	0.82273	0.00171291	0.00440419	0.698174	0.00153529	0.00634399	0.809281
cg00534078	-0.0288005	0.0193504	0.139866	0.0130828	0.010929	0.234166	0.0144987	0.0157427	0.359323
cg00534133	-0.000124913	0.00295485	0.966366	0.00215305	0.00166888	0.200047	-0.00164273	0.00240394	0.495999
cg00534134	0.0060173	0.014807	0.685349	0.000350213	0.00836295	0.966682	-0.0140747	0.0120464	0.24549
cg00534136	0.0052746	0.0274017	0.847755	-0.00344293	0.0154763	0.824416	0.00663245	0.0222928	0.766703
cg00534163	-0.0645244	0.0324392	0.0494796	0.0271707	0.0183215	0.141285	0.032412	0.0263912	0.222337
cg00534176	-0.00652904	0.0101796	0.52277	0.00505484	0.0057494	0.381446	-0.00313691	0.0082817	0.705673
cg00534253	-0.00452154	0.00359509	0.21149	0.00316818	0.00203049	0.121912	0.00346075	0.00292481	0.239577
cg00534255	-0.000727104	0.0587789	0.990155	0.0237225	0.033198	0.47657	0.0124538	0.04782	0.795078
cg00534274	0.0364701	0.0168544	0.0329082	-0.00781228	0.00951931	0.413822	-0.0219303	0.013712	0.112963
cg00534318	0.0326557	0.0225278	0.150371	-0.0245159	0.0127236	0.0569001	-0.0303538	0.0183276	0.100885
cg00534362	0.00701387	0.0304301	0.81819	2.27517e-05	0.0171868	0.998946	0.00171337	0.0247566	0.944965
cg00534371	0.013172	0.0131042	0.317287	0.00413054	0.00740119	0.578055	-0.0153471	0.010661	0.153181
cg00534380	-0.0605174	0.0293219	0.04167	0.0178115	0.0165608	0.284782	0.0470147	0.023855	0.0515613
cg00534423	0.000213537	0.0100438	0.983081	0.000442912	0.00567268	0.937925	-0.0048417	0.00817118	0.554858
cg00534468	0.00550289	0.015085	0.716052	-0.00447615	0.00851993	0.60051	-0.00938932	0.0122725	0.446068
cg00534472	-0.0179505	0.018569	0.336077	0.0241875	0.0104877	0.0232011	0.0181967	0.0151069	0.231287
cg00534479	-0.0128418	0.0165853	0.440627	0.00273977	0.00936732	0.770537	0.0116601	0.0134931	0.389614
cg00534492	0.0109911	0.0202219	0.588002	-0.00494076	0.0114212	0.66626	-0.0113556	0.0164517	0.491676
cg00534502	0.0236112	0.0206045	0.254615	-0.0183767	0.0116373	0.117531	-0.0135378	0.0167629	0.421275
cg00534516	-0.0155593	0.0208602	0.457521	-0.00444805	0.0117817	0.70659	0.00198506	0.0169709	0.907125
cg00534520	0.00449488	0.0244925	0.854769	-0.00189438	0.0138333	0.891356	0.00701824	0.0199261	0.725434
cg00534531	0.0221057	0.0183646	0.2316	-0.00254977	0.0103722	0.806331	-0.0136487	0.0149406	0.363206
cg00534540	0.0198947	0.0184573	0.283736	-0.00710365	0.0104246	0.497206	-0.0229864	0.0150161	0.129044
cg00534542	-0.0133816	0.0120748	0.270474	0.00373488	0.00681977	0.585174	0.0109644	0.00982351	0.267094
cg00534550	-0.00298764	0.00665354	0.654401	0.00256513	0.00375789	0.496471	0.00168097	0.00541303	0.756809
cg00534624	0.00958651	0.0141223	0.498853	0.00484547	0.00797624	0.544932	-0.00723551	0.0114893	0.530318
cg00534626	0.0139111	0.0155797	0.3741	3.96985e-05	0.00879936	0.99641	-0.0115051	0.012675	0.366263
cg00534627	0.0137361	0.01483	0.356599	0.00770314	0.00837593	0.360001	-0.0210829	0.0120651	0.0836952
cg00534645	0.00177853	0.00892957	0.84254	-7.82998e-05	0.00504338	0.987645	-0.00697212	0.00726472	0.339556
cg00534655	-0.00920094	0.0140438	0.513899	0.00665261	0.00793186	0.403668	0.0107796	0.0114254	0.347758
cg00534700	0.0108664	0.0119651	0.366016	-0.00911311	0.00675784	0.180598	-0.00480925	0.0097343	0.622375
cg00534769	0.02803	0.0428726	0.514773	-5.9923e-05	0.0242142	0.998031	-0.00753605	0.0348793	0.829389
cg00534837	-0.0080542	0.0172944	0.642456	0.00443302	0.0097678	0.650948	-0.0136623	0.01407	0.333928
cg00534858	-0.00433144	0.0242969	0.858878	-0.00692537	0.0137228	0.614929	0.00815295	0.0197669	0.680908
cg00534871	0.00259906	0.00476264	0.5865	-0.000803078	0.00268992	0.765915	-6.29038e-05	0.00387468	0.98708
cg00534919	0.00134158	0.0069296	0.846889	0.000696639	0.0039138	0.859094	0.00330088	0.00563762	0.559551
cg00534968	-0.0171169	0.0113415	0.13446	0.0144316	0.00640564	0.0264919	0.00551708	0.00922698	0.551266
cg00535027	-0.0192376	0.0254526	0.45157	-0.00929832	0.0143755	0.519262	0.0117678	0.0207071	0.571134
cg00535218	0.0212075	0.0117031	0.0730277	-0.00717612	0.00660983	0.280287	-0.00694549	0.0095211	0.467446
cg00535248	-0.0203072	0.0278638	0.46786	-0.00224139	0.0157373	0.887037	0.0141773	0.0226688	0.533155
cg00535257	-0.00335061	0.00802524	0.677219	0.00225942	0.00453262	0.619263	0.00873146	0.00652899	0.184208
cg00535403	-0.00589653	0.0114628	0.608125	0.00846136	0.00647411	0.194287	0.00789753	0.0093256	0.399134
cg00535420	0.00119043	0.00237384	0.617159	-0.000507192	0.00134073	0.70603	0.000627748	0.00193125	0.745839
cg00535430	-0.00116581	0.00280659	0.678771	0.000582247	0.00158515	0.714178	-0.00152167	0.00228332	0.506705
cg00535466	-0.00965804	0.0209697	0.646127	0.000960642	0.0118436	0.935519	0.00624333	0.0170601	0.715182
cg00535538	0.00767942	0.0110113	0.487195	-0.0074904	0.00621912	0.231331	-0.010329	0.00895831	0.25171
cg00535576	0.0098744	0.0121801	0.419503	-0.00884557	0.00687927	0.201532	-0.0014682	0.00990921	0.882517
cg00535618	0.00555487	0.0099909	0.579483	-0.00448143	0.00564282	0.429008	-0.000382919	0.00812817	0.962521
cg00535622	-0.032634	0.020947	0.122474	-0.00016746	0.0118308	0.988735	0.02287	0.0170416	0.182694
cg00535646	-0.000853691	0.00634988	0.893329	0.000720214	0.00358638	0.841256	-0.00544063	0.00516599	0.294856
cg00535683	-0.0110509	0.0112693	0.329192	0.00403261	0.00636484	0.527833	0.0137095	0.0091682	0.138041
cg00535783	0.00226857	0.00910396	0.803739	-0.00182225	0.00514187	0.723805	-0.00605722	0.00740659	0.415447
cg00535785	-0.00587811	0.00404223	0.149092	0.00131874	0.00228303	0.564842	-0.000723332	0.00328858	0.826366
cg00535807	-0.0183333	0.0154344	0.237774	0.00885549	0.00871727	0.3122	0.0151956	0.0125568	0.229131
cg00535869	0.0797025	0.0419668	0.0604818	-0.0620207	0.0237026	0.0102865	-0.0528119	0.0341424	0.125131
cg00535884	0.00684081	0.00849035	0.422357	-0.00273492	0.00479531	0.569758	-0.00124761	0.00690738	0.857039
cg00535968	-0.0146166	0.00842603	0.0859388	0.00556279	0.00475898	0.245278	0.00577567	0.00685505	0.401537
cg00535994	-0.0249832	0.035479	0.482998	0.00614019	0.0200384	0.759934	0.0239955	0.0288642	0.407812
cg00536065	-0.0145051	0.0242085	0.550439	0.018	0.0136728	0.191085	0.0263572	0.019695	0.183904
cg00536175	-0.0180814	0.0170794	0.292354	-0.00178792	0.00964635	0.85334	0.0201948	0.013895	0.149312
cg00536186	-0.0138081	0.0164334	0.402818	-0.00139468	0.00928153	0.880865	-0.00644005	0.0133695	0.631096
cg00536203	-0.0217621	0.0333893	0.516076	0.0198161	0.0188581	0.295935	0.0149896	0.0271641	0.582331
cg00536289	-0.00453488	0.00223599	0.0452608	-0.00149228	0.00126288	0.240203	0.00524216	0.00181911	0.00485979
cg00536317	0.0196786	0.0238006	0.410353	-0.00367973	0.0134425	0.784861	-0.0172538	0.0193631	0.375078
cg00536341	0.000803292	0.00942791	0.932273	0.00649404	0.00532484	0.225553	0.00133134	0.00767014	0.862558
cg00536366	-0.0120461	0.0168072	0.475251	0.0135495	0.00949262	0.15665	0.00235504	0.0136736	0.86361
cg00536383	0.0017349	0.0027706	0.532653	-0.00167447	0.00156482	0.287216	-0.000570074	0.00225404	0.800866
cg00536436	-0.016854	0.0106393	0.116385	0.00894741	0.00600901	0.139699	0.0172992	0.00865564	0.0484219
cg00536472	0.02385	0.0216965	0.274351	-0.00948429	0.0122541	0.440813	-0.00575654	0.0176514	0.745026
cg00536532	-0.0176211	0.0228016	0.4415	0.00228521	0.0128783	0.859524	0.00308235	0.0185504	0.868373
cg00536589	0.0152323	0.0313893	0.628568	-0.0167604	0.0177285	0.346785	-0.00513453	0.025537	0.841066
cg00536654	-0.0524495	0.0177074	0.00383509	0.0134633	0.0100011	0.181349	0.0516426	0.014406	0.000527867
cg00536718	0.0195188	0.0234399	0.407029	-0.00896127	0.0132387	0.500066	-0.00875051	0.0190697	0.647343
cg00536745	0.00178481	0.0170483	0.916835	0.013872	0.00962878	0.152862	-0.00575543	0.0138697	0.679076
cg00536792	-0.0223943	0.0277011	0.420803	0.0253977	0.0156454	0.107731	0.00153288	0.0225364	0.94591
cg00536799	-0.00705754	0.0168398	0.676062	0.00772021	0.00951107	0.418926	-0.00305763	0.0137002	0.823858
cg00536869	-0.011465	0.0201302	0.570291	0.00737012	0.0113694	0.518346	0.0141022	0.0163771	0.391288
cg00536882	0.00113671	0.00331799	0.732641	-0.000159829	0.00187399	0.932206	-0.000117303	0.00269938	0.965427
cg00536910	-0.00383913	0.0336916	0.909511	0.012934	0.0190289	0.498294	0.00120052	0.02741	0.965154
cg00536924	0.00112652	0.0105502	0.915184	-0.00256176	0.0059587	0.668198	0.000966821	0.00858318	0.910545
cg00536939	0.00139048	0.00887749	0.875859	-0.00128951	0.00501397	0.797576	-0.00131776	0.00722234	0.855601
cg00537039	-0.000816148	0.006839	0.905252	0.00631882	0.00386264	0.105072	-0.00329381	0.00556392	0.555218
cg00537121	-0.00331298	0.016339	0.839739	-0.00225598	0.00922819	0.80738	-0.00468941	0.0132927	0.72501
cg00537185	0.0100232	0.00724803	0.169841	-0.00402324	0.00409366	0.328127	-0.000870099	0.00589669	0.882995
cg00537196	0.0324247	0.0311352	0.300244	-0.0228496	0.017585	0.196862	-0.0326224	0.0253302	0.20082
cg00537203	-0.00482104	0.00317074	0.131611	0.00190246	0.00179082	0.290692	0.00590862	0.00257957	0.0241328
cg00537210	0.00836233	0.0420615	0.842822	-0.00285517	0.0237561	0.904581	0.006426	0.0342194	0.851431
cg00537225	-0.00979008	0.01385	0.481328	0.00538697	0.00782241	0.492665	0.00126116	0.0112678	0.911111
cg00537335	0.0153222	0.0180131	0.397057	-0.00562416	0.0101737	0.58165	-0.0098273	0.0146547	0.504058
cg00537344	0.00528065	0.0094414	0.577227	0.00019856	0.00533246	0.970373	-0.0078589	0.00768111	0.308758
cg00537350	0.0180628	0.0120481	0.13703	-0.00305279	0.00680469	0.654689	-0.0157634	0.00980179	0.111005
cg00537351	0.00728625	0.0227436	0.749374	0.00892663	0.0128455	0.488747	-0.00321247	0.0185032	0.862525
cg00537387	-0.00238618	0.00180909	0.190244	0.000192427	0.00102176	0.851008	0.00154329	0.00147179	0.296952
cg00537495	-0.0170122	0.0376666	0.652518	-0.00826616	0.0212739	0.698446	-0.00674371	0.030644	0.826277
cg00537614	-0.00595224	0.0122279	0.627504	0.015604	0.00690625	0.0260733	0.00209984	0.00994808	0.833263
cg00537673	0.0174902	0.0168534	0.301924	-0.00278296	0.00951871	0.770624	-0.00781471	0.0137112	0.570015
cg00537709	0.0201595	0.0108477	0.066113	-0.00583808	0.00612675	0.342993	-0.0185515	0.00882525	0.0381088
cg00537805	0.0149688	0.0115207	0.196891	-0.00363732	0.00650685	0.577438	-0.0162377	0.00937276	0.0863424
cg00537820	0.0166492	0.0144761	0.252892	-0.0144265	0.00817601	0.0807649	-0.0117582	0.0117771	0.320545
cg00537837	0.0962593	0.0391595	0.0157213	-0.0348768	0.0221171	0.118038	-0.0575593	0.0318585	0.0738748
cg00537910	0.00598881	0.00958123	0.533386	-0.0011183	0.00541143	0.836709	0.000558719	0.00779488	0.943005
cg00537960	-0.0192268	0.0166648	0.251413	0.00368461	0.00941219	0.696298	0.0127268	0.0135578	0.350187
cg00537979	0.0147395	0.00757787	0.0546327	-0.00297087	0.00427995	0.489238	-0.011429	0.00616503	0.0667694
cg00537984	-0.0281311	0.0279819	0.317212	0.00128061	0.015804	0.935583	-0.00415609	0.0227648	0.855516
cg00538011	-0.0125173	0.0170246	0.463944	0.00180771	0.0096154	0.851265	0.00827019	0.0138505	0.551814
cg00538017	-0.00120694	0.0174581	0.945025	0.00253192	0.00986028	0.797887	-0.00757176	0.0142032	0.59517
cg00538031	-0.0058983	0.00981528	0.549274	0.00288949	0.00554363	0.603384	0.003378	0.00798529	0.673202
cg00538060	-0.00352064	0.0187614	0.851536	-0.000798494	0.0105964	0.940086	-0.0191584	0.0152635	0.212399
cg00538102	-0.00301419	0.00373626	0.42177	-0.000157794	0.00211022	0.940545	0.00188582	0.00303966	0.53643
cg00538147	-0.0169369	0.0362042	0.640956	-0.0262885	0.020448	0.201602	0.0269506	0.0294542	0.362437
cg00538185	0.00310673	0.00727073	0.670104	0.00245791	0.00410648	0.550857	-0.00116202	0.00591515	0.844667
cg00538212	0.0433969	0.0361021	0.232237	-0.0270939	0.0203903	0.187012	-0.046222	0.0293712	0.118775
cg00538229	-0.000585942	0.00428454	0.891503	0.000379831	0.00241989	0.875598	0.000337477	0.00348571	0.923069
cg00538247	-0.0260559	0.019372	0.18172	0.0182627	0.0109412	0.0982753	0.0166849	0.0157602	0.292352
cg00538248	0.00724048	0.00907409	0.426841	0.000665607	0.005125	0.896932	0.00179237	0.00738229	0.808673
cg00538291	0.00613926	0.0102948	0.552318	0.000669141	0.00581443	0.908615	-0.010717	0.00837537	0.203711
cg00538298	-0.0406988	0.0211138	0.0568017	0.00581174	0.011925	0.627093	0.0304191	0.0171773	0.0796881
cg00538354	0.0307426	0.0240072	0.203371	-0.00921034	0.0135591	0.498567	-0.0161299	0.0195312	0.410892
cg00538370	-0.00142971	0.00651929	0.826868	0.00463127	0.00368207	0.211456	0.00224589	0.00530381	0.672896
cg00538381	-0.077037	0.0327767	0.0207594	0.0432399	0.0185121	0.0215418	0.0642915	0.0266657	0.0177715
cg00538384	-0.00563566	0.0162693	0.729786	0.0095067	0.00918882	0.303404	0.00792417	0.013236	0.550765
cg00538412	0.00783985	0.0212838	0.713408	0.00690538	0.012021	0.566985	0.00182237	0.0173156	0.916397
cg00538417	-0.00548634	0.0132953	0.680762	-0.000635353	0.00750913	0.932743	0.0110758	0.0108165	0.308367
cg00538420	-0.00661864	0.012683	0.602952	-0.00393186	0.00716331	0.58433	0.00278718	0.0103184	0.787637
cg00538439	-0.0137977	0.0319581	0.666876	-0.00768628	0.0180498	0.67116	-0.00449098	0.0259997	0.863219
cg00538458	-0.00325817	0.0265927	0.902737	-0.0051945	0.0150194	0.730195	0.0209493	0.0216346	0.335266
cg00538495	0.0065683	0.0110686	0.55427	-0.00570679	0.0062515	0.363553	-0.000422632	0.00900495	0.962662
cg00538509	0.0269438	0.0254465	0.292275	-0.024404	0.0143721	0.0926778	-0.0168236	0.0207022	0.41839
cg00538558	-0.0110437	0.00707897	0.121966	0.00696101	0.00399817	0.084813	0.00498278	0.00575914	0.389045
cg00538590	-2.36633e-05	0.0124377	0.998486	-0.000452718	0.00702478	0.948746	-0.00695418	0.0101188	0.493546
cg00538591	-0.0287324	0.0255289	0.263133	0.0164579	0.0144186	0.25647	0.0295951	0.0207692	0.157348
cg00538599	0.00345392	0.0109738	0.753626	0.00895642	0.00619794	0.15163	0.000118985	0.0089278	0.989394
cg00538604	-0.0126383	0.0174811	0.471419	0.00883852	0.00987322	0.372873	0.0115443	0.0142218	0.418914
cg00538642	0.0194049	0.0270336	0.474583	-0.0149313	0.0152684	0.330522	-0.0198957	0.0219933	0.367884
cg00538654	-0.0207279	0.0975325	0.832141	-0.0189605	0.0550859	0.731434	-0.00807281	0.0793482	0.919172
cg00538691	0.00119054	0.0223547	0.957636	-0.0162376	0.0126258	0.201452	-0.0110928	0.0181868	0.543315
cg00538695	-0.00626382	0.017146	0.715658	0.00332263	0.00968397	0.732253	0.00261291	0.0139492	0.8518
cg00538717	-0.00190594	0.0191471	0.920911	-0.00693861	0.0108142	0.522617	0.0102704	0.0155772	0.511236
cg00538724	0.0106175	0.0196951	0.591044	-0.00904944	0.0111237	0.417888	-0.0123278	0.0160231	0.443521
cg00538726	0.00126923	0.00559688	0.821071	0.00209973	0.00316109	0.508096	-0.00135293	0.00455338	0.766999
cg00538822	0.0126735	0.0183303	0.49095	-0.00317324	0.0103529	0.759868	-0.0171993	0.0149127	0.251581
cg00538830	0.0316543	0.016918	0.0643234	-0.00580509	0.00955523	0.544904	-0.0303926	0.0137638	0.029565
cg00538888	0.00307265	0.0199126	0.877685	-0.00797612	0.0112466	0.479881	0.00338089	0.0162001	0.835119
cg00538923	-0.0243087	0.0194532	0.214423	0.0183637	0.0109871	0.0978349	0.0104314	0.0158263	0.511365
cg00538963	0.0078017	0.0582965	0.893813	0.0161623	0.0329256	0.624613	0.0106664	0.0474275	0.822526
cg00539049	-0.03875	0.0271072	0.156038	0.027897	0.01531	0.0714835	0.0373854	0.0220533	0.0932069
cg00539094	-0.0142079	0.0108215	0.19227	0.000376779	0.00611192	0.95097	0.0114993	0.00880389	0.194553
cg00539154	-0.00337009	0.0231025	0.884319	0.00987446	0.0130482	0.451003	0.00399946	0.0187952	0.831931
cg00539166	0.0048467	0.00933357	0.604739	0.00287828	0.00527156	0.586306	-0.00612719	0.00759339	0.421672
cg00539174	-0.0128018	0.0397599	0.748156	-0.00747361	0.0224562	0.73999	-0.0103542	0.0323469	0.749575
cg00539226	0.00486816	0.0158082	0.758772	-0.00676505	0.00892839	0.450448	-0.0124631	0.0128609	0.334897
cg00539235	0.000556305	0.00246799	0.822131	-0.00135477	0.00139391	0.333481	-0.00335225	0.00200785	0.0981952
cg00539300	-0.0363816	0.0314882	0.250733	0.0203481	0.0177844	0.255345	0.0378619	0.0256174	0.142622
cg00539322	0.0191408	0.0107623	0.0784225	0.00132295	0.00607852	0.828159	-0.0113823	0.00875577	0.196656
cg00539325	0.016292	0.0110183	0.142446	-0.0024352	0.00622308	0.696412	-0.00234076	0.008964	0.794541
cg00539347	0.0229627	0.0396267	0.563599	-0.0353028	0.022381	0.117936	-0.0201053	0.0322386	0.534313
cg00539353	0.00918564	0.0125156	0.46474	-0.00875183	0.00706874	0.218636	0.000696221	0.0101821	0.945625
cg00539360	0.0122033	0.0327363	0.710119	0.00603933	0.0184893	0.744637	0.00368699	0.0266328	0.890178
cg00539368	0.00423581	0.0141566	0.765413	0.000501504	0.00799559	0.950115	8.3501e-05	0.0115172	0.99423
cg00539386	0.0243422	0.0224582	0.281073	-0.0169036	0.0126843	0.185741	-0.0203313	0.018271	0.268532
cg00539398	0.0147591	0.00898922	0.103823	-0.00601583	0.00507707	0.238922	-0.0117251	0.00731324	0.112092
cg00539399	-0.00991205	0.0105411	0.349363	0.000184459	0.00595356	0.975346	0.00893937	0.00857577	0.299792
cg00539475	-0.0153463	0.014945	0.307016	0.000299093	0.00844084	0.971806	0.0078907	0.0121586	0.517868
cg00539491	0.032635	0.035942	0.366111	-0.0389125	0.0202999	0.0581655	-0.0324125	0.0292409	0.270373
cg00539511	0.0137496	0.0313761	0.662192	0.0078232	0.0177211	0.65985	-0.00675695	0.0255263	0.791792
cg00539542	-0.00123859	0.0317311	0.968943	-0.0232708	0.0179216	0.197171	0.00217939	0.0258151	0.932892
cg00539564	-0.0293399	0.0160109	0.0699138	0.0069331	0.00904288	0.445108	0.0205595	0.0130258	0.117702
cg00539572	0.0108318	0.010866	0.321291	0.00241542	0.00613709	0.694748	-0.0191593	0.00884015	0.0326344
cg00539581	0.00787636	0.0256456	0.759401	-0.00451692	0.0144845	0.755821	-0.00724553	0.0208642	0.729132
cg00539624	-0.0023784	0.00772154	0.758719	0.00691845	0.00436109	0.115869	-0.00170463	0.00628192	0.786688
cg00539654	0.0363118	0.0188868	0.0574337	-0.0238015	0.0106672	0.0279412	-0.033383	0.0153655	0.032222
cg00539686	-0.0234105	0.0193326	0.228834	0.00902854	0.010919	0.410322	0.0141015	0.0157282	0.372143
cg00539716	0.00732044	0.00484572	0.134082	-0.0019537	0.00273684	0.477015	-0.00479804	0.00394227	0.226499
cg00539733	-0.0133006	0.0154858	0.392498	0.00931808	0.00874629	0.289324	0.0121089	0.0125986	0.338851
cg00539757	0.00750898	0.00442699	0.0930261	-0.00400707	0.00250034	0.11224	-0.00610227	0.00360161	0.0933805
cg00539789	0.00142781	0.0131478	0.913744	-0.00786819	0.00742582	0.291944	0.00697924	0.0106965	0.51562
cg00539817	0.0240471	0.0153679	0.120861	-0.00906692	0.00867969	0.298772	-0.0167959	0.0125026	0.182247
cg00539836	0.000332146	0.0229926	0.988504	-0.00133094	0.0129861	0.918577	0.000363399	0.0187058	0.98454
cg00539858	-0.00977741	0.00973227	0.317545	0.00503658	0.00549674	0.361767	0.0058939	0.00791775	0.458422
cg00539883	0.0123897	0.030291	0.683416	0.0103415	0.0171082	0.546926	-0.00556842	0.0246435	0.821704
cg00539908	-0.00866392	0.0104215	0.407799	0.0038911	0.00588604	0.510116	0.0139646	0.00847851	0.102749
cg00539912	0.0229929	0.0137163	0.096863	-0.00354198	0.00774691	0.64853	-0.00998065	0.011159	0.373298
cg00539925	0.00838101	0.0102321	0.414722	0.000849356	0.00577904	0.883456	-0.0118439	0.00832439	0.15797
cg00539935	-0.00149057	0.00246578	0.546907	0.000783234	0.00139266	0.575128	0.00196433	0.00200606	0.329893
cg00539943	0.00998651	0.00995882	0.318436	0.00261782	0.00562469	0.642667	-0.00953645	0.00810206	0.242031
cg00539955	0.00549521	0.0130347	0.674254	-0.00224361	0.00736196	0.761197	-0.000151486	0.0106045	0.988632
cg00539976	-0.0164815	0.0116733	0.16115	0.00584323	0.00659305	0.377641	0.0132471	0.00949693	0.166205
cg00540067	0.0310943	0.0425708	0.466881	-0.000406276	0.0240438	0.986553	-0.00928191	0.0346338	0.789261
cg00540088	-0.0225967	0.0367706	0.540289	0.0215911	0.0207679	0.301065	0.00227478	0.029915	0.939541
cg00540222	0.00586158	0.0256364	0.819623	-0.0146274	0.0144793	0.314874	0.0154701	0.0208567	0.460024
cg00540238	-0.0304001	0.0202818	0.137117	0.00778018	0.011455	0.498616	0.0235767	0.0165004	0.156225
cg00540250	-0.022013	0.0156173	0.161845	-0.00233881	0.00882057	0.791448	0.0161561	0.0127055	0.206533
cg00540295	0.000869611	0.13258	0.99478	0.0101088	0.0748803	0.89289	0.033896	0.107861	0.753994
cg00540348	-0.00376287	0.00947101	0.692008	0.00740424	0.00534918	0.169447	-0.000403707	0.00770521	0.958321
cg00540353	-0.003028	0.00177797	0.0917258	0.00217417	0.00100419	0.032808	0.0012608	0.00144648	0.385538
cg00540363	0.00680534	0.011631	0.559822	0.00592272	0.00656911	0.369479	-0.00550789	0.00946245	0.56185
cg00540400	-0.0379708	0.0369265	0.306349	0.00768682	0.0208559	0.713245	0.019264	0.0300418	0.522863
cg00540430	0.00369074	0.00878702	0.675389	0.00503642	0.00496287	0.31269	-0.00534558	0.00714874	0.456393
cg00540434	0.00200481	0.0129877	0.877641	-0.000281202	0.00733536	0.969498	-0.00436967	0.0105662	0.680106
cg00540449	-0.0011841	0.00922081	0.898083	5.9265e-06	0.00520787	0.999094	0.00395028	0.00750165	0.59967
cg00540464	0.00612552	0.010929	0.576428	-0.00368336	0.00617263	0.552067	-0.00120106	0.00889133	0.892824
cg00540540	-0.0383753	0.0230679	0.0993907	0.0134839	0.0130286	0.303244	0.0303818	0.018767	0.108685
cg00540544	0.00165133	0.00261484	0.529168	-0.00138287	0.00147685	0.351387	-0.00178828	0.00212732	0.402603
cg00540551	0.000106428	0.00980983	0.991366	-0.00148389	0.00554055	0.789398	0.00475551	0.00798086	0.552639
cg00540558	0.00753348	0.00687644	0.275961	-0.00127361	0.00388378	0.743664	-0.00575229	0.00559438	0.306374
cg00540570	0.0223776	0.0328936	0.497916	-0.0124961	0.0185781	0.50277	-0.0156744	0.0267608	0.559409
cg00540587	-0.00695391	0.0111362	0.53379	0.00336702	0.00628969	0.593638	0.00706096	0.00905996	0.437646
cg00540593	0.0126098	0.0226141	0.578385	0.0138964	0.0127723	0.279261	-0.00276223	0.0183978	0.880964
cg00540602	-0.00812338	0.00320376	0.0128074	0.00320481	0.00180947	0.0796476	0.00605749	0.00260645	0.0221884
cg00540637	0.00489399	0.0113852	0.668246	-0.00429296	0.00643034	0.505951	-0.00616271	0.00926255	0.507398
cg00540640	-0.000192924	0.00717383	0.9786	0.00515429	0.00405175	0.206343	-0.000206824	0.00583632	0.971803
cg00540722	0.00258017	0.00834249	0.757765	0.000531826	0.0047118	0.910364	-0.00219753	0.00678709	0.746794
cg00540769	-0.00515764	0.0161219	0.749713	-0.00867074	0.00910555	0.343314	0.00394074	0.0131161	0.764469
cg00540792	-0.0151876	0.0110175	0.17119	0.00847111	0.00622265	0.17653	0.0125479	0.00896339	0.1647
cg00540819	0.0157907	0.00823346	0.0580391	-0.000453244	0.00465022	0.922554	-0.0105984	0.00669839	0.116818
cg00540828	-0.00510341	0.00907302	0.575072	0.007351	0.0051244	0.154611	0.000213635	0.00738142	0.976969
cg00540850	-0.004668	0.0135372	0.730962	0.00202277	0.00764573	0.791903	-0.00060506	0.0110133	0.956299
cg00540866	-0.00707699	0.0262898	0.788349	0.00932486	0.0148484	0.531461	0.0102562	0.0213883	0.632634
cg00540891	-1.58998e-05	0.00574083	0.997796	0.0014168	0.00324239	0.663101	-0.00313633	0.00467049	0.503469
cg00540941	-0.0356436	0.072322	0.623224	-0.0147634	0.0408471	0.718556	0.0598348	0.0588381	0.311686
cg00541002	-0.0030101	0.00879911	0.733015	0.00205132	0.00496969	0.680679	0.00329513	0.00715857	0.646317
cg00541039	-0.00167046	0.00805196	0.836081	-0.000684485	0.00454771	0.88067	0.00372619	0.00655073	0.570779
cg00541066	-0.0347995	0.0207888	0.0973287	0.0231737	0.0117414	0.0512345	0.00545901	0.0169129	0.747555
cg00541072	0.0217861	0.0232809	0.351679	-0.00886316	0.0131489	0.50186	-0.00566398	0.0189403	0.76554
cg00541089	0.00331044	0.0414044	0.936437	0.0137914	0.023385	0.556712	-0.00218033	0.0336848	0.948523
cg00541100	-0.0304518	0.0200283	0.131621	0.0112877	0.0113119	0.320803	0.0252858	0.0162942	0.123927
cg00541104	-0.0253485	0.0294097	0.390842	0.00172783	0.0166105	0.917366	0.00259064	0.0239265	0.913999
cg00541129	0.000411535	0.00800493	0.959103	0.00362895	0.00452115	0.424113	-0.0047393	0.00651247	0.468516
cg00541156	0.00209875	0.00228291	0.36018	0.000431321	0.00128938	0.738703	-0.00178126	0.00185728	0.339882
cg00541293	0.0507008	0.023477	0.0332441	-0.0185545	0.0132597	0.164878	-0.0474925	0.0190999	0.0145903
cg00541303	0.00163821	0.036192	0.963989	-0.00517105	0.0204411	0.800818	0.00130824	0.0294442	0.964651
cg00541318	0.00823495	0.0293388	0.779544	-0.00645764	0.0165704	0.697597	-0.00307073	0.0238688	0.897898
cg00541350	0.0115044	0.00974807	0.240789	0.00388798	0.00550566	0.481753	-0.0109694	0.00793061	0.169755
cg00541363	0.0173471	0.0170106	0.310344	-0.00370356	0.00960754	0.700714	-0.0105268	0.0138391	0.448692
cg00541421	0.04933	0.0185053	0.00898627	-0.00137366	0.0104517	0.895705	-0.0471785	0.0150551	0.00227719
cg00541450	0.0142271	0.0186135	0.446498	0.00263349	0.0105128	0.802723	-0.00511699	0.0151431	0.736155
cg00541453	-0.0235915	0.0113458	0.0401999	0.00931153	0.00640808	0.149393	0.0160979	0.00923049	0.0842957
cg00541476	0.0294654	0.0162079	0.0721236	-0.00854642	0.00915413	0.352798	-0.0109344	0.013186	0.408984
cg00541479	0.00503482	0.00336523	0.137833	-0.00102084	0.00190066	0.592417	-0.00269506	0.0027378	0.327349
cg00541500	-0.00143028	0.012304	0.907696	-0.0101439	0.00694923	0.147567	-0.000562929	0.01001	0.955268
cg00541544	0.0805463	0.033513	0.0181227	-0.0377773	0.018928	0.0487258	-0.048833	0.0272647	0.0763691
cg00541598	-0.023395	0.0292569	0.425853	0.0157924	0.0165242	0.341567	0.0204863	0.0238022	0.39151
cg00541638	-0.0163102	0.0224795	0.469839	0.0194222	0.0126963	0.129301	0.0165687	0.0182884	0.367174
cg00541647	0.00151125	0.00418564	0.718834	0.00174178	0.00236403	0.463014	0.000775314	0.00340526	0.820368
cg00541683	0.00277976	0.0101857	0.785499	-0.00571898	0.00575286	0.322618	-0.00341993	0.00828668	0.680727
cg00541718	0.0132398	0.0178212	0.459305	-0.0118822	0.0100653	0.240654	-0.0120083	0.0144986	0.409547
cg00541720	-0.00077358	0.00252551	0.760021	0.000740769	0.0014264	0.604702	0.000689627	0.00205465	0.737858
cg00541777	0.038254	0.0631572	0.546118	0.0253132	0.0356709	0.479616	-0.0417994	0.0513819	0.417901
cg00541802	0.00136556	0.00897106	0.879328	0.00433518	0.00506681	0.394304	0.00137641	0.00729847	0.850805
cg00541803	0.0067645	0.00431057	0.119806	-0.00254829	0.00243459	0.297812	-0.00266072	0.00350689	0.449847
cg00541854	-0.00364967	0.0204357	0.858626	-0.00820031	0.011542	0.479095	-0.000326815	0.0166256	0.984357
cg00541956	-0.00345937	0.022663	0.878993	-0.0133186	0.0128	0.300659	0.00198026	0.0184376	0.914689
cg00541962	0.00772778	0.00695502	0.269241	-0.00104215	0.00392816	0.791333	-0.00608672	0.0056583	0.284696
cg00541994	0.0126603	0.0215985	0.559113	-0.0016774	0.0121988	0.890913	-0.00782718	0.0175716	0.656982
cg00542041	0.00178177	0.00397423	0.654904	0.000754194	0.00224462	0.737589	-0.00257087	0.00323326	0.428458
cg00542050	-0.00722448	0.0134496	0.59238	-0.000644552	0.00759626	0.932553	-0.000664718	0.010942	0.951683
cg00542076	0.00834164	0.00789304	0.293185	-0.00027594	0.00445795	0.95077	-0.007581	0.00642144	0.240629
cg00542084	-0.00598776	0.0147018	0.68469	-0.00232177	0.00830352	0.780364	0.00698689	0.0119608	0.560461
cg00542086	0.0107281	0.0420998	0.799392	0.0118958	0.0237778	0.617991	-0.00741708	0.0342506	0.829007
cg00542139	-0.000839229	0.00311178	0.787962	0.00176653	0.00175752	0.317311	-0.000513075	0.00253161	0.839815
cg00542147	0.0159174	0.0258493	0.53947	-0.0316559	0.0145996	0.0325587	-0.00931405	0.0210299	0.658817
cg00542195	-0.0015249	0.012859	0.905845	0.00392243	0.00726269	0.590368	0.00640677	0.0104615	0.541682
cg00542224	-0.00337533	0.00780662	0.666425	0.000123907	0.00440914	0.977638	0.0021089	0.00635113	0.74056
cg00542229	0.00350988	0.00368504	0.343203	-0.000115272	0.00208129	0.955945	-0.000742068	0.00299799	0.805022
cg00542261	-0.00110675	0.0265241	0.966802	0.0137481	0.0149807	0.361017	-0.00864871	0.0215788	0.689443
cg00542299	0.00190688	0.00445366	0.669474	0.000104016	0.00251541	0.9671	0.00185785	0.00362331	0.60928
cg00542351	0.0290421	0.0474301	0.541748	0.00256608	0.0267883	0.923882	-0.00945653	0.0385871	0.806915
cg00542384	-0.00807053	0.0109746	0.463864	0.00309778	0.00619842	0.618358	-0.000302116	0.00892848	0.973076
cg00542402	-0.0035453	0.00350836	0.31473	0.00360907	0.0019815	0.0716004	0.00346082	0.00285425	0.22823
cg00542493	0.000431479	0.00342744	0.900077	-0.00141628	0.0019358	0.466144	0.000330374	0.00278842	0.905929
cg00542545	-0.000733106	0.00326157	0.822625	-0.00182816	0.00184212	0.323435	0.00129963	0.00265347	0.625382
cg00542618	-0.00389584	0.0160507	0.808729	0.00509834	0.00906536	0.575129	-0.0137592	0.0130582	0.294617
cg00542638	-0.00367161	0.00690148	0.595927	0.00281248	0.00389792	0.4723	0.00633586	0.00561475	0.261893
cg00542640	-0.0025482	0.0174892	0.884456	0.00535171	0.00987782	0.589192	-0.00578624	0.0142285	0.685139
cg00542688	-0.00123084	0.00278979	0.660044	8.10206e-05	0.00157566	0.959095	0.00023807	0.00226966	0.916675
cg00542689	-0.00163653	0.01573	0.917352	0.00293052	0.00888425	0.742213	-0.000847951	0.0127973	0.947306
cg00542690	-0.00130418	0.0134046	0.922692	0.00874369	0.00757085	0.250934	0.000993967	0.0109054	0.927564
cg00542760	-0.00553105	0.0047441	0.246493	-0.000491261	0.00267945	0.854907	0.00492419	0.0038596	0.205032
cg00542775	0.00258337	0.00318817	0.419732	-0.00254023	0.00180066	0.161494	-0.00286412	0.00259376	0.272196
cg00542800	0.0296351	0.0371229	0.426628	-0.0308484	0.0209668	0.144415	-0.0156987	0.0302016	0.604378
cg00542846	-0.00569814	0.0152724	0.70988	-0.00464068	0.00862579	0.591797	-0.000978698	0.012425	0.937377
cg00542880	0.00874192	0.00911644	0.33996	0.000331987	0.00514892	0.948722	-0.00605878	0.00741674	0.415963
cg00542944	0.00303982	0.0105594	0.774049	-0.000237386	0.00596391	0.968331	-0.0032206	0.00859069	0.708549
cg00542972	-0.0213057	0.0128913	0.101589	0.00228919	0.00728095	0.75388	0.0200121	0.0104878	0.0593019
cg00542975	0.0082561	0.0177516	0.642899	-0.00289732	0.010026	0.773207	-0.00357494	0.0144419	0.805009
cg00542992	0.00769582	0.0271176	0.777167	0.000432092	0.0153159	0.97755	0.00417575	0.0220617	0.850268
cg00543093	-0.00110314	0.00731416	0.880426	0.00645898	0.004131	0.12115	0.000433527	0.00595048	0.942069
cg00543099	-0.0115942	0.0254531	0.649748	0.00617457	0.0143758	0.668494	-0.00240434	0.0207076	0.907803
cg00543196	-0.00054338	0.00201584	0.78807	-0.000356943	0.00113854	0.75456	0.000333068	0.00164	0.839486
cg00543288	0.0380825	0.0357355	0.289188	-0.0437078	0.0201832	0.0327721	-0.0314382	0.0290729	0.282191
cg00543315	0.0087346	0.00839678	0.300792	-0.00801943	0.00474246	0.0940181	-0.00355045	0.00683126	0.604419
cg00543332	-0.00935584	0.0086795	0.283714	0.00690334	0.00490214	0.162228	0.00535734	0.00706127	0.449857
cg00543335	0.0256729	0.0265858	0.336589	-0.0025152	0.0150155	0.867316	-0.0167791	0.021629	0.439753
cg00543364	0.0251751	0.0258677	0.332838	-0.00238573	0.01461	0.870623	-0.0193357	0.0210449	0.360465
cg00543371	-0.0194537	0.017121	0.258622	0.00757408	0.00966984	0.435359	0.00270068	0.0139289	0.846663
cg00543390	0.00840743	0.016305	0.60727	-0.022944	0.00920897	0.0144007	-0.00124453	0.013265	0.925444
cg00543406	0.000493038	0.00428966	0.908731	-0.00237626	0.00242278	0.329106	0.00151563	0.00348988	0.665031
cg00543415	-0.00427611	0.0129402	0.741765	0.00186369	0.00730858	0.799257	0.00535293	0.0105276	0.61227
cg00543443	-0.00723171	0.005763	0.212517	0.00263642	0.00325492	0.419913	0.00523331	0.00468853	0.267068
cg00543456	-0.00445784	0.00902331	0.622386	0.00243019	0.00509632	0.634529	0.00208841	0.00734097	0.776638
cg00543460	0.0280599	0.0297443	0.347812	-0.0156571	0.0167994	0.353626	-0.0223041	0.0241987	0.358944
cg00543465	-0.0108104	0.00866984	0.215406	0.00754833	0.00489668	0.126414	0.00648832	0.00705341	0.359892
cg00543474	0.0192366	0.0304553	0.529097	-0.02064	0.017201	0.233059	-0.020522	0.0247771	0.409533
cg00543499	-0.0018391	0.0108924	0.866269	-0.00181454	0.006152	0.768654	0.002371	0.00886162	0.789601
cg00543520	-0.00145279	0.0142551	0.919034	-0.00782203	0.00805122	0.333674	0.0125066	0.0115973	0.2835
cg00543524	0.00734016	0.0169837	0.666553	-0.00785559	0.0095923	0.414804	-0.0112004	0.0138172	0.419553
cg00543632	0.00284065	0.00324997	0.384225	-0.000516046	0.00183557	0.779198	-0.00470716	0.00264404	0.0781267
cg00543684	-0.00401888	0.00979369	0.682442	0.00538715	0.00553143	0.332497	0.00851296	0.00796773	0.287951
cg00543723	-0.0213717	0.0210215	0.311818	0.01393	0.0118728	0.243533	0.00145369	0.0171021	0.932435
cg00543735	-0.00862465	0.00807119	0.287888	0.00708256	0.00455857	0.123485	0.00301184	0.00656637	0.647482
cg00543751	0.005645	0.0201482	0.779935	-0.000370173	0.0113796	0.974116	0.00795493	0.0163917	0.628546
cg00543759	-0.00991624	0.0100929	0.328274	0.000932317	0.00570041	0.87042	0.00424639	0.00821113	0.606217
cg00543839	0.00344201	0.004404	0.436354	-0.00385682	0.00248736	0.124229	-0.00244019	0.00358291	0.497437
cg00543840	-0.00339306	0.0115132	0.768838	0.00188823	0.0065026	0.772138	0.00387794	0.00936664	0.679767
cg00543869	-0.0347405	0.0205249	0.0937085	0.00402288	0.0115924	0.729314	0.0307337	0.0166982	0.068715
cg00543906	0.00260418	0.0273433	0.924319	0.0201625	0.0154433	0.194752	-0.0302598	0.0222453	0.176862
cg00543944	0.0334541	0.0196735	0.0922154	-0.0124353	0.0111115	0.265819	-0.0234338	0.0160055	0.146366
cg00543976	-0.00853953	0.018557	0.646407	-0.0030167	0.0104809	0.774086	0.00560015	0.0150972	0.711482
cg00543991	0.0078022	0.0107178	0.468369	-0.0170162	0.00605336	0.00596418	-0.00528057	0.00871954	0.546179
cg00544032	0.0267285	0.0141179	0.0612775	-0.0133649	0.00797375	0.096903	-0.0165765	0.0114858	0.152145
cg00544070	0.0278244	0.0145764	0.0592049	-0.0202847	0.00823269	0.0154845	-0.00773671	0.0118587	0.515667
cg00544125	0.0233169	0.0245567	0.344695	-0.00632039	0.0138695	0.649611	-0.0155275	0.0199783	0.4389
cg00544141	0.00286363	0.00356527	0.423802	-0.00213137	0.00201365	0.292447	-0.0034189	0.00290055	0.241368
cg00544154	-0.00154992	0.00247597	0.532779	-0.000996554	0.00139842	0.477768	0.0027358	0.00201434	0.177531
cg00544232	-0.0041209	0.0148199	0.781548	0.00878582	0.00837022	0.296459	0.0118551	0.0120568	0.327897
cg00544269	-0.0163369	0.01455	0.264263	0.0159117	0.00821778	0.055718	0.00129571	0.0118373	0.913061
cg00544286	-0.0135559	0.0177095	0.445837	0.0113598	0.0100023	0.25884	0.016531	0.0144077	0.254022
cg00544413	0.00654705	0.00442049	0.141797	-0.00402247	0.00249667	0.110367	-0.00352095	0.00359632	0.329969
cg00544436	-0.0166954	0.0249447	0.504879	-0.00106552	0.0140886	0.939868	0.00589269	0.0202939	0.772149
cg00544449	0.00557799	0.00757466	0.463246	-0.00436756	0.00427813	0.309813	0.00102109	0.00616242	0.868737
cg00544467	-0.0049081	0.00655869	0.45605	0.000322135	0.00370432	0.930879	0.00267337	0.00533587	0.617481
cg00544557	-0.0166865	0.0153133	0.278531	0.00889526	0.00864891	0.306254	0.00597642	0.0124583	0.632499
cg00544558	-0.0245115	0.0173119	0.159983	0.0105663	0.00977769	0.282502	0.0101643	0.0140842	0.47221
cg00544598	-0.00819476	0.0112034	0.466246	-0.00384926	0.00632761	0.544378	0.00412525	0.00911457	0.651838
cg00544605	-0.0133778	0.0179079	0.456832	0.00572411	0.0101143	0.572727	0.000137957	0.0145691	0.992464
cg00544673	-0.0357865	0.0206955	0.0869224	0.0171151	0.0116887	0.146327	0.0219657	0.0168369	0.19508
cg00544674	-0.0464186	0.026568	0.0837412	0.00709828	0.0150055	0.637232	0.0368817	0.0216145	0.0911123
cg00544734	0.00338341	0.00539376	0.531933	-0.00143046	0.00304637	0.639711	-0.00261707	0.00438813	0.552286
cg00544748	0.0282329	0.0248085	0.25788	-0.0169443	0.0140117	0.229459	-0.0130735	0.0201831	0.518663
cg00544771	-0.00166326	0.0344471	0.961588	-0.0181435	0.0194555	0.353337	-0.00538594	0.0280246	0.847994
cg00544788	0.00944232	0.0122644	0.443214	-0.00838666	0.0069269	0.228908	-0.00598124	0.00997782	0.550254
cg00544816	0.0113474	0.04214	0.788282	-6.36402e-05	0.0238005	0.997872	0.00414931	0.0342833	0.903915
cg00544901	-0.000154788	0.00353492	0.965162	0.00316789	0.0019965	0.115798	-0.000496217	0.00287586	0.863364
cg00544914	-0.00643073	0.0104592	0.540086	-0.000246551	0.00590732	0.966794	0.00294748	0.00850917	0.729794
cg00544955	-0.00038689	0.00481368	0.936104	0.000111741	0.00271874	0.967299	0.00026402	0.0039162	0.946387
cg00545012	-0.0110745	0.0228511	0.629015	0.00681444	0.0129062	0.598695	0.0143736	0.0185907	0.441288
cg00545102	-0.00682892	0.0129729	0.599799	-0.00321998	0.00732701	0.66129	0.00236915	0.0105542	0.822854
cg00545199	-0.0255359	0.0732573	0.728154	0.00173179	0.0413754	0.966699	0.0365982	0.059599	0.540589
cg00545229	-0.00118445	0.0499815	0.981142	0.0266795	0.0282293	0.346932	0.00755745	0.0406628	0.852941
cg00545232	-0.0367516	0.0236642	0.123635	0.00817499	0.0133654	0.542184	0.0111574	0.0192522	0.563555
cg00545248	0.00199187	0.0193107	0.918056	0.00493707	0.0109066	0.651787	0.0062193	0.0157103	0.693059
cg00545295	-0.00521545	0.0080079	0.516385	0.0018578	0.00452282	0.682145	0.00624712	0.00651488	0.339969
cg00545315	-0.0143931	0.014793	0.332964	0.00186703	0.00835499	0.823641	0.00800121	0.0120349	0.507719
cg00545357	-1.66595e-05	0.00937261	0.998585	0.00177687	0.00529361	0.737842	0.00513712	0.00762515	0.502083
cg00545373	-0.0670544	0.0258104	0.0108235	0.0139386	0.0145776	0.341343	0.0460513	0.0209983	0.0306654
cg00545446	0.0117969	0.0146266	0.421886	-0.00194491	0.00826102	0.814365	-0.0079941	0.0118996	0.503293
cg00545462	0.00449659	0.0145607	0.758116	-0.00592142	0.00822379	0.473217	-0.00284901	0.0118459	0.810441
cg00545469	0.011116	0.0167853	0.509369	0.00651626	0.00948028	0.493486	-0.00735328	0.0136558	0.591472
cg00545487	-0.00745476	0.0189991	0.695633	0.00473604	0.0107306	0.659925	0.0104902	0.0154568	0.49894
cg00545513	-0.00684079	0.00863296	0.430039	0.00417258	0.00487586	0.394217	0.00261187	0.00702341	0.710785
cg00545573	-0.000402417	0.00439167	0.927178	0.000882544	0.00248039	0.722749	0.00304991	0.00357287	0.395391
cg00545593	-0.0170942	0.0281797	0.545509	0.0206807	0.0159158	0.19686	0.013502	0.0229258	0.557254
cg00545674	0.0113933	0.0226307	0.615782	-0.0146085	0.0127817	0.255854	0.00130494	0.0184114	0.94364
cg00545677	-0.0144649	0.010424	0.16839	0.00437335	0.00588742	0.459361	0.0138947	0.0084805	0.104538
cg00545681	0.0059809	0.0048908	0.224305	-0.000485039	0.0027623	0.860977	-0.00152312	0.00397895	0.702702
cg00545702	0.00235812	0.0346421	0.945868	0.00530839	0.0195657	0.786723	0.00108744	0.0281834	0.9693
cg00545705	0.0323228	0.0232509	0.167625	-0.00761099	0.013132	0.563531	-0.0293262	0.0189159	0.124283
cg00545749	0.00596297	0.0139814	0.670685	0.00654428	0.00789665	0.409265	-0.00278719	0.0113747	0.806942
cg00545756	0.0293299	0.0226076	0.197559	0.000128162	0.0127687	0.992012	-0.0150662	0.0183926	0.414692
cg00545759	0.00256396	0.00407115	0.5303	0.000292504	0.00229937	0.899034	-0.00219902	0.00331212	0.508292
cg00545767	-0.000120901	0.00471103	0.979578	0.00255932	0.00266077	0.33848	0.000379661	0.00383269	0.921294
cg00545773	0.00407683	0.0228675	0.858871	-0.0104315	0.0129155	0.421235	0.00146683	0.018604	0.937317
cg00545796	0.00571903	0.00309099	0.067294	-0.00251186	0.00174578	0.153388	-0.00557032	0.0025147	0.0290685
cg00545797	0.0208118	0.0183882	0.26048	-0.0106527	0.0103856	0.307548	-0.0139015	0.0149598	0.355039
cg00545801	0.0470884	0.0669749	0.483676	-0.0642039	0.0378271	0.0928138	-0.0315672	0.0544879	0.563687
cg00545804	-0.00571141	0.00590942	0.336177	-0.000602199	0.00333761	0.857189	0.00655452	0.00480765	0.175895
cg00545886	-0.00415446	0.0442749	0.925433	0.0127948	0.0250063	0.610036	0.00328359	0.0360201	0.927552
cg00545916	-0.00651725	0.0147334	0.659214	0.00888196	0.00832137	0.288428	-0.0048989	0.0119865	0.68365
cg00545918	0.00231666	0.00854519	0.786879	-0.00572553	0.00482629	0.238363	-0.00233459	0.006952	0.737728
cg00545976	-0.0436787	0.0260483	0.0967623	0.0173119	0.014712	0.242155	0.0278546	0.0211918	0.191778
cg00546005	-0.0034106	0.0142734	0.811644	-0.0042477	0.00806154	0.599447	0.00144228	0.0116122	0.901409
cg00546101	0.00649957	0.050894	0.898642	0.0126567	0.0287447	0.660679	-0.00476499	0.0414052	0.908615
cg00546113	-0.0183443	0.0188747	0.333493	-0.00352058	0.0106603	0.741916	0.0177118	0.0153557	0.251535
cg00546117	0.0511885	0.0405725	0.210068	-0.00785611	0.0229151	0.732457	-0.0189992	0.033008	0.56621
cg00546147	0.0218136	0.0141574	0.126591	-0.0102362	0.00799606	0.203511	-0.0153261	0.0115179	0.186397
cg00546153	-0.0105345	0.0355778	0.767781	0.00442347	0.0200942	0.826222	0.0138555	0.0289446	0.633225
cg00546180	0.00205129	0.00409893	0.617884	0.00027764	0.00231506	0.904786	0.000824156	0.00333471	0.805313
cg00546188	-0.00432355	0.0135653	0.750616	-0.000835064	0.00766162	0.913431	0.00716692	0.0110361	0.517596
cg00546232	-0.00516763	0.00667809	0.440901	-0.00743017	0.00377176	0.0516666	0.00918216	0.00543301	0.0941936
cg00546248	-0.0179322	0.0215214	0.406742	-0.00801854	0.0121552	0.511006	0.019171	0.0175089	0.276229
cg00546268	0.0120343	0.0350994	0.732435	-0.0140215	0.019824	0.481058	-0.00577882	0.0285554	0.840045
cg00546302	0.0534641	0.024512	0.0315656	0.00629497	0.0138443	0.650332	-0.0569723	0.0199419	0.0052241
cg00546307	0.00401629	0.0303486	0.894988	-0.00526583	0.0171408	0.759335	0.0155819	0.0246903	0.529448
cg00546403	-0.00908103	0.0326967	0.781801	0.011364	0.0184669	0.539735	-0.00449402	0.0266006	0.866189
cg00546448	0.0106035	0.0227133	0.64165	-0.00350824	0.0128283	0.785063	0.00859001	0.0184785	0.64306
cg00546491	0.0116146	0.0144448	0.423302	-0.0179456	0.00815833	0.0301818	0.00314818	0.0117516	0.789345
cg00546497	0.0199073	0.0125746	0.116613	-0.00297706	0.00710209	0.676001	-0.0091374	0.0102302	0.373948
cg00546594	-0.00479953	0.0022596	0.0361817	0.00303639	0.00127621	0.0192863	-3.34831e-05	0.00183831	0.985505
cg00546666	0.00743922	0.00416057	0.0768622	-0.00160313	0.00234987	0.496708	-0.00507069	0.00338486	0.137334
cg00546683	-0.0521349	0.0267988	0.0545899	0.0159465	0.0151358	0.294676	0.0449027	0.0218023	0.0420945
cg00546710	-0.0126893	0.00896071	0.159914	0.00262128	0.00506097	0.605667	0.015233	0.00729004	0.0392472
cg00546715	-0.00136837	0.0118794	0.908532	0.00831902	0.00670943	0.217974	0.00382909	0.00966458	0.69282
cg00546757	0.200351	0.129631	0.125439	-0.0239193	0.0732152	0.744592	-0.173536	0.105463	0.103075
cg00546774	0.000465372	0.00400148	0.907653	-0.000720722	0.00226002	0.75048	-0.000739603	0.00325543	0.820749
cg00546808	0.00820532	0.00797553	0.3061	-0.00224753	0.00450454	0.618934	-0.0087867	0.00648854	0.178791
cg00546844	-0.0176767	0.012652	0.165526	0.000848926	0.00714581	0.905677	0.00648454	0.0102932	0.53017
cg00546879	0.0799492	0.0777658	0.306445	-0.0376404	0.0439218	0.393543	-0.0540682	0.0632669	0.394855
cg00546897	0.0197001	0.0228982	0.391705	-0.0287858	0.0129328	0.028319	0.0032865	0.018629	0.860329
cg00546915	0.017863	0.0234535	0.448105	-0.00727637	0.0132464	0.584043	-0.00405047	0.0190807	0.832329
cg00546932	-0.00672926	0.0145732	0.64528	-0.000894359	0.00823088	0.913695	0.0117187	0.0118561	0.325388
cg00546936	-0.0128012	0.0149437	0.393742	-0.011026	0.00844014	0.194481	0.0124137	0.0121576	0.309735
cg00546971	-0.0118652	0.0230142	0.607324	-0.00236519	0.0129983	0.855989	0.0167671	0.0187234	0.372706
cg00547018	-7.83869e-05	0.00378424	0.983516	8.041e-05	0.00213732	0.970066	-0.00149798	0.0030787	0.627655
cg00547021	-0.0162283	0.0200775	0.420885	0.00534816	0.0113397	0.638237	0.0211577	0.0163342	0.19826
cg00547024	-0.0208394	0.0208238	0.319411	-0.00207875	0.0117612	0.860072	0.0115491	0.0169413	0.49703
cg00547068	0.0101279	0.0240612	0.674733	-0.011213	0.0135896	0.411311	0.00552942	0.0195752	0.778178
cg00547090	-0.0164316	0.0230858	0.478303	0.00383346	0.0130388	0.769376	0.00817437	0.0187816	0.66435
cg00547103	0.0498817	0.0352721	0.160473	-0.029254	0.0199215	0.145181	-0.0452563	0.0286959	0.117995
cg00547139	-0.0176227	0.015733	0.265407	-0.00306804	0.00888594	0.730633	0.00513995	0.0127997	0.688877
cg00547143	-0.0516466	0.0264248	0.0534953	0.0303544	0.0149246	0.04467	0.031442	0.0214981	0.146791
cg00547161	-0.00690052	0.0135901	0.612761	0.00336207	0.00767561	0.662335	0.00303877	0.0110563	0.784014
cg00547215	-0.0246616	0.0247801	0.322081	0.00329964	0.0139957	0.81411	0.012207	0.02016	0.546244
cg00547269	-0.0029356	0.0131587	0.823928	0.000146956	0.00743195	0.984264	0.00851604	0.0107053	0.428247
cg00547304	0.0027528	0.0127663	0.829725	0.00325283	0.00721037	0.652891	-0.00876916	0.0103861	0.400551
cg00547312	-0.0149167	0.0278544	0.5935	0.0273911	0.015732	0.0848032	0.00959397	0.0226611	0.672955
cg00547318	-0.00293087	0.0104392	0.779488	0.00459926	0.00589599	0.437232	0.00557105	0.00849286	0.513382
cg00547342	0.022005	0.0259399	0.398335	-0.0101868	0.0146508	0.488507	-0.0235051	0.0211036	0.268091
cg00547365	0.00354933	0.0189755	0.85201	0.00485305	0.0107173	0.651675	0.00486913	0.0154376	0.753124
cg00547414	-0.00490623	0.0199643	0.80639	0.000846897	0.0112757	0.940282	3.66419e-05	0.0162421	0.998205
cg00547425	-0.0103879	0.0138858	0.456192	0.00750378	0.00784263	0.341025	0.013863	0.0112969	0.222706
cg00547441	-0.00658325	0.00608128	0.281667	-0.0006352	0.00343468	0.85366	0.00414408	0.00494746	0.404284
cg00547444	-0.00605002	0.00468071	0.199209	0.00174599	0.00264365	0.510517	0.00408711	0.00380803	0.285777
cg00547445	-0.0026795	0.00546718	0.625154	-0.00517443	0.00308784	0.096976	0.0051036	0.00444786	0.253999
cg00547480	-0.0166527	0.0224622	0.460244	-0.00241036	0.0126865	0.849707	0.00526894	0.0182743	0.773706
cg00547484	0.00829053	0.0240657	0.731212	0.00207102	0.0135922	0.87921	0.008037	0.0195788	0.682339
cg00547530	0.0108105	0.0173085	0.5337	-0.0165572	0.00977573	0.0934977	-0.0115904	0.0140814	0.412448
cg00547553	0.00459046	0.0194475	0.813891	-0.0121054	0.0109839	0.273115	-0.0055957	0.0158217	0.724343
cg00547558	-0.00691057	0.013626	0.61318	0.00482344	0.00769587	0.532276	0.0107846	0.0110855	0.333021
cg00547560	0.0113328	0.0251196	0.652876	-0.00179122	0.0141874	0.89979	-0.00308867	0.0204362	0.880178
cg00547670	0.0289112	0.0376991	0.444988	-0.0241776	0.0212923	0.258931	-0.015108	0.0306704	0.623401
cg00547727	-0.0090054	0.00681693	0.189566	0.00420146	0.00385017	0.277844	0.00888635	0.00554596	0.112306
cg00547730	0.0023674	0.00297842	0.428621	-0.00179416	0.0016822	0.288792	-0.000289799	0.00242311	0.905047
cg00547758	-0.0027951	0.00251709	0.269524	-0.00134328	0.00142164	0.347043	0.00178719	0.0020478	0.38494
cg00547768	0.00155542	0.0202192	0.938838	-0.00656929	0.0114197	0.566434	0.0150408	0.0164494	0.362771
cg00547789	0.01947	0.0125408	0.123757	-0.0117303	0.00708298	0.100895	-0.00839254	0.0102026	0.412741
cg00547829	0.00251675	0.00296604	0.398215	-0.000723959	0.0016752	0.666574	-0.000867302	0.00241304	0.720052
cg00547839	0.00262166	0.004794	0.585716	-0.0029678	0.00270763	0.275727	-0.00308331	0.00390019	0.431113
cg00547855	-0.00341427	0.0115775	0.76869	0.00321082	0.00653893	0.624503	0.00625477	0.00941898	0.508211
cg00547907	0.0159412	0.00780356	0.0437562	-0.00516854	0.00440741	0.243762	-0.0150543	0.00634864	0.0196832
cg00547926	-0.00677224	0.012621	0.59277	-0.00836803	0.00712828	0.243272	0.00930142	0.0102679	0.367224
cg00547948	-0.00161103	0.00221017	0.467792	-0.000588348	0.0012483	0.638459	0.000668925	0.0017981	0.710683
cg00547970	-0.0209125	0.0259534	0.422325	-0.00639387	0.0146584	0.663656	0.0203003	0.0211146	0.3387
cg00548009	0.00488868	0.00657124	0.458685	-0.00406581	0.0037114	0.275987	-0.00260116	0.00534607	0.627661
cg00548060	-0.042201	0.0354188	0.23634	0.0401095	0.0200044	0.047717	0.0267185	0.0288152	0.356082
cg00548098	0.0439477	0.0300026	0.146177	-0.00942189	0.0169453	0.579466	-0.029188	0.0244088	0.234661
cg00548143	0.0020434	0.00533837	0.702715	-0.00183969	0.00301509	0.543166	-0.0024239	0.00434307	0.578043
cg00548172	0.0248253	0.0169027	0.145112	-0.0106052	0.00954657	0.269334	-0.00756023	0.0137513	0.583719
cg00548173	-0.00123837	0.00908126	0.891813	0.00336219	0.00512906	0.51367	0.00139065	0.00738812	0.851087
cg00548268	-0.0225496	0.0161267	0.165185	0.00829631	0.00910826	0.364606	0.0126508	0.01312	0.337298
cg00548273	0.0161469	0.0452596	0.722036	-0.00294566	0.0255624	0.908495	-0.000611125	0.0368212	0.986792
cg00548285	-0.00579162	0.0206484	0.779695	-0.00690754	0.0116621	0.55501	0.0115098	0.0167986	0.49486
cg00548296	0.00472902	0.00827821	0.56913	-0.00604252	0.00467549	0.199264	-0.003368	0.00673479	0.618134
cg00548338	-0.00419573	0.0114935	0.715858	-0.0132159	0.00649146	0.0444599	0.00663818	0.00935059	0.479439
cg00548368	-0.0467463	0.0362658	0.200436	0.0419181	0.0204828	0.0433847	0.0368545	0.0295043	0.214596
cg00548377	-0.00871546	0.00801777	0.279695	0.00167904	0.0045284	0.711602	0.00498058	0.00652291	0.446969
cg00548429	0.045134	0.0339713	0.187068	-0.0394596	0.0191868	0.0423821	-0.0397441	0.0276376	0.153606
cg00548433	-0.00251577	0.0119855	0.834181	0.00182615	0.00676935	0.787907	-0.00546096	0.00975089	0.576725
cg00548467	0.00145839	0.0191828	0.939553	0.00218228	0.0108344	0.840786	-0.00137209	0.0156063	0.93012
cg00548526	-0.00955791	0.0142758	0.504738	-0.00066903	0.00806288	0.934039	0.00520773	0.0116141	0.654857
cg00548552	0.0185929	0.0154807	0.232632	-0.0150287	0.00874344	0.088799	-0.0088551	0.0125945	0.483663
cg00548618	0.00468096	0.00556921	0.40267	0.000858455	0.00314546	0.78549	-0.00785147	0.00453087	0.0862616
cg00548633	-0.0152005	0.0268154	0.572109	0.0118392	0.0151452	0.436271	0.0184399	0.0218159	0.40003
cg00548708	0.00385766	0.0125423	0.75906	0.00548243	0.00708381	0.440831	-0.00549239	0.0102038	0.591614
cg00548712	0.00160131	0.003032	0.598599	-0.000199802	0.00171246	0.907356	-0.00299514	0.00246671	0.227579
cg00548775	-0.0244594	0.0180073	0.177486	0.0190715	0.0101704	0.0637445	0.0223214	0.01465	0.130818
cg00548816	-0.0127933	0.0154367	0.409255	-0.00200287	0.00871858	0.818785	0.0149267	0.0125586	0.237485
cg00548821	-0.0063199	0.025973	0.808262	-0.00728391	0.0146695	0.620628	-0.00394736	0.0211305	0.852197
cg00548822	-0.0410795	0.029416	0.165718	0.0425668	0.016614	0.0119268	0.0223545	0.0239316	0.352548
cg00548824	0.0216079	0.032965	0.513695	-0.00793834	0.0186185	0.670774	-0.0118351	0.0268189	0.659971
cg00548856	-0.00502614	0.0121282	0.679473	0.00832863	0.00684992	0.226954	0.00724135	0.00986694	0.464762
cg00548889	-0.0062286	0.00848306	0.464556	0.000782449	0.00479119	0.870611	0.0114865	0.00690145	0.0992361
cg00548911	0.0196915	0.0329438	0.551399	-0.00864298	0.0186065	0.64331	0.00316104	0.0268016	0.906355
cg00548971	0.009292	0.034536	0.788455	-0.00635396	0.0195057	0.745309	-5.25306e-05	0.028097	0.998512
cg00548989	0.00222372	0.027564	0.935865	-0.0160841	0.015568	0.304076	-0.00663233	0.0224249	0.768041
cg00549018	0.00510369	0.00948748	0.591838	0.00142616	0.00535848	0.790683	-0.000534368	0.0077186	0.944947
cg00549037	-0.0101858	0.00930163	0.276175	0.0056322	0.00525352	0.286316	0.00863824	0.00756741	0.256441
cg00549040	0.0195067	0.0145301	0.182535	-0.00714994	0.00820653	0.385747	-0.015825	0.0118211	0.183763
cg00549064	0.0183364	0.0174649	0.296347	-0.00889498	0.0098641	0.369399	-0.0201249	0.0142087	0.159835
cg00549123	0.00478533	0.00898917	0.595693	-0.00598131	0.00507704	0.241606	-0.0017898	0.0073132	0.807173
cg00549133	-0.00475218	0.0221306	0.830421	0.00660435	0.0124993	0.598431	0.00639083	0.0180045	0.723385
cg00549219	0.0206281	0.0156705	0.191122	-0.0105158	0.00885062	0.237649	-0.0179886	0.0127488	0.161412
cg00549234	0.00934293	0.00806766	0.249649	-0.00415311	0.00455658	0.364293	-0.00200801	0.0065635	0.760303
cg00549309	-0.00126605	0.0155842	0.935417	0.00274585	0.00880187	0.755732	-0.00209653	0.0126786	0.869002
cg00549331	-0.0208958	0.0355795	0.558354	0.00624968	0.0200951	0.756458	-0.00278056	0.0289459	0.923669
cg00549341	0.00225717	0.00226956	0.322408	-0.000315942	0.00128184	0.805829	-0.00245887	0.00184642	0.186049
cg00549361	0.0487323	0.0356088	0.17427	-0.0138415	0.0201117	0.492933	-0.030585	0.0289698	0.293675
cg00549398	0.0188308	0.0220716	0.395646	-0.0156502	0.0124659	0.212305	-0.0117924	0.0179565	0.5129
cg00549402	-0.00925451	0.00753022	0.222021	0.00527959	0.00425303	0.217432	0.00825588	0.00612626	0.180888
cg00549412	-0.0380842	0.0186587	0.0439298	0.0296269	0.0105384	0.00595909	0.0358375	0.0151799	0.0202131
cg00549433	0.0189932	0.015983	0.237571	-0.0022956	0.0090271	0.799796	-0.00814711	0.013003	0.532408
cg00549450	-0.0182531	0.0188699	0.335769	0.00316681	0.0106576	0.766988	0.0234843	0.0153518	0.129302
cg00549451	0.00103358	0.0116525	0.929501	-0.00486225	0.0065813	0.461796	-0.00427236	0.00948	0.653223
cg00549465	0.000872595	0.0121095	0.942702	-0.00606228	0.00683939	0.377584	0.00422404	0.00985176	0.669039
cg00549475	-0.00573148	0.018689	0.75974	0.0045575	0.0105554	0.666859	-0.0060707	0.0152045	0.690564
cg00549523	-0.0147258	0.0323104	0.649572	-0.00422974	0.0182488	0.817191	0.000613921	0.0262864	0.981415
cg00549531	-0.00552953	0.0172706	0.749521	-0.00430529	0.00975436	0.659916	-0.00616556	0.0140506	0.661765
cg00549541	0.00888972	0.00866159	0.307259	0.00309071	0.00489203	0.528999	-0.0080419	0.0070467	0.256555
cg00549561	0.0218713	0.0114039	0.0580379	-0.00789879	0.00644087	0.223003	-0.01247	0.00927772	0.182024
cg00549566	0.00277064	0.00392327	0.481735	-0.000151415	0.00221584	0.94566	-0.00275367	0.0031918	0.390391
cg00549574	0.00763961	0.032915	0.816943	0.0221313	0.0185902	0.236733	0.02054	0.0267782	0.444902
cg00549575	-0.000371109	0.00473257	0.937657	-0.00106407	0.00267293	0.69143	-0.000801172	0.00385022	0.835595
cg00549601	-0.0111542	0.0217541	0.609286	0.00720546	0.0122866	0.558922	0.00290629	0.0176982	0.869901
cg00549609	0.00192978	0.00671344	0.774375	-0.000603212	0.00379172	0.873928	-0.00390682	0.00546177	0.476122
cg00549669	-0.0081533	0.0147259	0.581066	-0.00166027	0.00831713	0.842191	0.0141669	0.0119804	0.239866
cg00549706	0.00801901	0.0110425	0.469449	0.000413761	0.00623674	0.94724	-0.00152023	0.00898368	0.865971
cg00549758	-0.0160937	0.0197594	0.417344	0.00110216	0.01116	0.921531	0.00861819	0.0160754	0.593097
cg00549798	0.00419978	0.00808303	0.604528	0.00647704	0.00456526	0.159139	-0.00642129	0.006576	0.331234
cg00549799	0.0178911	0.00803832	0.0283239	-0.00792086	0.00454	0.0841754	-0.0078802	0.00653963	0.231108
cg00549805	0.0251594	0.0283634	0.37723	-0.00454605	0.0160195	0.777176	-0.00628264	0.0230752	0.785989
cg00549815	0.0212031	0.0170721	0.217208	-0.0124391	0.00964222	0.200065	-0.0148308	0.0138891	0.288232
cg00549822	0.00778622	0.0217643	0.721298	-0.00516978	0.0122924	0.674991	-0.00136903	0.0177065	0.938528
cg00549851	-0.0190834	0.0480536	0.692136	-0.0100013	0.0271404	0.713294	-0.00372547	0.0390943	0.924276
cg00549855	-0.0245974	0.0207342	0.238364	0.00443995	0.0117106	0.705404	0.0174039	0.0168684	0.304731
cg00549876	-0.0221623	0.0361176	0.540891	-0.00806943	0.020399	0.693276	-0.00172657	0.0293837	0.953263
cg00549896	-0.00555702	0.00278466	0.0487551	0.00114397	0.00157276	0.468738	0.00466569	0.00226548	0.0421008
cg00549909	0.0057041	0.0158663	0.719987	-0.00276856	0.00896123	0.758017	-0.000722532	0.0129082	0.955476
cg00549951	0.00487042	0.0134362	0.71777	-0.00604978	0.00758869	0.427256	0.00389644	0.0109311	0.722266
cg00549972	0.0282301	0.0135789	0.0402329	-0.00515898	0.00766932	0.502736	-0.0234504	0.0110472	0.036296
cg00549973	0.00508189	0.00739056	0.493317	-1.31507e-05	0.00417415	0.997493	-0.00378367	0.00601264	0.530626
cg00549988	0.000357597	0.00320251	0.91132	-0.00163277	0.00180876	0.368898	0.000628866	0.00260543	0.809774
cg00550040	-0.0113751	0.0215839	0.599372	0.0209966	0.0121905	0.088157	0.0168264	0.0175598	0.340303
cg00550052	0.00745898	0.011831	0.529859	-0.00489654	0.00668207	0.465437	-0.00125697	0.00962516	0.896366
cg00550080	0.0222948	0.0131994	0.0943838	-0.00888867	0.00745495	0.236016	-0.0128509	0.0107385	0.234305
cg00550082	0.0212665	0.0279693	0.448869	-0.00374491	0.0157969	0.8131	-0.010384	0.0227546	0.649149
cg00550128	-0.0074452	0.00991367	0.45445	0.00953343	0.00559919	0.0918049	0.00644753	0.00806533	0.425985
cg00550132	-0.0063474	0.00935459	0.499033	-0.000787432	0.00528343	0.88183	0.00728297	0.00761049	0.34094
cg00550141	0.0491188	0.0453523	0.281444	0.00977954	0.0256148	0.703441	-0.0269555	0.0368967	0.466786
cg00550148	0.0255357	0.0110376	0.0227836	-0.00425327	0.00623398	0.496677	-0.0143257	0.00897971	0.113856
cg00550175	0.00228065	0.00253483	0.370473	-0.00096452	0.00143166	0.502083	-0.00244612	0.00206223	0.238429
cg00550207	0.00116719	0.00298109	0.696255	-0.000370632	0.00168371	0.826229	-0.000201488	0.00242529	0.933959
cg00550214	-0.000502837	0.0128366	0.968833	-0.00605554	0.00725003	0.405612	-0.00122823	0.0104433	0.906617
cg00550231	-0.00246854	0.01089	0.821145	-0.00108516	0.00615061	0.860319	-0.00149467	0.00885962	0.866376
cg00550234	0.0110392	0.0121095	0.364206	-0.0167243	0.00683936	0.0162578	-0.00589765	0.00985173	0.550794
cg00550274	-0.000417191	0.00681384	0.951303	0.000721458	0.00384843	0.851681	-0.00215554	0.00554345	0.698234
cg00550331	0.0249934	0.0427694	0.56031	0.00845422	0.0241559	0.727101	-0.00351223	0.0347953	0.919804
cg00550340	0.0215266	0.0169142	0.206137	-0.00199768	0.00955305	0.834793	-0.00508385	0.0137606	0.712591
cg00550439	0.00426959	0.0146201	0.770876	0.0138272	0.00825736	0.097214	-0.00315116	0.0118943	0.791619
cg00550493	0.0124748	0.0291522	0.669648	-0.00902029	0.016465	0.585043	0.0142273	0.0237169	0.549972
cg00550498	-0.0183908	0.0137247	0.183351	0.000222953	0.00775165	0.977113	0.0159297	0.0111658	0.156859
cg00550529	0.000198718	0.0103225	0.98468	0.00900631	0.00583012	0.12562	-0.01178	0.00839797	0.16386
cg00550540	-0.00952892	0.0215349	0.659111	-0.0132511	0.0121628	0.278616	0.0113069	0.0175198	0.52019
cg00550554	0.000730016	0.00736571	0.921253	0.00432511	0.00416012	0.301056	-0.0030941	0.00599243	0.606784
cg00550604	0.00257394	0.0120034	0.830654	-0.0100678	0.00677946	0.140741	0.00728554	0.00976544	0.457421
cg00550616	0.0188933	0.02148	0.381241	-0.00572512	0.0121318	0.63804	-0.00436943	0.0174752	0.803083
cg00550617	0.030947	0.0217638	0.158216	-0.0108949	0.0122921	0.377609	-0.00814433	0.0177061	0.646554
cg00550619	-0.0204335	0.0304015	0.503089	0.0250771	0.0171707	0.147361	0.0257482	0.0247334	0.300423
cg00550672	-0.00187992	0.00228683	0.413036	0.000757644	0.00129159	0.558823	0.00238273	0.00186047	0.203317
cg00550673	-0.0141099	0.0122191	0.251002	0.0148938	0.00690126	0.0333605	0.00383142	0.0099409	0.700762
cg00550698	-0.0197587	0.0279072	0.480616	0.00628508	0.0157619	0.690943	0.00833805	0.0227041	0.714226
cg00550703	-0.0303715	0.010133	0.00345135	0.00289538	0.00572308	0.614054	0.0237256	0.00824378	0.00491289
cg00550708	0.0021387	0.0114159	0.851778	-0.00287925	0.00644766	0.65618	-0.000462147	0.0092875	0.960415
cg00550721	-0.0030347	0.0177421	0.864541	0.00928399	0.0100207	0.35647	-0.00123735	0.0144342	0.931861
cg00550725	-0.00196771	0.00295615	0.507209	-0.00179091	0.00166962	0.286064	0.00141803	0.002405	0.556803
cg00550747	6.77215e-05	0.011145	0.995164	0.00947745	0.00629463	0.135376	-0.00918241	0.00906707	0.313688
cg00550773	-0.00666585	0.012524	0.595759	-0.00168504	0.00707348	0.812208	0.00375182	0.010189	0.7135
cg00550790	-0.0089561	0.013223	0.499804	0.00475588	0.00746829	0.525734	0.00987964	0.0107577	0.360674
cg00550797	0.00866688	0.0107267	0.421063	-0.000697417	0.00605838	0.908589	-0.00560586	0.00872677	0.52213
cg00550824	0.00282996	0.0111731	0.80058	0.00625679	0.00631052	0.323891	0.000507005	0.00908996	0.955634
cg00550885	0.00452073	0.0128482	0.725702	0.00153228	0.00725662	0.833204	-0.00788891	0.0104528	0.452227
cg00550925	-0.00132212	0.00320219	0.680597	-0.000846133	0.00180858	0.640936	3.1011e-05	0.00260517	0.990527
cg00550928	0.028202	0.0314278	0.371726	-0.00636312	0.0177503	0.720755	-0.00924963	0.0255683	0.718309
cg00550955	-0.0629318	0.0223675	0.00592159	0.0411145	0.0126331	0.00155955	0.0378527	0.0181973	0.0401232
cg00550976	0.00226646	0.00290587	0.437296	-0.00244773	0.00164122	0.139068	-0.000758721	0.00236409	0.748943
cg00551088	-0.00917607	0.015555	0.556609	0.00546919	0.00878542	0.535039	0.00152399	0.0126549	0.904392
cg00551140	0.00212636	0.00545984	0.697785	-0.00191251	0.00308369	0.536566	0.00140256	0.00444189	0.752858
cg00551143	0.00937974	0.01525	0.539939	-0.00403062	0.00861316	0.640851	-0.00256686	0.0124068	0.836524
cg00551153	0.00601578	0.00956468	0.53084	-0.000729831	0.00540209	0.892809	-0.00440212	0.00778141	0.572875
cg00551157	0.00761213	0.0137507	0.581128	-0.00747634	0.00776635	0.338089	-0.00274763	0.011187	0.806499
cg00551168	-0.0074462	0.00830378	0.372064	0.0137642	0.00468994	0.00415707	0.00559688	0.0067556	0.409412
cg00551232	-0.00300401	0.0120558	0.803746	-0.00311572	0.00680904	0.648263	0.0127373	0.00980805	0.197109
cg00551244	-0.00028255	0.0267651	0.991599	0.0167163	0.0151168	0.271517	-0.00021961	0.021775	0.991974
cg00551313	0.0137784	0.0495554	0.781567	0.0456999	0.0279886	0.10572	-0.0471588	0.0403161	0.244948
cg00551341	-0.0328307	0.0208802	0.119095	0.0129948	0.011793	0.273203	0.0151336	0.0169872	0.375175
cg00551345	-0.00323477	0.0325851	0.921126	0.0121616	0.0184039	0.510281	0.000826788	0.0265098	0.975183
cg00551387	0.00510766	0.00925528	0.582298	-0.00144743	0.00522734	0.782443	0.000888096	0.0075297	0.906352
cg00551389	-0.00356535	0.00658414	0.589387	0.00395434	0.00371869	0.290228	0.00398834	0.00535657	0.458314
cg00551398	0.00105002	0.0073849	0.887226	0.00314911	0.00417096	0.452054	-0.000569446	0.00600804	0.924683
cg00551455	-0.0114852	0.00850287	0.179887	0.00359321	0.00480238	0.456123	0.00479375	0.00691757	0.48996
cg00551487	0.0190238	0.0136961	0.167984	-0.0106008	0.00773551	0.17369	-0.0113133	0.0111426	0.312453
cg00551499	0.031834	0.0669098	0.635294	0.0226458	0.0377903	0.550389	-0.0286017	0.0544349	0.600472
cg00551526	-0.00101923	0.0123014	0.934136	0.00121864	0.00694779	0.861128	-0.000892536	0.0100079	0.929118
cg00551578	-0.0146725	0.0597051	0.80639	0.0301562	0.0337211	0.373363	-0.00884648	0.0485735	0.85586
cg00551589	0.0425702	0.0528573	0.42255	0.010537	0.0298536	0.72488	-0.0183705	0.0430024	0.670173
cg00551609	-0.0523936	0.0365562	0.154974	0.0204751	0.0206468	0.323793	0.0221662	0.0297406	0.457864
cg00551617	-0.0370741	0.0338977	0.276766	-0.00480771	0.0191453	0.802249	0.0097235	0.0275777	0.725156
cg00551647	0.00944106	0.0211863	0.656855	-0.00333229	0.0119659	0.78123	-0.0073793	0.0172363	0.669499
cg00551648	-0.00292143	0.00298674	0.330418	0.00344583	0.0016869	0.043767	0.000644227	0.00242989	0.791469
cg00551654	0.0262086	0.0133038	0.0516594	-0.00282873	0.00751392	0.707385	-0.0239807	0.0108234	0.029031
cg00551679	-0.00725013	0.00871411	0.407432	0.00935181	0.00492169	0.0603568	0.00456427	0.00708943	0.5212
cg00551708	-0.0113995	0.0499221	0.819853	-0.0173821	0.0281957	0.539007	-0.0151411	0.0406144	0.710101
cg00551733	0.00270578	0.0161347	0.867165	0.0122431	0.00911278	0.182209	-0.00365513	0.0131265	0.78125
cg00551736	-0.00309831	0.00392946	0.432318	0.0016848	0.00221934	0.449589	-0.000305434	0.00319684	0.924079
cg00551824	-0.0011644	0.00802364	0.884913	0.00690456	0.00453171	0.130827	-0.00550212	0.00652768	0.401343
cg00551847	-0.00201653	0.00301856	0.505676	0.000396414	0.00170487	0.81662	0.00242176	0.00245577	0.326487
cg00551892	-0.00979412	0.0152827	0.523106	0.0166996	0.00863157	0.0559096	0.00768399	0.0124333	0.537998
cg00551910	-0.038145	0.0279073	0.174802	0.000967068	0.0157619	0.951202	0.023275	0.0227042	0.307821
cg00551954	0.00685842	0.0106093	0.519498	-0.00203469	0.0059921	0.734913	0.000543257	0.0086313	0.949942
cg00551957	-0.00566708	0.0129715	0.663155	-0.00510034	0.00732624	0.487968	0.00857897	0.0105531	0.418225
cg00551972	0.00153995	0.0306766	0.960066	-0.006605	0.017326	0.703866	-0.000354596	0.0249572	0.988693
cg00552081	-0.00494843	0.00703624	0.48355	0.0131589	0.00397403	0.00130135	0.00142503	0.00572438	0.803927
cg00552145	-0.0119964	0.00891603	0.181572	-0.00373609	0.00503573	0.459913	0.0110717	0.0072537	0.130143
cg00552168	0.00053289	0.00373879	0.886954	0.00121121	0.00211165	0.567563	-0.00338533	0.00304172	0.268446
cg00552226	0.002268	0.0037184	0.543313	-0.00291414	0.00210013	0.168407	-0.000133091	0.00302513	0.964998
cg00552235	0.00936553	0.0133326	0.484062	0.00474247	0.0075302	0.530296	-0.00608272	0.0108468	0.576226
cg00552245	0.00515246	0.0197601	0.794832	0.00558777	0.0111604	0.61772	-0.00910916	0.016076	0.572259
cg00552255	-0.00367494	0.0214613	0.864392	0.0033119	0.0121212	0.785251	-0.00861937	0.01746	0.622648
cg00552271	-0.012279	0.0156662	0.435052	0.00236962	0.00884818	0.789409	0.00440198	0.0127453	0.730549
cg00552311	0.0010026	0.00212271	0.637748	-0.000603701	0.0011989	0.61571	-9.81541e-05	0.00172695	0.954791
cg00552318	-0.0160541	0.0229306	0.485514	-0.0119093	0.0129511	0.360061	-0.00087228	0.0186554	0.962802
cg00552369	0.00518706	0.010139	0.610085	-0.00408904	0.00572645	0.476887	0.00543696	0.00824864	0.511355
cg00552387	0.00759908	0.00531401	0.155895	-0.00137322	0.00300133	0.648297	-0.00280039	0.00432325	0.51866
cg00552393	-0.000324977	0.00891761	0.971004	-0.00659715	0.00503663	0.193314	-0.000139551	0.00725499	0.984693
cg00552432	-0.0175179	0.0397749	0.660599	-0.00820841	0.0224647	0.715606	-0.00490855	0.0323591	0.879743
cg00552478	0.00758833	0.00629637	0.231032	-0.00393004	0.00355616	0.271807	-0.00123035	0.00512245	0.810686
cg00552490	0.0158405	0.0456742	0.729474	7.42982e-05	0.0257966	0.997708	0.00157596	0.0371585	0.966257
cg00552502	0.0128404	0.0152201	0.400922	-0.020898	0.00859624	0.016872	-0.00474593	0.0123824	0.702343
cg00552525	-0.0250842	0.00986504	0.012564	0.0118361	0.00557173	0.0361608	0.0277661	0.00802577	0.00080239
cg00552529	0.0520574	0.0250006	0.0399248	-0.0181054	0.0141202	0.202786	-0.0330615	0.0203394	0.10727
cg00552543	0.00017336	0.00272083	0.949326	3.69133e-05	0.00153671	0.980885	0.000882601	0.00221355	0.690962
cg00552574	0.00947178	0.0144677	0.514205	0.00243326	0.0081713	0.766501	-0.00801031	0.0117703	0.49776
cg00552600	-0.00584799	0.00933154	0.532319	0.00440307	0.00527041	0.405507	-0.00337396	0.00759174	0.657715
cg00552659	0.00335276	0.0105576	0.751487	0.00393256	0.00596287	0.511116	-0.00312992	0.00858919	0.716343
cg00552671	0.00295492	0.0114346	0.796626	0.00182313	0.00645823	0.778313	9.67118e-05	0.00930273	0.991726
cg00552684	-0.00979131	0.0321754	0.761536	-0.00934969	0.0181725	0.608063	-0.00197043	0.0261765	0.94015
cg00552696	0.0434642	0.0257361	0.0944293	-0.00529853	0.0145356	0.716255	-0.0234871	0.0209378	0.264707
cg00552697	0.00366354	0.00342899	0.287964	-0.000338547	0.00193668	0.861591	-0.00206363	0.00278968	0.461228
cg00552704	-0.000309812	0.0153175	0.983904	0.00408621	0.00865126	0.637745	0.00785474	0.0124617	0.529957
cg00552753	-0.0133618	0.0256303	0.603315	-0.00337501	0.0144759	0.816133	0.0126704	0.0208517	0.54483
cg00552805	0.00999779	0.00888955	0.263477	-0.00192568	0.00502078	0.702148	-0.00748812	0.00723215	0.303034
cg00552814	0.00137504	0.0091686	0.881094	-0.00170204	0.00517838	0.743098	-0.0050417	0.00745918	0.500693
cg00552822	-0.00159903	0.0274405	0.95365	-0.0101914	0.0154983	0.512349	0.0196164	0.0223244	0.381715
cg00552846	0.0213268	0.0126632	0.0953342	-0.00672322	0.00715213	0.349513	-0.0180602	0.0103023	0.082723
cg00552868	0.00303454	0.0137283	0.825519	-0.00798429	0.00775365	0.305664	-0.00338009	0.0111687	0.762806
cg00552888	-0.0126289	0.0156525	0.421719	0.00814717	0.00884044	0.359011	0.0106322	0.0127342	0.405785
cg00552897	-0.00290976	0.0241792	0.904459	-0.0149121	0.0136563	0.277528	-0.00346329	0.0196711	0.86061
cg00552930	0.00027526	0.0154167	0.985791	0.00409774	0.0087073	0.638965	0.0078631	0.0125424	0.532168
cg00552973	-0.00450396	0.00679371	0.508912	0.00274535	0.00383706	0.476012	0.00390887	0.00552707	0.481106
cg00553003	0.00548941	0.0136323	0.688062	-0.00189266	0.00769943	0.806337	-0.00110453	0.0110906	0.920872
cg00553061	-0.00941747	0.00767362	0.222668	0.000897994	0.00433402	0.836286	0.00897068	0.00624293	0.153922
cg00553084	-0.0107104	0.0117095	0.362605	0.00189501	0.00661346	0.775071	0.00797534	0.00952632	0.404523
cg00553089	0.00904749	0.0160396	0.573994	0.000241189	0.00905909	0.978814	0.00302748	0.0130491	0.817017
cg00553107	0.00669811	0.00981389	0.496525	-5.1996e-05	0.00554284	0.992534	-0.00915369	0.00798416	0.254388
cg00553120	0.000887835	0.00252841	0.726234	-0.00414859	0.00142803	0.00453803	0.000715719	0.002057	0.72863
cg00553146	-0.0104828	0.0133765	0.435122	0.0132308	0.00755498	0.0830291	0.00246299	0.0108825	0.82142
cg00553149	-0.0143221	0.0205558	0.487613	0.00886115	0.0116098	0.447151	0.00495713	0.0167234	0.767537
cg00553187	0.0299247	0.0510261	0.558915	0.00579679	0.0288193	0.841004	-0.00728094	0.0415126	0.861134
cg00553195	0.00799188	0.0126144	0.527848	-0.000869576	0.00712454	0.903107	-0.00861385	0.0102625	0.403315
cg00553200	-0.0285115	0.0144245	0.0508971	0.00440679	0.00814688	0.589792	0.0186779	0.0117351	0.11469
cg00553355	-0.000129296	0.0125576	0.991806	0.00279842	0.00709245	0.694023	0.0057388	0.0102163	0.575582
cg00553359	-0.039092	0.0128866	0.003094	0.0162967	0.00727828	0.0274114	0.0319759	0.010484	0.00294358
cg00553365	-0.0397595	0.101617	0.696447	-0.013066	0.0573926	0.820385	-0.0234292	0.0826709	0.777465
cg00553426	0.018556	0.0122356	0.132597	-0.00511305	0.00691059	0.461138	-0.0133017	0.00995432	0.184553
cg00553487	0.00203302	0.0334624	0.951678	0.00863921	0.0188994	0.648599	0.0131263	0.0272236	0.630763
cg00553504	0.0108635	0.00839699	0.198796	-0.0062555	0.00474258	0.19024	-0.00767688	0.00683143	0.26386
cg00553527	0.0437842	0.0255507	0.0897592	-0.0159827	0.0144309	0.270775	-0.0297341	0.0207869	0.155776
cg00553601	0.0491429	0.125795	0.696897	0.110088	0.0710484	0.124489	-0.0995585	0.102341	0.333044
cg00553605	-0.00888424	0.0205817	0.666939	-0.000109709	0.0116245	0.992489	0.0102601	0.0167444	0.541461
cg00553610	-0.0158731	0.0146161	0.280143	0.00669333	0.0082551	0.419438	0.012607	0.011891	0.291654
cg00553833	-0.0138117	0.0237703	0.562541	0.00861469	0.0134253	0.522583	-0.00161397	0.0193385	0.933657
cg00553880	-0.00112102	0.00418768	0.789497	-0.00255176	0.00236518	0.283287	0.000741221	0.00340692	0.828221
cg00553886	0.00196558	0.0105688	0.852846	-0.000514944	0.00596922	0.931431	-0.000234985	0.00859834	0.978253
cg00553917	-0.012602	0.0240963	0.602164	0.00842085	0.0136095	0.537517	0.019651	0.0196037	0.318614
cg00553967	-0.00778539	0.022074	0.725075	0.0125976	0.0124673	0.314767	0.00263632	0.0179585	0.883591
cg00553976	-0.0172192	0.0144558	0.236466	0.00563612	0.00816456	0.491627	0.00569169	0.0117606	0.629492
cg00554068	0.00237703	0.0245101	0.922939	0.00736461	0.0138432	0.595928	0.00654509	0.0199403	0.743435
cg00554070	0.00321677	0.0142135	0.821425	-0.00275031	0.00802772	0.732632	0.00132167	0.0115635	0.909236
cg00554106	0.00715611	0.0138535	0.60663	-0.00678845	0.00782439	0.387733	-0.00680607	0.0112706	0.54732
cg00554118	0.00755753	0.0181609	0.678216	-0.00881344	0.0102572	0.392303	-0.00676256	0.0147749	0.648178
cg00554165	0.0159434	0.0223715	0.477745	0.00288604	0.0126353	0.819803	-0.00136771	0.0182005	0.940251
cg00554173	0.00462656	0.0122031	0.705412	0.00374063	0.00689227	0.588549	-0.00594014	0.00992793	0.551003
cg00554192	-0.0146038	0.0241804	0.54727	0.0162462	0.013657	0.237082	0.0131076	0.0196721	0.506782
cg00554211	-0.000651543	0.00276715	0.814346	0.000674191	0.00156287	0.66714	0.000403874	0.00225123	0.857993
cg00554229	0.00168034	0.00455902	0.71324	0.00066291	0.00257491	0.797372	-0.00119174	0.00370902	0.74866
cg00554250	0.00901847	0.0221586	0.684898	-0.0137409	0.0125151	0.274916	-0.00554298	0.0180273	0.759133
cg00554341	0.00411548	0.0137862	0.765937	0.00317257	0.00778639	0.684566	-0.00623655	0.0112159	0.579446
cg00554352	0.00553958	0.00894105	0.53698	0.00117269	0.00504986	0.816849	-0.0126223	0.00727405	0.0858407
cg00554397	-0.0303723	0.0169553	0.0763296	0.00526278	0.00957629	0.583869	0.0137458	0.0137941	0.321464
cg00554401	-0.0055948	0.0108462	0.607136	-0.00119632	0.00612591	0.845572	0.00528638	0.00882404	0.550496
cg00554413	-0.0133123	0.0114261	0.246816	0.00881177	0.00645342	0.17524	0.00682422	0.0092958	0.464629
cg00554421	0.0385509	0.018853	0.0435548	-0.00871911	0.0106481	0.414864	-0.0347642	0.015338	0.0256169
cg00554437	-0.00214716	0.0111922	0.848261	0.000190815	0.00632131	0.97598	0.00416009	0.00910551	0.648771
cg00554442	0.00506786	0.0029779	0.0919596	0.000436852	0.00168191	0.795612	-0.003905	0.00242269	0.110213
cg00554453	-0.0113685	0.0154986	0.464993	0.0132559	0.00875356	0.133157	-0.000630396	0.012609	0.960228
cg00554539	0.00284413	0.0133652	0.831924	0.0124496	0.00754859	0.102295	-0.0133235	0.0108733	0.223386
cg00554570	-0.00346149	0.00286998	0.230681	-4.01033e-05	0.00162095	0.980312	-8.2962e-05	0.00233489	0.971728
cg00554603	-0.0094688	0.0231092	0.68289	0.0131893	0.013052	0.314734	-0.00561045	0.0188006	0.766016
cg00554604	0.0239246	0.0339258	0.482356	-0.0128108	0.0191611	0.505332	-0.000963308	0.0276005	0.972229
cg00554616	-0.0192425	0.0461968	0.677931	0.0163736	0.0260917	0.531765	-0.0140142	0.0375837	0.710043
cg00554631	-0.0584181	0.0242832	0.0180174	0.0171781	0.0137151	0.213369	0.030457	0.0197558	0.126376
cg00554633	0.00375854	0.00462737	0.418622	-0.00240251	0.00261351	0.360215	-0.00438988	0.00376463	0.246409
cg00554640	0.00813935	0.00605133	0.181713	-0.00293956	0.00341776	0.391843	-0.0105542	0.0049231	0.034523
cg00554669	-0.00692368	0.00948318	0.46707	0.00670241	0.00535605	0.213778	-0.000852958	0.00771511	0.912194
cg00554682	0.00804318	0.00521203	0.126006	-0.0062051	0.00294373	0.0375908	-0.00529952	0.00424028	0.214348
cg00554702	0.0114441	0.00728289	0.119319	-0.00462387	0.00411334	0.263711	-0.00471701	0.00592505	0.42789
cg00554746	-0.0199078	0.0231574	0.392067	0.0166747	0.0130792	0.205359	0.0213469	0.0188399	0.259948
cg00554754	-0.00640964	0.00717517	0.373881	0.00600265	0.0040525	0.141756	0.00266454	0.00583741	0.64907
cg00554773	-0.0254032	0.0126979	0.0482047	0.00846845	0.00717173	0.240536	0.0184404	0.0103305	0.0773475
cg00554810	0.00246562	0.00568034	0.665198	-0.00543439	0.00320823	0.0934621	0.000903076	0.00462128	0.845471
cg00554812	0.00378943	0.0195918	0.847031	0.00441912	0.0110654	0.690494	0.00184114	0.0159391	0.908276
cg00554833	-0.0109805	0.0286288	0.702145	-0.0139428	0.0161694	0.390631	-0.0047145	0.0232911	0.840011
cg00554858	0.00881965	0.0118908	0.460031	0.00107821	0.00671587	0.87278	-0.00525975	0.00967384	0.587877
cg00554871	-0.00813262	0.014814	0.584265	0.00310951	0.00836685	0.710959	0.00161985	0.012052	0.893358
cg00554948	-0.0187209	0.0187317	0.32005	0.0127199	0.0105796	0.232141	7.68971e-05	0.0152393	0.995984
cg00554973	0.000620403	0.0102827	0.952012	-7.87294e-05	0.00580762	0.989212	0.00244648	0.00836556	0.770563
cg00554993	-0.020514	0.0438206	0.640727	0.00902107	0.0247497	0.716276	0.000555174	0.0356506	0.987607
cg00555025	0.00568314	0.0102462	0.580393	0.00711378	0.00578703	0.221916	-0.00119156	0.0083359	0.886628
cg00555036	0.00345377	0.0183709	0.851264	-0.00175707	0.0103758	0.865876	0.0108366	0.0149458	0.470144
cg00555041	0.00930073	0.0215696	0.667273	-0.0159964	0.0121824	0.192226	-0.00591145	0.0175481	0.736934
cg00555081	0.00511714	0.0122474	0.676998	0.000373219	0.0069173	0.957081	-0.00584984	0.009964	0.558488
cg00555085	-0.00773137	0.026636	0.77223	0.0128404	0.0150439	0.395448	0.0120032	0.0216699	0.580901
cg00555094	0.00576024	0.0127514	0.652459	-0.0047067	0.00720192	0.514943	-0.00306118	0.010374	0.768555
cg00555096	0.01949	0.00823842	0.0199624	-0.0140095	0.00465302	0.0033134	-0.00686967	0.00670243	0.307909
cg00555103	-8.67148e-05	0.00977094	0.992937	0.000822255	0.00551858	0.881862	-0.00241467	0.00794922	0.761953
cg00555112	-0.00564412	0.00767695	0.463972	-0.0033324	0.00433591	0.444004	0.00543813	0.00624564	0.386042
cg00555268	-0.00785355	0.0130338	0.548198	0.00397338	0.00736143	0.590589	0.0171894	0.0106037	0.108216
cg00555293	-0.000285806	0.00257635	0.911895	-0.00181553	0.00145511	0.215117	0.0011588	0.002096	0.581618
cg00555339	-0.0447537	0.0304237	0.144491	0.0220854	0.0171832	0.20172	0.0206212	0.0247514	0.406798
cg00555385	-0.00245222	0.00511078	0.63243	-0.00106573	0.00288654	0.712771	0.00105014	0.00415791	0.801134
cg00555389	-0.016108	0.0248027	0.517571	0.00859377	0.0140085	0.540988	-0.00162252	0.0201784	0.936076
cg00555393	-0.0041515	0.017663	0.814669	-0.00925813	0.00997601	0.355667	0.0106102	0.0143699	0.46206
cg00555420	0.0333026	0.0355656	0.351385	-0.0220038	0.0200873	0.276023	-0.00416084	0.0289347	0.885953
cg00555438	-0.00938567	0.039081	0.810708	-0.0269	0.0220728	0.225886	-0.010554	0.0317946	0.74064
cg00555456	-0.00323689	0.0388796	0.933819	-0.00751329	0.021959	0.732971	-0.0176157	0.0316308	0.578854
cg00555538	0.00650973	0.00497118	0.193429	-0.00266508	0.0028077	0.344852	-0.00420814	0.00404434	0.300668
cg00555585	-0.015568	0.0190915	0.416799	0.00784439	0.0107828	0.46866	0.0092067	0.015532	0.55471
cg00555600	-0.00134332	0.0106738	0.900107	0.00555987	0.00602851	0.358657	-0.00478601	0.00868375	0.582788
cg00555666	-0.0460308	0.0453056	0.312128	-0.0134078	0.0255884	0.601475	0.0238437	0.0368587	0.519212
cg00555675	-0.00373841	0.0115172	0.74618	0.0024995	0.00650485	0.701625	-0.000451182	0.00936989	0.961693
cg00555695	0.0313786	0.0170729	0.0691046	-0.0106667	0.00964272	0.271354	-0.0161046	0.0138898	0.249087
cg00555811	-0.0592724	0.03117	0.0601628	0.0259299	0.0176047	0.143983	0.0369448	0.0253586	0.148341
cg00555815	0.0157104	0.0121607	0.19943	-0.00935928	0.00686831	0.176108	-0.0109891	0.00989343	0.269395
cg00555816	-0.011019	0.0304504	0.718231	-0.0142834	0.0171983	0.408265	-0.00620065	0.0247731	0.802881
cg00555828	0.00276056	0.00282973	0.331686	-0.00145923	0.00159822	0.363465	-0.000135661	0.00230215	0.953129
cg00555894	-0.0226497	0.021963	0.304954	0.00551997	0.0124046	0.657306	0.0139143	0.0178682	0.43802
cg00555905	0.0801663	0.0399307	0.0474352	-0.0340442	0.0225527	0.134378	-0.0666615	0.0324859	0.0428351
cg00555924	-0.000342361	0.022748	0.988023	-0.00847229	0.012848	0.511169	-0.0101262	0.0185068	0.585513
cg00555933	0.0105252	0.00883373	0.236343	-0.00515734	0.00498925	0.303825	-0.00745704	0.00718675	0.302005
cg00556029	-0.00322236	0.00825489	0.697119	-0.00441987	0.00466232	0.345462	0.00761341	0.00671583	0.259706
cg00556052	-0.00147625	0.00311073	0.636153	-0.000846727	0.00175693	0.630926	0.00169558	0.00253076	0.50444
cg00556087	-0.000582889	0.00254875	0.819582	-0.000991248	0.00143952	0.492706	-0.000388273	0.00207356	0.851852
cg00556100	-0.0038075	0.0385926	0.921611	0.0164287	0.0217969	0.452827	0.0092697	0.0313973	0.768436
cg00556112	0.00833009	0.00642649	0.197947	-0.00805153	0.00362965	0.0288454	-0.00202142	0.00522831	0.699869
cg00556126	0.00408377	0.00589104	0.489813	-0.00205983	0.00332723	0.537298	6.26731e-05	0.00479269	0.989593
cg00556132	-0.00625579	0.00360292	0.0856515	0.0011416	0.00203491	0.576073	0.00362369	0.00293118	0.219318
cg00556214	0.00813719	0.00982378	0.409505	-0.000151068	0.00554842	0.978334	-0.00915412	0.0079922	0.254841
cg00556279	0.00665938	0.00691529	0.337921	0.00213704	0.00390572	0.585516	-0.00652167	0.00562598	0.249189
cg00556319	-0.000172303	0.00916695	0.985042	0.00372999	0.00517745	0.472975	0.00131382	0.00745783	0.860527
cg00556407	0.0308175	0.0225158	0.17422	-0.0257007	0.0127168	0.0460067	-0.0254037	0.0183178	0.168641
cg00556419	-0.0186922	0.01719	0.279531	0.016328	0.00970881	0.0957976	0.000850501	0.013985	0.95163
cg00556514	-0.00665449	0.00854154	0.437814	0.00400145	0.00482422	0.408866	0.00748421	0.00694903	0.284118
cg00556515	-0.0304473	0.0360258	0.400084	0.00867043	0.0203472	0.670952	8.71807e-05	0.029309	0.997633
cg00556516	0.0125407	0.00808077	0.123906	-0.00580468	0.00456398	0.206438	-0.0111159	0.00657416	0.0940456
cg00556557	0.0102642	0.0344378	0.766297	-0.0177587	0.0194503	0.36347	-0.0216206	0.0280171	0.442153
cg00556570	0.00472278	0.00523778	0.36944	-0.00361358	0.00295827	0.22482	-0.00153812	0.00426123	0.718908
cg00556600	-0.0198258	0.0130743	0.132641	0.0113619	0.00738433	0.127113	0.0133621	0.0106367	0.212021
cg00556614	0.0108713	0.00841816	0.199597	0.00347589	0.00475454	0.466482	-0.00547166	0.00684865	0.426258
cg00556616	0.0157379	0.0216981	0.46999	-0.0149004	0.012255	0.226959	-0.000711394	0.0176527	0.967936
cg00556627	0.0343798	0.0318946	0.283715	-0.0203607	0.0180139	0.261119	-0.0117167	0.025948	0.652596
cg00556697	0.00819439	0.0072971	0.264196	-0.00303367	0.00412137	0.463439	-0.00283451	0.00593661	0.634096
cg00556715	-0.0375668	0.0145668	0.0113967	0.0164461	0.00822724	0.0483795	0.0270233	0.0118509	0.0247577
cg00556716	-0.000465915	0.0355471	0.989569	-0.0256645	0.0200768	0.204157	-0.0100587	0.0289196	0.728725
cg00556719	0.0104519	0.00494377	0.0370395	-0.00288533	0.00279222	0.303986	-0.00509624	0.00402204	0.20813
cg00556742	-0.00100812	0.00251946	0.689928	0.000770974	0.00142298	0.589184	-0.00110777	0.00204973	0.590114
cg00556757	0.00105978	0.0171039	0.95072	-0.00118243	0.00966023	0.902831	-0.00558756	0.013915	0.688891
cg00556758	0.0215304	0.022088	0.332082	-0.0127568	0.0124752	0.309026	-0.0161474	0.0179698	0.371078
cg00556816	-0.0056502	0.00708985	0.427411	0.00233228	0.00400432	0.561606	4.16116e-05	0.005768	0.994259
cg00557001	-0.0392437	0.0148865	0.00974884	0.0104205	0.00840781	0.218162	0.0286877	0.012111	0.0198106
cg00557010	0.0176004	0.010289	0.0903177	-0.00361439	0.00581118	0.535405	-0.00931826	0.00837069	0.268345
cg00557021	-0.0222447	0.00995659	0.0277447	0.000811487	0.00562344	0.885556	0.0240296	0.00810025	0.00378381
cg00557069	0.00278567	0.00389916	0.476661	-0.00112207	0.00220223	0.611537	-0.000854535	0.00317219	0.788201
cg00557072	-0.0102295	0.0308574	0.740967	-0.00242322	0.0174281	0.889703	-0.00797213	0.0251043	0.751494
cg00557099	-0.0305776	0.014225	0.0340518	0.014084	0.00803424	0.0827301	0.0212082	0.0115729	0.069902
cg00557116	0.00599611	0.00335696	0.0771641	-0.000889227	0.001896	0.640109	-0.00493072	0.00273108	0.0740807
cg00557131	-0.0161378	0.0222261	0.469524	0.0204839	0.0125532	0.105939	0.0149541	0.0180822	0.410243
cg00557175	0.040884	0.023682	0.0874307	-0.0290746	0.0133755	0.0321342	-0.0323967	0.0192666	0.0958521
cg00557235	-0.00503726	0.0137781	0.715452	-0.00455827	0.00778181	0.559384	0.00216096	0.0112093	0.847528
cg00557236	0.00342132	0.0109748	0.755897	0.00353885	0.00619849	0.56936	-0.00943436	0.00892859	0.293271
cg00557238	-0.0281941	0.0191552	0.144257	0.0257452	0.0108187	0.0192636	0.0203339	0.0155838	0.195014
cg00557308	-0.00451231	0.015705	0.774476	0.0032246	0.00887009	0.716987	0.00343591	0.0127769	0.78856
cg00557354	-0.000107635	0.00387765	0.977912	-0.00167613	0.00219008	0.445915	0.000161368	0.00315469	0.959309
cg00557402	-0.00604866	0.0254503	0.812637	-0.00316383	0.0143742	0.826248	-0.010111	0.0207053	0.626408
cg00557430	-0.0141244	0.0450979	0.754799	0.0132597	0.0254711	0.603834	0.026468	0.0366897	0.472381
cg00557440	-0.00517638	0.0187079	0.782597	0.0047383	0.0105661	0.654823	0.00421304	0.0152199	0.782508
cg00557453	0.0310863	0.023379	0.186716	-0.0164157	0.0132044	0.21676	-0.0181957	0.0190202	0.341098
cg00557469	-0.000746399	0.00274306	0.786114	-0.00157194	0.00154926	0.312779	-8.31208e-05	0.00223163	0.970364
cg00557536	0.0142361	0.0385964	0.713039	-0.0158743	0.0217991	0.468221	0.0030833	0.0314004	0.92198
cg00557596	0.012007	0.010373	0.24987	0.000736859	0.0058586	0.900169	-0.0183217	0.008439	0.0323397
cg00557613	0.007573	0.022273	0.734578	0.00556931	0.0125797	0.658943	-0.0157238	0.0181204	0.387655
cg00557625	0.00573873	0.00795286	0.472263	0.00380547	0.00449174	0.398939	-0.0105307	0.00647011	0.106822
cg00557630	0.0280977	0.0332704	0.400433	-0.0143598	0.018791	0.446592	-0.0089436	0.0270674	0.741788
cg00557644	-0.00434202	0.0204507	0.832301	-0.00237743	0.0115505	0.837351	0.00158351	0.0166378	0.92437
cg00557663	0.000599541	0.0490778	0.990278	0.025236	0.0277189	0.364831	-0.00261731	0.0399276	0.947868
cg00557671	0.00273135	0.0110917	0.806002	-0.00253381	0.00626451	0.686748	-0.00179161	0.00902369	0.84303
cg00557704	-0.0372848	0.0139031	0.00859525	0.0132308	0.00785242	0.0951843	0.0235808	0.011311	0.0396904
cg00557709	0.000990893	0.00534657	0.853351	0.00374157	0.00301972	0.218288	-0.0020646	0.00434974	0.636093
cg00557840	0.000783483	0.00307211	0.799234	0.000501761	0.00173512	0.773054	-0.000230109	0.00249934	0.926832
cg00557854	-0.0160386	0.0112994	0.15895	0.0102843	0.00638186	0.11029	0.00475579	0.00919272	0.606083
cg00557872	0.0034315	0.02445	0.888674	0.00532379	0.0138093	0.700685	-0.00387963	0.0198915	0.845766
cg00557895	-0.0133557	0.00924407	0.151707	-0.00197424	0.00522101	0.706149	0.01209	0.00752057	0.111142
cg00557924	0.0287092	0.0175342	0.104769	-0.0217213	0.00990322	0.0306466	-0.023315	0.0142651	0.105381
cg00557943	0.0140983	0.0193524	0.468041	-0.00618901	0.0109301	0.572529	-0.0164654	0.0157443	0.298226
cg00557947	0.00288884	0.00745999	0.699415	-0.00044247	0.00421337	0.916578	-0.00376686	0.00606912	0.536265
cg00557959	-0.0113645	0.0158308	0.474543	0.00643845	0.00894114	0.473182	0.00434466	0.0128792	0.736583
cg00557996	0.012718	0.0191466	0.508095	-0.0126452	0.0108139	0.245101	-0.000445512	0.0155768	0.977241
cg00558019	-0.0174505	0.0126064	0.169424	0.0247513	0.00712005	0.000759314	0.00855965	0.010256	0.405975
cg00558031	0.0473715	0.0136337	0.000763594	-9.36488e-05	0.00770025	0.990321	-0.0445674	0.0110918	0.000115186
cg00558143	-0.0375026	0.0307211	0.225112	0.0318866	0.0173511	0.0691329	0.027926	0.0249934	0.266582
cg00558147	-3.25002e-05	0.00292693	0.991163	0.000806016	0.00165312	0.626941	-0.000543788	0.00238123	0.819839
cg00558156	0.0154289	0.00681116	0.025699	-0.0030395	0.00384691	0.43137	-0.0110513	0.00554127	0.0488915
cg00558174	0.000351429	0.00423903	0.934098	-0.00123656	0.00239418	0.60668	0.00264594	0.00344869	0.444789
cg00558202	0.00463699	0.00929224	0.618885	0.0012275	0.00524821	0.815559	-0.0102268	0.00755977	0.179236
cg00558218	-0.0108549	0.0185347	0.559454	0.00120694	0.0104683	0.908448	-0.00362179	0.015079	0.810687
cg00558219	-0.0109715	0.0204026	0.59197	-0.00726272	0.0115233	0.529988	0.00310696	0.0165987	0.851906
cg00558224	0.020922	0.0164284	0.205844	-0.0149621	0.00927868	0.110064	-0.0128044	0.0133654	0.340406
cg00558243	-0.00435651	0.0249885	0.861958	-0.00244006	0.0141134	0.863095	-0.00124199	0.0203296	0.95141
cg00558246	-0.00478287	0.0147371	0.746216	-0.00371018	0.00832343	0.65676	0.0199975	0.0119895	0.0985235
cg00558297	0.0206047	0.0269999	0.447215	0.00135467	0.0152494	0.929395	-0.0211489	0.021966	0.338017
cg00558315	-0.00346541	0.00446824	0.439873	0.00306544	0.00252364	0.227403	0.00164283	0.00363516	0.652319
cg00558333	-0.00487552	0.0127098	0.702104	0.00432458	0.00717844	0.548273	0.00997051	0.0103402	0.337293
cg00558358	0.0039306	0.00453227	0.387925	-0.00148909	0.0025598	0.56209	-0.00316192	0.00368726	0.393246
cg00558376	-0.00303762	0.00314662	0.336742	0.000822934	0.0017772	0.644354	0.00415957	0.00255996	0.107405
cg00558500	-0.0231145	0.0266906	0.388596	0.0137833	0.0150747	0.362786	0.0276564	0.0217143	0.2058
cg00558534	-0.00447012	0.00868707	0.608011	-0.000372072	0.00490642	0.939706	0.0035508	0.00706743	0.616501
cg00558554	-0.0142648	0.0197776	0.472467	0.0126601	0.0111703	0.259822	0.00331927	0.0160902	0.836991
cg00558572	0.00655824	0.0294229	0.82408	-0.00574063	0.0166179	0.730498	0.00201444	0.0239372	0.933105
cg00558645	0.0160297	0.0178742	0.372021	-0.0172736	0.0100953	0.0902331	-0.00429071	0.0145417	0.76857
cg00558689	-0.00925191	0.0155472	0.553159	0.00291728	0.008781	0.740428	-0.000869351	0.0126486	0.945344
cg00558702	-0.0290198	0.0153639	0.0618713	0.0117775	0.00867745	0.177819	0.0274711	0.0124994	0.0303188
cg00558718	0.00462866	0.00583831	0.429804	-0.00700259	0.00329745	0.0362183	-0.000862926	0.00474979	0.856212
cg00558749	0.00570186	0.0104553	0.586749	-0.00252222	0.00590513	0.670227	0.00126629	0.00850601	0.881962
cg00558804	-0.00921209	0.0336551	0.784875	-0.00656776	0.0190082	0.730443	-0.0103943	0.0273803	0.705044
cg00558816	0.0153719	0.0221239	0.488819	-0.0125244	0.0124955	0.31866	-0.00541799	0.017999	0.76404
cg00558916	-0.00516725	0.00697416	0.460517	-0.00194375	0.00393897	0.622787	0.003647	0.00567387	0.521874
cg00558961	0.000843269	0.0120187	0.944207	0.00104665	0.00678811	0.877778	-0.00410378	0.00977791	0.675624
cg00558975	-0.0691056	0.035211	0.0525263	0.0208812	0.019887	0.296305	0.0521212	0.0286461	0.0718905
cg00558986	0.00169708	0.00333664	0.612162	-0.00287336	0.00188452	0.13055	-0.000396718	0.00271455	0.884107
cg00559001	0.0405385	0.0504896	0.423971	0.0016815	0.0285163	0.953099	-0.0112038	0.0410761	0.785613
cg00559018	-0.000374266	0.00625166	0.952384	0.00694699	0.00353091	0.0519548	-0.0033056	0.00508608	0.517257
cg00559087	0.00934217	0.0314497	0.767056	-0.0142728	0.0177627	0.423614	0.000163731	0.0255862	0.994907
cg00559111	-0.00244368	0.00957057	0.799001	-0.00157865	0.00540541	0.770865	0.00384675	0.0077862	0.622378
cg00559115	-0.000668423	0.00381057	0.861117	0.00233039	0.00215219	0.281554	0.00162966	0.00310011	0.600299
cg00559120	-0.00801571	0.00501611	0.113264	0.00371738	0.00283308	0.19254	0.00528333	0.0040809	0.198483
cg00559166	-0.00902393	0.015693	0.566589	-0.0023315	0.00886333	0.793064	-0.00316731	0.0127671	0.804589
cg00559177	0.0210795	0.028547	0.462027	-0.00511398	0.0161232	0.751781	-0.00456743	0.0232246	0.844498
cg00559179	-0.00521101	0.0041656	0.213926	0.0019697	0.00235271	0.404516	0.0035671	0.00338895	0.295128
cg00559234	0.00469956	0.0188782	0.803928	-0.0152179	0.0106623	0.156684	-0.0127261	0.0153585	0.409344
cg00559249	-0.0128204	0.0131565	0.332233	0.00324388	0.00743075	0.663399	0.00637505	0.0107036	0.552816
cg00559279	-0.000844892	0.00727156	0.907739	0.00401949	0.00410694	0.330135	6.92826e-05	0.00591583	0.99068
cg00559300	-0.0132058	0.00901862	0.146319	0.0112739	0.00509368	0.0291955	0.0121716	0.00733716	0.100335
cg00559417	-0.020346	0.0138311	0.144486	0.0121713	0.00781174	0.122439	0.0121275	0.0112524	0.283783
cg00559439	-0.00585173	0.0150445	0.698149	0.0117828	0.00849706	0.168683	0.00788647	0.0122396	0.520859
cg00559444	-0.00566669	0.0113218	0.617838	0.00126425	0.00639451	0.843683	0.00225718	0.00921095	0.806927
cg00559546	0.000256519	0.00801369	0.974529	-0.00749873	0.0045261	0.100763	0.0012612	0.0065196	0.847009
cg00559560	-0.0203978	0.0147547	0.169972	0.011448	0.00833338	0.172653	0.00787482	0.0120038	0.513343
cg00559615	-0.00684025	0.00759345	0.369898	0.00251005	0.00428874	0.559715	0.00233038	0.0061777	0.706823
cg00559790	-0.000405844	0.00326505	0.901333	-0.000857239	0.00184408	0.643064	0.00128936	0.0026563	0.628478
cg00559845	-0.00685338	0.0108786	0.530171	0.00359301	0.00614421	0.56004	-0.00266676	0.0088504	0.763812
cg00559850	-0.0148165	0.0316973	0.641225	-0.00449851	0.0179025	0.802125	-0.000845519	0.0257876	0.97391
cg00559919	0.0197471	0.00896366	0.0299369	-0.00113164	0.00506263	0.82359	-0.0211432	0.00729245	0.00461557
cg00559935	0.0265225	0.0123175	0.0337536	-0.00439038	0.00695686	0.529453	-0.0173158	0.010021	0.0871467
cg00559939	0.00457653	0.00632452	0.471025	-0.00301864	0.00357206	0.40013	-0.00364118	0.00514536	0.480835
cg00559963	0.0175352	0.0182867	0.339967	-0.000425039	0.0103282	0.967258	-0.00476631	0.0148772	0.749366
cg00559992	0.0069021	0.00901837	0.44591	0.00248913	0.00509353	0.626157	-0.0133712	0.00733695	0.0714366
cg00560072	0.0169167	0.0442158	0.702849	0.00874669	0.0249729	0.726905	-0.0162127	0.0359721	0.653199
cg00560093	-0.00194444	0.0454126	0.965934	-0.00565089	0.0256488	0.826082	-0.0228786	0.0369457	0.537189
cg00560119	0.00298906	0.00426296	0.484858	-0.000717488	0.0024077	0.766336	-0.00169096	0.00346816	0.626946
cg00560205	0.00855353	0.0345687	0.805089	0.00511534	0.0195242	0.793872	-0.0140587	0.0281236	0.618275
cg00560277	-0.0204723	0.0257273	0.428106	0.00773579	0.0145307	0.59567	0.00917176	0.0209307	0.662208
cg00560284	-0.00199808	0.0111211	0.857785	-0.00812876	0.00628113	0.198653	-0.00621847	0.00904762	0.493514
cg00560428	0.0171094	0.00899858	0.0601945	9.78741e-05	0.00508236	0.984675	-0.0107322	0.00732086	0.145858
cg00560482	0.00601856	0.00555741	0.281475	-0.00503409	0.0031388	0.111971	-0.00553196	0.00452127	0.224059
cg00560531	0.00887783	0.0504553	0.860693	0.0117432	0.0284969	0.681177	-0.00346428	0.0410483	0.932914
cg00560547	-0.000914474	0.00403361	0.821119	-0.00126774	0.00227816	0.579156	-0.00136721	0.00328157	0.677857
cg00560550	0.00198542	0.0134327	0.882801	-0.00300329	0.00758674	0.693068	-0.00270037	0.0109283	0.805348
cg00560558	-0.0351131	0.0160511	0.0310785	0.00893168	0.00906561	0.326939	0.0278768	0.0130585	0.0352748
cg00560574	0.00389862	0.00316211	0.220556	-2.41523e-05	0.00178594	0.989238	-0.00353687	0.00257255	0.172313
cg00560584	-0.00201035	0.00409971	0.624973	0.00126479	0.0023155	0.586151	0.00157673	0.00333535	0.637454
cg00560645	-0.00477228	0.00777737	0.540894	0.00914995	0.00439262	0.0398523	0.000715405	0.00632734	0.91021
cg00560671	-0.00353415	0.0026396	0.183703	0.00208839	0.00149084	0.164426	-0.000496087	0.00214747	0.817788
cg00560677	-0.00435798	0.0397863	0.913002	-0.0104164	0.0224711	0.644002	-0.00835643	0.0323684	0.79682
cg00560689	0.00790989	0.0293156	0.787867	-0.00331523	0.0165573	0.841718	0.0065018	0.0238499	0.785724
cg00560705	-0.0135282	0.0124812	0.281075	0.00602542	0.00704931	0.394773	0.00809205	0.0101542	0.427424
cg00560722	0.00185812	0.00392203	0.636722	-0.000920807	0.00221515	0.678548	-0.00364412	0.0031908	0.256206
cg00560724	-0.00492004	0.0189445	0.795633	-0.0123018	0.0106998	0.253054	0.000436483	0.0154124	0.977464
cg00560747	0.013126	0.0270389	0.628443	-0.020496	0.0152715	0.182661	-0.0179953	0.0219977	0.415311
cg00560793	-0.00988844	0.0141533	0.486416	-0.00406635	0.00799374	0.612111	0.00795404	0.0115145	0.491336
cg00560826	-0.0108266	0.0125531	0.390536	-0.00026981	0.00708992	0.969721	0.00894552	0.0102126	0.383212
cg00560831	-0.0639694	0.0375443	0.0915802	0.033883	0.0212048	0.113287	0.0390097	0.0305444	0.204568
cg00561022	0.0121071	0.0308937	0.695985	-0.0245525	0.0174486	0.162551	-0.0213078	0.0251338	0.398629
cg00561025	0.0371578	0.0211732	0.0823934	-0.0164008	0.0119585	0.173359	-0.0144359	0.0172256	0.404043
cg00561081	0.029155	0.0120173	0.017091	0.002897	0.00678729	0.670441	-0.021605	0.00977672	0.029444
cg00561089	0.00243292	0.00543563	0.655438	-0.00313818	0.00307002	0.309201	-0.000516908	0.00442219	0.907187
cg00561124	0.00650177	0.00880404	0.461976	0.00299439	0.00497248	0.548436	-0.00381304	0.00716259	0.595685
cg00561145	0.00516987	0.0062361	0.409106	-0.00421397	0.00352212	0.234415	-0.00247307	0.00507342	0.627024
cg00561158	0.00882852	0.0186322	0.636674	0.00964265	0.0105234	0.361755	-0.00240813	0.0151584	0.874102
cg00561180	0.00996719	0.0194031	0.608625	0.00433772	0.0109588	0.693098	-0.0197538	0.0157855	0.213774
cg00561183	-0.0338115	0.0235016	0.153424	0.0251111	0.0132736	0.0614692	0.0186275	0.0191199	0.332334
cg00561194	-0.0352561	0.0357552	0.32654	0.0252107	0.0201944	0.214858	0.00469614	0.0290889	0.872078
cg00561206	0.00445087	0.0103198	0.667203	-0.00228878	0.00582859	0.695408	0.00583935	0.00839576	0.488381
cg00561281	0.0114046	0.0170534	0.505221	-0.012001	0.00963168	0.215739	-0.0102967	0.0138739	0.459763
cg00561322	0.0106877	0.0276094	0.699519	0.000155711	0.0155937	0.992053	0.00358369	0.0224619	0.873568
cg00561338	-0.00927527	0.0226487	0.683046	0.00323246	0.0127919	0.801032	0.0101881	0.018426	0.581578
cg00561389	0.00636443	0.00669901	0.344421	-2.64298e-05	0.00378357	0.994441	-0.00609023	0.00545003	0.266526
cg00561416	-0.0395144	0.0143721	0.00711029	0.0134758	0.00811731	0.100084	0.0243613	0.0116925	0.0398094
cg00561527	0.0217363	0.030796	0.481977	-0.000238041	0.0173935	0.989109	-0.00982423	0.0250543	0.695823
cg00561562	0.00496165	0.00843498	0.557736	0.000980513	0.00476404	0.837362	-0.00223907	0.00686234	0.744905
cg00561610	-0.00229063	0.00807464	0.777252	0.00466857	0.00456052	0.308501	0.00156916	0.00656918	0.811708
cg00561634	-0.00161425	0.0113307	0.887003	-0.0013942	0.0063995	0.82799	-0.00440771	0.00921813	0.633604
cg00561673	-0.00736244	0.00975319	0.452134	0.00317427	0.00550856	0.565772	0.00621823	0.00793478	0.435125
cg00561674	-0.00169929	0.0108376	0.875728	0.00369954	0.00612102	0.546975	-0.00213942	0.008817	0.808785
cg00561736	-0.0115029	0.00832757	0.170328	0.00928866	0.00470337	0.0510937	0.00452761	0.00677495	0.505521
cg00561739	0.0533441	0.040175	0.18733	-0.0380769	0.0226906	0.0965162	-0.0450432	0.0326846	0.171306
cg00561755	0.0284063	0.0326764	0.386795	0.00864107	0.0184555	0.640673	-0.0164764	0.0265841	0.536839
cg00561831	-0.0126677	0.0227705	0.579259	0.0194567	0.0128607	0.133527	0.00830643	0.0185251	0.654863
cg00561854	0.00405056	0.0487619	0.933967	0.0195168	0.0275405	0.48022	0.00217754	0.0396706	0.956337
cg00561865	-0.0116633	0.0150889	0.4414	0.0141427	0.00852215	0.100207	0.00537828	0.0122757	0.66226
cg00561903	0.0312117	0.0185736	0.0960567	-0.00352541	0.0104903	0.73754	-0.0283387	0.0151106	0.0637133
cg00562011	-0.058294	0.0378333	0.126585	0.0266802	0.0213681	0.214785	0.0364145	0.0307795	0.239641
cg00562070	0.00477574	0.0240586	0.843062	-0.0062937	0.0135882	0.644267	-0.0083655	0.0195731	0.670027
cg00562088	-0.0148522	0.0134952	0.273785	-0.00225118	0.00762201	0.768349	0.010585	0.0109791	0.337366
cg00562089	-0.0191418	0.0407913	0.639924	-0.0129529	0.0230387	0.575248	-0.00386556	0.033186	0.907509
cg00562095	0.0175298	0.0367695	0.634602	-0.0231577	0.0207672	0.267531	-0.0205499	0.0299141	0.493727
cg00562103	-0.00492623	0.0256017	0.847813	-0.000831738	0.0144597	0.954247	0.0231435	0.0208285	0.269223
cg00562107	-0.027002	0.014206	0.0602745	0.0125252	0.0080235	0.121731	0.0154518	0.0115574	0.184331
cg00562118	-0.0126934	0.0226444	0.576379	0.0030787	0.0127894	0.810273	0.0182546	0.0184225	0.324182
cg00562132	0.0194049	0.0491495	0.693838	0.00769514	0.0277594	0.782204	-0.0001082	0.0399859	0.997846
cg00562139	-0.00436374	0.0108423	0.688213	0.00352202	0.0061237	0.566511	0.00145192	0.00882085	0.869597
cg00562173	-0.0179445	0.0168091	0.288348	0.00929213	0.0094937	0.330105	0.00112291	0.0136752	0.934725
cg00562180	0.00905874	0.0193013	0.639874	-0.0225282	0.0109013	0.0414127	-0.00598296	0.0157027	0.704017
cg00562196	-0.00460468	0.0252114	0.855455	-0.00683736	0.0142393	0.632172	0.00481116	0.0205109	0.815035
cg00562243	0.00208717	0.00427969	0.626858	-0.00150059	0.00241715	0.536166	0.000581355	0.00348177	0.867737
cg00562262	-0.00130265	0.0175453	0.940967	0.0125437	0.00990952	0.208576	-0.00220276	0.0142741	0.877676
cg00562265	-0.0216017	0.0162447	0.186681	0.00578659	0.00917493	0.529707	0.0190588	0.013216	0.152461
cg00562285	0.00249034	0.00865512	0.77416	-0.000341423	0.00488837	0.94446	-0.00223091	0.00704143	0.75205
cg00562316	0.0159079	0.0151986	0.297827	-0.00016875	0.0085841	0.984356	-0.0122417	0.0123649	0.324595
cg00562324	0.0225915	0.0179012	0.209939	-0.0139299	0.0101105	0.171414	-0.0152356	0.0145636	0.298069
cg00562368	-0.0109457	0.0118463	0.357766	0.00436337	0.00669072	0.51583	0.00866124	0.00963762	0.37102
cg00562376	-0.00582666	0.00905326	0.52134	0.00552572	0.00511324	0.282496	-0.000134119	0.00736534	0.985509
cg00562468	0.0136396	0.0328244	0.678659	0.00214029	0.0185391	0.908327	-0.00353453	0.0267045	0.894973
cg00562504	0.000329183	0.0132293	0.980199	-0.00197332	0.00747184	0.792257	-0.00473759	0.0107628	0.660774
cg00562553	-0.0483935	0.0391187	0.219008	0.0422644	0.022094	0.0586757	0.0450638	0.0318253	0.159953
cg00562598	0.00129419	0.0185088	0.944398	0.0018307	0.0104537	0.861343	0.000464914	0.015058	0.975432
cg00562604	0.00403867	0.0133874	0.763537	0.0059729	0.00756114	0.431466	-0.00778876	0.0108914	0.47623
cg00562655	0.0179258	0.0327919	0.585861	-0.00387812	0.0185207	0.834576	-0.00605837	0.0266781	0.820826
cg00562665	-0.0129667	0.0156242	0.408605	-0.00334577	0.00882447	0.705399	0.0202047	0.0127112	0.115163
cg00562705	-0.00670457	0.0436787	0.878322	-0.0126752	0.0246695	0.608548	-0.0187784	0.0355351	0.598383
cg00562731	-0.00215483	0.00351189	0.540914	-0.00027947	0.0019835	0.88824	0.00178119	0.00285713	0.534457
cg00562801	-0.0157773	0.0267042	0.556002	0.0264518	0.0150824	0.0825878	0.0163277	0.0217254	0.454124
cg00562835	0.00472251	0.00745427	0.527863	-0.00405488	0.00421014	0.337856	-0.00185555	0.00606448	0.760276
cg00562855	-0.0107477	0.0235349	0.648919	0.000193177	0.0132924	0.988434	0.0139002	0.019147	0.469584
cg00562871	-0.000364036	0.00411785	0.929736	-0.00079576	0.00232574	0.732969	-0.000231844	0.00335011	0.944968
cg00562879	0.0108714	0.0215304	0.614739	0.00371604	0.0121603	0.760566	0.00327978	0.0175162	0.851858
cg00562905	0.0036428	0.00374599	0.333219	-0.00194959	0.00211572	0.359064	-0.00133977	0.00304758	0.661182
cg00562916	0.00380913	0.00866338	0.661136	-0.00436826	0.00489304	0.374177	0.00333479	0.00704815	0.637163
cg00562933	0.00616946	0.0342854	0.857568	-0.0148988	0.0193642	0.443507	-0.0128159	0.0278931	0.646918
cg00562969	-0.0109408	0.0276178	0.692854	-0.00250127	0.0155984	0.872932	-0.0175887	0.0224686	0.435626
cg00562976	0.000267044	0.0130591	0.983727	0.00163189	0.00737573	0.825357	-0.00505966	0.0106243	0.634969
cg00563027	0.0205748	0.0586536	0.726503	0.0142689	0.0331273	0.667611	0.00252839	0.047718	0.957851
cg00563031	0.000582656	0.0233996	0.980185	-0.00564279	0.013216	0.67034	0.00985188	0.0190369	0.605964
cg00563045	0.00129386	0.00877596	0.883094	0.0024933	0.00495662	0.616076	-0.00340994	0.00713974	0.633998
cg00563061	-0.0175268	0.0116411	0.135386	0.0100781	0.00657482	0.12854	0.0100787	0.00947067	0.289851
cg00563090	0.00195569	0.00238191	0.413604	0.00118295	0.00134529	0.381375	-0.00275454	0.00193782	0.158356
cg00563107	0.0095177	0.0230798	0.68096	-0.0131702	0.0130354	0.314819	-0.0100762	0.0187767	0.592737
cg00563138	0.000236474	0.00975873	0.980717	-0.000924466	0.00551168	0.867143	-0.000375635	0.00793928	0.96236
cg00563165	-0.0144843	0.0340928	0.671877	0.0326839	0.0192554	0.0927973	-0.00294051	0.0277364	0.915786
cg00563178	0.0117955	0.00880418	0.183421	0.00564999	0.00497256	0.258629	-0.0109547	0.0071627	0.129384
cg00563229	0.00137762	0.00459475	0.764946	0.000168377	0.00259509	0.9484	-0.00250613	0.00373809	0.504161
cg00563238	0.00124652	0.00383732	0.745994	4.35021e-05	0.0021673	0.984027	-0.00105201	0.00312188	0.736853
cg00563348	0.0134268	0.0191217	0.484234	-0.0181706	0.0107998	0.095658	-0.0107912	0.0155566	0.489527
cg00563352	-0.0130338	0.0201629	0.519515	0.00571167	0.0113879	0.617106	-0.00950607	0.0164037	0.563576
cg00563487	0.00354577	0.00491342	0.472227	-0.00427734	0.00277508	0.126457	-0.000180027	0.00399735	0.96417
cg00563495	0.000192979	0.0195858	0.992159	-0.00565091	0.011062	0.610612	-0.00276042	0.0159342	0.862821
cg00563531	-0.0122428	0.0370036	0.74146	-0.0198872	0.0208995	0.34366	0.00388627	0.0301046	0.897549
cg00563566	0.00485875	0.0129658	0.708667	0.000276762	0.00732305	0.969929	-0.00197283	0.0105485	0.852028
cg00563584	0.0101568	0.00971499	0.298373	0.000982123	0.00548698	0.858314	-0.00744554	0.0079037	0.348493
cg00563651	0.00124845	0.00862734	0.885238	0.00531767	0.00487268	0.277806	-0.0100264	0.00701883	0.156328
cg00563678	-0.0300078	0.0285614	0.296008	0.00596641	0.0161314	0.712282	0.0310716	0.0232363	0.184254
cg00563701	0.0217542	0.0293879	0.460922	-0.025947	0.0165982	0.121219	-0.0300191	0.0239088	0.212257
cg00563743	0.0030716	0.015262	0.840914	-0.00137707	0.00861992	0.873403	-0.00755146	0.0124165	0.544476
cg00563754	0.00485383	0.0120245	0.68734	0.00418721	0.00679137	0.538962	-0.0037653	0.0097826	0.701147
cg00563768	0.0230429	0.0114228	0.0464024	-0.00393281	0.00645156	0.543544	-0.0123601	0.00929312	0.186597
cg00563793	0.00120185	0.00263815	0.64971	-0.00234818	0.00149002	0.118262	-0.00127908	0.00214629	0.552581
cg00563797	0.00187274	0.00365104	0.609152	-0.00114701	0.00206209	0.579315	0.00164079	0.00297033	0.581936
cg00563824	-0.0247372	0.0331032	0.456686	-0.013994	0.0186965	0.455962	0.0101651	0.0269313	0.706659
cg00563832	0.00424733	0.00489096	0.387296	-0.00114418	0.00276239	0.679633	-0.00256106	0.00397908	0.521318
cg00563845	0.00304736	0.0149688	0.839104	0.00237428	0.00845434	0.779428	-0.00721389	0.012178	0.554967
cg00563847	-0.0527466	0.0198643	0.00924797	0.0186925	0.0112193	0.0988852	0.0359971	0.0161608	0.0282057
cg00563870	0.0146214	0.0182768	0.425646	-0.00628597	0.0103227	0.543968	-0.00965343	0.0148692	0.517713
cg00563873	-0.00599855	0.013754	0.663701	-0.00574245	0.0077682	0.461537	0.00691615	0.0111897	0.537954
cg00563892	-0.00573334	0.00719489	0.427457	0.00274321	0.00406364	0.501225	0.00532617	0.00585345	0.365098
cg00563926	-0.0114619	0.014932	0.444569	-0.00522021	0.00843355	0.537365	0.00938165	0.0121481	0.44181
cg00563932	0.0431515	0.0224218	0.0571885	-0.0312287	0.0126638	0.015401	-0.0203907	0.0182414	0.266377
cg00564051	-0.0197424	0.00771118	0.0119873	0.0053164	0.00435524	0.225132	0.00970075	0.00627349	0.125253
cg00564061	0.0552362	0.0347216	0.114869	-0.0466254	0.0196106	0.0193686	-0.039297	0.028248	0.167333
cg00564080	-0.00663476	0.0402388	0.869374	-0.0177573	0.0227267	0.436485	-0.00452071	0.0327366	0.89045
cg00564081	-0.0246011	0.0170593	0.152465	0.0148588	0.00963503	0.126257	0.0251506	0.0138787	0.073023
cg00564141	-0.000601102	0.00340398	0.860196	0.000339764	0.00192255	0.860089	0.00238396	0.00276933	0.391425
cg00564163	0.00198019	0.0111135	0.858951	0.0120725	0.00627685	0.0573392	-0.00766888	0.00904146	0.398399
cg00564164	-0.0149929	0.0121058	0.218492	0.00881598	0.0068373	0.200296	0.0195343	0.00984876	0.0501179
cg00564190	0.00730927	0.0160135	0.649081	0.00777077	0.00904437	0.392336	-0.00370044	0.0130279	0.77698
cg00564204	0.000491457	0.00874907	0.955319	-0.000483729	0.00494144	0.922218	-0.00160578	0.00711787	0.821983
cg00564212	-0.0167963	0.0222324	0.451767	0.0151673	0.0125567	0.229992	0.0161172	0.0180873	0.375071
cg00564285	0.00697045	0.0164989	0.673601	-0.00861019	0.00931852	0.357763	0.000585097	0.0134228	0.96532
cg00564305	0.00211357	0.00918878	0.818559	0.00209575	0.00518978	0.687223	-0.00481248	0.00747559	0.521236
cg00564417	-0.00125074	0.00236296	0.597785	-0.000546308	0.00133459	0.683179	0.000758686	0.0019224	0.693955
cg00564426	-0.0396476	0.0204795	0.0557535	0.0118988	0.0115667	0.306147	0.0418266	0.0166612	0.013696
cg00564450	0.00656311	0.0205694	0.750352	-0.00199493	0.0116175	0.864014	0.00614179	0.0167344	0.714398
cg00564489	-0.0111212	0.0116432	0.341844	0.00606166	0.00657604	0.358907	0.00251881	0.00947243	0.790867
cg00564524	-0.017705	0.0141284	0.213132	0.00068039	0.00797965	0.932224	0.017763	0.0114942	0.125477
cg00564546	-0.000780901	0.0129237	0.951941	0.00673991	0.00729927	0.358084	-0.00368262	0.0105142	0.726901
cg00564555	0.00316002	0.0113278	0.780863	-0.00194122	0.00639791	0.762217	-0.00327402	0.00921583	0.723158
cg00564573	0.00710643	0.0205431	0.730138	-0.00903208	0.0116026	0.438178	-0.00398669	0.016713	0.811961
cg00564598	-0.004861	0.0052326	0.355179	-0.000263403	0.00295535	0.929162	0.00432629	0.00425701	0.312002
cg00564612	-0.00557499	0.0223205	0.803288	-0.0124292	0.0126065	0.326593	-0.00134735	0.018159	0.941005
cg00564657	0.0345827	0.0194069	0.0778494	-0.011748	0.0109609	0.286439	-0.0152725	0.0157886	0.335769
cg00564714	0.0113298	0.0272621	0.67862	-0.00698961	0.0153975	0.650872	-0.021275	0.0221792	0.339803
cg00564723	0.0180084	0.0480579	0.708676	0.0123852	0.0271429	0.649187	-0.0026049	0.0390978	0.947016
cg00564759	-0.00440864	0.00968323	0.64991	-0.00407932	0.00546904	0.457518	0.00194148	0.00787786	0.805851
cg00564765	-0.00385419	0.027849	0.890211	-0.0154321	0.015729	0.328945	0.0145039	0.0226567	0.523562
cg00564805	-0.0108817	0.0108181	0.316954	0.00627094	0.00611004	0.307261	0.00251866	0.00880118	0.775349
cg00564857	0.00736526	0.00857146	0.392285	0.0014694	0.00484112	0.762134	-0.0115667	0.00697337	0.100376
cg00564862	-0.00786219	0.0124771	0.530077	0.0107701	0.00704702	0.129654	0.00947944	0.0101508	0.352673
cg00564869	-0.0581608	0.0231652	0.0136858	0.00463214	0.0130836	0.724069	0.0473858	0.0188462	0.0135539
cg00564870	-0.00121848	0.0327572	0.970403	-0.0223141	0.0185011	0.230684	0.000598784	0.0266498	0.98212
cg00564916	-0.00316347	0.012604	0.802348	0.000124015	0.00711868	0.986136	-0.00705829	0.0102541	0.492865
cg00564971	-0.033196	0.0206406	0.110989	0.0226466	0.0116577	0.0549311	0.0279267	0.0167923	0.099494
cg00564996	0.00136306	0.00860654	0.874487	0.000880067	0.00486093	0.856703	-0.00652761	0.00700191	0.353492
cg00565070	-0.00249306	0.0035599	0.485389	0.00398677	0.00201062	0.0501823	-0.000203027	0.00289618	0.944256
cg00565075	-0.0204221	0.0152629	0.183984	0.00457298	0.00862039	0.596977	0.0046312	0.0124172	0.709979
cg00565090	0.025582	0.021796	0.243358	-0.00951144	0.0123103	0.441594	-0.0198629	0.0177323	0.265385
cg00565113	-0.00270782	0.0264677	0.918722	-0.00961376	0.0149488	0.521653	0.0101358	0.0215329	0.638894
cg00565179	-0.00505193	0.0219455	0.818414	-0.00977259	0.0123947	0.432337	0.00384466	0.0178539	0.82995
cg00565190	-0.00539878	0.012464	0.665858	0.0103763	0.00703962	0.143692	-0.0043974	0.0101402	0.665488
cg00565242	-0.0120682	0.0225407	0.593589	0.000670389	0.0127309	0.958111	-0.0023711	0.0183381	0.897386
cg00565263	-0.0166234	0.016258	0.309074	-0.00162671	0.00918246	0.859753	0.0154451	0.0132268	0.245759
cg00565274	0.00474915	0.0212489	0.823611	0.00196211	0.0120013	0.870468	-0.011971	0.0172872	0.490274
cg00565290	0.00302893	0.00893493	0.735336	-0.00115606	0.00504641	0.819279	-0.00569737	0.00726908	0.435058
cg00565348	0.0052874	0.0146227	0.718438	0.000547568	0.00825883	0.947273	-0.010376	0.0118964	0.385232
cg00565367	0.000314379	0.0325153	0.992305	0.0035731	0.0183645	0.846136	0.00571964	0.026453	0.829267
cg00565412	-0.0211533	0.045487	0.642935	0.000355319	0.0256908	0.988993	-0.00670652	0.0370063	0.856564
cg00565489	-0.00596606	0.0110646	0.59097	-0.00171985	0.00624924	0.783734	0.00447517	0.00900169	0.620198
cg00565521	0.00651617	0.00975747	0.505822	0.00413693	0.00551097	0.45465	-0.0119578	0.00793826	0.135193
cg00565553	0.00254651	0.0131495	0.846844	0.0108023	0.00742676	0.148999	-0.00389098	0.0106978	0.716853
cg00565561	0.00382217	0.0269313	0.887432	0.0160443	0.0152107	0.294106	-0.00654891	0.0219101	0.76565
cg00565646	-0.00169777	0.002842	0.551627	0.002263	0.00160515	0.161754	0.00137463	0.00231213	0.553528
cg00565657	-0.0498261	0.0212402	0.0209987	0.0234024	0.0119964	0.0539385	0.0325457	0.0172801	0.062609
cg00565658	0.00872785	0.0111075	0.433903	-0.00178447	0.00627347	0.776668	-0.00941171	0.00903659	0.300201
cg00565660	-0.00479305	0.0137892	0.72889	0.00450011	0.00778805	0.564709	-0.00137496	0.0112183	0.902703
cg00565679	0.000168807	0.0132586	0.989868	-0.00574459	0.00748842	0.444849	0.0100935	0.0107867	0.35171
cg00565688	-0.00483066	0.0196797	0.806611	0.00303789	0.011115	0.785187	-0.00135049	0.0160106	0.93295
cg00565722	0.0278193	0.027998	0.322855	-0.0370586	0.0158131	0.0211218	-0.00290426	0.0227779	0.898804
cg00565758	0.00758257	0.00732746	0.303302	-0.00472341	0.00413852	0.256514	-0.00505266	0.00596131	0.398739
cg00565786	-0.0307547	0.0276881	0.269392	0.0156816	0.0156381	0.318438	0.0197583	0.0225259	0.382556
cg00565790	-0.0237995	0.0349556	0.497573	-0.00519114	0.0197427	0.79315	0.00607735	0.0284384	0.831223
cg00565817	-0.0202253	0.0382169	0.597847	0.00624499	0.0215847	0.772944	0.00789757	0.0310916	0.80002
cg00565831	0.00968156	0.00475921	0.0446254	-0.0060755	0.00268798	0.0260188	-0.00243722	0.00387189	0.530509
cg00565882	-0.0126489	0.0157784	0.42469	0.00156808	0.00891158	0.860688	0.01073	0.0128366	0.405249
cg00565932	-0.00855044	0.0067342	0.207197	0.00200684	0.00380344	0.598944	0.00243186	0.00547865	0.658109
cg00565984	0.0324711	0.0185443	0.0830746	-0.00664227	0.0104737	0.527439	-0.0176844	0.0150869	0.243969
cg00565991	-0.00504794	0.0264698	0.849151	-0.00372278	0.01495	0.80387	0.00222786	0.0215347	0.917814
cg00566009	-0.0165859	0.0147461	0.263435	0.00375687	0.00832851	0.652925	0.00265257	0.0119968	0.825469
cg00566038	0.0431411	0.0211393	0.0439592	-0.00720033	0.0119394	0.547852	-0.030624	0.017198	0.0780644
cg00566066	0.00197806	0.0176802	0.911147	-0.00681614	0.00998568	0.496475	-0.00077482	0.0143838	0.95715
cg00566158	-0.0101315	0.0275616	0.713969	-0.0081445	0.0155666	0.602015	-0.0023337	0.0224229	0.917321
cg00566164	0.0070365	0.00842772	0.405791	-0.00408015	0.00475994	0.393434	-0.000871584	0.00685643	0.899107
cg00566179	-0.000187013	0.00275938	0.946104	-0.0010079	0.00155848	0.519328	0.000262607	0.00224491	0.907116
cg00566187	0.00328455	0.0100322	0.744063	-0.00235135	0.00566614	0.679061	0.00131603	0.00816176	0.872233
cg00566208	0.0353043	0.0197502	0.0769419	-0.0108265	0.0111548	0.334156	-0.0327728	0.0160679	0.0440773
cg00566209	-0.0396229	0.0246181	0.110723	-0.00897359	0.0139042	0.520184	0.0261886	0.0200282	0.194073
cg00566272	-0.00934391	0.0211953	0.660293	0.00464575	0.011971	0.698795	0.0207092	0.0172435	0.232653
cg00566297	-0.0431249	0.018111	0.0191915	0.00466311	0.010229	0.64949	0.0151032	0.0147343	0.307869
cg00566311	0.0253727	0.0178596	0.158585	-0.00666294	0.010087	0.510453	-0.0185037	0.0145298	0.205853
cg00566320	0.0325554	0.0250885	0.197464	-0.0163905	0.0141699	0.250202	-0.0213018	0.020411	0.299217
cg00566390	0.00254809	0.00291006	0.383381	-0.00366009	0.00164359	0.0282433	-0.00100617	0.0023675	0.671774
cg00566408	0.0030815	0.00843897	0.715786	0.00264647	0.00476629	0.579991	0.00519451	0.00686559	0.451104
cg00566412	-0.0109295	0.0122294	0.373669	0.00371634	0.00690713	0.591766	0.0139889	0.00994935	0.162882
cg00566431	-0.000223391	0.00329568	0.946096	-0.000589727	0.00186139	0.752053	0.00169329	0.00268123	0.529161
cg00566450	0.00770516	0.0207594	0.711316	-0.0099697	0.0117248	0.397227	-0.0110082	0.016889	0.516056
cg00566505	0.00110206	0.0143076	0.93876	0.00105517	0.00808086	0.896378	0.00614925	0.01164	0.598496
cg00566514	0.00753532	0.0114135	0.510668	-0.00521413	0.00644631	0.420558	-0.00785178	0.00928556	0.399841
cg00566515	0.0391115	0.0460337	0.397602	0.00324346	0.0259996	0.900977	-0.0430551	0.037451	0.25309
cg00566532	-0.000753538	0.0108209	0.944624	-0.00416545	0.00611159	0.497121	-0.00245822	0.00880341	0.780653
cg00566623	-0.0102732	0.0103513	0.323418	-0.000349773	0.00584637	0.952415	0.00177419	0.00842138	0.833577
cg00566635	0.0051191	0.00380112	0.181172	-0.0028523	0.00214686	0.187067	-0.000883983	0.00309243	0.775593
cg00566642	0.00588576	0.00680492	0.389191	0.00368055	0.00384339	0.340606	-0.00896864	0.00553619	0.108446
cg00566713	-0.00190107	0.0117707	0.872025	-0.00514987	0.00664802	0.440413	-0.00299682	0.00957611	0.754986
cg00566759	0.009281	0.00451393	0.0424333	-0.0026003	0.00254945	0.310265	-0.00540896	0.00367234	0.143984
cg00566772	0.00264274	0.0155559	0.86545	0.00327227	0.00878591	0.710366	-0.00565403	0.0126556	0.656034
cg00566855	0.0318058	0.0313434	0.312722	-0.0108812	0.0177026	0.540201	-0.0184569	0.0254997	0.470908
cg00566858	0.0524167	0.0307462	0.0913968	-0.031889	0.0173653	0.0693359	-0.049129	0.0250138	0.0523541
cg00566868	0.00231468	0.00942298	0.806473	-0.00950664	0.00532206	0.0771478	0.00232891	0.00766613	0.76193
cg00566899	-0.0159248	0.0201829	0.432002	-0.000646846	0.0113992	0.954864	0.0228092	0.01642	0.167947
cg00566920	0.0086614	0.0240568	0.719593	0.00219518	0.0135872	0.871983	0.00526468	0.0195716	0.788498
cg00566930	0.0170786	0.0291895	0.559829	0.00141428	0.0164861	0.931811	0.00363121	0.0237473	0.878783
cg00566949	-0.000621645	0.0397625	0.987558	0.0182894	0.0224577	0.417393	0.00540898	0.0323491	0.867552
cg00566961	0.0577231	0.0226862	0.0125077	-0.0191732	0.0128131	0.137768	-0.0378887	0.0184565	0.0427508
cg00566982	0.00702786	0.0254534	0.783048	0.0146947	0.014376	0.309217	-0.00194572	0.0207078	0.925332
cg00566997	-0.0185012	0.0146236	0.208813	0.00817645	0.00825935	0.32463	0.00913192	0.0118971	0.444586
cg00566999	-0.00709058	0.0149108	0.635466	0.00611879	0.00842157	0.469227	0.00250905	0.0121308	0.836569
cg00567043	-0.00292648	0.0136482	0.830663	0.00516217	0.00770845	0.504638	0.00129145	0.0111036	0.907645
cg00567054	0.0219278	0.0350754	0.533319	-0.00110554	0.0198104	0.95561	-0.00701988	0.0285359	0.806195
cg00567109	0.00353203	0.0245207	0.885762	0.0117801	0.0138492	0.397064	-0.00112223	0.019949	0.955253
cg00567113	0.0221577	0.0402705	0.58342	-0.0375308	0.0227446	0.102125	-0.0229392	0.0327623	0.48548
cg00567115	0.0103939	0.0328564	0.752416	-0.0145123	0.0185571	0.43608	0.00238555	0.0267306	0.92907
cg00567132	0.00454258	0.00575789	0.432056	-0.00554016	0.00325203	0.0916252	-0.00410654	0.00468437	0.382823
cg00567190	-0.0245427	0.0152169	0.10999	0.0112258	0.00859441	0.19455	0.015429	0.0123798	0.215624
cg00567211	0.00148113	0.0102708	0.885633	0.00384073	0.0058009	0.509466	0.00287366	0.00835587	0.731652
cg00567298	0.00666233	0.00944192	0.482104	-9.14579e-05	0.00533275	0.986352	-0.0103349	0.00768154	0.181594
cg00567327	0.0212794	0.012722	0.0975863	-0.00753913	0.00718533	0.296649	-0.0152942	0.0103501	0.142698
cg00567355	-0.0111515	0.0127866	0.385273	-0.000425915	0.0072218	0.953091	0.00627747	0.0104026	0.547602
cg00567382	0.0202106	0.0266343	0.449783	0.00894951	0.0150429	0.55326	-0.0107034	0.0216685	0.62244
cg00567401	0.0139876	0.0247086	0.57262	-0.00511393	0.0139553	0.714819	-0.00402975	0.0201019	0.841531
cg00567423	-0.00380138	0.00969135	0.695729	0.0124743	0.00547363	0.0248373	0.00283365	0.00788447	0.720072
cg00567448	-0.0318116	0.0454444	0.485578	0.00116714	0.0256668	0.963823	0.0216035	0.0369716	0.560343
cg00567474	0.00230109	0.00891492	0.796858	0.00109595	0.0050351	0.828145	0.000849338	0.00725279	0.907017
cg00567492	0.0135605	0.0306418	0.659068	-0.0121884	0.0173063	0.482933	-0.0121555	0.0249288	0.626918
cg00567536	0.00378106	0.00261995	0.152159	-0.000548105	0.00147974	0.711879	-0.00101597	0.00213148	0.634672
cg00567542	-0.0128042	0.0257255	0.619793	0.00478154	0.0145296	0.742791	0.0128975	0.0209291	0.539163
cg00567543	0.00475888	0.00900716	0.598455	-0.00321323	0.0050872	0.529099	-0.00502635	0.00732784	0.494379
cg00567588	-0.0187222	0.0283859	0.511084	0.0063754	0.0160322	0.691745	0.032241	0.0230935	0.165837
cg00567623	0.00284169	0.017256	0.869536	-0.00361187	0.00974612	0.711739	-0.0014567	0.0140388	0.91757
cg00567673	0.0770015	0.0397189	0.0554198	-0.0547921	0.0224331	0.0163783	-0.0576498	0.0323136	0.0775071
cg00567696	0.00227838	0.00314032	0.469861	-0.00222475	0.00177364	0.212702	-0.00135584	0.00255483	0.596829
cg00567698	0.00469921	0.00568455	0.410436	0.00121771	0.00321061	0.705302	-0.00228487	0.0046247	0.622371
cg00567703	-0.0183678	0.015481	0.238303	0.00662455	0.0087436	0.450482	0.00790191	0.0125947	0.531856
cg00567833	-0.0255532	0.0189324	0.180219	0.00639992	0.0106929	0.550874	0.0165837	0.0154026	0.284265
cg00567849	-0.0367512	0.0311132	0.240378	0.0119846	0.0175726	0.496843	0.0409532	0.0253124	0.108896
cg00567872	0.0153383	0.0177185	0.388785	0.00426571	0.0100073	0.670854	-0.0178187	0.014415	0.219366
cg00567892	0.00174455	0.0107551	0.871477	0.000401091	0.00607442	0.947489	0.000141372	0.00874987	0.987142
cg00567930	0.000892049	0.0131977	0.946249	-0.0042375	0.00745401	0.571005	0.00449482	0.0107371	0.676406
cg00567946	-0.0084572	0.00938399	0.369672	0.00859666	0.00530004	0.108016	0.00286066	0.00763441	0.708689
cg00567979	0.00070801	0.0021047	0.737293	9.56675e-05	0.00118873	0.93602	4.01134e-05	0.0017123	0.981358
cg00568027	-0.00232907	0.00426817	0.586524	0.000462285	0.00241064	0.84832	0.00273492	0.0034724	0.432822
cg00568041	-0.00704963	0.0153082	0.646168	0.005181	0.008646	0.550398	0.00541263	0.0124541	0.664804
cg00568044	-6.87238e-05	0.00287905	0.981005	-0.00178409	0.00162607	0.275252	0.0013991	0.00234227	0.551666
cg00568128	0.0092788	0.00485827	0.0590704	-0.00299553	0.00274393	0.277643	-0.00517544	0.00395248	0.193454
cg00568164	-0.0152943	0.0109177	0.164409	0.0113352	0.00616625	0.0690531	0.00512666	0.00888215	0.565137
cg00568175	-0.00837773	0.0216565	0.699709	0.00218468	0.0122315	0.858612	0.00693695	0.0176188	0.69464
cg00568177	0.0112086	0.0325569	0.731376	-0.00664067	0.018388	0.71877	0.000346342	0.0264869	0.989594
cg00568296	-0.0195026	0.0351973	0.580777	-0.00776149	0.0198793	0.697065	0.00100141	0.028635	0.972173
cg00568303	0.00686875	0.00453139	0.132785	-0.0029714	0.00255931	0.248456	-0.00344869	0.00368655	0.35184
cg00568345	0.0143849	0.0421574	0.733669	0.00135887	0.0238103	0.954605	-0.0179201	0.0342974	0.602508
cg00568384	-0.0349217	0.0324111	0.283919	-0.00423809	0.0183056	0.817395	-0.0126345	0.0263682	0.632894
cg00568405	0.135991	0.0654713	0.0404078	-0.0341597	0.0369779	0.357866	-0.0649954	0.0532646	0.225304
cg00568418	-0.025061	0.0134693	0.0657985	0.0158494	0.00760739	0.0398159	0.00642159	0.010958	0.559212
cg00568513	0.0020326	0.00875238	0.81684	0.00699031	0.0049433	0.160502	-0.00493015	0.00712056	0.490335
cg00568549	-0.019058	0.00740189	0.0115267	0.00921012	0.00418055	0.0299316	0.0103678	0.00602186	0.088279
cg00568550	0.0630267	0.0468985	0.182085	-0.0303699	0.0264881	0.254359	-0.00981443	0.0381546	0.797542
cg00568555	0.00582815	0.0146205	0.691033	0.00232278	0.00825758	0.779081	-0.00672915	0.0118946	0.572869
cg00568641	-0.00420825	0.00220519	0.059274	0.00266687	0.00124548	0.0347347	0.00195611	0.00179405	0.27824
cg00568661	0.00182812	0.0211085	0.931162	0.00302436	0.011922	0.800275	-0.00208059	0.017173	0.903816
cg00568735	-0.00479019	0.0123066	0.697946	0.0131559	0.00695073	0.0613434	-0.011088	0.0100122	0.270806
cg00568741	0.00448251	0.0041939	0.287778	-0.00210863	0.00236869	0.375535	-0.000266329	0.00341198	0.937942
cg00568763	0.00590468	0.0083307	0.48014	0.00302886	0.00470514	0.521252	0.00121697	0.0067775	0.857868
cg00568792	0.00889564	0.00454095	0.0529567	-0.00384325	0.00256471	0.137214	-0.00509701	0.00369432	0.170823
cg00568907	-0.00199075	0.0260079	0.939142	0.0105792	0.0146891	0.473111	0.00220525	0.0211589	0.917205
cg00568910	0.0793523	0.0312033	0.0125528	-0.0519894	0.0176235	0.00397446	-0.053323	0.0253857	0.0382506
cg00568949	-0.00617656	0.0148075	0.6775	0.00289477	0.00836321	0.729986	0.00440571	0.0120467	0.715364
cg00568984	-0.00153399	0.00480504	0.750219	0.00160653	0.00271386	0.555233	0.00206146	0.00390917	0.59915
cg00569010	0.0065789	0.0470421	0.889065	0.00800328	0.0265692	0.763882	0.00442837	0.0382714	0.908119
cg00569056	-0.0103434	0.0125534	0.411969	0.000308797	0.00709012	0.965349	0.00578077	0.0102129	0.572671
cg00569091	0.0290225	0.0302447	0.339624	-0.00191766	0.0170821	0.910846	-0.00841011	0.0246058	0.733238
cg00569095	-0.000196934	0.0105975	0.985212	-0.00481623	0.00598542	0.422963	-0.00689491	0.00862167	0.425808
cg00569101	-0.0263317	0.0158299	0.0994242	-1.41872e-05	0.00894065	0.998737	0.02611	0.0128785	0.0453362
cg00569188	-0.00225522	0.026567	0.932524	-0.00381993	0.0150049	0.799582	-0.0215328	0.0216137	0.321581
cg00569190	-0.00273051	0.0112159	0.808166	0.00476343	0.00633469	0.453878	-0.0078788	0.00912478	0.389998
cg00569244	0.00312915	0.0026748	0.244893	-0.00149173	0.00151071	0.325862	-0.00114795	0.0021761	0.599022
cg00569276	-0.0056718	0.0406534	0.889329	-0.0227716	0.0229608	0.323759	0.0042467	0.0330738	0.898095
cg00569313	-0.00607362	0.0141896	0.669566	0.0014325	0.00801423	0.858507	0.00777338	0.0115441	0.502299
cg00569347	-0.0187349	0.0197404	0.344921	0.00422013	0.0111493	0.705869	0.00883266	0.0160599	0.583583
cg00569385	0.000202065	0.00890643	0.981946	-0.0053961	0.00503031	0.286033	-0.000153552	0.00724589	0.983136
cg00569447	0.00968428	0.0106215	0.364132	-0.00219364	0.00599899	0.7154	-0.00628435	0.00864121	0.468805
cg00569467	0.0059637	0.0167887	0.723188	-0.00522688	0.00948219	0.58273	-0.00686876	0.0136586	0.61617
cg00569482	-0.0110132	0.0319655	0.731183	0.0114721	0.0180539	0.526626	0.0101112	0.0260057	0.698261
cg00569500	0.010155	0.0407453	0.803703	-0.000429117	0.0230128	0.985161	0.000711757	0.0331486	0.982913
cg00569532	0.0083702	0.0123169	0.498378	-0.00534518	0.00695652	0.444115	-0.00178355	0.0100205	0.859098
cg00569576	-0.0244402	0.0186169	0.192316	-0.00175351	0.0105147	0.867897	0.024465	0.0151459	0.109462
cg00569599	0.00608928	0.0176123	0.730279	-0.00438692	0.00994733	0.660174	0.00010808	0.0143286	0.993997
cg00569603	-0.0120107	0.0317256	0.705817	0.0121784	0.0179185	0.498325	0.0147474	0.0258106	0.569056
cg00569620	-0.00239774	0.00280947	0.395492	0.00118493	0.00158678	0.457	-0.000223584	0.00228566	0.922275
cg00569654	0.0173013	0.011812	0.146199	-0.0074764	0.00667138	0.265168	-0.0119835	0.00960976	0.215366
cg00569718	0.013191	0.00935454	0.16167	0.000130081	0.0052834	0.980408	-0.0142884	0.00761045	0.0634273
cg00569747	0.0143474	0.0181759	0.431804	-0.000994125	0.0102656	0.923051	-0.00477652	0.0147871	0.747369
cg00569748	0.00648929	0.0063848	0.311958	0.00044838	0.00360611	0.901301	-0.00685589	0.0051944	0.189956
cg00569808	-0.00360354	0.0586908	0.951167	0.00322882	0.0331483	0.922603	0.00518078	0.0477483	0.913819
cg00569813	0.00358039	0.0112237	0.750404	-0.00828318	0.00633912	0.194381	-0.00361562	0.00913116	0.692991
cg00569850	-0.0183486	0.024459	0.454945	-0.0184817	0.0138143	0.184037	0.0264185	0.0198988	0.187381
cg00569876	0.0290746	0.0196039	0.141255	-0.00476098	0.0110722	0.668143	-0.0210852	0.0159489	0.18923
cg00569896	0.069145	0.0315081	0.0305608	-0.0280335	0.0177957	0.11841	-0.072866	0.0256337	0.00544558
cg00569934	-0.00740476	0.00552861	0.183553	0.00326476	0.00312253	0.298341	0.00316741	0.00449784	0.482973
cg00569951	0.00711061	0.0192299	0.712353	0.00324215	0.010861	0.765943	-0.0114707	0.0156446	0.465185
cg00569953	-0.000111823	0.00280814	0.968317	-0.00213668	0.00158602	0.181024	0.00047624	0.00228458	0.835304
cg00569978	0.0151666	0.0159043	0.342625	0.00290812	0.0089827	0.746819	-0.0144468	0.0129391	0.266927
cg00569982	0.00214359	0.0116143	0.853952	0.00215317	0.00655969	0.743429	-0.00753023	0.00944888	0.42741
cg00570145	-0.00533661	0.00716303	0.458042	0.00586378	0.00404565	0.150417	0.00124639	0.00582753	0.831086
cg00570207	5.90591e-05	0.0113225	0.995849	0.00150351	0.00639491	0.814614	-0.00115703	0.00921151	0.9003
cg00570269	0.00100275	0.0177187	0.954985	-0.00773538	0.0100074	0.441404	-0.00330605	0.0144151	0.819078
cg00570285	-0.00175431	0.0335088	0.958353	0.0143464	0.0189256	0.450245	-0.0160069	0.0272613	0.558444
cg00570341	0.000413201	0.0160192	0.979474	0.000453808	0.00904756	0.960099	-0.00648853	0.0130325	0.619689
cg00570362	0.00377764	0.00582894	0.518447	-0.0022625	0.00329216	0.493555	-0.00250015	0.00474217	0.599235
cg00570368	0.00945016	0.0131243	0.473207	-0.00141617	0.00741254	0.848882	-0.0114465	0.0106774	0.286337
cg00570391	0.0140365	0.0150126	0.352095	-0.00872915	0.00847905	0.305781	-0.00961994	0.0122136	0.432808
cg00570405	-0.0122419	0.0104222	0.243	0.00241857	0.00588641	0.682062	0.00324127	0.00847905	0.70309
cg00570438	-0.0100439	0.0177278	0.572308	0.00160886	0.0100126	0.872674	-0.0104029	0.0144226	0.472446
cg00570469	-0.00347013	0.0100051	0.729457	0.0126536	0.00565082	0.0274007	-0.0030045	0.0081397	0.712837
cg00570497	0.0125712	0.00750108	0.0969418	-0.000264467	0.00423658	0.950352	-0.0104737	0.00610256	0.0892693
cg00570498	0.00565643	0.0413476	0.891468	0.0128282	0.0233529	0.584035	0.00688949	0.0336386	0.838146
cg00570504	-0.0101675	0.038866	0.794175	-0.0134242	0.0219513	0.542255	0.000491566	0.0316197	0.987628
cg00570548	-0.0279642	0.021391	0.194174	0.0203453	0.0120816	0.0953646	0.00782464	0.0174028	0.653978
cg00570575	0.0358065	0.0385628	0.355418	0.00249032	0.0217801	0.909203	-0.0122379	0.0313731	0.697326
cg00570580	0.024445	0.0245108	0.321067	-0.0114397	0.0138436	0.410612	-0.00632437	0.0199409	0.7518
cg00570594	-0.000541262	0.0185171	0.97674	-0.00768267	0.0104584	0.46434	0.00184313	0.0150647	0.902875
cg00570598	-0.00178936	0.0197798	0.928103	0.0147576	0.0111715	0.189577	0.00245977	0.016092	0.878825
cg00570618	0.0182851	0.0186352	0.328903	0.00071942	0.0105251	0.945644	-0.000756234	0.0151608	0.960319
cg00570628	-0.0393042	0.0383737	0.308239	0.0216293	0.0216733	0.320751	0.0292567	0.0312192	0.350992
cg00570635	0.0229747	0.0851074	0.787767	-0.00695312	0.0480683	0.885283	0.0599637	0.0692397	0.388589
cg00570642	0.00369911	0.00287747	0.201632	-0.00246207	0.00162518	0.133004	-0.00323068	0.00234099	0.170711
cg00570666	0.00324872	0.0161202	0.840701	-0.00570423	0.00910464	0.532431	0.00692824	0.0131147	0.5985
cg00570673	-0.003502	0.00596367	0.558405	-0.00544683	0.00336825	0.109069	0.0081479	0.00485178	0.0962672
cg00570685	-0.000199245	0.00875936	0.981899	0.00311271	0.00494725	0.530695	-0.00318568	0.00712624	0.655836
cg00570697	-0.000302034	0.00362409	0.933751	-0.000204205	0.00204687	0.920735	-0.000788032	0.0029484	0.78982
cg00570762	-0.00644116	0.0240954	0.789785	0.000633576	0.013609	0.962962	-0.000626431	0.019603	0.974572
cg00570821	-0.0201783	0.00895127	0.0264077	0.0190939	0.00505564	0.000272621	0.00943477	0.00728237	0.198169
cg00570846	0.00325178	0.0155689	0.834988	-0.000631996	0.00879323	0.942849	0.000255519	0.0126662	0.983946
cg00570849	-0.00408752	0.00957439	0.670372	0.00390454	0.00540757	0.471982	-0.00100809	0.00778931	0.897291
cg00570881	-0.0112807	0.0193269	0.560778	0.00560101	0.0109157	0.609027	0.0138265	0.0157235	0.381362
cg00570896	0.000956928	0.00752282	0.89904	0.00161926	0.00424885	0.703951	-0.00299069	0.00612024	0.626177
cg00570906	-0.0183314	0.0417667	0.661699	0.0507215	0.0235896	0.0340029	0.0197201	0.0339796	0.563009
cg00570954	-0.0238025	0.0227961	0.298985	0.00900822	0.0128751	0.485797	-0.00126408	0.0185459	0.945798
cg00571021	-0.0343495	0.0215183	0.113643	0.02431	0.0121534	0.0482395	0.0243528	0.0175064	0.16735
cg00571033	-0.00257643	0.00963832	0.789791	-0.00426371	0.00544368	0.435374	-0.000425554	0.00784132	0.95683
cg00571067	-0.0234477	0.0131805	0.078345	0.00801614	0.00744429	0.284205	0.0248971	0.0107231	0.0223128
cg00571088	0.0249793	0.0197043	0.207905	-0.0146255	0.0111289	0.191849	-0.0142391	0.0160306	0.376584
cg00571090	-0.0152243	0.009497	0.112138	0.00502674	0.00536386	0.350985	0.00587209	0.00772635	0.449074
cg00571101	-0.00395537	0.0291526	0.892354	0.0262801	0.0164653	0.113688	0.00099894	0.0237173	0.96649
cg00571178	0.00964064	0.0148736	0.518389	0.00177273	0.00840052	0.833305	-0.0050845	0.0121005	0.675267
cg00571190	-0.0095267	0.0551964	0.863325	-0.0329972	0.0311747	0.292447	-0.00781042	0.0449054	0.862279
cg00571292	0.0114432	0.00953959	0.233207	-0.00777123	0.00538792	0.152394	-0.0138983	0.007761	0.0764152
cg00571339	0.0138793	0.017029	0.417028	0.00235118	0.00961791	0.807386	-0.0139735	0.0138541	0.31564
cg00571340	0.000233124	0.00262951	0.929536	0.002089	0.00148514	0.162707	-0.00294897	0.00213926	0.171188
cg00571354	-0.012275	0.0170832	0.474134	0.0167055	0.00964854	0.0865267	0.0106133	0.0138982	0.446913
cg00571358	0.00190732	0.0090274	0.833106	0.00239772	0.00509863	0.639209	-0.00231673	0.0073443	0.753094
cg00571369	-0.00401419	0.00864489	0.643432	-0.00470316	0.00488259	0.337793	-0.00328277	0.00703311	0.641708
cg00571434	-0.00444264	0.00786263	0.573343	-0.00378746	0.00444078	0.395804	0.00223288	0.0063967	0.727788
cg00571438	0.00214726	0.010773	0.842426	-0.00972504	0.00608454	0.113191	0.00161658	0.00876445	0.854044
cg00571442	0.0211054	0.0269124	0.434798	-0.0153532	0.0152	0.314943	-0.00310704	0.0218947	0.887444
cg00571448	-0.00262166	0.00281469	0.353926	0.00112477	0.00158973	0.480919	0.00132975	0.00228991	0.562776
cg00571466	0.00502013	0.0112251	0.655701	-0.00299074	0.00633989	0.638166	0.00134055	0.00913227	0.883597
cg00571489	0.00475754	0.0109297	0.664311	-0.000749235	0.00617302	0.903644	-0.00193543	0.00889189	0.828145
cg00571499	-0.0402625	0.0189628	0.0362527	0.0290497	0.0107101	0.00789107	0.0314956	0.0154273	0.0438832
cg00571506	0.00378778	0.00377042	0.317561	-0.000747759	0.00212952	0.726237	-0.00212176	0.00306745	0.49076
cg00571519	-0.023466	0.0832125	0.778537	0.0226527	0.046998	0.630886	-0.0228931	0.0676981	0.735963
cg00571634	0.0068441	0.0028054	0.0165006	-0.00154787	0.00158448	0.331025	-0.00579438	0.00228236	0.0126983
cg00571641	-0.0053241	0.0149308	0.722169	0.000906057	0.00843284	0.914657	-0.00743349	0.012147	0.541983
cg00571700	-0.00738042	0.0101308	0.468038	0.00980979	0.00572184	0.0896078	0.00865214	0.008242	0.29641
cg00571727	0.0280244	0.0244571	0.254643	-0.0332051	0.0138133	0.018103	-0.0118893	0.0198972	0.551528
cg00571805	0.000104509	0.0121014	0.993127	0.00223512	0.00683484	0.744351	0.00139494	0.00984521	0.887618
cg00571809	0.0128695	0.0108024	0.23639	-0.0113158	0.00610112	0.0666443	-0.0043285	0.00878834	0.623448
cg00571819	-0.0200381	0.0374571	0.593888	0.0260207	0.0211556	0.221654	0.00170769	0.0304735	0.955425
cg00571870	0.00284634	0.0107305	0.791369	-0.00423689	0.00606054	0.486149	0.00467479	0.00872988	0.593522
cg00571935	-0.00503485	0.00287214	0.0827297	0.000239047	0.00162217	0.883149	0.00337616	0.00233665	0.151684
cg00571992	-0.0384969	0.0196577	0.0530305	0.00877617	0.0111026	0.431166	0.0247017	0.0159927	0.125675
cg00572007	0.0103409	0.0248198	0.677855	0.00453554	0.0140181	0.746969	-0.00707246	0.0201923	0.726899
cg00572020	0.0026078	0.0172301	0.880009	-0.0207872	0.00973146	0.0351635	-0.00722405	0.0140176	0.607466
cg00572058	0.0286368	0.0159032	0.0748262	0.00135778	0.00898204	0.880156	-0.0262939	0.0129381	0.0448313
cg00572089	-0.00202275	0.0414542	0.961182	-0.0163077	0.0234132	0.487753	-0.0141495	0.0337254	0.675731
cg00572146	-0.0121325	0.0176114	0.492513	0.00216002	0.00994685	0.828538	0.00977214	0.0143279	0.496825
cg00572206	0.025348	0.0251565	0.316121	-0.0251512	0.0142083	0.0798069	-0.00707435	0.0204662	0.73034
cg00572212	-0.00425298	0.00703379	0.546809	-0.00165617	0.00397265	0.677669	0.00417141	0.00572239	0.467763
cg00572243	0.0226441	0.0217387	0.300136	-0.00012028	0.0122779	0.992204	-0.0217442	0.0176857	0.221836
cg00572266	0.00558623	0.0276233	0.840157	-0.000996591	0.0156015	0.949198	-0.00580817	0.0224732	0.796602
cg00572277	0.00306588	0.00459604	0.506295	-0.00379306	0.00259582	0.147154	-0.00117054	0.00373914	0.754908
cg00572323	0.0240968	0.0281444	0.393984	-0.00173267	0.0158958	0.913424	-0.0050476	0.0228971	0.825981
cg00572336	-0.136669	0.127264	0.285505	0.0559756	0.0718783	0.438	0.132409	0.103537	0.203968
cg00572356	-0.000326384	0.00424558	0.938879	-0.0002382	0.00239788	0.921073	0.000206254	0.00345402	0.952505
cg00572387	-0.0113532	0.0380185	0.76586	-0.0146864	0.0214727	0.495617	-0.00575763	0.0309302	0.852713
cg00572482	0.00765771	0.00917234	0.405822	0.00116434	0.0051805	0.822638	-0.00996586	0.00746222	0.184804
cg00572487	0.00598983	0.00820109	0.466906	-0.00406534	0.00463194	0.382266	0.00156885	0.00667205	0.814593
cg00572504	-0.0144594	0.0444082	0.745419	0.0134105	0.0250815	0.594084	0.017021	0.0361286	0.638599
cg00572560	0.020412	0.031938	0.52424	-0.0257802	0.0180384	0.156132	-0.00234316	0.0259834	0.928329
cg00572586	0.0104066	0.0256842	0.686231	-0.00541758	0.0145063	0.70961	-0.0148064	0.0208956	0.480262
cg00572597	-0.0177384	0.0173087	0.307966	-0.000322824	0.00977585	0.973724	0.0204561	0.0140816	0.149507
cg00572630	0.00909516	0.035128	0.796244	0.00589332	0.0198401	0.767065	0.00703721	0.0285786	0.806011
cg00572650	-0.0138655	0.0202268	0.494646	0.0079276	0.011424	0.48936	0.00051409	0.0164557	0.975141
cg00572664	-0.00364557	0.0100066	0.716408	0.000180801	0.0056517	0.974545	0.00246538	0.00814097	0.762656
cg00572684	0.00510964	0.00268192	0.0596836	-0.00192861	0.00151474	0.205947	-0.000615503	0.0021819	0.778466
cg00572739	0.00191303	0.00231948	0.411507	-0.00143213	0.00131003	0.276985	-0.000939918	0.00188703	0.619534
cg00572742	0.00250967	0.00375898	0.505928	-0.00142733	0.00212306	0.502974	-0.00114116	0.00305815	0.70984
cg00572810	-0.0103473	0.018812	0.583544	0.00234905	0.0106249	0.825483	0.0146769	0.0153046	0.339926
cg00572843	0.00629032	0.0205245	0.759891	-0.00214517	0.0115922	0.853569	-0.0148706	0.0166979	0.375342
cg00572889	-0.0254221	0.0357875	0.479166	0.00427322	0.0202126	0.833004	0.0236011	0.0291152	0.419553
cg00572966	-0.0282114	0.0198496	0.158415	0.0133006	0.0112109	0.238336	0.0130509	0.0161488	0.42095
cg00572968	0.0100603	0.00946722	0.290553	-0.00280566	0.00534704	0.600967	-0.00832878	0.00770212	0.28219
cg00572986	-0.00129146	0.00765916	0.866446	0.00504076	0.00432586	0.246741	-0.00152024	0.00623116	0.807762
cg00573055	0.0026919	0.00833431	0.747391	-0.000290458	0.00470718	0.950923	-0.00558275	0.00678044	0.412302
cg00573079	-0.0166824	0.028469	0.559233	-3.8107e-05	0.0160792	0.998114	-0.00309734	0.0231612	0.893891
cg00573086	-0.00278572	0.00349349	0.427145	0.00307325	0.00197311	0.12256	0.00299707	0.00284216	0.294245
cg00573124	-0.0129131	0.0205167	0.530553	0.009544	0.0115877	0.412149	0.00290445	0.0166915	0.862218
cg00573140	-0.0283134	0.0154985	0.0707674	0.0112455	0.0087535	0.201929	0.0279371	0.0126089	0.0290297
cg00573148	-0.0102116	0.0100097	0.310164	-0.00453715	0.00565346	0.42418	0.00501423	0.0081435	0.539497
cg00573159	0.00358189	0.0106517	0.737382	-0.00995226	0.006016	0.101267	-0.00546106	0.00866573	0.530036
cg00573165	-0.00188971	0.0154865	0.903131	-0.00116156	0.0087467	0.894624	-0.00757482	0.0125991	0.549084
cg00573191	-0.00711444	0.00822042	0.388901	0.0055706	0.00464286	0.233101	0.0026522	0.00668778	0.692544
cg00573202	-0.01171	0.0128696	0.365109	0.00162695	0.00726869	0.823355	0.00331889	0.0104702	0.751929
cg00573203	0.00150009	0.017312	0.931126	0.00304393	0.00977775	0.756224	0.00977985	0.0140843	0.489087
cg00573235	0.0164542	0.0215106	0.446147	-0.00581061	0.0121491	0.633519	-0.00446047	0.0175001	0.799348
cg00573248	0.00684798	0.00744862	0.360164	-0.00158344	0.00420695	0.707444	-0.0038911	0.00605988	0.522301
cg00573277	0.000821732	0.0119236	0.945197	0.00195909	0.00673442	0.771737	0.0110549	0.00970057	0.257224
cg00573298	-0.0115346	0.00654107	0.0809489	-0.0028302	0.00369437	0.445466	0.0136399	0.00532153	0.0118932
cg00573330	0.00802491	0.00708988	0.260446	-0.00352128	0.00400433	0.381353	-0.00202993	0.00576802	0.725648
cg00573338	-0.031225	0.0275554	0.259907	0.0300235	0.0155632	0.0566069	0.00909973	0.0224179	0.685691
cg00573355	0.00288659	0.0121305	0.812408	0.00522801	0.00685126	0.447253	-0.00204923	0.00986887	0.835936
cg00573392	-0.00271758	0.0388826	0.944422	0.0133707	0.0219607	0.544036	0.005682	0.0316332	0.857821
cg00573410	0.00660953	0.0250854	0.792733	-0.0333072	0.0141681	0.0207329	0.0177505	0.0204084	0.386555
cg00573428	0.00691257	0.00944071	0.465788	0.00483888	0.00533207	0.366366	-0.00804742	0.00768055	0.297323
cg00573457	0.0101054	0.0182029	0.580055	-0.00567997	0.0102809	0.58188	-0.00345541	0.0148091	0.815992
cg00573504	0.00739332	0.00864012	0.394253	-0.00181998	0.0048799	0.709988	-0.00490509	0.00702923	0.486947
cg00573529	0.0107368	0.00445385	0.0177871	-0.00843002	0.00251551	0.00114392	-0.00571396	0.00362346	0.118033
cg00573550	-0.00471708	0.049686	0.924558	0.00553979	0.0280624	0.843916	0.0168232	0.0404224	0.678184
cg00573584	0.0384709	0.0260465	0.14288	-0.0111168	0.0147109	0.451653	-0.0160479	0.0211903	0.450673
cg00573606	0.0029487	0.0326854	0.928301	-0.0201668	0.0184605	0.277325	0.0170067	0.0265914	0.523953
cg00573654	0.0161112	0.0115525	0.166287	-0.00934886	0.00652479	0.155091	-0.00928542	0.0093986	0.325607
cg00573729	0.00388475	0.0100832	0.700872	-0.00134982	0.00569494	0.813135	-0.00256738	0.00820325	0.754968
cg00573777	0.00449407	0.01484	0.762658	-0.00914659	0.00838157	0.277828	-0.0078611	0.0120732	0.516492
cg00573821	0.00820684	0.00926135	0.377712	0.00170768	0.00523076	0.744765	-0.00532541	0.00753463	0.481374
cg00573822	-0.00692357	0.00787735	0.381594	0.000880054	0.00444909	0.843607	0.00751967	0.00640867	0.243496
cg00573835	-0.0278812	0.0184407	0.133766	0.0138705	0.0104152	0.18603	0.0215948	0.0150025	0.15322
cg00573857	-0.00368278	0.0313265	0.906656	-0.00600264	0.017693	0.735136	0.0208798	0.0254859	0.41462
cg00573880	-0.000549604	0.00225866	0.808257	0.000284632	0.00127568	0.823905	0.000764585	0.00183755	0.678254
cg00573887	0.000667536	0.0131144	0.959508	-0.0100477	0.00740698	0.178049	-0.00178573	0.0106693	0.867424
cg00573890	0.0078474	0.0275147	0.776087	-0.00765177	0.0155402	0.623547	-0.00298536	0.0223848	0.894177
cg00573922	0.00410501	0.0115052	0.722011	0.00752611	0.00649808	0.249595	-0.0109051	0.00936013	0.246823
cg00573948	-0.00998744	0.00779382	0.203057	-0.000281993	0.00440191	0.949052	0.012772	0.00634072	0.046721
cg00573963	-0.00205733	0.0103039	0.842157	-0.00214437	0.00581962	0.713315	0.00134128	0.00838285	0.873208
cg00574014	0.000238461	0.00297413	0.936259	-0.00168643	0.00167977	0.317869	0.00171005	0.00241962	0.481404
cg00574017	-0.0224999	0.0098211	0.0241068	-0.000323228	0.00554691	0.953651	0.0122389	0.00799003	0.1288
cg00574023	-0.0323239	0.0286554	0.262064	0.0261221	0.0161844	0.109737	0.0346221	0.0233128	0.140724
cg00574035	0.00335989	0.0219439	0.878624	-0.00393811	0.0123938	0.751352	-0.0191303	0.0178526	0.286547
cg00574062	-0.000410786	0.00848884	0.961503	-0.00354653	0.00479446	0.461242	-0.00437165	0.00690615	0.528203
cg00574096	0.00585621	0.00958479	0.542621	0.00215593	0.00541344	0.691309	-0.00161147	0.00779777	0.836706
cg00574114	-0.015571	0.0108457	0.154274	0.00171743	0.00612558	0.779784	0.0149376	0.00882356	0.0936464
cg00574177	0.00417722	0.00748868	0.57825	0.00272934	0.00422957	0.520242	0.00227853	0.00609247	0.709218
cg00574183	0.0330531	0.0185001	0.0770875	-0.0138084	0.0104488	0.1894	-0.0219001	0.0150509	0.148846
cg00574196	-0.0309045	0.0253541	0.225801	0.0164536	0.0143198	0.253351	0.0355629	0.020627	0.0878433
cg00574206	0.00635857	0.0213185	0.766132	-0.010255	0.0120406	0.396457	0.0110491	0.0173438	0.525568
cg00574213	0.0024166	0.0115718	0.835009	0.00627619	0.00653567	0.339269	-0.0050735	0.00941428	0.591167
cg00574251	0.0108656	0.0158448	0.494489	-0.0105859	0.00894907	0.239709	-0.00441362	0.0128906	0.732791
cg00574307	0.00520292	0.0243368	0.831157	-0.014364	0.0137453	0.29859	0.00160401	0.0197994	0.935597
cg00574317	0.00768897	0.0231585	0.740586	-0.00722314	0.0130798	0.582043	0.00223499	0.0188407	0.905815
cg00574349	-0.0122854	0.0352483	0.728184	-0.0113247	0.0199081	0.570761	0.00162814	0.0286765	0.954839
cg00574379	-0.0341168	0.0335153	0.311208	0.0164936	0.0189293	0.385705	0.0121421	0.0272666	0.657077
cg00574386	0.00964207	0.0123606	0.437234	-0.00516033	0.00698123	0.461569	-0.000655465	0.0100561	0.948163
cg00574412	-0.0267448	0.0273933	0.331307	0.0109689	0.0154716	0.480027	0.0126945	0.022286	0.570239
cg00574424	-0.00140809	0.00304454	0.644751	-0.00201173	0.00171954	0.244869	0.0012961	0.00247691	0.601964
cg00574526	0.001277	0.00240992	0.597387	-0.000627145	0.00136111	0.645992	-0.000681512	0.00196061	0.728885
cg00574547	0.0166787	0.0289038	0.565236	-0.019772	0.0163248	0.228745	-0.0129896	0.0235149	0.581932
cg00574563	0.00681076	0.00927673	0.464594	-0.00282812	0.00523946	0.590578	-0.011361	0.00754715	0.135453
cg00574580	0.00284431	0.0199781	0.887079	-0.000740385	0.0112835	0.947817	0.00610561	0.0162533	0.707986
cg00574589	-0.0144505	0.0323452	0.656035	-0.000936843	0.0182684	0.959205	0.0163648	0.0263147	0.53546
cg00574639	-0.0346283	0.0345342	0.318463	0.0310655	0.0195048	0.114445	0.0406631	0.0280955	0.151
cg00574649	-0.00964867	0.0190937	0.61446	0.0114612	0.010784	0.290489	0.00817561	0.0155338	0.599861
cg00574675	0.0368333	0.0146538	0.013582	-0.0301736	0.00827642	0.000429032	-0.0259982	0.0119217	0.0315957
cg00574684	-0.0122051	0.00883659	0.17036	-3.38627e-05	0.00499087	0.9946	0.0085014	0.00718907	0.239851
cg00574740	-0.0595891	0.0236887	0.0135118	0.0342678	0.0133793	0.0119539	0.050907	0.0192721	0.00960817
cg00574742	-0.0199974	0.0185675	0.28412	0.00654359	0.0104868	0.53409	0.0275417	0.0151057	0.0713116
cg00574800	-0.00649219	0.021471	0.763011	-0.00477053	0.0121267	0.694886	0.0173568	0.0174679	0.322845
cg00574801	0.000958097	0.0344544	0.977872	-0.0101326	0.0194597	0.603751	-0.00656557	0.0280306	0.815296
cg00574819	0.00452898	0.0163094	0.781834	0.00854135	0.00921147	0.356074	-0.00354419	0.0132686	0.789945
cg00574913	0.00743666	0.00942562	0.432027	-0.00672265	0.00532355	0.209653	0.00228953	0.00766828	0.765899
cg00574917	0.00121823	0.017164	0.943561	0.0029264	0.00969413	0.763389	-0.00256629	0.0139639	0.854565
cg00574919	0.0189801	0.0328785	0.565074	-0.0471159	0.0185696	0.0127499	-0.0277522	0.0267486	0.302047
cg00574958	-0.000243278	0.0110119	0.982419	0.000168322	0.00621946	0.978464	0.00182042	0.0089588	0.839401
cg00575003	-0.00960907	0.0386911	0.80438	0.00303081	0.0218525	0.889977	0.0247521	0.0314774	0.433562
cg00575005	-0.00383343	0.00576767	0.507841	0.00339413	0.00325755	0.300009	0.00286647	0.00469233	0.542691
cg00575024	-0.00880093	0.0173289	0.612682	0.00506587	0.0097873	0.605906	-0.0116271	0.0140981	0.411526
cg00575066	-0.00121393	0.0162662	0.940662	-0.00670295	0.00918709	0.467372	-0.00300868	0.0132335	0.820623
cg00575088	-0.00327146	0.00236334	0.169425	0.00106684	0.0013348	0.426079	0.00242424	0.00192271	0.210359
cg00575090	0.0357647	0.0268865	0.186536	-0.0181588	0.0151854	0.234657	-0.0274609	0.0218737	0.212308
cg00575095	-0.0177937	0.018978	0.350757	0.0116952	0.0107187	0.277904	0.0110407	0.0154397	0.476257
cg00575115	0.0191162	0.0159473	0.233533	0.00252893	0.00900699	0.779476	-0.00693696	0.0129741	0.594083
cg00575127	0.00394222	0.0255622	0.877753	-0.00828682	0.0144374	0.567295	0.00166859	0.0207963	0.936214
cg00575135	0.040336	0.0202278	0.048921	-0.019912	0.0114246	0.0844851	-0.0225957	0.0164565	0.172868
cg00575153	-0.019698	0.0307016	0.522634	0.0190615	0.0173401	0.274342	0.00722609	0.0249775	0.77296
cg00575156	0.00197413	0.015863	0.901215	-0.00545447	0.00895933	0.544064	-0.00245857	0.0129054	0.849306
cg00575186	-0.0148936	0.0394635	0.706692	-0.00572686	0.0222888	0.797765	-0.0109427	0.0321058	0.733959
cg00575227	-0.000685081	0.0113073	0.951811	-0.00245126	0.00638633	0.701936	-0.00326988	0.00919916	0.723013
cg00575297	0.00632236	0.00485812	0.196173	-0.00347924	0.00274385	0.207796	-0.0034973	0.00395236	0.378396
cg00575303	0.00592135	0.00514993	0.253027	-0.00237206	0.00290865	0.416754	-0.00398139	0.00418976	0.344314
cg00575311	0.00433651	0.0130641	0.740643	-0.0057629	0.00737857	0.436666	-0.00206008	0.0106284	0.846712
cg00575342	0.0219441	0.0119652	0.0696896	0.00723417	0.00675788	0.287032	-0.0213795	0.00973435	0.0304295
cg00575448	0.0191466	0.0131556	0.148757	-0.0119278	0.00743025	0.111645	-0.00383012	0.0107029	0.721218
cg00575453	0.00773391	0.0164779	0.639862	0.00250218	0.00930665	0.788603	-0.00688334	0.0134057	0.608783
cg00575501	-0.00618409	0.0110492	0.57697	0.00697539	0.00624054	0.266405	0.00629476	0.00898915	0.485423
cg00575529	0.0041698	0.00364896	0.255932	-0.00233357	0.00206092	0.260273	-0.00205695	0.00296864	0.490016
cg00575665	0.0342258	0.0400468	0.394833	-0.0241305	0.0226183	0.288656	-0.0268216	0.0325804	0.412368
cg00575672	-9.66534e-06	0.0199948	0.999615	0.00304938	0.0112929	0.787708	-0.00117915	0.0162669	0.942362
cg00575674	-0.0251766	0.0362208	0.488646	-0.000205737	0.0204574	0.991996	0.0102386	0.0294677	0.728998
cg00575681	-0.0139402	0.0132369	0.294869	-0.00317671	0.00747614	0.671831	0.0116075	0.010769	0.283738
cg00575683	-0.00120898	0.0029998	0.68781	0.00099302	0.00169427	0.559153	0.00347587	0.00244051	0.157554
cg00575737	0.0289821	0.0332298	0.385246	-0.0234992	0.018768	0.213519	-0.0233318	0.0270343	0.390221
cg00575744	-5.13166e-05	0.0159745	0.997443	-0.00686743	0.00902233	0.44839	-0.000379417	0.0129962	0.976769
cg00575769	0.0015833	0.00545761	0.772347	-0.00120296	0.00308243	0.697188	-0.0030742	0.00444007	0.490338
cg00575786	0.00272595	0.00776198	0.726198	0.00340726	0.00438393	0.438903	-0.00569936	0.00631481	0.368983
cg00575791	-0.0987178	0.0260864	0.000265552	0.0374161	0.0147335	0.0126726	0.0568348	0.0212228	0.00868521
cg00575844	-0.0149652	0.00961561	0.122849	0.0112404	0.00543085	0.0411078	0.00812486	0.00782285	0.301544
cg00575846	0.00407237	0.0180929	0.822384	0.00312982	0.0102188	0.76004	0.00251247	0.0147196	0.86482
cg00575851	-0.00837872	0.00898556	0.353388	0.00628055	0.005075	0.218841	-0.00228519	0.00731026	0.755248
cg00575876	0.00212174	0.0149496	0.88743	0.000272727	0.00844347	0.974298	-0.00126525	0.0121624	0.917358
cg00575879	-0.0454033	0.0228756	0.049963	-0.00267451	0.01292	0.836435	0.0267911	0.0186106	0.153178
cg00575896	0.00151841	0.0162582	0.925782	-0.00170602	0.00918256	0.852994	0.0031839	0.013227	0.810281
cg00575903	0.0143515	0.0115178	0.215726	-0.00258648	0.00650521	0.691789	-0.00992577	0.0093704	0.292081
cg00576000	-0.0196195	0.0351125	0.577598	-0.00133181	0.0198313	0.946594	-0.00478509	0.028566	0.867314
cg00576014	-0.00088158	0.00256541	0.731852	-7.4984e-05	0.00144893	0.958832	-2.82576e-05	0.0020871	0.989225
cg00576027	-0.0129823	0.0137396	0.347045	0.0131173	0.00776008	0.0941396	0.00379531	0.011178	0.734934
cg00576075	0.0105911	0.0269867	0.695573	0.0234582	0.015242	0.127014	-0.00246232	0.0219553	0.910933
cg00576086	-0.00982032	0.0114708	0.394025	-0.00196732	0.00647868	0.76203	0.0119123	0.00933219	0.204803
cg00576097	0.000851731	0.0131273	0.9484	0.000652442	0.00741425	0.930057	-0.00246793	0.0106798	0.817732
cg00576121	0.00693226	0.00589088	0.242134	-0.00319306	0.00332714	0.339568	-0.00410653	0.00479256	0.393616
cg00576132	0.00728876	0.022932	0.751281	-0.0110728	0.0129519	0.394683	0.00523378	0.0186565	0.779659
cg00576138	1.02021e-05	0.00433556	0.998127	0.00126335	0.00244871	0.607068	0.00177066	0.00352723	0.616794
cg00576157	-0.01654	0.0266551	0.536355	0.0117821	0.0150547	0.435738	0.0240359	0.0216854	0.270406
cg00576193	-0.0178006	0.0105903	0.0959781	0.0122601	0.00598133	0.0430614	0.00992783	0.00861578	0.252007
cg00576250	0.0151807	0.0123544	0.222099	-0.00641957	0.00697769	0.359825	-0.0096934	0.010051	0.337208
cg00576259	-0.00177188	0.00233942	0.450625	0.000641532	0.00132129	0.628381	0.00216823	0.00190325	0.257385
cg00576263	-0.0175596	0.0301338	0.56142	0.0177081	0.0170194	0.300684	0.00875032	0.0245155	0.721912
cg00576267	-0.00326532	0.0119149	0.784621	0.00549318	0.0067295	0.416317	-0.00285249	0.00969348	0.769175
cg00576279	-0.00112789	0.00364971	0.757952	-9.41407e-05	0.00206134	0.963667	0.00140991	0.00296925	0.63596
cg00576301	-0.00316701	0.00253537	0.214592	-0.00130654	0.00143196	0.363789	0.00235223	0.00206267	0.256906
cg00576331	0.00822838	0.00466112	0.0806242	0.00144374	0.00263258	0.584655	-0.00664719	0.00379208	0.0827443
cg00576340	0.0205405	0.0194164	0.292705	-0.0147779	0.0109663	0.180904	-0.0235021	0.0157964	0.140009
cg00576421	-0.0524311	0.0348343	0.1355	0.0152202	0.0196743	0.441024	0.0223464	0.0283397	0.432296
cg00576433	0.0127888	0.0111613	0.254664	0.000636887	0.00630388	0.919732	-0.00860486	0.00908039	0.345648
cg00576435	-0.00423948	0.0241578	0.861056	-0.0203724	0.0136442	0.13862	0.0134866	0.0196538	0.4942
cg00576474	-0.00233879	0.0119611	0.84538	-0.00493894	0.00675558	0.466468	0.00653503	0.00973105	0.50344
cg00576494	0.00228503	0.0221757	0.91814	0.0130475	0.0125247	0.300094	0.00277537	0.0180412	0.878056
cg00576525	-0.00388938	0.0244607	0.873992	-0.00107292	0.0138153	0.938255	-0.0151127	0.0199001	0.44942
cg00576550	-0.00926779	0.0271765	0.733817	-0.00214672	0.0153491	0.889058	-0.00472061	0.0221096	0.831373
cg00576596	-0.0546348	0.0360544	0.132905	0.038956	0.0203634	0.058662	0.035288	0.0293323	0.231859
cg00576640	-0.00537955	0.00781881	0.493061	0.0019877	0.00441603	0.653626	0.00381049	0.00636105	0.550532
cg00576650	-0.0934737	0.0493634	0.0612296	0.0326937	0.0278802	0.243779	0.0564543	0.0401599	0.162965
cg00576736	-0.0604482	0.0343937	0.0819484	0.0364759	0.0194254	0.0633895	0.0493659	0.0279812	0.0808057
cg00576773	-0.00244201	0.0294511	0.934086	0.00903172	0.0166338	0.588381	-0.00406428	0.0239601	0.865653
cg00576774	0.00565699	0.00757016	0.456687	-0.00257317	0.00427559	0.548679	0.00029996	0.00615876	0.961254
cg00576853	0.00617514	0.0110869	0.578812	0.00298064	0.00626181	0.635132	-0.00908075	0.0090198	0.316531
cg00576886	-0.0019142	0.0184093	0.917398	-0.00319149	0.0103975	0.759534	0.00677512	0.014977	0.652004
cg00576904	0.00380195	0.036017	0.916147	0.00924938	0.0203422	0.650339	0.0111727	0.0293019	0.703808
cg00576936	-0.0244606	0.038153	0.522942	0.00983744	0.0215487	0.649025	0.003838	0.0310397	0.901847
cg00576967	-0.0435503	0.0187536	0.0222895	0.0123922	0.0105919	0.244851	0.0318595	0.0152571	0.039375
cg00576968	-0.0221342	0.016631	0.186311	0.00325936	0.00939313	0.72934	0.0165885	0.0135303	0.223127
cg00576971	0.0454476	0.0284201	0.113009	-0.0381352	0.0160515	0.0194559	-0.0332684	0.0231213	0.153376
cg00576972	-0.00977979	0.00983105	0.32229	0.00567622	0.00555253	0.309167	0.00873469	0.00799812	0.277469
cg00577009	0.00822745	0.00719616	0.255695	-0.00808187	0.00406436	0.0495482	-0.00316185	0.00585449	0.590372
cg00577030	-0.000412404	0.00537704	0.939021	0.0026786	0.00303693	0.379929	0.000921724	0.00437453	0.833557
cg00577070	-0.00445677	0.00972719	0.64784	0.00399461	0.00549387	0.468896	0.0014288	0.00791363	0.857094
cg00577109	0.00355295	0.0076657	0.644043	-0.00457733	0.00432955	0.293006	-0.00525698	0.00623648	0.401315
cg00577147	0.00119841	0.00320841	0.709566	0.000184889	0.0018121	0.918941	-0.00243927	0.00261022	0.352341
cg00577164	-0.00434268	0.0188498	0.818274	0.00608944	0.0106463	0.568647	-0.00430173	0.0153354	0.779678
cg00577167	-0.00559859	0.0169336	0.741637	0.00811153	0.00956401	0.398432	0.0182574	0.0137764	0.188165
cg00577182	0.00953528	0.00625306	0.130505	-0.00573013	0.0035317	0.107912	0.000475433	0.00508722	0.925732
cg00577189	0.0152691	0.00637809	0.0185688	-0.00308748	0.00360232	0.39349	-0.0131729	0.00518894	0.0127022
cg00577202	0.0142434	0.0123455	0.251416	-0.00392122	0.00697269	0.575149	-0.0129479	0.0100438	0.200383
