## Supplementary Data 14 DoubleNegInteractionModelResults for "Neuron-Specific DNA Methylation Differences in the Prefrontal Cortex in Parkinson’s Disease" (part 3 of 3)

### Sheet: Sheet 1 (continued)
Supplementary Data 14: Results from linear regression analysis considering PD and GBA1 status in double negative samples
cg00577274	-0.0123712	0.0115213	0.285562	0.00447041	0.00650718	0.493707	0.00620789	0.00937324	0.509334
cg00577284	-0.0171516	0.0170997	0.318314	0.0063964	0.00965783	0.509332	0.0124508	0.0139116	0.372984
cg00577361	0.000561693	0.0037928	0.882573	-0.00136762	0.00214216	0.524682	-0.00269915	0.00308566	0.383854
cg00577375	-0.0053269	0.00740574	0.473672	0.00497691	0.00418273	0.236971	0.00168032	0.00602499	0.780915
cg00577386	0.00607415	0.0132899	0.648646	0.00180337	0.00750607	0.810634	-0.0121032	0.0108121	0.265702
cg00577417	-0.0069132	0.0177055	0.697047	0.00584002	0.00999998	0.56056	0.0153688	0.0144044	0.288616
cg00577449	-0.0182951	0.0174826	0.297914	0.00296425	0.00987406	0.764656	0.00859292	0.0142231	0.547137
cg00577464	0.00645478	0.00410109	0.118729	-0.00253164	0.00231627	0.277083	-0.00179266	0.00333647	0.592284
cg00577488	-0.0147581	0.0100294	0.144362	0.0170641	0.00566455	0.00329759	0.0117499	0.00815947	0.153045
cg00577510	-0.00713875	0.00944204	0.451427	0.00131306	0.00533282	0.806025	0.00607546	0.00768164	0.430908
cg00577527	-0.00719121	0.0140369	0.609589	0.00804861	0.00792798	0.312503	-0.00220728	0.0114198	0.847136
cg00577560	-0.00217306	0.0336986	0.948715	0.0130714	0.0190328	0.493843	0.0134026	0.0274157	0.626029
cg00577567	0.00117346	0.010152	0.908215	0.000332517	0.00573381	0.953873	0.00106172	0.00825925	0.897977
cg00577569	-0.00467577	0.0053716	0.386176	0.00460406	0.00303386	0.132344	0.00352907	0.0043701	0.421306
cg00577578	0.0124825	0.0117725	0.291608	-0.0106274	0.00664903	0.113186	0.00224442	0.00957757	0.815209
cg00577588	0.00419541	0.0034451	0.226227	-0.000577943	0.00194577	0.767076	-0.00416916	0.00280278	0.140092
cg00577591	0.00784756	0.0126755	0.53728	0.0121677	0.00715908	0.0923754	0.00553039	0.0103123	0.592971
cg00577619	-0.00349394	0.0341227	0.918654	-0.00732239	0.0192724	0.70481	-0.001266	0.0277608	0.963719
cg00577623	0.0189561	0.0193361	0.329329	-0.0130102	0.010921	0.23641	-0.0065175	0.015731	0.679554
cg00577629	-0.000555231	0.00224212	0.804934	0.00218977	0.00126634	0.0869199	8.32027e-06	0.00182409	0.99637
cg00577668	-0.0113273	0.0225262	0.616198	-0.0027718	0.0127227	0.827989	0.0069489	0.0183264	0.705378
cg00577766	0.00298817	0.00886779	0.736861	-0.00249593	0.00500849	0.619361	-0.000481048	0.00721445	0.946974
cg00577786	-0.000101044	0.00251715	0.968061	-0.00136371	0.00142168	0.339804	-0.000987019	0.00204785	0.630896
cg00577847	-0.000755629	0.0154571	0.96111	-0.00543354	0.00873011	0.53513	0.00310663	0.0125752	0.805391
cg00577865	0.00348541	0.0130993	0.79074	-0.00244969	0.00739843	0.741269	-0.00457739	0.010657	0.668489
cg00577885	0.0137261	0.0332085	0.680267	0.000863177	0.018756	0.963387	-0.0022743	0.027017	0.933085
cg00577905	-0.0395334	0.0347546	0.258103	0.023882	0.0196293	0.226658	0.0237375	0.0282749	0.403218
cg00577935	-0.00350574	0.00254806	0.172005	-0.000401007	0.00143913	0.781104	0.00234645	0.00207299	0.260431
cg00577937	-0.0205584	0.0202782	0.313165	0.0107117	0.011453	0.351947	0.0136567	0.0164974	0.40979
cg00577950	0.0073295	0.00835498	0.38249	-0.00181526	0.00471885	0.701307	-0.00499453	0.00679725	0.464224
cg00577969	-0.00781803	0.0117758	0.50831	0.00210086	0.00665092	0.75277	0.0117614	0.00958029	0.222514
cg00578032	0.0118341	0.00822146	0.153219	-0.00446278	0.00464344	0.338871	-0.00673247	0.00668862	0.316628
cg00578039	0.0268521	0.0123753	0.0324387	-0.0151549	0.00698953	0.0325616	-0.0202069	0.010068	0.0475
cg00578078	0.0032645	0.024641	0.894874	0.00657083	0.0139171	0.637877	-0.000372813	0.0200469	0.9852
cg00578154	0.00338849	0.00315639	0.285669	-0.000964598	0.00178272	0.589678	-0.000535956	0.00256791	0.835105
cg00578158	-0.0103028	0.0111526	0.357861	8.8213e-05	0.00629896	0.988855	0.0151389	0.00907331	0.0984072
cg00578174	0.0108	0.00635348	0.0923314	-0.00070174	0.00358842	0.845362	-0.00534046	0.00516892	0.304059
cg00578220	0.0403985	0.0199079	0.0451424	-0.021324	0.0112439	0.0608402	-0.0261478	0.0161962	0.109647
cg00578240	0.000160718	0.00246804	0.948211	3.68782e-05	0.00139394	0.978947	-0.000294568	0.00200789	0.883666
cg00578252	0.00949061	0.00520646	0.0713747	-0.00459679	0.00294058	0.121224	-0.0065806	0.00423575	0.123507
cg00578304	0.0121608	0.0249593	0.627188	0.00146136	0.0140969	0.917647	0.0016221	0.0203058	0.936493
cg00578321	0.00517066	0.0101117	0.610255	-0.00606928	0.00571107	0.29052	-0.00139099	0.00822648	0.866077
cg00578334	0.0123717	0.0151986	0.41762	-0.00968626	0.00858412	0.261909	-0.00483892	0.012365	0.696394
cg00578354	0.00139273	0.0126351	0.912455	0.00525768	0.00713624	0.46303	0.00527129	0.0102794	0.609243
cg00578360	-0.0142689	0.00623391	0.0242307	0.00390665	0.00352089	0.269902	0.0159194	0.00507164	0.0022409
cg00578363	0.00192274	0.0142593	0.893014	0.00389076	0.00805361	0.630097	-0.00812354	0.0116008	0.485426
cg00578388	0.0085829	0.00768984	0.267093	0.00151168	0.00434319	0.728544	-0.0134803	0.00625612	0.0336328
cg00578406	-0.00574202	0.00965876	0.553556	0.000265063	0.00545523	0.961346	0.00919759	0.00785795	0.244646
cg00578414	-0.00368414	0.0072914	0.614503	0.00456571	0.00411815	0.270282	0.00184544	0.00593197	0.756385
cg00578437	-0.0102044	0.010744	0.344559	0.00819051	0.00606814	0.180204	0.00614835	0.00874082	0.48347
cg00578511	-0.00838045	0.0201148	0.67786	0.0128467	0.0113608	0.260901	0.00792124	0.0163646	0.629432
cg00578530	-0.00828507	0.00560599	0.142642	-0.000993897	0.00316624	0.754261	0.00604471	0.00456079	0.188132
cg00578576	-0.0127407	0.00912337	0.165721	-0.000187351	0.00515284	0.97107	0.0085104	0.00742238	0.254344
cg00578601	-0.00347103	0.00937362	0.71196	0.00523095	0.00529418	0.325558	-0.00574611	0.00762597	0.452961
cg00578614	-0.00297192	0.0393124	0.939893	-0.00981145	0.0222034	0.659543	-0.0049342	0.0319828	0.877709
cg00578624	-0.0949822	0.0473818	0.047763	0.0488649	0.026761	0.0708991	0.0624276	0.0385478	0.108556
cg00578637	0.00328354	0.00929923	0.724773	-0.00572285	0.00525216	0.278554	0.0071143	0.00756546	0.349342
cg00578638	0.00392903	0.0107839	0.716389	-0.00788369	0.00609072	0.198577	-0.00184413	0.00877335	0.83395
cg00578645	-0.050811	0.0354616	0.155084	0.00480014	0.0200285	0.811091	0.0313152	0.02885	0.280386
cg00578673	-0.00467015	0.015277	0.760483	0.00668522	0.00862838	0.440327	-0.000651637	0.0124287	0.958293
cg00578690	0.00655403	0.00682888	0.339542	-0.00264778	0.00385692	0.494018	-0.00679344	0.00555568	0.224341
cg00578719	-0.000872721	0.00495136	0.860454	-0.000412127	0.00279651	0.883141	0.00355853	0.00402821	0.379181
cg00578722	-0.0151489	0.0116242	0.195553	0.00484157	0.0065653	0.462612	0.00998977	0.00945696	0.29341
cg00578775	-0.00409354	0.0252171	0.871379	0.00441906	0.0142425	0.757012	0.00713509	0.0205155	0.728744
cg00578828	0.00160635	0.00324908	0.62213	0.000458032	0.00183507	0.803419	-0.000251006	0.00264331	0.924541
cg00578852	-0.00709824	0.0211991	0.738463	0.0140221	0.0119731	0.244385	0.0220074	0.0172467	0.204957
cg00578885	-0.00106944	0.0105008	0.919089	0.00981389	0.00593082	0.101179	0.00189456	0.00854302	0.824956
cg00578909	0.0480495	0.0302259	0.115128	-0.0308357	0.0170715	0.0739451	-0.0382361	0.0245905	0.12319
cg00578912	-0.0232555	0.0347317	0.504702	0.0357804	0.0196163	0.0711977	0.0131675	0.0282562	0.642248
cg00578917	0.00425833	0.00927611	0.647204	-0.0068508	0.0052391	0.194058	0.000396349	0.00754664	0.958221
cg00579036	-0.0115126	0.00906886	0.207282	-0.00599939	0.00512205	0.244323	0.0180742	0.00737803	0.0160705
cg00579105	-0.00352319	0.0199596	0.860253	-0.0116748	0.0112731	0.302923	2.95797e-05	0.0162383	0.99855
cg00579200	0.00688437	0.00405236	0.0925186	-0.00206964	0.00228875	0.368071	-0.00539468	0.00329682	0.104979
cg00579213	-0.000725775	0.00770365	0.925133	-0.00187741	0.00435099	0.667059	-0.00441287	0.00626736	0.483038
cg00579250	0.0179754	0.0093243	0.056775	-0.00531917	0.00526632	0.314966	-0.00905901	0.00758585	0.235283
cg00579292	0.00439111	0.00652551	0.502586	-0.000405484	0.00368558	0.912619	-0.0028441	0.00530888	0.593362
cg00579302	-0.019716	0.0285461	0.491404	-0.0103844	0.0161227	0.521026	0.0332246	0.0232239	0.155719
cg00579379	0.00706934	0.00647843	0.277855	-0.00375026	0.00365899	0.307913	-0.000768013	0.00527057	0.884444
cg00579402	0.0404726	0.0268643	0.135141	-0.0231854	0.0151728	0.129712	-0.0257206	0.0218556	0.242109
cg00579409	-0.00177644	0.0036374	0.626371	0.00163087	0.00205439	0.429203	0.0017723	0.00295923	0.550617
cg00579423	0.141672	0.0444605	0.00193249	-0.064677	0.0251111	0.0114992	-0.0908741	0.0361712	0.0136263
cg00579481	0.00533206	0.00428856	0.216716	0.00213465	0.00242216	0.380313	-0.00468102	0.00348899	0.182809
cg00579484	0.00761355	0.00380886	0.0483879	-0.00434517	0.00215122	0.0461281	-0.00371466	0.00309872	0.233507
cg00579502	-0.000358803	0.0103116	0.972313	-0.000499595	0.00582395	0.931814	0.000572344	0.00838908	0.945746
cg00579505	-0.00235238	0.00790209	0.766569	0.004988	0.00446306	0.266463	0.00258147	0.0064288	0.688892
cg00579531	-0.0318174	0.0211313	0.13536	0.0164223	0.0119349	0.171961	0.0364806	0.0171915	0.0363582
cg00579595	0.0126458	0.0161727	0.436147	0.000747646	0.00913428	0.934933	-0.0130772	0.0131574	0.322719
cg00579605	-0.0629349	0.0331559	0.0606191	0.000770653	0.0187263	0.967257	0.0335254	0.0269742	0.216882
cg00579634	-0.0250211	0.0124318	0.0468918	0.0094564	0.00702139	0.181152	0.017965	0.0101139	0.0787932
cg00579673	-0.0185468	0.0102252	0.0727634	-0.00015623	0.00577514	0.978473	0.0207152	0.00831877	0.0144504
cg00579694	-0.0510225	0.0317974	0.111797	0.0160518	0.017959	0.373617	0.0306987	0.025869	0.238215
cg00579706	-0.00705264	0.0180194	0.696358	0.00165278	0.0101773	0.871326	0.00136051	0.0146598	0.926248
cg00579717	0.00602255	0.00322949	0.0651929	-0.00310653	0.001824	0.0917106	-0.00399296	0.00262737	0.131793
cg00579734	0.020107	0.0158304	0.207038	-0.00563757	0.00894091	0.529811	-0.00277824	0.0128789	0.829654
cg00579749	-0.0338485	0.0189016	0.0764164	0.0276792	0.0106755	0.0109771	0.00596093	0.0153775	0.699123
cg00579751	-0.00783818	0.0478026	0.870093	-0.00978935	0.0269987	0.717695	-0.0192522	0.0388902	0.62168
cg00579781	-0.0142735	0.0200879	0.47905	0.00522552	0.0113455	0.646121	0.0176102	0.0163426	0.283874
cg00579794	-0.00201569	0.00806173	0.803086	0.0017505	0.00455323	0.701475	-0.00134628	0.00655868	0.83779
cg00579805	0.00743433	0.0137989	0.591272	-0.00196542	0.00779353	0.801425	-0.00733787	0.0112262	0.514874
cg00579807	0.00532247	0.0111354	0.633732	0.00313933	0.00628924	0.618786	-0.00607563	0.0090593	0.504021
cg00579833	-0.0143169	0.0466663	0.759651	0.0240836	0.0263569	0.363091	0.0176914	0.0379657	0.64226
cg00579859	0.00139819	0.00286963	0.627179	-0.00101411	0.00162076	0.532965	-0.00095717	0.00233461	0.682707
cg00579921	0.0182161	0.0686164	0.7912	0.0181279	0.0387542	0.64099	-0.0302601	0.0558234	0.589002
cg00579955	-0.0205697	0.0211046	0.332132	0.0127486	0.0119198	0.287457	0.00374918	0.0171698	0.827603
cg00579960	-0.0222172	0.0228174	0.332604	0.0198558	0.0128872	0.126603	0.0108938	0.0185632	0.558656
cg00580022	0.0075974	0.00580464	0.193646	-0.00268196	0.00327843	0.415307	-0.0062248	0.00472241	0.190529
cg00580031	-0.00386797	0.0321342	0.904437	-0.0126542	0.0181493	0.487308	0.00475322	0.026143	0.856103
cg00580047	0.00153949	0.00337572	0.649364	-0.00062969	0.00190659	0.741901	-0.0018618	0.00274634	0.499421
cg00580057	0.00958025	0.00973529	0.327502	-0.00202614	0.00549845	0.7133	-0.00408983	0.00792021	0.606753
cg00580089	-0.0205984	0.0145722	0.160665	-0.00263632	0.0082303	0.749408	0.0085294	0.0118553	0.473571
cg00580223	0.011565	0.0253861	0.649711	-0.00171359	0.014338	0.905113	0.00193683	0.0206531	0.925476
cg00580230	0.000268986	0.00740171	0.971084	0.00057611	0.00418045	0.890673	-0.000131787	0.00602172	0.982584
cg00580256	0.000456926	0.015262	0.976177	0.00807387	0.00861991	0.351239	-0.000275621	0.0124165	0.982335
cg00580291	0.0752116	0.0427542	0.0816711	-0.0644766	0.0241474	0.0088773	-0.0535467	0.034783	0.126917
cg00580340	0.00407424	0.00351979	0.249872	-0.00508048	0.00198796	0.0121367	-0.00336164	0.00286355	0.243263
cg00580354	-0.00777006	0.0190169	0.683734	0.00968422	0.0107407	0.369458	0.00505592	0.0154714	0.744522
cg00580458	0.0195453	0.0276409	0.481172	-0.0188479	0.0156114	0.230218	-0.00234219	0.0224874	0.917259
cg00580497	0.00989414	0.0327612	0.763286	-0.0180983	0.0185034	0.330431	-0.0245256	0.0266531	0.359739
cg00580507	-0.0556304	0.0293603	0.0610733	0.0176571	0.0165825	0.289581	0.0266248	0.0238862	0.267726
cg00580558	-0.00687604	0.014975	0.647131	-0.00373018	0.00845784	0.660161	0.00904719	0.0121831	0.459498
cg00580562	-0.0392118	0.0418918	0.351561	0.0104803	0.0236603	0.658779	0.0097589	0.0340813	0.775221
cg00580604	-0.00422467	0.0135896	0.756555	0.000192261	0.00767532	0.980067	0.0133338	0.0110559	0.230707
cg00580613	-0.0407868	0.0247225	0.102189	-0.00508715	0.0139632	0.716399	0.0169235	0.0201132	0.402166
cg00580617	-0.00922695	0.0131431	0.48432	0.0052761	0.00742317	0.47892	0.0105942	0.0106927	0.324226
cg00580652	0.039137	0.0160634	0.0166389	-0.0110839	0.00907253	0.224751	-0.0166841	0.0130685	0.204737
cg00580667	-0.00802368	0.0195016	0.68165	0.0193339	0.0110144	0.0823271	0.00528721	0.0158656	0.739658
cg00580689	-0.00217681	0.00515946	0.674018	-0.00465612	0.00291404	0.113301	0.00236789	0.00419751	0.573963
cg00580715	0.0237577	0.0192225	0.219438	-0.0164284	0.0108568	0.133449	-0.000867892	0.0156386	0.955856
cg00580752	-0.0518041	0.0309197	0.0970365	0.013476	0.0174633	0.442163	0.0413817	0.025155	0.103159
cg00580755	-0.00352304	0.0200429	0.860833	-0.000301529	0.0113201	0.978804	0.00244839	0.016306	0.880953
cg00580789	-0.0232687	0.0545623	0.670706	0.0197079	0.0308165	0.523973	0.0405655	0.0443895	0.363037
cg00580805	0.00353481	0.00440661	0.424401	0.000756236	0.00248883	0.761885	8.81726e-05	0.00358503	0.980428
cg00580836	-0.00410302	0.012169	0.73671	0.00732145	0.006873	0.289381	0.000450481	0.00990018	0.9638
cg00580854	-0.0205323	0.0145198	0.160503	0.00881495	0.0082007	0.285058	0.00939013	0.0118127	0.42858
cg00580860	0.00211274	0.00418338	0.61467	-0.00274543	0.00236275	0.248072	0.00147502	0.00340342	0.665681
cg00580965	0.0357025	0.0206702	0.0872735	-0.0177414	0.0116744	0.131811	-0.027393	0.0168163	0.106534
cg00580978	-0.00629958	0.00536658	0.243299	0.000593273	0.00303102	0.845224	0.00970565	0.00436602	0.0285139
cg00581014	0.00528861	0.00761882	0.48923	-0.00242276	0.00430307	0.5747	-0.00185806	0.00619834	0.764989
cg00581017	-0.000331068	0.00311007	0.915443	0.000338211	0.00175655	0.847716	0.00104269	0.00253022	0.681172
cg00581043	-0.0181068	0.0382286	0.636806	-0.036946	0.0215914	0.0902175	0.0317604	0.0311012	0.309676
cg00581063	-0.00228363	0.0317326	0.942777	-0.00932573	0.0179224	0.604001	-0.0121972	0.0258163	0.637647
cg00581103	0.00190272	0.0146306	0.896793	0.0024843	0.00826329	0.764323	0.00693641	0.0119028	0.561398
cg00581130	0.0046224	0.00564945	0.415226	-0.00259891	0.00319078	0.417331	-0.00487683	0.00459615	0.291266
cg00581139	-0.0146179	0.00857546	0.0914343	0.00785448	0.00484338	0.108082	0.0112013	0.00697663	0.111592
cg00581152	-0.00528862	0.016343	0.746929	0.0068573	0.00923045	0.459319	-0.0029818	0.013296	0.823019
cg00581156	0.00324959	0.00299603	0.280746	-0.000210283	0.00169214	0.901356	-0.00278243	0.00243744	0.256428
cg00581205	-0.0339788	0.0352489	0.337435	0.0193769	0.0199084	0.332801	0.0110911	0.028677	0.699773
cg00581295	0.00922527	0.00371791	0.0147929	-0.0020926	0.00209986	0.32144	-0.00745793	0.00302473	0.0154147
cg00581320	-0.00828334	0.0332804	0.803962	-0.00325422	0.0187966	0.862908	0.0122147	0.0270755	0.652889
cg00581334	0.00325397	0.0163222	0.842395	-0.00198202	0.0092187	0.830214	-0.00217193	0.013279	0.870414
cg00581422	0.0100744	0.00624246	0.109776	-0.00310756	0.00352571	0.380258	-0.00726185	0.00507859	0.155928
cg00581476	0.0278171	0.0228872	0.227133	-0.000509546	0.0129266	0.968637	-0.0281273	0.01862	0.13411
cg00581482	0.00177334	0.00749064	0.813352	0.00152333	0.00423068	0.719571	0.000978322	0.00609406	0.872789
cg00581583	0.00623866	0.00691013	0.368831	-0.00307779	0.00390281	0.432243	-0.00606299	0.00562178	0.283466
cg00581590	-0.0145993	0.0149996	0.332793	0.00825585	0.00847168	0.332196	0.00868083	0.012203	0.478545
cg00581595	0.0043621	0.0497154	0.930261	0.0198401	0.028079	0.481504	0.00236688	0.0404463	0.953454
cg00581617	0.0193539	0.0229865	0.401855	-0.0050625	0.0129827	0.697425	-0.0166876	0.0187008	0.374394
cg00581702	-0.0097733	0.00900065	0.280212	0.00522398	0.00508353	0.306654	0.00289603	0.00732255	0.693337
cg00581731	0.00184887	0.00467619	0.693422	0.00221438	0.00264109	0.403826	-0.004937	0.00380435	0.197427
cg00581783	0.00382414	0.0123896	0.758238	0.0011409	0.00699761	0.870821	0.0054482	0.0100797	0.59007
cg00581812	-0.0245014	0.0190144	0.200582	0.0061116	0.0107392	0.570597	0.0177506	0.0154693	0.253979
cg00581818	0.00255136	0.0534013	0.961991	0.0122949	0.0301608	0.684423	0.00339235	0.043445	0.937921
cg00581844	-0.0278982	0.0413703	0.501674	0.00267087	0.0233658	0.909228	-0.00248364	0.0336571	0.941326
cg00581848	-0.00124987	0.0118111	0.91594	-0.0050205	0.00667083	0.453492	0.00571353	0.00960897	0.553478
cg00581909	-0.0388615	0.0231249	0.0960442	0.00879716	0.0130608	0.502181	0.0219508	0.0188134	0.246137
cg00581918	-0.0193236	0.00867522	0.0282049	0.00493348	0.00489972	0.316468	0.00826616	0.00705779	0.244354
cg00581979	0.00391833	0.0115446	0.735029	0.00670127	0.00652034	0.306598	-0.00210567	0.00939219	0.823073
cg00581982	0.00206592	0.0153065	0.892912	0.00732337	0.00864503	0.398992	0.000557987	0.0124527	0.964351
cg00582075	0.00839702	0.0159944	0.600771	0.000151223	0.00903358	0.986678	-0.0060073	0.0130124	0.645348
cg00582080	-0.00658756	0.0101858	0.519312	0.0043292	0.00575289	0.453538	0.00400198	0.00828672	0.630216
cg00582187	-0.00760423	0.0374824	0.839654	0.00226336	0.0211699	0.915076	0.0189737	0.0304941	0.535248
cg00582194	-0.0227016	0.0233565	0.333463	0.0080166	0.0131916	0.544789	0.0177939	0.0190018	0.351352
cg00582231	0.0114039	0.0324239	0.725808	-0.004221	0.0183129	0.818189	-0.0211356	0.0263787	0.424933
cg00582250	-0.0605879	0.0253022	0.0185415	0.00904159	0.0142906	0.528406	0.0443806	0.0205848	0.0335325
cg00582266	-0.0309078	0.0344653	0.372033	0.00705996	0.0194658	0.717621	0.00486214	0.0280395	0.862692
cg00582308	-0.00911785	0.00941286	0.3351	0.00699266	0.00531634	0.191473	0.00298187	0.0076579	0.697836
cg00582309	-0.0152349	0.0115773	0.191267	0.00759739	0.00653881	0.248101	0.00708493	0.0094188	0.453727
cg00582316	0.000152561	0.00495385	0.975494	-0.000624717	0.00279791	0.823782	-0.00187797	0.00403024	0.642271
cg00582320	0.00666661	0.041217	0.87184	-0.0199201	0.0232792	0.394248	-0.0171129	0.0335324	0.610961
cg00582337	-0.0291503	0.0213249	0.174766	0.0279907	0.0120442	0.0221909	0.0306114	0.0173491	0.0807731
cg00582398	-0.0227556	0.044564	0.61076	-0.0219583	0.0251695	0.385115	0.00332226	0.0362553	0.927175
cg00582417	-0.000155933	0.002702	0.954097	-0.00101849	0.00152608	0.50609	-5.21139e-05	0.00219823	0.981134
cg00582524	-0.00418172	0.00670792	0.53447	0.00261941	0.0037886	0.490954	-0.00206778	0.00545727	0.705579
cg00582531	-0.000919703	0.0119836	0.938981	0.00637213	0.00676826	0.348778	-0.00866625	0.00974931	0.376229
cg00582542	-0.0431692	0.0340777	0.208234	0.0109566	0.0192469	0.570478	0.0126106	0.0277241	0.650216
cg00582562	-0.0558577	0.0457947	0.225491	0.0612572	0.0258647	0.0198286	0.0424613	0.0372566	0.25719
cg00582579	-0.0143933	0.0516682	0.78116	0.0178231	0.029182	0.542774	0.0298505	0.042035	0.479308
cg00582608	-0.010117	0.0138011	0.465271	-0.00455272	0.00779479	0.560514	0.0059039	0.011228	0.600201
cg00582628	3.05824e-05	0.0299714	0.999188	0.0134722	0.0169277	0.428034	0.00920544	0.0243834	0.706597
cg00582644	0.000879093	0.0356989	0.980404	0.00897067	0.0201625	0.65736	-0.000160218	0.0290431	0.99561
cg00582663	0.0293192	0.0195088	0.136088	-0.0237466	0.0110185	0.0335985	-0.0273052	0.0158715	0.0885179
cg00582671	-0.000280754	0.0192621	0.988401	0.00173612	0.0108791	0.873539	0.00575315	0.0156708	0.714317
cg00582709	0.00975421	0.0314194	0.756877	-0.029878	0.0177455	0.0954245	-0.00948337	0.0255615	0.711436
cg00582714	0.00825534	0.0118914	0.48918	-0.000461523	0.00671618	0.945354	-0.00801684	0.00967429	0.409302
cg00582765	-0.0159865	0.0166696	0.339908	0.00799801	0.00941493	0.397672	0.0126705	0.0135617	0.352454
cg00582820	0.00363848	0.00409581	0.376532	-0.00352588	0.0023133	0.130684	-0.00127497	0.00333218	0.702828
cg00582826	-0.000813012	0.00181805	0.655726	0.00151597	0.00102683	0.143051	-0.00101856	0.00147909	0.492678
cg00582864	-0.0154512	0.0127676	0.22912	0.0141831	0.00721109	0.0520284	0.00541607	0.0103872	0.603251
cg00582881	0.00607191	0.0031933	0.0601801	-0.005113	0.00180356	0.00556724	-0.00171317	0.00259793	0.511164
cg00582902	0.0487991	0.0198321	0.0156197	-0.0186565	0.0112011	0.0989872	-0.045248	0.0161346	0.00607867
cg00582909	-0.0212498	0.0344027	0.538219	0.0122101	0.0194305	0.531205	0.0124215	0.0279885	0.65816
cg00582941	0.0169387	0.040252	0.674812	0.0073934	0.0227342	0.745714	-0.0063212	0.0327473	0.847335
cg00582948	0.0317453	0.0164042	0.0558499	-0.0174074	0.00926503	0.0632391	-0.0263631	0.0133458	0.0510366
cg00582963	-0.00773951	0.00900101	0.391971	0.00420361	0.00508373	0.410317	0.0080692	0.00732283	0.273194
cg00582970	-0.00192141	0.0291828	0.947639	0.0204024	0.0164823	0.218735	0.0162462	0.0237418	0.495409
cg00582987	0.015011	0.0156787	0.340716	-0.00833858	0.00885526	0.348686	-0.0122375	0.0127555	0.339726
cg00583001	0.0148093	0.00921941	0.111422	-0.0125856	0.00520708	0.0174978	-0.0114034	0.00750051	0.131643
cg00583003	-0.00884271	0.0117227	0.452463	0.00708537	0.00662091	0.28718	0.00520441	0.00953706	0.58651
cg00583012	0.00606598	0.00922879	0.512536	-0.00144819	0.00521238	0.781723	-0.000381951	0.00750815	0.959531
cg00583046	-0.0394802	0.0489877	0.42224	0.0159891	0.027668	0.564664	0.00409957	0.0398543	0.918281
cg00583068	-0.0315734	0.0494582	0.524712	0.000801358	0.0279337	0.977172	0.011263	0.040237	0.780132
cg00583096	-0.00414514	0.00839505	0.62258	-0.00438365	0.00474148	0.357481	-0.000640901	0.00682985	0.925429
cg00583147	-0.014715	0.0115363	0.205131	-0.00255582	0.00651563	0.695718	0.00185866	0.00938541	0.843426
cg00583221	0.00297205	0.00511324	0.562409	-0.00433577	0.00288794	0.136483	-0.000551278	0.00415991	0.894844
cg00583291	0.00421293	0.0112386	0.708573	-0.00368825	0.00634752	0.562538	-0.00253991	0.00914325	0.781759
cg00583296	0.00253017	0.00632327	0.689927	0.00184182	0.00357135	0.60721	-0.00675043	0.00514434	0.192516
cg00583299	0.0072717	0.015773	0.645805	-0.0082561	0.00890853	0.356326	-0.000360079	0.0128323	0.977671
cg00583303	0.00726511	0.00789072	0.35946	-0.00622098	0.00445664	0.165902	-0.00251028	0.00641955	0.696619
cg00583304	0.0294007	0.0524377	0.576296	0.0137051	0.0296166	0.64457	-0.0137744	0.0426611	0.747474
cg00583328	0.00261892	0.0125873	0.835614	-0.0144411	0.00710927	0.0449311	0.00550417	0.0102405	0.592148
cg00583332	-0.00244453	0.00401962	0.544495	-0.00104151	0.00227026	0.647421	0.000650249	0.00327019	0.842799
cg00583406	0.00597718	0.00989852	0.547342	-0.00348902	0.00559064	0.534023	-0.0122038	0.00805301	0.13288
cg00583426	0.0306087	0.0163956	0.0649065	-0.00708355	0.00926014	0.446139	-0.0149591	0.0133387	0.264824
cg00583480	0.00938084	0.0498801	0.851212	0.0150448	0.0281721	0.594528	0.000250629	0.0405803	0.995085
cg00583482	0.0169632	0.0292256	0.562963	-0.00354377	0.0165065	0.830456	-0.00277018	0.0237767	0.907488
cg00583492	0.00147356	0.0027972	0.599525	0.00155895	0.00157984	0.326184	-0.000540302	0.00227568	0.812823
cg00583507	0.00877356	0.0112076	0.435621	-0.00236695	0.00633002	0.709268	0.0034147	0.00911806	0.708843
cg00583513	-0.00900012	0.00810563	0.269563	0.00750114	0.00457802	0.104522	0.00259595	0.00659439	0.694687
cg00583526	-0.0114966	0.0159454	0.472628	0.00121108	0.0090059	0.893302	0.0116387	0.0129725	0.37182
cg00583535	-0.0392435	0.0314531	0.215121	0.00789949	0.0177646	0.657534	0.0325399	0.0255889	0.20651
cg00583551	0.00319779	0.00268095	0.235833	-9.09143e-05	0.00151419	0.952245	-0.00496904	0.0021811	0.0248845
cg00583615	-0.00663471	0.00850242	0.437076	0.00670747	0.00480213	0.165638	0.00381113	0.0069172	0.582913
cg00583618	-0.00616973	0.00943941	0.514891	-0.00136684	0.00533133	0.798196	0.000257473	0.0076795	0.973322
cg00583654	0.0116027	0.00537431	0.0332978	-0.00064901	0.00303538	0.831136	-0.00648935	0.0043723	0.140966
cg00583729	0.0170421	0.0147145	0.249603	-0.00927008	0.00831068	0.267389	-0.00938453	0.0119711	0.434969
cg00583731	0.00126848	0.0210873	0.952155	-0.0146004	0.01191	0.223177	0.0168125	0.0171557	0.329503
cg00583733	-0.00237937	0.0177459	0.893614	0.00889773	0.0100228	0.37685	0.000666457	0.0144373	0.963275
cg00583780	-0.049387	0.0363356	0.177206	0.0462442	0.0205222	0.0264638	0.0294985	0.0295611	0.320794
cg00583797	-0.00515627	0.0135361	0.704082	0.00429202	0.00764514	0.575803	0.00686901	0.0110124	0.53424
cg00583828	-0.0142186	0.00995156	0.156246	0.0114493	0.00562059	0.044343	0.00330648	0.00809616	0.68387
cg00583858	0.0325897	0.0164486	0.050359	-0.0127254	0.00929009	0.173887	-0.0179548	0.0133819	0.182786
cg00583861	-0.0255255	0.0320587	0.427834	0.0302079	0.0181066	0.0984409	0.0310751	0.0260816	0.236352
cg00583994	-0.017216	0.0375261	0.647412	-0.00884317	0.0211946	0.677417	-0.00129145	0.0305296	0.966344
cg00584000	0.00885014	0.00448864	0.0514659	-0.0010505	0.00253516	0.679507	-0.00588781	0.00365176	0.110108
cg00584008	-0.00170023	0.00323986	0.600917	-0.000863406	0.00182986	0.638088	0.00116176	0.00263581	0.660356
cg00584022	0.00159373	0.00362914	0.661522	-0.00222834	0.00204972	0.279641	-0.000248501	0.00295251	0.933096
cg00584026	-0.0863398	0.0422737	0.0437978	0.0455356	0.023876	0.059427	0.0832736	0.0343921	0.0173048
cg00584046	-0.0213675	0.0249465	0.393793	0.0159988	0.0140897	0.258937	0.0180964	0.0202954	0.374764
cg00584089	-0.0227876	0.0122737	0.0663692	0.00850148	0.00693212	0.222991	0.0198224	0.00998534	0.0499228
cg00584106	-0.00879322	0.010212	0.391302	0.00239352	0.00576768	0.679058	0.00447346	0.00830803	0.591487
cg00584169	0.0332647	0.0159697	0.0398557	-0.0014935	0.0090196	0.868825	-0.0193692	0.0129922	0.139218
cg00584174	0.0278654	0.0290442	0.339713	-0.0203664	0.016404	0.217367	-0.0118371	0.0236291	0.617527
cg00584238	0.00612444	0.0100302	0.542876	0.00161256	0.00566499	0.77651	-0.00706877	0.00816011	0.388464
cg00584257	-0.00337131	0.0144893	0.816498	0.000261424	0.00818348	0.974581	0.0049957	0.0117879	0.67264
cg00584323	-0.0247535	0.03216	0.44333	-0.0058815	0.0181638	0.746777	0.0013605	0.026164	0.958635
cg00584370	0.00784167	0.0327912	0.811497	0.0064973	0.0185203	0.726477	-0.00418931	0.0266775	0.87554
cg00584416	-4.5158e-05	0.00323545	0.988892	-0.000757792	0.00182736	0.679274	-0.000497567	0.00263222	0.850461
cg00584422	-0.0337914	0.0167627	0.0465511	0.00155466	0.00946751	0.869904	0.0260231	0.0136374	0.059291
cg00584450	-0.00326057	0.0151448	0.829986	0.00236156	0.00855372	0.783063	-0.00216805	0.0123212	0.860687
cg00584456	0.00530802	0.0119335	0.657446	-0.00492431	0.00674001	0.466761	-0.00528819	0.00970862	0.587204
cg00584457	0.0312902	0.0296149	0.293307	0.00446682	0.0167264	0.78999	-0.0216435	0.0240934	0.371219
cg00584463	0.00628749	0.00757199	0.408353	-0.000844377	0.00427662	0.843892	-0.00797995	0.00616025	0.198227
cg00584479	0.0222375	0.0225176	0.325801	-0.011851	0.0127178	0.35371	-0.00757937	0.0183194	0.679972
cg00584530	-0.0156849	0.00605576	0.0110578	0.00582898	0.00342026	0.0915032	0.0102218	0.0049267	0.0406271
cg00584549	-0.00375739	0.018127	0.83622	-0.00167601	0.010238	0.870301	0.00431331	0.0147473	0.770537
cg00584594	-0.00461088	0.0135201	0.733805	0.0110989	0.00763611	0.149286	0.00511332	0.0109994	0.643054
cg00584602	0.00517919	0.0134836	0.701728	0.00068713	0.00761545	0.92829	0.000729405	0.0109696	0.947121
cg00584636	-0.00304635	0.00615251	0.621611	-0.00522852	0.00347491	0.135631	0.00688497	0.00500542	0.172112
cg00584670	0.00375567	0.00366692	0.308261	0.000496252	0.00207106	0.811131	-0.00207335	0.00298325	0.488702
cg00584683	0.0024467	0.00723888	0.736091	0.000954366	0.00408849	0.815916	0.000291174	0.00588924	0.960668
cg00584686	-0.030451	0.0170279	0.0768173	-0.00118568	0.00961727	0.902133	0.0234783	0.0138532	0.0932895
cg00584713	0.00913681	0.00556456	0.103803	-0.0032709	0.00314284	0.300554	-0.00703101	0.00452709	0.123623
cg00584743	0.00894297	0.0207636	0.667629	-0.00884559	0.0117272	0.452488	-0.00702778	0.0168923	0.678295
cg00584808	-0.0184973	0.0167846	0.273142	0.00265262	0.00947984	0.780208	0.0188013	0.0136552	0.171692
cg00584815	-0.0267495	0.0137741	0.0550071	0.011908	0.00777955	0.12907	0.0094954	0.011206	0.398866
cg00584840	0.0208796	0.0369136	0.572935	-0.0140689	0.0208486	0.501383	-0.00443011	0.0300313	0.883027
cg00584861	0.00265713	0.0034177	0.43876	-0.000963905	0.0019303	0.618649	-0.00240363	0.0027805	0.389446
cg00584868	0.000870262	0.00518543	0.867064	-0.00282463	0.00292871	0.337188	0.00159989	0.00421864	0.705328
cg00584878	0.00489124	0.0204567	0.811526	-0.00887475	0.0115538	0.444262	-0.00505857	0.0166427	0.761809
cg00584885	-0.0321035	0.0224766	0.156382	0.00879306	0.0126947	0.490162	0.0281687	0.018286	0.126673
cg00584903	-0.0297265	0.0128397	0.0226875	0.0191306	0.0072518	0.00969942	0.0195814	0.0104458	0.0638313
cg00584955	0.0215306	0.0113933	0.0617452	-0.00163111	0.00643487	0.800428	-0.018166	0.00926908	0.0528534
cg00584971	-0.0106183	0.0150181	0.481223	0.0010824	0.00848216	0.89872	0.0030829	0.0122181	0.80132
cg00584987	-0.00732877	0.00912957	0.424061	0.00270851	0.00515634	0.600576	0.00228734	0.00742743	0.758767
cg00584995	0.00248721	0.00195854	0.207116	-0.000343913	0.00110617	0.756535	-0.00268734	0.00159338	0.0948685
cg00585031	0.0165092	0.0116389	0.159231	-0.0013367	0.0065736	0.839288	-0.0207463	0.00946892	0.0308227
cg00585033	0.00820759	0.00943647	0.386549	0.00238857	0.00532967	0.655023	-0.00978318	0.0076771	0.205559
cg00585047	0.00390894	0.0112082	0.72802	-4.61074e-06	0.00633035	0.99942	-0.00142253	0.00911853	0.876351
cg00585065	0.0381244	0.0273329	0.166225	0.00791976	0.0154375	0.609092	-0.018665	0.0222369	0.403304
cg00585066	-0.0760155	0.0484169	0.119634	0.0594297	0.0273457	0.0321691	0.0554716	0.0393899	0.162216
cg00585072	-0.0205198	0.0433133	0.636731	0.0027335	0.0244632	0.911259	-0.0162754	0.0352379	0.645196
cg00585076	0.00923134	0.00918429	0.317313	0.00564039	0.00518724	0.279546	-0.0011651	0.00747194	0.876409
cg00585116	-0.0238512	0.0194636	0.223352	0.0301075	0.010993	0.00732611	0.00353186	0.0158348	0.823965
cg00585126	-0.00757579	0.00842102	0.370524	0.00359254	0.00475616	0.451854	0.00250377	0.00685098	0.715554
cg00585131	0.00379074	0.0097121	0.697154	0.0041177	0.00548535	0.454648	-0.000471337	0.00790134	0.952554
cg00585187	0.000750401	0.0150491	0.960333	-0.000146282	0.00849966	0.986304	0.000723126	0.0122433	0.953022
cg00585207	-0.0250253	0.0195798	0.204227	0.00828503	0.0110586	0.455534	0.00219665	0.0159293	0.890602
cg00585213	0.0226035	0.0256824	0.380949	-0.010818	0.0145053	0.457573	-0.0111612	0.0208941	0.594427
cg00585538	0.00556431	0.00345699	0.110705	-0.00125388	0.00195249	0.522247	-0.00527278	0.00281246	0.0637989
cg00585551	0.038633	0.033979	0.258325	-0.00968272	0.0191912	0.615015	-0.0159711	0.0276439	0.564762
cg00585558	0.00852779	0.00946951	0.370034	-0.00477168	0.00534833	0.374482	-0.0014905	0.00770398	0.846991
cg00585572	0.0108263	0.00567101	0.059179	-0.00493234	0.00320296	0.1268	-0.00694861	0.00461369	0.135262
cg00585621	-0.00607127	0.0183693	0.741718	0.00534362	0.0103749	0.607675	0.00446132	0.0149444	0.765933
cg00585631	0.024809	0.031883	0.438369	-0.0154034	0.0180073	0.39442	-0.0378734	0.0259386	0.147456
cg00585733	0.00637829	0.00558344	0.256088	-0.00365873	0.0031535	0.248782	-0.00300796	0.00454244	0.509403
cg00585742	0.0518712	0.0317962	0.106023	-0.0365762	0.0179583	0.0443746	-0.0411489	0.025868	0.114892
cg00585765	0.00551245	0.0334828	0.86957	-0.00834263	0.0189109	0.660074	0.00442637	0.0272402	0.871251
cg00585776	-0.00200461	0.00894504	0.823143	0.0101181	0.00505211	0.047966	0.00651358	0.0072773	0.372951
cg00585786	-0.0260312	0.045579	0.569224	0.0212706	0.0257428	0.410656	0.0193629	0.0370811	0.602725
cg00585790	-0.00739952	0.0386548	0.848588	-0.0120603	0.0218321	0.581925	-0.00854209	0.0314479	0.786481
cg00585818	-0.00689026	0.00727264	0.345754	0.00256906	0.00410755	0.533132	0.00193539	0.00591671	0.744286
cg00585833	0.040535	0.0201577	0.047083	-0.0180162	0.011385	0.116767	-0.0231182	0.0163994	0.161794
cg00585846	0.0017269	0.00272196	0.527277	-0.000409513	0.00153735	0.790509	-0.0031822	0.00221447	0.153901
cg00585901	-0.0196863	0.0262313	0.454758	0.0147121	0.0148153	0.323139	-0.00554285	0.0213407	0.795616
cg00585962	0.0104284	0.0254248	0.682578	0.00406662	0.0143598	0.777625	-0.0136366	0.0206845	0.511269
cg00586013	-0.0253682	0.0216751	0.244684	0.01051	0.012242	0.392701	0.0154227	0.0176339	0.383927
cg00586014	-0.0144438	0.0222263	0.517308	-0.00343939	0.0125533	0.784675	0.0225118	0.0180824	0.216116
cg00586058	-0.0351974	0.0227572	0.125171	0.0197971	0.0128532	0.126722	0.0317209	0.0185143	0.0898156
cg00586070	-0.0175436	0.0548114	0.749595	-0.0222271	0.0309573	0.47447	-0.00202525	0.0445922	0.963867
cg00586094	0.0255674	0.0237607	0.284553	-0.0139424	0.01342	0.301393	-0.00402389	0.0193307	0.835536
cg00586113	-0.00889671	0.0219932	0.686711	0.0209537	0.0124216	0.0948089	0.000625356	0.0178927	0.97219
cg00586123	0.0406886	0.0294433	0.170136	-0.0243566	0.0166295	0.146212	-0.0487335	0.0239538	0.0446052
cg00586206	-0.000727272	0.00329114	0.825568	-0.0013222	0.00185882	0.478582	-0.000534124	0.00267753	0.842297
cg00586214	0.000894363	0.00294608	0.762093	-0.00184148	0.00166393	0.27113	0.00174857	0.0023968	0.467409
cg00586225	0.0118358	0.0305924	0.699678	0.00861999	0.0172784	0.618977	-0.0171711	0.0248887	0.491877
cg00586230	0.0406071	0.0154653	0.0100344	-0.00307669	0.00873476	0.725418	-0.0335359	0.0125819	0.00899432
cg00586248	0.000927643	0.00943482	0.921878	0.0083485	0.00532874	0.12041	-0.0091558	0.00767576	0.23582
cg00586275	0.00399663	0.0121241	0.742373	0.000877132	0.00684763	0.898338	-0.00560394	0.00986364	0.571238
cg00586291	-0.0223453	0.0163567	0.175025	0.00216259	0.00923816	0.815401	0.0195275	0.0133071	0.145455
cg00586317	-0.0255635	0.0350638	0.467706	-0.00766722	0.0198039	0.699479	0.0119445	0.0285264	0.676339
cg00586321	0.00062364	0.00834208	0.940559	0.0058398	0.00471157	0.218135	-0.00792595	0.00678675	0.245698
cg00586323	0.011072	0.0172447	0.522336	-0.0136417	0.00973972	0.164483	-0.0136721	0.0140295	0.332196
cg00586367	0.00323768	0.0045576	0.479148	-0.00252219	0.00257411	0.329584	-0.00326254	0.00370787	0.381067
cg00586383	-0.00550108	0.0200176	0.784039	-0.0110717	0.0113058	0.329846	-0.00603892	0.0162854	0.711574
cg00586389	0.00198145	0.0128323	0.877603	-0.00446595	0.00724763	0.539195	-0.00322639	0.0104398	0.757942
cg00586491	-0.0087434	0.00971516	0.37034	-0.00131614	0.00548708	0.810938	0.00053338	0.00790384	0.946334
cg00586515	0.0026957	0.00336454	0.424949	-0.00176283	0.00190028	0.355857	-0.00095995	0.00273725	0.726567
cg00586531	-0.039069	0.0248959	0.119803	0.0157008	0.0140611	0.26689	0.0273848	0.0202543	0.179471
cg00586537	-0.0212636	0.0107529	0.0507963	0.00543846	0.00607317	0.37272	0.010132	0.00874807	0.249597
cg00586551	0.00380462	0.00958492	0.692277	0.00371392	0.00541352	0.494304	-0.00205016	0.00779788	0.79317
cg00586623	-0.00440957	0.00942879	0.641058	0.00345976	0.00532534	0.51742	-0.00405346	0.00767086	0.5984
cg00586700	-0.00401051	0.0415074	0.923224	-0.0140665	0.0234432	0.549876	-0.015257	0.0337687	0.652404
cg00586729	0.00586082	0.0158406	0.71219	-0.00213783	0.0089467	0.811642	0.00144481	0.0128872	0.910964
cg00586732	-0.0505041	0.0221122	0.0245302	0.0128688	0.0124889	0.305351	0.0409652	0.0179896	0.0249502
cg00586764	0.0335985	0.0452033	0.459094	-0.024072	0.0255306	0.348068	-0.022584	0.0367755	0.540569
cg00586817	0.00270962	0.0132369	0.83823	-0.00264363	0.00747616	0.724392	-0.0021747	0.010769	0.840382
cg00586889	0.00428801	0.00523153	0.414407	-0.00241876	0.00295475	0.414999	-0.00184619	0.00425615	0.665408
cg00586909	0.00528901	0.00398394	0.187401	-0.00071969	0.00225011	0.749766	-0.00213893	0.00324116	0.510849
cg00586932	0.000130523	0.0244931	0.995759	-0.00348251	0.0138336	0.801767	-0.000806641	0.0199265	0.967792
cg00587003	0.0035636	0.003344	0.289191	-0.000709195	0.00188867	0.708101	-0.00221308	0.00272053	0.417918
cg00587009	-0.0151888	0.0108871	0.166135	0.00349655	0.006149	0.570904	0.016912	0.0088573	0.0591375
cg00587042	0.000241928	0.00523217	0.963214	-3.46656e-05	0.00295511	0.990664	0.00100935	0.00425667	0.813058
cg00587115	0.00253158	0.0128454	0.844173	-0.00624038	0.00725502	0.391807	4.90957e-05	0.0104505	0.996261
cg00587180	-0.00484587	0.00820695	0.556242	0.00763615	0.00463525	0.102676	-0.00252372	0.00667682	0.706262
cg00587228	-0.0511215	0.0391922	0.19516	-0.0255016	0.0221356	0.252098	0.0431628	0.0318851	0.178947
cg00587298	0.0326907	0.0213804	0.129486	-0.00363644	0.0120756	0.763945	-0.0190912	0.0173942	0.275084
cg00587301	0.0418221	0.044399	0.348528	-0.0361308	0.0250763	0.152819	-0.0514283	0.0361211	0.157688
cg00587304	0.00336419	0.00323668	0.301179	-0.0012833	0.00182806	0.484342	-0.00254002	0.00263322	0.337117
cg00587323	0.000853985	0.0083823	0.91906	0.00671504	0.00473428	0.15925	-0.00900839	0.00681948	0.189584
cg00587329	-0.00898033	0.0100819	0.375254	0.000254925	0.00569424	0.964383	0.00909981	0.00820224	0.26996
cg00587342	0.0297447	0.0192268	0.125076	-0.00857315	0.0108592	0.431737	-0.0129926	0.0156421	0.408207
cg00587447	0.0158038	0.0101277	0.121878	-0.00307578	0.00572008	0.591993	-0.0148881	0.00823947	0.0738433
cg00587465	-0.0362938	0.0258302	0.163157	0.0404872	0.0145888	0.00660741	0.0281952	0.0210144	0.18279
cg00587466	-0.00415931	0.00308161	0.180216	0.00338945	0.00174048	0.0543461	0.00166801	0.00250707	0.507407
cg00587472	0.0774065	0.0467003	0.100613	-0.0592888	0.0263761	0.0268289	-0.0569563	0.0379934	0.137059
cg00587485	0.0141885	0.0154608	0.361027	-0.00607816	0.00873219	0.488037	-0.0059827	0.0125783	0.63539
cg00587523	0.00835071	0.0220003	0.705084	-0.0131738	0.0124257	0.291656	-0.0138359	0.0178985	0.441371
cg00587532	0.00806492	0.017686	0.649394	-0.0139321	0.00998895	0.166245	0.00826496	0.0143885	0.567005
cg00587595	-0.00160979	0.00320314	0.616396	0.000552091	0.00180912	0.760883	-0.000124984	0.00260593	0.961845
cg00587613	-0.0122235	0.0282781	0.666503	0.0074107	0.0159713	0.643677	0.00920611	0.0230058	0.689907
cg00587628	-0.00522085	0.0111349	0.640202	0.00676726	0.00628894	0.284543	-0.00255207	0.00905887	0.778752
cg00587635	-0.0109591	0.0128531	0.395936	0.00193146	0.00725938	0.790749	0.00799966	0.0104567	0.446095
cg00587665	-0.0220499	0.0190278	0.249344	0.00780521	0.0107468	0.469398	0.0104775	0.0154802	0.500108
cg00587683	-0.0154534	0.021549	0.475001	0.0192799	0.0121708	0.116388	0.00353655	0.0175313	0.840548
cg00587711	0.00670952	0.013107	0.609871	-0.00193227	0.0074028	0.794626	-0.0152449	0.0106633	0.155996
cg00587734	-0.00676481	0.0149959	0.652906	-0.00734668	0.0084696	0.387832	0.00986268	0.0122	0.420809
cg00587765	-0.00606956	0.00949263	0.524056	-0.000177316	0.00536139	0.973684	0.0049531	0.00772279	0.522785
cg00587789	0.0314703	0.0262865	0.234115	-0.0162251	0.0148465	0.277135	-0.00282228	0.0213856	0.895278
cg00587823	-0.0115842	0.00991387	0.245448	-1.99078e-05	0.00559931	0.99717	-0.00323734	0.0080655	0.689013
cg00587837	0.00600262	0.0480756	0.900892	0.013983	0.0271529	0.607732	0.00717946	0.0391122	0.854738
cg00587861	0.00501248	0.00823221	0.544009	-0.00529129	0.00464952	0.257883	-0.00432764	0.00669737	0.51968
cg00587890	-0.00468869	0.0175829	0.79029	0.0101231	0.00993076	0.310538	0.00950797	0.0143047	0.50782
cg00587899	-0.0138894	0.010278	0.179691	0.00245557	0.00580499	0.673214	0.0126936	0.00836178	0.132222
cg00587922	-0.0155376	0.0244408	0.526437	-0.0103379	0.0138041	0.45571	0.00485605	0.019884	0.807572
cg00587941	0.115643	0.104593	0.271586	0.0624624	0.0590735	0.292943	-0.184156	0.0850921	0.032879
cg00587965	0.00669795	0.0088084	0.448838	-0.0015182	0.00497494	0.760884	-0.00373457	0.00716613	0.603444
cg00588027	0.000507036	0.00344091	0.883154	-0.00314392	0.00194341	0.108934	0.0017261	0.00279937	0.538927
cg00588047	-0.000791458	0.0188103	0.966524	-0.0130115	0.010624	0.223614	-0.0132618	0.0153033	0.38828
cg00588090	0.0079492	0.0141191	0.574714	0.00308991	0.0079744	0.699242	-0.00862659	0.0114867	0.454448
cg00588124	-0.0177022	0.0129978	0.176341	0.0106478	0.0073411	0.150129	0.0100358	0.0105745	0.344925
cg00588143	0.0251176	0.0134107	0.0640544	-0.0145781	0.00757428	0.0571691	-0.0130077	0.0109103	0.236047
cg00588198	0.0914503	0.0688487	0.187171	-0.00936844	0.0388854	0.810117	-0.0592285	0.0560123	0.29292
cg00588262	0.000514194	0.0162597	0.974836	0.00715104	0.00918339	0.438037	-0.00669822	0.0132282	0.613741
cg00588297	-0.0111693	0.04108	0.786277	-0.0122747	0.0232018	0.597972	-0.00563331	0.0334209	0.866493
cg00588300	0.000611512	0.0027511	0.824559	0.00126942	0.00155381	0.415926	-0.00259255	0.00223818	0.249545
cg00588342	-0.000157339	0.0318826	0.996073	-0.0200772	0.0180071	0.267595	0.00617219	0.0259383	0.812412
cg00588377	0.0157521	0.0237875	0.509397	0.00749859	0.0134351	0.578025	-0.00158054	0.0193525	0.935075
cg00588385	0.0128674	0.0146686	0.382518	-0.0141245	0.00828475	0.0913843	-0.0101308	0.0119337	0.397996
cg00588393	0.0074857	0.007289	0.306956	-0.00600249	0.00411679	0.148024	-0.00863947	0.00593002	0.148339
cg00588430	-0.0280637	0.0314893	0.374998	0.0109787	0.017785	0.538469	0.017278	0.0256184	0.50162
cg00588438	0.0185982	0.0125361	0.141131	0.000309713	0.00708032	0.965198	-0.0163133	0.0101988	0.112923
cg00588456	-0.00169113	0.0288278	0.95334	0.0140485	0.0162818	0.390337	0.00882408	0.0234531	0.707549
cg00588499	0.0245404	0.0245296	0.31956	-0.0173611	0.0138542	0.21314	-0.0155158	0.0199562	0.438741
cg00588517	-0.0908647	0.0291634	0.0024074	0.0361174	0.0164714	0.0306924	0.0669242	0.0237261	0.0058008
cg00588530	-0.00471746	0.0113056	0.677396	0.00055458	0.00638535	0.930966	0.00441682	0.00919775	0.632151
cg00588559	0.0150067	0.0106306	0.16122	-0.00628663	0.00600412	0.297651	-0.0107893	0.0086486	0.215181
cg00588575	0.00197924	0.0317076	0.950354	-0.000652445	0.0179083	0.971012	-0.0116615	0.0257959	0.652219
cg00588577	-0.00391982	0.00394258	0.322561	0.00144744	0.00222675	0.517196	0.000511857	0.00320751	0.87354
cg00588621	-0.00889646	0.0144696	0.540087	-0.000208884	0.00817237	0.97966	0.00770558	0.0117719	0.514274
cg00588632	0.0232346	0.020155	0.251799	-0.0106596	0.0113835	0.351362	-0.00723641	0.0163973	0.659955
cg00588647	0.0119068	0.00982896	0.228656	-0.00294009	0.00555135	0.597575	-0.00764755	0.00799642	0.341238
cg00588689	-0.00177851	0.00480554	0.712109	-0.00186705	0.00271415	0.493143	-0.00183788	0.00390958	0.63933
cg00588691	0.015502	0.0164836	0.3493	-0.0047909	0.00930988	0.607989	-0.00733104	0.0134104	0.585848
cg00588694	0.0234699	0.0446899	0.600649	-0.00781792	0.0252406	0.75742	-0.00219403	0.0363577	0.952003
cg00588720	0.000462162	0.00339294	0.891932	-6.56362e-05	0.00191631	0.972746	-0.000957394	0.00276035	0.729456
cg00588727	0.00794917	0.00437251	0.0721211	-0.00339565	0.00246957	0.172268	-0.00469597	0.00355728	0.189876
cg00588731	0.00266709	0.0117613	0.821077	-0.00352311	0.00664273	0.597054	-0.00663032	0.0095685	0.489991
cg00588734	-0.0103715	0.0221857	0.641192	4.48137e-06	0.0125304	0.999715	-0.0029867	0.0180494	0.868912
cg00588756	0.00858012	0.00561344	0.129611	-0.00306093	0.00317045	0.336693	-0.00700358	0.00456685	0.128358
cg00588795	-0.0464148	0.0235202	0.0512664	0.0102828	0.0132841	0.440756	0.0147695	0.019135	0.442058
cg00588841	0.00419324	0.00437783	0.340503	-0.000192712	0.00247258	0.938035	-0.000356648	0.00356161	0.92044
cg00588853	-0.00142296	0.00434284	0.74387	-0.00253786	0.00245282	0.303369	0.00111884	0.00353315	0.752168
cg00588867	0.0563755	0.0331795	0.0924711	-0.0485815	0.0187396	0.0109866	-0.0104315	0.0269934	0.700004
cg00588871	-0.00123694	0.00465169	0.790865	0.000985548	0.00262725	0.708378	-0.000783086	0.00378442	0.836499
cg00588920	-0.00686787	0.0053623	0.203297	-0.00449499	0.0030286	0.14097	0.00674758	0.00436254	0.125157
cg00589002	-0.0088428	0.0206019	0.668703	0.0081821	0.0116358	0.48361	0.0030283	0.0167608	0.856994
cg00589006	0.000765964	0.0176048	0.965384	0.00737292	0.0099431	0.460157	0.00356505	0.0143225	0.803949
cg00589161	0.00387887	0.0294837	0.895602	0.00630154	0.0166523	0.705938	0.00047344	0.0239867	0.984293
cg00589181	-0.068478	0.0469889	0.148224	0.0369484	0.0265391	0.167006	0.0293153	0.0382282	0.445013
cg00589251	-0.00242283	0.0162275	0.88162	-0.00662571	0.00916519	0.47145	0.00274397	0.013202	0.835781
cg00589283	0.0100712	0.00521172	0.056195	-0.00415376	0.00294356	0.161372	-0.00603409	0.00424003	0.157876
cg00589305	-0.0262499	0.0205107	0.203633	0.0084498	0.0115844	0.467488	0.0236052	0.0166866	0.160351
cg00589311	0.000368554	0.00861867	0.965978	0.00593018	0.00486778	0.226054	0.00267225	0.00701178	0.703947
cg00589371	0.00616937	0.00515149	0.233965	-0.00928632	0.00290954	0.00190121	-0.00518089	0.00419103	0.219344
cg00589400	0.00905057	0.0254139	0.722512	0.00428549	0.0143537	0.765905	0.00477349	0.0206757	0.817894
cg00589412	-0.0139553	0.0120687	0.250363	-0.0076365	0.00681635	0.265315	0.00894057	0.00981858	0.364753
cg00589488	-0.00403255	0.016418	0.806491	0.016677	0.00927279	0.0751779	0.0105815	0.0133569	0.430152
cg00589492	-0.00919271	0.0115359	0.427449	0.00329387	0.00651543	0.614309	-0.000659402	0.00938513	0.94413
cg00589493	0.00186358	0.0100753	0.853639	0.00499364	0.00569051	0.38234	-0.00461423	0.00819686	0.574771
cg00589502	0.00163911	0.0153138	0.91498	-0.000646393	0.00864918	0.940578	-0.000838747	0.0124587	0.946462
cg00589520	0.00817721	0.0159159	0.608565	-0.00719258	0.00898922	0.425568	0.00290172	0.0129485	0.823148
cg00589541	0.0301512	0.0233586	0.199811	-0.011388	0.0131928	0.390137	-0.0224342	0.0190036	0.240648
cg00589550	0.00905669	0.0102777	0.380368	-0.000323537	0.00580481	0.955666	0.000189064	0.00836152	0.982006
cg00589573	-0.00139485	0.00485624	0.774544	-0.00149748	0.00274278	0.586326	0.0029153	0.00395083	0.462341
cg00589578	-0.00417772	0.00316597	0.190054	-0.000259125	0.00178813	0.885076	0.00418703	0.0025757	0.107249
cg00589581	0.030976	0.0151223	0.043199	-0.0139994	0.00854103	0.104403	-0.0247895	0.0123029	0.0466512
cg00589617	0.0136999	0.0252217	0.58824	-0.00372345	0.0142451	0.794345	0.00993999	0.0205193	0.629167
cg00589639	0.00261141	0.00313893	0.407464	-0.0011562	0.00177285	0.515819	0.000271356	0.0025537	0.915593
cg00589699	0.00478332	0.0231567	0.836779	-0.012623	0.0130788	0.336845	-0.00874303	0.0188393	0.643616
cg00589708	0.0143555	0.0130093	0.272523	-0.0010199	0.00734759	0.889887	-0.0123671	0.0105838	0.245443
cg00589730	-0.00413577	0.00919397	0.653823	0.00139118	0.00519271	0.789332	-0.0017196	0.00747982	0.81865
cg00589737	-0.00611026	0.0136199	0.65469	-0.00572685	0.00769243	0.458368	-0.0198026	0.0110805	0.0770042
cg00589791	0.00792116	0.0159153	0.619806	0.00622713	0.00898891	0.490101	-0.0142237	0.012948	0.274669
cg00589813	-0.00427838	0.0190894	0.823128	0.00924805	0.0107816	0.393116	0.00275884	0.0155303	0.859371
cg00589833	-0.0144744	0.0157387	0.360005	0.00410754	0.00888914	0.645045	0.0035137	0.0128043	0.784343
cg00589837	-0.0089172	0.0151127	0.556519	0.00540581	0.00853561	0.527997	-0.00443164	0.0122951	0.719294
cg00589850	-0.022412	0.0236762	0.346169	0.0171959	0.0133722	0.201492	0.021087	0.0192619	0.27631
cg00589864	0.00585407	0.00549534	0.289368	0.00326003	0.00310374	0.296138	-0.00430606	0.00447077	0.337839
cg00589895	0.00100472	0.00428314	0.815028	-0.00201097	0.0024191	0.407832	-0.000535489	0.00348458	0.878183
cg00589914	-0.00088329	0.00209986	0.674937	-0.000831663	0.00118599	0.484816	0.000697855	0.00170836	0.683801
cg00589929	-0.00335066	0.0312476	0.914826	0.0112556	0.0176485	0.525116	0.00222485	0.0254217	0.930439
cg00590022	-0.00854779	0.0166703	0.609276	0.0103866	0.00941531	0.272658	9.05272e-05	0.0135622	0.994688
cg00590029	-0.0103174	0.0189776	0.587909	-0.00726315	0.0107185	0.499603	0.0103812	0.0154394	0.50292
cg00590036	0.0488713	0.0199548	0.0160971	-0.0177205	0.0112704	0.119102	-0.0332731	0.0162343	0.0430802
cg00590063	-0.0464259	0.0472671	0.328418	0.00423468	0.0266962	0.874291	0.0317424	0.0384545	0.411119
cg00590081	0.00192771	0.0030147	0.524031	-0.00293362	0.00170269	0.088055	-0.0028407	0.00245263	0.249587
cg00590106	-0.00054238	0.00454536	0.905261	0.00122353	0.0025672	0.634707	0.00319338	0.00369791	0.389936
cg00590134	-0.00855535	0.0155552	0.583571	-0.00648147	0.00878549	0.462431	0.00560479	0.012655	0.658821
cg00590139	0.00738208	0.0072973	0.314212	-0.00346972	0.00412148	0.401915	-0.00672871	0.00593677	0.259813
cg00590152	-0.0098613	0.0118791	0.408477	0.00293236	0.00670925	0.663028	0.00783899	0.00966432	0.419258
cg00590173	0.0169934	0.0235897	0.47301	-0.00613139	0.0133234	0.646393	-0.00342434	0.0191916	0.858754
cg00590187	-0.00033962	0.0190019	0.985777	0.00580595	0.0107322	0.589745	-0.000652593	0.0154591	0.966414
cg00590230	-0.0184285	0.0330621	0.578531	-0.000512946	0.0186733	0.978141	-0.00160994	0.0268979	0.952394
cg00590251	0.00154355	0.00481495	0.749216	0.00281421	0.00271946	0.30329	-0.00626489	0.00391724	0.11297
cg00590260	0.000212329	0.0337989	0.995	0.0284051	0.0190895	0.139962	0.00815063	0.0274973	0.76754
cg00590320	0.00543481	0.0197151	0.783384	-0.0116396	0.011135	0.298447	0.0052024	0.0160394	0.746363
cg00590324	0.0249363	0.0146332	0.0915324	-0.007693	0.00826474	0.354233	-0.018274	0.0119049	0.128007
cg00590330	0.00532157	0.0127709	0.677814	0.000802039	0.00721297	0.91169	-0.00298525	0.0103899	0.774472
cg00590383	0.0153977	0.0158052	0.332348	0.00660121	0.00892673	0.461379	-0.00956039	0.0128585	0.458952
cg00590386	0.00720727	0.0220894	0.744911	0.00520919	0.012476	0.677199	0.00544481	0.017971	0.762549
cg00590416	0.00268691	0.0114508	0.814972	0.00640472	0.00646738	0.324461	-0.00401519	0.00931591	0.667413
cg00590463	-0.00703287	0.0211727	0.740472	0.00564452	0.0119582	0.637962	0.00746722	0.0172252	0.6656
cg00590469	-0.0149797	0.0112077	0.184466	0.0106708	0.00633008	0.0950278	0.0140213	0.00911813	0.127336
cg00590481	-0.0082606	0.0168972	0.626024	0.00359727	0.00954348	0.707037	0.00122059	0.0137469	0.92943
cg00590486	-0.00444196	0.00248376	0.0768008	0.00255041	0.00140281	0.0721087	0.00204831	0.00202068	0.313234
cg00590499	-0.0193694	0.0113561	0.0912421	0.00733069	0.00641386	0.255846	0.0132181	0.00923882	0.155693
cg00590500	0.00145686	0.00929852	0.875822	0.00105737	0.00525176	0.840853	0.00161353	0.00756488	0.831542
cg00590503	-0.00347381	0.00774054	0.65458	0.00131261	0.00437182	0.764628	0.000888318	0.00629737	0.888111
cg00590555	-0.00297856	0.0112033	0.790903	0.000820592	0.0063276	0.897082	-0.0020893	0.00911456	0.819171
cg00590590	0.0127278	0.0300932	0.673261	-0.00780734	0.0169965	0.647	-0.00462811	0.0244825	0.850455
cg00590602	-0.0343013	0.0219962	0.122121	0.00426886	0.0124234	0.731872	0.0260198	0.0178952	0.149138
cg00590620	0.0031595	0.0116938	0.787585	0.00406708	0.00660459	0.539457	-0.00915856	0.00951356	0.338075
cg00590630	-0.00450017	0.0156419	0.774184	0.00177736	0.00883445	0.840971	0.000376603	0.0127256	0.976451
cg00590639	-0.00447309	0.00669126	0.505387	0.00375016	0.00377919	0.323486	0.00391148	0.00544372	0.47414
cg00590649	-0.0157674	0.0137786	0.255268	-0.00178618	0.00778207	0.818939	0.0113214	0.0112096	0.314996
cg00590670	0.00183852	0.00452992	0.68573	0.000801361	0.00255848	0.754781	-0.00253267	0.00368535	0.493562
cg00590714	0.00356059	0.00696351	0.610276	0.00352616	0.00393296	0.372148	-0.00427415	0.00566521	0.452385
cg00590761	0.0056739	0.0214309	0.791756	-0.0133603	0.0121041	0.272389	-0.011566	0.0174353	0.508653
cg00590817	0.00316746	0.0346593	0.92737	-0.00971884	0.0195754	0.620667	-0.0114764	0.0281973	0.684894
cg00590830	0.00610035	0.00563412	0.281576	-0.00466706	0.00318212	0.145673	-0.00539373	0.00458367	0.242155
cg00590851	-0.00386378	0.00701563	0.583066	-0.000914701	0.00396239	0.817916	0.00134556	0.00570761	0.81412
cg00590869	-0.000251364	0.00407927	0.950991	7.55107e-05	0.00230395	0.973921	0.00236382	0.00331872	0.47799
cg00590881	0.0131828	0.0239039	0.58255	-0.00687575	0.0135008	0.611697	-0.0244399	0.0194471	0.211837
cg00590912	0.0210652	0.0107673	0.0532642	-0.017531	0.00608134	0.00484531	-0.00485152	0.00875984	0.580952
cg00590939	0.00979321	0.00813175	0.231367	-0.00333948	0.00459277	0.468889	-0.00822241	0.00661564	0.216879
cg00590960	-0.00183486	0.00593497	0.757855	0.00291877	0.00335204	0.386021	-0.000106143	0.00482843	0.982506
cg00590991	0.0020158	0.00258253	0.436947	0.00249557	0.0014586	0.0902576	-0.00291577	0.00210104	0.168353
cg00591001	-0.0214885	0.0277893	0.441226	0.00039325	0.0156953	0.980062	0.0268283	0.0226082	0.23823
cg00591015	-0.0233986	0.0177098	0.189504	0.0118545	0.0100024	0.238818	0.00984986	0.0144079	0.495815
cg00591068	-0.00703603	0.0159911	0.660909	0.00232549	0.00903172	0.797348	0.0104919	0.0130097	0.421928
cg00591070	0.00338461	0.0223433	0.879907	-0.00883697	0.0126194	0.485418	-0.0125762	0.0181775	0.490666
cg00591207	-0.0388429	0.0165729	0.0211097	0.0031646	0.00936029	0.73602	0.0236549	0.013483	0.0824835
cg00591225	0.0290817	0.0185574	0.12031	-0.0112415	0.0104811	0.286108	-0.0137848	0.0150975	0.363455
cg00591300	0.00483205	0.00965895	0.618009	0.00236006	0.00545533	0.666245	-0.00262001	0.00785811	0.739534
cg00591332	0.0033595	0.0096475	0.728418	-0.000203437	0.00544886	0.970293	-0.00255355	0.00784879	0.745615
cg00591333	0.0119701	0.0354225	0.736144	0.00509257	0.0200065	0.799607	-0.00152712	0.0288183	0.957847
cg00591342	0.000896496	0.00368319	0.808203	-4.41999e-05	0.00208025	0.983092	0.00259984	0.00299649	0.387717
cg00591353	-0.00580801	0.00907448	0.523641	0.00253137	0.00512522	0.622479	-0.006271	0.00738261	0.397713
cg00591364	0.00953835	0.0226146	0.67411	-0.00673505	0.0127726	0.599174	-0.00793803	0.0183983	0.667085
cg00591384	0.000148688	0.0203262	0.994178	0.00954065	0.0114801	0.407961	0.00350305	0.0165365	0.832674
cg00591406	0.00500111	0.00369833	0.179404	-0.00250826	0.0020888	0.232718	-0.00213493	0.0030088	0.479661
cg00591421	0.0208313	0.0173122	0.231771	-0.00229408	0.00977787	0.814993	-0.0234228	0.0140845	0.0995027
cg00591429	-0.00221723	0.00944454	0.814882	0.0057698	0.00533423	0.28206	0.000581211	0.00768367	0.939858
cg00591471	0.0188505	0.0113654	0.100398	-0.00715732	0.00641913	0.267578	-0.00905131	0.00924641	0.33004
cg00591489	0.00564247	0.00321768	0.0826286	-0.00104542	0.00181733	0.566442	-0.00386197	0.00261777	0.14334
cg00591500	0.0133134	0.00540714	0.0155555	-0.00386442	0.00305393	0.20873	-0.0090089	0.00439902	0.0432412
cg00591515	0.0224515	0.0147721	0.131766	-0.00708132	0.00834319	0.398087	-0.0160564	0.0120179	0.184631
cg00591556	0.0226351	0.0335267	0.501178	-0.0157097	0.0189357	0.408763	-0.0133831	0.0272758	0.624766
cg00591583	-0.00300109	0.00832913	0.719389	-0.00437063	0.00470426	0.355131	-0.00100183	0.00677623	0.882769
cg00591588	0.0338398	0.0174964	0.0559858	-0.0188565	0.00988191	0.059294	-0.0221957	0.0142343	0.122148
cg00591597	-0.00459731	0.00965934	0.635173	-0.000442791	0.00545555	0.935477	0.00718809	0.00785842	0.362595
cg00591646	-0.00750529	0.0447772	0.867232	0.0265895	0.0252899	0.295668	-0.0180458	0.0364288	0.621447
cg00591660	-0.0128087	0.0261245	0.625021	-0.00432817	0.014755	0.769885	0.0204261	0.0212537	0.338888
cg00591677	-0.0264716	0.0152338	0.0854074	-0.000845635	0.00860399	0.921907	0.02029	0.0123936	0.104809
cg00591740	-0.00278389	0.00998421	0.780964	-0.00201505	0.00563904	0.721606	0.000481156	0.00812272	0.952885
cg00591791	0.00424139	0.0144545	0.769814	0.00312292	0.00816384	0.702896	-0.0028004	0.0117596	0.812271
cg00591844	0.00319376	0.00316082	0.314781	-0.000176979	0.00178522	0.921233	-0.00145451	0.00257151	0.572942
cg00591868	-0.0237709	0.0194185	0.223835	0.0107381	0.0109675	0.329949	0.0138575	0.015798	0.38254
cg00591890	0.016039	0.0185752	0.389991	-0.00543314	0.0104912	0.605712	-0.0209623	0.015112	0.16855
cg00591895	0.0216781	0.0160047	0.178695	-0.0023403	0.00903935	0.796254	-0.0345219	0.0130207	0.00935156
cg00591898	-0.00790176	0.0374249	0.833219	0.00813096	0.0211374	0.701314	0.010627	0.0304473	0.727816
cg00591932	-0.0054264	0.0161153	0.737045	-0.000733634	0.00910185	0.935922	0.001485	0.0131107	0.910051
cg00591936	0.0173579	0.0271834	0.524607	-0.00145754	0.0153531	0.924561	-0.011874	0.0221153	0.592545
cg00591949	-0.00700982	0.0153661	0.649265	0.00352939	0.00867871	0.685135	0.0115465	0.0125012	0.357946
cg00591952	0.0211781	0.0318099	0.507121	-0.00203329	0.0179661	0.910124	-0.00412257	0.0258792	0.87376
cg00591972	0.00713902	0.00839743	0.397318	-0.00270347	0.00474283	0.569974	-0.00592257	0.00683179	0.388107
cg00591980	-0.00296797	0.00390853	0.449461	0.00219914	0.00220752	0.321605	-0.000870751	0.00317981	0.784786
cg00591994	0.00747615	0.0230689	0.746568	-0.00820522	0.0130292	0.530319	-0.00076884	0.0187678	0.967406
cg00592046	0.0169052	0.0240456	0.483692	-0.0212032	0.0135808	0.121687	-0.0203096	0.0195624	0.301735
cg00592058	0.00467023	0.00601235	0.439164	-0.00528006	0.00339575	0.123193	-0.0048301	0.00489139	0.325844
cg00592063	0.0057772	0.00352998	0.10492	-0.00137234	0.00199372	0.49287	-0.00347962	0.00287184	0.228567
cg00592104	-0.00712893	0.0115805	0.539587	0.0070583	0.00654061	0.283169	0.00333133	0.00942139	0.724404
cg00592151	-0.011118	0.0139242	0.42653	0.00211352	0.00786433	0.788688	0.0198529	0.0113281	0.0828109
cg00592244	-0.00147323	0.0227035	0.948394	-0.00505139	0.0128229	0.694484	0.00514732	0.0184706	0.781081
cg00592245	0.029219	0.0130734	0.0276888	-0.00874999	0.00738382	0.238874	-0.0180798	0.010636	0.0923266
cg00592253	0.0141408	0.0165843	0.395926	-0.00403265	0.00936674	0.667756	-0.00976861	0.0134923	0.470782
cg00592315	-0.011462	0.0193537	0.555055	0.031046	0.0109309	0.00548314	0.0132215	0.0157453	0.403116
cg00592383	-0.0104686	0.0119368	0.382627	0.00944881	0.00674183	0.164218	0.00500049	0.00971124	0.60777
cg00592410	-0.00160874	0.0307581	0.958394	0.0239059	0.017372	0.171922	-0.00931546	0.0250234	0.710496
cg00592411	-0.00404346	0.0188719	0.830791	-0.00494461	0.0106588	0.643748	0.00521599	0.0153534	0.734788
cg00592428	0.016853	0.0321083	0.600852	-0.00788626	0.0181346	0.664611	-0.0150974	0.026122	0.564618
cg00592440	-4.39319e-05	0.00890045	0.996072	0.00776314	0.00502693	0.125737	-0.00243188	0.00724102	0.737704
cg00592460	0.0120725	0.0175089	0.492134	0.0110793	0.00988894	0.265292	-0.00108341	0.0142445	0.939528
cg00592461	-0.0576164	0.0423917	0.17722	0.00809149	0.0239426	0.736121	0.0240019	0.0344881	0.488109
cg00592484	0.00864481	0.0585	0.882824	0.0149011	0.0330405	0.65299	-0.00127507	0.0475931	0.978681
cg00592494	-0.0118858	0.0293902	0.686789	0.0110366	0.0165994	0.507689	0.0168795	0.0239106	0.4819
cg00592510	0.0191985	0.0155201	0.21904	-0.0169956	0.00876568	0.0553926	-0.000681157	0.0126265	0.957087
cg00592532	-0.0160728	0.0237513	0.500182	0.00737311	0.0134146	0.583822	0.00392936	0.0193231	0.839282
cg00592571	-5.55595e-05	0.0141868	0.996883	0.006421	0.00801263	0.424862	-0.0010745	0.0115418	0.926017
cg00592574	-0.0053296	0.0125129	0.671094	0.00467077	0.00706723	0.510224	-0.00513532	0.01018	0.615075
cg00592593	0.0169386	0.0211686	0.425545	-0.00411648	0.011956	0.731355	-0.00482932	0.0172219	0.779748
cg00592643	-0.0234426	0.030078	0.437626	0.0129149	0.0169879	0.448934	0.028752	0.0244701	0.242849
cg00592657	-0.000861639	0.00891656	0.923215	-0.00131276	0.00503603	0.794892	-0.00648341	0.00725413	0.373643
cg00592695	-0.00335029	0.0079052	0.672634	-0.00477274	0.00446482	0.287711	0.00303609	0.00643133	0.63792
cg00592772	0.00187374	0.00347639	0.591117	-0.00146812	0.00196345	0.456416	-0.00287554	0.00282824	0.311788
cg00592779	0.0229625	0.0115708	0.0499937	-0.000713735	0.00653514	0.913255	-0.0145878	0.00941352	0.124446
cg00592795	0.0217611	0.0265058	0.413642	-0.029182	0.0149703	0.0541159	-0.0298634	0.0215639	0.169234
cg00592803	0.00385435	0.0126435	0.761129	0.0111106	0.007141	0.12296	-0.00733642	0.0102862	0.4774
cg00592834	-0.00275768	0.00911888	0.762977	9.01471e-05	0.0051503	0.986071	0.00582826	0.00741872	0.433988
cg00592870	0.0126621	0.00999589	0.208253	-0.00609236	0.00564563	0.28318	-0.0187767	0.00813223	0.0230479
cg00592871	-0.0206343	0.0168262	0.223018	0.00964108	0.00950336	0.312846	0.0243229	0.0136891	0.0787026
cg00592903	0.00245237	0.00437795	0.576646	-0.00290992	0.00247264	0.242108	-4.82262e-05	0.00356171	0.989224
cg00592936	0.00966165	0.0184565	0.601821	-0.00736642	0.0104242	0.48145	-0.0056307	0.0150154	0.708475
cg00592944	0.0026863	0.00692246	0.698817	-0.00663882	0.00390977	0.0926796	0.000179275	0.00563181	0.97467
cg00592949	0.0388438	0.0262229	0.141736	-0.0175249	0.0148105	0.239563	-0.0140092	0.0213338	0.512932
cg00592980	-0.036809	0.0407848	0.368995	0.00979187	0.0230351	0.671706	0.00643768	0.0331808	0.846563
cg00592995	0.042641	0.0291558	0.146798	-0.0367879	0.0164671	0.0277539	-0.0320949	0.0237199	0.179144
cg00593008	0.0136121	0.0340544	0.690236	0.00615068	0.0192338	0.749812	0.00144106	0.0277052	0.958623
cg00593048	0.00349515	0.00427684	0.415781	-0.00299754	0.00241554	0.217591	0.000358614	0.00347945	0.918121
cg00593070	3.76475e-05	0.00779877	0.996158	0.00263311	0.00440471	0.551356	-0.00209858	0.00634474	0.741532
cg00593111	-0.00721423	0.00973549	0.460451	-0.000232993	0.00549856	0.966287	0.00704876	0.00792037	0.37567
cg00593116	-0.0373257	0.0342843	0.278952	0.00916156	0.0193636	0.637171	0.0168475	0.0278923	0.547225
cg00593148	0.0513573	0.0457081	0.263931	-0.0092658	0.0258157	0.720427	-0.0284561	0.0371862	0.445971
cg00593172	0.0225014	0.0332585	0.500279	-0.0340215	0.0187842	0.0731777	-0.0303167	0.0270577	0.265262
cg00593212	0.00403398	0.0126369	0.750237	0.00244312	0.00713724	0.732854	-0.00862023	0.0102808	0.403803
cg00593243	0.0100866	0.031303	0.74797	0.00128951	0.0176798	0.942005	0.00150955	0.0254668	0.952854
cg00593269	-0.0175727	0.00994579	0.0803669	0.00319183	0.00561734	0.571192	0.01991	0.00809147	0.0156197
cg00593288	-0.00852128	0.0210505	0.686505	-0.003668	0.0118892	0.758345	0.0105148	0.0171258	0.540654
cg00593298	-0.0450215	0.0270934	0.099766	0.00920637	0.0153022	0.548806	0.0213906	0.022042	0.334214
cg00593333	0.0562028	0.0228133	0.015498	-0.0274937	0.0128849	0.035355	-0.0357342	0.0185599	0.0570856
cg00593365	-0.0394308	0.0197671	0.0488455	0.00492554	0.0111644	0.660052	0.0299503	0.0160817	0.0655451
cg00593404	-0.00505799	0.023488	0.829947	-0.00321035	0.0132659	0.809286	0.0124611	0.0191088	0.515855
cg00593414	0.0102727	0.0215928	0.635316	-0.0113493	0.0121955	0.354343	0.00846671	0.017567	0.630904
cg00593446	-0.00303484	0.0146768	0.836612	0.00631477	0.00828938	0.448015	-0.00420296	0.0119404	0.725598
cg00593462	-0.0330273	0.0329052	0.317991	-0.000414524	0.0185847	0.98225	0.0119211	0.0267703	0.657076
cg00593467	-0.0110434	0.0317379	0.728618	0.00623989	0.0179254	0.728509	0.00145332	0.0258206	0.955229
cg00593518	-0.0290079	0.0175811	0.102155	-0.000669771	0.00992973	0.94636	0.028583	0.0143032	0.0484484
cg00593536	-0.0178863	0.0157011	0.257407	0.00584394	0.0088679	0.511442	0.019746	0.0127737	0.125369
cg00593607	0.0128695	0.0392522	0.743712	-0.0216737	0.0221694	0.330661	-0.0211784	0.0319339	0.508763
cg00593689	-0.0266843	0.0151485	0.0812707	0.0181658	0.00855582	0.0362554	0.0189909	0.0123242	0.126552
cg00593699	0.00369004	0.00734183	0.616369	-0.00349518	0.00414663	0.401338	-0.00186273	0.00597299	0.75581
cg00593717	0.00432552	0.00740971	0.56072	-0.00136141	0.00418497	0.745641	-0.00548508	0.00602822	0.365108
cg00593773	0.0270256	0.0337665	0.425433	-0.0221365	0.0190712	0.24857	-0.00682066	0.027471	0.804433
cg00593788	0.00385788	0.0181651	0.832253	0.00254626	0.0102596	0.804512	-0.00966508	0.0147784	0.514642
cg00593789	0.00820669	0.0217627	0.706915	-0.000427094	0.0122914	0.972352	-0.00254412	0.0177052	0.886038
cg00593798	-0.00694771	0.0169697	0.683126	0.00368243	0.00958441	0.701655	0.00103613	0.0138058	0.940328
cg00593814	-0.0145485	0.0480994	0.762937	-0.0078629	0.0271663	0.772859	-0.0118614	0.0391316	0.762444
cg00593835	-0.0197709	0.0220571	0.372263	0.00549107	0.0124578	0.660347	0.00476397	0.0179447	0.791197
cg00593897	0.00428552	0.00476942	0.3711	-0.000936067	0.00269375	0.728964	-0.00520446	0.00388019	0.182927
cg00593900	-0.011669	0.0251683	0.643934	0.0151272	0.0142149	0.289862	0.0093034	0.0204758	0.650574
cg00594003	0.00222912	0.00434299	0.608919	0.00104158	0.0024529	0.672037	-0.00232189	0.00353327	0.512625
cg00594011	0.0110595	0.00909358	0.226836	-0.00600154	0.00513601	0.245431	-0.00648491	0.00739815	0.38287
cg00594016	-0.0426179	0.0293911	0.150244	0.015232	0.0165999	0.361086	0.0129258	0.0239113	0.590028
cg00594048	-0.0208438	0.0151098	0.170883	-0.00402797	0.00853394	0.63798	0.00758177	0.0122927	0.538816
cg00594099	0.0072768	0.0371585	0.845148	0.0056944	0.0209869	0.786708	0.00651632	0.0302306	0.829783
cg00594101	-0.04052	0.018682	0.0325072	0.0197429	0.0105515	0.0643148	0.0198918	0.0151989	0.193675
cg00594118	0.00254473	0.00505946	0.616117	-0.000581139	0.00285756	0.839268	-0.0014015	0.00411616	0.734218
cg00594129	-0.032242	0.0230137	0.164374	0.012868	0.012998	0.324615	0.0345729	0.0187229	0.0678295
cg00594137	0.00460006	0.0127094	0.718175	-0.000491969	0.00717819	0.945498	-0.0080473	0.0103398	0.438277
cg00594148	0.00714723	0.0131472	0.587931	-0.0113674	0.0074255	0.129026	0.00507246	0.010696	0.636385
cg00594167	-0.00499433	0.00835738	0.551488	-0.00326107	0.00472021	0.491277	-0.00283808	0.0067992	0.677289
cg00594185	0.0096305	0.00397063	0.0171203	-0.0025082	0.00224259	0.266114	-0.00423659	0.00323033	0.192753
cg00594191	-0.0162146	0.0397428	0.684172	-0.00920251	0.0224465	0.682719	0.00569229	0.032333	0.860616
cg00594222	0.00262589	0.00833907	0.753515	0.000428745	0.00470987	0.927654	-0.000559455	0.00678431	0.934447
cg00594228	-0.0174685	0.00958952	0.0715628	0.00806662	0.00541612	0.1396	0.00991903	0.00780162	0.206593
cg00594252	-0.00476767	0.0115466	0.680576	0.0050931	0.00652146	0.4367	0.00368975	0.00939381	0.695331
cg00594278	-0.000154189	0.0344807	0.996441	0.0106295	0.0194745	0.586434	0.00256071	0.028052	0.927453
cg00594290	-6.55862e-06	0.01444	0.999639	0.00170431	0.00815563	0.834903	0.00550872	0.0117477	0.64017
cg00594300	-0.000231418	0.00421794	0.956358	-0.00151545	0.00238228	0.526171	4.83185e-05	0.00343154	0.988794
cg00594334	0.00140722	0.00974808	0.885514	0.00288818	0.00550567	0.601059	-0.00408381	0.00793062	0.607753
cg00594335	-0.00965377	0.00862849	0.26595	-0.00261133	0.00487333	0.593283	0.00305807	0.00701977	0.664058
cg00594351	0.011293	0.0120165	0.349634	-0.00108717	0.00678686	0.873063	-0.011825	0.00977611	0.229347
cg00594408	0.00812193	0.0125767	0.519923	-0.00216535	0.00710325	0.761135	-0.00350782	0.0102318	0.732458
cg00594488	0.0082066	0.0104318	0.433361	-0.00561223	0.00589183	0.343164	-0.00315497	0.00848686	0.710884
cg00594547	-0.00127113	0.00513855	0.805138	-0.00209803	0.00290223	0.471463	0.0016496	0.00418051	0.694
cg00594561	0.0045534	0.0159744	0.776212	-0.0161354	0.00902224	0.0768013	0.00476615	0.012996	0.714605
cg00594591	0.0308962	0.0171257	0.0742909	-0.00596661	0.00967254	0.538757	-0.0161565	0.0139328	0.249027
cg00594610	-0.000432917	0.0318197	0.989173	-0.000838361	0.0179716	0.962888	-0.0235661	0.0258871	0.364876
cg00594716	-0.000945395	0.00280908	0.737176	-3.66845e-05	0.00158655	0.9816	-0.000987263	0.00228535	0.666692
cg00594793	-0.00801605	0.0119629	0.504384	0.011462	0.00675657	0.0929807	-0.00280429	0.00973246	0.77385
cg00594841	-0.0220689	0.0168891	0.194375	0.00880537	0.00953891	0.358222	0.00975588	0.0137403	0.479378
cg00594844	0.0134456	0.0168527	0.426896	-0.0104509	0.00951832	0.274903	-0.0104997	0.0137106	0.445632
cg00594854	-0.0914037	0.0353144	0.0111117	0.0288349	0.0199454	0.151454	0.0495884	0.0287303	0.0874992
cg00594866	0.00742318	0.00851507	0.385465	0.000508639	0.00480927	0.915987	-0.000100872	0.00692749	0.988412
cg00594880	-0.00169572	0.00784294	0.829273	0.000570552	0.00442965	0.897778	0.00116623	0.00638067	0.855352
cg00594894	0.00875226	0.00921568	0.344594	-0.00355455	0.00520497	0.496273	-0.00776999	0.00749748	0.30259
cg00594907	0.0142059	0.0106173	0.183994	-0.00283296	0.0059966	0.637672	-0.0125653	0.00863777	0.14895
cg00594917	-0.00780326	0.00998314	0.436308	0.0124026	0.00563843	0.0301817	0.000974318	0.00812185	0.904758
cg00594944	-0.0206908	0.0235256	0.38128	0.0157729	0.0132871	0.238065	0.0120493	0.0191394	0.530451
cg00594952	0.00428976	0.0342291	0.900523	0.00952588	0.0193324	0.623298	0.00386649	0.0278473	0.889857
cg00595022	0.0191365	0.0153988	0.216935	-0.0112649	0.00869718	0.198281	-0.0151792	0.0125278	0.228564
cg00595030	0.0212676	0.0186155	0.256043	-0.0170279	0.010514	0.108543	-0.0268267	0.0151448	0.0796114
cg00595035	-0.0123321	0.03144	0.69573	0.0135168	0.0177572	0.448365	-0.00208646	0.0255782	0.935154
cg00595039	-0.00109427	0.0091606	0.90516	-0.00369401	0.00517386	0.476939	-0.00221887	0.00745267	0.766541
cg00595051	0.00405483	0.024433	0.868533	-0.01156	0.0137997	0.404236	0.00883993	0.0198777	0.657505
cg00595053	0.0386143	0.0311424	0.217964	-0.0146639	0.0175891	0.406483	-0.0415072	0.0253361	0.104574
cg00595086	0.00224472	0.00382303	0.558448	-0.00232283	0.00215923	0.284672	-0.00113161	0.00311026	0.716766
cg00595197	0.0273763	0.0127742	0.0345823	-0.0172097	0.00721483	0.0189871	-0.0141339	0.0103926	0.176952
cg00595212	-0.0263232	0.0136093	0.0559713	0.0112793	0.00768646	0.145464	0.0214336	0.0110719	0.0557679
cg00595223	0.0135589	0.0123416	0.27462	-0.00607083	0.00697047	0.385918	-0.00742006	0.0100406	0.461669
cg00595231	0.0353233	0.0116068	0.00300352	-0.00642935	0.00655544	0.329123	-0.0307215	0.00944275	0.00156482
cg00595236	0.0217846	0.0273602	0.427831	0.00349108	0.0154529	0.821736	-0.00507078	0.0222591	0.820271
cg00595237	-0.00129631	0.00873703	0.882356	-0.0017479	0.00493463	0.723942	0.000399334	0.00710807	0.955312
cg00595243	0.0489631	0.0176742	0.00670027	-0.0272032	0.0099823	0.00761325	-0.0310225	0.014379	0.0334117
cg00595291	0.0312732	0.0192904	0.108193	-0.0151686	0.0108952	0.167002	-0.0161256	0.0156939	0.306709
cg00595324	-0.0135916	0.0180707	0.45377	-0.00511673	0.0102062	0.61726	0.0147538	0.0147015	0.318064
cg00595333	0.014395	0.0201112	0.475835	-0.00646567	0.0113587	0.570507	-0.0034277	0.0163616	0.834496
cg00595472	0.0139472	0.0285479	0.626249	-0.016871	0.0161237	0.297977	0.000211795	0.0232254	0.992743
cg00595566	0.00376193	0.00324622	0.249328	-0.00317634	0.00183345	0.086342	2.47276e-06	0.00264099	0.999255
cg00595599	-0.0157299	0.0246705	0.52522	0.016302	0.0139338	0.244853	0.00665275	0.0200708	0.741002
cg00595610	0.00846912	0.0104255	0.418561	-0.00276463	0.00588827	0.639745	-0.00599146	0.00848173	0.481618
cg00595678	0.00365827	0.00767365	0.634615	0.00304336	0.00433404	0.48422	-0.00336716	0.00624295	0.590866
cg00595695	0.00362468	0.0432237	0.93334	0.00853821	0.0244126	0.727279	0.0113354	0.035165	0.747874
cg00595697	0.0122342	0.00955742	0.203542	0.00396937	0.00539798	0.463887	-0.0124184	0.0077755	0.11346
cg00595754	0.0305931	0.0438063	0.486599	-0.0036594	0.0247416	0.882722	-0.00256753	0.0356389	0.942715
cg00595787	-0.000319208	0.00968063	0.973762	-0.00221851	0.00546758	0.685805	0.000890755	0.00787575	0.910182
cg00595828	0.0120121	0.0130279	0.358779	-0.00928074	0.00735809	0.210196	-0.00313461	0.0105989	0.768049
cg00595856	0.000875218	0.00829905	0.916226	0.00568406	0.00468727	0.228175	-0.00380219	0.00675175	0.574625
cg00595889	-0.00143669	0.0206308	0.944624	0.00514421	0.0116522	0.659837	0.00119296	0.0167843	0.943482
cg00595898	-0.0149556	0.014439	0.302855	0.00484324	0.00815508	0.553953	0.0169486	0.011747	0.152264
cg00595982	-0.012267	0.0495863	0.805126	0.0271456	0.0280061	0.334794	0.0249136	0.0403413	0.538291
cg00596016	-0.00802945	0.0126651	0.52757	0.00686859	0.0071532	0.339312	0.0149575	0.0103038	0.149792
cg00596048	0.0246291	0.0150806	0.105644	-0.0122254	0.00851746	0.154376	-0.0133259	0.0122689	0.280078
cg00596101	0.00247719	0.00777172	0.750599	-0.000375749	0.00438943	0.931957	3.72697e-05	0.00632274	0.995309
cg00596184	0.000323661	0.0372589	0.993087	-0.00870389	0.0210437	0.680063	0.0272413	0.0303123	0.371021
cg00596207	-0.0468439	0.0310828	0.13501	-0.00167169	0.0175554	0.924332	0.0295461	0.0252876	0.245479
cg00596222	-0.0206985	0.0302298	0.495145	-0.0123168	0.0170736	0.472385	0.0122157	0.0245936	0.620513
cg00596264	0.019524	0.015745	0.217933	-0.00130508	0.00889271	0.883624	-0.0162711	0.0128095	0.207005
cg00596283	-0.0135248	0.0219589	0.539379	0.0110153	0.0124023	0.376624	0.00480317	0.0178648	0.788601
cg00596300	-0.00424234	0.0266058	0.873641	-0.00362447	0.0150268	0.809904	-0.00303083	0.0216453	0.88893
cg00596349	0.0430363	0.0404002	0.289381	-0.0263142	0.0228179	0.251623	0.00632751	0.0328679	0.847739
cg00596354	-0.0104307	0.0169885	0.540646	0.00995475	0.00959502	0.30206	0.0011381	0.0138211	0.93454
cg00596373	-0.000679611	0.00641707	0.915873	-0.00127776	0.00362433	0.725183	-0.00079798	0.00522065	0.87883
cg00596388	0.0220049	0.0127005	0.0863125	-0.00445009	0.00717317	0.536448	-0.0224538	0.0103326	0.0321819
cg00596429	0.000688455	0.0060295	0.909328	-0.000534837	0.00340543	0.875525	-0.00293927	0.00490534	0.550423
cg00596438	0.00707342	0.00820127	0.390529	-0.00358396	0.00463204	0.440951	-0.00396738	0.0066722	0.553472
cg00596464	-5.80114e-05	0.00285162	0.983811	-8.41685e-05	0.00161058	0.958428	-0.00165455	0.00231996	0.477428
cg00596508	-0.00449218	0.00565104	0.428575	0.00269051	0.00319168	0.401294	0.00439482	0.00459744	0.341461
cg00596521	-0.00134688	0.00677739	0.842885	0.00226525	0.00382784	0.555359	-0.000603753	0.00551379	0.913031
cg00596545	-0.0127026	0.00847805	0.137273	0.00472531	0.00478836	0.326155	0.0117336	0.00689738	0.0920828
cg00596570	0.005903	0.0196848	0.764908	0.0128339	0.0111179	0.251165	-0.00257373	0.0160147	0.872653
cg00596643	-0.000741049	0.00612155	0.903895	-0.000182367	0.00345742	0.958041	-0.000819232	0.00498023	0.869679
cg00596686	0.0205243	0.0132508	0.124627	0.00207491	0.007484	0.782175	-0.0219066	0.0107803	0.04485
cg00596687	0.00743132	0.0110124	0.501384	-0.00384218	0.00621977	0.538182	0.00906966	0.00895924	0.313876
cg00596691	-0.00494182	0.00364588	0.178389	0.000425569	0.00205918	0.836697	0.00301375	0.00296613	0.312106
cg00596751	-0.00546363	0.0114176	0.633341	0.0100858	0.00644861	0.121034	0.0068852	0.00928886	0.460326
cg00596763	-0.0565883	0.0230075	0.015663	0.0162354	0.0129946	0.214493	0.0479051	0.0187179	0.0120167
cg00596784	0.0401629	0.0185944	0.0332155	-0.0149778	0.010502	0.156993	-0.0256744	0.0151276	0.0928339
cg00596819	0.00292769	0.0160156	0.855331	-0.00505992	0.00904553	0.577177	0.0137027	0.0130296	0.295543
cg00596823	-0.00709966	0.0301108	0.814092	-0.00476474	0.0170065	0.779936	-0.00368554	0.0244969	0.880719
cg00596833	0.0133282	0.0136476	0.331174	-0.00973179	0.00770808	0.209749	-0.0101084	0.0111031	0.364838
cg00596986	-0.0123521	0.00867567	0.157692	0.000776384	0.00489998	0.874431	0.0100973	0.00705815	0.155728
cg00597043	0.00976583	0.0140665	0.48916	-0.00984467	0.00794468	0.218248	-0.00732936	0.0114439	0.523367
cg00597076	-0.0174539	0.0145091	0.231888	0.000364986	0.00819465	0.964565	0.010638	0.0118039	0.369679
cg00597087	0.00924953	0.00581345	0.114818	-0.00499484	0.00328341	0.131421	-0.00292209	0.00472958	0.538118
cg00597091	-0.0324006	0.0264109	0.222842	-0.000752204	0.0149168	0.959885	0.0194659	0.0214868	0.367186
cg00597107	0.0640836	0.0301685	0.0361709	-0.0294096	0.017039	0.0874957	-0.0463829	0.0245438	0.0617398
cg00597118	-0.0106397	0.0404046	0.792851	0.00737231	0.0228203	0.747339	-0.0124373	0.0328715	0.70598
cg00597128	0.00692879	0.0181503	0.703477	-0.0078376	0.0102512	0.446375	0.00788052	0.0147663	0.59477
cg00597129	-0.0241784	0.0224156	0.283396	0.00613529	0.0126602	0.629033	0.0196101	0.0182364	0.284867
cg00597139	-0.00619684	0.011369	0.586947	0.00198429	0.00642115	0.757959	0.00858821	0.00924931	0.355417
cg00597197	0.00149308	0.00356408	0.676188	-0.00149893	0.00201298	0.458275	-0.000529291	0.00289958	0.855536
cg00597221	-0.0423911	0.0212059	0.0483749	0.00227246	0.011977	0.849909	0.0280846	0.0172522	0.10676
cg00597225	0.00203151	0.0172031	0.906238	0.000231549	0.00971621	0.981036	-0.000805661	0.0139957	0.954212
cg00597331	-0.00208538	0.021036	0.921234	-0.00753236	0.011881	0.52757	0.00322536	0.017114	0.850903
cg00597355	-0.00626187	0.0253903	0.805714	-0.00540499	0.0143403	0.707056	0.000411452	0.0206564	0.984149
cg00597366	0.0024916	0.00212786	0.244462	-0.00194204	0.00120181	0.109324	-0.000978991	0.00173113	0.573013
cg00597380	-0.0058972	0.00843835	0.486297	0.000574787	0.00476594	0.904252	0.00412733	0.00686508	0.54909
cg00597445	-0.0603666	0.0806845	0.456143	-0.0242655	0.0455702	0.595595	0.00930258	0.0656414	0.887594
cg00597457	0.0019444	0.00789093	0.805881	0.00741555	0.00445676	0.0993296	-0.00684396	0.00641972	0.289005
cg00597492	-0.00121616	0.00301759	0.687807	0.00159214	0.00170432	0.352509	-0.00137328	0.00245498	0.577175
cg00597555	0.0007213	0.00331836	0.828375	0.0017144	0.0018742	0.362574	-0.00208882	0.00269968	0.440953
cg00597585	0.00906074	0.0143793	0.53008	-0.00123432	0.00812136	0.879512	-0.00241574	0.0116984	0.836827
cg00597602	-0.00780254	0.0126651	0.539279	0.00224135	0.00715319	0.754692	0.00226565	0.0103038	0.826418
cg00597607	0.0082462	0.0205364	0.688897	-0.012628	0.0115989	0.278947	-0.00572288	0.0167076	0.732684
cg00597621	0.0160752	0.0121748	0.189788	-0.00464904	0.00687627	0.50057	-0.0144274	0.0099049	0.148426
cg00597623	-0.000720022	0.0113678	0.949626	0.00314091	0.00642047	0.625791	-0.00689598	0.00924834	0.457666
cg00597666	0.0144931	0.0242939	0.552166	-0.00734485	0.0137211	0.593657	0.0116165	0.0197645	0.558056
cg00597684	0.00368491	0.00341934	0.283829	-0.000232973	0.00193123	0.904227	0.000762274	0.00278183	0.784647
cg00597687	-0.00485817	0.0156568	0.756999	-0.00142527	0.0088429	0.872286	-0.00345585	0.0127377	0.786725
cg00597713	0.00727579	0.0042794	0.0922667	-0.00215681	0.00241698	0.374387	-0.00437896	0.00348153	0.211465
cg00597730	0.0572328	0.0374295	0.129465	-0.0536016	0.02114	0.0128081	-0.0409835	0.030451	0.181445
cg00597751	-0.00468359	0.00573806	0.416346	0.00314484	0.00324083	0.334245	0.00702612	0.00466824	0.135517
cg00597801	-0.00189909	0.00796475	0.812041	0.00194718	0.00449846	0.666071	0.00590882	0.00647978	0.364066
cg00597858	-0.0134425	0.00919814	0.147095	0.00406587	0.00519507	0.435725	0.00795817	0.00748321	0.290182
cg00597874	0.0120355	0.0128897	0.352737	0.00531579	0.00728002	0.467016	-0.0112421	0.0104865	0.286327
cg00597876	-0.0228516	0.0364688	0.532374	0.00774983	0.0205974	0.707543	0.0101975	0.0296695	0.731807
cg00597890	-0.0049498	0.0026574	0.0655073	0.000102002	0.00150089	0.945955	0.0026713	0.00216195	0.219562
cg00597915	-0.0194431	0.0217373	0.373268	0.0242802	0.0122771	0.0507741	0.0146466	0.0176845	0.40956
cg00597918	-0.0120883	0.012471	0.334779	0.00894743	0.00704359	0.206987	0.000502775	0.0101459	0.960578
cg00597926	0.00326583	0.00903535	0.718541	-0.000778626	0.00510312	0.879044	-0.00466978	0.00735077	0.526728
cg00597931	0.0329731	0.0306589	0.2848	-0.0179842	0.017316	0.301553	-0.0110489	0.0249428	0.658764
cg00597982	0.0312796	0.0262361	0.236048	-0.0101032	0.014818	0.496963	-0.0186973	0.0213445	0.383184
cg00598009	-0.0323585	0.025904	0.214579	-0.0122565	0.0146305	0.404218	0.010484	0.0210744	0.61997
cg00598013	-0.0184067	0.0116468	0.117237	0.0166421	0.00657807	0.0130018	0.0113699	0.00947535	0.233052
cg00598018	-0.0268166	0.0330808	0.419536	0.0106317	0.0186839	0.570636	0.0241582	0.0269131	0.37158
cg00598125	0.0720143	0.0529072	0.17659	-0.0152607	0.0298817	0.610707	-0.0558006	0.043043	0.197885
cg00598143	0.00654075	0.00342214	0.0588878	-0.0032761	0.00193281	0.0932525	-0.00367344	0.00278411	0.190099
cg00598195	-0.0251144	0.0408913	0.540522	-0.00413623	0.0230952	0.858233	0.0027849	0.0332674	0.933456
cg00598226	0.0415427	0.0383364	0.281185	-0.040173	0.0216522	0.0665482	-0.0338768	0.0311889	0.280062
cg00598235	-0.0452062	0.0295036	0.128689	0.0148003	0.0166635	0.376614	0.0315719	0.0240028	0.191465
cg00598259	0.0379076	0.0293645	0.199763	-0.0238528	0.0165849	0.153556	-0.0303231	0.0238897	0.20734
cg00598268	0.00338084	0.0082907	0.684319	-0.00245468	0.00468255	0.601309	-0.0031912	0.00674495	0.637177
cg00598301	-0.00351283	0.00787846	0.656669	0.00175751	0.00444972	0.693723	-0.00136471	0.00640958	0.831834
cg00598334	-0.00499445	0.00865856	0.565382	0.000331491	0.00489031	0.946095	0.00276185	0.00704423	0.695856
cg00598335	0.00954266	0.0121748	0.435047	-0.00499395	0.00687629	0.469413	-0.0105995	0.00990492	0.287194
cg00598394	-0.00109447	0.0102171	0.914912	-0.00207477	0.00577057	0.719962	-0.0027351	0.0083122	0.742823
cg00598397	0.0247564	0.0117533	0.0377297	0.00217295	0.00663821	0.744109	-0.0154675	0.00956198	0.108962
cg00598414	-0.00490161	0.00686899	0.47718	-0.00369435	0.00387957	0.34331	0.00288203	0.00558832	0.607209
cg00598429	-0.0152278	0.0231807	0.512774	-0.00634755	0.0130924	0.62888	0.00164678	0.0188588	0.930594
cg00598446	0.0567808	0.0442277	0.202229	-0.00761374	0.0249796	0.761166	-0.0446953	0.0359818	0.217139
cg00598449	-0.00789226	0.0225054	0.726579	0.00798203	0.0127109	0.531487	-0.00132082	0.0183094	0.942638
cg00598479	-0.00071605	0.0564762	0.98991	0.0260994	0.0318975	0.415213	0.0285738	0.0459466	0.535458
cg00598542	0.0425018	0.0298622	0.157835	-0.033019	0.016866	0.0531066	-0.0413459	0.0242946	0.0919525
cg00598553	-0.0290258	0.0184695	0.119278	0.0155884	0.0104315	0.138295	0.020632	0.015026	0.172859
cg00598612	-0.0109786	0.0117357	0.351835	0.00266939	0.00662826	0.688025	0.0189468	0.00954765	0.0500024
cg00598664	0.0241046	0.0164015	0.144858	-0.0057516	0.0092635	0.536115	-0.0143768	0.0133436	0.283932
cg00598730	0.000705442	0.00237929	0.767481	-0.000574023	0.00134381	0.670199	-0.000845734	0.00193569	0.663133
cg00598741	-0.0244943	0.0108008	0.025535	0.0180336	0.00610022	0.00390169	0.010052	0.00878703	0.255427
cg00598747	0.000937064	0.00356024	0.792947	-0.00120317	0.00201081	0.550986	-0.00341387	0.00289646	0.241398
cg00598758	0.00843474	0.00660949	0.204917	-0.00393241	0.00373301	0.294741	-0.00753086	0.0053772	0.164517
cg00598766	0.00366648	0.00589326	0.53529	-0.00259498	0.00332849	0.43749	0.000495936	0.0047945	0.917826
cg00598772	-0.0435357	0.0236122	0.0682362	0.019974	0.013336	0.137413	0.0181275	0.0192098	0.347667
cg00598785	-0.0113023	0.0408965	0.782851	0.00965245	0.0230981	0.676943	0.0192805	0.0332716	0.56359
cg00598852	0.00733673	0.0185497	0.693321	0.00443992	0.0104768	0.672651	0.00251065	0.0150913	0.868213
cg00598858	-4.52949e-05	0.00254729	0.985849	2.20755e-05	0.0014387	0.987789	9.17569e-05	0.00207237	0.964774
cg00598860	0.00264722	0.010084	0.793474	-0.00150457	0.00569538	0.792201	0.00586727	0.00820389	0.476197
cg00598866	0.00712671	0.0112937	0.529485	-0.00131531	0.00637861	0.837057	-0.00831727	0.00918803	0.367564
cg00598912	-0.00247084	0.0165456	0.881596	-0.00152297	0.00934489	0.870874	-0.00326374	0.0134608	0.808928
cg00598984	-0.00164102	0.0108934	0.880567	-0.00529863	0.00615254	0.391224	0.00117112	0.0088624	0.895141
cg00598985	0.00130798	0.00414377	0.75294	-0.00126326	0.00234038	0.590582	0.000365973	0.0033712	0.913774
cg00598986	-0.0203769	0.0106301	0.0581628	0.00255194	0.00600384	0.671732	0.00481256	0.00864821	0.579151
cg00599043	-0.0297342	0.0250123	0.237398	0.0132692	0.0141268	0.349893	0.0206033	0.020349	0.313792
cg00599110	0.00181683	0.0312925	0.953819	0.0219873	0.0176738	0.216445	0.00597134	0.0254582	0.815044
cg00599124	0.0484373	0.0324992	0.139327	-0.0333258	0.0183554	0.0724927	-0.0204691	0.02644	0.440694
cg00599130	-0.016922	0.0115835	0.147251	-0.00133892	0.00654233	0.838266	0.0148208	0.00942388	0.119015
cg00599142	-0.0267739	0.0182573	0.14572	0.0189679	0.0103117	0.0688743	0.0173118	0.0148534	0.24664
cg00599151	-0.0199408	0.0118553	0.0957513	-0.00174481	0.00669584	0.794962	0.0152826	0.00964499	0.116299
cg00599163	0.0431248	0.022418	0.0572975	-0.027035	0.0126616	0.0352375	-0.0246247	0.0182383	0.180073
cg00599252	-0.00586021	0.0038668	0.13286	0.0031847	0.00218395	0.147974	0.0052825	0.00314586	0.0963005
cg00599266	0.00671699	0.0102055	0.51197	-0.00302939	0.00576402	0.600374	-0.00846294	0.00830276	0.310574
cg00599280	0.00756329	0.00532979	0.159054	-0.00064647	0.00301024	0.830403	-0.00449127	0.00433609	0.30285
cg00599328	-0.00571342	0.0181647	0.753785	0.0186454	0.0102594	0.0722114	-0.00514546	0.014778	0.72845
cg00599354	0.0153527	0.0149139	0.305816	-0.0139455	0.00842332	0.101006	-0.0120758	0.0121333	0.322061
cg00599376	-0.00265504	0.00255137	0.300607	0.000840802	0.001441	0.560908	0.0015718	0.00207569	0.450722
cg00599393	-9.80342e-05	0.00428325	0.981786	0.00256156	0.00241916	0.292265	-0.00135825	0.00348467	0.697545
cg00599401	0.00366997	0.00273855	0.183306	-0.000782429	0.00154672	0.614088	-0.000784924	0.00222796	0.725366
cg00599402	-0.0140834	0.00834687	0.0947331	0.00363507	0.00471427	0.442516	0.00968661	0.00679066	0.156913
cg00599410	-0.00374841	0.00889561	0.674403	-0.00856455	0.0050242	0.0914263	0.00858857	0.00723709	0.238197
cg00599463	0.00228099	0.0153235	0.881973	-0.00450004	0.00865462	0.604265	-0.00751594	0.0124665	0.547974
cg00599503	0.0105444	0.0115512	0.363566	0.00106772	0.00652405	0.870336	-0.0104699	0.00939754	0.267955
cg00599516	-0.00352035	0.0150779	0.815878	0.00546999	0.00851594	0.522163	0.00810936	0.0122668	0.510109
cg00599530	-0.0969722	0.0385885	0.0136029	0.0488679	0.0217946	0.0272025	0.0757738	0.031394	0.0176513
cg00599559	0.000808493	0.00357464	0.821536	0.000562993	0.00201894	0.780943	0.000227866	0.00290817	0.937706
cg00599564	0.0147198	0.0157946	0.353652	-0.019928	0.0089207	0.0277628	-0.00100521	0.0128498	0.937806
cg00599628	0.0432672	0.0242664	0.0776812	-0.0233604	0.0137055	0.0914654	-0.0302845	0.0197421	0.12825
cg00599631	-0.00753711	0.0225958	0.739422	-0.00171801	0.012762	0.893189	-0.00254274	0.018383	0.890271
cg00599702	0.0164768	0.0163514	0.316095	-0.015229	0.00923519	0.102345	-0.00649145	0.0133028	0.626657
cg00599708	0.0180717	0.0401985	0.65402	-0.00205474	0.0227039	0.928073	0.00237588	0.0327038	0.942234
cg00599726	0.0299277	0.0296531	0.315335	-0.0159646	0.0167479	0.342818	-0.033614	0.0241244	0.166664
cg00599770	0.0282428	0.0142754	0.0506884	-0.0133329	0.0080627	0.101398	-0.0227016	0.0116139	0.0534685
cg00599809	-0.00393514	0.00995802	0.693574	0.00319617	0.00562424	0.571142	0.00449727	0.00810142	0.580076
cg00599812	-0.00776796	0.014034	0.581175	0.0107067	0.00792634	0.179878	0.0110157	0.0114175	0.337016
cg00599823	0.013792	0.0110998	0.217001	0.00251789	0.00626913	0.688829	-0.0100704	0.00903035	0.267503
cg00599847	0.00854318	0.0188386	0.651196	-0.00376462	0.01064	0.724235	-0.00209076	0.0153263	0.891772
cg00599850	0.0147434	0.00896728	0.103353	0.00119392	0.00506468	0.814131	-0.020281	0.00729539	0.00651861
cg00599914	0.0150634	0.0141607	0.290058	-0.00298283	0.00799791	0.70999	-0.0126368	0.0115206	0.275378
cg00600012	-0.0159228	0.0316821	0.616387	-0.0153654	0.0178939	0.392605	0.0101296	0.0257752	0.695175
cg00600024	0.0154048	0.00700724	0.0302729	-0.00346248	0.00395766	0.383777	-0.00903809	0.00570079	0.116095
cg00600029	0.00705836	0.00871678	0.420049	0.0104856	0.0049232	0.0356905	-0.0139739	0.0070916	0.0516034
cg00600033	-0.0123553	0.0148091	0.40614	0.00741141	0.00836411	0.377735	0.0133072	0.012048	0.272077
cg00600110	-0.00388479	0.0222063	0.861487	0.00741006	0.012542	0.556002	-0.000996505	0.0180661	0.956124
cg00600128	-0.00294556	0.0130072	0.821318	0.00492598	0.00734642	0.504098	0.0101572	0.0105821	0.339493
cg00600325	-0.0101769	0.0258582	0.694755	-0.00636365	0.0146046	0.663991	-0.00150338	0.0210371	0.943175
cg00600343	-0.0384171	0.0266487	0.1526	0.00497817	0.0150511	0.741538	0.0219623	0.0216802	0.31355
cg00600353	-0.0299539	0.0205504	0.148152	0.00982975	0.0116067	0.399114	0.0113836	0.0167189	0.497551
cg00600362	-0.00867793	0.00992983	0.384296	-0.000224213	0.00560832	0.968191	0.000406246	0.00807849	0.959996
cg00600405	-0.00549318	0.0112579	0.626682	0.0040556	0.0063584	0.52507	0.000110889	0.00915894	0.990365
cg00600454	-0.0466181	0.0263999	0.0805368	0.0291517	0.0149106	0.0534198	0.0226809	0.0214779	0.293558
cg00600465	0.0333976	0.0472341	0.481204	-0.0156873	0.0266776	0.557862	-0.0235454	0.0384277	0.541481
cg00600477	0.00634445	0.0230537	0.783739	-0.0141731	0.0130206	0.279038	0.00318366	0.0187555	0.86556
cg00600521	0.00672407	0.0151874	0.65893	0.000629975	0.00857778	0.941604	-0.00670124	0.0123558	0.588805
cg00600584	-0.00634849	0.0529123	0.904743	-0.0139196	0.0298846	0.642408	-0.0158591	0.0430472	0.713361
cg00600604	-0.00862234	0.0104745	0.412407	0.00610702	0.00591594	0.304473	0.00184487	0.00852159	0.829053
cg00600605	-0.000844907	0.00808461	0.91698	0.00339378	0.00456615	0.45911	-0.00233502	0.00657729	0.723343
cg00600617	-0.00937704	0.0244803	0.702517	-0.00434998	0.0138264	0.753723	0.0214215	0.0199161	0.284754
cg00600641	-0.0101773	0.0180587	0.574333	0.0150815	0.0101994	0.142437	0.0125012	0.0146917	0.396898
cg00600661	0.0074552	0.00917414	0.418399	-0.00157351	0.00518151	0.762017	-0.00774103	0.00746369	0.302214
cg00600684	0.00526901	0.0143436	0.714156	-2.70357e-05	0.00810121	0.997344	-0.00607898	0.0116694	0.603587
cg00600693	0.0131839	0.0196347	0.503506	0.012546	0.0110896	0.260676	-0.00156514	0.0159739	0.922148
cg00600786	-0.00136196	0.00183846	0.460577	0.00288949	0.00103835	0.00646693	0.000218188	0.00149569	0.884318
cg00600824	0.00167782	0.00698072	0.81056	0.00566023	0.00394268	0.154292	-0.00502994	0.00567921	0.377961
cg00600844	0.00514394	0.00447334	0.252979	-0.00620553	0.00252652	0.0158029	0.00217292	0.00363931	0.551838
cg00600854	0.0144021	0.0189977	0.450211	0.00301079	0.0107298	0.779608	-0.0145542	0.0154557	0.348677
cg00600900	0.00657611	0.013149	0.618109	-0.00486559	0.00742648	0.513894	-0.00894117	0.0106974	0.405287
cg00600916	0.00742098	0.0530832	0.889106	0.0176613	0.0299811	0.557162	0.00514356	0.0431862	0.905438
cg00600933	0.00113804	0.00287976	0.693565	-0.000277759	0.00162647	0.864754	0.00129335	0.00234285	0.582176
cg00600941	0.00476258	0.00444583	0.28669	0.0013647	0.00251098	0.588024	-0.00354218	0.00361693	0.329827
cg00601033	-0.0112208	0.00933332	0.232171	0.0011689	0.00527142	0.824975	0.00676955	0.00759319	0.374829
cg00601035	-0.0105577	0.0358916	0.769262	0.0230972	0.0202714	0.257316	0.0108858	0.0291999	0.7101
cg00601042	0.00543528	0.0387551	0.888753	-0.0119733	0.0218887	0.585617	-0.010898	0.0315295	0.730349
cg00601124	0.0116587	0.00964763	0.229782	-0.00580505	0.00544894	0.289334	-0.003371	0.0078489	0.668512
cg00601139	-0.000285273	0.00829298	0.972629	-0.00267208	0.00468384	0.569652	0.000681957	0.00674681	0.919695
cg00601140	-0.0184256	0.0137257	0.182561	0.00082363	0.00775219	0.915605	0.0135765	0.0111666	0.226976
cg00601157	0.0260501	0.0123174	0.0369753	-0.0139284	0.00695682	0.0480358	-0.0177769	0.0100209	0.0791729
cg00601162	-0.0038073	0.0153491	0.804617	0.00308724	0.0086691	0.722516	0.00605185	0.0124874	0.629015
cg00601174	0.00591511	0.0325055	0.85598	-0.00286886	0.018359	0.876146	-0.00999481	0.0264451	0.706288
cg00601200	0.00602671	0.0159945	0.707138	0.0014897	0.00903362	0.869358	-0.00536979	0.0130124	0.680753
cg00601311	0.00415131	0.0106782	0.698293	-0.000723978	0.00603099	0.904695	-0.00185357	0.00868731	0.831485
cg00601350	-0.000197469	0.00318133	0.950633	-0.00147462	0.0017968	0.413815	0.00111799	0.0025882	0.666722
cg00601368	-0.00270176	0.017894	0.880296	-0.00308057	0.0101064	0.761155	0.00283266	0.0145578	0.846124
cg00601387	-0.00975549	0.00859761	0.259279	0.00432686	0.00485589	0.375082	0.00460082	0.00699465	0.512232
cg00601414	0.022003	0.012081	0.0716136	-0.00980587	0.00682329	0.15387	-0.00983811	0.00982858	0.319307
cg00601429	-0.00328502	0.0209504	0.875725	0.0121467	0.0118327	0.307166	0.00421098	0.0170443	0.805378
cg00601432	0.0131112	0.0522791	0.8025	0.0156096	0.029527	0.598241	-0.00558849	0.042532	0.895732
cg00601448	-0.00880523	0.0185996	0.636974	0.00581568	0.010505	0.581105	0.00213909	0.0151318	0.887873
cg00601450	0.0020838	0.0675087	0.975438	-0.0192712	0.0381286	0.614395	0.02263	0.0549222	0.681212
cg00601486	0.020845	0.0114207	0.0710163	0.00249713	0.00645033	0.699497	-0.025665	0.00929135	0.00685578
cg00601491	-0.01456	0.0203727	0.476504	0.00763377	0.0115064	0.508609	0.00545522	0.0165743	0.742755
cg00601518	-0.00293407	0.0153837	0.849135	-0.00343147	0.00868862	0.693747	0.00435163	0.0125155	0.728812
cg00601602	-0.00448114	0.00870161	0.607728	0.00771645	0.00491463	0.119616	-0.000571928	0.00707926	0.935774
cg00601648	0.0136467	0.0554907	0.806253	0.00790693	0.0313409	0.801347	0.0034197	0.0451449	0.939773
cg00601666	-0.00935272	0.0264173	0.724071	0.0238989	0.0149204	0.112426	-0.00900883	0.021492	0.676008
cg00601711	0.0222529	0.0198814	0.265755	-0.00925716	0.0112289	0.411713	-0.0110381	0.0161747	0.496577
cg00601727	0.00204371	0.0221217	0.926581	0.00688523	0.0124943	0.582839	-0.00229326	0.0179973	0.898867
cg00601751	0.000580284	0.0131	0.964758	3.57349e-05	0.00739884	0.996156	0.0035616	0.0106576	0.738955
cg00601809	0.00141135	0.00911181	0.877224	-0.000754276	0.00514631	0.883775	-0.00346488	0.00741297	0.641246
cg00601810	0.0166848	0.0266866	0.533286	0.00661403	0.0150725	0.661761	-0.00653136	0.0217111	0.764181
cg00601814	0.00247668	0.00909072	0.785856	0.000243539	0.0051344	0.962265	-0.00917206	0.00739582	0.217874
cg00601890	-0.0113004	0.0481684	0.815007	0.0185429	0.0272053	0.497105	0.028372	0.0391878	0.470789
cg00601916	-0.0229438	0.0164713	0.166785	0.00265179	0.00930292	0.776208	0.0167971	0.0134003	0.213011
cg00601953	-0.00158631	0.00615874	0.797278	0.00174054	0.00347843	0.61793	-0.00321649	0.00501049	0.522403
cg00602007	0.0286579	0.0168219	0.091624	-0.0162632	0.00950094	0.0901065	-0.0110779	0.0136856	0.420215
cg00602094	0.00761414	0.0206363	0.712947	-0.00323505	0.0116553	0.781934	0.000408027	0.0167888	0.98066
cg00602115	0.00219421	0.0520431	0.966456	0.0134916	0.0293937	0.647253	-0.00116893	0.04234	0.978031
cg00602234	-0.00102936	0.00650259	0.874546	-0.00276432	0.00367264	0.453446	-0.000534656	0.00529023	0.919705
cg00602245	-0.00655564	0.0116959	0.576413	0.0112444	0.00660579	0.0918871	0.00416904	0.00951529	0.662248
cg00602295	0.00229409	0.0368951	0.950547	-0.0389263	0.0208382	0.0647458	-0.0213414	0.0300162	0.478777
cg00602326	0.0133205	0.0418058	0.750686	0.0127025	0.0236117	0.591813	-0.00832502	0.0340114	0.807145
cg00602371	-0.00295011	0.00382932	0.442915	0.00132616	0.00216278	0.541183	0.000813895	0.00311537	0.794447
cg00602447	-0.0210327	0.0182676	0.252384	0.0100978	0.0103175	0.330135	0.0182296	0.0148618	0.222909
cg00602474	-0.00868931	0.0229802	0.706158	0.0104376	0.0129791	0.423236	0.00759819	0.0186957	0.685325
cg00602502	0.00665699	0.0149228	0.656513	-0.00537781	0.00842835	0.524921	0.00131567	0.0121406	0.913924
cg00602649	-0.00982325	0.0149669	0.513149	-0.00369819	0.00845323	0.66272	0.016043	0.0121764	0.190727
cg00602655	0.00278482	0.00935346	0.766539	-0.00283923	0.00528279	0.592176	-0.00546002	0.00760958	0.47476
cg00602693	-0.0179171	0.0585419	0.760211	0.0261005	0.0330642	0.43179	0.0138614	0.0476272	0.771636
cg00602726	0.00787252	0.0114385	0.492921	-0.0023676	0.00646039	0.714798	-0.00780343	0.00930584	0.403761
cg00602733	-0.0437843	0.0154199	0.0054948	0.00270893	0.00870906	0.756426	0.0375294	0.0125449	0.00351068
cg00602743	-0.00178609	0.0340386	0.958259	-0.0121777	0.0192249	0.527924	-0.0144822	0.0276924	0.602178
cg00602783	-0.00297141	0.00632679	0.639644	0.00367238	0.00357334	0.306613	-0.00218236	0.0051472	0.672502
cg00602811	0.00822225	0.0141139	0.561526	-0.000444768	0.00797149	0.955619	-0.00890714	0.0114825	0.439786
cg00602862	-0.00721081	0.0151082	0.634228	0.00915253	0.00853306	0.286086	0.00940271	0.0122914	0.44612
cg00602880	0.00592374	0.0307301	0.847541	-0.0145206	0.0173562	0.404839	-0.00353616	0.0250007	0.887811
cg00602889	0.035796	0.0448109	0.426324	-0.00577544	0.025309	0.819969	-0.0161681	0.0364562	0.658386
cg00602891	-0.000577116	0.00333784	0.863086	-0.00100436	0.0018852	0.595406	-0.00192453	0.00271553	0.480185
cg00602930	0.217444	0.0988576	0.0301883	-0.0746672	0.0558343	0.184221	-0.14697	0.0804263	0.0706853
cg00602934	-0.00310402	0.00917309	0.735798	0.00230897	0.00518092	0.65682	-0.00330867	0.00746283	0.658487
cg00602992	0.000377033	0.0126659	0.976313	-0.00062654	0.00715362	0.930386	0.000242208	0.0103044	0.981295
cg00603034	0.00387428	0.00861284	0.653829	-0.00187405	0.00486449	0.700886	-0.000216162	0.00700703	0.975452
cg00603059	0.00293811	0.00476308	0.538764	-0.00180688	0.00269017	0.50338	-0.000373355	0.00387504	0.92344
cg00603110	-0.0198646	0.0242745	0.415153	0.0276842	0.0137101	0.0461914	0.0186168	0.0197487	0.348159
cg00603122	-0.011988	0.00941849	0.206094	0.00923554	0.00531952	0.0856783	0.000252866	0.00766248	0.973741
cg00603172	0.00114269	0.0305812	0.970269	-0.00392205	0.0172721	0.820839	0.0178274	0.0248795	0.475355
cg00603186	-0.00635277	0.0116292	0.586116	0.00757527	0.00656811	0.251576	-0.00284091	0.009461	0.764603
cg00603225	-0.00519086	0.00895349	0.563408	0.00692547	0.00505689	0.173969	0.00735944	0.00728418	0.314824
cg00603274	0.0010155	0.00679966	0.881588	0.000946622	0.00384041	0.805819	-0.00127499	0.00553191	0.8182
cg00603288	-0.0049135	0.0315501	0.876561	0.00158932	0.0178193	0.929113	-0.00209048	0.0256678	0.935255
cg00603340	-0.0165743	0.0182199	0.365222	0.018528	0.0102905	0.0748584	0.0141967	0.0148229	0.340542
cg00603356	-0.00322581	0.0181303	0.85915	0.0118838	0.0102399	0.248648	-0.00104816	0.01475	0.943493
cg00603360	0.0304481	0.0112395	0.00796526	-0.0029467	0.00634799	0.643539	-0.0287679	0.00914394	0.00219141
cg00603363	-0.00989078	0.0077033	0.202181	0.00828818	0.00435079	0.0597142	0.00632492	0.00626707	0.31535
cg00603371	-0.000247018	0.0180423	0.989104	0.00964073	0.0101902	0.346435	-0.00367727	0.0146784	0.802708
cg00603376	0.00340695	0.013914	0.807079	-0.00643199	0.00785859	0.415077	-0.0129358	0.0113199	0.255925
cg00603409	-0.00948695	0.0133176	0.477934	-0.00724081	0.00752174	0.338091	0.00434009	0.0108346	0.689605
cg00603418	-0.0410526	0.0190824	0.0339079	0.018944	0.0107776	0.0819191	0.00551044	0.0155246	0.723391
cg00603428	0.000679996	0.00290745	0.815565	6.74942e-06	0.00164211	0.996729	-0.000913941	0.00236537	0.700051
cg00603435	-0.00421998	0.0483693	0.930655	0.0119802	0.0273188	0.661964	0.0127552	0.0393512	0.746525
cg00603460	-0.00841774	0.0103224	0.416775	0.0079189	0.00583006	0.177491	0.000779746	0.00839788	0.926212
cg00603487	0.0323582	0.0303279	0.288619	-0.0116125	0.0171291	0.499406	-0.015017	0.0246735	0.54418
cg00603498	0.00181164	0.00341341	0.596798	0.00163875	0.00192788	0.397383	-0.00382682	0.00277701	0.171331
cg00603512	0.00176522	0.00234305	0.453024	0.000365614	0.00132334	0.782915	-0.00149358	0.00190621	0.435203
cg00603617	0.0038012	0.00370627	0.307598	-0.000990783	0.00209328	0.637041	-0.00184672	0.00301526	0.541652
cg00603625	-0.00392358	0.00265129	0.142113	0.00268538	0.00149743	0.0760056	0.00162403	0.00215697	0.453302
cg00603673	-0.000301678	0.0215893	0.98888	0.00300635	0.0121936	0.80577	-0.0081287	0.0175642	0.644533
cg00603717	0.0022254	0.00685654	0.746201	0.00046145	0.00387254	0.905393	-0.00162211	0.00557818	0.771822
cg00603722	-0.0279974	0.0320985	0.385214	-0.00463364	0.0181291	0.798802	0.0211254	0.026114	0.420492
cg00603733	0.00647146	0.010176	0.526287	0.000242429	0.00574733	0.96644	-0.00755322	0.00827872	0.363815
cg00603850	0.00178487	0.0125001	0.88675	0.00400738	0.00705997	0.571591	0.00140266	0.0101695	0.89058
cg00603871	-0.00778041	0.0175175	0.657913	0.00561189	0.00989381	0.571867	0.00149439	0.0142515	0.916702
cg00603890	-0.00636416	0.0121967	0.602991	0.00305879	0.00688863	0.657997	-0.000631796	0.0099227	0.949361
cg00603982	0.0120626	0.0112282	0.285322	0.00270588	0.00634166	0.670546	-0.0128935	0.00913481	0.161273
cg00604009	0.00538976	0.019598	0.783883	0.00254138	0.0110689	0.818883	-0.00350625	0.0159441	0.8264
cg00604033	0.000464144	0.0157438	0.976541	-0.00169266	0.00889201	0.849423	-0.00887431	0.0128085	0.490044
cg00604086	-0.00536466	0.00958091	0.576803	-0.000893037	0.00541125	0.869258	0.000858128	0.00779461	0.912561
cg00604112	0.0170421	0.0255252	0.505921	-0.0102254	0.0144165	0.479833	-0.00520004	0.0207662	0.802795
cg00604115	-0.00242281	0.00959285	0.801134	0.00339644	0.005418	0.532195	0.00336774	0.00780433	0.667037
cg00604142	-0.00576295	0.0215869	0.790057	0.00246794	0.0121922	0.840008	-0.00505647	0.0175622	0.774018
cg00604170	-0.00144631	0.0173917	0.933893	0.0149965	0.00982276	0.130055	0.00428099	0.0141492	0.762865
cg00604188	0.031867	0.0189483	0.0957932	-0.00974638	0.0107019	0.36468	-0.0187512	0.0154155	0.226759
cg00604193	-0.000721164	0.00707539	0.919024	0.0047188	0.00399615	0.240526	0.0032428	0.00575623	0.57448
cg00604199	-0.00160793	0.0499579	0.974389	0.0205183	0.028216	0.468845	0.00662828	0.0406436	0.870789
cg00604209	0.00737306	0.00763434	0.336534	-8.2075e-05	0.00431184	0.984852	-0.00281459	0.00621097	0.651433
cg00604324	0.0204084	0.047683	0.669589	0.00276114	0.0269312	0.918549	-0.00459393	0.0387929	0.905976
cg00604334	-0.0231358	0.0235777	0.328881	0.000964936	0.0133166	0.942382	0.00561026	0.0191818	0.770539
cg00604356	-0.00673406	0.0487891	0.890505	-0.00769538	0.0275559	0.78063	-0.013366	0.0396927	0.737036
cg00604382	0.00734051	0.0193175	0.704772	0.00545522	0.0109104	0.618195	-1.17791e-06	0.0157159	0.99994
cg00604410	0.0755097	0.0367899	0.0427907	-0.0428326	0.0207787	0.0419158	-0.0342282	0.0299306	0.255583
cg00604425	0.0178046	0.0245283	0.469643	0.0072763	0.0138535	0.600607	-0.0165399	0.0199551	0.409201
cg00604449	-0.00606635	0.0120312	0.61524	0.000472843	0.00679518	0.944666	-0.00198227	0.00978808	0.839931
cg00604454	-0.00757809	0.0272528	0.781547	0.0104714	0.0153923	0.497917	-0.00196499	0.0221717	0.92956
cg00604465	0.00188246	0.0107775	0.861702	-0.000170401	0.00608706	0.977724	-0.00120144	0.00876807	0.891293
cg00604479	-0.015394	0.0133972	0.253333	0.010997	0.00756665	0.149321	0.0107436	0.0108993	0.326702
cg00604547	-0.00715773	0.00848557	0.400993	0.0131223	0.00479261	0.00734202	-0.000967507	0.00690349	0.888831
cg00604585	0.00120913	0.0304041	0.968358	-0.0150215	0.0171721	0.383841	-0.00994211	0.0247355	0.688606
cg00604640	-0.0259844	0.0200313	0.197612	0.010401	0.0113136	0.360176	0.0198554	0.0162966	0.226006
cg00604729	0.0105436	0.00866473	0.226586	-0.00383859	0.0048938	0.43471	-0.0139752	0.00704925	0.050223
cg00604736	-2.18491e-06	0.0422493	0.999959	0.00155933	0.0238622	0.948031	0.00478013	0.0343722	0.88968
cg00604768	0.0280251	0.0258057	0.280141	-0.0192854	0.0145749	0.188851	-0.039463	0.0209944	0.0631206
cg00604771	-0.058671	0.0311337	0.0624633	0.0352883	0.0175842	0.0475235	0.0336937	0.0253291	0.186527
cg00604840	0.00429495	0.0169494	0.800491	-0.00230183	0.00957294	0.810482	-0.0011572	0.0137893	0.933291
cg00604851	0.00816597	0.00782855	0.299467	-0.00229542	0.00442153	0.604828	-0.00364021	0.00636897	0.568933
cg00604876	-0.0257227	0.011088	0.0224231	0.0060658	0.00626247	0.335132	0.0203552	0.00902075	0.0262614
cg00604900	-0.0258086	0.0271146	0.343523	0.035159	0.0153142	0.0238155	0.0205015	0.0220593	0.354974
cg00604935	-0.00883074	0.0112072	0.432625	-0.000689046	0.00632976	0.913538	0.00260437	0.00911767	0.775757
cg00604945	-0.0351023	0.0213803	0.103835	0.0120726	0.0120755	0.319887	0.0143446	0.0173941	0.411555
cg00604979	-0.0480606	0.0250929	0.0583691	0.0193879	0.0141724	0.174439	0.025548	0.0204145	0.213745
cg00604994	0.00739211	0.00812835	0.365358	-0.00610826	0.00459085	0.186432	-0.00225059	0.00661287	0.734333
cg00605001	-0.00275331	0.00893317	0.758575	0.00133882	0.00504541	0.791294	0.00425967	0.00726764	0.559146
cg00605025	-0.0177021	0.0206492	0.393382	-0.00799188	0.0116626	0.494799	0.00922754	0.0167993	0.584062
cg00605033	0.00339404	0.0360835	0.925253	-0.0128954	0.0203798	0.528369	0.0160904	0.029356	0.584862
cg00605038	-0.00787293	0.00327123	0.0179699	0.00199974	0.00184757	0.28175	0.00412706	0.00266133	0.124185
cg00605057	-0.00375566	0.00328725	0.256033	-0.000767236	0.00185662	0.680331	2.66379e-05	0.00267436	0.992073
cg00605060	-0.151121	0.0543044	0.00646529	0.0091231	0.0306709	0.766751	0.0823863	0.0441797	0.065202
cg00605063	-0.00203137	0.0188136	0.914237	-0.00657366	0.0106258	0.537583	-0.00325166	0.0153059	0.832201
cg00605127	0.0174498	0.0372488	0.640493	-0.00899532	0.021038	0.669898	-0.0343432	0.0303041	0.259858
cg00605147	0.00920955	0.014704	0.532557	-0.00514596	0.00830478	0.536934	-0.00266731	0.0119626	0.824022
cg00605176	-0.0120577	0.015524	0.4392	0.00463888	0.00876788	0.597949	0.0118436	0.0126297	0.350674
cg00605182	-0.00351035	0.00843677	0.678264	-0.000949125	0.00476505	0.842531	0.00340653	0.00686379	0.620791
cg00605270	-0.00190889	0.00914408	0.835071	-0.00528783	0.00516453	0.308415	0.00102409	0.00743923	0.890791
cg00605306	-0.00533571	0.0307576	0.862635	-0.00151055	0.0173718	0.930885	0.00390608	0.0250231	0.876276
cg00605342	-0.0206485	0.0378778	0.586899	-0.00557565	0.0213932	0.794927	0.00708584	0.0308157	0.818616
cg00605358	0.00734584	0.00533245	0.171473	-0.00234981	0.00301174	0.437145	-0.00351144	0.00433825	0.420238
cg00605373	0.0181364	0.0438769	0.680256	0.0080135	0.0247815	0.747107	0.00645913	0.0356964	0.856783
cg00605392	0.00470578	0.0127547	0.712965	-0.00672592	0.00720381	0.352773	0.000658997	0.0103767	0.949492
cg00605408	0.00595878	0.00370823	0.111292	-0.00476244	0.00209439	0.0251532	-0.00403601	0.00301686	0.184052
cg00605447	0.0127455	0.00827874	0.126895	0.00188417	0.00467579	0.687854	-0.0128874	0.00673522	0.0586107
cg00605470	-0.0108052	0.0281405	0.70183	0.0130374	0.0158937	0.414042	-0.00548684	0.0228939	0.811092
cg00605522	-0.0126017	0.0168536	0.456422	0.00621644	0.00951885	0.515243	0.0158403	0.0137114	0.25079
cg00605523	0.00672443	0.0154542	0.664433	-0.00126954	0.00872847	0.884655	0.00302723	0.0125729	0.810233
cg00605525	0.00328364	0.0081916	0.689399	0.0012913	0.00462657	0.780752	-0.00118892	0.00666433	0.858777
cg00605545	0.00770726	0.0160137	0.631381	-0.0142886	0.00904444	0.117371	-0.00632435	0.013028	0.628446
cg00605628	-0.00806306	0.0191612	0.674821	0.00188237	0.0108221	0.862274	0.00272381	0.0155887	0.861652
cg00605685	0.0361322	0.0137971	0.0102245	-0.0147709	0.00779254	0.0609704	-0.0298867	0.0112247	0.00906494
cg00605763	-0.00673527	0.0145186	0.643744	-3.50136e-05	0.00820004	0.996602	0.0073199	0.0118117	0.536883
cg00605775	-0.00694024	0.00364724	0.0599922	0.0026501	0.00205994	0.201303	0.00594575	0.00296724	0.0478518
cg00605777	0.00440373	0.0126082	0.727633	0.000335058	0.00712107	0.962568	0.00199334	0.0102575	0.84632
cg00605787	-0.0111106	0.023317	0.634778	0.00844757	0.0131693	0.522723	0.0126558	0.0189697	0.506239
cg00605793	0.026408	0.0337846	0.436299	-0.0313723	0.0190814	0.103353	-0.0306212	0.0274857	0.26797
cg00605831	-0.00504828	0.0114163	0.65932	0.0052344	0.00644789	0.418873	0.00183752	0.00928784	0.843579
cg00605859	0.00230582	0.00418297	0.582723	-0.000311969	0.00236252	0.895216	-0.0025982	0.00340308	0.447009
cg00605966	-0.00301027	0.00225936	0.185833	0.000948933	0.00127607	0.458876	0.00243221	0.00183811	0.188845
cg00605982	0.0140435	0.00970252	0.150973	-0.00473994	0.00547994	0.389171	-0.00843892	0.00789355	0.287655
cg00605988	-0.0113068	0.020803	0.588006	0.00653532	0.0117494	0.579326	0.0106943	0.0169244	0.528934
cg00606069	-0.00971653	0.0110657	0.382051	0.00203321	0.00624987	0.745632	0.00985828	0.00900259	0.276179
cg00606102	0.00109494	0.00378461	0.772952	-0.00266455	0.00213753	0.215532	0.00165846	0.003079	0.591359
cg00606190	-0.0284717	0.0522055	0.586733	0.0198334	0.0294854	0.502752	0.0114069	0.0424721	0.788821
cg00606217	0.00160765	0.0124172	0.897251	0.0039223	0.00701317	0.577249	-0.00716324	0.0101021	0.479955
cg00606233	-0.0169719	0.0142646	0.237004	0.0033685	0.00805658	0.676785	0.0221746	0.0116051	0.0589575
cg00606255	0.00739139	0.0145351	0.612232	-0.00204829	0.00820936	0.803491	-0.00489941	0.0118251	0.679544
cg00606312	0.000327357	0.00666016	0.960899	-0.00214781	0.00376163	0.569322	0.000342057	0.00541842	0.949793
cg00606313	0.0100435	0.0535177	0.851525	0.0127061	0.0302266	0.675142	-0.000484971	0.0435397	0.991136
cg00606348	-0.00415521	0.0155717	0.79015	0.00477628	0.00879482	0.588309	-0.00958482	0.0126685	0.451111
cg00606392	-0.00385273	0.0138877	0.782041	0.00258359	0.0078437	0.742569	0.00575013	0.0112984	0.611944
cg00606396	0.00849953	0.0141448	0.549297	-0.00443739	0.0079889	0.579856	-0.0115581	0.0115076	0.317663
cg00606409	-0.00850338	0.0253346	0.737857	0.00303765	0.0143089	0.83232	-0.00477406	0.0206111	0.817312
cg00606464	0.00366488	0.00299768	0.224424	-0.000404706	0.00169308	0.811577	-0.00311218	0.00243879	0.204929
cg00606496	-0.00677313	0.0115025	0.557323	0.00531953	0.00649655	0.414874	0.00471037	0.00935793	0.615843
cg00606541	0.0299086	0.0139102	0.0340067	-0.0164413	0.00785642	0.038957	-0.0263216	0.0113167	0.0220847
cg00606578	-0.0233235	0.0211479	0.272783	0.0159983	0.0119442	0.183533	0.0147366	0.017205	0.393794
cg00606600	0.0174362	0.0176674	0.326114	-0.00517841	0.00997844	0.604958	-0.0114827	0.0143734	0.426287
cg00606642	0.00603269	0.00469434	0.201786	-0.00234626	0.00265134	0.378358	-0.00382757	0.00381911	0.318708
cg00606656	0.0182443	0.0121079	0.135076	-0.0106393	0.00683848	0.122978	-0.0113608	0.00985046	0.25158
cg00606662	0.00142074	0.00354562	0.689511	-0.00147701	0.00200255	0.462543	0.000585527	0.00288457	0.839567
cg00606697	-0.0286981	0.019116	0.136503	0.00727271	0.0107966	0.502145	0.018337	0.0155519	0.24122
cg00606739	0.0224316	0.0126626	0.0795888	-0.00994632	0.00715178	0.167452	-0.0142671	0.0103017	0.169223
cg00606841	0.00244401	0.0128964	0.850085	-0.00859358	0.00728383	0.24093	-0.00358938	0.010492	0.733003
cg00606855	0.0111645	0.00911359	0.223498	-0.00430964	0.00514731	0.404483	-0.00450294	0.00741442	0.545042
cg00606861	0.00305197	0.00517477	0.556696	-0.00586273	0.00292269	0.0476191	-0.00330276	0.00420997	0.434633
cg00606880	-0.0674436	0.0257869	0.0103201	0.0269508	0.0145643	0.0672591	0.0537392	0.0209791	0.0119445
cg00606900	0.0129208	0.00900809	0.154653	-0.00457922	0.00508773	0.370299	-0.0115363	0.00732859	0.118677
cg00606902	-0.00288924	0.00856537	0.7366	0.000556161	0.00483768	0.908709	-0.000449084	0.00696842	0.948747
cg00606912	-0.0445629	0.0210596	0.0368758	0.0252601	0.0118944	0.036213	0.0324465	0.0171332	0.0612038
cg00606914	0.00722034	0.00382008	0.0616991	-0.00147589	0.00215756	0.495556	-0.00458917	0.00310785	0.142979
cg00606952	0.0119201	0.0259841	0.647432	-0.00703792	0.0146757	0.632606	-0.00326197	0.0211395	0.877685
cg00606968	0.0463018	0.026225	0.080584	-0.0189343	0.0148117	0.204152	-0.0257605	0.0213355	0.230184
cg00606989	0.00128193	0.00450326	0.776501	-0.000915395	0.00254342	0.719691	0.00121317	0.00366366	0.741249
cg00607036	0.00448543	0.00849188	0.598553	0.00147661	0.00479617	0.758833	-0.00476502	0.00690862	0.492
cg00607050	-0.0175647	0.019066	0.359176	0.0019308	0.0107684	0.85807	0.00921115	0.0155112	0.553989
cg00607051	0.0260529	0.0168669	0.125661	-0.00219074	0.00952633	0.818597	-0.0261832	0.0137222	0.0593058
cg00607058	0.0422198	0.0747158	0.573316	-0.0601269	0.0421992	0.157381	-0.0182866	0.0607856	0.764176
cg00607062	-0.0107788	0.0185203	0.561905	0.0112686	0.0104602	0.283995	0.00548174	0.0150673	0.716778
cg00607069	0.0126905	0.027378	0.644015	0.0317758	0.015463	0.0425435	-0.00336912	0.0222736	0.880081
cg00607154	0.00339271	0.0419598	0.935721	0.0100809	0.0236987	0.671496	0.0027424	0.0341367	0.936134
cg00607158	0.0112963	0.0231245	0.626286	-0.0212824	0.0130606	0.106414	-0.0159124	0.0188131	0.399715
cg00607194	-0.00937699	0.0387471	0.809282	-0.0202628	0.0218842	0.356766	0.00190196	0.031523	0.952011
cg00607196	0.00470705	0.00271179	0.0857474	-0.0018322	0.00153161	0.23448	-0.00336975	0.0022062	0.129882
cg00607221	-0.00215037	0.0215507	0.920721	0.0075719	0.0121717	0.535328	0.0145362	0.0175327	0.409067
cg00607305	-0.00912364	0.0295547	0.758202	0.0143715	0.0166923	0.391358	0.0104816	0.0240444	0.663848
cg00607412	-0.0163958	0.00551621	0.00371922	0.00321793	0.00311553	0.304208	0.0125889	0.00448775	0.00606547
cg00607521	-0.0307173	0.025892	0.238348	-0.00378102	0.0146237	0.796521	0.0134676	0.0210646	0.524088
cg00607526	0.00188888	0.00616107	0.75981	0.00241943	0.00347974	0.488519	-0.00628272	0.00501238	0.213027
cg00607599	0.00647611	0.0132551	0.626235	0.00950238	0.00748644	0.207347	-0.00600408	0.0107838	0.578955
cg00607609	-0.0175648	0.0134313	0.194017	0.00160639	0.00758591	0.832734	0.0121638	0.0109271	0.268354
cg00607627	0.0201949	0.0198353	0.311122	-0.0099088	0.0112029	0.378598	-0.0233787	0.0161371	0.150599
cg00607630	0.0116607	0.00871003	0.183744	-0.00855893	0.00491939	0.0850272	-0.00751857	0.00708611	0.291285
cg00607725	0.0035307	0.00321598	0.274955	-0.00308336	0.00181637	0.0927686	-0.00221365	0.00261638	0.399574
cg00607728	0.0135952	0.0180489	0.45311	-0.00185492	0.0101939	0.855987	-0.00169686	0.0146838	0.908238
cg00607755	0.0469112	0.0316128	0.141037	-0.0196605	0.0178548	0.273536	-0.0414276	0.0257188	0.110442
cg00607797	0.00487633	0.00972497	0.617198	-0.0024851	0.00549262	0.65195	0.00107125	0.00791182	0.892575
cg00607878	-0.000821236	0.0116291	0.943845	-0.0071472	0.00656805	0.279186	0.0031306	0.00946092	0.741428
cg00607912	0.0235009	0.0508304	0.644863	0.00720696	0.0287088	0.802311	-0.0271606	0.0413534	0.512854
cg00607919	0.00326737	0.00353747	0.357939	0.000453365	0.00199795	0.820962	-0.00312377	0.00287793	0.280398
cg00607989	-0.00786225	0.0307189	0.798532	0.00398708	0.0173499	0.818723	0.0174933	0.0249916	0.485606
cg00608006	-0.00164666	0.00259978	0.527957	9.78028e-05	0.00146834	0.94703	0.000534847	0.00211507	0.800895
cg00608008	-0.00304325	0.00740189	0.681864	-9.3922e-05	0.00418055	0.982122	0.00189941	0.00602186	0.753114
cg00608019	-0.0172937	0.011327	0.130041	0.00502393	0.00639746	0.434172	0.00811886	0.0092152	0.380457
cg00608169	0.0128433	0.00730548	0.0818626	-0.00766699	0.0041261	0.0661468	-0.00721652	0.00594342	0.227588
cg00608183	0.018207	0.0111558	0.105876	-0.00528782	0.00630075	0.403379	-0.0121774	0.00907589	0.182784
cg00608273	0.0312478	0.0364272	0.393088	-0.0199816	0.0205739	0.333833	-0.0225541	0.0296356	0.448456
cg00608276	0.0364337	0.0178121	0.0434905	-0.0168524	0.0100602	0.0970918	-0.0180981	0.0144912	0.214674
cg00608299	-0.0157684	0.012598	0.213675	0.00635259	0.00711529	0.374147	0.0110566	0.0102492	0.283335
cg00608334	-0.0341233	0.0285473	0.234844	0.00643017	0.0161234	0.6909	0.0259056	0.0232248	0.267395
cg00608338	0.00911885	0.0144606	0.529769	0.00406719	0.00816727	0.619609	0.00288255	0.0117645	0.806953
cg00608351	-0.00526402	0.0131096	0.688898	0.00941098	0.00740427	0.20673	0.00937718	0.0106654	0.381437
cg00608362	-0.00137867	0.00229832	0.549985	0.000115947	0.00129808	0.929008	0.000457314	0.00186981	0.807295
cg00608435	0.00807727	0.0104799	0.442714	-0.0136625	0.00591898	0.0230866	0.0030238	0.00852597	0.723608
cg00608534	-0.00301871	0.00423504	0.477667	-5.905e-05	0.00239193	0.980355	0.00348673	0.00344545	0.314039
cg00608540	-0.0583711	0.0248627	0.0208978	0.03029	0.0140423	0.0334469	0.0419901	0.0202272	0.0405191
cg00608548	0.00973709	0.0422659	0.818279	-0.00770942	0.0238716	0.747418	0.0175597	0.0343857	0.610732
cg00608605	-3.34841e-06	0.00225303	0.998817	-0.00227323	0.0012725	0.077123	-0.00133332	0.00183297	0.468708
cg00608628	-0.0122871	0.0492576	0.803539	-0.0172445	0.0278205	0.536796	0.000972697	0.0400739	0.980685
cg00608661	0.0301045	0.0336512	0.373191	0.0114466	0.0190061	0.548391	-0.0372607	0.0273772	0.176632
cg00608701	-0.0030682	0.0106215	0.773294	0.00248354	0.00599899	0.679784	-0.000726882	0.00864122	0.933134
cg00608779	-0.00238739	0.0150981	0.874683	0.00498079	0.00852732	0.560497	-0.00427999	0.0122831	0.728254
cg00608860	0.0122494	0.00758338	0.109463	-0.00149072	0.00428306	0.728549	-0.00950855	0.00616951	0.126487
cg00608876	-0.0361383	0.0304851	0.23871	0.0218177	0.0172179	0.208103	0.0222065	0.0248014	0.372781
cg00608913	0.00429791	0.0190625	0.822088	-0.00475788	0.0107664	0.659521	0.00325872	0.0155084	0.834005
cg00608926	-0.0374732	0.0345463	0.280704	0.0123355	0.0195116	0.52872	0.00737159	0.0281053	0.793653
cg00608943	0.0475604	0.0203511	0.0214745	-0.0111765	0.0114942	0.333265	-0.0337255	0.0165568	0.0443505
cg00608965	0.0119859	0.0244989	0.625762	-0.0151026	0.0138369	0.277738	0.00106506	0.0199312	0.957493
cg00609097	0.00321708	0.00347956	0.357463	-0.00162171	0.00196524	0.411262	-0.00277969	0.00283082	0.328548
cg00609135	0.00122306	0.00898914	0.892053	-0.00578343	0.00507702	0.257423	-0.00053199	0.00731318	0.942158
cg00609148	-0.00312975	0.0199873	0.875892	0.0115568	0.0112887	0.308475	-0.0108261	0.0162608	0.507115
cg00609227	0.00175102	0.0165102	0.915754	0.00188846	0.00932489	0.839931	-0.00764237	0.013432	0.57068
cg00609239	0.0066069	0.017235	0.702296	-0.0107327	0.00973422	0.272912	-0.00296654	0.0140216	0.832883
cg00609283	4.79706e-05	0.0104883	0.99636	0.000172256	0.00592375	0.976861	-0.000764791	0.00853284	0.928765
cg00609285	0.0127137	0.0173994	0.466707	-0.0130363	0.00982711	0.187735	-0.00358372	0.0141554	0.800668
cg00609291	0.0124655	0.0172515	0.471662	0.00848998	0.00974354	0.385696	-0.0148181	0.014035	0.293659
cg00609295	0.0647844	0.0238758	0.0078686	-0.0211533	0.0134849	0.11995	-0.039558	0.0194243	0.0443956
cg00609296	0.00336621	0.00381584	0.379846	-0.00104077	0.00215517	0.630231	-0.00108128	0.0031044	0.728358
cg00609333	0.0462142	0.0373062	0.218385	-0.00489103	0.0210704	0.816922	-0.032357	0.0303507	0.288996
cg00609336	0.00685351	0.032591	0.833879	0.0110958	0.0184072	0.548038	-0.00513217	0.0265146	0.846921
cg00609367	0.0291354	0.02544	0.254891	-0.0107319	0.0143684	0.456908	-0.0152543	0.0206969	0.462864
cg00609379	-0.00436749	0.013043	0.738452	0.000431481	0.00736663	0.953412	-0.00227592	0.0106112	0.830616
cg00609424	0.00632801	0.00388061	0.106169	-0.00193101	0.00219175	0.380456	-0.0041967	0.0031571	0.186838
cg00609444	-0.00497295	0.0121818	0.683998	0.0110844	0.00688024	0.110386	-0.00093093	0.00991061	0.925354
cg00609457	0.0210605	0.0174635	0.23073	-0.00808576	0.0098633	0.41433	-0.0232276	0.0142075	0.105283
cg00609462	-0.00976578	0.0107718	0.366839	0.00114397	0.00608387	0.851239	0.00400241	0.00876348	0.648887
cg00609466	0.0494781	0.0387913	0.20515	-0.0508658	0.0219092	0.0223215	-0.0391247	0.0315589	0.218035
cg00609473	0.00174524	0.0107916	0.871857	-0.00532092	0.00609502	0.3848	0.00125218	0.00877955	0.88688
cg00609566	0.0194772	0.031134	0.533037	-0.00238792	0.0175844	0.892259	-0.00532372	0.0253293	0.833963
cg00609645	0.0056373	0.0056559	0.321359	0.00295416	0.00319443	0.35735	-0.00296793	0.0046014	0.520431
cg00609661	0.0154552	0.0180882	0.394948	-0.0038197	0.0102161	0.709295	-0.0145352	0.0147158	0.325719
cg00609673	-0.0225508	0.0219678	0.307165	0.00868965	0.0124073	0.485358	0.0159296	0.017872	0.374944
cg00609707	-0.0142962	0.0156214	0.36235	0.0080205	0.00882292	0.365552	0.0136591	0.0127089	0.28512
cg00609731	-0.0171976	0.0334159	0.607955	-0.00374549	0.0188732	0.843099	-0.00499684	0.0271858	0.854547
cg00609826	-0.00631284	0.00807405	0.436177	-0.000728497	0.00456019	0.873406	0.00492532	0.0065687	0.455161
cg00609834	0.0147841	0.0108825	0.177419	-0.00727326	0.00614639	0.239537	-0.00573682	0.00885353	0.51852
cg00609961	-0.0231661	0.0160222	0.151404	-0.00182466	0.00904928	0.840619	0.0170616	0.013035	0.193628
cg00609966	0.00523236	0.0025682	0.0443091	9.21277e-05	0.00145051	0.949486	-0.00197331	0.00208938	0.347262
cg00609985	-0.0320369	0.0160763	0.0490634	0.013484	0.0090798	0.14074	0.0171226	0.013079	0.193538
cg00610000	0.010635	0.013801	0.442798	0.00944909	0.00779472	0.228334	-0.021364	0.0112279	0.0600068
cg00610021	-0.00410517	0.0201421	0.838924	-0.00485201	0.0113761	0.670673	0.0082946	0.0163867	0.613868
cg00610094	-0.013534	0.0261245	0.605584	-0.00508818	0.014755	0.73095	0.0185892	0.0212537	0.383912
cg00610205	0.00383983	0.00947051	0.68603	0.000339537	0.0053489	0.949515	0.000237141	0.0077048	0.975509
cg00610211	0.0134294	0.0058794	0.0245206	-0.000218893	0.00332065	0.947577	-0.0108783	0.00478322	0.0251305
cg00610223	-0.0124805	0.00697375	0.0765996	0.011343	0.00393874	0.00488649	0.010966	0.00567354	0.0561444
cg00610228	0.00379447	0.00522673	0.469585	-0.00286839	0.00295203	0.333608	-0.00277075	0.00425224	0.516186
cg00610238	0.0339068	0.0231081	0.145492	-0.0224649	0.0130513	0.0883575	-0.0330958	0.0187997	0.0814529
cg00610242	-0.0045044	0.00702395	0.52283	0.0046037	0.00396709	0.248676	-0.00263815	0.00571438	0.645343
cg00610260	-0.0206685	0.0262671	0.433265	-0.00486024	0.0148356	0.743907	0.0110258	0.0213698	0.607051
cg00610294	0.00323517	0.0182012	0.85929	-0.0092439	0.01028	0.370742	0.00426207	0.0148077	0.774087
cg00610310	0.0431451	0.02235	0.056444	-0.0109511	0.0126232	0.387766	-0.0206773	0.018183	0.258237
cg00610344	0.0481636	0.02359	0.043869	-0.0134526	0.0133235	0.315131	-0.0374162	0.0191918	0.054083
cg00610348	0.000311011	0.0110261	0.977555	-0.0116805	0.00622749	0.0636815	-0.0029818	0.00897036	0.740293
cg00610360	-0.0204375	0.0281698	0.469867	0.0017198	0.0159101	0.914142	0.00382654	0.0229177	0.867739
cg00610385	0.0010426	0.00909753	0.908994	0.00100768	0.00513824	0.844927	-0.00496198	0.00740136	0.50417
cg00610442	-0.0418088	0.0179102	0.021618	0.0112641	0.0101156	0.2682	0.0253235	0.0145709	0.0853619
cg00610447	0.00925592	0.00808692	0.255182	-0.00334613	0.00456745	0.465549	-0.00415979	0.00657917	0.528685
cg00610508	0.0167059	0.0308591	0.589489	-0.0403038	0.0174291	0.0228454	0.0128626	0.0251057	0.609567
cg00610519	0.00746149	0.0141658	0.599575	0.00741549	0.00800078	0.356284	-0.00439871	0.0115247	0.703527
cg00610577	-0.0160852	0.027715	0.562991	-0.000868612	0.0156533	0.955861	0.00111407	0.0225477	0.960694
cg00610583	0.00437585	0.00585208	0.456406	0.00149982	0.00330523	0.650997	-0.00306186	0.004761	0.521653
cg00610598	-0.00153353	0.0111034	0.890434	0.00695862	0.00627117	0.269877	-0.00401959	0.00903327	0.657318
cg00610603	-0.0166622	0.0103418	0.11036	0.00483589	0.00584097	0.409725	0.00626032	0.0084136	0.458614
cg00610628	-0.0179961	0.0278973	0.52038	-0.00579951	0.0157563	0.71361	0.0171419	0.0226961	0.451893
cg00610648	0.016183	0.0150551	0.285048	0.00991284	0.00850302	0.246524	-0.0217404	0.0122481	0.0790039
cg00610748	-0.0578233	0.0327923	0.0809632	0.028953	0.0185209	0.121215	0.0293567	0.0266784	0.273857
cg00610750	0.00596548	0.0205721	0.772445	-0.00725142	0.011619	0.534013	-0.00224053	0.0167366	0.89378
cg00610844	-0.0249542	0.0197423	0.209231	-0.00953471	0.0111504	0.39458	0.0135204	0.0160615	0.401957
cg00610973	-0.0125632	0.0444725	0.778161	0.0146366	0.0251178	0.561422	0.00957613	0.0361809	0.791817
cg00610978	-0.0321786	0.0207897	0.124891	0.00364796	0.0117419	0.756706	0.0144582	0.0169136	0.394734
cg00610991	0.00106201	0.00966514	0.912729	-0.00136138	0.00545883	0.80358	0.000702361	0.00786314	0.929007
cg00610998	0.0111424	0.0119036	0.351549	-0.00268862	0.00672312	0.690096	-0.009391	0.00968429	0.334576
cg00611045	-0.00848699	0.0106092	0.425664	0.010519	0.005992	0.0822987	0.00690927	0.00863116	0.425356
cg00611077	0.00191436	0.0400044	0.96193	0.0183149	0.0225943	0.419559	0.00249681	0.0325458	0.939005
cg00611101	-0.0161695	0.0154017	0.296369	0.012013	0.00869883	0.170423	2.96291e-05	0.0125302	0.998118
cg00611115	0.00267271	0.0099838	0.78949	0.00414506	0.00563881	0.464037	0.000618634	0.00812239	0.939444
cg00611192	-0.00337308	0.0132835	0.800082	0.00991726	0.00750246	0.189289	0.00283322	0.0108069	0.793742
cg00611227	0.0120394	0.0566008	0.831997	0.00783327	0.0319679	0.806941	0.00598158	0.046048	0.896913
cg00611301	-0.00581391	0.0102653	0.572438	0.00445122	0.00579777	0.444483	0.0047639	0.00835137	0.569689
cg00611328	-5.24633e-05	0.00338721	0.987674	-0.00034749	0.00191308	0.856241	-0.00161469	0.00275569	0.559257
cg00611372	0.00941994	0.00910695	0.30351	-0.0021183	0.00514357	0.68136	-0.00436571	0.00740903	0.557055
cg00611395	0.00466298	0.051432	0.927945	-0.00391303	0.0290485	0.89312	0.0150129	0.0418429	0.720523
cg00611397	0.00785782	0.00874549	0.371122	0.00579705	0.00493941	0.243387	-0.0104037	0.00711496	0.146879
cg00611399	-0.00169477	0.00269148	0.53037	-0.000264753	0.00152013	0.862095	0.000339993	0.00218967	0.876927
cg00611429	0.00804131	0.00512956	0.120189	-0.0037719	0.00289715	0.195991	-0.00634447	0.00417319	0.131657
cg00611436	-0.0164526	0.0155392	0.292302	0.00245445	0.00877648	0.780326	0.0145898	0.012642	0.251279
cg00611469	-0.0170075	0.0121131	0.163463	0.00902167	0.00684145	0.19035	0.00916094	0.00985474	0.354864
cg00611485	-0.00013827	0.00328764	0.966539	0.000987185	0.00185684	0.596174	0.00356582	0.00267468	0.185565
cg00611495	0.0102827	0.03345	0.759187	-0.0224671	0.0188924	0.237228	-0.00704819	0.0272135	0.796181
cg00611548	0.0249567	0.0163006	0.128983	-0.0225476	0.00920649	0.0160972	-0.026086	0.0132615	0.0520041
cg00611549	-0.0241381	0.0162595	0.140872	0.000999936	0.00918331	0.913515	0.0195564	0.0132281	0.142507
cg00611573	-0.00175305	0.0222512	0.937365	-0.0204062	0.0125674	0.107643	-0.0012318	0.0181026	0.945888
cg00611585	0.000558926	0.00824545	0.946094	-0.0021626	0.00465699	0.643408	0.00382955	0.00670814	0.569387
cg00611605	-0.00783086	0.0217316	0.719365	0.00614059	0.0122739	0.617989	0.00942791	0.0176799	0.595064
cg00611614	-0.0171822	0.0313662	0.585079	0.0121746	0.0177155	0.493562	0.0124455	0.0255182	0.626844
cg00611674	-0.0130346	0.00911604	0.15594	0.0110657	0.0051487	0.0340795	0.00545116	0.00741642	0.464087
cg00611702	0.0087796	0.0265066	0.741183	-0.0192521	0.0149708	0.201481	-0.00950419	0.0215646	0.660379
cg00611733	-0.0146064	0.00866632	0.0950889	-0.000471213	0.0048947	0.923503	0.00802561	0.00705055	0.257772
cg00611751	0.00236402	0.00329198	0.474395	-0.00198235	0.0018593	0.288961	0.00184124	0.00267822	0.493399
cg00611760	0.00443683	0.00277793	0.113447	-0.00174254	0.00156896	0.269443	-0.00450149	0.00226	0.0491753
cg00611769	-0.0123871	0.0168051	0.462819	-0.00139626	0.00949142	0.883349	-0.0016135	0.0136719	0.906296
cg00611818	0.0165307	0.0256539	0.520837	0.0146109	0.0144892	0.315746	-0.023668	0.0208709	0.259553
cg00611836	-0.00328764	0.00328714	0.3197	0.000290928	0.00185656	0.875802	0.000903708	0.00267428	0.736142
cg00611839	-0.00960665	0.00812504	0.239927	0.000762624	0.00458899	0.868353	0.00695289	0.00661019	0.295457
cg00611847	0.00399894	0.0400911	0.92075	0.0111619	0.0226433	0.623154	-0.00942201	0.0326164	0.773289
cg00611864	0.00828191	0.0167397	0.621886	0.00153211	0.00945448	0.8716	2.94047e-05	0.0136187	0.998282
cg00611895	-0.00786932	0.0325962	0.809735	-0.0114067	0.0184102	0.536968	0.00738957	0.0265189	0.781098
cg00611913	-0.130583	0.0373457	0.000709775	0.0656133	0.0210927	0.00244475	0.0739825	0.0303829	0.0166998
cg00612017	0.0337274	0.019708	0.0901786	-0.0210666	0.011131	0.0613616	-0.0245241	0.0160336	0.12935
cg00612107	0.00510864	0.00573802	0.375478	-0.00205137	0.00324081	0.528221	-0.00375579	0.00466821	0.423029
cg00612138	0.00099848	0.00391975	0.799465	-0.00131335	0.00221385	0.554386	0.000526434	0.00318894	0.86922
cg00612176	0.00287579	0.0118249	0.808361	-0.0029836	0.00667866	0.656051	0.00026129	0.00962025	0.978387
cg00612202	0.00770531	0.0101613	0.450091	0.00179783	0.00573905	0.754747	-0.00590244	0.00826678	0.476927
cg00612217	0.00679965	0.0107519	0.528589	-0.00359006	0.00607263	0.555757	-0.00225928	0.00874729	0.79673
cg00612225	0.0160666	0.015245	0.294523	0.00106299	0.00861028	0.901999	-0.012713	0.0124026	0.307877
cg00612258	0.00791059	0.00889981	0.376261	-0.00529625	0.00502657	0.294633	-0.00016284	0.0072405	0.982103
cg00612290	0.00902973	0.0126602	0.477395	-0.00744384	0.00715045	0.300422	-0.00422338	0.0102998	0.682669
cg00612299	0.00029583	0.00973684	0.975824	-0.00245614	0.00549932	0.656131	-0.00407494	0.00792147	0.608119
cg00612332	-0.0248373	0.0474487	0.601839	-0.0034086	0.0267988	0.899049	-0.0166585	0.0386022	0.667021
cg00612352	0.0369879	0.0313458	0.240858	-0.0274025	0.017704	0.124889	-0.0108194	0.0255016	0.672304
cg00612466	-0.0103104	0.0129096	0.426417	0.00827857	0.00729127	0.258974	0.00123247	0.0105027	0.906825
cg00612467	0.00546613	0.00465673	0.243315	-0.000922967	0.0026301	0.726398	-0.0019911	0.00378852	0.600379
cg00612508	0.00943771	0.00968787	0.332367	0.00143362	0.00547166	0.793866	-0.00628076	0.00788163	0.427444
cg00612517	-0.00650437	0.0219812	0.767928	-0.00403675	0.0124149	0.745757	0.00787361	0.017883	0.6607
cg00612526	-0.00067058	0.012376	0.956899	0.0091702	0.00698991	0.192612	-0.00448256	0.0100686	0.657155
cg00612588	-0.00506386	0.0318044	0.873824	0.000793086	0.017963	0.964874	-0.00585037	0.0258747	0.821591
cg00612595	0.00101474	0.0225252	0.96416	-0.0124955	0.0127221	0.328429	-3.43916e-05	0.0183256	0.998506
cg00612625	-0.0206722	0.0171986	0.23227	-0.000173348	0.00971367	0.985798	0.033986	0.013992	0.0169643
cg00612628	0.0186218	0.0201059	0.356623	-0.00237049	0.0113557	0.835078	-0.0193739	0.0163573	0.23911
cg00612633	0.0263562	0.0239017	0.272861	-0.0298521	0.0134995	0.0293367	-0.0128913	0.0194454	0.508918
cg00612641	-0.0438496	0.0161963	0.00800199	0.0210542	0.00914757	0.023474	0.0149461	0.0131766	0.259438
cg00612672	-0.0160654	0.0331129	0.628638	-0.00589344	0.018702	0.753338	-0.00238922	0.0269393	0.92951
cg00612715	0.006619	0.012688	0.603074	-0.0064804	0.00716611	0.368048	0.00635465	0.0103224	0.539574
cg00612751	-0.0132476	0.0430648	0.759024	-0.0217292	0.0243228	0.37385	-0.00859979	0.0350357	0.806615
cg00612752	-0.0192113	0.0110975	0.0865731	0.00438245	0.00626779	0.486082	0.00445055	0.00902842	0.623151
cg00612828	-0.00497419	0.0092078	0.590275	0.00544273	0.00520052	0.297871	0.0017316	0.00749107	0.817676
cg00612905	-0.00215922	0.0178081	0.903742	-0.00705805	0.0100579	0.484505	0.000473159	0.0144879	0.974013
cg00612977	0.00909384	0.0382626	0.812634	-0.0112674	0.0216105	0.603274	-0.0186983	0.0311288	0.549442
cg00612985	-0.0064616	0.0248601	0.795472	0.0153846	0.0140409	0.275894	0.0069566	0.0202251	0.731614
cg00613089	0.00634721	0.010324	0.540112	0.00221509	0.00583097	0.704853	0.000788606	0.00839919	0.925388
cg00613113	0.00734295	0.0147935	0.62075	0.0124335	0.0083553	0.139937	-0.00139131	0.0120354	0.908204
cg00613177	0.00477111	0.00718357	0.508142	-0.00603779	0.00405725	0.139923	-0.00515582	0.00584425	0.379825
cg00613198	0.00737787	0.0415012	0.859267	0.00810492	0.0234397	0.730251	0.00852749	0.0337636	0.801134
cg00613216	-0.00531464	0.0480048	0.912072	-0.0123879	0.0271129	0.648754	-0.00317758	0.0390546	0.93532
cg00613224	0.0138309	0.00796661	0.0856881	-0.0047159	0.00449951	0.297174	-0.00743337	0.00648129	0.254217
cg00613258	-0.0200429	0.016499	0.227361	0.00533165	0.00931854	0.568527	0.010831	0.0134228	0.421672
cg00613284	0.046122	0.044342	0.300832	-0.00697239	0.0250441	0.781289	-0.0189313	0.0360747	0.600921
cg00613322	0.0102466	0.0180947	0.572502	-0.0198414	0.0102198	0.0550742	0.00731938	0.0147211	0.620159
cg00613369	-0.0173875	0.0195331	0.375563	0.00834147	0.0110322	0.451403	0.0158578	0.0158913	0.320791
cg00613384	0.000401106	0.00646844	0.950681	-0.00291762	0.00365334	0.426444	0.00294511	0.00526244	0.576997
cg00613385	-0.0171929	0.0171248	0.317863	0.00490551	0.009672	0.613163	0.00863908	0.013932	0.536638
cg00613399	-0.00277075	0.0036808	0.4534	0.000461216	0.0020789	0.824887	0.00181253	0.00299454	0.546393
cg00613416	0.0128964	0.0132977	0.334523	-0.00870749	0.00751049	0.24912	-0.00456806	0.0108185	0.67377
cg00613431	0.0270723	0.0172953	0.120736	-0.0104098	0.00976832	0.289192	-0.0178628	0.0140707	0.207268
cg00613483	0.0231488	0.0195783	0.239919	0.00591643	0.0110577	0.593827	-0.0289833	0.015928	0.0718669
cg00613523	0.0239996	0.0450345	0.595298	0.0152371	0.0254352	0.550518	-0.00795073	0.0366381	0.828654
cg00613551	0.0144905	0.0354656	0.68374	-0.0318881	0.0200308	0.114616	0.00634022	0.0288533	0.826531
cg00613552	-0.00963019	0.0088987	0.281819	-0.00182279	0.00502595	0.717627	0.00917564	0.0072396	0.208007
cg00613562	0.00677283	0.0131541	0.607793	-0.0106633	0.00742937	0.15439	0.00312495	0.0107016	0.770898
cg00613587	0.00131013	0.0486284	0.978561	0.00757289	0.0274651	0.783338	0.00980697	0.0395619	0.804739
cg00613649	0.00496351	0.00491096	0.31465	-0.0045995	0.00277369	0.100463	-0.00409549	0.00399535	0.307857
cg00613691	-0.00381009	0.0202765	0.851338	0.00841705	0.011452	0.464105	-0.0144518	0.016496	0.38313
cg00613732	0.00391924	0.00788255	0.620158	-3.6679e-05	0.00445203	0.993443	-0.00594009	0.0064129	0.35658
cg00613752	-0.0323795	0.0183238	0.0803287	0.0101727	0.0103492	0.328056	0.0287079	0.0149074	0.0570352
cg00613753	0.00445208	0.00387751	0.253689	-0.00165128	0.00219	0.452652	-0.00356805	0.00315457	0.260785
cg00613779	-0.00599413	0.0160518	0.709639	0.00626529	0.00906596	0.49115	0.00322662	0.013059	0.805363
cg00613786	-0.010423	0.00893345	0.246148	-0.00392426	0.00504557	0.438582	0.0090543	0.00726787	0.215809
cg00613788	0.0268614	0.0251855	0.288799	-0.0137548	0.0142246	0.33594	-0.0082805	0.0204898	0.687
cg00613808	-0.00998845	0.00848722	0.242093	0.00597162	0.00479354	0.215821	0.00465026	0.00690483	0.502228
cg00613827	-0.0309914	0.0393771	0.433158	0.0314017	0.02224	0.161133	0.00287063	0.0320355	0.928782
cg00613895	-0.00195001	0.00906259	0.830081	0.00380372	0.00511851	0.45918	-0.000960558	0.00737293	0.896611
cg00613914	0.00115915	0.00547308	0.83271	0.000212457	0.00309117	0.945344	-0.00294176	0.00445266	0.510372
cg00613928	0.0143524	0.00865512	0.100463	0.000434049	0.00488837	0.929428	-0.0117246	0.00704143	0.0990891
cg00613945	-0.010526	0.0153696	0.495051	0.0113788	0.00868071	0.192984	0.00829002	0.0125041	0.508897
cg00613965	-0.00534743	0.0114705	0.642114	-0.00209543	0.00647848	0.747047	0.00416074	0.00933189	0.65668
cg00614011	-0.0186508	0.0297003	0.531485	0.005473	0.0167746	0.744918	0.00620267	0.0241629	0.797947
cg00614081	0.00248347	0.0113259	0.826893	-0.00128094	0.00639681	0.841702	-0.00588206	0.00921426	0.524725
cg00614157	0.00409071	0.00295714	0.169707	0.000398205	0.00167018	0.812053	-0.002355	0.00240581	0.330048
cg00614175	0.00138682	0.0115978	0.905063	-0.00123683	0.00655036	0.850625	-0.0015278	0.00943544	0.871701
cg00614182	0.0106145	0.010667	0.322149	-0.00543836	0.00602465	0.368906	-0.00548907	0.00867818	0.528524
cg00614193	0.00039057	0.00177159	0.825969	-0.000155569	0.00100059	0.876764	-0.000704351	0.00144129	0.62615
cg00614242	0.00211188	0.00621688	0.734809	0.0027721	0.00351126	0.431733	-0.00420681	0.00505778	0.407573
cg00614249	-0.0209689	0.0210025	0.320544	0.00931559	0.0118621	0.434158	0.00861989	0.0170867	0.615057
cg00614265	0.00210698	0.0365441	0.95414	0.00359742	0.0206399	0.861994	0.000868979	0.0297307	0.976742
cg00614314	-0.009303	0.015713	0.555175	-0.00658364	0.00887462	0.459952	0.00839017	0.0127834	0.513148
cg00614345	0.000827752	0.0128498	0.948769	-0.00781935	0.00725751	0.28394	0.00468709	0.0104541	0.654889
cg00614360	0.0231378	0.0351052	0.511378	0.00719227	0.0198273	0.717575	0.00178682	0.0285601	0.950242
cg00614366	0.00781193	0.00894745	0.384748	-0.000418641	0.00505348	0.934146	-0.003825	0.00727926	0.600447
cg00614392	-0.00478127	0.0121869	0.695668	0.000854598	0.00688311	0.901444	0.00200879	0.00991475	0.839863
cg00614413	0.025119	0.0164776	0.130622	-0.00272842	0.00930648	0.770009	-0.0187681	0.0134055	0.164662
cg00614420	-0.00253424	0.0149573	0.865806	-0.0130798	0.0084478	0.124771	-0.000413471	0.0121686	0.972963
cg00614429	-0.0418371	0.0297419	0.162688	0.0187297	0.0167981	0.26758	0.02697	0.0241967	0.267741
cg00614503	0.00160071	0.0184641	0.931092	0.00565224	0.0104284	0.589047	-0.00364415	0.0150216	0.808827
cg00614617	-0.00188169	0.0350595	0.957306	-0.00153433	0.0198014	0.938395	-0.0179981	0.0285229	0.529507
cg00614641	0.00622296	0.0049056	0.207609	-0.00180987	0.00277066	0.51514	-0.0010735	0.00399098	0.78851
cg00614644	-0.0552568	0.0203573	0.00784764	0.0187205	0.0114977	0.106695	0.0383457	0.0165618	0.0226817
cg00614684	0.00485347	0.00341466	0.158387	-0.00515438	0.00192859	0.00881608	-0.00307156	0.00277802	0.27158
cg00614685	0.00152838	0.0116634	0.896012	0.00623922	0.00658744	0.345897	-0.0012481	0.00948885	0.895623
cg00614716	-0.00464438	0.0109358	0.671989	0.00300596	0.00617646	0.627572	-0.00266926	0.00889686	0.764796
cg00614781	0.0668017	0.0311954	0.0347215	-0.0330307	0.017619	0.0638091	-0.0475644	0.0253792	0.063889
cg00614805	0.00966981	0.0333059	0.772175	-0.0137093	0.018811	0.467868	-0.0366102	0.0270962	0.179769
cg00614834	0.00402193	0.00768834	0.602071	-0.00302012	0.00434234	0.488384	-0.000265518	0.0062549	0.966227
cg00614873	0.00312012	0.0427964	0.942029	0.00141912	0.0241712	0.953302	0.00986746	0.0348173	0.777463
cg00614901	-0.00844334	0.0175371	0.631266	0.00235368	0.00990487	0.812665	0.00941842	0.0142674	0.510716
cg00614938	-0.0327261	0.0278693	0.243132	-0.011942	0.0157404	0.449863	0.0205906	0.0226732	0.366028
cg00614959	0.0140573	0.0240531	0.560275	-0.00242208	0.0135851	0.858864	-0.0110859	0.0195686	0.572339
cg00614969	-0.00542886	0.00550575	0.326544	-0.00252977	0.00310962	0.417887	0.00312204	0.00447924	0.487451
cg00615024	-0.00788063	0.0117723	0.504803	0.00637152	0.00664896	0.340283	0.000658238	0.00957747	0.945346
cg00615033	0.0290077	0.0162684	0.0776714	-0.00353062	0.00918832	0.701625	-0.0238247	0.0132353	0.0749233
cg00615041	-0.00465189	0.0107047	0.664832	0.00307448	0.00604594	0.612232	-0.00114969	0.00870885	0.895244
cg00615059	-0.00554789	0.0145298	0.703416	0.00446262	0.00820638	0.587815	-0.000791075	0.0118208	0.94678
cg00615145	0.00139213	0.00566869	0.806519	0.000911334	0.00320165	0.776517	0.00167921	0.00461181	0.716559
cg00615172	0.00113224	0.0099506	0.90964	-0.00113082	0.00562005	0.84095	0.000961771	0.00809538	0.905673
cg00615188	-0.00852501	0.0353331	0.809846	0.0138663	0.019956	0.488797	-0.00751483	0.0287455	0.794313
cg00615217	0.00868742	0.0200403	0.665607	0.00180658	0.0113187	0.873517	0.00154347	0.016304	0.924772
cg00615229	-0.0205794	0.0187246	0.274437	0.00374103	0.0105756	0.724292	0.00833318	0.0152336	0.585603
cg00615241	-0.0402644	0.0256038	0.119036	0.00267928	0.0144609	0.853394	0.0356598	0.0208302	0.090073
cg00615260	0.00219815	0.00299522	0.464769	-0.000460951	0.00169168	0.785826	-0.00235773	0.00243678	0.335646
cg00615268	0.0328721	0.0324509	0.313564	0.00145495	0.0183281	0.936889	-0.0157673	0.0264006	0.551731
cg00615271	0.0194197	0.0309098	0.531288	-0.0101974	0.0174577	0.560482	-0.0366365	0.0251469	0.14834
cg00615377	0.0239347	0.0360269	0.508022	-0.031127	0.0203478	0.1293	-0.0155473	0.0293099	0.597003
cg00615414	0.0106287	0.0104129	0.309895	-0.00340655	0.00588113	0.563761	-0.00907153	0.00847145	0.286874
cg00615460	-0.00212805	0.0118593	0.857962	-0.00526236	0.00669809	0.433967	0.00293608	0.00964824	0.761535
cg00615469	-0.0204702	0.0276146	0.460295	0.0166116	0.0155966	0.289457	0.0182883	0.0224661	0.417595
cg00615473	-0.00159667	0.00610463	0.794217	-0.000803267	0.00344787	0.816267	0.00628202	0.00496646	0.208911
cg00615485	0.0159302	0.044644	0.721987	0.0213535	0.0252147	0.399134	-0.00311403	0.0363204	0.93185
cg00615492	0.0113548	0.0118504	0.340329	0.00590645	0.00669305	0.379679	-0.000878552	0.00964097	0.927578
cg00615525	0.00646207	0.0229873	0.779215	0.000264337	0.0129831	0.983798	0.00473378	0.0187015	0.800703
cg00615537	-0.00455472	0.00350298	0.196567	0.00300706	0.00197847	0.131757	0.0019515	0.00284987	0.495107
cg00615550	0.00275248	0.00340698	0.421107	-0.00136943	0.00192425	0.478361	0.000249245	0.00277177	0.928532
cg00615592	-0.0406019	0.028522	0.157758	0.0251789	0.0161091	0.12127	0.031878	0.0232043	0.172639
cg00615652	0.0149554	0.0120249	0.216575	0.00586275	0.00679161	0.390116	-0.00371333	0.00978295	0.705085
cg00615654	-0.00756112	0.0184992	0.683631	0.0100715	0.0104482	0.337449	-0.00503931	0.0150501	0.738465
cg00615735	0.00080984	0.00267825	0.763006	-0.000299128	0.00151266	0.843651	-0.00141274	0.00217891	0.518262
cg00615738	0.00205405	0.0109773	0.851955	-0.000478503	0.00619992	0.938639	-0.00139024	0.00893065	0.876613
cg00615746	-0.00592671	0.0128461	0.645561	-0.00181471	0.00725542	0.80302	0.00214813	0.010451	0.837575
cg00615794	0.0113892	0.00984065	0.249937	-0.00720767	0.00555795	0.197738	-0.0106061	0.00800593	0.188325
cg00615811	-2.57791e-05	0.00260749	0.992132	0.000438005	0.0014727	0.766778	0.000575702	0.00212134	0.786665
cg00615835	0.0876608	0.0516164	0.0926215	-0.0225655	0.0291527	0.440768	-0.097709	0.0419928	0.0220347
cg00615852	-0.00999802	0.00446441	0.0273843	0.00201225	0.00252148	0.426774	0.00720247	0.00363205	0.050163
cg00615892	-0.00563693	0.00284061	0.0500065	0.000470987	0.00160436	0.76971	0.00387837	0.002311	0.0964894
cg00615913	0.00819511	0.00781191	0.296734	-0.00491921	0.00441213	0.267608	-0.00715301	0.00635544	0.263128
cg00615915	0.00138196	0.00317373	0.664201	-0.00266307	0.00179251	0.140577	0.000608687	0.00258201	0.814125
cg00615919	0.0419157	0.0410485	0.309709	-0.0139521	0.023184	0.548699	-0.0281844	0.0333953	0.400744
cg00615925	-0.00174581	0.0163882	0.915381	0.0199199	0.00925598	0.0338448	-0.0115935	0.0133327	0.386671
cg00615928	-0.00253321	0.0147875	0.864335	0.00257064	0.0083519	0.758894	0.00130306	0.0120305	0.913969
cg00615941	0.0107496	0.0194613	0.581962	0.000275898	0.0109917	0.980026	-0.00231662	0.0158329	0.883972
cg00616028	-0.0346577	0.0193506	0.0763749	0.0257067	0.0109291	0.0206666	0.0217356	0.0157428	0.170523
cg00616082	-0.00854463	0.00290592	0.00408899	0.00283268	0.00164125	0.0875112	0.00540535	0.00236413	0.0243832
cg00616129	0.0151248	0.0123142	0.222297	-0.00923345	0.00695498	0.187394	-0.0166849	0.0100183	0.0990174
cg00616135	-0.019859	0.0337726	0.55787	0.0208699	0.0190746	0.276584	0.0261154	0.0274759	0.344205
cg00616147	-0.016584	0.0097475	0.0920454	0.00139967	0.00550534	0.799843	0.00507403	0.00793014	0.523769
cg00616156	0.048171	0.0229286	0.0382146	-0.0100866	0.0129499	0.437922	-0.0364018	0.0186537	0.0538585
cg00616172	-0.00612345	0.0222573	0.783803	0.0104739	0.0125708	0.406765	0.0107548	0.0181076	0.553923
cg00616362	-0.0185033	0.0354212	0.602585	0.0159691	0.0200057	0.426669	0.00281322	0.0288172	0.922431
cg00616417	-0.000754774	0.0332918	0.981958	-0.0114038	0.018803	0.545594	-0.0142475	0.0270847	0.600052
cg00616441	0.0110015	0.0135994	0.420492	-0.00493495	0.0076809	0.522051	-0.0175833	0.0110639	0.115226
cg00616447	-0.00359105	0.0067087	0.593667	0.000797669	0.00378904	0.833699	0.00035281	0.00545791	0.948591
cg00616500	-0.004525	0.0025096	0.0744496	0.00233699	0.00141741	0.102395	0.00443925	0.0020417	0.0320906
cg00616552	0.0303254	0.0481901	0.530625	-0.00216431	0.0272175	0.936782	-0.00557118	0.0392054	0.887291
cg00616572	-0.0335302	0.119834	0.780217	0.0234756	0.0676818	0.729446	-0.051755	0.097492	0.596714
cg00616582	0.00631164	0.00886046	0.477948	-0.00208216	0.00500434	0.678268	-0.00438945	0.00720849	0.543981
cg00616603	-0.00162702	0.00257933	0.529645	0.000102898	0.00145679	0.943833	0.00182265	0.00209843	0.3872
cg00616624	-0.00285266	0.0213566	0.894015	0.0184717	0.0120621	0.128898	0.00489266	0.0173748	0.778848
cg00616633	-0.0243042	0.0165605	0.145416	0.00702514	0.00935332	0.454401	0.014711	0.0134729	0.277559
cg00616640	-0.0034062	0.0342682	0.921025	-0.00132829	0.0193545	0.945424	-0.0111028	0.0278791	0.691313
cg00616650	-0.00547984	0.00455308	0.231664	0.00325374	0.00257156	0.208771	0.00244089	0.00370419	0.511471
cg00616687	-0.010312	0.0113472	0.365699	0.00253815	0.00640882	0.692936	0.0048723	0.00923156	0.59884
cg00616705	0.0206374	0.0161135	0.203302	-0.00729838	0.00910082	0.424524	-0.0182476	0.0131092	0.167084
cg00616888	-0.0382066	0.0372127	0.307086	0.0150476	0.0210176	0.475724	0.0111848	0.0302747	0.712595
cg00616908	0.0182845	0.00964194	0.0608586	-0.0115523	0.00544573	0.0364147	-0.00536539	0.00784427	0.495597
cg00616922	0.0128146	0.0156253	0.414139	-0.00214846	0.00882511	0.808167	-0.00596992	0.0127121	0.639666
cg00616931	-0.00620369	0.0453581	0.891492	-0.0111231	0.025618	0.665104	-0.00600135	0.0369014	0.871143
cg00616952	-0.00377516	0.0114392	0.74209	0.00174052	0.0064608	0.788191	-0.00228238	0.00930643	0.806777
cg00616962	-0.00536301	0.00766239	0.48564	0.00260892	0.00432768	0.548004	-0.00152436	0.00623379	0.80733
cg00616965	-0.00321958	0.00486664	0.509804	-0.000853203	0.00274865	0.75691	0.00432825	0.00395929	0.276991
cg00616999	0.0230674	0.0196734	0.24383	-0.0095639	0.0111114	0.39149	0.00335588	0.0160054	0.834359
cg00617061	0.015545	0.011919	0.195213	-0.00172781	0.00673181	0.797977	-0.0175377	0.0096968	0.0735785
cg00617064	-0.0138106	0.0255052	0.589405	0.00029846	0.0144052	0.983512	0.0129515	0.0207499	0.533965
cg00617073	-0.0160467	0.0207507	0.441201	0.0220602	0.0117199	0.0627645	0.014061	0.0168819	0.406923
cg00617101	0.0023362	0.0177124	0.895337	-0.00379857	0.0100039	0.704983	0.000607954	0.01441	0.966433
cg00617108	-0.00405255	0.0122061	0.740591	0.00236746	0.00689396	0.732025	-0.0023932	0.00993037	0.81006
cg00617135	0.00439749	0.0081205	0.589372	-0.00163553	0.00458642	0.722157	-0.00172458	0.00660649	0.794607
cg00617180	-0.0268954	0.0338768	0.429163	-0.00173523	0.0191335	0.927924	0.0109815	0.0275607	0.691168
cg00617212	0.00783964	0.0082186	0.342486	-0.00259274	0.00464183	0.577736	-0.00842724	0.0066863	0.210527
cg00617219	-0.0307461	0.0222172	0.169537	0.00726649	0.0125482	0.563859	0.0228903	0.018075	0.208368
cg00617292	-0.028461	0.0245586	0.249312	0.00470762	0.0138706	0.735037	0.0266674	0.0199798	0.185062
cg00617305	0.000383075	0.00356589	0.914669	-0.0030362	0.002014	0.134887	0.00190893	0.00290106	0.512073
cg00617346	0.033947	0.0181498	0.0644153	-0.0392234	0.0102509	0.000229027	-0.0173602	0.0147659	0.242563
cg00617398	0.01804	0.0146139	0.219989	-0.00740162	0.00825385	0.372051	-0.00737452	0.0118892	0.53652
cg00617415	0.0123721	0.0115686	0.28749	-0.00192853	0.00653387	0.768496	-0.005562	0.00941168	0.555903
cg00617455	-0.0320561	0.0210823	0.131599	0.0104166	0.0119072	0.383812	0.0225964	0.0171516	0.19076
cg00617504	0.00314653	0.0593897	0.957855	0.0203964	0.033543	0.54455	0.000916319	0.0483169	0.984908
cg00617568	-0.0144026	0.0150727	0.341653	0.00873103	0.00851296	0.307598	0.0033919	0.0122625	0.782663
cg00617590	-0.018397	0.0269483	0.496421	0.00364246	0.0152203	0.81136	0.00736829	0.021924	0.737527
cg00617639	0.027341	0.0177241	0.126154	-0.0102892	0.0100105	0.306557	-0.00812474	0.0144196	0.574414
cg00617656	0.00977061	0.00876298	0.267582	-0.000914561	0.00494929	0.853778	-0.0102824	0.00712918	0.152407
cg00617670	0.00859659	0.0144603	0.553551	-0.00286014	0.00816712	0.726939	0.000348441	0.0117643	0.976432
cg00617691	-0.018662	0.0170192	0.275533	0.0141866	0.00961234	0.143185	-0.0038952	0.0138461	0.779056
cg00617719	-0.00327251	0.0241338	0.892417	-0.00803089	0.0136307	0.557098	0.00569563	0.0196342	0.772363
cg00617776	-0.0268729	0.0209822	0.203306	0.0220123	0.0118507	0.0662462	0.0175493	0.0170702	0.306449
cg00617786	-0.00390596	0.00982831	0.691923	0.000861274	0.00555098	0.877017	0.00652698	0.00799589	0.416313
cg00617860	0.00621825	0.00973573	0.524505	-0.00172843	0.00549869	0.753934	-0.00175005	0.00792057	0.825591
cg00617866	-0.0119015	0.0108366	0.274776	0.00665391	0.00612046	0.279633	0.00158534	0.00881618	0.857664
cg00617867	-0.0117793	0.0130606	0.369324	0.00668748	0.00737656	0.36685	0.0112007	0.0106255	0.294413
cg00617875	0.000881143	0.0312018	0.977528	-0.00572667	0.0176227	0.745903	-0.000953451	0.0253845	0.970115
cg00617876	0.00433235	0.0220107	0.844369	-0.000847475	0.0124316	0.945788	-0.00355965	0.017907	0.842842
cg00617889	-0.0161747	0.0308276	0.600989	0.0275821	0.0174113	0.11638	0.011251	0.02508	0.654708
cg00617927	0.000386642	0.0214073	0.985627	0.000448676	0.0120907	0.970474	-0.004147	0.017416	0.81229
cg00617964	-0.0127833	0.0108329	0.24084	0.00207391	0.00611839	0.735362	0.0166615	0.0088132	0.0616432
cg00617975	0.00200147	0.00888316	0.822206	-0.00263486	0.00501717	0.600652	0.00535355	0.00722695	0.460601
cg00617979	0.00366569	0.00488473	0.454788	-0.00217668	0.00275887	0.432031	-0.000964651	0.00397401	0.808714
cg00618042	-0.00520983	0.0184797	0.778598	0.00940438	0.0104372	0.369776	0.000110564	0.0150343	0.994147
cg00618047	-0.0414086	0.0301317	0.172497	0.00164017	0.0170182	0.923418	0.0145517	0.0245138	0.55414
cg00618054	-0.00932572	0.0165835	0.575162	-0.00284119	0.00936627	0.762272	0.0220396	0.0134916	0.105557
cg00618063	-0.0280749	0.0176492	0.114893	0.0170905	0.00996816	0.0895968	0.0124353	0.0143586	0.388576
cg00618078	0.0175702	0.0276582	0.526738	-0.011812	0.0156212	0.451371	-0.0023321	0.0225015	0.917665
cg00618087	0.0109566	0.0108842	0.316582	-0.00208276	0.00614734	0.73548	-0.00799167	0.00885492	0.368998
cg00618096	-0.00139368	0.0115094	0.903867	-0.0107162	0.00650045	0.102447	0.00315605	0.00936354	0.736795
cg00618155	-0.0119061	0.00917734	0.197562	0.00673294	0.00518332	0.197005	0.0116565	0.00746629	0.121697
cg00618183	0.0137575	0.0393875	0.727623	-0.0001451	0.0222459	0.994809	-0.0116861	0.032044	0.716129
cg00618185	0.000812158	0.0131854	0.951011	-0.00849397	0.00744705	0.256824	-0.000236064	0.0107271	0.982488
cg00618234	-0.0558969	0.0233639	0.0186428	0.0205321	0.0131958	0.122942	0.015765	0.0190078	0.408896
cg00618275	0.00392294	0.0279309	0.888592	-0.00261972	0.0157753	0.868448	-0.00374515	0.0227234	0.869429
cg00618291	0.000423517	0.032678	0.989686	0.00920171	0.0184564	0.619203	0.00739228	0.0265854	0.781554
cg00618309	-0.0184979	0.0414424	0.656328	-0.0172637	0.0234065	0.462544	0.00400492	0.0337158	0.905689
cg00618312	-0.00352781	0.0483518	0.941986	-0.00905642	0.0273088	0.740877	-0.0234807	0.0393369	0.551942
cg00618323	0.0181497	0.024341	0.457668	-0.00766953	0.0137477	0.5782	-0.0149624	0.0198028	0.451721
cg00618396	-0.0130574	0.00825181	0.116787	0.000299977	0.00466059	0.948811	0.00233591	0.00671332	0.728622
cg00618450	0.00504435	0.00633477	0.427785	-0.00552966	0.00357785	0.125442	-0.00337649	0.0051537	0.5139
cg00618452	0.00752493	0.00997873	0.452599	-0.00569074	0.00563594	0.315114	0.00237083	0.00811826	0.770876
cg00618503	0.00652044	0.0149593	0.663883	-0.00118758	0.00844894	0.888506	-0.00460442	0.0121702	0.706001
cg00618507	-0.00831314	0.0145971	0.570316	0.0120375	0.00824438	0.147466	0.0178322	0.0118756	0.13642
cg00618542	-0.00173613	0.00315647	0.583556	0.00254617	0.00178276	0.156408	-0.000127999	0.00256797	0.960348
cg00618596	0.0172752	0.0453778	0.704252	-0.00418701	0.0256292	0.870564	0.00489875	0.0369174	0.894707
cg00618601	0.0389714	0.061884	0.530324	-0.00258432	0.0349518	0.941209	-0.0136102	0.0503461	0.787473
cg00618626	0.0180203	0.0243483	0.461006	-0.0128109	0.0137518	0.353843	-0.0102122	0.0198088	0.607336
cg00618696	0.0241221	0.0155263	0.123498	-0.00515928	0.0087692	0.557657	-0.016679	0.0126316	0.18977
cg00618711	-0.00180205	0.0280506	0.948908	-0.000583972	0.0158428	0.970671	0.0208384	0.0228207	0.363412
cg00618717	-0.00625101	0.0185972	0.737494	0.012127	0.0105036	0.25108	0.00813495	0.0151299	0.59202
cg00618738	-0.0196185	0.0251129	0.436562	0.00268649	0.0141836	0.850165	0.0190254	0.0204308	0.354031
cg00618746	-0.0586862	0.0355832	0.102295	0.0440332	0.0200972	0.0308212	0.0517643	0.028949	0.0768466
cg00618751	-0.00170358	0.00871284	0.845387	-0.00473637	0.00492097	0.338174	-0.0058445	0.00708839	0.411648
cg00618947	-0.0207744	0.014656	0.159518	0.0293899	0.00827765	0.000592601	0.0126188	0.0119235	0.292514
cg00618995	-0.0221984	0.0174861	0.207273	-0.00363962	0.00987605	0.713273	0.0191462	0.0142259	0.181452
cg00619041	-0.00585405	0.0153838	0.704374	0.00610335	0.00868872	0.484066	0.00261466	0.0125156	0.834951
cg00619061	0.00380487	0.0118403	0.74863	-0.0126953	0.00668734	0.0605848	0.00488018	0.00963274	0.613556
cg00619087	0.0491911	0.0480214	0.308189	-0.00922497	0.0271223	0.73449	-0.0361466	0.0390682	0.357124
cg00619097	-0.00144025	0.00717883	0.841408	0.00230475	0.00405457	0.571042	0.000963486	0.00584039	0.869308
cg00619126	-0.0154392	0.0084624	0.0711312	-0.00134352	0.00477953	0.779227	0.0175264	0.00688465	0.0124638
cg00619146	0.0218338	0.0105672	0.0414486	-0.00308832	0.00596829	0.606004	-0.016419	0.008597	0.0590758
cg00619158	-0.00220364	0.00259369	0.397609	-0.000429975	0.0014649	0.769747	0.000970129	0.00211011	0.646713
cg00619188	-0.00724477	0.0217632	0.739928	0.010286	0.0122917	0.404726	0.0166327	0.0177056	0.349833
cg00619207	-0.0153584	0.03683	0.677585	-0.00499412	0.0208014	0.810765	-0.00157763	0.0299633	0.958116
cg00619231	0.0103038	0.00327094	0.00216433	-0.00496411	0.00184741	0.0084692	-0.00783109	0.00266109	0.00406019
cg00619245	-0.00507918	0.00776857	0.514764	0.00188497	0.00438765	0.668424	0.000588565	0.00632018	0.925995
cg00619263	-0.0122389	0.0108169	0.26062	0.00356994	0.00610932	0.560332	0.00875592	0.00880014	0.322199
cg00619292	0.00479431	0.00945051	0.613079	-0.00337986	0.00533761	0.528068	-0.00439997	0.00768853	0.568445
cg00619293	-0.022333	0.0171331	0.195457	0.0148328	0.00967668	0.128539	0.019038	0.0139387	0.175118
cg00619294	0.0133354	0.0274362	0.628017	-0.00365122	0.0154959	0.814215	0.00469833	0.0223209	0.833722
cg00619295	-0.00458044	0.00839756	0.586684	0.00475204	0.0047429	0.318846	0.00240055	0.00683189	0.726062
cg00619345	0.0061378	0.0356112	0.863513	-0.00261459	0.020113	0.896837	0.00863732	0.0289717	0.766236
cg00619347	0.00329494	0.00608729	0.589542	-0.00213504	0.00343807	0.536041	-0.00323293	0.00495235	0.515409
cg00619363	0.0203149	0.035755	0.571219	-0.0236052	0.0201943	0.245276	-0.0229934	0.0290887	0.431169
cg00619443	0.00258056	0.0175376	0.883321	-0.00346028	0.00990517	0.727583	-0.00577539	0.0142679	0.686519
cg00619470	-0.00469673	0.00621811	0.451862	0.00525933	0.00351196	0.137465	-0.00149229	0.00505879	0.768626
cg00619497	0.00199785	0.00656595	0.761564	-0.00314835	0.00370842	0.397965	-0.000866248	0.00534178	0.87151
cg00619505	0.00463792	0.00886098	0.601871	0.00144092	0.00500464	0.774018	-0.00436322	0.00720891	0.546409
cg00619519	0.000920311	0.00850026	0.914004	-0.00219068	0.00480091	0.64918	-0.000476817	0.00691545	0.94517
cg00619561	0.0202874	0.0219422	0.357456	-0.00206451	0.0123929	0.868037	-0.00688402	0.0178513	0.700605
cg00619592	0.0264465	0.0194614	0.177292	-0.00851646	0.0109917	0.44032	-0.0114044	0.015833	0.473057
cg00619628	-0.00114683	0.0109177	0.916556	-0.000107491	0.00616627	0.986127	-0.00328781	0.00888218	0.712064
cg00619630	0.000875357	0.00231751	0.70646	-0.000778257	0.00130892	0.553495	0.000211345	0.00188543	0.910978
cg00619752	-0.0235871	0.0108506	0.0321276	0.00600953	0.00612835	0.329199	0.0110263	0.00882756	0.214612
cg00619798	-0.0276631	0.0190029	0.148663	0.016389	0.0107327	0.12998	0.0127742	0.0154599	0.410652
cg00619807	-0.00689737	0.0104631	0.511306	-0.00593557	0.00590949	0.317653	0.0159611	0.0085123	0.0637616
cg00619824	0.025967	0.0274146	0.345869	-0.0202884	0.0154837	0.193153	-0.0258337	0.0223034	0.249561
cg00619915	0.000346924	0.0104269	0.973525	0.00601851	0.00588907	0.309307	-0.00426207	0.00848289	0.616491
cg00619939	0.013877	0.0141648	0.329656	0.00169526	0.00800023	0.832624	-0.00773852	0.0115239	0.50347
cg00619976	0.0205893	0.0281946	0.466976	-0.00337957	0.0159242	0.832369	-0.00432396	0.0229379	0.850869
cg00619978	-0.0244034	0.0173722	0.16326	0.015146	0.00981171	0.125894	0.0176739	0.0141332	0.214087
cg00620018	-0.00254455	0.00430145	0.55551	0.00336513	0.00242944	0.169152	0.0022585	0.00349947	0.520187
cg00620024	-0.0127804	0.0168067	0.44882	0.009157	0.00949235	0.337084	0.0102319	0.0136732	0.456061
cg00620035	0.000714227	0.00310504	0.818554	-0.000712549	0.00175371	0.685401	-8.73361e-05	0.00252612	0.97249
cg00620062	9.76938e-05	0.00448393	0.982662	0.000789932	0.0025325	0.755766	0.00269743	0.00364793	0.461406
cg00620112	-0.00359609	0.0104751	0.732108	-0.00583709	0.00591627	0.32626	0.00819175	0.00852207	0.338797
cg00620187	0.0128176	0.0151545	0.399728	0.000228705	0.00855921	0.978737	-0.00943977	0.0123291	0.445724
cg00620190	-0.070853	0.0409714	0.0868986	0.0390824	0.0231404	0.0944136	0.04979	0.0333325	0.138458
cg00620195	0.0117511	0.0178705	0.512354	-0.011449	0.0100932	0.259421	-0.000865992	0.0145387	0.952624
cg00620223	-0.00640812	0.00807798	0.42953	-0.00567615	0.00456241	0.216426	0.00969126	0.0065719	0.143512
cg00620224	-0.0399394	0.0207228	0.056836	0.0215773	0.0117041	0.0682686	0.02532	0.0168592	0.136351
cg00620234	0.0109971	0.050544	0.828213	0.0253057	0.028547	0.377541	-0.00528246	0.0411204	0.898046
cg00620304	0.00679575	0.0124558	0.586588	-0.00734583	0.00703497	0.298967	-0.00541941	0.0101335	0.593999
cg00620330	-0.033643	0.0475497	0.480914	0.0273145	0.0268558	0.31162	0.0222188	0.0386844	0.567039
cg00620426	0.0824092	0.0431701	0.0591954	-0.0427227	0.0243823	0.0828671	-0.0699799	0.0351214	0.0490958
cg00620452	-0.00622472	0.0242751	0.798161	0.00116098	0.0137105	0.93269	0.00750462	0.0197492	0.70477
cg00620464	0.00231897	0.0117852	0.844416	0.0119169	0.00665625	0.0764894	-0.00578045	0.00958797	0.547977
cg00620483	-0.000188659	0.00824705	0.981796	0.00423676	0.00465789	0.365272	0.0027295	0.00670944	0.685031
cg00620542	0.00406523	0.00357971	0.258881	-0.000732184	0.0020218	0.718024	-0.00289864	0.0029123	0.322037
cg00620552	0.00080342	0.0026746	0.764517	-0.00331517	0.0015106	0.0305539	0.00103294	0.00217594	0.636049
cg00620602	-0.00401204	0.0114998	0.727929	0.00897019	0.00649504	0.170395	0.00307136	0.00935575	0.743396
cg00620628	0.0171362	0.0137713	0.216341	-0.0117168	0.00777796	0.135178	-0.0118854	0.0112037	0.291369
cg00620629	-0.00608884	0.00272117	0.027513	0.00155512	0.0015369	0.314099	0.00470157	0.00221383	0.0362102
cg00620705	0.012741	0.0122614	0.30131	-0.00430093	0.00692518	0.536005	0.00344804	0.00997535	0.730342
cg00620714	-0.0145943	0.0204899	0.477991	0.000212247	0.0115726	0.985405	-0.00264293	0.0166697	0.874352
cg00620733	0.019081	0.00957741	0.0491209	-0.00991719	0.00540928	0.0697834	-0.0136452	0.00779177	0.0830338
cg00620746	0.0141727	0.010171	0.166639	-0.00310376	0.00574452	0.590216	-0.00446998	0.00827467	0.590284
cg00620801	-0.0203662	0.0264317	0.442845	0.0156254	0.0149285	0.297823	0.0115944	0.0215037	0.590983
cg00620824	0.0539923	0.0369969	0.14766	-0.032315	0.0208957	0.125208	-0.0151818	0.030099	0.615115
cg00620857	-0.00618904	0.0125105	0.621915	0.00181308	0.0070659	0.798029	-0.00497264	0.010178	0.626241
cg00620909	0.00180446	0.014908	0.903908	0.0101556	0.00841997	0.230669	-0.00632049	0.0121285	0.603454
cg00620921	0.0110732	0.0107693	0.306378	-0.00711334	0.00608247	0.245045	-0.00120856	0.00876146	0.89057
cg00620940	-0.0289741	0.0197956	0.146486	0.00966071	0.0111805	0.38966	0.0196465	0.0161049	0.225427
cg00620964	-0.0417165	0.0317927	0.192538	0.000112144	0.0179564	0.99503	0.0224332	0.0258652	0.387889
cg00620976	-0.0695415	0.0307763	0.0260615	0.0328182	0.0173823	0.0619804	0.0466114	0.0250382	0.0656553
cg00621029	0.00444304	0.00483264	0.360153	-0.000162816	0.00272945	0.952555	-0.00318756	0.00393163	0.419474
cg00621084	0.0127846	0.0199402	0.522924	-0.00577362	0.0112621	0.609343	-0.0061875	0.0162225	0.70372
cg00621103	-0.0063981	0.0151156	0.673021	0.00426519	0.00853724	0.618478	0.000399156	0.0122974	0.974172
cg00621125	-0.000995437	0.00314357	0.752176	0.00271388	0.00177547	0.1296	0.00105735	0.00255747	0.68019
cg00621197	0.0036078	0.0233563	0.877558	-0.00422238	0.0131915	0.749587	0.00467016	0.0190017	0.806369
cg00621240	0.00432499	0.00359369	0.231683	-0.000283376	0.0020297	0.889251	-0.00321714	0.00292367	0.273864
cg00621247	0.0149722	0.027264	0.584147	-0.00155578	0.0153986	0.91973	0.0105776	0.0221808	0.634508
cg00621258	0.02892	0.019053	0.132267	-0.00673687	0.0107611	0.532744	-0.0168739	0.0155007	0.279006
cg00621289	-0.0978088	0.0389043	0.013563	0.0567264	0.021973	0.0113136	0.0681466	0.0316509	0.0337673
cg00621302	0.0652388	0.0419488	0.123122	-0.0530878	0.0236925	0.0273029	-0.0442327	0.0341277	0.197987
cg00621366	0.00139111	0.0196212	0.943623	0.0111844	0.0110819	0.31534	0.00435582	0.0159629	0.785527
cg00621374	-0.0073784	0.0255977	0.773768	-0.00517702	0.0144575	0.721049	-0.00600625	0.0208252	0.77364
cg00621407	-0.00334612	0.0121816	0.784135	0.0090151	0.0068801	0.193152	0.00625969	0.0099104	0.5291
cg00621508	0.0164183	0.00989987	0.100427	-0.0181157	0.0055914	0.0016334	-0.00218756	0.00805411	0.786495
cg00621509	-0.00932209	0.0216627	0.667902	-0.00601264	0.012235	0.624222	0.00853138	0.0176239	0.629408
cg00621559	0.00648144	0.0154446	0.675654	-0.00509919	0.00872303	0.560182	-0.00117019	0.012565	0.92599
cg00621574	0.0142689	0.0117981	0.229408	-0.00128364	0.00666352	0.847642	-0.00694271	0.00959843	0.471208
cg00621583	0.0112128	0.0127507	0.381342	-0.000478547	0.00720154	0.947154	-0.0145388	0.0103734	0.164212
cg00621599	-0.00792492	0.0416712	0.849564	-0.0142575	0.0235357	0.546062	-0.00693347	0.0339019	0.838375
cg00621608	0.00829051	0.00653186	0.207361	-0.00656457	0.00368916	0.0782708	-0.00760374	0.00531404	0.155646
cg00621646	-0.0284198	0.0170768	0.0992595	0.00567386	0.00964488	0.5577	0.0219818	0.0138929	0.11682
cg00621666	-0.0140745	0.0136564	0.30526	0.000355441	0.0077131	0.963338	0.0036957	0.0111103	0.740118
cg00621679	-0.0399085	0.0814254	0.625142	0.0329106	0.0459887	0.475925	0.0261811	0.0662442	0.693538
cg00621733	0.00937164	0.00797554	0.242823	0.00410784	0.00450455	0.364042	-0.00546975	0.00648856	0.40129
cg00621750	-0.00302524	0.00655298	0.64535	0.00474634	0.00370109	0.202722	-0.00171096	0.00533122	0.748946
cg00621767	-0.000848041	0.0147338	0.954218	-0.00277823	0.0083216	0.7392	0.000230362	0.0119868	0.984706
cg00621779	-0.00544599	0.0156253	0.728184	-0.00273405	0.00882508	0.757367	0.00982583	0.012712	0.44141
cg00621786	-0.00899647	0.0144308	0.534456	0.0097685	0.00815045	0.233604	0.00445642	0.0117403	0.705075
cg00621805	0.00285647	0.0190659	0.881214	-0.00787707	0.0107684	0.466219	0.00305022	0.0155112	0.844512
cg00621826	-0.0362254	0.0216045	0.0967781	0.0113692	0.0122021	0.35376	0.0329078	0.0175765	0.0641519
cg00621837	-0.00810548	0.0344318	0.814384	0.0118712	0.0194469	0.542982	0.0154027	0.0280123	0.58367
cg00621838	0.0136994	0.0104462	0.19278	-0.0044202	0.00589997	0.455537	-0.0097693	0.00849859	0.253139
cg00621899	0.0112877	0.0118305	0.342374	0.00363348	0.00668183	0.587825	-0.0108447	0.00962482	0.262602
cg00621913	0.00750848	0.00988178	0.44918	-0.00300021	0.00558118	0.592101	0.00209768	0.00803939	0.794698
cg00621925	-0.00274072	0.0126748	0.829255	-0.000991256	0.00715867	0.890154	0.000296081	0.0103117	0.977152
cg00621943	-0.000578858	0.011516	0.960013	0.00319464	0.00650416	0.624405	0.0018701	0.00936889	0.842201
cg00621947	-0.0359045	0.0330212	0.279563	0.0148401	0.0186502	0.428127	0.0220706	0.0268646	0.413328
cg00622010	0.00230263	0.0209831	0.912842	0.000769204	0.0118512	0.948382	-0.00513983	0.017071	0.763987
cg00622105	0.00504216	0.0260797	0.847095	-0.000806245	0.0147297	0.95646	0.00434079	0.0212173	0.838319
cg00622133	0.00377684	0.013146	0.774489	0.00353507	0.00742477	0.63505	-0.000553589	0.010695	0.958824
cg00622140	-0.0265243	0.0172906	0.128245	0.0171149	0.00976567	0.0828048	0.0173074	0.0140669	0.221506
cg00622149	0.00105549	0.00268421	0.695011	-0.0012378	0.00151603	0.416209	0.00175595	0.00218376	0.423288
cg00622166	-0.0123386	0.0169722	0.468968	0.00382067	0.00958585	0.691074	0.0156762	0.0138079	0.259015
cg00622170	0.0141642	0.0175056	0.420404	-0.0051393	0.00988711	0.604376	-0.0107604	0.0142418	0.451733
cg00622204	0.00373321	0.00208521	0.0764891	-0.00196902	0.00117772	0.0977346	-0.00222181	0.00169644	0.193362
cg00622242	-0.00130031	0.00984698	0.895214	-0.00732073	0.00556153	0.191138	0.00303996	0.00801108	0.70516
cg00622318	0.0229487	0.0230087	0.321031	-0.0207002	0.0129952	0.114401	-0.00552784	0.0187189	0.768383
cg00622375	-0.00261158	0.0405788	0.948816	-0.00724866	0.0229187	0.752465	0.00717622	0.0330131	0.828368
cg00622384	-0.0195078	0.00873928	0.027879	0.00243833	0.00493591	0.622412	0.00740808	0.0071099	0.300004
cg00622395	-0.0135366	0.0174357	0.439398	0.00851641	0.0098476	0.389249	0.0100486	0.0141849	0.48038
cg00622503	0.00105948	0.00882536	0.90469	0.00542619	0.00498452	0.278997	-0.00359981	0.00717994	0.617234
cg00622516	-0.00192289	0.0172838	0.911643	0.00733761	0.0097618	0.454054	-0.00784799	0.0140613	0.578032
cg00622528	0.000822828	0.00421506	0.845632	-0.0021739	0.00238065	0.363401	0.00340456	0.00342919	0.323244
cg00622552	0.016255	0.0134273	0.228964	-0.00552907	0.0075837	0.467695	-0.00306246	0.0109239	0.779804
cg00622580	0.00170415	0.00415916	0.682896	-0.000723982	0.00234908	0.758585	-0.00046886	0.00338371	0.890079
cg00622595	0.0145145	0.0177978	0.41675	-0.00048715	0.0100521	0.961446	-0.0123952	0.0144795	0.394057
cg00622597	0.0135793	0.0086594	0.120068	-0.00899316	0.00489079	0.0689737	-0.0101847	0.00704492	0.151459
cg00622618	0.00339405	0.0148609	0.819821	-0.00540011	0.00839338	0.521482	0.00305531	0.0120902	0.801022
cg00622653	-0.00743785	0.013743	0.589591	0.0061891	0.00776198	0.427169	-0.00170124	0.0111807	0.879375
cg00622654	0.0109425	0.0128833	0.397756	-0.00442545	0.00727645	0.54447	-0.00111547	0.0104813	0.915463
cg00622655	-0.00513036	0.0110067	0.642171	0.0047914	0.00621656	0.442711	-0.00276847	0.00895461	0.757851
cg00622658	0.0146763	0.01383	0.29121	-0.00817054	0.00781111	0.298127	-0.0104557	0.0112515	0.355031
cg00622661	0.00719767	0.00528871	0.176651	-0.00368699	0.00298704	0.220031	-0.00619793	0.00430266	0.152917
cg00622677	0.00399228	0.00333482	0.234136	-0.000463127	0.00188349	0.806284	-0.00336156	0.00271307	0.218296
cg00622689	0.0403359	0.0340958	0.239664	-0.0198583	0.0192571	0.304978	-0.0458515	0.0277388	0.101537
cg00622702	0.0203306	0.0343142	0.554891	-0.0321532	0.0193805	0.100303	-0.0170924	0.0279166	0.541778
cg00622749	-0.0204693	0.0165594	0.21937	0.00379266	0.00935268	0.685982	0.0197069	0.013472	0.146721
cg00622763	-0.00766463	0.00899673	0.396327	-0.00312701	0.00508131	0.539721	0.00244531	0.00731936	0.739027
cg00622799	0.00146517	0.0253452	0.954019	-0.0110746	0.0143148	0.441003	-0.00620963	0.0206197	0.763938
cg00622815	0.0243576	0.021342	0.256526	-0.0213704	0.0120538	0.0793502	-0.0192078	0.0173629	0.271326
cg00622819	-0.00811425	0.0180165	0.653432	-0.000645251	0.0101756	0.949568	0.00314328	0.0146574	0.830642
cg00622820	-0.0133826	0.0202972	0.511231	0.00728678	0.0114638	0.526496	0.00449209	0.016513	0.786168
cg00622837	0.00656258	0.00518481	0.20861	-0.00480577	0.00292836	0.103979	1.34343e-05	0.00421814	0.997465
cg00622863	-2.00071e-05	0.00306453	0.994804	-0.00334284	0.00173083	0.0563297	4.13904e-05	0.00249317	0.986788
cg00622880	0.00749063	0.0333833	0.822927	-0.00853758	0.0188548	0.651688	0.0128992	0.0271592	0.635882
cg00622905	-0.023509	0.0210783	0.267443	0.00431748	0.0119049	0.717638	0.0155598	0.0171484	0.366441
cg00622907	-0.00179874	0.0110788	0.871358	-0.00288062	0.00625724	0.646273	0.00416069	0.00901322	0.645376
cg00622957	-0.0101887	0.0397542	0.798263	-0.00988691	0.022453	0.660662	-0.0131522	0.0323423	0.685147
cg00622985	0.00880089	0.00692651	0.206875	-0.00678551	0.00391206	0.0859717	-0.00291379	0.00563511	0.606267
cg00623000	-0.0182165	0.026519	0.493753	0.0254686	0.0149778	0.0922225	0.00684744	0.0215747	0.751628
cg00623046	-0.0232143	0.0176421	0.191297	0.00523234	0.0099642	0.60069	0.0083825	0.0143529	0.560543
cg00623090	-0.0161268	0.041671	0.699592	-0.0130423	0.0235356	0.580737	-0.00192917	0.0339017	0.954737
cg00623101	-0.010548	0.0185399	0.570702	0.00734705	0.0104713	0.484567	0.00591857	0.0150833	0.695621
cg00623111	0.0146083	0.0121566	0.232384	-0.00290839	0.006866	0.672791	-0.00254317	0.0098901	0.797608
cg00623119	0.00835858	0.0278302	0.764552	0.0007858	0.0157183	0.96023	-0.00902606	0.0226414	0.691016
cg00623134	0.00300252	0.00940981	0.750342	0.000602197	0.00531462	0.910017	0.00120369	0.00765542	0.875384
cg00623161	-0.0118897	0.01419	0.404131	-0.00390976	0.00801445	0.626753	0.00325237	0.0115444	0.778747
cg00623162	-0.00859517	0.00748143	0.253407	0.00572535	0.00422548	0.178546	0.00739054	0.00608657	0.227575
cg00623200	-0.0202293	0.0175173	0.250973	0.01566	0.00989369	0.116683	0.0124368	0.0142513	0.384973
cg00623312	-0.0260122	0.0146461	0.0788292	0.00775016	0.00827208	0.35111	0.0128207	0.0119155	0.284584
cg00623328	0.0158517	0.0115902	0.17454	-0.0105326	0.0065461	0.110835	-0.00997851	0.0094293	0.292545
cg00623388	0.00730567	0.0114795	0.525991	-0.000110263	0.00648354	0.986466	-0.00902023	0.00933919	0.336498
cg00623396	0.0169386	0.0265221	0.524535	0.0152843	0.0149796	0.310078	-0.0300737	0.0215773	0.16654
cg00623421	-0.0398505	0.0263078	0.133046	0.00978263	0.0148585	0.511834	0.0235523	0.0214029	0.273842
cg00623437	-0.0327335	0.0429759	0.448086	-0.0120196	0.0242726	0.621573	0.00791585	0.0349634	0.821359
cg00623462	0.00243922	0.00403113	0.546514	-0.000481928	0.00227676	0.832802	-0.00288737	0.00327955	0.380788
cg00623498	0.00387259	0.00954792	0.685924	-0.000729528	0.00539262	0.892666	-0.00379079	0.00776777	0.626629
cg00623518	-0.0018184	0.0108215	0.866902	0.00161351	0.00611193	0.792339	-0.000234931	0.0088039	0.978765
cg00623528	0.000265245	0.0123595	0.982922	0.0020673	0.0069806	0.767743	0.00181592	0.0100552	0.857058
cg00623593	-0.0268711	0.0250033	0.285147	0.0133679	0.0141217	0.34616	0.0314615	0.0203416	0.125169
cg00623655	0.00609962	0.0112272	0.588166	-0.00971822	0.00634109	0.128602	-0.00507572	0.009134	0.579686
cg00623698	0.0635744	0.0381383	0.0987183	-0.0208492	0.0215403	0.335469	-0.0392128	0.0310277	0.209299
cg00623709	-0.0285207	0.0244469	0.246188	0.0188184	0.0138075	0.176034	0.0170638	0.019889	0.393013
cg00623727	-0.00731092	0.0257647	0.777195	-0.0099845	0.0145518	0.494247	0.00717388	0.020961	0.732897
cg00623756	-0.00912405	0.0196897	0.644111	0.00959688	0.0111206	0.390256	0.0120825	0.0160187	0.452493
cg00623772	-0.00207983	0.00820976	0.800539	-0.00103004	0.00463683	0.824665	0.00413779	0.0066791	0.537017
cg00623774	-0.0172737	0.0205519	0.40268	0.000887663	0.0116076	0.939199	0.00273919	0.0167202	0.870206
cg00623799	0.0172181	0.0125826	0.174314	-0.00605758	0.00710662	0.396078	-0.0244317	0.0102367	0.0189212
cg00623800	-0.0022731	0.0123191	0.853988	-0.00393199	0.00695776	0.573282	-0.00357766	0.0100223	0.721881
cg00623826	-0.00622184	0.0222456	0.780305	0.00551915	0.0125642	0.661428	0.0100454	0.018098	0.580123
cg00623849	0.0113606	0.0106196	0.287349	-0.00309728	0.00599792	0.606744	-0.00952141	0.00863968	0.273137
cg00623953	-0.00223541	0.0122069	0.855077	0.00120663	0.0068944	0.861428	-0.00104425	0.009931	0.916471
cg00623960	-0.00324574	0.00957217	0.735274	0.00275177	0.00540632	0.611903	0.000772194	0.0077875	0.921215
cg00623991	-0.00682862	0.0231729	0.768861	0.0148551	0.013088	0.259136	0.00810963	0.0188525	0.668023
cg00624017	0.00721255	0.0211488	0.733805	-0.0122187	0.0119447	0.308858	-0.00220241	0.0172058	0.898408
cg00624037	-0.0138543	0.028285	0.625362	0.00851749	0.0159752	0.595124	0.0293399	0.0230115	0.20532
cg00624063	-0.00912419	0.0159342	0.568215	-0.0010178	0.00899956	0.910187	0.0152769	0.0129634	0.241464
cg00624150	0.00485293	0.00368962	0.19148	-0.000288915	0.00208388	0.890017	-0.00421141	0.00300172	0.163777
cg00624158	0.0106268	0.0232121	0.648101	-0.00462908	0.0131101	0.724777	0.00263901	0.0188843	0.889147
cg00624212	0.00279149	0.0107563	0.795777	-0.00550246	0.0060751	0.367296	-0.00105456	0.00875086	0.904327
cg00624332	-0.0106048	0.0117654	0.369612	-0.000688198	0.00664505	0.917726	0.00920223	0.00957183	0.338724
cg00624375	0.00409521	0.00234331	0.0836628	-0.00140761	0.00132349	0.290141	-0.00358703	0.00190642	0.0628645
cg00624378	-0.0120742	0.0202318	0.552022	-0.00321263	0.0114268	0.77919	0.00883175	0.0164597	0.592783
cg00624400	-0.0155909	0.022193	0.484024	0.0144873	0.0125345	0.250577	0.0184493	0.0180553	0.30938
cg00624404	0.00425976	0.00418972	0.311791	-0.00172267	0.00236634	0.468356	-0.00120627	0.00340858	0.724181
cg00624410	0.0382936	0.0238057	0.110923	-0.0108648	0.0134453	0.421006	-0.0148837	0.0193673	0.44404
cg00624418	0.0166381	0.0420599	0.693273	0.00392101	0.0237552	0.869238	0.00148687	0.0342181	0.965429
cg00624440	0.0124769	0.0079073	0.117812	0.00601165	0.00446601	0.181379	-0.0113249	0.00643304	0.0814557
cg00624484	0.00852202	0.0215786	0.693754	0.0273055	0.0121875	0.0273198	0.000429441	0.0175554	0.980534
cg00624514	0.00597555	0.0138818	0.667806	0.00864106	0.00784035	0.273106	-0.0143378	0.0112936	0.207252
cg00624564	0.000442664	0.0185087	0.980968	0.00113629	0.0104536	0.913664	0.00515266	0.0150578	0.73294
cg00624589	0.0123327	0.0175888	0.484859	-0.00975806	0.00993408	0.32838	-0.00569579	0.0143095	0.691464
cg00624617	0.00952523	0.0195035	0.626369	-0.00514086	0.0110155	0.641756	-0.00555578	0.0158672	0.726984
cg00624628	-0.00278716	0.0266457	0.916906	-0.0148433	0.0150494	0.326411	0.0151776	0.0216778	0.485495
cg00624704	-0.0435025	0.0191925	0.0256105	0.0164202	0.0108399	0.133043	0.0389894	0.0156142	0.0141905
cg00624710	-0.0423109	0.0199673	0.0366174	0.0184562	0.0112774	0.104929	0.0139784	0.0162445	0.391615
cg00624711	-0.000890438	0.0113059	0.937385	0.00278605	0.00638553	0.663574	0.0015533	0.00919801	0.866244
cg00624737	0.0036584	0.0178271	0.837829	0.00444249	0.0100687	0.660026	0.000510464	0.0145034	0.971995
cg00624799	-0.0155442	0.0178049	0.384782	0.0111652	0.0100561	0.269591	0.0136096	0.0144853	0.349761
cg00624834	-0.00478426	0.00280901	0.0917032	0.00293149	0.00158651	0.0676543	0.00242365	0.00228529	0.291504
cg00624853	0.00515649	0.00981188	0.600398	-0.00226964	0.0055417	0.683026	-0.00371438	0.00798252	0.642739
cg00624878	-0.00416036	0.010425	0.690707	0.0101447	0.00588802	0.0880542	-0.000971476	0.00848137	0.909042
cg00624879	-0.0275625	0.0149106	0.067542	0.0151847	0.00842142	0.0744442	0.0237293	0.0121306	0.0532944
cg00624885	0.0284077	0.0436253	0.516457	-0.00572212	0.0246394	0.81684	-0.0168003	0.0354917	0.63701
cg00624908	0.0199721	0.0258871	0.442262	-0.0112229	0.0146209	0.444573	-0.00124795	0.0210606	0.95287
cg00624939	0.00374559	0.0132076	0.77732	0.00589551	0.00745959	0.431246	8.94829e-05	0.0107451	0.993372
cg00624949	0.00649033	0.0072393	0.372161	-0.00383328	0.00408872	0.350793	-0.00218431	0.00588958	0.71153
cg00624976	0.0022088	0.00907545	0.808219	-0.00515616	0.00512577	0.316927	-0.00596057	0.00738339	0.421452
cg00625021	0.00324291	0.00564568	0.567009	-0.00183628	0.00318865	0.566017	0.000543015	0.00459308	0.906132
cg00625026	-0.00531668	0.0202247	0.793195	-0.000669221	0.0114228	0.953401	0.0109157	0.016454	0.508628
cg00625054	0.01353	0.0137881	0.328871	-0.00685729	0.00778747	0.380714	-0.00979011	0.0112174	0.384928
cg00625103	-0.0112675	0.0170778	0.510948	0.00743002	0.00964549	0.442969	0.00726187	0.0138938	0.602383
cg00625110	0.0129656	0.037149	0.727825	-0.0185931	0.0209816	0.377699	-0.0224737	0.0302228	0.458898
cg00625120	-0.00239016	0.0145201	0.86959	-0.0011705	0.00820088	0.886797	0.00588205	0.0118129	0.619647
cg00625131	-0.00321881	0.00359359	0.372602	0.00305338	0.00202964	0.135696	0.00355075	0.00292359	0.227468
cg00625132	0.00987631	0.00931326	0.291543	-0.000286732	0.00526009	0.956639	-0.00657351	0.00757687	0.387746
cg00625137	-0.0282781	0.00923808	0.00284634	0.016159	0.00521762	0.00254989	0.0174918	0.0075157	0.0220036
cg00625161	0.00963883	0.0203133	0.636193	-0.0118341	0.0114729	0.304852	-0.000500291	0.016526	0.975911
cg00625177	0.00426113	0.00398993	0.288158	-0.000640996	0.0022535	0.776669	-0.00176335	0.00324604	0.588204
cg00625211	-0.0263424	0.0280129	0.349342	0.021295	0.0158216	0.181424	0.018862	0.0227901	0.409886
cg00625298	-0.0285023	0.0298054	0.341284	-0.00509783	0.0168339	0.762661	0.00930106	0.0242484	0.702125
cg00625303	-0.00387124	0.0170838	0.821204	-0.00297528	0.00964883	0.758465	0.00419068	0.0138986	0.763658
cg00625323	-0.0191675	0.0434873	0.660357	-0.00326815	0.0245614	0.894419	-0.00187908	0.0353794	0.957751
cg00625331	0.00298428	0.0085942	0.729153	-0.00143158	0.00485396	0.768672	-0.00248277	0.00699187	0.723283
cg00625334	-0.00110348	0.00613651	0.857664	0.00320725	0.00346587	0.357041	-0.00799587	0.0049924	0.112461
cg00625351	-0.040969	0.020193	0.0451841	0.0104016	0.0114049	0.363992	0.0303639	0.0164282	0.0675773
cg00625354	-0.00532863	0.0123497	0.667068	0.000444546	0.00697505	0.949312	0.00539529	0.0100472	0.592488
cg00625425	-0.0565555	0.0178036	0.00199288	0.012656	0.0100554	0.211157	0.0331039	0.0144843	0.0244375
cg00625436	-0.0106388	0.0122196	0.38608	-0.00233122	0.00690155	0.73625	0.00647115	0.00994131	0.516612
cg00625443	-0.00328689	0.0550135	0.952479	0.0179873	0.0310714	0.563982	0.00942697	0.0447566	0.833615
cg00625450	-0.00335852	0.0144644	0.816873	0.0134993	0.00816942	0.101649	-0.0130079	0.0117676	0.271692
cg00625456	0.0140159	0.0177584	0.431868	0.00768205	0.0100299	0.445566	-0.007671	0.0144475	0.596649
cg00625457	0.0208754	0.0211952	0.327095	-0.00761541	0.011971	0.526157	-0.00388121	0.0172435	0.822384
cg00625517	0.0202792	0.0419986	0.630276	0.011876	0.0237206	0.617733	-0.00660168	0.0341683	0.847194
cg00625573	0.00240667	0.0210566	0.909237	0.00641882	0.0118927	0.590608	-0.000514869	0.0171307	0.976084
cg00625578	0.000334762	0.0101287	0.973701	0.00332329	0.00572064	0.562621	0.00375514	0.00824027	0.64961
cg00625610	-0.000193699	0.00846075	0.981782	0.0042208	0.00477859	0.379251	-0.00186353	0.00688331	0.787166
cg00625653	0.0268281	0.0166668	0.110686	-0.00952371	0.00941334	0.314161	-0.0219653	0.0135594	0.10846
cg00625670	-0.00701732	0.0206389	0.734581	0.00108335	0.0116568	0.926143	0.00716051	0.0167909	0.670714
cg00625743	-0.0284908	0.0176354	0.109407	0.020325	0.00996037	0.0439811	0.024901	0.0143474	0.0857813
cg00625752	-0.0407374	0.0468977	0.387164	0.0355493	0.0264876	0.182661	0.0248646	0.038154	0.516125
cg00625768	0.00443598	0.00865711	0.609518	0.0046733	0.00488949	0.341533	-0.00840834	0.00704305	0.235419
cg00625776	-0.0043928	0.010208	0.667901	-0.00757518	0.00576544	0.191949	0.00497217	0.0083048	0.550747
cg00625783	0.0143025	0.0113301	0.20982	-0.0123075	0.00639921	0.0573459	-0.00909678	0.00921771	0.326131
cg00625845	-0.0157416	0.018288	0.39147	0.0140831	0.010329	0.175862	0.00365746	0.0148783	0.806332
cg00625855	-0.00988635	0.0124453	0.42889	0.00431841	0.00702903	0.540396	0.00728959	0.0101249	0.47326
cg00625864	0.0430635	0.023077	0.0650214	-0.00865283	0.0130338	0.508328	-0.0390254	0.0187745	0.0402631
cg00625902	0.00230247	0.021233	0.91387	-0.00547514	0.0119923	0.649002	-0.00663735	0.0172743	0.701638
cg00625939	0.00511457	0.0124672	0.682524	-0.00481541	0.00704143	0.495672	-0.00683938	0.0101428	0.501702
cg00625949	0.0276949	0.0264483	0.297614	0.00310353	0.0149379	0.835845	-0.0262839	0.0215172	0.224816
cg00625963	-0.0155679	0.017881	0.38608	0.0167426	0.0100991	0.100551	0.00215374	0.0145472	0.882607
cg00626068	-0.00059875	0.0157484	0.969749	-0.00416644	0.0088946	0.640522	-0.00504071	0.0128122	0.694856
cg00626110	-0.00444046	0.00600766	0.461593	-0.002866	0.0033931	0.400361	0.0047152	0.00488757	0.337054
cg00626119	0.00792212	0.019287	0.682153	-0.00950593	0.0108932	0.384989	-0.00322103	0.0156911	0.837781
cg00626167	-0.00105904	0.0102552	0.91796	0.00453599	0.00579207	0.435435	-0.00149457	0.00834317	0.8582
cg00626263	-0.0132788	0.0402543	0.7422	-0.0103872	0.0227354	0.648775	-0.00530749	0.0327492	0.871588
cg00626312	-0.0195817	0.0311788	0.531436	0.0276957	0.0176097	0.118998	0.0183801	0.0253657	0.470423
cg00626314	0.00131425	0.0203523	0.948644	-0.00224963	0.0114949	0.845244	0.0181652	0.0165577	0.275295
cg00626368	0.0207054	0.0275652	0.454366	0.00601281	0.0155687	0.700177	-0.00297128	0.0224258	0.894866
cg00626386	0.0140052	0.0117167	0.234844	-0.00491429	0.00661751	0.459489	-0.0211373	0.00953217	0.0289012
cg00626390	-0.0228364	0.00966357	0.0200948	0.0145049	0.00545794	0.00919127	0.0065019	0.00786187	0.410237
cg00626412	-0.0167521	0.0147742	0.259613	-0.000605083	0.00834442	0.942341	0.00585548	0.0120197	0.627234
cg00626422	-0.021964	0.0213497	0.30612	-0.00355013	0.0120582	0.769063	0.0101046	0.0173692	0.56207
cg00626451	0.00509851	0.0154909	0.742761	-0.00810606	0.00874921	0.356467	0.00517692	0.0126028	0.682133
cg00626466	0.00073011	0.0263175	0.977924	0.00234045	0.014864	0.875208	0.0183921	0.0214108	0.39243
cg00626515	-0.0150188	0.0211377	0.479066	0.0215456	0.0119384	0.0741886	0.00265192	0.0171967	0.87776
cg00626518	-0.00269553	0.00246753	0.277335	0.00223564	0.00139365	0.111896	2.10584e-05	0.00200747	0.991652
cg00626573	0.00844587	0.0124935	0.500619	-8.66037e-06	0.00705625	0.999023	0.000571729	0.0101641	0.955258
cg00626586	-0.0158677	0.0446177	0.722876	-0.0114213	0.0251999	0.651386	-0.00330913	0.036299	0.927549
cg00626599	0.0058193	0.00411705	0.160688	-0.000417634	0.00232529	0.857834	-0.00364951	0.00334946	0.27857
cg00626618	-0.00993268	0.0273753	0.71751	-0.00793443	0.0154614	0.608983	0.0114718	0.0222714	0.607648
cg00626624	-0.0217756	0.0365846	0.553073	0.0193881	0.0206628	0.350391	0.0229561	0.0297637	0.442396
cg00626631	0.000271423	0.0304991	0.992918	-0.0147502	0.0172258	0.393927	-0.00408846	0.0248128	0.869462
cg00626693	0.0194902	0.00830591	0.0209609	-0.000556746	0.00469114	0.905771	-0.0203409	0.00675733	0.00331988
cg00626702	0.0149118	0.0329776	0.652139	0.00520221	0.0186256	0.7806	-0.00302962	0.0268292	0.910323
cg00626739	-0.00100698	0.0110608	0.927646	0.00729389	0.0062471	0.245815	0.00934597	0.0089986	0.301546
cg00626749	-0.0213102	0.0220195	0.335531	0.0195164	0.0124365	0.119804	0.0071024	0.0179141	0.69262
cg00626837	-0.00226263	0.0157549	0.8861	-0.0122049	0.00889828	0.17332	0.00203272	0.0128175	0.874318
cg00626843	0.0047839	0.00254629	0.0632474	-0.00117688	0.00143813	0.415151	-0.00405834	0.00207155	0.0529451
cg00626846	0.00236893	0.0184547	0.898123	0.00244806	0.0104231	0.814801	-0.000981152	0.0150139	0.948029
cg00626853	-0.0136697	0.031697	0.667226	0.0187783	0.0179023	0.29679	0.000276484	0.0257873	0.991467
cg00626856	0.000373704	0.0103628	0.971306	-0.00221475	0.00585288	0.705949	0.00289871	0.00843075	0.731714
cg00626957	0.0257953	0.0175455	0.144711	-0.0175675	0.00990959	0.0793731	-0.0175102	0.0142742	0.222874
cg00626977	0.034127	0.0238037	0.154844	-0.0284293	0.0134442	0.0369998	-0.0352684	0.0193656	0.0716299
cg00626992	0.0100091	0.0143405	0.486857	0.00479342	0.00809947	0.555334	-0.0136976	0.0116668	0.243216
cg00627018	-0.0691952	0.0394225	0.0823466	0.0530683	0.0222657	0.0190801	0.0501949	0.0320725	0.120795
cg00627029	-0.015871	0.0392944	0.687166	0.00420577	0.0221933	0.850088	0.00379233	0.0319682	0.905813
cg00627045	0.02743	0.0215463	0.206005	0.00031862	0.0121693	0.979165	-0.036383	0.0175292	0.0405526
cg00627233	0.00286067	0.013641	0.834328	-0.00103991	0.00770436	0.892907	-0.0095915	0.0110977	0.389546
cg00627241	-0.00377799	0.0311016	0.903565	-0.00833988	0.017566	0.636005	0.00828901	0.0253029	0.74392
cg00627298	-0.00886615	0.0160082	0.580942	0.0139246	0.00904135	0.126757	0.00591323	0.0130236	0.650804
cg00627347	-0.00607106	0.0135055	0.654046	0.00606811	0.00762785	0.428234	0.0017437	0.0109875	0.874233
cg00627361	-0.0170604	0.017013	0.318436	0.00329469	0.00960887	0.732423	0.0125397	0.0138411	0.36717
cg00627411	-0.0429486	0.0226801	0.0612187	0.0232925	0.0128096	0.0720633	0.020023	0.0184516	0.28051
cg00627447	0.023209	0.0226566	0.308179	-0.0141362	0.0127964	0.271993	-0.0151679	0.0184325	0.412567
cg00627454	-0.0157299	0.00936959	0.0963717	0.0095367	0.0052919	0.0745989	0.0110034	0.00762269	0.152067
cg00627559	-0.0231378	0.037577	0.539491	-0.0041729	0.0212233	0.844533	-0.0144646	0.030571	0.63716
cg00627718	-0.000216843	0.024033	0.992819	-0.00290024	0.0135737	0.831252	-0.00021477	0.0195522	0.991258
cg00627755	-0.0183093	0.0199202	0.360282	-0.00298864	0.0112508	0.791077	0.00599367	0.0162062	0.712302
cg00627788	0.00447966	0.00319557	0.164125	-0.00285468	0.00180485	0.116946	-0.00284406	0.00259978	0.276654
cg00627837	-0.000686084	0.00911212	0.940135	-0.00890669	0.00514648	0.0866642	0.00571311	0.00741323	0.44276
cg00627846	-0.00112748	0.044831	0.979987	0.0148684	0.0253203	0.558411	0.006102	0.0364725	0.867476
cg00627940	-0.0387925	0.0155729	0.0144182	0.0172466	0.00879551	0.0527365	0.0205733	0.0126695	0.10762
cg00627954	0.0127752	0.0154848	0.411368	-0.00244924	0.00874576	0.78003	-0.00657243	0.0125978	0.603047
cg00627998	-0.00443106	0.0229402	0.847236	0.0127513	0.0129565	0.327458	0.0107209	0.0186631	0.566984
cg00628041	-0.00988631	0.00959254	0.305254	0.00522503	0.00541782	0.337212	0.000220076	0.00780408	0.97756
cg00628091	0.000612363	0.0253287	0.980761	-0.0135669	0.0143056	0.345277	0.00527191	0.0206064	0.798612
cg00628178	-0.00220194	0.0100277	0.826651	0.00407812	0.00566362	0.473204	-5.30114e-05	0.00815814	0.994829
cg00628185	0.0276616	0.0136968	0.0461582	-0.0069514	0.00773587	0.371072	-0.0167329	0.0111431	0.136405
cg00628193	-0.0174236	0.0140994	0.2195	0.000512292	0.00796329	0.948837	0.00915068	0.0114707	0.426947
cg00628211	0.0103162	0.00833239	0.218641	-0.000166291	0.0047061	0.971884	-0.00820059	0.00677888	0.229294
cg00628218	-0.0120397	0.0100688	0.23468	0.000903118	0.00568679	0.874146	0.00540953	0.00819151	0.510557
cg00628228	0.00461326	0.00401085	0.252862	-0.00102627	0.00226531	0.651522	-0.00223315	0.00326305	0.495355
cg00628275	0.00076276	0.00784463	0.92274	0.000957264	0.00443061	0.829392	-0.00443806	0.00638205	0.488452
cg00628277	-0.0132353	0.0262972	0.615886	-0.0147969	0.0148525	0.321582	0.0118485	0.0213943	0.580968
cg00628299	-0.00163743	0.0104818	0.876184	-0.00180222	0.00592007	0.761449	-0.00277484	0.00852754	0.745574
cg00628375	-0.00240558	0.0149514	0.872508	0.00721666	0.00844446	0.394855	0.00337399	0.0121638	0.782073
cg00628382	0.0278008	0.0192466	0.151803	-0.0154415	0.0108704	0.158633	-0.0155861	0.0156582	0.321998
cg00628388	-0.0328832	0.014225	0.0228908	0.00621357	0.0080342	0.441153	0.00382281	0.0115728	0.741858
cg00628451	-0.0062732	0.0404113	0.876956	-0.0174772	0.0228241	0.445675	-0.00921996	0.0328769	0.779732
cg00628477	-0.0228367	0.0180526	0.208868	0.00748997	0.010196	0.46434	0.0182693	0.0146868	0.216495
cg00628540	0.00214483	0.008419	0.799442	-0.00324128	0.00475501	0.497065	-0.00722173	0.00684934	0.294306
cg00628568	0.0292113	0.0488897	0.551555	0.00554814	0.0276127	0.841172	-0.00655429	0.0397746	0.869452
cg00628648	0.00659451	0.0129392	0.61144	-0.000663299	0.00730799	0.927866	-0.00850891	0.0105268	0.420869
cg00628661	-0.0184585	0.0124716	0.14207	0.00539426	0.0070439	0.445632	0.0116142	0.0101464	0.255134
cg00628674	-0.0371645	0.0208752	0.0781223	0.0152981	0.0117902	0.197496	0.00574107	0.0169831	0.736052
cg00628697	0.0203487	0.0193177	0.29476	-0.0113859	0.0109105	0.29925	-0.0100201	0.015716	0.525238
cg00628703	0.00162693	0.00403191	0.687449	0.00122256	0.0022772	0.592575	0.000786389	0.00328019	0.811033
cg00628721	5.15875e-05	0.0279719	0.998532	0.0140952	0.0157984	0.374474	0.00751207	0.0227567	0.742026
cg00628788	-0.0303857	0.0141617	0.0343727	0.00927681	0.00799845	0.248937	0.0271488	0.0115213	0.0204432
cg00628816	0.0453073	0.0261585	0.0864145	-0.0302345	0.0147742	0.0433911	-0.0443438	0.0212814	0.0397908
cg00628820	-0.00339076	0.00835247	0.685657	0.00119591	0.00471743	0.800406	0.00551856	0.00679521	0.418688
cg00628877	0.0131827	0.0094303	0.165296	-0.00181189	0.00532619	0.734446	-0.0125414	0.00767208	0.105324
cg00628918	0.0134991	0.0106194	0.206676	-0.00872088	0.00599779	0.149137	-0.00487183	0.00863949	0.574109
cg00628919	0.00709665	0.00360472	0.0518109	0.000371694	0.00203593	0.855515	-0.00588498	0.00293264	0.0475349
cg00628931	-0.0345173	0.0256516	0.18153	0.00936919	0.0144879	0.519344	0.0237937	0.020869	0.257004
cg00629021	-0.0087417	0.00774017	0.261489	0.00188209	0.00437161	0.667759	0.00627302	0.00629707	0.321616
cg00629028	0.0220207	0.0453552	0.628394	-0.0217517	0.0256164	0.397878	-0.00989362	0.0368991	0.789165
cg00629088	0.000268493	0.0163437	0.986926	0.00469943	0.00923083	0.611826	-0.00197056	0.0132965	0.882488
cg00629102	-0.00482875	0.0094805	0.611663	0.00515861	0.00535454	0.337714	0.00264316	0.00771293	0.732564
cg00629116	-0.0329136	0.0218121	0.134526	0.0152289	0.0123194	0.219349	0.0263134	0.0177454	0.141329
cg00629117	0.00720927	0.0242203	0.766597	-0.000596715	0.0136795	0.965295	-0.00237663	0.0197046	0.904244
cg00629144	-0.017864	0.0111867	0.113509	0.00285323	0.00631821	0.652563	0.0143285	0.00910103	0.118623
cg00629217	-0.00805664	0.0108692	0.460324	0.00763258	0.00613888	0.216717	0.0023461	0.00884272	0.791325
cg00629230	0.004577	0.010489	0.663534	0.00434692	0.00592413	0.464844	-0.0089894	0.00853339	0.294731
cg00629236	0.00625672	0.0139422	0.654595	-0.00449312	0.00787449	0.569582	-0.00656783	0.0113428	0.563896
cg00629244	0.000958508	0.0027701	0.73007	0.000198077	0.00156454	0.899513	-0.000170079	0.00225363	0.939996
cg00629289	-0.00295841	0.00371587	0.427867	0.00270702	0.00209871	0.200137	0.00440051	0.00302307	0.148688
cg00629347	-0.00643407	0.0109764	0.559108	0.007348	0.00619944	0.238777	-0.00272387	0.00892996	0.760994
cg00629395	0.0110838	0.0116007	0.341703	-0.00152082	0.00655201	0.816933	0.00168963	0.00943782	0.858286
cg00629427	-0.00298957	0.0192617	0.876976	-0.00823574	0.0108789	0.450843	0.00245375	0.0156705	0.875895
cg00629513	-0.00472521	0.0444127	0.915488	0.00763731	0.0250841	0.761416	0.00733979	0.0361322	0.839449
cg00629514	-0.0194889	0.00862608	0.0260799	0.0130127	0.00487197	0.00885774	0.0153399	0.00701781	0.0312083
cg00629585	-0.0234485	0.0324159	0.47118	0.00856334	0.0183083	0.641017	0.00119588	0.0263722	0.963924
cg00629604	0.0290815	0.0152601	0.0596166	-0.00777846	0.00861881	0.369005	-0.0196948	0.0124149	0.115875
cg00629612	0.00591202	0.00809894	0.467147	0.00119634	0.00457425	0.794226	-0.00775354	0.00658895	0.242146
cg00629625	-0.00187574	0.0229705	0.935085	-0.0115765	0.0129736	0.374412	0.0117217	0.0186878	0.531964
cg00629688	-0.00562881	0.0426173	0.895193	-0.00304915	0.0240701	0.899455	-0.00467201	0.0346716	0.893086
cg00629700	-0.0216809	0.00764289	0.00553841	0.00666437	0.00431667	0.125843	0.0191758	0.00621792	0.00265397
cg00629730	-0.00524753	0.0128864	0.684739	0.00488905	0.0072782	0.50333	0.00377544	0.0104838	0.719532
cg00629788	0.0120974	0.0137313	0.380467	-0.0102989	0.00775535	0.187273	-0.00794891	0.0111712	0.47843
cg00629816	-0.000875564	0.00371344	0.814093	0.000990954	0.00209733	0.637633	-0.000969009	0.00302109	0.749085
cg00629841	-0.0250793	0.0176453	0.158403	0.00244248	0.00996596	0.806905	0.0187132	0.0143554	0.195436
cg00629928	-0.00359249	0.00751515	0.633691	0.00419682	0.00424452	0.325215	-0.00105979	0.006114	0.862743
cg00629941	-0.00254662	0.00215405	0.239968	0.000659513	0.0012166	0.588983	0.0027697	0.00175244	0.117219
cg00629957	0.0148846	0.00748497	0.0495345	-0.00744607	0.00422748	0.0812977	-0.00885955	0.00608945	0.148892
cg00629983	0.00142196	0.00328111	0.665693	-0.00118122	0.00185316	0.525344	0.000539804	0.00266937	0.840163
cg00630007	0.00501005	0.0255504	0.84495	-0.0185486	0.0144308	0.201699	-0.00381839	0.0207867	0.854633
cg00630018	-0.00113064	0.00722618	0.875989	-0.00270504	0.00408131	0.509023	0.00466642	0.00587891	0.429255
cg00630020	0.0016361	0.00405132	0.687208	-0.00150928	0.00228816	0.511057	0.000277794	0.00329598	0.933003
cg00630028	-0.00833262	0.0156582	0.595823	0.0065016	0.0088437	0.463993	0.00381879	0.0127389	0.764984
cg00630080	-0.00909549	0.00949328	0.340371	0.00878442	0.00536176	0.104556	0.0044244	0.00772332	0.56805
cg00630090	-0.00633524	0.0199244	0.751189	-0.00635376	0.0112532	0.573624	0.0111916	0.0162096	0.491555
cg00630115	0.00891749	0.0116254	0.444885	-0.00300832	0.00656597	0.647846	-0.000533634	0.00945793	0.955121
cg00630164	0.00350946	0.0138637	0.800691	0.000452198	0.00783017	0.954065	-0.00400639	0.0112789	0.723196
cg00630208	0.0162595	0.02341	0.488978	-0.00740787	0.0132218	0.57657	0.00108556	0.0190453	0.954662
cg00630212	0.0194052	0.0169486	0.255019	0.000698582	0.00957247	0.941972	-0.0177292	0.0137886	0.201548
cg00630237	-0.000684182	0.00592557	0.908315	0.0024492	0.00334673	0.466025	0.00400437	0.00482079	0.408192
cg00630245	0.00420427	0.0102034	0.681205	0.00523134	0.00576282	0.366225	-0.00640107	0.00830103	0.442492
cg00630248	0.00803292	0.0236434	0.734769	-0.00659546	0.0133537	0.622477	0.00613217	0.0192352	0.750557
cg00630249	0.00624635	0.00388937	0.11149	-0.00172928	0.0021967	0.433053	-0.0047684	0.00316422	0.135034
cg00630268	-0.0070953	0.0103036	0.492689	0.0102179	0.00581945	0.0822433	-0.00400681	0.0083826	0.633721
cg00630276	-0.015265	0.0200153	0.447492	0.0190017	0.0113045	0.0959692	0.0188166	0.0162836	0.250673
cg00630322	0.0029124	0.00345049	0.400694	-0.00215161	0.00194882	0.272272	-0.00257759	0.00280717	0.360759
cg00630383	0.000136942	0.00811681	0.986574	0.00210408	0.00458434	0.647271	-0.00165132	0.00660349	0.803058
cg00630399	0.0475509	0.013051	0.000432362	0.000211016	0.00737112	0.97722	-0.0386363	0.0106177	0.000439245
cg00630420	0.0103565	0.0236042	0.661804	-0.00289158	0.0133315	0.828739	-0.00513583	0.0192033	0.789689
cg00630431	0.00851337	0.0110744	0.443896	0.00288387	0.00625479	0.645773	-0.00687809	0.00900969	0.447053
cg00630453	0.00768073	0.00351112	0.0310807	-0.000796999	0.00198307	0.688631	-0.00547329	0.0028565	0.0582688
cg00630480	-0.00666056	0.0186533	0.721806	0.00704792	0.0105353	0.50508	0.0186265	0.0151755	0.22261
cg00630494	-0.0177618	0.0247449	0.474591	0.010618	0.0139758	0.449232	0.00509647	0.0201314	0.800675
cg00630543	-0.0647707	0.02972	0.0317005	0.0288104	0.0167857	0.0892541	0.0326631	0.0241789	0.179841
cg00630583	-0.00272143	0.00394928	0.492392	0.00264641	0.00223054	0.238315	0.00207961	0.00321297	0.518979
cg00630636	0.0136562	0.0212356	0.521673	-0.00576701	0.0119938	0.631707	-0.00782456	0.0172764	0.651619
cg00630637	-0.000189412	0.00847178	0.982208	-0.00223388	0.00478482	0.641631	-0.000306377	0.00689227	0.964634
cg00630724	0.00559911	0.00899575	0.535113	0.00280356	0.00508076	0.582342	-0.00127486	0.00731855	0.862071
cg00630761	-0.00403918	0.0109007	0.711779	-0.00357538	0.00615669	0.562755	0.000475544	0.00886838	0.957345
cg00630775	0.0144006	0.0134413	0.286634	-0.00251905	0.00759158	0.740732	-0.0121549	0.0109353	0.26906
cg00630781	-0.00810959	0.011078	0.46589	0.0015132	0.00625682	0.809403	0.00718762	0.00901261	0.427085
cg00630794	-0.0134951	0.0117451	0.253356	-0.00995985	0.00663361	0.136461	0.00924178	0.00955535	0.335833
cg00630870	0.0122889	0.0150104	0.414949	0.00369406	0.00847781	0.663989	-0.00814893	0.0122118	0.50615
cg00630892	-0.00111383	0.01186	0.925369	0.00289044	0.00669846	0.667046	0.00167347	0.00964877	0.862665
cg00630939	-0.021805	0.0184831	0.240965	0.00121936	0.0104392	0.907253	0.00915688	0.0150371	0.543964
cg00630958	0.0141964	0.00741379	0.0584269	-0.0120094	0.00418727	0.00505729	-0.00637334	0.00603154	0.293261
cg00630979	-0.00173326	0.0269844	0.948916	-0.0211017	0.0152407	0.16933	0.0113141	0.0219534	0.607457
cg00630991	-0.0642281	0.0446883	0.153833	0.0227765	0.0252398	0.369055	0.0505875	0.0363565	0.167246
cg00630993	0.00541205	0.0153067	0.724417	1.7887e-05	0.00864514	0.998353	-0.00791548	0.0124529	0.526495
cg00631045	0.00213707	0.029165	0.941736	-0.00628641	0.0164722	0.703557	-0.00466333	0.0237274	0.844596
cg00631051	0.0237108	0.0106032	0.0276076	-0.0146972	0.00598865	0.0158854	-0.0137091	0.00862633	0.115232
cg00631082	-0.00114857	0.00402803	0.776135	0.00237018	0.00227501	0.300053	-0.00100832	0.00327703	0.75897
cg00631185	-0.00192694	0.0025912	0.458869	0.000185281	0.0014635	0.899516	0.00301435	0.00210809	0.155927
cg00631203	0.0171016	0.0191168	0.3732	-0.00767848	0.0107971	0.478672	0.00309888	0.0155526	0.842479
cg00631221	-0.00445689	0.0154673	0.773841	0.00347215	0.00873585	0.691892	-0.00535398	0.0125835	0.671423
cg00631230	-0.000132408	0.00198989	0.947083	0.000645497	0.00112388	0.56705	-0.00156234	0.00161889	0.336885
cg00631272	-0.0237033	0.0210594	0.263106	0.0163102	0.0118942	0.173423	0.00737157	0.017133	0.667954
cg00631287	0.000332309	0.00675846	0.960884	0.00138477	0.00381715	0.717553	-0.0016441	0.00549839	0.765562
cg00631327	0.0126987	0.0442384	0.77468	0.00349653	0.0249857	0.888993	-0.00324654	0.0359905	0.928308
cg00631329	-0.0824123	0.042602	0.0559392	0.0251788	0.0240614	0.297932	0.0499138	0.0346591	0.153016
cg00631417	-0.00910942	0.00910492	0.319536	0.0133985	0.00514242	0.0106037	0.00408287	0.00740737	0.582758
cg00631428	0.00639763	0.00977831	0.514472	-0.00300689	0.00552274	0.587364	-0.00685583	0.00795521	0.390899
cg00631482	-0.0235264	0.0302507	0.43861	-0.00555708	0.0170855	0.745684	0.00887161	0.0246107	0.719266
cg00631504	0.0100438	0.0100358	0.319389	-0.0037978	0.00566819	0.504421	-0.00811302	0.00816471	0.322831
cg00631551	0.0282872	0.0347149	0.417139	-0.00299462	0.0196068	0.878922	-0.0203781	0.0282426	0.472296
cg00631557	-0.0176135	0.0154452	0.256904	0.00814276	0.00872337	0.352886	0.0154638	0.0125655	0.221399
cg00631570	-0.0138199	0.0146399	0.347497	0.00351967	0.00826855	0.671282	0.00741067	0.0119104	0.535254
cg00631609	-0.00124604	0.00289213	0.667531	0.00027476	0.00163346	0.866767	0.000666576	0.00235291	0.777546
cg00631635	-0.00105083	0.0227469	0.963247	0.00814296	0.0128474	0.527672	0.0139216	0.0185059	0.453688
cg00631702	-0.00157795	0.00304955	0.606017	-0.000146614	0.00172237	0.932337	0.00126726	0.00248099	0.610648
cg00631706	0.0145059	0.0118004	0.221913	-0.00624408	0.00666479	0.351125	-0.0191167	0.00960026	0.0492348
cg00631759	0.000824895	0.0624495	0.989488	-0.00810898	0.0352712	0.818646	-0.0509054	0.0508063	0.318835
cg00631763	0.00980039	0.0106318	0.358895	0.00147086	0.00600477	0.807008	-0.0114435	0.00864954	0.188907
cg00631797	-0.0568412	0.0216271	0.00996408	0.0294175	0.0122149	0.0178953	0.038218	0.0175949	0.0322594
cg00631837	0.00446531	0.00709571	0.530619	0.00839789	0.00400763	0.0387061	-0.0048794	0.00577277	0.400033
cg00631856	-0.015134	0.0341552	0.658674	0.0204529	0.0192907	0.291637	0.0213157	0.0277872	0.444863
cg00631877	0.336314	0.138168	0.0167397	-0.0862073	0.0780369	0.271995	-0.193893	0.112408	0.0876976
cg00631939	-0.00697608	0.0259705	0.78879	0.0112493	0.014668	0.44497	0.00312154	0.0211285	0.882851
cg00632007	-0.0341732	0.0262216	0.195544	-0.0171823	0.0148098	0.248789	0.0192075	0.0213328	0.370129
cg00632019	-0.00421725	0.0127933	0.742372	-0.00242034	0.0072256	0.738366	0.00182937	0.0104081	0.860842
cg00632070	-0.0783429	0.0363996	0.0338297	0.0302469	0.0205583	0.144422	0.0577642	0.0296132	0.053958
cg00632125	-0.0150623	0.010398	0.150647	0.0127393	0.00587274	0.0324835	0.00484029	0.00845936	0.568509
cg00632130	0.0475484	0.0247239	0.0573609	0.00813309	0.0139639	0.561611	-0.0346672	0.0201143	0.08795
cg00632163	-0.0122411	0.0205269	0.55232	0.00887033	0.0115935	0.446044	0.0108962	0.0166998	0.515622
cg00632174	0.00250063	0.0167435	0.881585	-0.0148481	0.00945663	0.11961	0.0107575	0.0136218	0.431592
cg00632178	-0.00436244	0.0217003	0.84109	-0.00674852	0.0122562	0.583147	0.00427619	0.0176544	0.809118
cg00632188	0.0211443	0.0265463	0.427662	-0.00295008	0.0149932	0.844422	-0.0118828	0.0215969	0.583427
cg00632194	-0.00903175	0.0145391	0.535907	0.00345276	0.0082116	0.67506	0.00452958	0.0118284	0.702592
cg00632239	-0.020363	0.0134077	0.132044	0.0103597	0.00757259	0.174424	0.0151746	0.0109079	0.167328
cg00632256	-0.00301588	0.010973	0.784013	0.00289137	0.0061975	0.641865	0.0030693	0.00892716	0.731721
cg00632260	0.0299532	0.0204378	0.145964	-0.0141022	0.0115432	0.224754	-0.0191305	0.0166273	0.252718
cg00632270	-0.00393473	0.00852923	0.645589	0.00198537	0.00481727	0.681141	0.000375171	0.00693902	0.956992
cg00632306	0.00846529	0.00813936	0.300879	-0.00528446	0.00459707	0.253137	-0.00644946	0.00662183	0.33247
cg00632319	-0.0168789	0.0174799	0.336614	0.0172746	0.00987258	0.083291	0.010976	0.0142209	0.442077
cg00632358	-0.00422791	0.00377566	0.265545	0.00118747	0.00213248	0.578901	0.00200771	0.00307172	0.514893
cg00632374	0.00832953	0.0100545	0.409435	-0.00792992	0.00567872	0.165741	-0.01107	0.00817989	0.179069
cg00632379	0.00931389	0.0237473	0.695756	-0.00717719	0.0134124	0.593782	-0.00323445	0.0193198	0.867388
cg00632381	0.0333302	0.0410035	0.418268	-0.00129434	0.0231586	0.955543	-0.00551486	0.0333587	0.869033
cg00632403	0.0041705	0.00804069	0.605157	-0.000435356	0.00454134	0.923824	-0.00189459	0.00654156	0.772717
cg00632415	0.0559029	0.0426279	0.192781	-0.0109902	0.024076	0.649055	-0.0249147	0.0346802	0.474212
cg00632466	-0.0046794	0.0130378	0.720435	0.000568701	0.0073637	0.938598	0.00053583	0.010607	0.959814
cg00632486	-0.0309594	0.0287907	0.284869	0.0214411	0.0162609	0.190386	0.0234991	0.0234229	0.318209
cg00632489	-0.0125632	0.0203083	0.537599	-0.00209333	0.01147	0.855564	0.00856287	0.016522	0.605436
cg00632496	-0.00583953	0.00946989	0.538901	0.00764739	0.00534855	0.155953	0.00560307	0.00770429	0.468797
cg00632517	0.0188995	0.0593885	0.750983	0.014406	0.0335423	0.668511	-0.0098917	0.0483159	0.838208
cg00632533	-0.0278584	0.0110608	0.0133992	0.007408	0.00624711	0.238557	0.0218361	0.00899863	0.0170685
cg00632544	0.00768973	0.00804421	0.341458	-0.000776562	0.00454333	0.864636	-0.00556844	0.00654442	0.396917
cg00632549	-0.0129497	0.00980041	0.189464	0.00571398	0.00553523	0.304475	0.0167615	0.00797319	0.0380963
cg00632560	0.0107456	0.0169553	0.527713	-0.00475458	0.00957627	0.620656	-0.00533914	0.0137941	0.699551
cg00632587	-0.0248992	0.0276842	0.370643	-0.0162056	0.0156359	0.30255	0.0183071	0.0225226	0.418286
cg00632607	4.02231e-05	0.00442932	0.992773	-0.000519778	0.00250166	0.835837	-0.00139397	0.00360351	0.699716
cg00632609	-0.0116573	0.0194686	0.550703	0.0193408	0.0109958	0.0817108	-0.00245995	0.0158388	0.876895
cg00632657	-0.0254496	0.0230424	0.272095	-0.00359411	0.0130142	0.783001	0.0113833	0.0187463	0.545102
cg00632662	0.0583308	0.0337558	0.0871339	-0.0383212	0.0190651	0.047178	-0.0482732	0.0274623	0.0819035
cg00632679	-0.011688	0.0286361	0.684049	0.0238673	0.0161735	0.143231	0.00114611	0.0232971	0.960864
cg00632736	0.0177846	0.0170803	0.300326	-0.00106058	0.00964685	0.912681	-0.0257671	0.0138958	0.0667017
cg00632762	-0.0175143	0.0345127	0.612961	-0.00291472	0.0194926	0.881443	-0.00392983	0.028078	0.888978
cg00632778	0.0023122	0.00258356	0.372999	-0.000771078	0.00145918	0.598395	-0.00055325	0.00210187	0.792936
cg00632783	0.0058072	0.0113605	0.610378	0.00107395	0.00641636	0.867418	-0.00673051	0.00924242	0.468216
cg00632784	-0.0162895	0.0112986	0.152567	0.00862483	0.00638139	0.179627	0.00746903	0.00919204	0.418443
cg00632792	0.000939683	0.00395174	0.812541	-0.00512415	0.00223193	0.0238156	-0.00028635	0.00321497	0.92921
cg00632803	-0.00754129	0.00898344	0.403251	-0.00074536	0.00507381	0.88351	0.00795528	0.00730854	0.279048
cg00632811	0.020695	0.0305436	0.499649	-0.00870712	0.0172509	0.614878	-0.0339194	0.024849	0.175372
cg00632853	0.000505486	0.0282121	0.985741	-0.00425975	0.015934	0.789772	0.00456391	0.0229521	0.842796
cg00632863	-0.00415392	0.0269589	0.877861	0.000470276	0.0152263	0.975423	0.00501347	0.0219326	0.819668
cg00632940	-0.0134518	0.0233842	0.566438	-0.0033715	0.0132073	0.799045	0.0137983	0.0190244	0.47
cg00633008	-0.0179151	0.0165698	0.282268	0.00625085	0.00935856	0.505749	0.00800607	0.0134805	0.553947
cg00633015	0.00707337	0.0154338	0.647748	0.00821934	0.00871692	0.348042	-0.00358059	0.0125562	0.77612
cg00633062	0.00810018	0.018539	0.663126	-0.00423115	0.0104708	0.687025	0.000452151	0.0150826	0.976145
cg00633110	-0.00894991	0.0121515	0.463168	0.00111959	0.00686309	0.87075	0.00617203	0.0098859	0.533864
cg00633202	0.00105997	0.00283954	0.70974	-0.000489967	0.00160376	0.760624	-0.00300123	0.00231013	0.196936
cg00633232	-0.00909395	0.0207951	0.662847	0.00457817	0.011745	0.697531	0.00890383	0.016918	0.599873
cg00633240	-0.0214875	0.0131516	0.105502	0.00629134	0.00742795	0.399069	0.0210591	0.0106996	0.0518678
cg00633273	-0.0245448	0.0200085	0.222867	0.00893433	0.0113007	0.431086	0.0106965	0.016278	0.51265
cg00633274	-0.0269778	0.0200343	0.18122	0.0177462	0.0113153	0.120026	0.0248581	0.016299	0.130448
cg00633277	-0.0176683	0.0253022	0.486648	-0.00267429	0.0142905	0.85194	0.00710494	0.0205847	0.730717
cg00633323	-0.0230048	0.0282269	0.417051	0.0163977	0.0159424	0.306219	0.00600316	0.0229642	0.794322
cg00633339	0.00630943	0.00970952	0.517329	-0.0101566	0.00548389	0.0670236	-0.000938283	0.00789924	0.905692
cg00633413	-0.0187128	0.0108386	0.0874099	0.00934056	0.00612159	0.130271	0.0176116	0.00881781	0.0485682
cg00633473	0.00157126	0.00550253	0.775823	-0.00431149	0.0031078	0.168494	0.00223786	0.00447662	0.618267
cg00633520	-0.0155128	0.0248813	0.534422	0.0106966	0.0140528	0.448382	0.0107165	0.0202423	0.597717
cg00633552	-0.0146087	0.0256318	0.570019	0.0069055	0.0144767	0.634419	-0.00530696	0.0208529	0.799647
cg00633736	-0.00151386	0.00494466	0.760132	0.00128835	0.00279272	0.645588	-0.00235711	0.00402276	0.55926
cg00633740	-0.000882672	0.0137947	0.949112	-0.00751175	0.00779119	0.337352	-0.00637429	0.0112228	0.571349
cg00633768	0.0172361	0.0262363	0.51275	-0.0229924	0.0148181	0.123973	-0.0101177	0.0213447	0.636543
cg00633771	-0.0219639	0.0393481	0.577984	0.0147845	0.0222236	0.507447	0.0210414	0.0320119	0.512531
cg00633815	-0.0569906	0.0262933	0.0326196	6.75248e-05	0.0148503	0.996381	0.0328022	0.0213911	0.128387
cg00633897	-0.00644238	0.0143176	0.653731	0.00404291	0.00808651	0.618226	-0.000466404	0.0116482	0.968142
cg00633933	-0.000353964	0.00227827	0.876853	0.00210635	0.00128675	0.104849	-0.00101848	0.0018535	0.583919
cg00633949	0.0023515	0.0170105	0.890336	-0.0111471	0.00960745	0.248762	0.00677216	0.013839	0.625685
cg00633969	0.000712678	0.0080372	0.929523	0.00142561	0.00453938	0.754148	0.00667745	0.00653872	0.309667
cg00634029	0.069981	0.028726	0.01665	-0.0390961	0.0162243	0.0178313	-0.0613697	0.0233703	0.0100263
cg00634136	0.00732212	0.00919785	0.427916	-0.000170333	0.0051949	0.97391	-0.00725123	0.00748298	0.334916
cg00634145	0.00338892	0.00449473	0.452672	-0.00076148	0.0025386	0.764843	-0.00164838	0.00365672	0.653144
cg00634187	0.000916624	0.00292424	0.7546	0.000672455	0.0016516	0.684783	0.00111015	0.00237904	0.641793
cg00634189	-0.0298406	0.0162366	0.069113	0.014228	0.00917038	0.124001	0.0214818	0.0132094	0.107109
cg00634202	0.0170448	0.0140776	0.228896	-0.0160186	0.00795098	0.046679	-0.00569678	0.011453	0.620017
cg00634229	0.0263272	0.0191129	0.171509	-0.0125829	0.0107949	0.246592	-0.0240283	0.0155495	0.125501
cg00634238	0.00620086	0.00384811	0.110308	-0.000754611	0.00217339	0.729183	-0.0050385	0.00313066	0.110744
cg00634264	0.00239738	0.0338906	0.94375	-0.0137713	0.0191412	0.473572	-0.0117823	0.0275719	0.670075
cg00634315	-0.0150934	0.0152159	0.323665	-4.7564e-05	0.00859387	0.995595	0.00888744	0.012379	0.4745
cg00634318	0.0119614	0.0453508	0.792525	0.0114505	0.0256139	0.655831	-0.00770066	0.0368954	0.835103
cg00634407	0.0772547	0.0362885	0.035769	-0.0346946	0.0204956	0.0936735	-0.0444782	0.0295228	0.135137
cg00634460	-0.0103411	0.0447544	0.817747	-0.0123011	0.0252771	0.627593	-0.0028591	0.0364102	0.937571
cg00634475	-0.0203814	0.0323269	0.529849	0.00651763	0.0182581	0.72188	0.00295675	0.0262997	0.910716
cg00634480	0.0157723	0.0116926	0.180472	-0.00217725	0.0066039	0.742337	-0.00896099	0.00951257	0.348501
cg00634483	-0.0109467	0.0455254	0.810481	-0.0224099	0.0257125	0.38558	0.0135055	0.0370375	0.716162
cg00634542	-0.0743523	0.0410887	0.07343	0.0363886	0.0232067	0.1201	0.0523047	0.033428	0.120877
cg00634573	0.00886658	0.010649	0.407083	-0.00144333	0.00601451	0.810852	-0.00920952	0.00866357	0.290387
cg00634575	0.0153547	0.00987062	0.123027	-0.00652127	0.00557488	0.244935	-0.00763327	0.00803031	0.344167
cg00634576	-0.00900984	0.0326104	0.782909	0.0126211	0.0184182	0.494803	0.00971204	0.0265304	0.7151
cg00634606	0.00189953	0.011477	0.868885	-0.00345577	0.00648216	0.595158	0.000253888	0.0093372	0.978363
cg00634642	-0.00579573	0.0106657	0.588088	-1.3858e-06	0.00602391	0.999817	-0.0053179	0.00867711	0.541385
cg00634644	-0.0243373	0.0206115	0.240556	0.0311193	0.0116413	0.00880243	0.00128106	0.0167686	0.93926
cg00634652	0.00116922	0.0131357	0.929255	-0.0111009	0.00741897	0.137792	0.00134182	0.0106866	0.900337
cg00634653	-0.0185534	0.013832	0.182912	0.00988999	0.00781227	0.20853	0.0164258	0.0112531	0.147582
cg00634665	0.0103768	0.0220235	0.638567	0.00415034	0.0124387	0.739348	-0.0129336	0.0179173	0.472107
cg00634698	-0.000544098	0.0109944	0.960631	0.00317618	0.00620959	0.610154	0.00203481	0.00894458	0.820516
cg00634714	0.00669683	0.0148868	0.653811	-0.00625026	0.00840798	0.459035	-0.00981058	0.0121112	0.41988
cg00634769	0.0353748	0.0295843	0.234687	-0.024396	0.0167091	0.147477	-0.0122977	0.0240685	0.610539
cg00634783	-0.0309201	0.0235375	0.19203	0.00876884	0.0132939	0.511048	0.0271164	0.0191491	0.159926
cg00634941	0.017915	0.0165524	0.281767	-0.00238624	0.00934873	0.799067	-0.0119303	0.0134663	0.377822
cg00634964	-0.00935169	0.010532	0.376752	0.00997935	0.00594842	0.0966028	0.00177317	0.00856838	0.836483
cg00634968	0.0289248	0.0241878	0.234643	0.00453084	0.0136611	0.740855	-0.0136379	0.0196781	0.489918
cg00634984	0.0216322	0.0145463	0.140191	-0.00863265	0.00821567	0.295956	-0.0109741	0.0118342	0.35604
cg00634989	0.0706614	0.0276182	0.012043	-0.0397866	0.0155986	0.0123003	-0.0466101	0.022469	0.0406619
cg00635075	0.010452	0.0122995	0.39751	0.00947109	0.00694669	0.175882	-0.00727646	0.0100063	0.468845
cg00635076	0.0028086	0.016206	0.862769	-0.0034176	0.0091531	0.709671	0.000940023	0.0131845	0.943306
cg00635082	-0.0441968	0.0208573	0.036618	0.0159519	0.0117801	0.178808	0.0155908	0.0169686	0.360457
cg00635108	-0.0196031	0.0146817	0.1849	0.00108028	0.00829213	0.896614	0.0193223	0.0119444	0.108944
cg00635155	-0.0241153	0.0187671	0.201829	0.00365961	0.0105996	0.730639	0.024561	0.0152681	0.110911
cg00635204	-0.00824795	0.0202696	0.68496	0.00345396	0.0114482	0.763517	-0.00399852	0.0164905	0.808919
cg00635221	-0.0165392	0.019498	0.398367	0.0123339	0.0110124	0.265449	0.0165351	0.0158628	0.299799
cg00635259	0.0128327	0.0246222	0.603414	-0.0121457	0.0139065	0.38459	-0.00792583	0.0200316	0.693211
cg00635294	0.00383422	0.0122109	0.75419	-0.00441911	0.00689668	0.523175	-0.00634831	0.00993429	0.524294
cg00635299	-0.00671412	0.00421576	0.114465	0.000717011	0.00238104	0.763951	0.00480663	0.00342976	0.164239
cg00635343	-0.0585098	0.0224356	0.0105341	0.00428951	0.0126715	0.735699	0.0395492	0.0182526	0.0326766
cg00635356	-0.00755753	0.0310355	0.808117	-0.0218475	0.0175287	0.215595	-0.0185971	0.0252491	0.463159
cg00635380	-0.0539274	0.0241056	0.0275435	0.00668373	0.0136147	0.624581	0.0256811	0.0196113	0.193424
cg00635390	-0.000168204	0.00969435	0.986192	0.00148622	0.00547532	0.786624	0.00311113	0.0078869	0.694093
cg00635479	-0.00713147	0.0165846	0.668136	0.000979797	0.00936692	0.916905	0.00682408	0.0134925	0.614156
cg00635481	-0.000523146	0.00222063	0.814247	-0.000294034	0.0012542	0.815133	0.00129657	0.00180661	0.474662
cg00635513	-0.0385703	0.023653	0.106169	0.016702	0.0133591	0.21419	0.027425	0.019243	0.15728
cg00635521	0.00459578	0.00483035	0.343722	-0.00181453	0.00272816	0.507541	-0.00330864	0.00392976	0.401869
cg00635522	-0.0155101	0.0349316	0.658011	0.0034493	0.0197292	0.861572	0.0288122	0.0284188	0.313155
cg00635528	0.00708273	0.00364376	0.0547883	-0.00101124	0.00205798	0.624261	-0.00444557	0.00296441	0.13692
cg00635556	0.00233319	0.00297876	0.435355	-0.000470556	0.00168239	0.780301	-0.00231315	0.00242339	0.342175
cg00635560	-0.0178657	0.0213275	0.404248	0.0116359	0.0120457	0.336431	0.00973083	0.0173512	0.576202
cg00635590	-0.0130564	0.0129996	0.317676	0.0107289	0.00734212	0.147136	0.0051019	0.0105759	0.630592
cg00635642	-0.00446475	0.0066386	0.50282	-0.00455244	0.00374945	0.227603	0.00323446	0.00540088	0.550637
cg00635674	-0.0292148	0.020696	0.161231	0.0202835	0.011689	0.0858379	0.0287069	0.0168374	0.0913718
cg00635695	-0.014792	0.011996	0.220498	0.00928974	0.0067753	0.173469	0.0105782	0.00975945	0.281074
cg00635744	-0.0678208	0.0252163	0.0084105	0.0215141	0.0142421	0.134107	0.0470671	0.0205149	0.0239081
cg00635780	0.00790057	0.00474708	0.0992466	-0.00244589	0.00268113	0.363869	-0.00298457	0.00386202	0.4415
cg00635788	-0.00331664	0.0213012	0.876588	0.00720861	0.0120308	0.550436	0.0103005	0.0173297	0.553625
cg00635950	0.0202505	0.0254662	0.428425	0.00114222	0.0143832	0.936866	-0.0153376	0.0207182	0.460891
cg00635994	0.0213506	0.048979	0.663858	0.0180369	0.0276631	0.515915	0.00366488	0.0398472	0.926907
cg00635996	0.0123445	0.0157635	0.435453	-0.00533151	0.00890314	0.550665	-0.00423968	0.0128245	0.741658
cg00636067	0.00947642	0.0152517	0.535822	0.0161517	0.00861409	0.0637664	-0.0224028	0.0124081	0.0740674
cg00636072	-0.00325732	0.0133098	0.807177	0.000496403	0.00751734	0.947485	-0.00455754	0.0108283	0.674756
cg00636079	-0.00735637	0.0178411	0.681001	0.00162063	0.0100766	0.872558	0.00497654	0.0145148	0.732438
cg00636082	0.0125585	0.0193491	0.517825	-0.0114206	0.0109283	0.298572	-0.0194121	0.0157416	0.220462
cg00636096	-0.0102416	0.0232966	0.661181	0.0184645	0.0131578	0.163686	0.00825429	0.0189531	0.66415
cg00636119	-3.31563e-05	0.0354664	0.999256	0.018407	0.0200312	0.360396	0.00809476	0.0288539	0.779652
cg00636145	-0.0136693	0.0183099	0.45712	0.00820665	0.0103413	0.429359	0.00821811	0.0148961	0.582414
cg00636172	-0.00639691	0.00489497	0.194327	-0.00282728	0.00276465	0.30899	0.00426231	0.00398233	0.287111
cg00636194	-0.0242412	0.0199094	0.226308	0.00462159	0.0112447	0.681969	0.00850167	0.0161974	0.600853
cg00636289	0.0137632	0.0192403	0.476106	-0.0197731	0.0108669	0.0718768	-0.00689752	0.0156531	0.660438
cg00636308	-0.00669113	0.0249812	0.78938	0.00901548	0.0141093	0.524329	0.00949848	0.0203236	0.641279
cg00636314	-0.00314388	0.0168408	0.852295	0.00840848	0.0095116	0.378847	-0.00877027	0.0137009	0.523587
cg00636363	0.0154425	0.0160149	0.337291	-0.00733714	0.00904516	0.419235	-0.0215972	0.0130291	0.100593
cg00636368	0.0146568	0.0145717	0.316969	-0.00864621	0.00823002	0.29604	-0.00810445	0.0118549	0.495817
cg00636372	-0.00468452	0.00343638	0.175939	0.0018079	0.00194085	0.353885	0.00186525	0.00279569	0.50622
cg00636390	-0.027418	0.013449	0.0441759	0.000885838	0.0075959	0.907399	0.0350472	0.0109415	0.00183411
cg00636391	-0.0027178	0.00352492	0.442547	0.00260806	0.00199086	0.193252	0.00200416	0.00286772	0.486291
cg00636395	-0.0158228	0.013122	0.230791	-0.000846025	0.00741125	0.909349	0.00750575	0.0106755	0.483672
cg00636416	0.012241	0.00871846	0.163471	0.00454539	0.00492415	0.358232	-0.0134197	0.00709296	0.0614465
cg00636427	0.0622566	0.0384733	0.108838	-0.0453038	0.0217295	0.0396786	-0.0534391	0.0313002	0.090931
cg00636508	-0.00857834	0.0194505	0.660159	0.0038111	0.0109855	0.729396	0.0198866	0.0158241	0.211839
cg00636526	-0.00565687	0.02652	0.831532	0.0104445	0.0149784	0.487262	-0.0110317	0.0215755	0.610289
cg00636527	0.00392116	0.0337164	0.907654	0.0118233	0.0190429	0.536121	-0.000584156	0.0274302	0.983053
cg00636639	-0.00186626	0.00245325	0.448645	0.000202323	0.00138558	0.884206	0.00237976	0.00199586	0.236004
cg00636641	0.00119812	0.0049907	0.810778	-0.00174589	0.00281873	0.537098	-0.00181063	0.00406022	0.656622
cg00636673	-0.00802548	0.00948704	0.399646	0.00594962	0.00535824	0.269557	0.00559013	0.00771825	0.470623
cg00636675	-0.00968049	0.0143887	0.502668	0.00589614	0.00812667	0.469856	-0.00740403	0.011706	0.528535
cg00636737	0.038056	0.0303821	0.21334	-0.0035938	0.0171596	0.834545	-0.0222995	0.0247175	0.369178
cg00636769	-0.0211711	0.0184826	0.254806	0.021495	0.0104389	0.0421341	0.0145131	0.0150366	0.33683
cg00636795	-0.00168057	0.0123379	0.891933	0.00269	0.00696838	0.700312	-0.000617487	0.0100376	0.951072
cg00636918	-0.0257335	0.0180421	0.156959	-0.000590188	0.0101901	0.953932	0.00936344	0.0146783	0.525019
cg00636922	0.0862455	0.0473693	0.0717033	-0.0585359	0.0267539	0.0310512	-0.0716925	0.0385376	0.0658381
cg00636930	0.0268386	0.0136861	0.0527158	-0.0157968	0.00772983	0.0436755	-0.0144988	0.0111344	0.195912
cg00636946	0.00952614	0.0186278	0.610225	0.00995046	0.0105209	0.346586	0.0163984	0.0151548	0.281879
cg00636952	0.00707313	0.0262521	0.788164	-0.0179104	0.014827	0.229973	0.00792039	0.0213575	0.711552
cg00637015	-0.03627	0.0151694	0.0187127	0.0160831	0.00856762	0.0634657	0.0211735	0.0123412	0.0893809
cg00637040	-0.0211725	0.0173544	0.225392	0.00584427	0.00980171	0.552383	0.00826024	0.0141188	0.559858
cg00637047	0.00948749	0.0171998	0.582475	0.000334448	0.00971438	0.972606	-0.0023265	0.013993	0.868294
cg00637076	0.00621053	0.00812594	0.446534	0.00815209	0.00458949	0.078795	-0.00914167	0.00661092	0.169864
cg00637085	-0.00275838	0.0129047	0.831186	-0.00334259	0.00728853	0.64753	0.00104119	0.0104987	0.921204
cg00637104	0.0164329	0.0201577	0.416925	-0.0180565	0.011385	0.115963	-0.00592672	0.0163994	0.71858
cg00637144	0.0286223	0.0259334	0.272433	-0.0085944	0.0146471	0.55871	-0.00803127	0.0210983	0.70428
cg00637172	0.00298471	0.0252688	0.906216	-0.00371399	0.0142717	0.795229	-0.015441	0.0205576	0.454388
cg00637173	0.0227838	0.0146671	0.123553	-0.00963333	0.00828392	0.247696	-0.0135854	0.0119325	0.257679
cg00637178	0.00231675	0.0151872	0.87907	0.00120998	0.00857766	0.888111	-0.00432959	0.0123557	0.72678
cg00637230	-0.00414079	0.00957912	0.666493	0.00275734	0.00541024	0.611441	-6.72547e-05	0.00779316	0.993132
cg00637250	0.0373235	0.0410621	0.365605	-0.00699968	0.0231917	0.76343	-0.0193959	0.0334064	0.56284
cg00637299	0.0304235	0.026632	0.256084	-0.0282862	0.0150416	0.0630058	-0.0330454	0.0216666	0.130436
cg00637340	-0.00382238	0.0468866	0.935192	0.0190619	0.0264813	0.473347	0.00901918	0.0381449	0.813581
cg00637361	0.0263321	0.0280344	0.349896	-0.0108169	0.0158337	0.496117	-0.0237855	0.0228075	0.299571
cg00637433	-0.00966989	0.0161816	0.551495	0.0073656	0.0091393	0.422237	0.000947381	0.0131647	0.942777
cg00637453	-0.00868972	0.0262965	0.741764	-0.00156888	0.0148522	0.916089	0.00328244	0.0213937	0.878375
cg00637477	0.00605245	0.00817366	0.460778	-0.00502994	0.00461645	0.278575	-0.00184255	0.00664974	0.782297
cg00637482	-0.00926897	0.0115586	0.424546	0.00407512	0.00652827	0.533929	0.00067859	0.00940361	0.94262
cg00637636	0.00319409	0.00911175	0.726681	-0.00961764	0.00514627	0.0646293	-0.00965764	0.00741293	0.195692
cg00637687	0.00964631	0.00909563	0.291505	-0.00557313	0.00513717	0.280643	-0.000843	0.00739981	0.909533
cg00637688	0.0100838	0.0144156	0.485892	0.00680783	0.00814186	0.405104	-0.020356	0.0117279	0.0857621
cg00637695	0.0164684	0.0556946	0.768091	0.0141518	0.031456	0.653783	-0.0112565	0.0453107	0.804322
cg00637744	-0.0029231	0.0177802	0.869753	-0.00825184	0.0100422	0.413233	0.000144133	0.0144652	0.99207
cg00637745	-0.0520735	0.0387994	0.182658	0.0326342	0.0219137	0.139642	0.0421385	0.0315655	0.184985
cg00637791	0.0185991	0.0322247	0.56515	-0.0417235	0.0182004	0.0240181	0.0018435	0.0262167	0.944084
cg00637795	0.0136521	0.0152649	0.373328	-0.0057304	0.00862154	0.507828	-0.0173792	0.0124189	0.164845
cg00637824	-0.0054333	0.0248944	0.827685	0.017937	0.0140602	0.205068	-0.0029887	0.020253	0.882987
cg00637826	0.0205305	0.0278654	0.46302	-0.0195221	0.0157382	0.217781	-0.000657426	0.0226701	0.976924
cg00637837	0.0199657	0.0351798	0.57165	-0.0211992	0.0198694	0.288627	-0.0117774	0.0286208	0.681607
cg00637875	0.0151687	0.0220926	0.493959	-0.00696291	0.0124778	0.578101	-0.00929882	0.0179736	0.606071
cg00637940	0.011289	0.0228093	0.621757	-0.00274267	0.0128826	0.831849	0.0145767	0.0185567	0.434042
cg00637980	0.00211543	0.00802135	0.792545	0.000870026	0.00453042	0.848107	0.00284743	0.00652582	0.663555
cg00637988	0.0038646	0.0141283	0.785017	-0.00319822	0.0079796	0.68944	0.00473219	0.0114942	0.681456
cg00638020	-0.00248476	0.0242114	0.918468	-0.0067496	0.0136745	0.622699	-0.000420259	0.0196973	0.983021
cg00638021	-0.013397	0.021498	0.53462	0.000916533	0.012142	0.939983	0.0135347	0.0174899	0.440877
cg00638062	-0.0491875	0.0348699	0.161529	0.0205968	0.0196943	0.298215	0.0421434	0.0283686	0.140604
cg00638073	-0.00312946	0.0149933	0.835097	0.0160973	0.00846814	0.0602497	0.00894237	0.0121979	0.465243
cg00638075	0.00222428	0.00437454	0.612273	0.00170511	0.00247072	0.491746	-0.000491171	0.00355893	0.890515
cg00638090	0.00380893	0.00816448	0.641876	-0.0047213	0.00461126	0.30842	0.00158227	0.00664227	0.812214
cg00638165	-0.0167045	0.0101833	0.104132	0.0050019	0.00575148	0.386605	0.0170663	0.0082847	0.0420513
cg00638210	0.00360741	0.0168156	0.830582	0.00236465	0.00949738	0.803898	-0.00890565	0.0136805	0.516585
cg00638280	-0.0672099	0.0308457	0.0317358	0.0286163	0.0174215	0.103674	0.0489399	0.0250948	0.0540089
cg00638344	0.0854957	0.0304561	0.00603066	-0.0295975	0.0172015	0.0884721	-0.0653945	0.0247778	0.00966765
cg00638384	0.00413432	0.00591691	0.486376	-0.000911078	0.00334184	0.785713	0.000872811	0.00481374	0.856494
cg00638407	-0.0192898	0.0332733	0.563423	0.0177355	0.0187926	0.347619	0.0207891	0.0270698	0.444344
cg00638491	-0.0490214	0.049403	0.323506	0.0124006	0.0279026	0.657716	0.0114257	0.0401921	0.776799
cg00638574	0.00325659	0.0157772	0.836898	-0.0113365	0.00891087	0.206309	0.00794432	0.0128356	0.5374
cg00638769	0.00657153	0.00373211	0.0813898	-0.0048639	0.00210788	0.0231313	-0.00357832	0.00303628	0.241443
cg00638797	0.0491286	0.0367581	0.184468	-0.0526281	0.0207608	0.0128279	-0.0532761	0.0299048	0.0779242
cg00638803	-0.003817	0.0231915	0.869609	0.0143391	0.0130984	0.276324	0.0102862	0.0188676	0.586871
cg00638845	-0.0506603	0.0312594	0.108308	0.0167371	0.0176552	0.345461	0.0125713	0.0254313	0.622183
cg00638945	0.0185362	0.0323866	0.568402	0.0049023	0.0182918	0.789259	-0.0015682	0.0263483	0.952661
cg00638992	0.00724824	0.00773306	0.350906	0.00453531	0.0043676	0.301639	-0.00480779	0.00629129	0.446585
cg00639010	0.000908489	0.0124933	0.942179	0.00809681	0.00705617	0.253977	-0.0102319	0.010164	0.31657
cg00639041	-0.00199104	0.00741351	0.788825	0.00547892	0.00418712	0.193758	0.00459382	0.00603131	0.448091
cg00639080	-0.0487651	0.0207792	0.0209467	0.00833926	0.011736	0.479038	0.0388107	0.0169051	0.023818
cg00639121	0.00672776	0.0214295	0.754227	-0.00148661	0.0121033	0.902496	-0.00407901	0.0174341	0.815498
cg00639143	0.00829743	0.0103676	0.425458	-0.0100049	0.00585555	0.0906863	-0.0047817	0.0084346	0.572068
cg00639176	0.00929029	0.0286524	0.746446	0.0135411	0.0161827	0.40476	0.00546103	0.0233103	0.81526
cg00639195	-0.00760614	0.00625923	0.227214	9.56221e-05	0.00353519	0.978476	0.00856406	0.00509224	0.0957946
cg00639200	-0.00172181	0.0142517	0.904085	-0.00364821	0.00804927	0.651382	-0.00125647	0.0115945	0.913926
cg00639215	-0.0053498	0.0100865	0.597041	0.00345966	0.00569682	0.545059	0.00299501	0.00820596	0.715913
cg00639224	-0.00125301	0.0280728	0.964489	0.0184397	0.0158554	0.247656	0.0100378	0.0228388	0.661263
cg00639239	0.00284974	0.00477573	0.552075	-0.00281901	0.00269731	0.298539	-0.001753	0.00388533	0.652853
cg00639250	0.00043237	0.00341516	0.899514	0.000917555	0.00192887	0.635349	0.00217089	0.00277843	0.436488
cg00639272	0.0152736	0.00863387	0.079999	0.00088097	0.00487637	0.857007	-0.0146586	0.00702414	0.0394935
cg00639286	0.00331857	0.00780054	0.671458	0.00064162	0.00440571	0.88451	-0.00198455	0.00634618	0.755161
cg00639289	0.00472031	0.0036039	0.193333	-0.00025114	0.00203547	0.902057	-0.00336361	0.00293198	0.254086
cg00639313	0.00840726	0.00962525	0.384549	0.00195031	0.0054363	0.720548	-0.00618163	0.00783069	0.431778
cg00639361	0.0177005	0.0118813	0.139492	0.00128781	0.00671049	0.848209	-0.0197361	0.00966609	0.0438595
cg00639447	-0.00190316	0.0230453	0.934351	-0.000804858	0.0130159	0.950819	-0.0042472	0.0187486	0.821258
cg00639475	-0.0111859	0.0320915	0.728165	-0.0102113	0.0181251	0.574464	-0.000407406	0.0261083	0.987582
cg00639522	0.0182926	0.0147204	0.216955	-0.00767274	0.00831402	0.358343	-0.00530674	0.0119759	0.658657
cg00639575	0.00692397	0.0105592	0.513534	0.00306486	0.00596376	0.60847	-0.00917436	0.00859047	0.288158
cg00639633	0.00963297	0.0392754	0.806762	0.0151286	0.0221826	0.496844	-0.0216929	0.0319528	0.498798
cg00639635	0.00577601	0.0338396	0.864821	-0.0128112	0.0191125	0.50424	-0.0135861	0.0275304	0.622768
cg00639656	0.00647057	0.0273719	0.81362	0.0050598	0.0154595	0.744144	0.00242036	0.0222686	0.913671
cg00639837	0.000483852	0.0139759	0.972453	-0.00521672	0.00789351	0.510235	-0.00467367	0.0113702	0.681936
cg00639854	-0.0142468	0.0176192	0.420707	0.00382181	0.00995123	0.70177	0.0190215	0.0143342	0.187592
cg00639920	0.0164032	0.018372	0.374131	-0.00688778	0.0103764	0.508382	-0.01031	0.0149467	0.491957
cg00639921	0.000968862	0.00861276	0.910664	-0.00081666	0.00486445	0.867021	-0.000126343	0.00700697	0.985651
cg00639923	-0.0424851	0.0165761	0.0118971	0.0112483	0.00936211	0.232465	0.0195436	0.0134856	0.15047
cg00639925	-0.0207365	0.0357602	0.563328	0.00449507	0.0201972	0.824342	-0.00121143	0.0290929	0.96687
cg00639946	-0.0193697	0.0170187	0.257837	0.0096174	0.00961208	0.319507	0.0137343	0.0138457	0.323662
cg00639984	-0.0263784	0.0136449	0.0560963	0.00379234	0.00770655	0.623754	0.0162696	0.0111009	0.145954
cg00640022	0.0044462	0.0082833	0.592645	-0.00214571	0.00467837	0.647505	-0.00091141	0.00673893	0.892695
cg00640033	-0.0340045	0.0539905	0.530275	0.0355601	0.0304936	0.246383	0.0361717	0.0439244	0.412223
cg00640053	-0.0672902	0.024842	0.00797214	0.00688942	0.0140307	0.624505	0.0358115	0.0202104	0.0795131
cg00640055	0.00856641	0.0493779	0.862627	0.0235904	0.0278884	0.399678	0.0158508	0.0401717	0.694013
cg00640074	-0.0102719	0.0153322	0.504464	-0.00636928	0.00865956	0.46378	0.0168173	0.0124736	0.180693
cg00640087	-0.0133478	0.00886116	0.135201	0.000664253	0.00500474	0.894683	0.00531137	0.00720906	0.463027
cg00640120	0.0276711	0.0560585	0.622685	0.00158015	0.0316616	0.960298	0.0104329	0.0456068	0.819533
cg00640147	-0.0571909	0.025025	0.0244473	0.0188275	0.014134	0.185927	0.0511562	0.0203593	0.0136141
cg00640240	-0.000440441	0.00356932	0.902046	-0.000841145	0.00201593	0.677409	0.00312881	0.00290384	0.283915
cg00640253	-0.00683758	0.0677485	0.919816	0.0188389	0.0382641	0.623581	0.010023	0.0551173	0.856077
cg00640258	0.00716153	0.00661195	0.281413	-0.00597325	0.0037344	0.112924	-0.00271716	0.0053792	0.614606
cg00640284	-0.0238241	0.031892	0.456838	0.000340954	0.0180124	0.984936	0.0105514	0.0259459	0.685139
cg00640314	-0.00208662	0.0146964	0.887386	0.0145231	0.00830047	0.0833049	-0.00465977	0.0119564	0.697581
cg00640315	0.00422143	0.00299445	0.161779	-0.00321059	0.00169125	0.0605916	-0.00468183	0.00243615	0.0575341
cg00640324	0.00699537	0.014075	0.620298	-0.0135119	0.00794952	0.0923574	0.00725492	0.0114508	0.527837
cg00640376	0.0202863	0.0191982	0.293255	0.00492462	0.010843	0.650708	-0.0153923	0.0156188	0.326807
cg00640383	0.00840228	0.00830008	0.313881	-0.000226226	0.00468785	0.961609	-0.00838931	0.00675259	0.21706
cg00640398	0.00438628	0.0132865	0.742007	0.00151875	0.00750418	0.840033	0.00194138	0.0108094	0.857836
cg00640456	-0.0244129	0.0130682	0.0647341	0.00783703	0.00738086	0.290934	0.0213014	0.0106317	0.047877
cg00640479	-0.0470666	0.01974	0.0190356	0.0148268	0.0111491	0.186648	0.0191559	0.0160596	0.235828
cg00640521	-0.0228186	0.0197041	0.249653	0.0209965	0.0111288	0.0621632	-0.00165911	0.0160304	0.917779
cg00640609	0.00556475	0.0117497	0.636834	-0.00918927	0.0066362	0.169283	0.000203386	0.00955909	0.983068
cg00640622	0.0183031	0.013849	0.189374	-0.00839097	0.00782188	0.286015	-0.00775084	0.011267	0.493125
cg00640628	0.0370722	0.0274824	0.180463	-0.0339965	0.0155219	0.0308798	-0.0321629	0.0223585	0.153475
cg00640635	0.00736851	0.0284717	0.796331	0.00550308	0.0160807	0.73292	9.92817e-05	0.0231634	0.996589
cg00640719	0.0104434	0.0217691	0.632486	-0.00885746	0.0122951	0.472991	0.00320999	0.0177104	0.856547
cg00640775	0.0021399	0.010346	0.836568	0.00265214	0.00584335	0.650924	-0.00655188	0.00841703	0.438204
cg00640823	0.000335833	0.0139524	0.980846	-0.0064387	0.00788027	0.415872	-0.00108477	0.0113511	0.924061
cg00640825	0.0037368	0.0080273	0.642598	0.00234948	0.00453378	0.605475	-0.003976	0.00653067	0.544053
cg00640991	0.00276955	0.0138081	0.841447	0.006776	0.00779877	0.387049	-0.0136273	0.0112337	0.228017
cg00641002	0.0170308	0.028808	0.555759	-0.00726102	0.0162706	0.65639	-0.00530277	0.023437	0.821473
cg00641007	-0.00939159	0.0254921	0.713361	-0.00576573	0.0143978	0.68969	0.00325903	0.0207393	0.875456
cg00641052	-0.0257499	0.00925964	0.00650196	0.0117063	0.0052298	0.0274591	0.0150125	0.00753324	0.0490601
cg00641092	-0.00761642	0.0137198	0.580064	-0.00664469	0.00774889	0.39326	-0.00108399	0.0111619	0.922833
cg00641105	0.011496	0.0375226	0.759969	-0.00150474	0.0211926	0.94354	0.0119003	0.0305268	0.697507
cg00641122	-0.00255078	0.00929992	0.784447	0.00374673	0.00525255	0.477345	0.00394204	0.00756602	0.603528
cg00641127	-0.00579552	0.00891611	0.517209	0.00643164	0.00503578	0.204553	-0.00426619	0.00725376	0.557795
cg00641177	-0.00186281	0.00267754	0.488253	-9.16818e-05	0.00151226	0.951781	0.000163007	0.00217833	0.940501
cg00641178	-0.0077755	0.00941301	0.410789	0.00127673	0.00531642	0.810716	0.0109195	0.00765802	0.157079
cg00641207	0.0598559	0.0300061	0.0488425	-0.0127306	0.0169473	0.454339	-0.0426131	0.0244116	0.0840134
cg00641210	-0.0150607	0.0190969	0.432223	0.00520859	0.0107859	0.630237	0.0163005	0.0155364	0.296676
cg00641279	0.00645597	0.00952881	0.499672	-0.0104305	0.00538183	0.0554897	0.0086951	0.00775223	0.264762
cg00641342	-0.0244872	0.0154949	0.117252	0.00947141	0.00875145	0.281789	0.0140886	0.012606	0.266464
cg00641348	0.0257415	0.0185782	0.169022	-0.00612421	0.0104929	0.560793	-0.0187577	0.0151144	0.21755
cg00641355	-0.00246322	0.0198407	0.901451	0.0067005	0.0112059	0.551258	-0.0011819	0.0161416	0.941779
cg00641369	-0.0304088	0.0210459	0.151683	0.00898503	0.0118866	0.451527	0.00220878	0.0171221	0.897621
cg00641391	-0.0342449	0.0169256	0.0457694	0.0143702	0.0095595	0.135995	0.0199336	0.0137699	0.150916
cg00641409	0.0063643	0.00521852	0.225559	-0.00434982	0.00294739	0.143199	-0.00357649	0.00424556	0.401611
cg00641420	0.0100861	0.0558648	0.857098	0.0142261	0.0315522	0.653075	0.000657392	0.0454492	0.988489
cg00641437	-0.0380041	0.0212964	0.0774315	0.00939641	0.0120281	0.436564	0.00755031	0.0173258	0.663952
cg00641579	-0.0251068	0.0196593	0.204585	0.00258223	0.0111035	0.816587	0.0147667	0.0159939	0.358135
cg00641609	-0.00606559	0.0143504	0.673456	-0.00819028	0.00810502	0.314735	0.00325459	0.0116748	0.781009
cg00641616	0.00104283	0.007672	0.892158	-0.000157734	0.00433311	0.971036	0.00351677	0.00624161	0.574422
cg00641679	-0.0622831	0.0358865	0.0857851	0.00335536	0.0202685	0.868856	0.0405815	0.0291957	0.167684
cg00641685	-0.0269104	0.0242372	0.269589	0.0189709	0.013689	0.168939	0.0181076	0.0197183	0.360709
cg00641687	0.000678848	0.0105792	0.948967	0.00218201	0.00597507	0.71576	-0.000768317	0.00860677	0.92905
cg00641790	-0.0301481	0.0110551	0.00757193	0.00694704	0.00624387	0.268595	0.0133503	0.00899396	0.140921
cg00641792	0.00844368	0.00583059	0.150762	-0.00196736	0.00329309	0.551604	-0.0056839	0.00474352	0.233711
cg00641810	0.0314643	0.0281166	0.265847	0.00139892	0.0158801	0.929983	-0.019739	0.0228744	0.390284
cg00641828	0.02612	0.0134718	0.0553944	-0.00508332	0.0076088	0.50565	-0.00865457	0.0109601	0.431641
cg00641844	-0.00753621	0.0119448	0.529562	-0.000833738	0.00674638	0.901899	0.00375417	0.00971779	0.700098
cg00641898	0.0127299	0.0170625	0.457407	-0.0158986	0.00963683	0.10219	-0.00184695	0.0138813	0.894424
cg00641931	0.0286785	0.0173244	0.101045	-0.00868278	0.00978474	0.377047	-0.0235102	0.0140944	0.098497
cg00641933	-0.0102899	0.0221728	0.643621	0.00579402	0.0125231	0.644629	0.0112475	0.0180389	0.534394
cg00641943	-0.00607188	0.0165772	0.714946	0.00211384	0.00936272	0.821849	0.00754225	0.0134865	0.57727
cg00641987	0.0106848	0.0107383	0.322177	-0.0110239	0.00606493	0.0721731	-0.00785922	0.00873621	0.370531
cg00642042	-0.0101402	0.00841966	0.231354	0.00150242	0.00475538	0.752719	0.00961869	0.00684987	0.163416
cg00642177	0.00473402	0.00321074	0.143571	-0.00271701	0.00181341	0.137273	-0.00176944	0.00261212	0.49975
cg00642181	-0.00497426	0.0504307	0.921629	-0.0160206	0.028483	0.575086	-0.0264273	0.0410282	0.521
cg00642209	0.00380801	0.00289241	0.191059	-0.00252685	0.00163362	0.12514	-0.00297916	0.00235314	0.208501
cg00642274	-0.0214468	0.0360527	0.5533	0.00328971	0.0203624	0.871987	-0.0059357	0.029331	0.840047
cg00642293	-0.0105042	0.0103701	0.313586	0.00751458	0.00585699	0.202514	-0.00191662	0.00843667	0.820759
cg00642303	0.00574822	0.00455834	0.210291	-0.00134952	0.00257453	0.601337	-0.00140571	0.00370847	0.705469
cg00642306	0.000121853	0.00421826	0.977013	-3.36497e-05	0.00238245	0.98876	-0.00171846	0.00343179	0.617672
cg00642359	-0.00158426	0.0218443	0.942332	0.00193585	0.0123376	0.875641	-0.00759009	0.0177716	0.67025
cg00642460	-0.0145218	0.0267087	0.587875	0.0301133	0.015085	0.0486813	-0.00401457	0.0217291	0.853802
cg00642466	-0.0197465	0.0100598	0.0524914	0.00741088	0.00568172	0.195173	0.0139943	0.0081842	0.0904462
cg00642468	0.00218231	0.0028313	0.442692	-0.0035468	0.00159911	0.028865	-0.000653174	0.00230343	0.777341
cg00642494	0.00578076	0.00816044	0.480386	-0.00258777	0.00460898	0.575764	-0.00143573	0.00663899	0.829237
cg00642536	0.023669	0.0288042	0.413231	0.00120057	0.0162685	0.941322	-0.0117158	0.0234339	0.61823
cg00642559	0.00666909	0.0115606	0.565341	-4.03098e-05	0.00652935	0.995087	-0.00601346	0.00940517	0.524069
cg00642565	-0.00365823	0.0117668	0.756542	0.00284851	0.00664585	0.669144	-0.0102955	0.00957298	0.284801
cg00642607	0.0147539	0.00930795	0.116169	-0.00538682	0.00525708	0.308038	-0.0113599	0.00757254	0.136794
cg00642615	-0.0196579	0.0162654	0.229735	0.00718463	0.00918663	0.436057	0.0171526	0.0132328	0.197946
cg00642641	-0.000616269	0.0200662	0.975562	0.00634656	0.0113333	0.576762	0.00612044	0.016325	0.708536
cg00642679	-0.0430587	0.0328065	0.192415	0.00908537	0.0185289	0.624994	0.0259522	0.0266899	0.333265
cg00642711	-0.00922476	0.0203742	0.651717	0.0103299	0.0115072	0.371552	0.00856847	0.0165755	0.606367
cg00642752	0.0146451	0.0131885	0.269524	0.0099404	0.0074488	0.185134	-0.0178469	0.0107296	0.0994395
cg00642803	-0.00971237	0.0123653	0.434081	-0.00424002	0.00698384	0.545176	0.0064235	0.0100598	0.524619
cg00642942	0.000220933	0.0133845	0.986864	-0.00419775	0.00755952	0.579959	-0.00322186	0.0108891	0.767948
cg00642970	-0.00405394	0.0189709	0.831231	0.0101106	0.0107147	0.347682	0.0153293	0.0154339	0.323049
cg00643007	0.0257243	0.0277608	0.35639	0.00110455	0.0156792	0.943981	-0.0117386	0.022585	0.604408
cg00643020	-0.0154093	0.0118678	0.197192	0.00996054	0.00670287	0.140486	0.00755387	0.00965512	0.435884
cg00643051	0.0221662	0.0318549	0.488171	-0.0317596	0.0179915	0.0806357	-0.0231852	0.0259158	0.373173
cg00643076	-0.000455345	0.0208732	0.98264	-0.00494553	0.0117891	0.675768	-0.00185938	0.0169815	0.913034
cg00643086	0.00944183	0.00751223	0.211791	-0.00110296	0.00424287	0.795443	-0.0103275	0.00611163	0.0942412
cg00643111	0.000680875	0.00646044	0.916281	-0.000652684	0.00364883	0.858405	0.00393188	0.00525594	0.456202
cg00643123	-0.0597335	0.0245031	0.0165788	0.0272413	0.0138392	0.0518461	0.0539593	0.0199346	0.00801498
cg00643145	-0.0249253	0.0133178	0.0642471	0.00700863	0.00752182	0.353744	0.00819	0.0108348	0.451523
cg00643208	0.00218177	0.00297602	0.465238	-0.000115496	0.00168084	0.945358	-0.00432837	0.00242116	0.0769117
cg00643222	-0.0148523	0.0105713	0.163194	7.55211e-05	0.00597062	0.989934	0.00822784	0.00860035	0.34108
cg00643235	0.0358392	0.0432335	0.409137	-0.0157741	0.0244181	0.519788	-0.0225738	0.0351729	0.522504
cg00643253	0.00758714	0.0106721	0.478814	0.00273933	0.00602754	0.650497	0.00131981	0.00868234	0.879491
cg00643271	0.00187564	0.0156509	0.904854	0.000405655	0.00883958	0.963491	0.00236007	0.0127329	0.853337
cg00643272	0.0180057	0.00907076	0.0499366	-0.00999186	0.00512313	0.053992	-0.013345	0.00737958	0.0736171
cg00643293	-0.00275751	0.00948663	0.771916	0.00224391	0.00535801	0.676281	-0.00163127	0.00771792	0.833045
cg00643296	0.0278782	0.0217939	0.203856	-0.002607	0.0123091	0.832707	-0.0109902	0.0177306	0.536797
cg00643301	-0.00820234	0.0211098	0.698448	0.0131744	0.0119227	0.271871	0.00932656	0.017174	0.58832
cg00643311	0.0131408	0.0141545	0.355489	0.00114514	0.00799439	0.886392	0.00617946	0.0115155	0.592745
cg00643323	0.0843694	0.0432379	0.0538786	-0.0416147	0.0244206	0.0915341	-0.0591153	0.0351765	0.0960384
cg00643333	-0.016574	0.0304128	0.587013	-0.00336578	0.017177	0.845057	0.00993266	0.0247425	0.68897
cg00643341	0.000621016	0.00427203	0.884719	-0.00267377	0.00241282	0.270509	-0.000389256	0.00347554	0.911053
cg00643381	0.0087212	0.0432854	0.84074	0.0019581	0.0244474	0.936326	-0.00208739	0.0352152	0.952853
cg00643392	-0.0284596	0.0161874	0.0818466	-0.00689547	0.00914256	0.452528	0.0271866	0.0131694	0.0416235
cg00643403	-0.00448786	0.00874139	0.608824	0.00544182	0.0049371	0.273061	-0.000778733	0.00711162	0.913029
cg00643422	-0.0126826	0.0256916	0.622659	0.00683353	0.0145105	0.638732	0.0110726	0.0209016	0.597483
cg00643449	-0.0057147	0.00434505	0.191505	0.00246463	0.00245406	0.317705	-0.000217496	0.00353495	0.951064
cg00643459	-0.05039	0.024959	0.0462281	0.0228993	0.0140967	0.107494	0.0294199	0.0203056	0.150569
cg00643557	0.0084837	0.00450669	0.062739	-0.00282121	0.00254536	0.270413	-0.00417735	0.00366645	0.257336
cg00643651	-0.00210889	0.0181191	0.907581	-0.0095336	0.0102336	0.353834	0.00220678	0.0147409	0.881306
cg00643662	-0.0499108	0.0245624	0.0448598	0.0201063	0.0138727	0.150436	0.0333624	0.0199829	0.0982002
cg00643695	0.0091685	0.0257609	0.722675	-0.00573244	0.0145497	0.694443	-0.0205306	0.020958	0.329693
cg00643724	0.00372023	0.00357709	0.300892	-0.000252666	0.00202033	0.900731	-0.00300866	0.00291017	0.303753
cg00643814	0.0161649	0.0236854	0.496544	-0.0102486	0.0133774	0.445449	-0.0017174	0.0192694	0.929164
cg00643829	0.00814403	0.0167946	0.628816	0.0107684	0.00948553	0.259043	-0.00398086	0.0136634	0.771398
cg00643862	0.00457146	0.00411284	0.269069	0.000655105	0.00232291	0.778524	-0.00421488	0.00334603	0.210781
cg00643864	0.0589482	0.0392656	0.136501	-0.0462289	0.022177	0.0397114	-0.0528222	0.0319448	0.101419
cg00643876	0.00900362	0.0186938	0.631137	-0.0012052	0.0105581	0.909353	-0.00223925	0.0152084	0.883247
cg00643896	1.10428e-05	0.00285728	0.996924	-6.98766e-05	0.00161378	0.965551	0.000486307	0.00232456	0.834724
cg00643897	0.00067499	0.0226015	0.976236	-0.0179397	0.0127652	0.163079	0.00245853	0.0183876	0.89391
cg00643929	-0.00248692	0.00274358	0.366921	0.00101515	0.00154956	0.513925	0.00326492	0.00223206	0.146739
cg00643984	0.00749283	0.0123168	0.544367	-0.00214242	0.00695644	0.758754	-0.000359391	0.0100204	0.971462
cg00644007	-0.0116993	0.0148149	0.431613	-0.00144955	0.00836741	0.862822	0.0133184	0.0120528	0.271863
cg00644010	-0.00168699	0.0102524	0.86964	0.00376559	0.00579051	0.517018	0.00739487	0.00834092	0.377477
cg00644025	0.00535795	0.0316858	0.86607	-0.0196611	0.017896	0.274621	-0.0189052	0.0257782	0.465079
cg00644033	-0.0145591	0.0190098	0.445592	0.0193687	0.0107366	0.0743064	0.0242414	0.0154655	0.120234
cg00644087	-0.000357816	0.0112494	0.97469	-0.00344303	0.00635363	0.589117	0.00610989	0.00915206	0.50596
cg00644103	-0.00442478	0.0109834	0.687929	0.00691055	0.00620339	0.268006	0.00727823	0.00893565	0.417324
cg00644252	0.00149541	0.0247114	0.951869	-0.00991452	0.0139569	0.479164	0.00718636	0.0201042	0.721519
cg00644307	-0.0275913	0.020622	0.184008	0.00989641	0.0116472	0.397573	0.0283077	0.0167772	0.0947309
cg00644317	-0.00492201	0.0136649	0.719477	-0.00286839	0.00771787	0.710951	-0.00249042	0.0111172	0.823211
cg00644318	0.00176189	0.00594341	0.767518	0.00274863	0.00335681	0.414875	-0.00763113	0.0048353	0.11774
cg00644330	-0.0100753	0.0223651	0.653352	0.00925937	0.0126317	0.465292	0.00656394	0.0181953	0.719063
cg00644351	-0.133681	0.0481484	0.00658479	0.0642793	0.027194	0.0200649	0.0842884	0.0391715	0.0338717
cg00644387	-0.0109101	0.00851868	0.203311	0.00658013	0.00481131	0.174554	0.00411114	0.00693043	0.554413
cg00644416	-0.000858266	0.00910612	0.925102	0.00393128	0.00514309	0.446477	-0.00085885	0.00740835	0.907945
cg00644447	0.0186892	0.0236387	0.431074	-0.00717224	0.013351	0.592343	-0.0293329	0.0192314	0.130414
cg00644452	0.00329283	0.00244289	0.18079	0.000182691	0.00137973	0.894931	-0.0035064	0.00198743	0.0807995
cg00644497	-0.00143276	0.0126709	0.910202	0.00233621	0.00715645	0.744782	-0.00647073	0.0103085	0.531654
cg00644508	-0.0076611	0.0121442	0.52961	0.000726973	0.00685898	0.915808	-0.000183911	0.00987998	0.985186
cg00644536	0.0660968	0.0413465	0.113128	-0.0066733	0.0233523	0.77566	-0.0315425	0.0336377	0.350698
cg00644554	-0.0378151	0.0261973	0.152077	0.0245526	0.0147961	0.100234	0.0275962	0.021313	0.198431
cg00644629	-0.0286129	0.0228858	0.214187	0.0225178	0.0129258	0.0846308	0.0071384	0.0186189	0.702257
cg00644637	-0.0232058	0.0142389	0.106365	0.016095	0.00804206	0.0481197	0.0242201	0.0115842	0.0391335
cg00644683	-0.00730134	0.0111071	0.512494	0.00497878	0.00627326	0.429316	0.00321993	0.00903629	0.722358
cg00644777	-0.0115579	0.00637372	0.0728356	0.00115261	0.00359985	0.749511	0.00685453	0.00518538	0.189281
cg00644797	-0.0167753	0.0116976	0.15473	0.0114645	0.00660674	0.0858358	0.00801263	0.00951664	0.401861
cg00644823	0.00925293	0.0130532	0.480092	-0.00229431	0.00737238	0.756307	-0.00451883	0.0106195	0.67139
cg00644847	-0.00273571	0.0326926	0.933482	-0.0113012	0.0184646	0.541924	-0.00734536	0.0265973	0.783
cg00644922	0.0145058	0.0135041	0.28538	-0.009737	0.00762703	0.204745	-0.0111846	0.0109863	0.311161
cg00644963	0.00321346	0.00999722	0.748565	0.00398659	0.00564638	0.481837	-0.0029888	0.00813331	0.714056
cg00645010	-0.000333852	0.0271104	0.9902	0.0241267	0.0153118	0.11832	-0.0151464	0.0220559	0.493875
cg00645020	0.067116	0.0786057	0.395281	-0.0181562	0.0443962	0.683461	-0.0151453	0.0639502	0.813284
cg00645049	-0.00632007	0.0116803	0.589675	0.00220116	0.00659698	0.739347	-0.000346824	0.00950259	0.97096
cg00645241	-0.0151126	0.0177217	0.395864	-0.00904141	0.0100091	0.368573	0.0037613	0.0144176	0.794731
cg00645276	0.00441612	0.00934441	0.637553	0.00277376	0.00527768	0.600378	-0.00500699	0.00760221	0.511682
cg00645365	-0.0119737	0.0146719	0.416422	-0.0002654	0.00828662	0.974515	0.0183538	0.0119364	0.127362
cg00645383	-0.0172165	0.0235698	0.46686	0.0169932	0.0133121	0.20479	0.0201569	0.0191754	0.295759
cg00645389	0.021666	0.0511993	0.673098	0.0091479	0.0289171	0.752411	0.000356784	0.0416535	0.993183
cg00645405	0.00259334	0.0495253	0.958345	0.0145145	0.0279716	0.605	0.00962187	0.0402916	0.811755
cg00645431	0.0165072	0.0084366	0.0532379	-0.00526788	0.00476495	0.271629	-0.0126176	0.00686366	0.0690438
cg00645473	-0.0328718	0.0158204	0.0403406	0.0147391	0.00893527	0.102238	0.0217831	0.0128708	0.0937373
cg00645579	-0.0150964	0.0305514	0.62232	0.000427213	0.0172553	0.980298	-0.00204854	0.0248553	0.934482
cg00645593	-0.00529122	0.0100905	0.601203	-0.00243709	0.00569909	0.669861	-0.00124934	0.00820923	0.879352
cg00645626	-0.00639722	0.00944831	0.499953	0.000363498	0.00533636	0.945831	0.00351002	0.00768674	0.648946
cg00645628	-0.0190671	0.0195318	0.331366	0.00253165	0.0110315	0.818964	0.0130479	0.0158903	0.413567
cg00645664	0.00025216	0.008986	0.97767	0.00419775	0.00507525	0.410189	-0.00489973	0.00731062	0.504294
cg00645687	-0.00373938	0.0198306	0.850823	0.0108051	0.0112002	0.337059	0.000369861	0.0161333	0.981756
cg00645729	-0.0112671	0.0155396	0.470145	-0.00158773	0.00877671	0.856818	0.00960224	0.0126424	0.44936
cg00645731	-0.00595505	0.0228137	0.794618	-0.00119976	0.0128851	0.926004	0.010922	0.0185602	0.557578
cg00645745	0.00583118	0.0306683	0.849595	0.0029216	0.0173213	0.866403	-0.00264607	0.0249504	0.915757
cg00645753	0.00681214	0.00618898	0.273728	-0.000405535	0.00349551	0.907877	-0.00584251	0.00503509	0.248721
cg00645755	0.0295187	0.0216862	0.176579	-0.00798502	0.0122482	0.515971	-0.0204071	0.0176429	0.250218
cg00645784	0.00530846	0.0129612	0.683018	-8.77739e-05	0.00732042	0.990458	0.00744192	0.0105447	0.482016
cg00645793	0.00790492	0.0308206	0.798117	-0.013845	0.0174073	0.428329	-0.0151927	0.0250743	0.545978
cg00645884	0.0124892	0.0422922	0.768385	-0.0227976	0.0238864	0.342222	-0.0238505	0.0344071	0.489834
cg00645904	0.0370462	0.0136719	0.00795127	-0.00186468	0.00772182	0.809686	-0.0265765	0.0111229	0.0187912
cg00645917	0.00779862	0.00830579	0.350071	-0.00489466	0.00469107	0.299331	-0.00583261	0.00675723	0.390154
cg00645922	-0.000682606	0.00225332	0.762583	-0.000184981	0.00127267	0.884734	0.000787901	0.00183321	0.668289
cg00645964	0.00257183	0.00651469	0.693868	-0.00146411	0.00367947	0.691559	-0.0019495	0.00530007	0.713797
cg00646019	0.0145252	0.0251476	0.56486	2.47918e-05	0.0142032	0.998611	-0.0122028	0.020459	0.552247
cg00646037	0.023597	0.0168184	0.163763	-0.00255395	0.00949893	0.788598	-0.0152758	0.0136827	0.266968
cg00646073	0.00665802	0.045849	0.884839	-0.013884	0.0258953	0.593063	-0.0232793	0.0373008	0.534014
cg00646084	-0.00229627	0.0249402	0.92683	-0.00764879	0.0140861	0.588361	0.0020451	0.0202903	0.919921
cg00646140	0.00972652	0.0144126	0.501351	-0.00850368	0.00814015	0.298751	-0.0111234	0.0117254	0.34513
cg00646179	0.013253	0.0490099	0.78741	0.00860192	0.0276806	0.756646	-0.00920115	0.0398724	0.817978
cg00646185	-0.00260804	0.00311972	0.405198	-0.000582073	0.001762	0.741843	0.0030506	0.00253807	0.232284
cg00646196	-0.0129726	0.00924424	0.163685	0.0132982	0.00522111	0.0124213	0.0106338	0.00752072	0.16055
cg00646200	-0.0361335	0.0269587	0.183238	0.0259096	0.0152262	0.0919919	0.00489892	0.0219324	0.823717
cg00646216	0.019647	0.0166572	0.241057	-0.00256139	0.00940789	0.785995	-0.00403123	0.0135516	0.766735
cg00646241	0.0304548	0.0485169	0.53165	0.0107528	0.0274021	0.695609	-0.014297	0.0394713	0.717973
cg00646244	-0.00287122	0.014942	0.848017	-0.0080688	0.0084392	0.341369	0.00308283	0.0121562	0.800335
cg00646257	0.0157953	0.00910991	0.0860882	-0.00634228	0.00514523	0.220655	-0.0105362	0.00741143	0.158314
cg00646347	0.0151237	0.0194517	0.438736	-0.00788582	0.0109862	0.474593	0.0103773	0.0158251	0.513522
cg00646379	-0.0048576	0.0135745	0.721227	-0.00844357	0.00766681	0.273457	0.00536566	0.0110436	0.62815
cg00646381	0.0176413	0.0223052	0.430908	-0.000730761	0.0125979	0.953861	-0.00667336	0.0181465	0.713854
cg00646392	0.0063352	0.0117869	0.592155	-0.00463788	0.00665716	0.487655	-0.00399182	0.00958928	0.678116
cg00646396	-0.00639798	0.0306565	0.835116	0.0056367	0.0173146	0.745462	-0.00212766	0.0249408	0.93219
cg00646477	0.00138211	0.0038538	0.720639	-0.00187079	0.00217661	0.392163	0.00164868	0.00313529	0.600183
cg00646492	0.000167563	0.00527615	0.974729	-0.001097	0.00297995	0.713572	0.00336817	0.00429245	0.434538
cg00646546	-0.0371136	0.0152094	0.0164763	0.0101092	0.00859019	0.242114	0.0125153	0.0123737	0.314294
cg00646555	0.0147084	0.0248396	0.555123	-0.00452897	0.0140293	0.747517	-0.0171599	0.0202084	0.397869
cg00646621	0.0024316	0.00898109	0.787156	-0.00297484	0.00507248	0.558911	-0.00860947	0.00730663	0.241527
cg00646649	-0.00181922	0.00796152	0.819732	0.00287183	0.00449663	0.524532	0.00206719	0.00647715	0.750291
cg00646659	-0.0248291	0.0134104	0.0671113	0.000850932	0.00757413	0.910778	0.00801872	0.0109101	0.464107
cg00646683	-0.00263993	0.0160674	0.86983	-0.00400573	0.00907477	0.659886	0.0093779	0.0130717	0.474822
cg00646731	0.00438388	0.010714	0.683305	-0.00226621	0.00605121	0.708838	-0.00568356	0.00871645	0.515895
cg00646761	-0.0250237	0.0198435	0.210284	0.0064877	0.0112075	0.564004	0.0194501	0.0161438	0.231181
cg00646786	0.0155447	0.0207228	0.454976	-0.00359426	0.0117041	0.759424	-0.0104004	0.0168592	0.538732
cg00646813	-0.00336593	0.0496874	0.946129	-0.0138734	0.0280632	0.622158	-0.0203382	0.0404236	0.616003
cg00646883	0.0014955	0.00274425	0.58702	0.00143008	0.00154994	0.358447	-0.00126465	0.0022326	0.572386
cg00647004	-0.0100237	0.0233614	0.668814	0.00466984	0.0131944	0.724155	0.0173276	0.0190058	0.364163
cg00647005	-0.00155519	0.00896981	0.86271	0.00360322	0.00506611	0.478625	-0.00195732	0.00729745	0.789094
cg00647022	-0.00464991	0.0172528	0.788099	0.00259542	0.00974431	0.790528	0.00702855	0.0140361	0.617672
cg00647046	0.00358217	0.0110431	0.746341	-0.00253206	0.00623708	0.685651	-0.00988472	0.00898418	0.273925
cg00647063	0.0078342	0.00761956	0.306401	-0.00438601	0.00430349	0.31063	-0.00871318	0.00619895	0.163008
cg00647067	-0.00824807	0.0211106	0.696862	-0.00537962	0.0119232	0.652849	0.00425711	0.0171747	0.804753
cg00647095	-0.00247345	0.00803961	0.758995	-0.00244272	0.00454074	0.591826	0.00303784	0.00654068	0.643354
cg00647106	-0.0077054	0.0100986	0.447287	0.0004698	0.00570365	0.934522	0.0066736	0.0082158	0.418595
cg00647120	0.03229	0.0232519	0.16807	-0.0304437	0.0131326	0.022518	-0.0178776	0.0189167	0.346949
cg00647124	-0.0270361	0.0261458	0.303658	0.00694152	0.014767	0.639351	0.0148838	0.0212711	0.485761
cg00647140	-0.0206318	0.013959	0.142608	-0.00400233	0.00788397	0.612836	0.0211979	0.0113564	0.0649479
cg00647165	0.0109235	0.0243282	0.654417	-0.00310323	0.0137404	0.821791	0.00555014	0.0197924	0.779748
cg00647173	-0.00215282	0.0108275	0.842809	-0.00403282	0.00611534	0.511147	0.00997955	0.00880882	0.260018
cg00647178	0.00412404	0.0168595	0.807267	0.00119988	0.00952214	0.899982	-0.00140544	0.0137161	0.918596
cg00647217	-0.0061544	0.0140442	0.662193	-0.00553581	0.00793209	0.486892	0.00255408	0.0114257	0.823583
cg00647220	-0.000172446	0.00364553	0.962368	-0.00114151	0.00205898	0.580564	-0.00155813	0.00296585	0.60052
cg00647232	-0.00619107	0.0231914	0.790064	0.00020122	0.0130984	0.987774	0.0159682	0.0188675	0.399429
cg00647233	-0.0103576	0.0165782	0.533574	-0.00909977	0.00936331	0.333516	0.00297285	0.0134873	0.826004
cg00647246	0.00537006	0.0151969	0.724574	-0.00115057	0.00858315	0.893638	0.00418572	0.0123636	0.735671
cg00647258	-0.00210574	0.00261227	0.422138	0.000537347	0.0014754	0.716489	9.39079e-05	0.00212523	0.964845
cg00647261	-0.0017714	0.0182942	0.92306	0.0293107	0.0103325	0.00553837	0.00882134	0.0148834	0.55475
cg00647262	0.0132951	0.021484	0.53746	0.00677999	0.012134	0.577602	0.00345612	0.0174784	0.843661
cg00647317	-0.0374269	0.0324987	0.25227	0.00184584	0.0183551	0.920103	0.0357632	0.0264396	0.179283
cg00647343	0.0104081	0.0200353	0.60459	0.00608565	0.0113158	0.591934	-0.0096156	0.0162998	0.556602
cg00647389	-0.0537717	0.0370682	0.150081	0.0212118	0.020936	0.313472	0.038757	0.0301571	0.201762
cg00647403	-0.00062121	0.00343434	0.856834	0.000476341	0.0019397	0.806525	0.00173477	0.00279403	0.536117
cg00647458	-0.0120813	0.010798	0.265938	0.0041891	0.00609865	0.493774	0.0118924	0.00878477	0.178928
cg00647464	0.0101005	0.0166017	0.54433	-0.0160821	0.00937655	0.0894802	-0.0129662	0.0135064	0.339416
cg00647507	0.00470526	0.00335167	0.163524	0.000273107	0.00189301	0.885583	-0.00448087	0.00272678	0.103529
cg00647512	-0.0112241	0.0211331	0.596542	0.021626	0.0119359	0.0730724	0.0088172	0.017193	0.60922
cg00647646	0.00104606	0.00275114	0.7046	0.00148016	0.00155383	0.343143	-0.000597726	0.00223821	0.789987
cg00647658	-0.0147246	0.0300503	0.62523	-0.00984261	0.0169723	0.563297	0.0252989	0.0244476	0.3033
cg00647719	-0.00818969	0.0262295	0.755527	0.0128521	0.0148143	0.387763	0.00725199	0.0213392	0.734701
cg00647720	-0.00214096	0.0106314	0.840819	0.00310859	0.00600459	0.605833	0.00544906	0.00864929	0.53016
cg00647741	-0.0278388	0.0158946	0.0829943	0.0108738	0.00897717	0.228703	0.0208921	0.0129311	0.109385
cg00647769	0.00288754	0.00921298	0.754627	0.00151366	0.00520345	0.771746	-0.00408677	0.00749528	0.586824
cg00647810	-0.022615	0.0231897	0.331853	0.0117072	0.0130974	0.373587	0.0161453	0.0188661	0.394207
cg00647820	0.0120877	0.0332635	0.717095	-0.00379874	0.018787	0.84018	-0.0126131	0.0270617	0.642187
cg00647830	-0.00159011	0.00497617	0.749993	0.00146693	0.00281052	0.602887	0.00089543	0.00404839	0.825411
cg00647839	0.0310834	0.0229782	0.179253	-0.0197728	0.012978	0.130838	-0.0177035	0.0186941	0.345962
cg00647859	0.00947517	0.0113629	0.406383	-0.00355076	0.00641772	0.581336	-0.00744734	0.00924438	0.422419
cg00647863	-0.0330798	0.0141473	0.0214073	0.0160673	0.00799034	0.0470892	0.0242145	0.0115096	0.0379521
cg00647879	-0.0144947	0.0162939	0.375871	0.00931103	0.00920271	0.314139	6.77547e-05	0.013256	0.995932
cg00647881	0.0038289	0.0102916	0.710665	-0.00157831	0.00581264	0.786554	-0.00276946	0.0083728	0.741525
cg00647899	-0.00782231	0.0128083	0.542797	0.00512734	0.00723406	0.480145	-0.000336738	0.0104203	0.974286
cg00647910	-0.0100542	0.0356672	0.778624	-0.0112563	0.0201447	0.577593	0.00375702	0.0290173	0.897247
cg00647917	0.0177932	0.0148265	0.232996	0.00242289	0.00837394	0.772935	-0.00930689	0.0120622	0.442223
cg00647920	-0.0105185	0.0132866	0.430469	0.0108705	0.00750419	0.150645	0.00987708	0.0108094	0.36309
cg00647966	0.0277433	0.0276621	0.318362	-0.0227587	0.0156234	0.148395	-0.00772433	0.0225047	0.732159
cg00648005	-0.0256219	0.0141647	0.0735394	0.0119788	0.00800014	0.137522	0.0176141	0.0115238	0.12961
cg00648018	-0.00355904	0.00690148	0.607231	0.000258573	0.00389792	0.947245	0.0081639	0.00561474	0.149139
cg00648020	0.0182149	0.0121682	0.137626	-0.00734233	0.00687254	0.287984	-0.00970062	0.00989952	0.329545
cg00648024	-0.0218209	0.0937073	0.816354	-0.0369174	0.0529254	0.487119	0.0334694	0.0762362	0.661612
cg00648026	0.00710996	0.00486463	0.147061	-0.00364274	0.00274752	0.187979	-0.00401902	0.00395766	0.312366
cg00648038	0.00593443	0.0126141	0.639071	0.00167468	0.00712436	0.814649	-0.00691553	0.0102622	0.501974
cg00648125	0.00917256	0.0244498	0.708353	-0.0134484	0.0138091	0.332515	-0.010605	0.0198913	0.595138
cg00648140	7.67739e-05	0.0324324	0.998116	0.0116005	0.0183177	0.528015	0.0152653	0.0263856	0.564224
cg00648152	0.00721034	0.00533205	0.179403	-0.00102266	0.00301152	0.734897	-0.00283209	0.00433793	0.515371
cg00648153	0.000868743	0.00269072	0.747484	0.00105661	0.00151971	0.48853	-0.00405604	0.00218905	0.06691
cg00648177	0.00112409	0.0116185	0.923122	0.00762054	0.00656206	0.248339	-0.00871221	0.00945229	0.358946
cg00648184	0.00409551	0.0254314	0.872392	0.0123925	0.0143635	0.390368	0.00701098	0.0206899	0.73544
cg00648203	-0.00393926	0.0365004	0.914277	0.00792557	0.0206153	0.701477	0.00367618	0.0296952	0.901729
cg00648274	-0.0266072	0.0125066	0.0358917	0.0145667	0.00706365	0.0418338	0.00239529	0.0101748	0.814379
cg00648276	0.00665777	0.00865533	0.443618	0.00465802	0.00488849	0.343008	-0.00493525	0.0070416	0.485045
cg00648285	0.00713931	0.0125028	0.569294	-0.0116195	0.0070615	0.103077	-0.00312132	0.0101717	0.759599
cg00648301	0.00115648	0.00313468	0.712976	0.000731201	0.00177046	0.680507	0.000722013	0.00255024	0.777686
cg00648381	-0.036471	0.0235503	0.124692	-0.0048219	0.0133011	0.717745	0.0269051	0.0191595	0.1634
cg00648409	-0.0187985	0.0361138	0.603865	-0.00509991	0.0203969	0.803085	0.00298425	0.0293806	0.919304
cg00648423	0.00717037	0.0182508	0.695262	-0.00663316	0.010308	0.521404	-0.00375842	0.0148481	0.800702
cg00648447	0.00566081	0.0150247	0.707162	-0.0065938	0.0084859	0.439013	0.000108248	0.0122235	0.992952
cg00648452	0.0113109	0.00865053	0.194088	0.00229033	0.00488578	0.640271	-0.00934969	0.0070377	0.187093
cg00648476	0.00298947	0.00370337	0.421489	-0.00292405	0.00209165	0.16528	0.000414498	0.0030129	0.890859
cg00648532	-0.0181404	0.0361618	0.617042	-0.0010769	0.020424	0.958057	0.000619467	0.0294197	0.983244
cg00648558	-0.0133779	0.00952146	0.163175	0.00253474	0.00537768	0.638442	0.0125225	0.00774625	0.109182
cg00648568	0.0140847	0.0142876	0.32666	0.00108467	0.00806955	0.89335	-0.0147882	0.0116238	0.206297
cg00648573	0.00577405	0.0107975	0.594028	-0.00264122	0.00609836	0.665892	-0.00322334	0.00878436	0.714454
cg00648630	-0.00929776	0.00743446	0.214047	-0.00284473	0.00419895	0.499693	0.00799703	0.00604835	0.189185
cg00648632	-0.00771578	0.011084	0.488003	-0.00131776	0.0062602	0.833716	0.00917574	0.00901748	0.311397
cg00648660	0.00687485	0.00735303	0.352102	0.00406895	0.00415296	0.329611	-0.00583282	0.00598211	0.331939
cg00648686	0.0152237	0.013245	0.253192	-0.00403388	0.0074807	0.590945	-0.0183688	0.0107755	0.0914225
cg00648735	-0.0438466	0.0223146	0.0522544	0.0238098	0.0126032	0.061823	0.03115	0.0181542	0.0893481
cg00648856	-0.0109709	0.0170559	0.521576	0.0177838	0.0096331	0.0678938	0.00146456	0.013876	0.916158
cg00648883	-0.00568265	0.0462974	0.902562	-0.0186527	0.0261485	0.477334	-0.0198125	0.0376655	0.600069
cg00648911	0.00469003	0.0100316	0.641161	-0.000189299	0.00566579	0.973415	-0.0080041	0.00816126	0.329134
cg00648932	0.100863	0.0405769	0.0146216	-0.0525239	0.0229176	0.0240538	-0.0837063	0.0330116	0.0128044
cg00648955	0.0282015	0.0255817	0.272982	-0.00858842	0.0144484	0.553601	-0.0119692	0.0208121	0.566538
cg00649126	-0.00458441	0.0116186	0.694013	0.000317697	0.00656212	0.961485	0.0019635	0.00945237	0.835875
cg00649199	0.0153201	0.00944029	0.107837	-0.0061821	0.00533183	0.249082	-0.0136982	0.00768022	0.0775897
cg00649209	-0.0387365	0.0457241	0.398959	0.029499	0.0258247	0.256122	0.0458514	0.0371991	0.220677
cg00649211	0.00810724	0.0086929	0.353304	-0.0022494	0.00490971	0.647857	-0.00905936	0.00707217	0.203221
cg00649280	-0.00894931	0.0178364	0.616974	0.010013	0.0100739	0.322697	0.0103767	0.014511	0.47625
cg00649318	-0.0161212	0.0224938	0.475268	0.000615063	0.0127044	0.961485	0.00673024	0.0183	0.713836
cg00649330	0.0497646	0.0305342	0.106354	-0.0330247	0.0172456	0.0584122	-0.0214137	0.0248413	0.390782
cg00649377	0.0190119	0.0138151	0.171906	-0.01048	0.0078027	0.182335	-0.0029376	0.0112394	0.794358
cg00649442	-0.00161523	0.00884214	0.855431	0.00599519	0.004994	0.232847	-0.00465043	0.00719358	0.519487
cg00649480	-0.038821	0.0295631	0.192196	0.00980363	0.0166971	0.558456	0.0149902	0.0240512	0.534559
cg00649500	0.00965224	0.0090152	0.286951	0.00123849	0.00509174	0.808332	-0.00931511	0.00733438	0.20707
cg00649515	0.00270953	0.00289402	0.351447	-0.00153391	0.00163453	0.350325	-0.00119708	0.00235445	0.612292
cg00649606	-0.00101105	0.00263319	0.701836	0.00266748	0.00148721	0.0759601	-7.89593e-05	0.00214225	0.970673
cg00649632	0.0203193	0.0233905	0.387136	-0.0150398	0.0132109	0.257711	-0.00345813	0.0190295	0.856174
cg00649701	-0.0233833	0.0178814	0.194039	0.0106616	0.0100993	0.293715	0.0177628	0.0145475	0.225009
cg00649734	0.0172644	0.00989041	0.0840191	-0.00308672	0.00558606	0.581812	-0.0126956	0.00804641	0.117836
cg00649794	-0.0293531	0.0456901	0.522088	-0.00243878	0.0258055	0.9249	0.00160685	0.0371715	0.965608
cg00649827	0.00397932	0.00901333	0.659829	0.00244899	0.00509069	0.631538	-0.00801882	0.00733286	0.276835
cg00649833	-0.0244833	0.01829	0.183793	0.00561813	0.0103301	0.587774	0.0211356	0.01488	0.158664
cg00649906	0.00426099	0.00352825	0.230077	-0.00114845	0.00199274	0.565722	-0.00300018	0.00287043	0.298501
cg00649969	0.0113136	0.0214206	0.59858	-0.0188341	0.0120983	0.12275	0.00729769	0.0174269	0.676308
cg00650006	-0.000104716	0.00343711	0.975757	-0.00283328	0.00194127	0.147625	0.0038943	0.00279629	0.166872
cg00650019	0.0124666	0.00942895	0.189192	-0.00277844	0.00532542	0.603034	-0.00583169	0.00767098	0.448944
cg00650119	-0.029009	0.0407078	0.477777	0.0244088	0.0229916	0.291007	0.00263555	0.0331181	0.936733
cg00650176	-0.0199478	0.0146332	0.175946	-0.00274506	0.00826476	0.740493	0.0077688	0.0119049	0.515562
cg00650239	-0.00226471	0.00835065	0.786807	0.000430944	0.00471641	0.927384	-0.000631269	0.00679373	0.926157
cg00650240	0.0304371	0.040143	0.450141	0.000309961	0.0226726	0.98912	-0.0090922	0.0326586	0.781291
cg00650273	0.016505	0.0112352	0.145025	0.000487797	0.00634561	0.938882	-0.02045	0.0091405	0.0275325
cg00650309	-0.0174763	0.0130751	0.184447	0.0109646	0.00738477	0.140818	0.00952207	0.0106374	0.372898
cg00650361	-0.0103243	0.0130981	0.432466	-0.00915907	0.00739774	0.21864	0.00962594	0.010656	0.368565
cg00650386	-0.0181975	0.0127025	0.155156	0.00881329	0.00717432	0.22222	0.0147532	0.0103342	0.156584
cg00650410	-0.0130581	0.0147359	0.377708	0.00848621	0.00832274	0.310409	0.00441204	0.0119885	0.713649
cg00650422	0.0019513	0.00428904	0.65015	-0.000204741	0.00242243	0.932816	0.000139798	0.00348937	0.968124
cg00650472	-0.0122583	0.0224172	0.585742	0.0201331	0.0126611	0.115022	0.00286722	0.0182376	0.875399
cg00650614	0.0275954	0.0547114	0.615126	-0.0163086	0.0309007	0.59885	-0.0302619	0.0445108	0.498185
cg00650641	-0.0184109	0.0234273	0.433836	-0.0328886	0.0132316	0.0146261	0.0239359	0.0190594	0.212155
cg00650672	-0.0169587	0.00971384	0.0839739	0.00793868	0.00548633	0.15109	0.0117452	0.00790276	0.140432
cg00650680	-0.00829874	0.0277134	0.765232	-0.00135372	0.0156524	0.931256	-0.0111383	0.0225464	0.622401
cg00650722	-0.00856243	0.024076	0.722873	-0.0048991	0.013598	0.719412	0.0196736	0.0195872	0.317652
cg00650795	-0.00627041	0.00780039	0.423424	0.00245255	0.00440563	0.579011	0.00505758	0.00634606	0.427399
cg00650809	-0.0156852	0.033153	0.637182	-0.00166493	0.0187246	0.92933	-0.00947032	0.0269718	0.726253
cg00650833	0.00320206	0.022909	0.889126	0.00493147	0.0129389	0.703928	-0.00987729	0.0186378	0.597338
cg00650856	-0.00270085	0.00748172	0.718882	0.00186567	0.00422564	0.659816	-0.0022472	0.00608681	0.712781
cg00650876	0.00261669	0.00232197	0.262525	0.000624318	0.00131144	0.635093	-0.00156814	0.00188905	0.408487
cg00650877	0.00284186	0.011671	0.808129	0.0080002	0.00659174	0.22779	0.00320346	0.00949504	0.73655
cg00650889	0.00213779	0.0259918	0.934617	-0.000940594	0.01468	0.949043	0.00623882	0.0211458	0.768589
cg00650911	-0.0136277	0.024766	0.583395	0.0189147	0.0139877	0.179412	0.0168901	0.0201486	0.403915
cg00650925	-0.00956385	0.0223915	0.670229	0.00507381	0.0126466	0.689146	0.00259217	0.0182167	0.887139
cg00650939	-0.0152171	0.0303953	0.617747	-0.00807186	0.0171671	0.639261	0.000481415	0.0247283	0.984507
cg00650950	-0.000612539	0.0113608	0.957111	0.00513468	0.00641651	0.425513	-0.00278003	0.00924264	0.764217
cg00650952	0.00461337	0.00400218	0.251832	-0.00112381	0.00226042	0.620184	-0.00231473	0.003256	0.478828
cg00650953	-0.0063365	0.0206854	0.760005	-0.0115391	0.011683	0.325741	0.0115633	0.0168287	0.493632
cg00650954	-0.00701087	0.00942839	0.458903	0.00399034	0.00532511	0.455444	0.0041815	0.00767053	0.586897
cg00650977	0.00792093	0.00625366	0.208298	0.00112581	0.00353204	0.750601	-0.00631903	0.00508771	0.217194
cg00651005	-0.000151256	0.0138774	0.991326	0.00628573	0.00783792	0.424514	-0.000761687	0.0112901	0.946349
cg00651016	0.00228262	0.0130725	0.861745	0.00686959	0.00738328	0.354437	-0.00429536	0.0106352	0.68718
cg00651020	0.00614112	0.00377408	0.106909	-0.00136358	0.00213158	0.523858	-0.00274583	0.00307043	0.373362
cg00651087	0.0149552	0.0121988	0.223152	-0.00699784	0.00688983	0.312285	-0.00855365	0.00992443	0.390858
cg00651099	-0.0100891	0.0126593	0.427394	0.00483119	0.00714994	0.500825	0.00431704	0.0102991	0.676012
cg00651106	-0.00299275	0.0088063	0.734703	-0.00719587	0.00497376	0.151153	-0.000848479	0.00716443	0.90597
cg00651185	-0.00714513	0.00641094	0.267782	0.0027381	0.00362087	0.451343	0.00150212	0.00521566	0.773954
cg00651186	0.0106828	0.0137405	0.438755	0.00525299	0.0077606	0.500077	-0.00717409	0.0111787	0.522525
cg00651216	0.00516335	0.0166717	0.757441	-0.00513924	0.00941609	0.586448	-0.00365156	0.0135634	0.788325
cg00651277	0.0223839	0.0208526	0.285712	-0.00056826	0.0117774	0.961615	-0.0288148	0.0169648	0.0925843
cg00651359	0.00862649	0.0149702	0.565773	-0.0112792	0.00845512	0.185293	-0.00242302	0.0121791	0.842715
cg00651363	-0.0319265	0.0224902	0.158905	0.0128523	0.0127024	0.314123	0.00722524	0.0182971	0.693786
cg00651381	-0.0282585	0.0115891	0.0165542	0.00559859	0.00654548	0.394451	0.0130625	0.0094284	0.169061
cg00651400	0.00740183	0.0340993	0.828607	0.0138694	0.0192591	0.473149	-0.0172783	0.0277417	0.534845
cg00651401	-0.00123657	0.00535591	0.81789	-0.00118412	0.00302499	0.696319	-0.00151279	0.00435734	0.729199
cg00651446	-0.0217212	0.0133023	0.105701	0.000844426	0.00751307	0.910741	0.0186212	0.0108222	0.0884696
cg00651488	0.0100684	0.0324522	0.757028	0.00725649	0.0183289	0.693036	0.000526519	0.0264017	0.98413
cg00651497	0.00266375	0.0448248	0.952734	-0.0286512	0.0253168	0.26052	0.00577926	0.0364675	0.874407
cg00651523	0.0129155	0.00671986	0.0575124	-0.00588512	0.00379535	0.124217	-0.00673747	0.00546699	0.220751
cg00651626	-0.00378257	0.0105888	0.721692	-0.00292369	0.0059805	0.626026	0.00474288	0.00861458	0.583186
cg00651649	0.00415038	0.0310412	0.89391	-0.0038406	0.0175319	0.827057	0.00930955	0.0252538	0.713192
cg00651657	-0.00129667	0.025745	0.959933	0.010193	0.0145407	0.484966	-0.0014374	0.0209451	0.945426
cg00651709	0.00590307	0.0114349	0.606855	0.00177862	0.0064584	0.783591	-0.0114093	0.00930297	0.22298
cg00651754	0.000570855	0.0102394	0.955654	0.00307985	0.00578314	0.595546	-0.0032174	0.0083303	0.700164
cg00651759	-0.0201695	0.0190438	0.292152	0.000443823	0.0107559	0.96717	0.0269769	0.0154932	0.0847854
cg00651782	0.000649981	0.00849566	0.939171	-0.00740344	0.00479831	0.126071	-0.00476458	0.0069117	0.492232
cg00651821	-0.00128591	0.00264524	0.627966	-0.00030841	0.00149402	0.836884	0.00100178	0.00215206	0.642608
cg00651829	-0.0010835	0.00431795	0.802394	0.00255232	0.00243876	0.297875	-0.00186224	0.0035129	0.597233
cg00651876	-0.010352	0.0111377	0.354938	0.00374401	0.00629054	0.553094	0.0083722	0.00906118	0.357775
cg00651912	-0.00854304	0.0107476	0.428606	0.00939596	0.00607021	0.124875	0.00188953	0.00874381	0.829359
cg00651923	-0.00473945	0.00421964	0.264102	0.00314421	0.00238323	0.190142	0.002902	0.00343292	0.399977
cg00651977	0.0128899	0.0138074	0.352828	-0.0042337	0.00779834	0.588433	-0.0171913	0.0112331	0.129136
cg00652004	-0.00375421	0.00986039	0.704223	-0.00205016	0.0055691	0.713569	0.00296644	0.00802199	0.712338
cg00652027	0.00180754	0.00351071	0.607808	0.00130037	0.00198283	0.513481	-0.00187855	0.00285616	0.512262
cg00652039	0.0283376	0.0341854	0.409154	-0.0266806	0.0193077	0.170157	-0.028907	0.0278118	0.301185
cg00652157	-0.0646856	0.0304893	0.0363951	0.0170545	0.0172202	0.324431	0.0346471	0.0248048	0.165632
cg00652158	0.0039233	0.0105793	0.711552	-0.00848196	0.00597514	0.158914	1.06042e-05	0.00860687	0.999019
cg00652175	-0.0265413	0.0216444	0.223044	0.00942623	0.0122246	0.442512	0.0170088	0.0176089	0.336462
cg00652189	-0.0173216	0.0153807	0.262834	0.0129087	0.00868692	0.140493	-0.00560124	0.012513	0.655406
cg00652200	-0.00399601	0.0209992	0.849472	-0.000817608	0.0118602	0.94518	0.0091711	0.017084	0.592606
cg00652223	0.00564748	0.0368527	0.878521	0.00903719	0.0208143	0.66511	-0.0276033	0.0299818	0.359484
cg00652264	0.00397565	0.00594253	0.505058	-0.00274621	0.00335632	0.415216	-0.00102577	0.00483459	0.832413
cg00652274	-0.0196606	0.0491194	0.689836	0.0107319	0.0277424	0.699714	0.0150083	0.0399615	0.708048
cg00652332	0.0256653	0.0317634	0.421038	0.00209905	0.0179398	0.907095	-0.0190841	0.0258413	0.461969
cg00652338	-0.0329874	0.0176183	0.064141	0.0164588	0.00995073	0.101321	0.0256928	0.0143335	0.0761383
cg00652378	-0.00323656	0.00843296	0.701959	-0.00179879	0.0047629	0.706494	0.0026554	0.0068607	0.699562
cg00652594	0.00192766	0.0125777	0.878508	-0.0111379	0.0071038	0.120134	0.00119138	0.0102326	0.90755
cg00652657	0.00531923	0.00410396	0.197977	-0.00195898	0.0023179	0.400084	-0.00234495	0.0033388	0.484137
cg00652726	0.00127412	0.0148902	0.931985	0.00152191	0.00840992	0.856768	0.000866421	0.012114	0.943128
cg00652727	0.00369927	0.0105719	0.727152	-0.00271984	0.00597095	0.649748	-0.00200834	0.00860082	0.815856
cg00652772	-0.00874107	0.0176411	0.62136	-0.000493475	0.0099636	0.960599	-0.000876455	0.014352	0.951429
cg00652796	0.005265	0.0075807	0.488995	-0.000453894	0.00428154	0.91579	-0.000295584	0.00616733	0.961872
cg00652835	0.00196687	0.0159477	0.902097	0.00215412	0.00900719	0.811484	0.00276508	0.0129744	0.831677
cg00652846	-0.0135582	0.0177339	0.446383	-0.000114254	0.010016	0.990922	0.0073633	0.0144275	0.610943
cg00652926	-0.00659583	0.0111481	0.555443	0.00225009	0.00629638	0.721589	0.000688966	0.00906959	0.939602
cg00652942	0.0121499	0.0128261	0.345829	-0.0145411	0.00724415	0.0474719	0.00225574	0.0104348	0.829301
cg00653017	0.00634371	0.0124369	0.611147	-0.00600504	0.00702428	0.394693	-0.0105511	0.0101181	0.29961
cg00653025	0.0171542	0.0159644	0.285227	-0.0136391	0.00901664	0.133586	-0.0118772	0.012988	0.362712
cg00653041	0.0206032	0.0155076	0.18707	0.00497768	0.00875864	0.57112	-0.0222611	0.0126163	0.0807692
cg00653063	0.0177246	0.0207616	0.39534	-0.0161953	0.011726	0.170377	-0.00176814	0.0168907	0.916843
cg00653081	-0.0011831	0.00413923	0.775615	0.00133452	0.00233782	0.569415	-0.00124362	0.0033675	0.7127
cg00653085	0.00561249	0.00955017	0.558096	-0.000561074	0.00539389	0.917366	-0.00847041	0.00776961	0.2783
cg00653106	-0.00180629	0.00978975	0.853996	-0.00497089	0.00552921	0.370844	-0.000145622	0.00796452	0.98545
cg00653160	-0.00370115	0.0194131	0.849193	0.00720661	0.0109644	0.512547	0.0253881	0.0157937	0.111165
cg00653179	0.00284599	0.00834407	0.733774	0.00138935	0.00471269	0.768762	-0.0069019	0.00678838	0.311789
cg00653184	-0.0331439	0.0222686	0.139863	0.0121241	0.0125772	0.337429	0.0228072	0.0181167	0.211056
cg00653243	0.00960536	0.0171549	0.576811	0.0218048	0.00968899	0.0266542	-0.00433279	0.0139565	0.756878
cg00653281	0.00273987	0.00677917	0.686976	-0.000848825	0.00382884	0.825015	-0.00421739	0.00551524	0.4463
cg00653312	-0.00720023	0.0132124	0.587019	-0.000207935	0.0074623	0.977827	0.00983184	0.010749	0.362609
cg00653339	0.0183399	0.0110947	0.101523	-0.00729832	0.00626621	0.246964	-0.0143359	0.00902613	0.115448
cg00653387	0.00245747	0.0086612	0.777214	0.00383287	0.00489181	0.435206	0.00332632	0.00704638	0.637933
cg00653429	-0.000667485	0.0186256	0.971485	0.00302487	0.0105196	0.774302	0.0118646	0.015153	0.435523
cg00653455	-0.000843981	0.0149538	0.955107	-0.000796201	0.00844585	0.925086	0.00254151	0.0121658	0.834955
cg00653460	0.0443712	0.0389686	0.257629	-0.0231799	0.0220093	0.294844	-0.00975819	0.0317032	0.758889
cg00653516	0.00625675	0.00879693	0.478624	-0.00190486	0.00496847	0.70226	-0.000645994	0.00715681	0.928262
cg00653519	-0.0082328	0.0105031	0.43502	-0.00805973	0.00593208	0.177371	0.00834843	0.00854484	0.330968
cg00653565	-0.00134973	0.00283012	0.634483	-0.00245037	0.00159844	0.128502	-0.00033195	0.00230246	0.885661
cg00653609	0.0037196	0.00544772	0.496356	-0.00182542	0.00307685	0.554362	-0.00220607	0.00443203	0.619771
cg00653613	0.0379758	0.0183716	0.0413613	-0.0242396	0.0103762	0.0215243	-0.0252555	0.0149463	0.0942559
cg00653615	0.0131278	0.0243136	0.590465	-0.0176801	0.0137322	0.200954	-0.0149662	0.0197805	0.451097
cg00653650	0.0197092	0.0225308	0.383839	-0.00192461	0.0127253	0.880095	-0.0129123	0.0183301	0.482835
cg00653662	-0.0213253	0.0252826	0.401016	0.0098203	0.0142795	0.493254	0.017298	0.0205689	0.402406
cg00653700	-0.00504416	0.0145834	0.730172	-0.00517715	0.00823664	0.531105	0.0145148	0.0118644	0.224115
cg00653703	0.00681365	0.0189987	0.720637	-0.00499617	0.0107304	0.642527	-0.00104542	0.0154565	0.946213
cg00653744	-0.00782623	0.00770182	0.312059	-0.000982282	0.00434995	0.821816	0.00524705	0.00626587	0.404404
cg00653784	0.0014324	0.00964304	0.88222	0.00419625	0.00544634	0.442874	-0.00309237	0.00784516	0.694308
cg00653790	0.0215976	0.0319538	0.500695	0.0117248	0.0180473	0.517425	-0.00801114	0.0259962	0.75861
cg00653809	-0.0228447	0.0186668	0.223958	0.0138831	0.0105429	0.19097	0.0247981	0.0151865	0.105699
cg00653847	-0.0402005	0.0219068	0.0695278	0.0137198	0.0123728	0.270203	0.0214935	0.0178224	0.230729
cg00653870	0.0239176	0.016598	0.152774	-0.013191	0.00937447	0.162556	-0.00744332	0.0135034	0.582739
cg00653960	0.0143089	0.00884551	0.108954	-0.00679887	0.0049959	0.17667	-0.00589162	0.00719633	0.414945
cg00653987	0.00127138	0.0157845	0.935968	-0.00155424	0.00891504	0.861959	0.00221856	0.0128416	0.863194
cg00653988	-0.00487531	0.00909083	0.592974	-0.00189915	0.00513446	0.712267	0.000436748	0.0073959	0.95303
cg00653997	0.00135311	0.0118285	0.909159	-0.00145922	0.00668069	0.827553	0.0063175	0.00962317	0.513048
cg00654159	-0.0509	0.028124	0.0733859	0.0319377	0.0158843	0.0471104	0.0213579	0.0228805	0.35288
cg00654296	0.014467	0.0130655	0.270891	-0.00888998	0.00737934	0.231216	-0.00424081	0.0106295	0.690787
cg00654322	-0.01405	0.0209236	0.503486	-0.0286429	0.0118175	0.0171949	0.0177919	0.0170225	0.298503
cg00654421	0.00949145	0.00776147	0.224302	0.00271025	0.00438364	0.537835	-0.0117548	0.00631439	0.0656574
cg00654448	-0.0213518	0.0192541	0.270167	0.00529582	0.0108746	0.627355	0.00596164	0.0156643	0.704334
cg00654461	0.00044556	0.00280761	0.874234	0.000215977	0.00158573	0.891942	-0.00057791	0.00228415	0.800792
cg00654511	-0.0147038	0.0147085	0.319929	-0.000654682	0.0083073	0.937346	0.00391456	0.0119662	0.744264
cg00654596	0.0250938	0.0274701	0.363224	-0.0301878	0.015515	0.0545534	-0.0361201	0.0223485	0.109261
cg00654637	0.0161366	0.0250858	0.52156	-0.00279689	0.0141683	0.84392	-9.73532e-05	0.0204087	0.996204
cg00654657	-0.0201007	0.016603	0.228935	0.00664491	0.0093773	0.480245	0.0114205	0.0135075	0.399895
cg00654697	0.000603473	0.010083	0.952397	-8.09229e-05	0.00569486	0.988691	0.000477969	0.00820313	0.953655
cg00654706	0.00383859	0.0416894	0.926826	0.0088503	0.023546	0.707824	-0.0318898	0.0339167	0.349407
cg00654814	0.00603663	0.00471486	0.203448	-0.00587801	0.00266293	0.0296233	-0.00164788	0.00383581	0.668426
cg00654830	0.0114302	0.00987408	0.249844	0.00486886	0.00557683	0.384769	-0.00579641	0.00803312	0.472281
cg00654888	-0.00753797	0.00904444	0.406625	0.00133771	0.00510826	0.79397	0.00218715	0.00735817	0.766912
cg00654991	0.0256846	0.02643	0.333543	-0.00658825	0.0149275	0.659933	-0.0389925	0.0215023	0.0728292
cg00655063	-0.0159635	0.0389985	0.683186	-0.00391103	0.0220262	0.859433	-0.00320106	0.0317275	0.919842
cg00655071	-0.00348441	0.00274786	0.207786	0.00252815	0.00155198	0.106527	0.00194083	0.00223554	0.387421
cg00655089	0.00053407	0.0105683	0.959799	-0.00200464	0.00596895	0.737705	0.0044571	0.00859794	0.605353
cg00655094	-0.00702669	0.0461989	0.879424	0.018013	0.0260929	0.491613	0.015639	0.0375855	0.678252
cg00655143	-0.0222201	0.0141725	0.120144	0.0124715	0.00800457	0.122445	0.0156013	0.0115301	0.17914
cg00655147	-0.00468695	0.0351428	0.894175	0.00135911	0.0198485	0.945548	0.00846248	0.0285906	0.767866
cg00655184	-0.0109507	0.0212418	0.607346	0.00191639	0.0119973	0.873418	0.0152493	0.0172814	0.379714
cg00655203	-0.00189474	0.00368081	0.60788	0.00285892	0.00207891	0.172203	0.000998382	0.00299455	0.739545
cg00655231	0.0232598	0.0138004	0.0950848	-0.00394581	0.00779441	0.613828	-0.0198455	0.0112274	0.0802413
cg00655283	0.0187874	0.0102388	0.0695522	-0.000791266	0.00578285	0.891446	-0.0135831	0.00832987	0.106173
cg00655302	-0.000297714	0.0103011	0.977002	-0.000150411	0.00581803	0.979428	-0.00205407	0.00838056	0.806892
cg00655307	0.0045214	0.00517509	0.384425	-0.00509968	0.00292287	0.0841628	-0.00340915	0.00421023	0.420057
cg00655326	0.035525	0.0441389	0.422857	-0.00398518	0.0249295	0.873322	-0.0176216	0.0359095	0.624721
cg00655376	0.00923914	0.0398719	0.817238	-0.0258067	0.0225195	0.254597	-0.0179233	0.0324381	0.581838
cg00655412	-0.00263227	0.00342306	0.443754	-0.000408419	0.00193333	0.83313	0.00274331	0.00278486	0.327009
cg00655498	0.00843806	0.0115515	0.466843	-0.0100875	0.00652422	0.12529	-0.00551898	0.00939778	0.558377
cg00655525	-0.0202287	0.0113895	0.0788237	-0.00082037	0.00643275	0.898782	0.00589718	0.00926603	0.52598
cg00655552	0.0446219	0.0399444	0.266683	-0.0345898	0.0225604	0.128446	-0.0260282	0.032497	0.425103
cg00655656	0.0198814	0.0174831	0.258238	-0.00869677	0.0098744	0.380614	-0.0120044	0.0142235	0.400734
cg00655669	0.00309612	0.00459359	0.501893	-0.00312689	0.00259444	0.231017	-0.0022329	0.00373715	0.551561
cg00655679	-0.00109976	0.0373145	0.976547	-0.0113596	0.021075	0.591106	-0.0107031	0.0303574	0.725169
cg00655702	-0.000365694	0.00296594	0.902124	0.000938345	0.00167515	0.576652	0.0032924	0.00241296	0.175547
cg00655706	-0.0266936	0.0189105	0.161243	0.0171076	0.0106806	0.11243	0.0161464	0.0153848	0.296528
cg00655769	-0.00237589	0.0124752	0.849351	-0.00338313	0.00704592	0.632188	-0.000685277	0.0101493	0.946305
cg00655779	0.000207326	0.00335695	0.95088	-0.00142358	0.00189599	0.45455	0.000876572	0.00273107	0.748922
cg00655782	-0.021654	0.0190178	0.257639	0.00643409	0.0107412	0.550547	0.0123508	0.0154721	0.426647
cg00655788	0.00102413	0.0242056	0.966338	0.00226097	0.0136712	0.868984	0.00986741	0.0196926	0.617445
cg00655804	0.0188281	0.0192235	0.329779	-0.00235268	0.0108573	0.8289	-0.00912789	0.0156394	0.560799
cg00655875	0.0508169	0.0405614	0.213245	-0.00134499	0.0229089	0.953302	-0.0352519	0.032999	0.288023
cg00655901	-0.0006142	0.0138133	0.964625	-0.00230907	0.0078017	0.767879	0.00127453	0.0112379	0.909935
cg00655913	0.000965836	0.00320343	0.763672	0.00175728	0.00180928	0.333811	-0.0022285	0.00260618	0.39459
cg00655923	0.0110851	0.0102216	0.280817	0.000514921	0.00577313	0.929111	-0.00746108	0.00831588	0.371807
cg00655982	0.00632382	0.0187945	0.737235	-0.0117464	0.010615	0.271186	-0.0118256	0.0152904	0.441148
cg00656110	-0.0068719	0.012184	0.574037	0.0040934	0.00688148	0.553319	0.00974406	0.0099124	0.32802
cg00656150	-0.0429778	0.0238916	0.0751184	0.00895116	0.0134939	0.508664	0.00988092	0.0194372	0.61235
cg00656210	0.00250711	0.00219458	0.256067	-0.000252559	0.00123949	0.838963	-0.000183331	0.00178541	0.918425
cg00656264	-0.00711133	0.0130639	0.587437	0.00710634	0.00737843	0.337856	-0.00347895	0.0106282	0.744116
cg00656270	-0.000423659	0.00322629	0.895796	0.00157175	0.00182219	0.390485	0.00191889	0.00262477	0.466481
cg00656366	-0.0362243	0.0251024	0.152193	0.0227779	0.0141777	0.111361	0.0292022	0.0204223	0.155921
cg00656387	-0.00852369	0.0222686	0.702721	0.000889707	0.0125772	0.943749	-0.00487213	0.0181168	0.788549
cg00656403	0.0115275	0.0112179	0.306667	5.23986e-07	0.00633582	0.999934	-0.00332567	0.00912641	0.716344
cg00656410	0.00741499	0.00799513	0.355977	6.37801e-05	0.00451561	0.988759	-0.00433328	0.00650449	0.506849
cg00656411	0.00369355	0.00428721	0.39105	-0.00340337	0.0024214	0.163023	-0.00100134	0.00348789	0.77465
cg00656412	-0.0144172	0.0214908	0.503892	0.00211295	0.0121379	0.862163	0.00975104	0.017484	0.578313
cg00656420	-0.00393148	0.00823208	0.634012	0.00190575	0.00464944	0.682783	0.00327504	0.00669727	0.625927
cg00656431	0.0117932	0.0224286	0.600206	-0.00673158	0.0126676	0.596342	-0.00808912	0.018247	0.658516
cg00656475	0.00348532	0.0028699	0.227499	0.000235674	0.00162091	0.884696	-0.0039085	0.00233483	0.0973198
cg00656478	-0.0165744	0.0138363	0.233846	0.0082868	0.00781465	0.291561	0.00950212	0.0112566	0.400647
cg00656603	0.0149517	0.0134429	0.268758	-0.00512569	0.00759251	0.501204	-0.0181099	0.0109366	0.100942
cg00656630	0.0542862	0.0313886	0.086871	-0.0024617	0.0177282	0.889847	-0.0248271	0.0255364	0.333334
cg00656647	0.00130503	0.00385221	0.735505	0.000752994	0.00217571	0.730016	-0.0015269	0.00313399	0.627199
cg00656728	-0.00866422	0.0188287	0.64642	0.0114519	0.0106343	0.284178	0.00909407	0.0153182	0.554095
cg00656735	0.00806365	0.0284042	0.777094	-0.00811508	0.0160425	0.614099	-0.00448064	0.0231084	0.846658
cg00656770	-0.0211184	0.017313	0.225468	-0.0088529	0.00977831	0.367495	0.0143949	0.0140851	0.309302
cg00656820	-0.00681608	0.0238469	0.775614	0.0102333	0.0134686	0.449204	-0.00279292	0.0194008	0.885829
cg00656826	-0.00448241	0.00811803	0.582099	0.000859968	0.00458503	0.851609	0.00015479	0.00660448	0.981349
cg00656860	0.0151944	0.013571	0.265612	-0.00238611	0.00766486	0.75623	-0.0211601	0.0110408	0.0582106
cg00656881	0.0136318	0.0295639	0.645752	-0.00894363	0.0166975	0.593431	0.000259668	0.0240519	0.991408
cg00656917	-0.0195942	0.0225752	0.387539	0.00384879	0.0127503	0.7634	0.00412377	0.0183662	0.822812
cg00656959	-0.00788248	0.0193481	0.6846	0.0030847	0.0109277	0.778322	-0.00043823	0.0157408	0.977846
cg00656990	-0.0455379	0.0268469	0.0930213	0.016541	0.015163	0.278001	0.0203945	0.0218415	0.352729
cg00656991	-0.0344244	0.0226441	0.131671	0.0214797	0.0127893	0.0962387	0.0210948	0.0184223	0.254967
cg00657023	0.0171147	0.00892823	0.0581607	-0.00853976	0.00504263	0.093534	-0.0119955	0.00726363	0.101848
cg00657094	0.0143349	0.018934	0.450809	-0.00221108	0.0106938	0.836624	-0.00730324	0.0154039	0.636471
cg00657095	0.00374409	0.00412655	0.366465	-0.00357063	0.00233065	0.128737	0.000627519	0.00335718	0.852111
cg00657200	0.00919464	0.00479551	0.0581067	-0.00574834	0.00270848	0.0363295	-0.00533241	0.00390142	0.17482
cg00657202	0.0209731	0.0176728	0.238197	0.00961632	0.0099815	0.337711	-0.0195167	0.0143778	0.177765
cg00657260	0.00370079	0.00428648	0.390047	0.00142054	0.00242099	0.558714	-0.00376073	0.0034873	0.283499
cg00657287	-0.0338812	0.0164398	0.0419593	-0.00220659	0.00928514	0.81265	0.0256658	0.0133747	0.057897
cg00657295	0.0104352	0.0171367	0.543976	0.00667131	0.00967873	0.492279	0.000779349	0.0139417	0.955535
cg00657309	0.00304725	0.00936524	0.745589	-0.00472289	0.00528945	0.374104	-0.00176841	0.00761916	0.816944
cg00657320	-0.00418597	0.0154608	0.787154	0.000804334	0.00873216	0.926797	0.00815612	0.0125782	0.518222
cg00657389	0.0354867	0.0495815	0.475864	0.00504657	0.0280034	0.857358	-0.0150338	0.0403374	0.710175
cg00657415	0.00296059	0.0151723	0.845694	-0.00455292	0.00856926	0.596407	-0.01953	0.0123436	0.116826
cg00657440	0.0227402	0.0343265	0.509226	0.00143473	0.0193875	0.941159	-0.00871303	0.0279266	0.755705
cg00657447	0.0102033	0.0078353	0.195891	0.00239192	0.00442534	0.590075	-0.00725091	0.00637447	0.258106
cg00657460	0.0269046	0.0137768	0.0536851	-0.00607045	0.00778107	0.437179	-0.0147827	0.0112082	0.19027
cg00657508	-0.0106242	0.0217277	0.625955	0.0159365	0.0122717	0.197116	0.00336652	0.0176767	0.849351
cg00657512	0.00432942	0.00878605	0.623284	0.00134011	0.00496232	0.787684	-0.00242997	0.00714795	0.734619
cg00657529	-0.00328044	0.00707242	0.643794	0.000167392	0.00399447	0.966659	-0.00240642	0.00575382	0.676694
cg00657581	-0.00367432	0.0148541	0.805146	-0.00179478	0.00838952	0.831045	0.00278573	0.0120846	0.81817
cg00657582	0.00895322	0.00560278	0.113263	-0.00102823	0.00316442	0.745924	-0.00710194	0.00455818	0.122441
cg00657608	-0.0028144	0.00946718	0.766883	-0.000971585	0.00534702	0.856189	0.00271142	0.00770209	0.725566
cg00657616	0.00449756	0.0120076	0.708798	-0.00727889	0.00678186	0.285778	-0.00686966	0.0097689	0.483588
cg00657674	-0.0191477	0.0216773	0.379234	0.00773379	0.0122433	0.529068	0.0137606	0.0176357	0.437115
cg00657694	0.00150006	0.0101818	0.883177	-0.00638632	0.00575066	0.269485	-0.00175933	0.00828351	0.832245
cg00657706	-0.0237899	0.0182491	0.195418	0.0176889	0.010307	0.0892858	0.00435738	0.0148467	0.769767
cg00657759	0.00426977	0.00346086	0.220254	-0.00153509	0.00195468	0.434148	-0.000930265	0.00281561	0.741806
cg00657763	-0.0123325	0.0222605	0.580835	0.0127708	0.0125727	0.312245	0.0137261	0.0181102	0.450318
cg00657810	-0.00694158	0.0108779	0.524875	-0.00193251	0.0061438	0.753775	0.0137279	0.00884982	0.124076
cg00657871	0.00164385	0.00326568	0.615833	0.000424786	0.00184444	0.818334	0.000343433	0.00265682	0.897413
cg00657895	-0.00201173	0.00250424	0.423727	0.0015848	0.00141438	0.265243	0.000429886	0.00203734	0.833323
cg00657904	0.00578028	0.0117843	0.624872	0.000533532	0.00665572	0.936272	-0.0063707	0.00958721	0.507931
cg00658007	-0.00942221	0.0396125	0.812487	-0.00758078	0.022373	0.735458	-0.0119437	0.0322271	0.711728
cg00658082	0.0158738	0.0237665	0.505763	-0.00676406	0.0134232	0.615458	-0.0109175	0.0193354	0.57361
cg00658085	0.00938431	0.0107272	0.383816	0.00206188	0.0060587	0.734346	-0.0052745	0.00872723	0.546992
cg00658151	0.011892	0.0154374	0.442953	-0.0153637	0.00871896	0.0811693	0.00433188	0.0125592	0.730896
cg00658161	-0.00181688	0.0212485	0.932033	-0.00173343	0.012001	0.88545	0.00268014	0.0172868	0.877109
cg00658288	0.000313058	0.00946139	0.973672	-0.00708435	0.00534375	0.188012	0.00952745	0.00769738	0.218765
cg00658290	0.00815151	0.0106355	0.445254	0.00382801	0.00600688	0.525434	-0.00554393	0.00865258	0.523196
cg00658299	0.0388135	0.0346687	0.26564	-0.0180784	0.0195807	0.358133	-0.0304841	0.028205	0.282436
cg00658360	-0.00628113	0.0323963	0.846668	-0.0122098	0.0182973	0.506149	0.00244249	0.0263562	0.926353
cg00658367	-0.0286013	0.0226459	0.209593	0.0049145	0.0127903	0.701636	0.0195565	0.0184237	0.29108
cg00658394	0.00562386	0.00414546	0.178015	-0.00307355	0.00234134	0.192339	-0.00288171	0.00337257	0.394936
cg00658396	0.0097279	0.0130837	0.458949	-0.00929784	0.00738959	0.211296	-0.0100999	0.0106443	0.345027
cg00658405	0.00252135	0.0282136	0.928973	-0.008187	0.0159349	0.608563	-0.016389	0.0229533	0.476917
cg00658411	0.0162277	0.0313047	0.605361	0.00572972	0.0176807	0.746579	-0.00124311	0.0254682	0.96117
cg00658413	0.00987088	0.0165363	0.551936	-0.0173732	0.00933964	0.0658628	-0.00615174	0.0134532	0.64849
cg00658427	-0.000864015	0.0030785	0.779562	-0.0025058	0.00173872	0.152723	0.00349534	0.00250453	0.165988
cg00658440	-0.0435181	0.0426168	0.309697	0.02346	0.0240698	0.332125	0.0330102	0.0346712	0.343392
cg00658441	-0.00859061	0.0393794	0.827766	-0.0212995	0.0222413	0.340592	-0.00694827	0.0320374	0.828753
cg00658449	0.0249635	0.0142921	0.0838286	-0.0174146	0.00807211	0.0334211	-0.0116099	0.0116274	0.3205
cg00658451	-0.00414886	0.00412498	0.316994	0.00169297	0.00232977	0.46916	0.00271459	0.00335591	0.420533
cg00658462	-0.0145403	0.0200641	0.470368	0.00087824	0.0113321	0.938384	0.0245686	0.0163233	0.135508
cg00658576	0.0193415	0.0175921	0.274267	-0.0080283	0.00993593	0.421043	-0.010555	0.0143122	0.462589
cg00658590	0.00693727	0.0281185	0.805645	-0.0144259	0.0158812	0.365916	0.00424758	0.022876	0.853081
cg00658626	-0.00861584	0.00377434	0.0246063	0.00309086	0.00213173	0.15027	0.00755094	0.00307064	0.0156825
cg00658652	-0.00449325	0.025379	0.859838	-0.00338713	0.0143339	0.813691	-0.00277299	0.0206472	0.893438
cg00658698	-0.00150176	0.00309834	0.628973	-0.00103968	0.00174993	0.553797	-0.000666306	0.00252068	0.792076
cg00658704	-0.010598	0.0266692	0.691945	0.00197125	0.0150626	0.896146	0.00595237	0.0216969	0.784399
cg00658740	0.00229151	0.0286276	0.936364	-0.00569423	0.0161687	0.725463	-0.0118382	0.0232901	0.612391
cg00658743	-0.066678	0.0302998	0.0301121	0.0308773	0.0171132	0.0742558	0.0402647	0.0246506	0.10559
cg00658778	0.0032506	0.0298975	0.913643	-0.00808865	0.016886	0.632995	-0.0143102	0.0243234	0.557662
cg00658820	-0.015089	0.0162217	0.354567	-0.00789504	0.00916195	0.390945	0.0118903	0.0131973	0.369813
cg00658836	-0.0203636	0.0181531	0.264702	0.00143918	0.0102528	0.888656	0.0264013	0.0147686	0.0769204
cg00658852	0.00313692	0.0106836	0.76967	-0.000567426	0.00603407	0.925272	0.0031526	0.00869175	0.717601
cg00658890	0.012098	0.0182411	0.508742	0.00644344	0.0103025	0.533145	-0.0175414	0.0148401	0.240057
cg00658965	0.00650333	0.0115749	0.575503	-0.0115374	0.00653747	0.0807103	0.00181677	0.00941686	0.847416
cg00659015	-0.0248777	0.0248762	0.319743	0.00627692	0.01405	0.656036	0.0233633	0.0202382	0.251137
cg00659029	-0.00536722	0.0136372	0.694752	0.00725944	0.00770222	0.348248	-0.00389751	0.0110946	0.72612
cg00659035	-0.000789802	0.0032277	0.807204	-0.000892508	0.00182299	0.625522	0.00284067	0.00262592	0.282004
cg00659068	-0.0229047	0.0484967	0.637767	-0.00782407	0.0273907	0.775751	-0.00383805	0.0394548	0.922705
cg00659077	0.00592078	0.0202851	0.770997	-0.00271727	0.0114569	0.813019	0.00192685	0.0165031	0.907292
cg00659120	0.00406279	0.0281367	0.885485	-0.0110965	0.0158915	0.486665	-0.0181358	0.0228908	0.430116
cg00659129	-0.00128579	0.0114975	0.911185	0.00300205	0.00649373	0.644891	0.000602513	0.00935386	0.948772
cg00659204	0.0189318	0.0165247	0.254723	-0.00641625	0.00933308	0.493408	-0.0143008	0.0134438	0.290058
cg00659250	0.0108965	0.014166	0.443625	-0.00690405	0.00800089	0.390294	0.0060129	0.0115249	0.603033
cg00659252	0.0138854	0.059255	0.815216	0.0159307	0.033467	0.635125	-0.00658819	0.0482073	0.891577
cg00659262	0.00839685	0.0131233	0.523768	-0.00374531	0.00741197	0.614478	-0.00425086	0.0106765	0.691386
cg00659271	0.00250055	0.00714512	0.727115	-0.00110229	0.00403553	0.785316	-0.00769461	0.00581296	0.188683
cg00659453	0.0381939	0.0193302	0.0509816	-0.00661601	0.0109176	0.545919	-0.0162439	0.0157262	0.304185
cg00659458	0.0179827	0.0132773	0.178725	-0.00420357	0.00749897	0.576382	-0.0111975	0.0108019	0.30246
cg00659495	0.00110285	0.00388449	0.777077	-0.00154457	0.00219394	0.483091	-0.00213077	0.00316025	0.501745
cg00659527	0.011388	0.00902051	0.209782	-0.00227871	0.00509474	0.65567	-0.00706155	0.00733869	0.338299
cg00659559	0.0187691	0.0143388	0.193604	-0.0116161	0.00809847	0.154652	-0.00459784	0.0116654	0.694331
cg00659570	-0.0105983	0.00920002	0.252128	0.00316829	0.00519613	0.543445	0.00836243	0.00748474	0.266613
cg00659590	-0.00849657	0.0166293	0.610542	0.00216214	0.00939213	0.81841	0.000503143	0.0135289	0.970409
cg00659605	0.00405307	0.0198034	0.838258	0.0209453	0.0111849	0.064099	-0.0105681	0.0161112	0.513395
cg00659629	-0.0385724	0.0147418	0.0102889	0.0231158	0.0083261	0.00658717	0.0209696	0.0119933	0.0835183
cg00659660	0.0459041	0.0306337	0.137222	-0.025202	0.0173018	0.148419	-0.034443	0.0249222	0.170107
cg00659686	-0.0717635	0.0383952	0.0645985	0.0210615	0.0216854	0.333826	0.0361011	0.0312367	0.250602
cg00659811	0.0244035	0.0195	0.213746	0.00222286	0.0110135	0.840468	-0.0281458	0.0158644	0.0791438
cg00659878	-0.00414671	0.0161243	0.797585	0.00517022	0.00910691	0.57152	0.0105398	0.013118	0.423651
cg00659910	-0.020433	0.0230236	0.376992	0.00556224	0.0130036	0.669775	0.0117403	0.018731	0.532257
cg00659931	0.0246486	0.0385556	0.52412	-0.000679465	0.021776	0.975172	-0.0113411	0.0313672	0.718461
cg00659953	0.00566759	0.00492904	0.25301	-0.00370746	0.0027839	0.186031	-0.00305241	0.00401006	0.448372
cg00659970	0.0309575	0.0225827	0.173552	-0.00991756	0.0127546	0.438696	-0.0176347	0.0183723	0.33949
cg00659990	0.00673638	0.0125095	0.591453	0.000286408	0.00706532	0.967747	-0.00228122	0.0101772	0.823108
cg00659991	0.00294889	0.004275	0.491952	-0.00356272	0.0024145	0.143271	-0.00124779	0.00347796	0.720539
cg00660008	-0.00171048	0.0297808	0.954315	0.0039477	0.01682	0.81493	0.0128497	0.0242284	0.597065
cg00660009	0.00449038	0.0308753	0.884665	0.00306263	0.0174382	0.860949	0.0174692	0.0251188	0.488413
cg00660015	-0.0208594	0.0215891	0.336321	0.0105308	0.0121934	0.389891	0.0033998	0.0175639	0.846916
cg00660025	0.0120847	0.0143777	0.402664	-0.00218665	0.00812044	0.788283	-0.00305287	0.0116971	0.794645
cg00660106	-0.0195646	0.0255569	0.445795	0.00808732	0.0144344	0.576567	0.0169781	0.020792	0.416157
cg00660140	0.00127284	0.00413693	0.758981	-0.000920177	0.00233652	0.694567	-0.00161394	0.00336563	0.632626
cg00660163	-0.00373204	0.00232408	0.111533	0.00214614	0.00131263	0.105259	0.00127482	0.00189078	0.501753
cg00660167	0.00734917	0.0359663	0.838516	0.0415797	0.0203136	0.0433456	-0.0173311	0.0292606	0.555014
cg00660168	0.00426334	0.0112863	0.706439	-0.000451121	0.00637448	0.943725	-0.00530964	0.00918209	0.564415
cg00660232	0.0135279	0.0137266	0.326792	0.00496098	0.0077527	0.523729	-0.00652675	0.0111673	0.560261
cg00660251	0.00303206	0.00464662	0.515587	-0.00210598	0.00262439	0.424226	0.000119166	0.00378029	0.974917
cg00660272	0.00184981	0.0159993	0.908192	-0.00864704	0.00903631	0.340962	-0.00261225	0.0130163	0.841357
cg00660400	0.00177335	0.00311723	0.570735	-0.00265282	0.00176059	0.135085	-0.000778323	0.00253604	0.759567
cg00660420	-0.0312295	0.0160871	0.0550981	0.0172925	0.00908594	0.0599478	0.0294182	0.0130878	0.0268333
cg00660433	0.00526495	0.0533186	0.921542	0.00757956	0.0301141	0.801804	0.00968814	0.0433777	0.823733
cg00660445	-0.00852902	0.0202706	0.674852	0.00488918	0.0114487	0.67028	0.0129036	0.0164913	0.435837
cg00660513	0.00689988	0.0338898	0.83909	-0.0171301	0.0191408	0.373007	-0.0142468	0.0275713	0.606513
cg00660574	0.00340746	0.0533819	0.949234	0.00823229	0.0301498	0.785392	0.013422	0.0434292	0.757936
cg00660608	0.00918152	0.00521619	0.0814949	-0.00312087	0.00294608	0.292054	-0.00292059	0.00424367	0.492939
cg00660626	0.00582784	0.0136699	0.670805	-0.00465439	0.00772069	0.548004	-0.00139157	0.0111212	0.900679
cg00660643	0.0535024	0.0382809	0.165381	-0.0536583	0.0216209	0.0147743	-0.0451164	0.0311437	0.150627
cg00660655	-0.00282893	0.00471351	0.549774	0.000665875	0.00266217	0.803014	-0.00127842	0.00383471	0.739559
cg00660661	0.0155389	0.0107428	0.151243	-0.0072087	0.00606749	0.237671	-0.0137278	0.00873988	0.119473
cg00660693	-0.0183245	0.0155419	0.241236	0.0116736	0.00877799	0.186646	0.00357295	0.0126442	0.778098
cg00660701	-0.0330982	0.0202928	0.106094	0.0250647	0.0114613	0.0311292	0.00946449	0.0165094	0.567768
cg00660708	-0.0045692	0.00915992	0.61902	0.00212438	0.00517348	0.682241	-0.00134727	0.00745212	0.856906
cg00660737	0.0265173	0.021352	0.217233	-0.0194983	0.0120595	0.109128	-0.0103577	0.0173711	0.552378
cg00660747	0.00993706	0.0269022	0.712643	-0.0139908	0.0151942	0.359419	-0.00230333	0.0218864	0.916401
cg00660817	0.000409767	0.0247765	0.986838	0.014217	0.0139936	0.312149	-0.000492646	0.0201571	0.980551
cg00660843	-0.015706	0.0200079	0.434355	0.014005	0.0113004	0.218182	-0.00725374	0.0162776	0.656849
cg00660874	-0.0246331	0.0102965	0.0186462	0.000895424	0.00581541	0.877947	0.0196027	0.00837678	0.0213055
cg00660989	0.0251237	0.0218954	0.253992	-0.0155748	0.0123664	0.210861	-0.0100914	0.0178131	0.572338
cg00661010	0.00314237	0.00325548	0.336792	0.00133157	0.00183868	0.470667	-0.000929193	0.00264852	0.726465
cg00661018	-0.00649202	0.0202677	0.749413	0.00630749	0.0114471	0.58288	-0.0069787	0.0164889	0.673051
cg00661090	0.0114654	0.0172056	0.506735	-0.00224865	0.00971763	0.817487	-0.0128215	0.0139977	0.361932
cg00661096	-0.00778443	0.0154873	0.616349	0.00632846	0.00874713	0.471102	0.00462341	0.0125998	0.714452
cg00661109	0.00500333	0.00740447	0.500812	-0.00173974	0.00418201	0.678316	-0.0037644	0.00602395	0.533486
cg00661124	0.0165827	0.00762805	0.0321201	0.00511617	0.00430829	0.237894	-0.0186685	0.00620585	0.00333986
cg00661126	0.00262667	0.0181385	0.885157	-0.00122809	0.0102445	0.904826	0.00437974	0.0147567	0.76725
cg00661155	-0.00463948	0.0210963	0.826392	0.00178509	0.0119151	0.881217	0.00286124	0.017163	0.867942
cg00661169	-0.00716328	0.0103103	0.488843	0.00251932	0.00582321	0.666231	0.00857777	0.00838801	0.309004
cg00661180	-0.010301	0.0182209	0.573133	0.00278857	0.0102911	0.786985	0.000701988	0.0148237	0.962326
cg00661202	0.00302439	0.00411769	0.464405	-0.00202966	0.00232565	0.384944	-0.00203035	0.00334998	0.545864
cg00661205	0.0305386	0.0130851	0.0216466	-0.00877017	0.00739041	0.238216	-0.025656	0.0106455	0.0178167
cg00661222	0.0225858	0.00730731	0.00259848	-0.00888993	0.00412713	0.0336906	-0.0151689	0.00594491	0.0122695
cg00661228	-0.0695169	0.0307926	0.0261904	0.0219411	0.0173915	0.210088	0.0374093	0.0250515	0.138573
cg00661238	-0.00395839	0.0117995	0.737987	-0.00707986	0.00666432	0.290686	0.00787709	0.00959958	0.413885
cg00661399	-0.0115071	0.021231	0.589053	0.0149429	0.0119912	0.215677	0.0148783	0.0172727	0.391131
cg00661424	0.00116659	0.0180745	0.948669	0.00572389	0.0102084	0.576279	0.000131923	0.0147046	0.99286
cg00661438	-0.000482383	0.00931584	0.958809	0.00672289	0.00526155	0.204359	-0.0037393	0.00757897	0.622849
cg00661485	-0.00771745	0.0300731	0.798008	0.000527402	0.0169852	0.975292	-0.0125321	0.0244662	0.60965
cg00661512	-0.0140029	0.0373528	0.708558	-0.00458045	0.0210967	0.828568	-0.00361504	0.0303886	0.90555
cg00661523	0.0957628	0.0467346	0.0431272	-0.0387273	0.0263955	0.145526	-0.0497956	0.0380213	0.193367
cg00661552	-0.0165226	0.0442251	0.709506	-0.00660149	0.0249781	0.792111	-0.00691229	0.0359796	0.848048
cg00661564	0.00472429	0.00390247	0.228965	-0.00451792	0.0022041	0.0430568	-0.00174984	0.00317488	0.582784
cg00661620	0.00548304	0.00518433	0.29283	0.00162595	0.00292808	0.579957	-0.00603672	0.00421775	0.155535
cg00661673	0.0148545	0.0129494	0.254125	-0.00217207	0.00731375	0.767107	-0.00626161	0.0105351	0.553641
cg00661681	0.00748295	0.00817943	0.362516	0.000693527	0.0046197	0.880976	-0.00574783	0.00665443	0.389829
cg00661719	-0.00414089	0.0123156	0.737415	0.00188041	0.00695579	0.787469	0.00184921	0.0100194	0.853953
cg00661732	0.0200075	0.0179713	0.268301	-0.00175325	0.0101501	0.863218	-0.00308839	0.0146207	0.833143
cg00661735	0.0027773	0.0123601	0.822682	0.00201479	0.00698095	0.773487	-0.00814866	0.0100557	0.4197
cg00661753	0.00684272	0.00472043	0.150364	-0.00532441	0.00266608	0.048588	-0.000648112	0.00384034	0.86633
cg00661777	-0.0208405	0.0531168	0.69565	-0.0137376	0.0300001	0.648025	-0.00192167	0.0432135	0.964621
cg00661810	0.02685	0.0256205	0.297222	-0.0153008	0.0144703	0.292932	-0.016992	0.0208437	0.416931
cg00661822	-0.0523836	0.0393426	0.186123	0.0120398	0.0222205	0.589165	0.0249059	0.0320075	0.438368
cg00661855	0.0414771	0.0491531	0.400817	-0.00582318	0.0277614	0.834292	-0.00719142	0.0399888	0.857653
cg00661861	-0.0466172	0.0563985	0.41049	0.0357309	0.0318536	0.264722	0.0603334	0.0458834	0.191603
cg00661875	-0.00768783	0.011739	0.514069	0.0039717	0.00663014	0.55053	2.85566e-05	0.00955035	0.99762
cg00661947	0.0048016	0.0170048	0.778257	-0.00299371	0.00960422	0.755925	-0.00175225	0.0138344	0.89947
cg00661998	0.0289204	0.0427021	0.499837	0.0101994	0.0241179	0.673297	-0.0425941	0.0347406	0.223114
cg00662002	-0.00525833	0.0182011	0.773267	0.0119747	0.0102799	0.246903	0.00717063	0.0148077	0.629288
cg00662057	-0.0077476	0.0102035	0.449492	-0.00302538	0.00576291	0.600787	0.0038425	0.00830115	0.644471
cg00662122	0.00329987	0.00316613	0.299865	-0.000649014	0.00178822	0.717432	-0.00262061	0.00257583	0.311476
cg00662142	-0.000286353	0.00316991	0.928206	2.43828e-05	0.00179035	0.989162	-0.000887079	0.00257891	0.731602
cg00662232	0.00379805	0.00443094	0.393445	-0.00386206	0.00250258	0.125997	-0.00277652	0.00360482	0.44302
cg00662242	0.00454878	0.0149808	0.762046	-0.00544313	0.00846109	0.521524	-0.00406927	0.0121877	0.739182
cg00662258	0.0116005	0.0412613	0.779191	-0.00908471	0.0233042	0.697507	-0.0094778	0.0335684	0.778276
cg00662273	0.00574312	0.0121436	0.637313	0.00277652	0.00685866	0.686493	-0.00469507	0.00987953	0.635679
cg00662400	0.0145448	0.0213103	0.496517	-0.00474723	0.012036	0.694128	0.00930971	0.0173371	0.592498
cg00662446	0.00631389	0.0211732	0.766181	-0.0122967	0.0119585	0.306352	0.00692063	0.0172256	0.688733
cg00662485	0.02395	0.013295	0.0747109	-0.00487748	0.00750897	0.5175	-0.0125859	0.0108163	0.247408
cg00662503	0.0207016	0.0259567	0.427064	0.00635048	0.0146602	0.665838	-0.0276426	0.0211173	0.193594
cg00662556	0.00550618	0.0145252	0.705449	-0.000844248	0.00820374	0.918245	-0.00682477	0.011817	0.564901
cg00662612	-0.0135033	0.0231527	0.561079	0.001618	0.0130765	0.90178	0.0234737	0.018836	0.215655
cg00662646	0.0292734	0.0130578	0.027227	-0.00372075	0.00737498	0.615035	-0.0176878	0.0106233	0.0991049
cg00662647	0.00131885	0.0040639	0.74623	7.96813e-05	0.00229527	0.972377	-0.002327	0.00330622	0.48321
cg00662684	0.00130855	0.0033643	0.698157	0.00160152	0.00190014	0.40137	-0.00132804	0.00273705	0.628612
cg00662709	-0.00710566	0.033339	0.831666	-0.00842713	0.0188297	0.65547	-0.00739615	0.0271232	0.785668
cg00662720	0.00374195	0.010211	0.714809	0.00530524	0.00576711	0.359877	-0.00356703	0.00830721	0.668582
cg00662782	0.00488826	0.00600139	0.417321	-0.000280052	0.00338956	0.934321	-0.00532313	0.00488247	0.278275
cg00662798	-0.026462	0.012493	0.0366933	0.00265648	0.00705601	0.707371	0.0233854	0.0101638	0.0235193
cg00662863	-0.0177543	0.0354131	0.61725	-0.00154962	0.0200012	0.938403	0.0017678	0.0288106	0.951198
cg00662943	-0.0136787	0.0240914	0.571481	0.0147372	0.0136067	0.281431	0.0206606	0.0195998	0.294417
cg00662956	-0.0215399	0.0458709	0.639701	-0.0072555	0.0259077	0.780028	-0.0156413	0.0373186	0.67604
cg00662963	0.0127939	0.0165142	0.440371	-0.0111337	0.00932715	0.235483	-0.0229459	0.0134353	0.0908236
cg00663000	-0.012162	0.0133347	0.363978	0.00783403	0.00753136	0.300813	0.0189859	0.0108485	0.0832321
cg00663002	-0.00372418	0.0121585	0.760024	-0.000206146	0.00686705	0.976113	0.00829553	0.00989162	0.403711
cg00663029	-0.00145984	0.0198213	0.941439	-0.0154319	0.011195	0.171199	0.00299029	0.0161258	0.853271
cg00663068	-0.00715075	0.00600777	0.236823	0.00859447	0.00339316	0.0128999	0.00504083	0.00488766	0.304921
cg00663077	-0.00610659	0.0140003	0.663669	-0.0103023	0.00790732	0.195668	0.00164897	0.0113901	0.885188
cg00663111	0.0164615	0.0337827	0.627151	-0.00395821	0.0190803	0.836089	0.0161773	0.0274841	0.55748
cg00663139	-0.0193867	0.0337412	0.566899	0.0139536	0.0190569	0.46579	0.0170826	0.0274504	0.535185
cg00663155	0.0103082	0.00835565	0.220274	-0.00623106	0.00471923	0.189792	-0.00386357	0.0067978	0.571093
cg00663183	0.0298112	0.0185984	0.112176	0.00133734	0.0105043	0.898953	-0.0273268	0.0151308	0.0739829
cg00663184	0.0414749	0.0252179	0.103244	-0.026126	0.0142429	0.0696417	-0.0312272	0.0205162	0.13121
cg00663230	0.0179439	0.0116687	0.127326	-0.0181216	0.00659044	0.00710416	-0.0108725	0.00949317	0.254876
cg00663376	-0.0070543	0.0076824	0.360747	0.00460941	0.00433899	0.290699	0.00117975	0.00625007	0.850674
cg00663400	-0.000479624	0.00366509	0.896152	-0.00331151	0.00207002	0.112874	0.000495362	0.00298176	0.868396
cg00663519	-0.00874973	0.00896852	0.331663	-5.85123e-05	0.00506538	0.990807	0.00523271	0.0072964	0.47498
cg00663575	0.0239618	0.0194665	0.221297	0.0114901	0.0109946	0.298562	-0.0102288	0.0158371	0.519868
cg00663584	0.0245584	0.0161129	0.130695	-0.0147262	0.00910051	0.10884	-0.0177613	0.0131088	0.178559
cg00663642	0.0296305	0.0440855	0.503091	-0.0472789	0.0248993	0.0605312	-0.0349407	0.035866	0.332355
cg00663665	0.0174474	0.0107224	0.106909	-0.0096722	0.00605599	0.113456	-0.00687757	0.00872332	0.432359
cg00663686	0.0044203	0.00362046	0.225045	-0.000567788	0.00204482	0.781849	-0.0038762	0.00294545	0.191245
cg00663739	0.00111026	0.00480187	0.81763	0.00314668	0.00271207	0.248767	0.000331842	0.00390659	0.932479
cg00663750	-0.0100081	0.0129744	0.442341	0.00844168	0.0073279	0.252127	0.00124264	0.0105554	0.906526
cg00663797	0.00535599	0.00662794	0.420994	-0.00816481	0.00374343	0.0315679	-0.00140873	0.00539221	0.794446
cg00663832	0.00103006	0.0094817	0.913713	-0.00627688	0.00535522	0.243996	0.00101708	0.0077139	0.895373
cg00663900	0.0259902	0.0267357	0.333387	-0.00110327	0.0151002	0.941905	-0.0102152	0.021751	0.639654
cg00663946	0.080124	0.0377028	0.0360893	-0.0402557	0.0212944	0.0616537	-0.0475286	0.0306734	0.124484
cg00663972	-0.0036608	0.00837802	0.663107	-0.00275815	0.00473187	0.561307	0.00802359	0.006816	0.241979
cg00663986	0.0281199	0.0103677	0.00789342	-0.0138408	0.0058556	0.0200673	-0.0147636	0.00843468	0.0831883
cg00664021	0.0264228	0.016713	0.117107	-0.00449802	0.00943944	0.634769	-0.0226864	0.013597	0.0984114
cg00664023	-0.00525286	0.0039242	0.183804	-0.00251169	0.00221637	0.259877	0.00503948	0.00319256	0.117672
cg00664054	-0.0136109	0.0269272	0.614362	0.0108835	0.0152083	0.475921	0.00230549	0.0219068	0.9164
cg00664084	0.0039291	0.00419661	0.351442	-0.00395736	0.00237022	0.0981866	-0.00375172	0.00341418	0.274519
cg00664093	0.00061671	0.0136369	0.964021	0.00483675	0.00770204	0.531475	-0.00226783	0.0110944	0.838455
cg00664106	0.0275709	0.0241617	0.25661	-0.00995743	0.0136464	0.467331	-0.0259618	0.0196569	0.189662
cg00664117	-0.0669631	0.0463153	0.151421	0.0161659	0.0261587	0.538014	0.0238647	0.0376802	0.527981
cg00664135	-0.000637353	0.00260303	0.807084	-0.000569286	0.00147018	0.699431	0.00159572	0.00211771	0.452949
cg00664205	0.0220636	0.0195855	0.262693	-0.00889221	0.0110618	0.423421	-0.0226871	0.0159339	0.157674
cg00664222	0.00535386	0.0137729	0.698324	-0.00636985	0.00777889	0.414851	-0.00264445	0.0112051	0.813922
cg00664242	-0.00221946	0.0133733	0.868528	-0.00633172	0.00755316	0.403909	0.00239646	0.0108799	0.826123
cg00664249	0.0118943	0.0209186	0.57093	-0.00824318	0.0118147	0.487016	0.0149385	0.0170185	0.382211
cg00664363	-0.0308322	0.0224992	0.173704	0.0118019	0.0127075	0.355307	0.0214189	0.0183044	0.244778
cg00664381	-0.009254	0.0353702	0.794154	-0.00863513	0.0199769	0.666506	0.0029939	0.0287757	0.917348
cg00664400	0.0121595	0.00729196	0.0986047	-0.00832098	0.00411847	0.0460698	-0.00579339	0.00593243	0.33119
cg00664402	0.00217934	0.0494627	0.964946	0.00705805	0.0279363	0.80107	0.022365	0.0402408	0.579628
cg00664405	0.00260214	0.00784384	0.740792	0.00378223	0.00443016	0.395329	-0.00356959	0.00638141	0.577184
cg00664406	0.00670601	0.0267219	0.802374	0.00238293	0.0150924	0.874869	0.00368659	0.0217398	0.865692
cg00664416	0.0109498	0.0130648	0.404004	0.00992255	0.00737894	0.181822	-0.011729	0.010629	0.272515
cg00664418	0.00255892	0.00539267	0.636185	-0.00332797	0.00304575	0.277223	-0.000988185	0.00438724	0.822261
cg00664446	-0.00343839	0.0264426	0.896807	0.00702786	0.0149347	0.638991	0.00740886	0.0215126	0.731286
cg00664454	-0.0145992	0.0316002	0.645108	0.0261139	0.0178476	0.146625	-0.00465677	0.0257085	0.856634
cg00664555	0.0121169	0.0530712	0.819878	0.00374206	0.0299744	0.900904	-0.0025869	0.0431765	0.952346
cg00664581	0.0074231	0.0160132	0.643989	-0.00172912	0.00904417	0.848775	-0.00909596	0.0130276	0.486702
cg00664609	0.00653364	0.0219532	0.766625	-0.00783356	0.0123991	0.528997	-0.0108937	0.0178602	0.543311
cg00664634	0.00830833	0.00734477	0.260735	-0.00364562	0.00414829	0.381647	-0.00217896	0.00597539	0.716154
cg00664646	0.00581211	0.0212676	0.785209	-0.00152905	0.0120118	0.898968	-0.00217958	0.0173024	0.900014
cg00664666	0.00983273	0.00886844	0.270259	-0.000496171	0.00500885	0.921294	-0.00657882	0.00721498	0.364097
cg00664682	0.00515924	0.00261259	0.0511087	-0.00287517	0.00147558	0.0542143	-0.00457112	0.00212549	0.0339658
cg00664688	0.0024391	0.0234471	0.917361	0.00336959	0.0132428	0.799683	0.0149102	0.0190755	0.436312
cg00664697	-0.0183049	0.0440084	0.678362	-0.00812203	0.0248557	0.744541	0.00506262	0.0358033	0.887844
cg00664723	0.0110606	0.0539656	0.838031	0.0156992	0.0304795	0.607661	0.000232161	0.0439041	0.995792
cg00664730	0.0386406	0.0286526	0.180577	-0.0437623	0.0161829	0.0080729	-0.0107578	0.0233105	0.645464
cg00664743	0.0127364	0.00953697	0.184814	0.00294093	0.00538643	0.586315	-0.0093011	0.00775887	0.233508
cg00664762	-0.00838582	0.0152434	0.583483	0.00430517	0.00860939	0.618157	0.0123016	0.0124014	0.323661
cg00664793	-0.00343053	0.00359253	0.341975	0.00165776	0.00202905	0.415902	0.00633568	0.00292273	0.0326015
cg00664842	0.00633675	0.00456396	0.168154	-0.00198536	0.00257771	0.44303	-0.00341126	0.00371304	0.360496
cg00664860	0.0183517	0.0508101	0.71874	0.0128334	0.0286973	0.655719	0.00654956	0.0413369	0.874433
cg00664879	-0.0114562	0.0219471	0.602855	0.0155638	0.0123956	0.21225	0.00741946	0.0178552	0.678659
cg00664899	0.00480295	0.00786161	0.542655	-0.000445087	0.0044402	0.920358	-0.00434153	0.00639586	0.498862
cg00664920	0.0119203	0.00957602	0.216172	-0.00514389	0.00540849	0.343905	-0.00419863	0.00779064	0.591155
cg00665008	-0.000702718	0.0150357	0.962818	-0.0141616	0.00849212	0.0985841	-0.00249803	0.0122324	0.83861
cg00665029	0.0336992	0.0217333	0.124226	-0.0135017	0.0122749	0.274051	-0.0220699	0.0176813	0.21493
cg00665045	0.00932703	0.0138414	0.501994	-0.00187357	0.00781758	0.811093	-0.0142391	0.0112608	0.209054
cg00665106	0.0123472	0.0153954	0.424491	-0.0120144	0.00869525	0.1702	-0.0158908	0.012525	0.207546
cg00665114	0.00144428	0.0268296	0.957179	-0.00355958	0.0151533	0.814772	-0.00419784	0.0218274	0.84789
cg00665226	-0.0192197	0.0123573	0.123091	-0.00464293	0.00697934	0.50746	0.0224569	0.0100534	0.0277717
cg00665343	-0.00366585	0.0107541	0.733923	0.0122122	0.00607385	0.0471126	0.0106154	0.00874905	0.227925
cg00665374	0.00660112	0.0125632	0.600468	-0.000535552	0.00709562	0.939989	-0.00710052	0.0102209	0.488881
cg00665395	0.00487542	0.0042494	0.254043	-0.0042482	0.00240004	0.0798289	0.00063247	0.00345713	0.855218
cg00665405	0.0100049	0.00539961	0.0669065	-0.0060732	0.00304968	0.0492175	-0.0047909	0.00439289	0.278122
cg00665413	0.0151408	0.0884855	0.864489	-0.0349127	0.0499762	0.486465	-0.00497129	0.071988	0.945085
cg00665420	0.00612931	0.00749074	0.415198	-0.00585527	0.00423073	0.169507	-0.00373811	0.00609414	0.541037
cg00665492	0.0149511	0.0144385	0.302982	-0.00608893	0.00815478	0.457051	-0.00370373	0.0117465	0.753201
cg00665505	-0.0132763	0.0209548	0.527838	0.00289217	0.0118352	0.807454	0.0198415	0.0170479	0.247304
cg00665650	0.00769768	0.0228094	0.736478	-0.0197469	0.0128827	0.12854	-0.0109234	0.0185568	0.55745
cg00665748	0.00496745	0.00322108	0.126255	-0.00221304	0.00181925	0.226733	-0.00363965	0.00262053	0.168011
cg00665816	0.0102536	0.0118267	0.388068	-0.00262034	0.00667965	0.695698	-0.00745264	0.00962167	0.44046
cg00665829	-0.0342733	0.0245145	0.165245	0.0149205	0.0138457	0.283845	0.0272013	0.019944	0.175728
cg00665832	0.00870568	0.00365892	0.0192824	-0.00266378	0.00206654	0.200431	-0.00437399	0.00297674	0.14493
cg00665867	-0.00836517	0.00742247	0.262492	0.00272926	0.00419218	0.516546	0.0062466	0.0060386	0.303474
cg00665869	-0.0103926	0.0113722	0.363033	0.0150943	0.00642294	0.0207749	0.012866	0.0092519	0.167488
cg00665904	-0.00181606	0.00772483	0.814627	0.0118307	0.00436295	0.00790741	0.00292028	0.00628459	0.643196
cg00665971	-0.0162431	0.0152815	0.290429	-0.00570986	0.00863094	0.509807	0.0247577	0.0124324	0.0492221
cg00665979	-0.0099753	0.0129374	0.442535	0.000399296	0.00730697	0.956532	0.00794731	0.0105253	0.452019
cg00666014	0.0015225	0.0235868	0.948665	0.00106128	0.0133217	0.936666	0.00148523	0.0191892	0.938464
cg00666047	-0.0165925	0.0109457	0.132768	-0.00256824	0.0061821	0.678734	0.0147892	0.00890498	0.0999535
cg00666074	-0.0323045	0.0210985	0.12896	0.00551087	0.0119163	0.644774	0.0328466	0.0171648	0.0585897
cg00666105	-0.00262244	0.0127478	0.837439	8.63933e-05	0.00719992	0.990451	0.0040811	0.0103711	0.6948
cg00666109	-0.0496097	0.0247922	0.0481554	0.0111201	0.0140025	0.429026	0.0280681	0.0201698	0.167197
cg00666124	0.00195956	0.00793602	0.805486	-0.000751633	0.00448223	0.867171	0.000994756	0.0064564	0.877869
cg00666211	-0.00425668	0.0161948	0.793223	0.00732859	0.00914672	0.424939	-0.0092564	0.0131754	0.483999
cg00666247	-0.0196375	0.0131007	0.137098	-0.00391193	0.00739921	0.598212	0.0205286	0.0106582	0.0569912
cg00666294	0.00325444	0.00328879	0.324828	-0.00119006	0.00185749	0.523225	-0.00270746	0.00267562	0.314077
cg00666295	0.0127478	0.0463206	0.783737	0.00490249	0.0261616	0.851741	-0.00552106	0.0376844	0.883821
cg00666360	-0.0333875	0.0166308	0.0474417	0.0143945	0.00939299	0.128628	0.0235648	0.0135301	0.0847054
cg00666422	-0.0111669	0.023864	0.640868	-0.000536196	0.0134783	0.968348	0.00806378	0.0194148	0.678799
cg00666438	0.00433839	0.011612	0.709499	-0.00253958	0.0065584	0.699429	-0.000444573	0.00944702	0.962562
cg00666446	-0.0014412	0.00439099	0.743448	0.00272338	0.00248001	0.274837	0.0040619	0.00357232	0.258292
cg00666525	-0.0021859	0.00991465	0.825962	0.0010639	0.00559975	0.84971	-0.000379501	0.00806613	0.96257
cg00666559	-0.0034041	0.00820619	0.67918	0.00108218	0.00463482	0.815868	-0.00204259	0.0066762	0.760291
cg00666596	0.0272396	0.0172693	0.117939	0.00345347	0.00975362	0.724047	-0.0291843	0.0140496	0.0403952
cg00666623	0.00823752	0.0163746	0.616046	0.000315019	0.00924829	0.972897	-0.00899376	0.0133217	0.501187
cg00666641	0.0217578	0.042122	0.606639	0.00588804	0.0237903	0.805041	-0.00940284	0.0342686	0.784365
cg00666685	0.000101234	0.0032868	0.975491	0.00187841	0.00185637	0.314089	0.000109729	0.002674	0.967351
cg00666696	-0.0082184	0.0359958	0.819877	-0.00720091	0.0203303	0.723953	0.0179261	0.0292846	0.541868
cg00666746	0.0277869	0.0139757	0.0495748	-0.0220466	0.00789339	0.00627988	-0.0181843	0.01137	0.112969
cg00666749	0.0234545	0.0155055	0.133585	-0.0058264	0.00875744	0.507416	-0.0274129	0.0126146	0.0321823
cg00666763	0.00362797	0.00796364	0.64971	0.00571243	0.00449783	0.207077	-0.0014083	0.00647888	0.828374
cg00666772	0.0273934	0.00990887	0.00681129	-0.0120331	0.00559648	0.034007	-0.018205	0.00806143	0.0261453
cg00666820	-0.0137597	0.020583	0.505386	0.0161966	0.0116252	0.166701	0.00803445	0.0167454	0.632439
cg00666842	-0.0053039	0.0145419	0.716098	0.00311403	0.00821322	0.705398	0.00569453	0.0118307	0.631351
cg00666845	0.019151	0.0179485	0.288596	0.002184	0.0101373	0.82987	-0.0109581	0.0146022	0.454787
cg00666849	-0.000766915	0.00414491	0.853591	-0.00290532	0.00234102	0.217552	0.00219104	0.00337212	0.517373
cg00666877	0.0121168	0.0110184	0.274163	0.0026676	0.00622314	0.669113	-0.0111381	0.0089641	0.217009
cg00666903	0.00725567	0.0148186	0.625488	0.00482468	0.00836948	0.565625	-0.00740835	0.0120558	0.540305
cg00666915	-0.000717282	0.00289899	0.805097	6.18348e-05	0.00163733	0.969951	0.00220056	0.00235849	0.353095
cg00666975	0.0206788	0.0219041	0.34746	-0.00551767	0.0123713	0.656578	-0.0053896	0.0178202	0.762956
cg00666978	0.000135582	0.00254799	0.957672	0.00108584	0.0014391	0.452342	-0.00132208	0.00207294	0.525104
cg00666986	-0.00493531	0.00297797	0.100663	0.00236892	0.00168195	0.162166	0.00361007	0.00242275	0.139418
cg00667000	0.000496406	0.00310425	0.87328	0.000615869	0.00175327	0.72614	-0.00186513	0.00252548	0.461961
cg00667026	0.00105531	0.00279182	0.706247	-0.00276935	0.00157681	0.0821608	-0.000182751	0.00227131	0.936035
cg00667035	0.022583	0.00961207	0.0208078	-0.00251287	0.00542886	0.644482	-0.0152684	0.00781997	0.0537334
cg00667048	0.000426768	0.0411912	0.991755	0.0140297	0.0232646	0.547868	0.00401364	0.0335114	0.904911
cg00667081	0.0219684	0.0263084	0.405731	-0.00415405	0.0148589	0.780399	-0.0120933	0.0214034	0.573352
cg00667159	0.0325061	0.0238021	0.175166	-0.001567	0.0134433	0.907444	-0.0172134	0.0193644	0.376224
cg00667201	-0.0183474	0.0123301	0.139957	0.00581603	0.00696397	0.405659	0.011505	0.0100312	0.254208
cg00667265	0.0205755	0.0122646	0.096604	-0.00684964	0.00692696	0.325178	-0.0180349	0.00997792	0.0737549
cg00667287	-0.0140006	0.0301152	0.643034	-0.000522165	0.0170089	0.975572	-0.000323397	0.0245004	0.989495
cg00667298	-0.0089107	0.032765	0.786227	0.00837855	0.0185055	0.651723	0.00529602	0.0266562	0.842926
cg00667315	0.0185863	0.0124918	0.139994	-0.0105636	0.00705531	0.137542	-0.00935215	0.0101628	0.35971
cg00667343	-0.00233159	0.0233247	0.920578	-0.00428946	0.0131737	0.745415	-0.0145488	0.018976	0.445108
cg00667360	0.00362578	0.00312993	0.249507	-0.00194592	0.00176777	0.27369	-0.000659792	0.00254637	0.796094
cg00667403	-0.00498232	0.0138172	0.719184	0.0107224	0.00780391	0.172582	0.00481421	0.0112411	0.669396
cg00667467	-0.00229613	0.0241878	0.924565	-0.00737646	0.0136612	0.59045	-0.00137659	0.0196782	0.944372
cg00667525	-0.00147503	0.0189517	0.938121	-0.00919538	0.0107038	0.392396	-0.00297043	0.0154183	0.847627
cg00667597	-0.00173212	0.00659186	0.793282	-0.00167321	0.00372305	0.654121	0.000745417	0.00536285	0.889738
cg00667634	0.00179812	0.00395755	0.650581	-0.000670527	0.0022352	0.764824	-0.00264858	0.00321969	0.412721
cg00667636	-0.00244779	0.0095525	0.798298	0.00156997	0.00539521	0.771672	0.0013263	0.00777151	0.864841
cg00667647	-0.00199907	0.0158049	0.899608	0.00324966	0.00892653	0.716608	0.00290482	0.0128582	0.82174
cg00667661	0.00701565	0.0104183	0.502281	-0.0100188	0.00588422	0.0918022	-0.00441076	0.00847589	0.603966
cg00667666	0.00341121	0.0335662	0.919261	-0.0229035	0.018958	0.22991	-0.00595918	0.027308	0.827711
cg00667680	-0.0207216	0.0168002	0.220373	0.00610622	0.00948869	0.521386	0.0207983	0.0136679	0.131308
cg00667751	-0.00383624	0.012086	0.751607	0.00146889	0.00682614	0.83007	-0.002517	0.00983268	0.798501
cg00667760	0.00641934	0.00559204	0.253787	-0.00454513	0.00315836	0.153314	-0.0035705	0.00454945	0.434452
cg00667789	-0.0210341	0.0272805	0.442544	0.0172957	0.0154079	0.264383	0.00924858	0.0221943	0.677801
cg00667841	-0.0127375	0.0116276	0.276001	0.0051794	0.0065672	0.432204	0.0100369	0.0094597	0.291289
cg00667851	-0.0208004	0.0408168	0.611475	-0.00600009	0.0230531	0.7952	-0.00415982	0.0332068	0.900566
cg00667862	0.0153204	0.0172439	0.376471	-0.000150577	0.00973926	0.987696	-0.011771	0.0140289	0.403482
cg00667893	-0.0135487	0.0100191	0.179397	0.00412592	0.00565877	0.467667	0.00946857	0.00815115	0.24821
cg00667898	-0.00518868	0.00363515	0.156654	-0.000619546	0.00205312	0.763475	0.00485355	0.0029574	0.103971
cg00667924	0.0160883	0.0104523	0.126973	-0.00940044	0.00590339	0.11452	-0.0083299	0.00850351	0.329704
cg00667933	-0.0451988	0.0413115	0.276594	0.0195973	0.0233325	0.403001	-0.00190677	0.0336093	0.954873
cg00667937	-0.00100198	0.021027	0.96209	0.00712048	0.0118759	0.550175	0.000884309	0.0171066	0.958878
cg00667938	0.0182805	0.0157185	0.247656	-0.0025917	0.00887772	0.770955	-0.015591	0.0127879	0.225695
cg00667948	0.0156176	0.074001	0.83329	-0.0156298	0.0417954	0.709243	0.0262686	0.060204	0.66356
cg00667974	-0.00356922	0.00414665	0.391478	0.0015107	0.00234201	0.520405	0.00195123	0.00337354	0.564325
cg00668034	-0.00710514	0.0192619	0.71302	-0.00225489	0.010879	0.836229	0.00652643	0.0156707	0.677974
cg00668036	0.00827485	0.00565649	0.146696	0.000318876	0.00319476	0.920697	-0.00373571	0.00460188	0.418885
cg00668103	-0.0145694	0.0200495	0.46916	0.000218443	0.0113238	0.984649	0.0182772	0.0163114	0.265231
cg00668142	0.00570288	0.00628821	0.366676	-0.000786599	0.00355155	0.825179	-0.00356875	0.00511582	0.487084
cg00668144	-0.000581704	0.00229362	0.800322	-0.000562061	0.00129543	0.665328	-1.69649e-05	0.00186599	0.992765
cg00668150	-0.0180582	0.0288159	0.532329	0.00349458	0.0162751	0.830432	0.0297586	0.0234433	0.207311
cg00668151	0.0562708	0.0970687	0.563447	0.0341841	0.054824	0.534388	-0.0688351	0.0789709	0.385529
cg00668174	0.0157954	0.0133306	0.238924	-0.00209843	0.00752908	0.781055	-0.0131337	0.0108452	0.228804
cg00668212	-0.0324759	0.0458564	0.480497	-0.0181949	0.0258995	0.484019	0.0296787	0.0373068	0.428227
cg00668215	0.0119796	0.0116064	0.304542	-0.00855505	0.00655525	0.194925	1.98096e-05	0.00944247	0.99833
cg00668227	-0.00276962	0.00467195	0.554668	0.00312201	0.00263869	0.239607	0.000738502	0.0038009	0.846346
cg00668291	-0.00338329	0.00546189	0.537066	0.00415757	0.00308485	0.18085	0.00386686	0.00444356	0.386309
cg00668303	-0.028995	0.0347035	0.405464	-0.0037217	0.0196004	0.849797	0.020227	0.0282333	0.475434
cg00668316	0.00872701	0.0107807	0.420185	-0.00191235	0.00608887	0.754133	-0.00737713	0.00877068	0.402332
cg00668358	0.0137475	0.0251214	0.585457	0.00362103	0.0141884	0.799096	-0.0247503	0.0204377	0.228804
cg00668419	0.00944605	0.0192373	0.624505	-0.00276342	0.0108652	0.799768	-0.00302505	0.0156507	0.847135
cg00668453	-0.00155442	0.034229	0.963871	-0.0166353	0.0193324	0.391621	-0.0119869	0.0278473	0.667813
cg00668495	0.00810309	0.0127293	0.525888	0.00823149	0.00718943	0.255021	-0.0093256	0.010356	0.37006
cg00668515	0.0169682	0.0271592	0.533577	-0.0178635	0.0153394	0.247029	0.00047719	0.0220956	0.982814
cg00668519	0.0146259	0.0413096	0.724058	0.00538759	0.0233315	0.817862	-0.00136454	0.0336077	0.967696
cg00668559	0.00229472	0.0165113	0.889752	-0.00674464	0.0093255	0.471251	-0.00595182	0.0134329	0.658685
cg00668656	-0.0108212	0.00831514	0.196179	0.00315729	0.00469635	0.502984	0.00634719	0.00676484	0.350416
cg00668685	0.00943235	0.00898552	0.296425	-0.00123569	0.00507498	0.808137	-0.00762391	0.00731023	0.299556
cg00668694	-0.00284999	0.00500411	0.5703	-2.43699e-05	0.0028263	0.993138	0.000745496	0.00407113	0.855084
cg00668749	-0.00276366	0.0176711	0.876044	0.00462277	0.00998054	0.644263	0.00221346	0.0143764	0.877954
cg00668804	0.00145762	0.0143761	0.919446	0.00793184	0.00811954	0.331032	-0.00201786	0.0116958	0.863377
cg00668852	0.0161608	0.0159382	0.313098	0.0146866	0.00900185	0.105992	-0.00400672	0.0129667	0.757976
cg00668937	-0.00916089	0.011815	0.439992	0.00601189	0.00667304	0.369838	0.0104728	0.00961214	0.27859
cg00669024	0.0132178	0.0203731	0.517993	-0.00869136	0.0115066	0.451859	-0.00153949	0.0165747	0.926187
cg00669044	-0.00244663	0.0111121	0.826191	-0.00980169	0.00627605	0.121568	0.00396916	0.00904031	0.661591
cg00669117	0.00396041	0.00936728	0.673373	-0.00102629	0.0052906	0.84659	-0.00198877	0.00762082	0.794667
cg00669119	0.00100517	0.00306231	0.74343	0.00140179	0.00172958	0.419628	-0.00201519	0.00249136	0.42055
cg00669167	-0.0195099	0.0226278	0.390677	0.00420646	0.0127801	0.74275	0.0238096	0.018409	0.198924
cg00669182	0.0124704	0.0150276	0.40865	-0.00171531	0.00848752	0.840259	-0.00381405	0.0122258	0.755729
cg00669198	-0.017854	0.0245249	0.468354	0.00929861	0.0138515	0.503606	0.0067011	0.0199524	0.737699
cg00669212	0.00294619	0.0118251	0.803768	0.00400213	0.00667876	0.550401	-0.00256995	0.00962039	0.789926
cg00669258	0.0470229	0.0236951	0.0499964	-0.0222392	0.0133829	0.0997553	-0.0289758	0.0192773	0.136028
cg00669289	-0.0105644	0.00902852	0.244792	0.00308107	0.00509927	0.547095	0.0066496	0.00734522	0.367528
cg00669330	-0.00369139	0.0241685	0.878921	0.00332442	0.0136503	0.808094	0.0102377	0.0196625	0.603769
cg00669339	-0.0104251	0.0150158	0.489154	0.0144905	0.00848088	0.0906886	0.0021363	0.0122162	0.86154
cg00669347	0.003381	0.0212227	0.873752	-0.00893275	0.0119865	0.457913	0.00908746	0.0172659	0.599851
cg00669363	0.00926502	0.00958985	0.336359	-0.00224239	0.0054163	0.679773	-0.00365974	0.00780189	0.640052
cg00669390	0.0037688	0.0136027	0.782315	-0.00109135	0.00768273	0.887331	0.00016051	0.0110666	0.988457
cg00669420	0.000881266	0.00288653	0.760783	0.000176405	0.0016303	0.914055	3.76246e-05	0.00234836	0.98725
cg00669458	0.0356342	0.0207508	0.0890933	0.00582871	0.01172	0.620069	-0.0348975	0.016882	0.0413566
cg00669487	0.0233538	0.0187285	0.215381	-0.0185294	0.0105778	0.0829477	-0.014547	0.0152367	0.34206
cg00669531	0.0610955	0.0423883	0.152679	-0.0170238	0.0239407	0.478722	-0.0179534	0.0344853	0.603812
cg00669593	-0.00857298	0.0116703	0.46434	0.0104297	0.00659135	0.116794	0.00898621	0.00949448	0.346238
cg00669594	-0.0184285	0.0216277	0.396247	-0.00536228	0.0122152	0.66164	0.0148961	0.0175953	0.399285
cg00669616	0.0215756	0.0313495	0.492935	-0.0132406	0.017706	0.456371	0.0070515	0.0255046	0.782762
cg00669623	0.00309797	0.00557303	0.579556	-0.00290527	0.00314762	0.358271	-0.00104815	0.00453398	0.81766
cg00669651	-0.0190176	0.0109735	0.0862339	0.00808032	0.0061978	0.195376	0.00653614	0.00892759	0.465838
cg00669698	-0.0188653	0.0167909	0.263949	0.00787752	0.0094834	0.408183	0.0144352	0.0136603	0.293235
cg00669719	0.0140381	0.0119557	0.243168	-0.00984894	0.00675252	0.147884	-0.00524343	0.00972663	0.591055
cg00669733	-0.0119467	0.0589659	0.839865	0.0242568	0.0333037	0.468135	0.0106023	0.0479722	0.825545
cg00669746	-0.00451191	0.00766291	0.557351	0.000578236	0.00432797	0.893989	0.00597613	0.00623421	0.340118
cg00669760	-0.0202153	0.0262063	0.442332	0.0122074	0.0148012	0.411512	0.012434	0.0213203	0.561098
cg00669776	0.00773706	0.00808052	0.340674	0.000290043	0.00456384	0.949456	-0.00635327	0.00657397	0.336208
cg00669777	0.00719196	0.00349187	0.0420853	-0.00183779	0.00197219	0.353702	-0.00288986	0.00284083	0.311535
cg00669856	0.000953146	0.00350287	0.786114	-0.00128094	0.0019784	0.518848	-0.00185438	0.00284978	0.516757
cg00669876	0.0232076	0.0282885	0.413985	0.00264949	0.0159772	0.868633	-0.0103093	0.0230143	0.655178
cg00669892	0.0135942	0.00873054	0.122674	0.000206994	0.00493097	0.966601	-0.0162546	0.00710279	0.024257
cg00669899	-0.0172186	0.0315672	0.586677	-0.0190428	0.017829	0.288108	0.0135365	0.0256817	0.599323
cg00669918	0.0168037	0.0108683	0.125297	-0.00112541	0.00613835	0.854909	-0.0128421	0.00884195	0.149583
cg00669964	0.0218983	0.0256761	0.395811	-0.0107937	0.0145017	0.458475	-0.0201049	0.0208889	0.338185
cg00669966	0.0111549	0.0182527	0.542522	-0.0135319	0.010309	0.192374	-0.0077169	0.0148496	0.604465
cg00670017	0.00461569	0.0063138	0.466495	0.00212345	0.00356601	0.552901	-0.00434823	0.00513664	0.39933
cg00670031	-0.00389239	0.0208923	0.852589	0.00627475	0.0117999	0.596093	0.0115771	0.0169971	0.497399
cg00670032	0.00768394	0.0224639	0.73304	-0.00336304	0.0126875	0.791515	-0.00905185	0.0182756	0.6215
cg00670060	0.00656661	0.0112842	0.56195	-0.0042249	0.00637325	0.508944	-0.000935371	0.00918032	0.919053
cg00670166	-0.0203179	0.0220922	0.359996	0.00637178	0.0124776	0.610739	0.0159728	0.0179733	0.376342
cg00670212	-0.0111705	0.0181465	0.539602	0.00335434	0.010249	0.744152	0.00218955	0.0147632	0.882402
cg00670246	-0.00759739	0.023334	0.745427	-0.00252167	0.0131789	0.848655	0.00781944	0.0189836	0.681308
cg00670253	0.0194182	0.0111506	0.0847415	-0.00272234	0.00629778	0.666495	-0.015767	0.00907161	0.085341
cg00670286	0.0370075	0.0316131	0.244583	-0.0280105	0.0178549	0.119922	-0.028275	0.0257191	0.274296
cg00670339	-0.00511227	0.00953523	0.593073	-0.00372462	0.00538545	0.490819	0.00399993	0.00775745	0.607278
cg00670420	-0.0345921	0.0209409	0.101758	0.00779974	0.0118273	0.511143	0.0289579	0.0170367	0.0923522
cg00670438	-0.011453	0.0261433	0.662288	-0.00175418	0.0147656	0.905675	-0.00107973	0.021269	0.959616
cg00670456	-0.0227757	0.0182564	0.21517	-0.00202397	0.0103111	0.84479	0.0141059	0.0148526	0.344587
cg00670465	-0.000195976	0.00313365	0.950261	-0.00172867	0.00176987	0.331113	0.00257498	0.00254941	0.314967
cg00670539	0.00559844	0.00483759	0.249971	-0.00123684	0.00273225	0.651779	-0.000959734	0.00393565	0.807852
cg00670552	-0.0146449	0.0149567	0.329916	0.00314244	0.00844748	0.710697	0.0162235	0.0121681	0.185533
cg00670561	-0.0215569	0.0358244	0.548738	0.00964727	0.0202335	0.634567	0.0145969	0.0291452	0.617611
cg00670575	0.0029674	0.0637292	0.962957	-0.0115681	0.035994	0.7486	-0.00749743	0.0518474	0.885319
cg00670637	-0.0164594	0.0431836	0.703917	0.031842	0.0243899	0.194766	-0.00170229	0.0351323	0.961453
cg00670641	0.00197974	0.00301419	0.512845	-0.00128672	0.0017024	0.451565	-0.000906691	0.00245222	0.712372
cg00670714	0.0295838	0.0259207	0.256519	-0.0116767	0.0146399	0.427035	-0.0214975	0.021088	0.310514
cg00670721	0.0514453	0.0385911	0.185594	-0.00287564	0.0217961	0.895307	-0.0398396	0.0313961	0.207469
cg00670742	-0.0126812	0.0133691	0.345185	-8.25166e-05	0.00755083	0.991303	0.00780161	0.0108766	0.474903
cg00670756	-0.00224514	0.0048683	0.645695	0.00230765	0.00274959	0.40336	0.00272229	0.00396064	0.493494
cg00670807	-0.01799	0.015879	0.260002	9.7553e-05	0.00896839	0.991343	0.0197874	0.0129185	0.128815
cg00670835	-0.00210215	0.00565425	0.710857	-0.00179071	0.00319349	0.576256	-0.000194237	0.00460005	0.966405
cg00670891	0.00987716	0.038864	0.799915	-0.032378	0.0219502	0.143401	-0.00428907	0.0316181	0.892374
cg00670913	0.025757	0.0328621	0.435054	-0.00981057	0.0185604	0.598295	0.00283991	0.0267352	0.915622
cg00670915	-0.00945574	0.0164141	0.565886	0.000249104	0.00927062	0.978618	0.00627332	0.0133538	0.639558
cg00670935	-0.108077	0.0670058	0.10997	-0.0065612	0.0378446	0.862716	0.0769481	0.054513	0.161248
cg00670939	-0.0166733	0.0237296	0.483947	0.0149868	0.0134024	0.266207	0.0195587	0.0193054	0.313497
cg00670942	-0.031924	0.0410861	0.439029	0.00620353	0.0232052	0.789774	0.00295341	0.0334259	0.929773
cg00670958	0.00162152	0.00967219	0.867206	-0.00592836	0.00546281	0.280486	-0.00451855	0.00786887	0.567128
cg00670977	-0.0232675	0.0124278	0.0641594	0.00493896	0.00701917	0.483326	0.0133975	0.0101107	0.188225
cg00671009	0.00368947	0.0251974	0.883888	0.00345738	0.0142314	0.808559	-0.00116139	0.0204995	0.954936
cg00671011	-0.0091459	0.011304	0.420425	0.00384936	0.00638443	0.547948	0.00598772	0.00919642	0.51651
cg00671093	0.00386872	0.00300776	0.201387	0.000886519	0.00169877	0.602945	-0.0034035	0.00244698	0.167406
cg00671161	0.00150309	0.00212553	0.481144	0.00070831	0.00120049	0.556537	-0.00198623	0.00172924	0.253511
cg00671200	0.000518686	0.0498969	0.991727	0.0201702	0.0281815	0.475864	0.0106635	0.040594	0.793343
cg00671224	-0.00519481	0.0242108	0.830552	-0.00455266	0.0136742	0.739891	-0.00559753	0.0196969	0.77687
cg00671225	0.00698527	0.0094521	0.461663	-0.000889128	0.0053385	0.868067	-0.00508734	0.00768982	0.5098
cg00671229	-0.0291343	0.0204471	0.157375	0.0276435	0.0115485	0.0185831	0.0208303	0.0166349	0.213475
cg00671269	-0.00851861	0.0309975	0.784036	0.0196466	0.0175072	0.264519	0.00536086	0.0252182	0.832097
cg00671354	-0.000383405	0.03104	0.99017	0.0079331	0.0175312	0.6519	0.00403416	0.0252528	0.873406
cg00671386	-0.0137399	0.0186166	0.462252	0.00309282	0.0105146	0.769268	0.0118694	0.0151457	0.435115
cg00671489	-0.0128674	0.0101446	0.207662	-0.00554722	0.00572963	0.335345	0.00985685	0.00825322	0.235242
cg00671499	0.0109276	0.00845958	0.199486	-0.00703058	0.00477793	0.144368	-0.00187709	0.00688235	0.785627
cg00671534	1.96853e-05	0.0135775	0.998846	-0.0142454	0.00766851	0.0662218	0.00372731	0.0110461	0.736512
cg00671600	-0.00131842	0.0136235	0.923102	0.00369578	0.00769447	0.632073	-0.00712489	0.0110835	0.52183
cg00671759	0.00347391	0.00268556	0.19886	-2.13568e-05	0.00151679	0.988795	-5.98743e-05	0.00218485	0.978193
cg00671804	-0.00178265	0.0272621	0.947997	0.00564757	0.0153975	0.71457	0.00047508	0.0221793	0.982954
cg00671823	0.00844653	0.0189362	0.656544	-0.00164888	0.0106951	0.877791	-0.00394937	0.0154057	0.798212
cg00671878	0.0323048	0.0121301	0.0090494	-0.00938642	0.00685103	0.173794	-0.0215979	0.00986853	0.0310042
cg00672093	-0.0187324	0.0210008	0.374585	0.0041332	0.0118611	0.728238	0.00840768	0.0170853	0.623749
cg00672111	-0.00936657	0.00911484	0.306659	-0.00665211	0.00514802	0.199337	0.00524734	0.00741544	0.480859
cg00672131	-0.00907006	0.0190753	0.635498	-0.0037735	0.0107736	0.7269	0.00280828	0.0155188	0.856773
cg00672147	0.0451736	0.0262417	0.0883256	-0.0114118	0.0148212	0.443174	-0.0296767	0.0213491	0.167658
cg00672192	-0.00980365	0.0246986	0.692281	-0.000810623	0.0139496	0.953779	0.00884477	0.0200937	0.660778
cg00672214	-0.00510382	0.0133352	0.702746	-0.000142701	0.00753164	0.984922	0.00966072	0.0108489	0.37539
cg00672222	-0.0189073	0.0182304	0.302228	0.0127545	0.0102965	0.218406	0.0131492	0.0148315	0.377478
cg00672228	0.00378899	0.00411562	0.359501	-0.00217395	0.00232448	0.351962	-0.00325321	0.00334829	0.33364
cg00672277	-0.0209624	0.020088	0.299271	0.00796169	0.0113456	0.484503	0.0174584	0.0163427	0.288022
cg00672291	0.00386302	0.0106763	0.718258	-0.00456687	0.00602995	0.450649	-0.00601011	0.00868582	0.490608
cg00672332	-0.0311589	0.0241443	0.199905	0.00344097	0.0136366	0.801312	0.0128619	0.0196428	0.514136
cg00672333	0.0265513	0.0537816	0.622632	-0.0323699	0.0303756	0.289199	-0.027865	0.0437544	0.525707
cg00672359	-0.00341103	0.0184156	0.853435	-0.0110144	0.010401	0.292215	8.07768e-05	0.0149821	0.995709
cg00672381	-0.000356937	0.0106474	0.973325	-0.00489517	0.00601359	0.417608	0.00166505	0.00866225	0.847968
cg00672414	0.0179339	0.0110824	0.108828	-0.00161083	0.00625931	0.797449	-0.0158152	0.0090162	0.0825416
cg00672445	-0.0191164	0.0226165	0.400037	0.0100844	0.0127737	0.431746	0.0174794	0.0183998	0.344461
cg00672490	0.0116854	0.0147657	0.43063	-0.0162157	0.00833961	0.0547126	0.00210899	0.0120127	0.861
cg00672507	0.0118631	0.00781771	0.132368	-0.000209053	0.00441541	0.962334	-0.00584878	0.00636015	0.360041
cg00672558	-0.0121581	0.0131171	0.356264	-0.00270818	0.00740849	0.715488	0.0244471	0.0106715	0.0241129
cg00672574	0.00201156	0.00238453	0.400956	-0.000763003	0.00134677	0.572321	-0.000755525	0.00193995	0.697784
cg00672606	-0.00225234	0.0207809	0.913912	0.00859449	0.011737	0.465758	0.00515461	0.0169064	0.761096
cg00672622	0.00230037	0.00245032	0.350139	-4.08025e-05	0.00138393	0.976539	-0.00121851	0.00199348	0.542448
cg00672633	-0.0082988	0.0110106	0.452829	0.0103438	0.00621872	0.099442	0.0101348	0.00895773	0.260646
cg00672638	0.00605481	0.00533917	0.259547	-0.00412526	0.00301554	0.174441	-0.00310447	0.00434372	0.476492
cg00672689	0.00101191	0.0143907	0.944085	-0.00190414	0.00812781	0.815261	-0.00463724	0.0117077	0.692903
cg00672712	-0.0472508	0.0213266	0.0290353	0.0236449	0.0120452	0.0524791	0.032139	0.0173504	0.0669865
cg00672759	-0.0297347	0.0264649	0.263947	-0.0119752	0.0149472	0.424974	0.0204982	0.0215307	0.343417
cg00672770	-0.0293059	0.0329829	0.376437	0.0300736	0.0186286	0.10966	0.029234	0.0268334	0.278622
cg00672792	0.0111541	0.0105489	0.29294	0.00127136	0.00595797	0.831468	-0.00240965	0.00858213	0.779475
cg00672802	0.00158524	0.0172703	0.927052	0.0185793	0.00975416	0.0597438	0.00193181	0.0140503	0.890924
cg00672871	-0.00200549	0.0179734	0.911384	-0.00531808	0.0101513	0.601542	-0.00478706	0.0146224	0.744079
cg00672930	0.00831868	0.0171352	0.628424	0.00337782	0.00967786	0.727819	-0.0259506	0.0139404	0.0656659
cg00672936	0.0384423	0.0197103	0.0539892	-0.0213367	0.0111323	0.0581956	-0.0288268	0.0160354	0.0753051
cg00672952	0.0332727	0.0353707	0.34918	-0.00677571	0.0199772	0.735206	-7.24252e-05	0.0287761	0.997997
cg00672972	0.00366508	0.00922647	0.692058	-0.00114526	0.00521107	0.826504	-0.00382699	0.00750626	0.61131
cg00672981	0.0199002	0.0186244	0.28792	-0.00150977	0.010519	0.886168	-0.00410506	0.015152	0.787018
cg00673006	-0.0118273	0.014717	0.423544	0.00601686	0.00831208	0.47087	0.0103513	0.0119731	0.389398
cg00673008	0.00348011	0.00285196	0.225298	-0.00146492	0.00161077	0.365344	-0.00231013	0.00232023	0.321874
cg00673020	-0.0236956	0.0124213	0.0593631	0.0100578	0.0070155	0.154853	0.0224046	0.0101054	0.0289288
cg00673059	0.0138391	0.0202472	0.495899	-0.00209154	0.0114355	0.855255	-0.0110924	0.0164722	0.502278
cg00673070	-0.0114734	0.0127033	0.368644	-0.00406528	0.00717476	0.572276	0.0032929	0.0103349	0.750692
cg00673081	0.0117651	0.0141573	0.40798	-0.00258893	0.00799598	0.746796	-0.0175441	0.0115178	0.130924
cg00673084	-0.0320725	0.0210227	0.130328	0.0117827	0.0118735	0.32347	0.0230542	0.0171032	0.180783
cg00673109	0.00816405	0.0155922	0.601741	-0.00851045	0.00880642	0.336227	0.0100406	0.0126852	0.430549
cg00673189	0.00355211	0.00534273	0.507708	-0.00241811	0.00301755	0.424867	-0.00103734	0.00434661	0.811871
cg00673191	0.0399756	0.029704	0.181473	-0.0180436	0.0167767	0.284783	-0.013592	0.0241659	0.575096
cg00673202	0.0125412	0.025598	0.625279	-0.00113082	0.0144576	0.937816	0.0108941	0.0208254	0.602073
cg00673286	0.00483936	0.0129941	0.710379	-0.00906338	0.00733902	0.219799	-0.00425064	0.0105715	0.688496
cg00673290	0.00109754	0.0285598	0.969423	0.00897484	0.0161304	0.579212	0.00506586	0.023235	0.827861
cg00673344	-0.00448871	0.0324213	0.89017	-0.012299	0.0183114	0.503382	-0.00710924	0.0263766	0.78809
cg00673357	0.0134012	0.0186684	0.474554	-0.00804687	0.0105438	0.447188	-0.0119016	0.0151878	0.435148
cg00673359	-0.0132381	0.0080646	0.103898	0.00208272	0.00455485	0.648501	0.0143567	0.00656101	0.0310329
cg00673365	-0.00628827	0.00668486	0.349185	0.000537797	0.00377558	0.887024	0.00173589	0.00543851	0.750265
cg00673404	-0.0363975	0.0392275	0.355761	0.00256046	0.0221555	0.908232	0.0117039	0.0319138	0.714608
cg00673557	0.0039247	0.0055713	0.482824	-0.00445299	0.00314665	0.160193	-0.000229703	0.00453257	0.959685
cg00673578	0.0285025	0.0410198	0.488794	-0.0283244	0.0231678	0.224421	-0.0392564	0.0333719	0.242313
cg00673622	-0.00667848	0.0240268	0.781629	0.00293351	0.0135702	0.829303	-0.00280516	0.0195472	0.886184
cg00673633	-0.0286879	0.01548	0.0668596	0.00547112	0.00874306	0.532922	0.021084	0.0125939	0.0972911
cg00673646	-0.00541664	0.0216092	0.802599	-0.00405039	0.0122048	0.740697	-0.00510973	0.0175803	0.771933
cg00673651	0.019922	0.0115682	0.0882003	-0.0085462	0.00653368	0.193925	-0.0135858	0.00941141	0.152057
cg00673661	0.00272808	0.00470828	0.563634	-0.00255368	0.00265922	0.339261	0.000856282	0.00383046	0.823576
cg00673674	0.00110268	0.0031234	0.724817	-0.00109342	0.00176408	0.536813	-0.000694344	0.00254106	0.785237
cg00673685	0.0048641	0.023505	0.836487	0.000652971	0.0132755	0.960871	0.00389734	0.0191227	0.838927
cg00673724	-0.00606947	0.010008	0.54561	0.0089334	0.00565247	0.117228	-0.0019475	0.00814208	0.811458
cg00673730	0.00981622	0.00908601	0.282631	-0.0035801	0.00513174	0.487055	-0.00726383	0.00739199	0.328193
cg00673780	-0.0163713	0.0170039	0.338019	0.00683524	0.00960373	0.478324	0.015207	0.0138337	0.27434
cg00673794	0.0154618	0.0209711	0.462705	-0.00527887	0.0118444	0.656807	-0.00370364	0.0170611	0.828597
cg00673963	0.00465901	0.0029055	0.112039	0.000225962	0.00164101	0.890762	-0.00488828	0.00236379	0.0412755
cg00673985	0.0039548	0.0149148	0.791444	-0.00357329	0.00842382	0.672358	-7.49689e-06	0.0121341	0.999508
cg00674003	-0.031384	0.0250689	0.213583	-0.00149443	0.0141588	0.916157	0.01287	0.020395	0.529487
cg00674004	0.0281814	0.0225153	0.213674	-0.021184	0.0127165	0.0989344	-0.0156836	0.0183175	0.39397
cg00674043	-0.00905496	0.00709901	0.205139	0.00410443	0.00400949	0.308507	0.00432242	0.00577545	0.456003
cg00674056	-0.0258598	0.026974	0.340073	0.0122441	0.0152348	0.423518	0.0231002	0.0219449	0.295091
cg00674220	-0.0193617	0.0311114	0.535168	0.00113979	0.0175716	0.948413	0.0146127	0.0253109	0.565043
cg00674265	0.00582517	0.0059246	0.327921	-0.00607095	0.00334618	0.0726926	-0.00498091	0.00482	0.303968
cg00674311	-0.0212758	0.0457135	0.642666	0.0240005	0.0258188	0.354875	0.018315	0.0371905	0.623493
cg00674358	0.0222903	0.0242286	0.359832	0.00495575	0.0136842	0.718019	-0.00346862	0.0197113	0.86068
cg00674395	-0.00398773	0.00555239	0.474342	0.000428879	0.00313596	0.8915	0.0064427	0.00451718	0.15697
cg00674415	0.000707502	0.0074571	0.924607	0.00195778	0.00421174	0.643078	-0.000740449	0.00606678	0.90311
cg00674428	-0.0158683	0.0159119	0.321093	0.0143058	0.00898697	0.114641	0.00917347	0.0129452	0.480232
cg00674440	0.0573451	0.0258292	0.0287121	-0.0341105	0.0145882	0.021408	-0.0520577	0.0210136	0.0149483
cg00674456	0.0106238	0.011923	0.375094	0.000329874	0.00673406	0.96103	0.00145837	0.00970005	0.8808
cg00674475	-0.0188863	0.0118367	0.113803	0.0123149	0.00668529	0.0684867	0.00561722	0.0096298	0.56102
cg00674500	-0.01224	0.0125982	0.333657	0.00868487	0.00711541	0.225177	0.00847706	0.0102494	0.4102
cg00674569	0.000742634	0.0173956	0.966035	-0.00660133	0.00982493	0.503231	0.00225464	0.0141523	0.87375
cg00674573	-0.0144588	0.0179358	0.422114	0.0011845	0.0101301	0.907155	-0.000560318	0.0145918	0.969447
cg00674589	0.00862504	0.015226	0.572371	0.000987387	0.00859958	0.908824	-0.0126538	0.0123872	0.309523
cg00674628	-0.0111592	0.0204149	0.585881	-0.00733927	0.0115303	0.52592	0.00126889	0.0166087	0.939258
cg00674650	-0.00210786	0.0133968	0.8753	-0.00665712	0.00756647	0.38111	0.00659982	0.0108991	0.546221
cg00674669	0.0132884	0.0186356	0.4775	0.00227869	0.0105253	0.829051	-0.000126783	0.0151611	0.993345
cg00674675	-0.0165212	0.0362361	0.649448	0.0126012	0.020466	0.539511	0.0207771	0.0294801	0.482618
cg00674679	-0.0456632	0.0221708	0.0420875	5.57218e-05	0.012522	0.996459	0.0459918	0.0180372	0.0123272
cg00674681	0.0299631	0.0179154	0.0976201	-0.00531714	0.0101185	0.600433	-0.0143998	0.0145752	0.325603
cg00674706	-0.00508969	0.0070134	0.469747	0.00430759	0.00396114	0.2795	0.00499448	0.0057058	0.383533
cg00674807	-0.00543502	0.0369357	0.883317	-0.0269723	0.0208611	0.199069	-0.0115602	0.0300493	0.701286
cg00674809	0.016373	0.0176321	0.355382	0.000920783	0.00995851	0.92652	-0.01812	0.0143447	0.209521
cg00674848	0.0109701	0.014068	0.437391	0.00853178	0.00794551	0.285555	-0.0128884	0.0114451	0.262869
cg00674864	0.00527461	0.00794001	0.508054	-0.00514031	0.00448448	0.254485	-0.00405201	0.00645965	0.531935
cg00674896	-0.00318593	0.00807732	0.694121	-0.00203552	0.00456203	0.656447	0.0013149	0.00657136	0.84182
cg00674903	-0.0281696	0.0363345	0.440038	0.0252658	0.0205216	0.221201	0.017258	0.0295602	0.56068
cg00674943	-0.0399407	0.0317415	0.211269	0.0222647	0.0179275	0.217226	0.00958905	0.0258235	0.711194
cg00675001	-0.0015649	0.0247276	0.949668	0.00221614	0.0139661	0.874247	-0.00681789	0.0201173	0.735406
cg00675009	-0.00233823	0.0486113	0.961734	-0.0102966	0.0274554	0.708448	-0.0235207	0.0395481	0.55339
cg00675037	-0.0207195	0.0233676	0.377423	0.00771781	0.0131979	0.560043	0.00822248	0.0190109	0.666317
cg00675039	0.00617664	0.00331318	0.0652779	-0.00164006	0.00187127	0.382931	-0.00491015	0.00269546	0.0715603
cg00675121	0.0335182	0.0455836	0.463906	-0.0061118	0.0257454	0.812847	-0.0249095	0.0370849	0.503362
cg00675133	0.00926504	0.00456706	0.0452052	-0.00435513	0.00257946	0.0945163	-0.00367717	0.00371557	0.324774
cg00675156	-0.036839	0.022624	0.106668	0.0200451	0.0127779	0.119934	0.0378903	0.0184059	0.0421864
cg00675157	0.0390431	0.109664	0.722587	0.0168755	0.0619376	0.785841	-0.0223076	0.0892177	0.803084
cg00675160	0.00655815	0.0265496	0.805413	-0.00462994	0.0149951	0.758156	-0.0122488	0.0215996	0.571952
cg00675229	0.0271909	0.0300991	0.36854	0.00941668	0.0169998	0.58089	-0.0281605	0.0244873	0.252942
cg00675244	0.0174419	0.0192496	0.367108	-0.00471258	0.0108721	0.665635	-0.0195126	0.0156606	0.215746
cg00675260	-0.0308658	0.0139165	0.0288687	-0.000146911	0.00785996	0.985126	0.0239668	0.0113218	0.0368037
cg00675298	-0.00987356	0.00925304	0.288566	-3.42168e-05	0.00522608	0.994789	0.00948829	0.00752788	0.210511
cg00675313	-0.00375777	0.0325583	0.908351	-0.0142602	0.0183888	0.439919	0.000109115	0.026488	0.996722
cg00675324	-0.00182195	0.00505788	0.719458	-0.00263167	0.00285667	0.359189	0.00425656	0.00411488	0.30348
cg00675336	0.0231011	0.0253675	0.364709	-0.0200762	0.0143274	0.1643	-0.0107716	0.0206379	0.602895
cg00675372	-0.0010577	0.00965793	0.913017	0.000927736	0.00545475	0.865299	0.00121058	0.00785728	0.87787
cg00675429	0.00144977	0.00434588	0.739396	-0.000726361	0.00245453	0.767912	-0.000742263	0.00353562	0.834151
cg00675581	0.0504301	0.033493	0.135363	-0.0209509	0.0189167	0.270773	-0.0402549	0.0272484	0.142794
cg00675600	0.00643392	0.0113599	0.572435	0.00655611	0.006416	0.309373	-0.00479335	0.00924189	0.605171
cg00675618	-0.00447519	0.0160696	0.781225	0.0048036	0.00907605	0.597821	-0.00190886	0.0130736	0.884214
cg00675637	0.00987833	0.011317	0.384863	-0.00693432	0.00639177	0.280635	-0.007882	0.00920699	0.394037
cg00675721	-0.0505897	0.0237426	0.0356121	0.0238384	0.0134097	0.0785561	0.0488425	0.019316	0.0130482
cg00675737	-0.0103592	0.022497	0.646198	0.0119996	0.0127062	0.347291	0.014996	0.0183026	0.414581
cg00675838	0.000122753	0.00323804	0.969837	0.00019222	0.00182883	0.916507	-0.00139123	0.00263433	0.598614
cg00675871	0.00739332	0.00933565	0.430305	0.00145406	0.00527273	0.783306	-0.00470163	0.00759508	0.537329
cg00675877	-0.0166768	0.00955839	0.0841675	0.00546457	0.00539853	0.313919	0.0131771	0.00777629	0.0933417
cg00675878	-0.0075454	0.0214208	0.72541	0.0102937	0.0120984	0.396937	0.00753873	0.0174271	0.666265
cg00675891	-0.0584347	0.0370583	0.118057	0.0406044	0.0209304	0.0552574	0.0426236	0.030149	0.1606
cg00675940	0.0115651	0.023012	0.616396	-0.0132429	0.0129971	0.310753	-0.0201994	0.0187216	0.283264
cg00675964	-0.0150374	0.0112513	0.184478	-0.00147898	0.00635467	0.816449	0.00995029	0.00915355	0.279685
cg00676030	0.0117751	0.0372911	0.752856	0.00383262	0.0210619	0.855982	-0.0012119	0.0303385	0.968218
cg00676085	-0.0801166	0.030414	0.00980246	0.0264266	0.0171777	0.127168	0.0651062	0.0247435	0.00988248
cg00676137	-0.00781717	0.0183325	0.670743	0.0225445	0.0103541	0.0318549	-0.0113489	0.0149145	0.448525
cg00676161	0.00168248	0.022336	0.940109	0.00852322	0.0126153	0.500869	-0.00571006	0.0181716	0.754015
cg00676224	-0.00642556	0.00330104	0.0544549	0.00417731	0.00186441	0.027313	0.00252282	0.00268558	0.349838
cg00676246	-0.00179362	0.00546588	0.7435	0.00338314	0.0030871	0.275811	0.00084203	0.00444681	0.850205
cg00676269	-0.000648333	0.00846623	0.939115	-0.00287698	0.00478169	0.548785	0.00378683	0.00688776	0.583713
cg00676294	0.0406468	0.043724	0.35485	-0.0461718	0.0246951	0.0645145	-0.0182953	0.0355719	0.608186
cg00676304	0.0143989	0.0554194	0.795551	0.000815435	0.0313006	0.979269	0.00701867	0.0450868	0.876613
cg00676349	0.00113751	0.0125449	0.927936	-0.00219287	0.00708528	0.757601	0.00366806	0.010206	0.720066
cg00676360	-0.0138239	0.010614	0.195828	-0.00558686	0.00599476	0.353649	0.0149171	0.00863513	0.08723
cg00676373	0.0186795	0.0188596	0.324394	-0.00708174	0.0106518	0.507715	0.00130219	0.0153434	0.932538
cg00676421	-0.0164139	0.0182876	0.37163	0.0134747	0.0103288	0.195091	0.0129337	0.014878	0.386799
cg00676509	0.000564629	0.00386116	0.884038	-0.000474601	0.00218077	0.82817	0.00186652	0.00314128	0.553753
cg00676536	-0.0231043	0.01749	0.189577	0.00277153	0.00987827	0.779633	0.0140385	0.0142291	0.326266
cg00676572	0.00311468	0.00275945	0.261765	-0.000405223	0.00155852	0.795406	-9.41857e-05	0.00224497	0.966621
cg00676602	-0.011731	0.0186171	0.530085	-0.00293127	0.0105149	0.781006	0.0164352	0.0151461	0.280536
cg00676643	0.0150312	0.0402743	0.70979	0.00199401	0.0227467	0.930325	-0.00563548	0.0327654	0.863796
cg00676653	0.014587	0.0317044	0.646468	-0.0139574	0.0179065	0.437589	-0.00560976	0.0257934	0.82828
cg00676660	-0.00829597	0.00319466	0.0108569	0.00486875	0.00180433	0.00820634	0.00224852	0.00259904	0.389078
cg00676678	-0.000848811	0.023421	0.971164	-6.92204e-05	0.0132281	0.995835	-0.00843366	0.0190543	0.659023
cg00676711	-0.00783655	0.0378016	0.8362	-0.0146777	0.0213502	0.493407	-0.00167187	0.0307537	0.956756
cg00676717	0.0030553	0.00930739	0.743411	-0.000337325	0.00525677	0.948966	-0.00413781	0.00757209	0.585995
cg00676801	-0.00721319	0.0162151	0.657414	-0.00298082	0.00915824	0.745512	0.0133946	0.0131919	0.312433
cg00676833	-0.0344338	0.0218964	0.119039	0.013678	0.012367	0.271428	0.0265034	0.0178139	0.140016
cg00676925	0.0133337	0.00834276	0.113211	-0.00490164	0.00471195	0.300781	-0.00223619	0.00678731	0.742506
cg00676934	-0.000965347	0.00333372	0.772756	0.00149768	0.00188287	0.428289	0.00119815	0.00271217	0.659629
cg00676960	-0.0117343	0.0101607	0.250954	0.00220001	0.00573872	0.702281	0.00270695	0.00826632	0.744013
cg00676969	0.00109792	0.00508777	0.829595	-0.00109207	0.00287355	0.704736	-0.000741571	0.00413919	0.858183
cg00676984	0.0193478	0.0137889	0.163734	0.00251692	0.00778789	0.747245	-0.014935	0.011218	0.186167
cg00676988	-0.0217511	0.0244341	0.375541	0.0161246	0.0138002	0.245468	0.0177896	0.0198785	0.373025
cg00677141	-0.01872	0.016441	0.257638	0.00488073	0.00928578	0.600344	0.0121558	0.0133757	0.365685
cg00677160	0.00363786	0.00530124	0.494189	-0.00276308	0.00299411	0.358358	9.43731e-05	0.00431286	0.982587
cg00677180	0.00885813	0.0098083	0.368673	-1.75521e-05	0.00553968	0.997478	-0.014011	0.00797961	0.082238
cg00677195	0.00717167	0.0144563	0.620939	0.00726082	0.00816485	0.376031	-0.00488146	0.011761	0.67901
cg00677217	0.00265061	0.0171294	0.877344	-0.00561574	0.0096746	0.562935	0.00636447	0.0139357	0.648896
cg00677218	-0.0352249	0.0286659	0.222087	-0.0021542	0.0161904	0.894423	0.0214109	0.0233214	0.360831
cg00677236	-0.00543754	0.00481507	0.261538	0.00521381	0.00271953	0.0581287	0.00265933	0.00391734	0.498826
cg00677272	0.000118521	0.0556773	0.998306	0.00973296	0.0314463	0.75759	0.00631488	0.0452966	0.889411
cg00677287	0.00386189	0.041285	0.925664	-0.0138944	0.0233176	0.552632	0.000166377	0.0335877	0.996058
cg00677295	-0.00116336	0.0273741	0.966188	-0.00416915	0.0154608	0.787989	0.00768223	0.0222704	0.730869
cg00677334	-0.039508	0.0289011	0.174751	0.0249708	0.0163232	0.129294	0.00544971	0.0235127	0.817194
cg00677383	-0.00698896	0.0076075	0.360512	0.00676536	0.00429668	0.118582	0.00422198	0.00618914	0.496747
cg00677390	-0.0134638	0.0190737	0.481934	-0.0158101	0.0107727	0.145413	0.0100853	0.0155175	0.51726
cg00677402	-0.00505753	0.00323953	0.121702	0.00343775	0.00182967	0.0632316	0.00160426	0.00263554	0.54413
cg00677407	0.0327459	0.0203894	0.111486	-0.00235169	0.0115158	0.83861	-0.0290378	0.0165879	0.0831547
cg00677455	-0.000667661	0.00311842	0.830912	0.000468569	0.00176127	0.790767	0.00120497	0.00253701	0.635875
cg00677479	-0.00480569	0.0129347	0.711041	-0.0018205	0.00730545	0.803729	0.00660022	0.0105231	0.531979
cg00677533	0.00211703	0.0313975	0.946379	-0.00206261	0.0177331	0.907642	-0.0131831	0.0255436	0.606946
cg00677562	-0.0135776	0.013042	0.300406	0.00125937	0.00736609	0.864601	0.0128812	0.0106104	0.227663
cg00677574	0.00747556	0.0120953	0.537972	-0.0136799	0.00683135	0.0479922	-0.0062778	0.00984019	0.524977
cg00677685	0.00380451	0.00325215	0.244901	-0.00370846	0.0018368	0.0462207	-0.000803493	0.00264581	0.762012
cg00677697	0.0323721	0.0424187	0.447203	-0.0270502	0.0239579	0.261624	-0.0346438	0.03451	0.31791
cg00677708	-0.00421218	0.0130666	0.747866	-0.000454539	0.00737997	0.951014	-0.00214951	0.0106304	0.840177
cg00677730	0.00152139	0.0123248	0.90201	0.00803727	0.00696101	0.251057	-0.00542492	0.010027	0.589712
cg00677809	-0.0221682	0.0210123	0.294013	0.0171578	0.0118676	0.151434	0.0190117	0.0170947	0.268799
cg00677811	0.00538981	0.00340902	0.11709	-0.000509109	0.0019254	0.792014	-0.00280613	0.00277343	0.314131
cg00677866	0.011299	0.0100902	0.265535	-0.00275766	0.00569891	0.629542	-0.0105708	0.00820896	0.200879
cg00677901	0.0218755	0.0365033	0.550374	0.000206079	0.0206169	0.992045	-0.0101931	0.0296975	0.732159
cg00677945	-0.0015086	0.00314975	0.633034	-0.000897594	0.00177896	0.615001	-3.87106e-05	0.0025625	0.987978
cg00677985	0.0787514	0.0409331	0.0572678	0.000220934	0.0231188	0.992395	-0.0587771	0.0333014	0.0806781
cg00677986	0.0136216	0.00775203	0.0820119	-0.00893845	0.00437831	0.0438856	-0.00846561	0.00630671	0.182595
cg00678002	-0.000338577	0.0138475	0.980543	0.00217904	0.00782102	0.781128	-0.00347771	0.0112657	0.758207
cg00678005	-0.0179976	0.0111571	0.109938	0.00172224	0.0063015	0.785194	0.0122177	0.00907697	0.181405
cg00678050	-0.0175261	0.0154353	0.258953	-0.00627837	0.00871778	0.473128	0.00481664	0.0125575	0.70213
cg00678114	0.0190669	0.0367098	0.604656	0.00210153	0.0207335	0.919473	0.00369298	0.0298655	0.901843
cg00678158	-0.00237355	0.00769666	0.758443	0.00177896	0.00434704	0.68326	-0.00198222	0.00626167	0.752247
cg00678208	-0.0112519	0.0210419	0.594041	0.00202409	0.0118843	0.865113	0.0251963	0.0171187	0.144264
cg00678216	0.0232829	0.0525629	0.658776	-0.0108784	0.0296873	0.714833	-0.0237591	0.0427629	0.57975
cg00678236	-0.0116596	0.0204443	0.569772	-0.0091775	0.0115469	0.428648	0.00173572	0.0166326	0.9171
cg00678239	0.00531992	0.00529057	0.317109	-0.00456244	0.00298809	0.130013	-0.0034924	0.00430418	0.419103
cg00678286	-0.00596575	0.017248	0.730174	-0.00835167	0.00974159	0.393359	0.0153606	0.0140322	0.276345
cg00678322	5.87488e-05	0.0128104	0.99635	0.00295841	0.00723528	0.683515	-0.00747372	0.010422	0.475013
cg00678356	0.0167135	0.0133942	0.215074	-0.00337853	0.007565	0.656149	-0.0104334	0.010897	0.340691
cg00678361	0.00766326	0.0148072	0.605947	0.00493601	0.00836301	0.556402	-0.01031	0.0120465	0.394167
cg00678388	0.00678622	0.0412196	0.86957	0.0100413	0.0232806	0.667186	0.00599101	0.0335345	0.85858
cg00678398	-0.00921402	0.00926624	0.322494	0.00359864	0.00523353	0.493321	0.00651672	0.00753861	0.389454
cg00678417	-0.00103861	0.0299418	0.972399	0.0102409	0.016911	0.546194	-0.000965113	0.0243593	0.968477
cg00678472	0.00761139	0.0122168	0.534713	0.00129072	0.00689996	0.851998	0.0033806	0.00993902	0.734483
cg00678539	-0.000991877	0.0116129	0.932108	-0.00367609	0.00655892	0.576436	-0.00318811	0.00944777	0.736502
cg00678615	0.00994442	0.01127	0.379731	-0.00706808	0.00636524	0.269536	-0.012545	0.00916879	0.17437
cg00678630	0.00229047	0.00334315	0.494883	-0.00472321	0.00188819	0.014026	-0.00152713	0.00271984	0.575754
cg00678668	0.00443866	0.00826966	0.592663	0.00477842	0.00467066	0.308793	-0.0115199	0.00672784	0.0900092
cg00678701	-0.00984228	0.0197447	0.619265	-0.00376549	0.0111517	0.736341	0.00164758	0.0160634	0.918516
cg00678761	-0.0281016	0.0181007	0.123763	0.0201144	0.0102232	0.051949	0.021019	0.014726	0.15666
cg00678820	-0.0299372	0.0250865	0.23561	0.00759861	0.0141687	0.592971	0.0114837	0.0204093	0.574944
cg00678862	-0.00634222	0.045659	0.889811	0.0283193	0.025788	0.274826	0.0235311	0.0371462	0.527901
cg00678876	0.0020214	0.0542385	0.970347	0.0132547	0.0306337	0.666194	0.00829279	0.0441261	0.851317
cg00678890	-0.0158504	0.00711441	0.0281717	0.00622462	0.00401818	0.124578	0.0116979	0.00578797	0.0460005
cg00678892	-0.0211242	0.0174695	0.229495	0.0070696	0.00986671	0.47538	0.0126435	0.0142125	0.375857
cg00678910	0.000257427	0.0125049	0.983618	0.00614129	0.00706269	0.386677	-0.000389981	0.0101734	0.9695
cg00678912	-0.00609944	0.00845239	0.472244	0.00839402	0.00477387	0.0818141	0.00165729	0.0068765	0.810053
cg00678914	0.0141649	0.0278756	0.612491	-0.00254529	0.015744	0.871901	-0.00433201	0.0226784	0.848906
cg00678938	0.000726791	0.00631078	0.908549	0.00576333	0.0035643	0.109101	0.000966558	0.00513417	0.851062
cg00678964	0.00989704	0.00951945	0.301054	0.00473172	0.00537654	0.380976	-0.0100933	0.00774462	0.195538
cg00678971	0.00686618	0.0232075	0.767963	0.0114585	0.0131075	0.384151	-0.00899766	0.0188806	0.63474
cg00679007	-0.00425437	0.00772761	0.583201	0.00637295	0.00436452	0.147441	0.00333134	0.00628685	0.597387
cg00679039	0.00190394	0.01347	0.887886	-0.00933771	0.00760778	0.222616	-0.00358397	0.0109586	0.74433
cg00679184	-0.00424407	0.0216565	0.845038	0.0194753	0.0122315	0.114554	0.00940143	0.0176188	0.594825
cg00679209	0.000250456	0.0101161	0.980298	-0.00198564	0.00571353	0.728936	0.00364239	0.00823002	0.659049
cg00679256	0.0152353	0.0223947	0.497913	0.00301801	0.0126484	0.811908	-0.00771261	0.0182193	0.672989
cg00679281	-0.00498075	0.0191293	0.795122	-0.00488377	0.0108041	0.652248	0.00626265	0.0155628	0.688257
cg00679289	-0.000325908	0.0467018	0.994446	0.0172208	0.0263769	0.515366	0.0113897	0.0379945	0.764986
cg00679368	0.00121175	0.0199658	0.951729	-0.00420449	0.0112766	0.710064	-0.0101772	0.0162433	0.532412
cg00679383	-0.0377697	0.0292424	0.199531	0.00743657	0.016516	0.653514	0.00135142	0.0237904	0.954816
cg00679477	-0.0245919	0.0438131	0.575879	-0.00417603	0.0247454	0.866333	0.00345324	0.0356444	0.923019
cg00679520	-0.0112544	0.0318001	0.724166	0.0153771	0.0179606	0.393997	0.0196561	0.0258712	0.449217
cg00679546	0.00322717	0.0034788	0.355859	-0.00155131	0.00196481	0.431698	-0.000865998	0.0028302	0.760265
cg00679556	-0.0224891	0.017993	0.214321	0.0181956	0.0101624	0.0764629	0.0150876	0.0146383	0.305221
cg00679595	0.00573446	0.00853056	0.503022	0.00821381	0.00481802	0.0913983	-0.00772922	0.0069401	0.26813
cg00679603	-0.0386345	0.0434559	0.376152	0.0134107	0.0245437	0.586031	0.0217201	0.0353538	0.5404
cg00679662	-0.00514529	0.0123563	0.67802	0.000220396	0.00697879	0.974871	0.00200735	0.0100526	0.84214
cg00679679	-0.0263834	0.0119712	0.0298715	0.00743217	0.00676126	0.274361	0.00958556	0.00973922	0.32743
cg00679681	0.0170841	0.00926902	0.0683306	-0.00408096	0.0052351	0.437541	-0.015704	0.00754087	0.0399003
cg00679726	0.0156229	0.0280987	0.579477	-0.0080547	0.01587	0.612914	-0.00394757	0.0228599	0.863255
cg00679731	0.00517445	0.0135364	0.703095	-0.00562328	0.00764531	0.463779	0.00196797	0.0110126	0.858542
cg00679738	0.00357573	0.00300247	0.236557	-0.00147588	0.00169578	0.386251	-0.00319158	0.00244268	0.19441
cg00679744	-0.00715622	0.0158129	0.65187	0.0178088	0.00893108	0.0489278	0.00397057	0.0128647	0.758251
cg00679746	0.000661357	0.0048969	0.892844	-0.00311504	0.00276575	0.262792	0.00262307	0.00398391	0.511815
cg00679763	-0.00539332	0.0150629	0.721073	-0.00418242	0.00850744	0.624088	0.00415185	0.0122545	0.735484
cg00679792	-0.0184095	0.0181827	0.313805	0.0108517	0.0102695	0.293249	0.0123114	0.0147926	0.407282
cg00679832	0.00579118	0.00846764	0.49564	0.00201411	0.00478248	0.674573	-0.00744179	0.0068889	0.282679
cg00679856	0.00572681	0.00886627	0.519848	0.00555007	0.00500763	0.270434	-0.00324102	0.00721321	0.654195
cg00679877	0.0041111	0.0105516	0.697665	-0.00285602	0.00595951	0.632838	-0.00449935	0.00858435	0.601369
cg00679908	0.00626087	0.00303432	0.0417233	-0.000847721	0.00171377	0.621953	-0.00390203	0.0024686	0.117176
cg00679960	0.0116351	0.0113639	0.308422	-0.00621883	0.0064183	0.33497	-0.0105092	0.00924521	0.258426
cg00680003	-0.00976249	0.00883461	0.271853	0.00268136	0.00498975	0.592227	0.00734171	0.00718746	0.309551
cg00680014	-0.00284507	0.00845505	0.737218	0.00689938	0.00477537	0.151709	0.00479609	0.00687867	0.487302
cg00680023	0.00195004	0.00941427	0.836333	0.000274959	0.00531713	0.958864	0.000304128	0.00765904	0.968406
cg00680081	-0.0124524	0.034612	0.719792	-0.0246424	0.0195487	0.210459	-0.00940555	0.0281588	0.73908
cg00680253	-0.00197955	0.00907321	0.827746	-0.000134067	0.00512451	0.979181	-0.000995475	0.00738157	0.893
cg00680277	-0.0145646	0.0150198	0.334589	0.00909688	0.00848313	0.286197	0.0129284	0.0122195	0.292651
cg00680285	-0.0183276	0.0309443	0.555029	0.00370156	0.0174772	0.832708	0.018343	0.0251749	0.467972
cg00680389	0.0124482	0.00965227	0.200201	-0.0054997	0.00545156	0.31554	-0.00149843	0.00785267	0.849063
cg00680446	-0.0218076	0.0157031	0.16806	-0.000123518	0.00886906	0.988917	0.00940495	0.0127754	0.463382
cg00680551	-0.00344246	0.0125995	0.785257	-0.00546394	0.00711611	0.444436	0.00421354	0.0102504	0.681924
cg00680572	-0.00115912	0.00723207	0.872994	0.000646672	0.00408464	0.874532	0.000427959	0.0058837	0.942164
cg00680601	-0.029588	0.0198065	0.138428	0.018709	0.0111866	0.0976267	0.0286541	0.0161138	0.0784659
cg00680673	-0.00512964	0.0119143	0.667746	0.00123273	0.00672917	0.855026	-0.00259093	0.009693	0.789801
cg00680678	0.0216517	0.0138944	0.122383	-0.0140406	0.00784747	0.0766729	-0.0174128	0.0113038	0.126678
cg00680696	-0.0383779	0.0238846	0.111315	0.00630978	0.0134899	0.641008	0.0284244	0.0194315	0.146721
cg00680728	-0.0139284	0.0337013	0.680298	-0.00473546	0.0190343	0.804048	-0.00667978	0.0274179	0.808028
cg00680753	0.021998	0.0621985	0.724342	-0.0205924	0.0351294	0.559098	0.0396972	0.050602	0.43464
cg00680768	-0.000446345	0.00233502	0.848801	-0.000259182	0.00131881	0.844604	2.82126e-06	0.00189967	0.998818
cg00680796	-0.0198599	0.0186489	0.289522	0.0156202	0.0105328	0.141282	0.01639	0.0151719	0.282668
cg00680808	0.000693779	0.00860766	0.935924	-0.0068912	0.00486157	0.159513	0.00130205	0.00700282	0.852883
cg00680826	0.00852978	0.0147276	0.563803	0.00656559	0.00831806	0.431832	-0.0130048	0.0119817	0.280412
cg00680827	-0.00027126	0.00508729	0.957585	0.000811887	0.00287328	0.778106	0.00185217	0.0041388	0.655492
cg00680839	-0.00288762	0.0107306	0.788417	-0.00303774	0.00606059	0.617334	-8.73404e-05	0.00872994	0.992038
cg00680845	0.0212751	0.0248719	0.394424	-0.0157125	0.0140475	0.266077	-0.00361544	0.0202347	0.858562
cg00680875	-0.00569857	0.0325907	0.861556	0.00314954	0.0184071	0.864494	0.0148465	0.0265144	0.576798
cg00680908	-0.00875194	0.00807647	0.281186	-0.000705946	0.00456155	0.877329	0.00540536	0.00657067	0.412704
cg00680918	0.00718194	0.00541065	0.187469	-0.00191507	0.00305591	0.532327	-0.0045587	0.00440187	0.302925
cg00680998	-0.0406669	0.0237873	0.0905035	0.0172918	0.013435	0.201101	0.0164143	0.0193523	0.398405
cg00681001	-0.0118892	0.0185546	0.523167	-0.00547771	0.0104795	0.602359	0.00577385	0.0150952	0.702922
cg00681003	-0.0511658	0.0588365	0.38663	0.0573295	0.0332306	0.0876429	0.047715	0.0478668	0.321302
cg00681004	-0.00467599	0.0156873	0.766277	0.00525533	0.00886013	0.554452	0.00489691	0.0127625	0.702036
cg00681018	0.00147787	0.0393653	0.970129	-0.0146511	0.0222334	0.511461	-0.00469439	0.0320259	0.883764
cg00681103	0.000757476	0.00519709	0.884418	-0.0019377	0.00293529	0.510713	-0.00217568	0.00422813	0.608009
cg00681274	0.0123249	0.00972911	0.208227	-0.00192368	0.00549495	0.727029	-0.00330471	0.00791518	0.677215
cg00681275	0.00155471	0.00277122	0.576064	0.000351201	0.00156517	0.822925	0.000908619	0.00225455	0.687814
cg00681278	0.025693	0.0272906	0.348783	-0.0177652	0.0154136	0.251891	-0.0268973	0.0222024	0.228633
cg00681350	0.00287498	0.0254398	0.910253	-0.00567843	0.0143683	0.69355	0.0012283	0.0206967	0.952796
cg00681363	0.00606555	0.00890281	0.497284	-0.00849202	0.00502827	0.0944266	-0.00589129	0.00724295	0.41797
cg00681365	-0.0219544	0.0168485	0.195612	0.00960671	0.00951598	0.315205	0.0170283	0.0137073	0.217096
cg00681376	-0.00827666	0.0294483	0.779259	-0.00353449	0.0166322	0.832152	0.00498331	0.0239578	0.835658
cg00681462	-0.000109558	0.038372	0.997728	-0.00550121	0.0216723	0.800154	-0.0219107	0.0312178	0.484427
cg00681483	0.0083053	0.00830983	0.320036	0.00180643	0.00469335	0.701152	-0.0123905	0.00676052	0.0698731
cg00681513	0.00895377	0.00703793	0.206306	-0.00207984	0.00397499	0.601994	-0.00549094	0.00572575	0.339924
cg00681532	0.0034135	0.00783259	0.663935	-0.000364154	0.00442381	0.934563	-0.00162628	0.00637226	0.799093
cg00681566	0.00785387	0.00860493	0.363631	-0.00340051	0.00486002	0.485778	-0.00437428	0.0070006	0.533526
cg00681661	0.00165108	0.0120605	0.891391	0.00559485	0.00681169	0.413435	-0.00823374	0.00981187	0.403421
cg00681662	-0.000179628	0.00361248	0.960443	-0.00150422	0.00204031	0.462731	0.00503555	0.00293896	0.0898044
cg00681665	0.0254967	0.0198647	0.202338	-0.0051426	0.0112195	0.647707	-0.0117493	0.0161611	0.468952
cg00681705	-2.62506e-05	0.031688	0.999341	-0.0119569	0.0178972	0.505647	-0.0129988	0.02578	0.615238
cg00681735	0.00205109	0.018234	0.910667	-0.00749455	0.0102985	0.468511	0.00385829	0.0148344	0.795339
cg00681792	0.00864619	0.0089843	0.338234	-0.000762622	0.00507429	0.880844	-0.00681988	0.00730924	0.353088
cg00681857	0.00284505	0.0267555	0.915534	0.00997385	0.0151114	0.510788	-0.00636296	0.0217672	0.770661
cg00681911	-0.043815	0.0274062	0.113102	0.0190079	0.0154789	0.222394	0.0263376	0.0222965	0.240366
cg00681981	-0.00254244	0.00862558	0.768804	0.00471894	0.00487169	0.335106	0.000800463	0.0070174	0.909417
cg00681997	-0.0368833	0.0281639	0.193396	0.00426298	0.0159069	0.789265	0.0331823	0.022913	0.150756
cg00682002	-0.00105937	0.0195939	0.956993	0.0111322	0.0110665	0.316924	-0.00364602	0.0159407	0.819561
cg00682007	0.00157377	0.0324805	0.961454	-0.0148509	0.0183449	0.420167	-0.00892105	0.0264248	0.736385
cg00682015	-0.000757734	0.00462142	0.870099	-0.00507467	0.00261016	0.0547383	-0.000232149	0.00375979	0.950891
cg00682037	0.000435246	0.0206972	0.983265	0.000153884	0.0116897	0.989524	0.0116992	0.0168383	0.488828
cg00682038	-0.0290221	0.0324733	0.373659	0.0194592	0.0183408	0.291306	0.0335342	0.0264189	0.207331
cg00682050	0.010959	0.00859221	0.205162	-0.00499301	0.00485284	0.306066	-0.00954864	0.00699025	0.175068
cg00682053	-0.0167913	0.0197903	0.398247	-0.00561517	0.0111774	0.616537	0.00252464	0.0161005	0.875721
cg00682069	-0.0331746	0.0211404	0.119813	0.0163968	0.01194	0.172805	0.0251149	0.0171989	0.147418
cg00682090	0.00485104	0.0053936	0.37064	0.00245158	0.00304628	0.422896	-0.00203387	0.004388	0.644029
cg00682096	-0.0114825	0.029817	0.700998	0.0151388	0.0168405	0.370883	0.00966896	0.0242578	0.691062
cg00682125	0.00672807	0.00908343	0.460648	0.00206587	0.00513028	0.68806	0.0026971	0.00738988	0.715919
cg00682158	-0.00217908	0.00883279	0.805654	0.00421698	0.00498872	0.4	-0.00622366	0.00718598	0.38856
cg00682203	0.0155993	0.0134543	0.249099	0.00088401	0.00759893	0.907626	-0.0133671	0.0109458	0.224939
cg00682248	-0.0337342	0.0186391	0.0733825	-0.00201388	0.0105273	0.848685	0.0224974	0.015164	0.141123
cg00682263	-0.0352162	0.0498739	0.481798	-0.00526581	0.0281686	0.852095	0.0105671	0.0405753	0.795077
cg00682367	0.0214897	0.0136447	0.118492	-0.0126321	0.00770646	0.104388	-0.0120709	0.0111007	0.279529
cg00682427	-0.0256444	0.0112528	0.0248409	0.011285	0.00635555	0.0789013	0.0145627	0.00915483	0.114896
cg00682458	0.00282521	0.00335738	0.402121	-0.00171703	0.00189623	0.367422	-0.00606977	0.00273142	0.0285692
cg00682487	0.006689	0.0102278	0.514645	-0.00110419	0.00577664	0.848806	-0.00948687	0.00832094	0.257015
cg00682553	-0.00474822	0.0125459	0.705902	0.0110062	0.00708588	0.123585	-0.00372953	0.0102068	0.715603
cg00682653	-0.00534249	0.00269831	0.0505149	0.00233252	0.00152399	0.129107	0.0030071	0.00219523	0.173869
cg00682712	0.00801552	0.0107197	0.456411	0.00413677	0.00605446	0.496055	-0.014224	0.00872112	0.106104
cg00682734	-0.0186206	0.028027	0.508005	0.000510119	0.0158295	0.974357	0.00552469	0.0228015	0.809058
cg00682802	0.001884	0.00845025	0.824037	0.000926914	0.00477266	0.846411	-0.00483352	0.00687476	0.483672
cg00682804	-0.0147555	0.00852334	0.0865656	0.00627693	0.00481394	0.19532	0.0145464	0.00693422	0.0384988
cg00682826	0.00525049	0.0106138	0.621929	-0.00334155	0.00599461	0.578508	-0.00600163	0.00863491	0.488673
cg00682858	-0.00748697	0.00916281	0.415851	0.00881756	0.00517511	0.0915804	0.00182155	0.00745447	0.807465
cg00683017	0.0359764	0.0287975	0.214535	-0.0158072	0.0162647	0.333509	-0.0240722	0.0234284	0.306725
cg00683019	-0.00140061	0.023109	0.951794	0.0013937	0.0130519	0.91518	-0.0174391	0.0188005	0.355902
cg00683118	-0.0266674	0.0341891	0.437273	0.0228938	0.0193098	0.238646	0.00986047	0.0278148	0.723722
cg00683156	0.00621258	0.00635196	0.330454	0.000151252	0.00358756	0.966457	-0.00218509	0.00516768	0.67334
cg00683158	0.00329411	0.00561841	0.559018	-0.00281674	0.00317325	0.376902	0.00288545	0.0045709	0.529337
cg00683209	-0.0063864	0.0111268	0.567306	0.012918	0.00628437	0.0424836	0.00273026	0.00905229	0.763589
cg00683245	-0.004354	0.0233601	0.852527	-0.0073585	0.0131937	0.578301	0.00923623	0.0190048	0.628055
cg00683266	-0.0211316	0.0241402	0.383513	-0.00543275	0.0136343	0.691156	0.0148346	0.0196394	0.451852
cg00683276	0.00248142	0.0103483	0.810994	-0.00287416	0.00584467	0.62399	-0.000233233	0.00841893	0.977955
cg00683285	0.00362245	0.029795	0.903481	-0.0121579	0.0168281	0.471723	-0.00666189	0.0242399	0.784024
cg00683299	-0.000709866	0.00745365	0.924321	0.00401543	0.00420979	0.342515	-0.00393618	0.00606397	0.517786
cg00683313	-0.0214036	0.0345317	0.536812	0.0128199	0.0195033	0.512518	0.0052703	0.0280935	0.851579
cg00683329	0.016855	0.0202035	0.406162	-0.0155936	0.0114108	0.17489	-0.00211045	0.0164367	0.898097
cg00683332	-0.0367578	0.0316775	0.248714	0.0130487	0.0178913	0.467537	0.0247953	0.0257714	0.338356
cg00683340	0.00800527	0.0066953	0.234716	-0.00353496	0.00378147	0.352183	-0.00709239	0.005447	0.195944
cg00683371	-0.0347581	0.037583	0.357323	-0.00111672	0.0212267	0.95815	0.00305759	0.0305759	0.920548
cg00683496	-0.0446467	0.0250175	0.0774173	-0.00276524	0.0141298	0.845247	0.0345716	0.0203531	0.0925696
cg00683654	-0.0065641	0.00782864	0.403806	-0.000618818	0.00442158	0.888984	0.00389342	0.00636905	0.542414
cg00683655	0.00483237	0.00531432	0.365416	0.000193727	0.0030015	0.948669	-0.00352351	0.0043235	0.417068
cg00683665	-0.00122159	0.0106617	0.909015	0.000883957	0.00602169	0.883595	2.0818e-05	0.00867391	0.99809
cg00683713	0.00202803	0.00959291	0.833007	-0.00327397	0.00541803	0.547058	-0.00186912	0.00780438	0.81122
cg00683779	-0.0149905	0.016093	0.353889	0.00312406	0.00908927	0.731802	0.0119025	0.0130926	0.365528
cg00683788	0.00433439	0.0272132	0.87378	-0.0109931	0.0153699	0.476163	-0.00715514	0.0221395	0.747244
cg00683879	0.00131733	0.0178041	0.941169	0.00719576	0.0100556	0.475944	0.00589921	0.0144846	0.684695
cg00683895	0.0111553	0.00569601	0.0530218	-0.00413224	0.00321708	0.202005	-0.00545408	0.00463403	0.242061
cg00683922	0.0279046	0.0229557	0.227064	-0.0315521	0.0129653	0.0167616	-0.025997	0.0186758	0.167069
cg00683961	0.000899407	0.00295339	0.761367	-0.000697023	0.00166806	0.676961	0.000264246	0.00240275	0.912653
cg00683980	0.000931076	0.0112433	0.93417	0.0104368	0.00635014	0.103474	-0.000916906	0.00914704	0.920358
cg00683984	0.01431	0.0130523	0.275612	-0.00869583	0.0073719	0.241019	-0.00782821	0.0106188	0.462761
cg00683996	0.00509366	0.00284577	0.0765579	-0.00302319	0.00160728	0.0629495	-0.00333588	0.0023152	0.152811
cg00684018	0.0109781	0.0164041	0.504922	0.000515868	0.00926498	0.955711	-0.00666704	0.0133457	0.618501
cg00684032	0.00660914	0.0118364	0.577862	-0.000683335	0.00668513	0.918793	-0.00194615	0.00962957	0.840256
cg00684040	0.00589259	0.0353362	0.867904	-0.0193455	0.0199577	0.33477	-0.019259	0.028748	0.504481
cg00684043	-0.00966814	0.0184693	0.601829	0.0160122	0.0104314	0.128004	0.0051855	0.0150258	0.730755
cg00684045	0.000605101	0.0229624	0.97903	-0.00740661	0.0129691	0.569241	0.00994491	0.0186812	0.59569
cg00684075	0.0571568	0.0312077	0.0700646	-0.0238438	0.017626	0.179244	-0.0346552	0.0253893	0.175393
cg00684101	0.00500883	0.0144415	0.729458	-0.0138646	0.00815649	0.092337	-0.00245704	0.011749	0.834783
cg00684114	0.00163917	0.0160817	0.919022	0.00280132	0.00908287	0.758419	0.00360189	0.0130834	0.783663
cg00684116	-0.0278596	0.0314209	0.377435	0.00588782	0.0177464	0.740767	0.0206615	0.0255627	0.420895
cg00684125	-0.0109605	0.0124437	0.380576	0.00249658	0.00702814	0.723184	0.00575254	0.0101237	0.57118
cg00684126	0.0195456	0.0131657	0.140865	-0.0148413	0.00743595	0.0487209	-0.00970873	0.0107111	0.366937
cg00684142	0.00592648	0.00343727	0.0878282	-0.00374385	0.00194135	0.0566902	-0.004417	0.00279642	0.117438
cg00684171	-0.01764	0.0191423	0.359043	0.00622713	0.0108115	0.565954	0.00763781	0.0155734	0.624919
cg00684178	0.00515048	0.0541483	0.924415	0.0181016	0.0305827	0.555288	0.0366389	0.0440527	0.407598
cg00684283	0.00494921	0.0142207	0.728565	0.00190425	0.00803177	0.813082	-5.89466e-05	0.0115693	0.995945
cg00684347	6.84282e-05	0.0185468	0.997064	-0.0121436	0.0104752	0.249162	0.00966431	0.0150889	0.523348
cg00684403	0.0113296	0.0598847	0.850335	0.0215785	0.0338226	0.524968	-0.0121988	0.0487196	0.802812
cg00684423	0.0082005	0.0132512	0.537451	-0.000865129	0.00748421	0.908211	0.0018225	0.0107806	0.866103
cg00684497	0.00669791	0.00675939	0.324172	-0.00786566	0.00381767	0.0420168	-0.00346332	0.00549915	0.530296
cg00684531	0.00959018	0.020291	0.637526	-0.0041842	0.0114603	0.71582	-0.00635347	0.0165079	0.701164
cg00684564	-0.0260101	0.0166351	0.121143	0.00340708	0.00939542	0.71766	0.0194699	0.0135336	0.15344
cg00684594	-0.0920555	0.0443595	0.0405864	0.0465948	0.0250541	0.0659177	0.0834705	0.036089	0.0228189
cg00684702	0.0223491	0.0158728	0.162293	-0.000525576	0.00896491	0.953369	-0.0176023	0.0129135	0.175976
cg00684742	0.00573815	0.00993226	0.564773	-0.0073949	0.0056097	0.190498	-0.00478592	0.00808046	0.555025
cg00684757	-0.00399103	0.00280471	0.15792	0.00160018	0.00158409	0.314908	0.00375263	0.0022818	0.103258
cg00684776	0.00234285	0.00385081	0.544327	-0.000966993	0.00217492	0.657581	-0.000261964	0.00313285	0.93353
cg00684790	-0.00646806	0.0256118	0.801151	0.00722377	0.0144654	0.61863	0.0195674	0.0208367	0.349996
cg00684823	0.0124316	0.0233608	0.595822	-0.0172006	0.0131941	0.195403	0.00215974	0.0190053	0.909757
cg00684824	0.00390087	0.012844	0.761992	0.00084667	0.00725424	0.907326	-0.000413419	0.0104493	0.968521
cg00684861	-0.0137337	0.0289637	0.636434	0.0153976	0.0163586	0.348887	0.0158943	0.0235636	0.501565
cg00684915	-0.00271587	0.00906716	0.765171	-0.00279761	0.00512109	0.586106	-0.00105805	0.00737665	0.886243
cg00684984	-0.00925123	0.0120074	0.442878	0.00959246	0.0067817	0.160395	0.00930377	0.00976866	0.343232
cg00685004	-0.00827929	0.00855047	0.335286	-0.00230078	0.00482927	0.634833	0.00258328	0.00695629	0.711172
cg00685014	0.0388818	0.0138509	0.00603097	-0.0153453	0.00782294	0.0526488	-0.0166961	0.0112685	0.14164
cg00685025	0.000825906	0.00303879	0.786357	-0.00135061	0.0017163	0.433221	-0.000848925	0.00247223	0.732045
cg00685038	0.0234028	0.0235763	0.323329	-0.0113787	0.0133158	0.394895	-0.00378721	0.0191807	0.843885
cg00685115	-0.00432068	0.00280448	0.126629	0.000918293	0.00158396	0.563417	0.00320754	0.00228161	0.162939
cg00685116	0.0414597	0.0315869	0.192397	-0.0221766	0.0178402	0.216808	-0.023471	0.0256978	0.363301
cg00685216	0.00578074	0.0563115	0.918445	0.00523672	0.0318044	0.869556	0.00843837	0.0458126	0.854242
cg00685229	0.0254665	0.0201368	0.208989	-0.0294817	0.0113732	0.0109939	-0.0170771	0.0163825	0.299791
cg00685236	0.0228914	0.021201	0.282912	-0.0139129	0.0119742	0.248098	-0.0118625	0.0172482	0.493235
cg00685289	0.0367949	0.0186253	0.0510201	-0.0182034	0.0105195	0.0866985	-0.0333842	0.0151527	0.0299244
cg00685314	0.0491502	0.0264656	0.0662957	-0.0102613	0.0149477	0.494031	-0.0252174	0.0215313	0.24436
cg00685319	-0.0492227	0.0233206	0.0373441	0.0158804	0.0131714	0.230845	0.0277715	0.0189726	0.146459
cg00685480	0.0304622	0.0239196	0.205845	0.00127001	0.0135097	0.925295	-0.0176515	0.01946	0.366596
cg00685522	0.00923063	0.00539143	0.0900422	-0.0030171	0.00304505	0.324214	-0.00604643	0.00438623	0.171187
cg00685573	-0.00145794	0.0274731	0.957786	0.00633625	0.0155167	0.683907	-0.0128805	0.0223509	0.565745
cg00685585	-0.000836753	0.0329499	0.979792	0.00854666	0.01861	0.647071	0.00860858	0.0268067	0.748791
cg00685614	0.0340001	0.036833	0.358229	-0.00597713	0.0208031	0.774475	-0.0182417	0.0299657	0.544098
cg00685622	0.0217419	0.0238246	0.363702	0.00717105	0.013456	0.595292	-0.0192906	0.0193827	0.322066
cg00685666	0.0120443	0.0254323	0.636849	-0.000267344	0.014364	0.985188	-0.00797607	0.0206906	0.700708
cg00685723	0.00259114	0.00285964	0.367103	-0.00143717	0.00161511	0.375737	-0.000854987	0.00232648	0.714037
cg00685746	0.010098	0.00848511	0.236888	-0.000101095	0.00479235	0.983213	-0.0103538	0.00690312	0.136861
cg00685750	-0.00426515	0.0239758	0.859174	-0.010138	0.0135414	0.455851	0.0201004	0.0195057	0.305318
cg00685795	-0.0294514	0.019945	0.14298	-0.011816	0.0112648	0.296793	0.0279492	0.0162264	0.0881413
cg00685836	0.00137996	0.00393501	0.726574	-0.000167847	0.00222247	0.939953	-0.000957298	0.00320135	0.765551
cg00685853	0.0140033	0.0124569	0.2637	-0.00538222	0.00703558	0.44611	-0.0083961	0.0101344	0.409413
cg00685863	0.0103185	0.0209145	0.622859	-0.0204612	0.0118124	0.0863872	-0.0022164	0.0170151	0.896627
cg00685969	-0.0117866	0.0176611	0.506099	0.0133304	0.0099749	0.184515	0.0121145	0.0143683	0.401203
cg00685971	0.0128927	0.00961758	0.183172	-0.00199172	0.00543196	0.714658	-0.0147137	0.00782445	0.0630128
cg00685976	-0.00853589	0.0302497	0.7784	-0.00512853	0.0170849	0.764677	-0.00555068	0.0246099	0.822024
cg00685984	0.00142171	0.0141192	0.919999	-0.00336403	0.00797444	0.674057	-0.00580537	0.0114867	0.614415
cg00686022	-0.00446229	0.00976656	0.648758	0.00397383	0.00551611	0.47299	-0.00363427	0.00794565	0.648403
cg00686030	-0.0173682	0.0121435	0.155827	0.016032	0.00685858	0.0214469	0.0134208	0.00987941	0.177437
cg00686046	-0.00157424	0.00454342	0.729719	0.00369104	0.0025661	0.15351	-0.000660989	0.00369633	0.858446
cg00686083	0.00555293	0.00430776	0.200414	-0.000566322	0.002433	0.816428	-0.0056147	0.00350461	0.112355
cg00686132	-0.0302443	0.020499	0.14331	0.0149406	0.0115777	0.199929	0.011573	0.0166771	0.489357
cg00686154	-0.0102603	0.0421032	0.807977	0.0215935	0.0237797	0.366071	0.0184232	0.0342533	0.591899
cg00686159	-0.0013662	0.0172417	0.937005	-0.00181191	0.00973806	0.852778	-0.000544275	0.0140271	0.969128
cg00686169	0.000389041	0.01358	0.977203	-0.00160595	0.00766992	0.834584	0.00342705	0.0110481	0.757072
cg00686197	0.0308553	0.0205033	0.135568	-0.03179	0.0115802	0.00719451	-0.0200271	0.0166806	0.232792
cg00686293	0.0166963	0.0102998	0.108225	-0.000608671	0.00581727	0.916882	-0.0126858	0.00837946	0.133265
cg00686299	-0.0164015	0.0363097	0.652475	0.0158239	0.0205076	0.442201	0.00586987	0.02954	0.842902
cg00686339	-0.000284236	0.00430905	0.947542	-0.00335665	0.00243373	0.170966	0.000433915	0.00350566	0.901746
cg00686340	-0.0128819	0.0216752	0.55367	0.0194543	0.0122421	0.115252	0.00512719	0.017634	0.771853
cg00686345	-0.00522638	0.0115544	0.652031	0.00782017	0.00652585	0.233676	0.00207829	0.00940013	0.825481
cg00686366	-0.017909	0.0189936	0.348054	-0.00180812	0.0107275	0.866498	0.0293565	0.0154524	0.0603989
cg00686391	0.0507968	0.0311483	0.106141	-0.02139	0.0175924	0.226957	-0.0501307	0.0253409	0.0507075
cg00686404	-0.0282421	0.0256398	0.27338	0.0287954	0.0144812	0.0495494	0.0240674	0.0208594	0.251392
cg00686429	0.0236179	0.0148906	0.115941	-0.0129036	0.00841016	0.12818	-0.00836324	0.0121144	0.491602
cg00686450	-0.00380459	0.0090624	0.675535	0.00861184	0.0051184	0.0956506	-0.00169718	0.00737278	0.818419
cg00686451	-0.00248293	0.00361504	0.49381	-0.000122724	0.00204176	0.952193	0.00427616	0.00294104	0.149152
cg00686453	0.133483	0.0633586	0.0376905	-0.0320411	0.0357846	0.372773	-0.092973	0.0515458	0.0743514
cg00686476	0.0037922	0.00898458	0.673892	-0.00472282	0.00507445	0.354293	-0.00740692	0.00730947	0.313397
cg00686477	-0.0259695	0.0198034	0.192797	0.00960235	0.0111848	0.392703	0.0180043	0.0161112	0.26651
cg00686480	0.0012583	0.00906762	0.889918	-0.000114997	0.00512135	0.982131	-0.00205441	0.00737703	0.781224
cg00686595	-0.00576639	0.00373518	0.125859	0.00515668	0.00210961	0.016297	0.00487547	0.00303878	0.11184
cg00686598	-0.00327919	0.0119926	0.785094	0.00300838	0.00677335	0.657914	0.00320449	0.00975665	0.743279
cg00686616	-0.0175436	0.0169558	0.303372	0.0110012	0.00957655	0.253449	0.0059368	0.0137945	0.667868
cg00686623	0.00364471	0.00494804	0.463128	-0.000789468	0.00279463	0.77816	-0.00284133	0.00402552	0.481968
cg00686667	-0.0589577	0.0340059	0.0861071	0.0116339	0.0192064	0.546093	0.0277889	0.0276657	0.317635
cg00686694	-0.00374793	0.0109122	0.731986	0.0108827	0.00616314	0.0805473	-0.00323229	0.00887767	0.716574
cg00686714	0.0148911	0.0265117	0.575617	0.00240536	0.0149737	0.872708	-0.0129117	0.0215688	0.550802
cg00686780	-0.00511598	0.0060954	0.403333	0.005983	0.00344265	0.0853689	0.0011465	0.00495895	0.817643
cg00686803	0.0388717	0.0374009	0.301212	0.00981315	0.0211239	0.643282	-0.00661574	0.0304278	0.82833
cg00686823	-0.030717	0.0417983	0.464163	-0.00573513	0.0236075	0.808562	0.00017256	0.0340053	0.995961
cg00686826	-0.00122699	0.0172247	0.943356	0.00722545	0.00972842	0.45943	0.0140642	0.0140133	0.318025
cg00686838	0.000712399	0.019983	0.971634	-0.00037484	0.0112863	0.973573	0.0102759	0.0162573	0.528806
cg00686880	0.00132459	0.0150612	0.930098	0.00324335	0.00850651	0.703822	0.00332512	0.0122532	0.786679
cg00686915	6.72037e-05	0.0286311	0.998132	-0.0212251	0.0161707	0.192395	-0.00201549	0.023293	0.931223
cg00686926	0.0470095	0.0252383	0.0655106	-0.0219729	0.0142545	0.126424	-0.0406546	0.0205328	0.0505101
cg00687021	0.00458955	0.00562297	0.416357	-0.0034101	0.00317583	0.285564	-0.00451165	0.00457461	0.326445
cg00687056	0.00505083	0.00529405	0.342402	-0.00395759	0.00299006	0.188721	0.00018024	0.00430701	0.966705
cg00687073	-0.0423996	0.026461	0.112297	0.0224812	0.014945	0.13573	0.0237096	0.0215275	0.273437
cg00687095	0.0029354	0.00183161	0.112234	1.41274e-05	0.00103448	0.989132	-0.00206443	0.00149012	0.169071
cg00687117	0.0624193	0.0363793	0.0893602	-0.045059	0.0205469	0.0306739	-0.0480248	0.0295966	0.107878
cg00687122	0.00476538	0.00429983	0.270457	-0.00184929	0.00242852	0.448195	-0.00229907	0.00349815	0.512579
cg00687126	0.00310721	0.00314136	0.325036	-0.00124267	0.00177423	0.485337	0.000257593	0.00255568	0.919921
cg00687132	0.00605069	0.015823	0.702994	-0.018358	0.00893675	0.0426173	0.00707439	0.0128729	0.583874
cg00687135	-0.00423146	0.0179794	0.814428	0.00792967	0.0101547	0.436751	-0.00725626	0.0146273	0.62095
cg00687201	0.0116015	0.0159849	0.469705	-0.00791663	0.00902822	0.382699	-0.00713351	0.0130047	0.584572
cg00687233	-0.0184356	0.0171043	0.283755	0.0129785	0.00966044	0.182222	0.00309519	0.0139153	0.824442
cg00687252	-0.0105734	0.0368723	0.774904	0.031313	0.0208253	0.1359	-0.00383255	0.0299977	0.8986
cg00687306	-0.00847355	0.012958	0.514694	-0.000766978	0.00731864	0.91675	0.00425534	0.0105421	0.687348
cg00687444	0.0212139	0.0183636	0.250811	-0.0027338	0.0103717	0.792654	-0.0148663	0.0149398	0.322148
cg00687447	0.000977688	0.0144225	0.946092	-0.00848575	0.00814575	0.300096	0.00944743	0.0117335	0.422673
cg00687526	-0.0293632	0.0182002	0.109884	0.012042	0.0102794	0.244248	0.0218813	0.0148069	0.142674
cg00687551	0.00449561	0.00672355	0.505299	-0.00106515	0.00379743	0.77969	-0.00433506	0.00546999	0.429974
cg00687581	-0.00808646	0.00936082	0.389773	0.00201624	0.00528695	0.703761	0.000653836	0.00761556	0.931757
cg00687582	0.000495813	0.0168116	0.976532	0.00177397	0.00949512	0.85218	0.0102335	0.0136772	0.456121
cg00687612	0.0151208	0.0298707	0.613849	0.0076215	0.0168709	0.652443	-0.00611285	0.0243015	0.801922
cg00687621	-0.0219201	0.0225327	0.33304	0.0165832	0.0127263	0.195606	0.0138425	0.0183316	0.45199
cg00687668	0.000417808	0.00919535	0.963852	-0.00676608	0.00519349	0.195696	-0.00201534	0.00748094	0.788191
cg00687674	0.00890832	0.0240703	0.71211	0.00116115	0.0135948	0.932109	-0.00651271	0.0195826	0.740164
cg00687686	0.00818335	0.00489859	0.098001	-0.00220857	0.0027667	0.426646	-0.00430138	0.00398528	0.283096
cg00687714	-0.0224977	0.030049	0.455831	0.0115456	0.0169715	0.497923	0.00374099	0.0244466	0.878691
cg00687728	0.00443193	0.00693026	0.523987	0.00231147	0.00391418	0.55619	-0.00228074	0.00563816	0.686713
cg00687766	-0.0111523	0.00559253	0.0489158	0.00285687	0.00315864	0.367967	0.0064806	0.00454984	0.15752
cg00687805	-0.046375	0.0251929	0.068677	-0.00919598	0.0142288	0.519601	0.0230156	0.0204959	0.264208
cg00687810	-0.00660915	0.00704697	0.350617	0.0107121	0.0039801	0.00836731	0.00650008	0.00573312	0.259653
cg00687812	0.0196485	0.0132803	0.142208	-0.00113269	0.00750064	0.880276	-0.0161087	0.0108043	0.139184
cg00687869	0.0166638	0.0154703	0.284059	-0.00183777	0.00873754	0.833847	-0.0244358	0.012586	0.0550683
cg00687889	0.0819349	0.0316981	0.0112156	-0.0391278	0.0179029	0.0312307	-0.0585547	0.0257882	0.0253601
cg00687962	0.0307338	0.0606636	0.613555	-0.00828676	0.0342625	0.809393	-0.0119135	0.0493533	0.809755
cg00687967	0.00829924	0.0320618	0.796293	-0.00143014	0.0181084	0.937212	-0.00804847	0.0260841	0.758312
cg00688139	0.0137917	0.0161273	0.394538	-0.00652698	0.00910862	0.475342	-0.00235417	0.0131205	0.857973
cg00688215	-0.0473606	0.0173803	0.00761709	0.0173899	0.0098163	0.0795805	0.0241373	0.0141398	0.0909806
cg00688231	0.00479872	0.00702242	0.496003	0.000513787	0.00396623	0.897196	0.00037905	0.00571314	0.947237
cg00688241	-0.0303095	0.0339028	0.373506	0.00311848	0.0191481	0.870964	0.0191117	0.0275819	0.490007
cg00688253	-0.0124509	0.0265621	0.640292	0.00826274	0.0150021	0.583044	-0.000133872	0.0216098	0.99507
cg00688264	0.00201177	0.00408119	0.623159	-0.00348915	0.00230504	0.133318	-0.00266986	0.00332028	0.423281
cg00688269	-0.0241102	0.0348649	0.490867	0.012277	0.0196915	0.534427	0.000791745	0.0283646	0.977788
cg00688297	-0.00930206	0.024625	0.706435	0.0211125	0.0139081	0.132235	0.00697981	0.0200339	0.728287
cg00688311	0.0125134	0.0159434	0.434429	-0.000474261	0.00900478	0.958104	-0.0109652	0.0129709	0.399963
cg00688321	0.00332599	0.0436486	0.939416	0.041898	0.0246525	0.0923894	-0.0143007	0.0355106	0.688034
cg00688323	-0.0011239	0.0164647	0.945717	0.0046723	0.00929918	0.616484	0.0169999	0.013395	0.207402
cg00688330	0.0108873	0.00847446	0.201919	-0.00312476	0.00478634	0.515382	-0.00554637	0.00689446	0.423074
cg00688402	0.0347766	0.0225136	0.125645	-0.011751	0.0127156	0.357683	-0.0312599	0.0183161	0.0910467
cg00688421	0.00752976	0.00528731	0.157588	-0.00537536	0.00298625	0.0749314	-0.00406248	0.00430153	0.347274
cg00688447	-0.00234948	0.00614194	0.702896	0.0012691	0.00346894	0.715268	-0.000357895	0.00499682	0.943047
cg00688460	-0.00672556	0.0128246	0.601165	3.38027e-05	0.00724326	0.996286	0.00564126	0.0104335	0.589951
cg00688465	-0.0010915	0.004527	0.809974	-0.00118141	0.00255683	0.645061	0.000911727	0.00368297	0.804999
cg00688487	0.00366467	0.02289	0.873132	-0.0036173	0.0129281	0.780221	-0.000545728	0.0186223	0.976681
cg00688546	-0.00368809	0.0110581	0.739455	0.00529432	0.00624555	0.398673	0.000971087	0.00899638	0.914262
cg00688591	-3.19875e-05	0.0234957	0.998917	-0.0011685	0.0132703	0.930014	-0.00586093	0.0191151	0.759789
cg00688620	0.0037345	0.0129045	0.772891	-0.000791783	0.00728842	0.913713	-0.00288176	0.0104986	0.784286
cg00688630	-0.0179697	0.0128717	0.165851	0.00105441	0.00726988	0.884979	0.0106956	0.0104719	0.309598
cg00688636	0.00836108	0.0210681	0.692333	-0.0144539	0.0118991	0.227398	-0.00298451	0.0171401	0.862127
cg00688664	0.0420488	0.043513	0.336248	0.0154704	0.0245759	0.53049	-0.0227274	0.0354003	0.522364
cg00688681	-0.0229534	0.0411681	0.578421	0.00195994	0.0232515	0.932996	-0.00283995	0.0334926	0.932599
cg00688685	-0.00341262	0.0101969	0.738588	0.00583581	0.00575918	0.313409	-0.00933772	0.00829578	0.263084
cg00688698	-0.047838	0.0291593	0.104092	0.0413968	0.0164691	0.0135802	0.00949143	0.0237228	0.689955
cg00688734	-0.00696624	0.0116054	0.549718	0.00197945	0.00655465	0.763299	0.00176506	0.00944162	0.85209
cg00688745	0.00132784	0.00268338	0.621822	-0.000635194	0.00151556	0.676049	-0.00129868	0.00218308	0.553292
cg00688756	0.020056	0.0327664	0.541897	-0.0349613	0.0185063	0.0618274	0.0144475	0.0266574	0.58907
cg00688775	0.0261293	0.0213815	0.224619	-0.0125785	0.0120762	0.300163	-0.0182792	0.0173951	0.295924
cg00688802	0.0172964	0.0121658	0.158282	-0.0101085	0.00687121	0.144459	-0.0174708	0.0098976	0.0806534
cg00688803	-0.00932807	0.0168109	0.580239	-0.000882852	0.00949472	0.926106	0.0152371	0.0136766	0.267962
cg00688810	-0.00163342	0.0169394	0.923378	0.00343965	0.0095673	0.719978	0.00259374	0.0137812	0.851102
cg00688819	0.0297365	0.0493131	0.547892	-0.00378366	0.0278518	0.892219	0.00621714	0.040119	0.877166
cg00688820	-0.00916394	0.0131871	0.488751	0.0101908	0.007448	0.174359	0.000374761	0.0107284	0.972205
cg00688840	0.0713459	0.0281284	0.0127779	-0.0496527	0.0158868	0.00233643	-0.0559531	0.0228841	0.0162675
cg00688850	0.00672164	0.0123554	0.587661	-0.00499115	0.00697828	0.476161	-0.00411272	0.0100518	0.683322
cg00688895	-0.023782	0.0226968	0.297302	-0.00348701	0.012819	0.78618	0.0277928	0.0184651	0.135502
cg00688932	-0.0142897	0.0395907	0.718924	0.00989077	0.0223606	0.659225	0.0369633	0.0322093	0.253929
cg00688941	-0.0619866	0.0339261	0.0707273	0.0186069	0.0191613	0.333905	0.0362638	0.0276008	0.191959
cg00688946	-0.0137169	0.00817671	0.0966197	0.000465791	0.00461817	0.919867	0.00863488	0.00665222	0.197318
cg00688962	-0.00685548	0.0203766	0.73726	-0.0138994	0.0115086	0.230056	0.0118074	0.0165776	0.478
cg00688979	0.000162584	0.0111143	0.988358	0.00317272	0.00627728	0.614392	-0.00439937	0.00904208	0.627668
cg00689010	0.00456474	0.0150395	0.762139	0.00225974	0.00849421	0.790773	0.00087361	0.0122355	0.943225
cg00689014	0.00474138	0.0131431	0.719062	-0.00304951	0.00742316	0.682109	-0.000641049	0.0106927	0.952316
cg00689020	0.0469587	0.0327478	0.154771	-0.0469891	0.0184958	0.0126389	-0.0204708	0.0266422	0.444121
cg00689067	-0.0127581	0.0100441	0.207017	0.0104191	0.00567285	0.0692923	0.00926412	0.00817144	0.259678
cg00689075	0.00479814	0.0349969	0.891232	-0.0234748	0.0197661	0.237851	0.0198387	0.028472	0.487591
cg00689138	0.000738922	0.00644115	0.908903	-0.00459707	0.00363793	0.209354	0.001481	0.00524024	0.778064
cg00689145	0.000563955	0.0105479	0.95747	-0.00318834	0.00595742	0.593733	-0.0100916	0.00858135	0.242448
cg00689150	0.0130968	0.034902	0.708289	0.00471042	0.0197125	0.811639	0.00453207	0.0283948	0.873517
cg00689197	0.0119734	0.00957285	0.213996	0.00168535	0.0054067	0.75592	-0.0120433	0.00778806	0.125237
cg00689211	0.00447796	0.00415576	0.283889	-0.0029482	0.00234715	0.212076	-0.00381776	0.00338095	0.261571
cg00689213	0.00554051	0.0277726	0.842288	-0.0073724	0.0156858	0.639396	-0.0301029	0.0225946	0.18585
cg00689214	-0.0130945	0.0117935	0.26958	0.00037621	0.00666093	0.955074	0.000305898	0.00959471	0.974631
cg00689225	-0.00890458	0.023369	0.703997	-0.0056153	0.0131987	0.671446	-0.000111627	0.019012	0.995327
cg00689284	0.02338	0.0304856	0.444973	-0.00456741	0.0172181	0.79136	-0.0250226	0.0248017	0.315505
cg00689308	-0.0166616	0.0107165	0.123226	-0.00648497	0.00605262	0.286607	0.0164823	0.00871847	0.061645
cg00689316	0.00367733	0.0157397	0.815756	0.00179741	0.0088897	0.840187	0.00333058	0.0128051	0.795334
cg00689330	-0.0125979	0.00974297	0.199042	0.00246271	0.00550278	0.655473	0.00475639	0.00792646	0.549848
cg00689340	-0.0168969	0.0150611	0.264652	0.0032081	0.00850646	0.706887	0.00939723	0.0122531	0.444969
cg00689358	-0.0266539	0.0238905	0.267291	0.0281854	0.0134932	0.039312	0.0273735	0.0194363	0.162185
cg00689360	0.0272553	0.0227028	0.232829	-0.0138246	0.0128225	0.28361	-0.000105108	0.0184701	0.995471
cg00689423	0.0040057	0.0175414	0.819845	-0.000511933	0.00990729	0.958895	-0.00694476	0.0142709	0.627602
cg00689425	0.0414206	0.0169227	0.016159	-0.0144314	0.00955787	0.134287	-0.0333141	0.0137676	0.0173745
cg00689441	-0.00156571	0.0138627	0.910306	0.0021473	0.00782958	0.784466	0.00101627	0.0112781	0.928384
cg00689471	-0.00214708	0.0213831	0.920224	0.00593066	0.0120771	0.624477	-0.00840259	0.0173964	0.630167
cg00689492	0.0112159	0.0117181	0.340848	-0.00383239	0.00661831	0.563878	-0.00307982	0.00953332	0.74734
cg00689502	-0.0113736	0.00994131	0.255378	0.00807467	0.0056148	0.153591	0.00810852	0.00808782	0.318542
cg00689534	0.000320557	0.0217995	0.988298	0.00548271	0.0123122	0.657081	0.00379987	0.0177351	0.830792
cg00689580	-0.00149698	0.0150486	0.920963	0.00452793	0.00849936	0.595421	0.00398263	0.0122429	0.745646
cg00689585	-0.00676576	0.0103509	0.514876	0.00545532	0.00584616	0.353038	0.00186101	0.00842108	0.825556
cg00689612	-0.00625768	0.0160135	0.696812	0.00276963	0.00904437	0.760081	0.00453893	0.0130279	0.728287
cg00689629	-0.0150231	0.0115266	0.195512	-0.00227314	0.00651016	0.727712	0.00144054	0.00937753	0.878228
cg00689633	0.0144531	0.0222427	0.517347	-0.00848429	0.0125626	0.501037	-0.00678041	0.0180957	0.708696
cg00689651	0.0162077	0.0196685	0.411915	-0.0156995	0.0111087	0.160745	-0.0172293	0.0160014	0.284242
cg00689685	0.07448	0.100805	0.461763	0.00129186	0.0569343	0.981943	-0.0202039	0.0820108	0.805921
cg00689716	0.0239309	0.021599	0.270591	-0.00843698	0.012199	0.490818	-0.0179765	0.0175721	0.308819
cg00689743	0.0055849	0.0100727	0.580526	0.00269101	0.00568899	0.63725	-0.018852	0.00819468	0.0235384
cg00689772	-0.0165838	0.0138815	0.2351	0.00717205	0.00784021	0.362553	0.00507403	0.0112934	0.654213
cg00689775	-0.013318	0.00772452	0.0878401	0.00246822	0.00436277	0.57286	0.00889822	0.00628434	0.159965
cg00689794	0.00470042	0.00355369	0.189018	-0.00263375	0.00200711	0.192515	-0.000806604	0.00289113	0.780838
cg00689835	0.02389	0.0247547	0.336885	-0.0125146	0.0139813	0.37293	-0.00673758	0.0201394	0.738681
cg00689868	0.00287436	0.00492882	0.561115	-0.00546278	0.00278377	0.0525557	0.00233441	0.00400987	0.561792
cg00689890	0.0337414	0.0284263	0.238105	-0.0150142	0.016055	0.352	-0.0144222	0.0231264	0.534324
cg00689900	0.00699949	0.0298718	0.815227	-0.0208818	0.0168714	0.218784	-0.00661211	0.0243024	0.786135
cg00689997	0.00191842	0.00954363	0.841102	0.00123432	0.00539019	0.81935	-0.0032953	0.00776428	0.672191
cg00690049	-0.00979835	0.0142276	0.492647	-0.00752643	0.00803567	0.351253	0.00347114	0.0115749	0.764901
cg00690073	0.00890848	0.0165063	0.590627	-0.00365427	0.00932268	0.695927	0.0047793	0.0134288	0.722682
cg00690082	0.00702891	0.0313258	0.822928	-0.00975974	0.0176927	0.58246	-0.0127746	0.0254853	0.617316
cg00690093	-0.00776284	0.00924203	0.402981	0.00370363	0.00521986	0.479682	0.00276762	0.00751892	0.713602
cg00690100	-0.0502735	0.0208013	0.0175055	0.0134676	0.0117485	0.25445	0.0433012	0.016923	0.012036
cg00690106	0.0227122	0.0220063	0.304576	-0.00962007	0.012429	0.440794	-0.00726148	0.0179033	0.685925
cg00690143	-0.00322763	0.00534244	0.54714	-0.000970462	0.00301738	0.748423	0.00680566	0.00434638	0.120614
cg00690148	-0.00459858	0.00615553	0.456813	0.00284615	0.00347662	0.414969	0.00355153	0.00500788	0.479891
cg00690153	0.0236629	0.0257912	0.361145	0.00426752	0.0145668	0.77017	-0.0106859	0.0209826	0.611705
cg00690172	-0.0023452	0.0148822	0.875109	0.0100077	0.0084054	0.236675	-0.00511639	0.0121075	0.673528
cg00690181	0.0329393	0.0184932	0.0779854	-0.00614544	0.0104449	0.557639	-0.0313334	0.0150453	0.0398921
cg00690205	-0.00577284	0.00721715	0.425716	-0.00440705	0.00407621	0.282278	0.0106889	0.00587156	0.0717424
cg00690206	-0.0177689	0.0135661	0.193324	0.00429768	0.00766204	0.576143	0.00771151	0.0110368	0.486387
cg00690232	0.00123991	0.0158456	0.937789	0.0118342	0.00894949	0.189136	-0.011712	0.0128913	0.365832
cg00690267	0.0218627	0.0125347	0.0842649	-0.0134745	0.00707954	0.0599367	-0.0187497	0.0101977	0.0689997
cg00690270	0.0148625	0.0194371	0.44632	-0.00670642	0.010978	0.542682	0.00380903	0.0158132	0.810154
cg00690280	-0.0320446	0.0180567	0.0790581	0.00846924	0.0101983	0.408301	0.0179196	0.0146901	0.225453
cg00690311	0.0091623	0.00448676	0.0438306	-0.000118813	0.0025341	0.9627	-0.00615697	0.00365024	0.0948358
cg00690320	-0.00701909	0.0122046	0.566528	0.000938231	0.00689307	0.892012	0.00904698	0.0099291	0.364448
cg00690343	0.0535743	0.028236	0.0607224	-0.0359204	0.0159476	0.0265274	-0.0290462	0.0229716	0.20907
cg00690392	-0.00633925	0.00995596	0.525786	0.00483478	0.00562308	0.391992	0.00469064	0.00809974	0.563844
cg00690400	-0.00371514	0.00331573	0.265257	0.00264866	0.00187271	0.160429	0.00282798	0.00269754	0.297054
cg00690402	0.0264675	0.018339	0.152143	-0.0116529	0.0103578	0.263318	-0.0189594	0.0149198	0.206825
cg00690431	0.00716732	0.00316964	0.0259549	-0.00205049	0.0017902	0.254835	-0.00643675	0.00257868	0.0142245
cg00690460	-0.0280001	0.0301502	0.355333	0.0169947	0.0170287	0.320735	0.0202707	0.0245289	0.410585
cg00690498	0.00270331	0.0133571	0.840033	-0.00440176	0.00754404	0.560914	-0.00301026	0.0108668	0.782352
cg00690544	0.0274367	0.0181496	0.13383	-0.0155637	0.0102508	0.132161	-0.0200408	0.0147658	0.17782
cg00690554	0.0314455	0.0732825	0.668792	0.00764121	0.0413896	0.853911	-0.00865401	0.0596194	0.884887
cg00690596	-0.0311105	0.038861	0.425323	0.0434232	0.0219485	0.0506894	0.0011663	0.0316156	0.970648
cg00690672	-0.000522461	0.0221899	0.981263	-0.00753869	0.0125327	0.548883	0.000230887	0.0180527	0.989822
cg00690685	-0.0129205	0.00874333	0.14268	0.00937327	0.00493819	0.0606234	0.00893047	0.0071132	0.212291
cg00690692	-0.00317326	0.0143579	0.825543	0.00890074	0.00810925	0.275067	-0.00887036	0.0116809	0.449443
cg00690710	0.00972644	0.0126199	0.442724	-0.0112839	0.00712764	0.116617	-0.00513537	0.010267	0.618067
cg00690733	0.0127383	0.0116086	0.27519	-0.014806	0.00655646	0.0261482	-0.00386153	0.00944422	0.683521
cg00690746	0.00216	0.00420251	0.608423	-0.00200178	0.00237356	0.401078	-0.000836085	0.00341898	0.807322
cg00690778	0.00178252	0.0356185	0.960189	-0.00715944	0.0201172	0.72269	0.0176801	0.0289777	0.54319
cg00690809	-0.0136373	0.0254523	0.593313	-0.00899996	0.0143753	0.532725	0.0115349	0.0207069	0.578758
cg00690874	-0.0113166	0.02496	0.65127	-0.0066759	0.0140973	0.636868	0.00476502	0.0203064	0.814965
cg00690901	0.0106262	0.0196792	0.59044	-0.00607876	0.0111147	0.585683	-0.0012862	0.0160101	0.936133
cg00690903	0.0305341	0.0147002	0.0404065	-0.015665	0.00830263	0.0621535	-0.0159102	0.0119595	0.186494
cg00690929	-0.0291148	0.0247647	0.24258	0.0158226	0.013987	0.260716	0.0297155	0.0201475	0.143445
cg00690959	0.0125623	0.0123214	0.310449	-0.00320947	0.00695904	0.645681	-0.00597156	0.0100241	0.552736
cg00690968	-0.0115145	0.0178557	0.520522	0.0103352	0.0100848	0.307968	0.00448442	0.0145266	0.758202
cg00690979	-0.00415741	0.010035	0.679568	0.00886277	0.00566774	0.121106	0.000239613	0.00816407	0.976645
cg00691026	-0.0289344	0.0266773	0.280757	-0.000685135	0.0150672	0.963824	0.0185819	0.0217035	0.393993
cg00691081	-0.0109254	0.0153743	0.479005	0.0022443	0.00868334	0.796594	0.00625688	0.0125079	0.618031
cg00691123	0.0120034	0.0112813	0.289937	-0.00945818	0.00637161	0.140905	-0.00425951	0.00917795	0.643604
cg00691125	0.000590008	0.00309228	0.849077	0.000241874	0.00174651	0.890137	0.000463866	0.00251575	0.854092
cg00691206	0.00503158	0.00480644	0.297749	0.00271238	0.00271466	0.320177	-0.00304222	0.00391032	0.438445
cg00691240	-0.0205294	0.0279908	0.465044	0.00954124	0.0158091	0.54755	0.0293776	0.0227721	0.200063
cg00691249	-0.000817189	0.057253	0.988641	0.0139347	0.0323362	0.667465	0.011919	0.0465785	0.798571
cg00691266	0.00482764	0.0049253	0.329415	-0.000950089	0.00278179	0.733429	-0.00071676	0.00400701	0.858404
cg00691273	-0.0089975	0.00644787	0.166042	0.00261832	0.00364172	0.473865	0.00520001	0.00524571	0.323986
cg00691368	0.000354197	0.00999749	0.97181	-0.00201488	0.00564653	0.721983	-0.000400522	0.00813352	0.960826
cg00691373	-0.0149245	0.0174323	0.39401	0.0150193	0.00984569	0.130364	0.011004	0.0141822	0.439674
cg00691451	-0.00958133	0.00824325	0.247927	0.00236462	0.00465575	0.612671	0.0133734	0.00670636	0.0489157
cg00691480	-0.000987594	0.010128	0.92252	0.00515403	0.00572026	0.36979	-0.00615289	0.00823972	0.457011
cg00691586	0.0229227	0.0220871	0.301902	-0.00926084	0.0124747	0.459639	-0.0140887	0.0179691	0.434903
cg00691598	-0.0336893	0.0333432	0.314802	-0.00163027	0.0188321	0.931191	0.0417093	0.0271266	0.127374
cg00691625	0.0120572	0.0163125	0.461589	-0.0121534	0.00921324	0.190201	-0.00457984	0.0132712	0.730761
cg00691670	0.0143712	0.0231285	0.535802	-0.0153063	0.0130629	0.244143	-0.00845262	0.0188163	0.654267
cg00691671	0.0265206	0.0188128	0.161792	-0.0219598	0.0106254	0.0413969	-0.00561849	0.0153053	0.71434
cg00691729	0.00260282	0.0143352	0.856296	0.00604816	0.00809646	0.456844	-0.00645423	0.0116625	0.581238
cg00691750	-0.0521662	0.0247124	0.0373234	0.0186914	0.0139575	0.183613	0.0251228	0.0201049	0.214428
cg00691830	0.0187737	0.0199046	0.347905	0.00520938	0.011242	0.644116	-0.0145185	0.0161935	0.37215
cg00691874	-0.0281631	0.0288759	0.331805	0.0127647	0.016309	0.435702	0.0152162	0.0234922	0.518685
cg00691878	0.0270534	0.0606808	0.656703	-0.0244936	0.0342722	0.476507	-0.0122245	0.0493673	0.804944
cg00691906	0.00341893	0.0267982	0.898743	0.00509425	0.0151355	0.737156	0.00578204	0.0218019	0.791406
cg00691939	0.0227751	0.00918623	0.0148724	-0.00602004	0.00518834	0.248745	-0.0188401	0.00747352	0.0133188
cg00691940	-0.00273259	0.00702484	0.698128	-0.000739651	0.0039676	0.852499	0.000574934	0.00571511	0.920074
cg00691948	-0.0266072	0.0374126	0.47866	0.0216605	0.0211304	0.307846	0.0178899	0.0304372	0.558044
cg00691965	-0.00441716	0.0137049	0.747907	0.00671281	0.00774044	0.38793	0.00693555	0.0111497	0.53536
cg00692010	0.0257838	0.021324	0.229517	-0.0216074	0.0120437	0.0758832	-0.0133752	0.0173483	0.442575
cg00692041	0.00678603	0.0260155	0.794758	0.00364858	0.0146934	0.804411	-0.0154688	0.0211651	0.466606
cg00692047	-0.00603333	0.00990786	0.543971	-0.00507543	0.00559591	0.366638	0.00901478	0.00806061	0.266141
cg00692086	-0.00940049	0.0226316	0.678779	-0.00323927	0.0127822	0.800474	0.0127043	0.0184121	0.491827
cg00692088	0.0235109	0.055624	0.673457	-0.00455315	0.0314161	0.885064	-0.0199185	0.0452533	0.660793
cg00692100	0.00226795	0.00335337	0.50043	-0.00090093	0.00189397	0.635358	-0.00272791	0.00272816	0.319817
cg00692140	-0.012531	0.0106323	0.241418	-0.000243449	0.00600508	0.967745	0.0124306	0.00864999	0.153886
cg00692151	0.00257965	0.0429127	0.952187	-0.00461753	0.0242369	0.849298	-0.0118354	0.0349119	0.73533
cg00692161	0.0214876	0.0282238	0.448289	0.00325557	0.0159407	0.838597	-0.0144181	0.0229617	0.531518
cg00692173	0.0219655	0.0182548	0.23177	-0.00501216	0.0103102	0.627957	-0.000385261	0.0148513	0.979357
cg00692277	-0.00652358	0.0216243	0.763536	-0.00240057	0.0122133	0.844583	0.000649082	0.0175926	0.970644
cg00692279	0.0231108	0.0193842	0.236042	-0.011821	0.0109481	0.282912	-0.0127359	0.0157701	0.421281
cg00692338	-0.020269	0.0134406	0.13476	0.00774193	0.00759116	0.310306	0.0143394	0.0109347	0.192797
cg00692355	-0.0228071	0.0250036	0.363927	0.00469864	0.0141219	0.740057	0.0123622	0.0203419	0.544777
cg00692367	-0.00968003	0.0235411	0.681826	0.0195313	0.0132959	0.145043	0.0127608	0.019152	0.506791
cg00692380	-8.36358e-05	0.00345918	0.98076	-0.00118723	0.00195373	0.544809	-0.000247769	0.00281424	0.930024
cg00692387	0.0158184	0.0360504	0.661783	0.00248603	0.0203611	0.903072	-0.00352803	0.0293291	0.904499
cg00692462	-0.0370664	0.0230004	0.110274	0.01203	0.0129905	0.356687	0.0294172	0.0187121	0.119151
cg00692484	0.00703783	0.00766906	0.361034	0.00125709	0.00433145	0.772259	-0.00236645	0.00623922	0.705296
cg00692549	-0.00825319	0.00377473	0.0311642	0.00226118	0.00213195	0.291471	0.0101302	0.00307096	0.00135458
cg00692559	-0.00194905	0.00509042	0.702633	-0.00295001	0.00287504	0.307382	0.00341485	0.00414135	0.411616
cg00692573	-0.0153318	0.00693517	0.0293806	0.00744017	0.00391695	0.060442	0.00862172	0.00564216	0.129712
cg00692592	-0.0248601	0.016333	0.13121	0.0107579	0.00922482	0.246367	0.0151202	0.0132878	0.257939
cg00692610	0.0152834	0.0232615	0.512704	-0.00158782	0.013138	0.904052	-0.0156078	0.0189246	0.411525
cg00692611	0.00273254	0.00656335	0.678076	0.000645418	0.00370695	0.862138	-0.000213038	0.00533966	0.968256
cg00692666	0.000402981	0.0207035	0.98451	1.71024e-06	0.0116932	0.999884	-0.00780462	0.0168434	0.644132
cg00692677	1.62695e-05	0.00314513	0.995883	0.000206148	0.00177636	0.907849	1.1129e-05	0.00255874	0.996539
cg00692690	-0.0195791	0.0188052	0.300368	-0.00361015	0.0106211	0.734657	0.00680544	0.0152991	0.657427
cg00692752	-0.0155153	0.0273875	0.572342	0.010506	0.0154683	0.498615	0.0143584	0.0222813	0.520814
cg00692755	-0.0133182	0.0149883	0.376407	0.0100299	0.00846533	0.238956	0.00140875	0.0121938	0.908262
cg00692760	-0.0371851	0.0158084	0.0206606	0.0153224	0.00892852	0.0892999	0.0296252	0.012861	0.0233646
cg00692763	-0.000333667	0.00327358	0.919023	0.00107927	0.0018489	0.560741	-0.000377594	0.00266324	0.887545
cg00692774	-0.00921243	0.0460947	0.842005	0.0198026	0.026034	0.448698	0.0154051	0.0375006	0.682118
cg00692780	-0.0154121	0.0339473	0.650833	0.0426823	0.0191733	0.0282961	0.016926	0.0276181	0.541389
cg00692792	-0.00901342	0.0305913	0.768892	0.0143285	0.0172778	0.408951	-0.000903977	0.0248877	0.971099
cg00692816	-0.00159928	0.0133107	0.90461	-0.00198697	0.00751781	0.792102	0.000358276	0.010829	0.973674
cg00692833	-0.00559086	0.00967212	0.564563	0.00827384	0.00546277	0.133096	-0.0115425	0.00786882	0.145616
cg00692853	-0.0125623	0.0129579	0.334698	0.000938049	0.00731854	0.898274	0.000256377	0.010542	0.980647
cg00692862	-0.000346149	0.0189875	0.985492	-0.00596789	0.010724	0.57914	-0.00616949	0.0154474	0.690477
cg00692892	-0.0138089	0.0136251	0.313323	0.00306859	0.00769538	0.690939	0.00357436	0.0110848	0.747794
cg00692933	0.00555169	0.00457096	0.227454	-0.00099461	0.00258165	0.700879	-0.00330694	0.00371873	0.376038
cg00692946	0.00523995	0.00464812	0.262357	-0.00387279	0.00262524	0.14336	-0.000519215	0.00378151	0.891073
cg00692971	0.00431158	0.00541142	0.42752	-0.00220105	0.00305635	0.473142	-0.0056074	0.0044025	0.205788
cg00692974	0.00481538	0.0114201	0.674197	0.00157923	0.00645	0.807091	0.00079415	0.00929087	0.932057
cg00693000	-0.0094392	0.014537	0.517647	0.0108061	0.0082104	0.191193	-0.00125609	0.0118266	0.915634
cg00693004	0.0153942	0.0237088	0.51766	0.00964196	0.0133906	0.473206	-0.0163998	0.0192885	0.397266
cg00693060	-0.00922763	0.0116392	0.429807	0.00660668	0.00657378	0.31737	0.00515004	0.00946918	0.587763
cg00693157	-0.0257433	0.0336003	0.44542	0.00128336	0.0189773	0.946221	0.0165667	0.0273357	0.545886
cg00693166	-0.0108856	0.0505197	0.829847	0.0313004	0.0285333	0.275338	0.0162418	0.0411006	0.693575
cg00693172	0.0226607	0.0162614	0.166613	-0.000802451	0.00918436	0.930555	-0.0116593	0.0132296	0.380309
cg00693222	-0.00226619	0.0335777	0.946328	-0.00990917	0.0189645	0.602494	-0.0125104	0.0273174	0.647993
cg00693240	-0.00846081	0.0330474	0.798472	-0.000792959	0.018665	0.9662	0.0135944	0.026886	0.614251
cg00693252	-0.010009	0.00848657	0.241095	0.0025429	0.00479317	0.596948	0.0102034	0.0069043	0.142661
cg00693253	-0.00190429	0.0787931	0.980768	-0.0176695	0.0445019	0.692195	0.0222536	0.0641026	0.729219
cg00693344	0.00478244	0.00406084	0.241769	-0.00090732	0.00229354	0.693262	-0.000996178	0.00330373	0.763648
cg00693401	-0.00358964	0.00511371	0.484365	0.000407787	0.0028882	0.888009	0.00634567	0.00416029	0.130407
cg00693419	0.00795367	0.0204261	0.697834	-0.0127758	0.0115366	0.270822	0.0168821	0.0166178	0.312176
cg00693430	-0.0253952	0.011186	0.0253811	0.00224114	0.00631779	0.723551	0.0137995	0.00910043	0.132648
cg00693470	-0.00837361	0.0174257	0.631919	0.000863211	0.00984194	0.930288	0.0110957	0.0141768	0.435708
cg00693514	0.0147025	0.0122061	0.231288	-0.016037	0.00689394	0.0220655	-0.00273022	0.00993035	0.783943
cg00693599	-0.00854571	0.0121177	0.482342	0.0142306	0.006844	0.0402031	0.01331	0.00985841	0.180088
cg00693611	-0.0318416	0.0121145	0.00996005	-0.0019349	0.0068422	0.777935	0.0211468	0.00985581	0.034374
cg00693667	0.0219342	0.0172869	0.207506	-0.000343025	0.00976358	0.972045	-0.0214645	0.0140639	0.130178
cg00693696	-0.00847319	0.021619	0.695959	-0.00594889	0.0122103	0.627203	0.0106889	0.0175883	0.544772
cg00693710	0.00372242	0.0102484	0.717222	0.00227014	0.00578823	0.695762	-0.000250145	0.00833763	0.976127
cg00693741	-0.00447608	0.0140655	0.750987	0.00829092	0.00794413	0.299213	-0.0067737	0.0114431	0.55525
cg00693756	0.0144176	0.011036	0.19447	-0.00311973	0.0062331	0.617838	-0.00799714	0.00897844	0.375269
cg00693769	0.00584806	0.00742355	0.432731	-0.00245342	0.00419279	0.55979	-0.00427949	0.00603948	0.480263
cg00693776	0.0203935	0.0188925	0.283038	-0.0112626	0.0106704	0.293793	-0.0266225	0.0153701	0.0864028
cg00693782	-0.0122504	0.0249276	0.624214	0.0121121	0.014079	0.391723	-0.0010099	0.02028	0.960385
cg00693790	0.0118541	0.0108534	0.277423	-0.00572354	0.00612995	0.352754	-0.013524	0.00882987	0.128839
cg00693833	0.0021066	0.0158249	0.894372	0.0118375	0.00893782	0.188443	0.00374222	0.0128744	0.771918
cg00693884	-0.00242128	0.00322668	0.454814	-0.00168598	0.00182241	0.357167	0.00166159	0.00262508	0.528229
cg00693915	-0.0410181	0.0383527	0.287473	0.025433	0.0216614	0.243193	0.0317229	0.0312021	0.311804
cg00693978	-0.00237237	0.00513561	0.645144	0.00250397	0.00290057	0.390099	0.000372194	0.00417811	0.929199
cg00693994	-0.0101751	0.0310303	0.743682	0.00727712	0.0175258	0.678886	0.0178698	0.0252449	0.480715
cg00694032	0.00147401	0.00962056	0.878544	0.0016349	0.00543365	0.764141	-0.0033531	0.00782687	0.669293
cg00694036	0.0244565	0.0164004	0.139118	0.00636718	0.00926289	0.493463	-0.0295996	0.0133427	0.0288349
cg00694040	-0.0182698	0.0538978	0.735357	-0.00794437	0.0304413	0.79466	0.0283981	0.043849	0.518735
cg00694042	-0.00387999	0.00289765	0.183664	0.00332239	0.00163658	0.045058	0.00288656	0.0023574	0.223712
cg00694058	-0.00775474	0.0113181	0.494859	0.0125711	0.00639242	0.052062	0.000871987	0.00920793	0.924747
cg00694096	-0.0420589	0.0258027	0.106308	0.0180224	0.0145733	0.219162	0.0177704	0.020992	0.399317
cg00694180	0.00184216	0.00999635	0.854172	0.00299773	0.00564589	0.596649	-0.00942993	0.0081326	0.249061
cg00694302	-0.0224896	0.0482085	0.641888	0.000342905	0.0272279	0.989977	-0.00169603	0.0392204	0.965595
cg00694315	0.000391393	0.0134409	0.976829	-0.00833957	0.00759138	0.274653	0.00388966	0.010935	0.722824
cg00694336	0.00763289	0.00454039	0.0959265	-0.00427513	0.00256439	0.0986849	-0.00369496	0.00369387	0.319631
cg00694350	0.00392914	0.0375236	0.916819	-0.0114442	0.0211932	0.590427	-0.00762919	0.0305276	0.803179
cg00694353	0.0868502	0.0587443	0.142495	-0.0577224	0.0331785	0.0850419	-0.0400374	0.0477918	0.404212
cg00694357	0.00108402	0.00409535	0.7918	-0.00130473	0.00231304	0.573991	0.000427311	0.0033318	0.898212
cg00694371	0.000129731	0.0039552	0.973901	-0.000309959	0.00223388	0.889929	0.00201233	0.00321778	0.533177
cg00694431	0.0623687	0.0344479	0.0732792	-0.0555452	0.019456	0.00525447	-0.0421187	0.0280253	0.136086
cg00694440	-0.00879913	0.0123916	0.479336	-0.0032541	0.00699872	0.642994	0.000639382	0.0100813	0.949559
cg00694520	0.0424026	0.0497789	0.396391	-0.00951737	0.0281149	0.735698	0.00286581	0.0404979	0.94373
cg00694557	0.00885245	0.0142338	0.535431	-0.01072	0.00803918	0.185469	-0.00278254	0.01158	0.810609
cg00694560	0.0016796	0.0436231	0.969365	0.00877968	0.0246381	0.722348	-0.00829459	0.0354899	0.815692
cg00694614	0.00665222	0.00891741	0.457464	0.001066	0.00503651	0.832816	-0.00485141	0.00725482	0.505249
cg00694660	0.0163718	0.00954148	0.0893486	0.00319945	0.00538898	0.55408	-0.0127177	0.00776254	0.104558
cg00694726	-0.00725752	0.0175691	0.680448	-0.00242039	0.00992297	0.807804	0.00196594	0.0142935	0.890885
cg00694777	0.00282272	0.00895409	0.753247	0.00204168	0.00505723	0.687302	-0.00259141	0.00728467	0.722804
cg00694851	0.0066522	0.00745564	0.374452	0.00286134	0.00421091	0.498418	-0.0030336	0.00606559	0.618102
cg00694874	-0.00144148	0.00301906	0.634097	0.000557247	0.00170515	0.744514	0.00127421	0.00245617	0.605084
cg00694888	0.0126608	0.00948114	0.184849	-0.00115664	0.0053549	0.829439	-0.0155788	0.00771345	0.0461458
cg00694890	0.0177049	0.0153578	0.251786	-0.00481703	0.00867401	0.579927	-0.00628991	0.0124944	0.615801
cg00694932	0.0180864	0.021821	0.409202	0.00654327	0.0123244	0.596676	-0.015839	0.0177526	0.374469
cg00694959	-0.0142288	0.00977198	0.148566	0.0101053	0.00551917	0.0701476	0.00925473	0.00795006	0.247206
cg00694968	-0.0202682	0.0158127	0.20295	0.0240338	0.00893095	0.00837538	0.0121481	0.0128646	0.347336
cg00695046	0.0314933	0.0301582	0.29893	0.00578052	0.0170332	0.735059	-0.00657234	0.0245354	0.789361
cg00695049	0.00249381	0.0036254	0.493159	0.00017278	0.00204761	0.932926	-0.00202007	0.00294947	0.495029
cg00695064	-0.0245326	0.0199945	0.222774	0.0215226	0.0112928	0.0595977	0.0312507	0.0162667	0.0576193
cg00695077	0.00170492	0.0028497	0.551033	-0.00199649	0.0016095	0.217774	-0.000833812	0.00231839	0.719882
cg00695090	0.087303	0.0378685	0.023251	0.0102985	0.0213879	0.631229	-0.0891821	0.0308082	0.00467796
cg00695112	0.0045406	0.0195727	0.817032	-0.00372741	0.0110546	0.7367	0.00326354	0.0159235	0.838035
cg00695177	0.0967772	0.122913	0.432971	0.00659974	0.0694209	0.924455	-0.088223	0.099997	0.379797
cg00695187	-0.0179324	0.0146791	0.224779	0.0085047	0.0082907	0.307505	0.000334834	0.0119423	0.977689
cg00695198	-0.00796119	0.0106696	0.457361	0.00625548	0.00602617	0.3018	0.00817347	0.00868036	0.34871
cg00695204	0.00180397	0.0144608	0.900977	0.000396124	0.00816737	0.961416	0.00289541	0.0117646	0.806111
cg00695214	-0.0202885	0.0150402	0.180461	0.0132519	0.00849464	0.121975	0.0170288	0.0122361	0.167167
cg00695244	-0.00155803	0.0119636	0.89665	0.0071899	0.00675699	0.289912	-0.00269829	0.00973307	0.782188
cg00695265	-0.00818665	0.011242	0.468215	0.00965696	0.00634943	0.1315	-0.00542201	0.009146	0.554662
cg00695271	-0.0120699	0.0402047	0.764651	-0.00659141	0.0227074	0.772219	-0.0173803	0.0327088	0.596368
cg00695285	-0.00404625	0.02166	0.852198	-0.00967011	0.0122335	0.431166	-0.00187986	0.0176216	0.915262
cg00695286	-0.0361824	0.0192981	0.0637818	0.014482	0.0108995	0.187038	0.0215342	0.0157001	0.173322
cg00695328	0.0316161	0.0246702	0.203024	-0.00229842	0.0139336	0.869319	-0.0119189	0.0200706	0.553982
cg00695362	-0.00356131	0.00416264	0.394339	0.00127504	0.00235104	0.588822	0.000736696	0.00338654	0.828243
cg00695365	-0.0435831	0.0250978	0.0856122	0.0357566	0.0141751	0.0132627	0.0321401	0.0204185	0.118694
cg00695378	0.00601219	0.00695272	0.389302	-0.0021208	0.00392686	0.59037	-0.00602723	0.00565643	0.289243
cg00695387	0.00452264	0.0131656	0.731943	0.000567048	0.00743585	0.939369	-0.000637146	0.0107109	0.952687
cg00695391	0.0741361	0.0282179	0.00999075	-0.0291035	0.0159374	0.0708771	-0.0535112	0.0229569	0.0218057
cg00695416	0.0120436	0.0116192	0.302506	0.00121283	0.00656245	0.853757	-0.00168815	0.00945285	0.858632
cg00695458	0.0220069	0.0172932	0.206179	-0.00392765	0.0097671	0.688464	-0.0113809	0.014069	0.420512
cg00695477	0.00238503	0.0295289	0.93579	-0.00526844	0.0166778	0.752753	-0.0075583	0.0240234	0.753717
cg00695493	0.0289601	0.0263884	0.275131	-0.0261471	0.014904	0.0824946	-0.0274438	0.0214685	0.204152
cg00695558	-0.00103155	0.010957	0.925186	-0.00372061	0.00618847	0.549084	0.00905128	0.00891416	0.312424
cg00695560	0.00232791	0.00184234	0.209384	-0.00219543	0.00104054	0.0374151	-0.00178801	0.00149884	0.235778
cg00695561	0.00965923	0.00676963	0.156803	-0.00723487	0.00382346	0.0614118	-0.00572666	0.00550748	0.300993
cg00695633	0.0335003	0.0100468	0.0012077	-0.0148403	0.0056744	0.0103232	-0.0214212	0.00817366	0.0101705
cg00695656	0.00408787	0.0141346	0.773032	0.00234446	0.00798317	0.769627	-0.00561916	0.0114993	0.626181
cg00695694	0.000849305	0.0104347	0.935296	0.00655101	0.00589348	0.269042	-0.00223458	0.00848923	0.792929
cg00695781	-0.0718758	0.0471724	0.130809	0.0481067	0.0266428	0.074048	0.0610998	0.0383775	0.114588
cg00695799	-0.00552722	0.0204076	0.787083	0.00109327	0.0115261	0.924627	0.00337303	0.0166028	0.83943
cg00695821	-0.0122288	0.0142564	0.393107	0.00702596	0.00805193	0.385024	0.0187063	0.0115984	0.109994
cg00695854	-0.00357941	0.00376066	0.343538	-0.00112489	0.002124	0.59758	0.00452517	0.00305951	0.142334
cg00695889	0.00531726	0.00851927	0.533982	-0.00717064	0.00481164	0.139366	0.00410553	0.00693091	0.55498
cg00695918	0.0236046	0.0240825	0.329424	-0.0086673	0.0136017	0.525466	-0.0139148	0.0195925	0.479261
cg00695936	0.0103504	0.0229297	0.652701	0.0036394	0.0129506	0.779286	-0.0131092	0.0186546	0.483888
cg00695943	-0.0131955	0.00797973	0.101404	0.00464724	0.00450691	0.305015	0.0100007	0.00649196	0.126667
cg00695955	-0.00747136	0.0302651	0.80553	-0.00509131	0.0170936	0.766449	-0.00514233	0.0246224	0.835
cg00695982	-0.0072959	0.0220178	0.741077	-0.0129845	0.0124356	0.298988	0.00399573	0.0179127	0.823948
cg00696013	0.00501116	0.0103354	0.628863	-0.00703028	0.00583741	0.231355	-0.00115342	0.00840847	0.891175
cg00696023	0.00239725	0.00321075	0.457072	-0.0016919	0.00181341	0.353118	0.000774373	0.00261213	0.767511
cg00696044	-0.125848	0.123907	0.312288	-0.00348891	0.069982	0.96034	0.146252	0.100805	0.15002
cg00696082	0.00441327	0.0184622	0.811571	0.0142193	0.0104274	0.175801	-0.00457455	0.0150201	0.761345
cg00696138	-0.00117461	0.0126854	0.926414	0.0116224	0.00716465	0.107976	0.00271996	0.0103203	0.792677
cg00696158	0.00512628	0.00652678	0.434101	-0.004008	0.0036863	0.279585	-0.00542702	0.00530991	0.309271
cg00696166	0.00434548	0.00339214	0.203201	-0.00173662	0.00191586	0.366924	-0.000883326	0.0027597	0.749589
cg00696211	-0.00228906	0.0103434	0.825315	0.00119557	0.00584193	0.838268	0.000374319	0.00841498	0.96461
cg00696269	0.010912	0.0525901	0.836057	-0.00645471	0.0297027	0.828418	0.0135613	0.0427851	0.751946
cg00696323	0.0187039	0.0349318	0.593558	0.00585933	0.0197293	0.767106	-0.00392748	0.028419	0.890367
cg00696368	-0.00510402	0.0076398	0.505651	0.00066107	0.00431492	0.878551	0.00461404	0.00621541	0.459648
cg00696388	-0.00203197	0.00536659	0.705779	-0.0012057	0.00303102	0.691654	0.00339523	0.00436603	0.43865
cg00696433	0.00477552	0.0181057	0.79252	0.0177059	0.010226	0.0865176	-0.0168771	0.01473	0.254684
cg00696464	0.0103075	0.0154375	0.5059	-0.00349858	0.00871902	0.689104	-0.00240153	0.0125593	0.848752
cg00696472	-0.0103228	0.00681215	0.132903	0.0032605	0.00384747	0.398815	0.00607083	0.00554207	0.276023
cg00696480	-0.021727	0.0246853	0.380927	0.0132702	0.0139422	0.343539	0.0240505	0.0200829	0.233976
cg00696540	-0.000914813	0.00342307	0.789839	0.00171733	0.00193334	0.37657	0.000336933	0.00278487	0.903949
cg00696567	0.00106143	0.0172093	0.950945	0.00180347	0.00971971	0.853183	0.0030011	0.0140007	0.830717
cg00696641	0.0250729	0.0135842	0.0679487	-0.0110403	0.00767227	0.153342	-0.00585579	0.0110515	0.597404
cg00696642	0.0114334	0.0231716	0.622817	-0.0103254	0.0130872	0.432035	-0.00564894	0.0188514	0.765074
cg00696647	0.0123214	0.0226584	0.587822	-0.00369852	0.0127974	0.773187	0.00844851	0.0184339	0.647742
cg00696671	0.00708878	0.0109493	0.518874	0.00271727	0.00618411	0.661343	-0.00438126	0.00890787	0.623931
cg00696685	0.0115152	0.0150661	0.446519	0.00282017	0.00850925	0.741032	-0.00524011	0.0122571	0.669942
cg00696691	-0.00162619	0.00557172	0.771008	0.00114913	0.00314688	0.715776	0.00145145	0.00453291	0.749497
cg00696711	-0.00380063	0.0130151	0.77089	-0.00244673	0.00735085	0.739958	0.00921457	0.0105885	0.386294
cg00696756	-0.00114815	0.00314113	0.71551	0.000778287	0.0017741	0.661849	0.000632674	0.00255549	0.804982
cg00696763	-0.00142168	0.00659278	0.829715	0.00266451	0.00372357	0.475952	-0.00256349	0.0053636	0.633755
cg00696803	0.00797801	0.0057357	0.167394	0.000792915	0.0032395	0.80715	-0.00763092	0.00466632	0.10519
cg00696836	-0.00489881	0.0219818	0.82411	-0.00390803	0.0124152	0.7536	0.00745122	0.0178834	0.677842
cg00696865	-0.0195773	0.0124122	0.117958	0.00647877	0.00701035	0.357667	0.00665484	0.010098	0.511426
cg00696889	0.00505524	0.0146222	0.730291	-0.00488854	0.00825852	0.555255	-0.00682755	0.011896	0.567324
cg00696901	-0.00119616	0.00334377	0.721316	-0.000351531	0.00188855	0.852721	0.00214295	0.00272035	0.432745
cg00696930	-0.0173693	0.0240137	0.471213	0.0146754	0.0135628	0.281893	0.00447545	0.0195365	0.819283
cg00696973	-0.0164211	0.0335472	0.625587	-0.000256916	0.0189473	0.989209	-0.00257615	0.0272925	0.924992
cg00696983	-0.0258104	0.00913541	0.00572422	0.0112054	0.00515964	0.0322883	0.0133643	0.00743217	0.0752288
cg00697002	0.000846999	0.0670181	0.989942	0.0219551	0.0378515	0.563225	0.00476404	0.054523	0.93055
cg00697030	0.000823363	0.00919211	0.928809	-0.00335575	0.00519166	0.519548	0.00159454	0.0074783	0.831597
cg00697033	-0.00486309	0.00382667	0.206793	-0.00183661	0.00216128	0.397521	0.00685453	0.00311321	0.0300284
cg00697057	-0.00966371	0.0307852	0.754258	0.00574322	0.0173873	0.741871	-0.00423772	0.0250455	0.865988
cg00697095	-0.0432326	0.0325061	0.18661	0.0150228	0.0183593	0.41519	0.0493989	0.0264455	0.064757
cg00697108	0.00443096	0.00799971	0.580915	0.00131159	0.0045182	0.772207	-0.00043512	0.00650822	0.946832
cg00697125	0.00667474	0.0038131	0.0831656	-0.00239439	0.00215362	0.268946	-0.0061772	0.00310217	0.0492372
cg00697129	-0.00105141	0.00426906	0.805976	0.000616874	0.00241114	0.798608	7.55831e-05	0.00347312	0.982682
cg00697197	0.00348429	0.00865911	0.688278	-0.00809948	0.00489063	0.100895	0.000161278	0.00704468	0.981782
cg00697239	0.00478477	0.00497962	0.338982	-0.00350873	0.00281247	0.215164	-0.00477655	0.0040512	0.241235
cg00697286	0.0227456	0.0264995	0.3928	0.000584134	0.0149668	0.968947	-0.0199827	0.0215589	0.356262
cg00697290	-0.00558123	0.0261373	0.831353	-0.0161486	0.0147622	0.276674	0.00465131	0.0212642	0.827308
cg00697301	0.00764565	0.0351905	0.828454	0.00402901	0.0198755	0.83978	-0.00164382	0.0286295	0.95433
cg00697358	-0.0153613	0.0216209	0.47909	-5.61316e-05	0.0122114	0.996342	0.00989341	0.0175898	0.575093
cg00697378	-0.0401988	0.021772	0.0678586	0.027158	0.0122967	0.029536	0.0318374	0.0177127	0.0753476
cg00697394	0.00829322	0.0200142	0.679511	-0.00170365	0.0113039	0.880512	-0.00926495	0.0162827	0.570653
cg00697397	-0.018568	0.0285844	0.51748	-0.00296623	0.0161443	0.854603	0.0193827	0.023255	0.406598
cg00697413	0.00108266	0.00315256	0.732017	0.00107126	0.00178055	0.548801	2.20448e-05	0.00256479	0.99316
cg00697440	-0.0102189	0.0141729	0.472615	0.0048898	0.00800477	0.542706	0.00988344	0.0115304	0.393448
cg00697486	0.0786515	0.0338439	0.0221937	-0.0236372	0.0191149	0.219196	-0.0214419	0.0275339	0.438008
cg00697559	-0.00596662	0.00861347	0.490131	0.00545982	0.00486485	0.264477	-0.00472506	0.00700755	0.50172
cg00697626	0.00759691	0.00410903	0.0674962	-0.00294313	0.00232076	0.20774	-0.00217163	0.00334293	0.517458
cg00697639	0.012212	0.0114139	0.287282	-0.00481847	0.00644654	0.456582	-0.00991949	0.00928589	0.28804
cg00697642	-0.00336071	0.00817368	0.681851	0.000857654	0.00461646	0.853	-0.00322636	0.00664976	0.628629
cg00697658	-0.00450806	0.0202833	0.824578	-0.00319966	0.0114559	0.780602	-0.00823214	0.0165016	0.61899
cg00697668	-0.0010764	0.00598681	0.857685	0.000603851	0.00338132	0.858633	0.0010465	0.00487061	0.830322
cg00697672	0.0336351	0.0408254	0.41201	-0.0315722	0.023058	0.17405	0.00802438	0.0332138	0.809597
cg00697703	-0.00937743	0.0171605	0.585995	0.00354415	0.00969216	0.715398	0.00104385	0.013961	0.940551
cg00697723	-0.00442078	0.0152865	0.773043	-0.00122822	0.00863376	0.887168	0.0167997	0.0124365	0.179856
cg00697784	0.0100816	0.014666	0.493448	-0.00339411	0.00828329	0.682881	-0.00786693	0.0119316	0.511228
cg00697807	0.00649745	0.0255085	0.799475	-0.0187807	0.0144071	0.195433	-0.0202304	0.0207526	0.332041
cg00697812	0.00404932	0.0152714	0.791445	0.00225571	0.00862521	0.794236	-0.00750299	0.0124241	0.547303
cg00697829	-0.0123013	0.0180814	0.4979	0.00442251	0.0102123	0.665924	0.00501883	0.0147102	0.733699
cg00697880	0.000211575	0.00798785	0.978923	0.00284265	0.0045115	0.530103	-0.00439933	0.00649857	0.500021
cg00697907	-0.0536746	0.0369089	0.149073	0.0140138	0.0208459	0.503002	0.0641796	0.0300275	0.0350568
cg00697916	0.0228196	0.023982	0.343677	-0.0189344	0.0135449	0.1653	-0.0182874	0.0195107	0.350908
cg00697955	0.0202081	0.00761191	0.00926173	-0.00255885	0.00429917	0.553085	-0.0160346	0.00619272	0.0110823
cg00697965	-0.016697	0.0161958	0.305104	0.00765149	0.00914731	0.404923	0.0123238	0.0131762	0.351927
cg00697970	-0.000353142	0.00798706	0.964824	0.00532215	0.00451105	0.240935	0.00228571	0.00649793	0.725773
cg00697979	-0.00148669	0.00341791	0.66454	-0.00111296	0.00193042	0.565575	0.00194635	0.00278066	0.48561
cg00697992	0.0109573	0.00703681	0.12266	-0.00447493	0.00397435	0.262936	-0.0120899	0.00572484	0.0372441
cg00698021	0.00113564	0.0163066	0.94462	0.0021931	0.00920988	0.812282	-0.0107312	0.0132663	0.420531
cg00698051	0.00554049	0.0125865	0.660767	-0.00598983	0.00710881	0.401508	0.000690528	0.0102398	0.946372
cg00698067	-5.98969e-06	0.0108439	0.99956	0.0178166	0.00612459	0.00448598	-0.00326309	0.00882214	0.712274
cg00698124	-0.00284724	0.00405262	0.48399	0.000238733	0.0022889	0.917144	0.00125094	0.00329703	0.705202
cg00698126	0.000419879	0.00587838	0.943203	0.00126749	0.00332008	0.703463	-0.00144553	0.0047824	0.763094
cg00698169	-0.0102693	0.025311	0.685828	0.00336018	0.0142955	0.814659	0.00703409	0.0205919	0.733387
cg00698179	0.00074695	0.0182634	0.96746	0.00134694	0.0103151	0.896376	0.00773991	0.0148583	0.603601
cg00698204	-0.00760761	0.0118593	0.522701	0.00276896	0.00669805	0.680218	0.00295654	0.00964818	0.759923
cg00698217	0.00252939	0.00979867	0.796843	-0.00516269	0.00553424	0.353183	-0.00141721	0.00797177	0.859264
cg00698228	0.00261198	0.0112526	0.816927	0.00217597	0.00635541	0.732798	-0.00631196	0.00915462	0.492149
cg00698263	0.0252326	0.0119378	0.037083	-0.0155982	0.00674244	0.0227889	-0.0200421	0.00971212	0.0416975
cg00698295	0.0125447	0.0131728	0.343279	-0.00339892	0.00743993	0.648791	-0.00657449	0.0107168	0.540984
cg00698332	0.00410946	0.00279368	0.1445	-0.00402682	0.00157786	0.0122531	-0.00108645	0.00227282	0.633703
cg00698355	-0.0332143	0.0207881	0.113318	0.00236215	0.011741	0.840969	0.0374507	0.0169123	0.0291185
cg00698367	-0.0344649	0.0357193	0.33698	0.0224847	0.0201741	0.267776	0.0219585	0.0290597	0.45168
cg00698382	0.0637378	0.0344382	0.0672119	-0.0447686	0.0194505	0.023471	-0.0488757	0.0280174	0.0842114
cg00698413	-0.00303102	0.0264535	0.909013	0.00610248	0.0149408	0.683839	0.0125123	0.0215214	0.562314
cg00698444	0.0124535	0.0203352	0.541685	-0.000466398	0.0114852	0.967691	-0.0140691	0.0165438	0.397169
cg00698491	0.00055106	0.0147372	0.970248	0.0125204	0.00832351	0.135739	-0.00246217	0.0119896	0.837717
cg00698529	-0.0518807	0.0274674	0.0618741	0.0218447	0.0155135	0.162261	0.0366077	0.0223463	0.104587
cg00698535	-0.00102913	0.003283	0.754588	0.000681113	0.00185422	0.714165	-0.000383452	0.00267091	0.886138
cg00698575	-0.0357162	0.0334751	0.288617	0.00603121	0.0189066	0.750405	0.00970145	0.0272339	0.722436
cg00698584	-0.00160115	0.00297706	0.591915	0.00283287	0.00168143	0.0952092	0.000484681	0.00242201	0.841805
cg00698595	-0.00439089	0.018753	0.815362	-0.00555817	0.0105916	0.600927	-0.00249688	0.0152566	0.870337
cg00698602	0.00224497	0.0374964	0.95238	-0.01653	0.0211778	0.436959	-0.0118727	0.0305055	0.697973
cg00698615	0.028531	0.0281712	0.313663	-0.0186857	0.015911	0.243084	-0.0211007	0.0229189	0.359484
cg00698646	-0.0333135	0.0150337	0.0290105	0.0158462	0.00849096	0.0649972	0.02129	0.0122308	0.0848764
cg00698685	-0.0027236	0.00838036	0.745875	0.0039164	0.00473319	0.410001	-0.00230791	0.0068179	0.735705
cg00698688	0.0206516	0.0154659	0.184872	-0.0113313	0.00873507	0.197602	-0.0120861	0.0125824	0.33914
cg00698744	0.00935538	0.0112518	0.407739	-0.000809252	0.00635499	0.898931	-0.00333499	0.00915402	0.716404
cg00698745	-0.00555816	0.00976778	0.570638	0.0068874	0.00551679	0.214843	0.00964554	0.00794664	0.227746
cg00698906	0.00866833	0.0075866	0.255995	-0.00186451	0.00428488	0.66442	-0.0046233	0.00617213	0.455615
cg00698908	-0.0222782	0.0311742	0.476533	0.010269	0.017607	0.561077	0.0266442	0.025362	0.296046
cg00698916	0.0428573	0.0225059	0.0598086	-0.0341715	0.0127113	0.00844033	-0.0274272	0.0183099	0.137362
cg00698967	0.0220615	0.0274983	0.424329	-0.0154062	0.0155309	0.323655	-0.0252821	0.0223714	0.261189
cg00698982	0.00861695	0.0305349	0.778385	0.0087409	0.017246	0.613408	-0.0092586	0.0248419	0.710176
cg00698997	0.00583502	0.0438167	0.894333	0.0140822	0.0247475	0.570634	-0.00102968	0.0356474	0.977015
cg00699002	-0.000980525	0.0330335	0.97638	-0.0117121	0.0186572	0.531624	-0.00980154	0.0268746	0.716111
cg00699029	-0.00775304	0.0159631	0.628274	-0.00179968	0.00901587	0.842197	0.00876179	0.0129869	0.501477
cg00699077	0.0404866	0.0575675	0.483543	0.0171086	0.0325138	0.599943	-0.0542374	0.0468344	0.249651
cg00699105	-0.00189062	0.0082648	0.819536	4.32144e-05	0.00466792	0.992632	0.00287094	0.00672389	0.670334
cg00699219	0.00706994	0.0133039	0.596331	-0.0104733	0.00751399	0.16652	-0.00410661	0.0108235	0.705199
cg00699238	0.0116111	0.0126534	0.361071	-0.000941668	0.0071466	0.895441	-0.00369989	0.0102943	0.72006
cg00699295	-0.00645593	0.0101772	0.52733	-0.000415018	0.00574805	0.942589	0.0053794	0.00827975	0.517403
cg00699361	-0.0111132	0.00812339	0.174427	0.0072161	0.00458805	0.118988	0.00389444	0.00660884	0.557031
cg00699392	-0.00486858	0.00991105	0.624364	0.00633426	0.00559771	0.260573	-0.000470972	0.0080632	0.953541
cg00699394	0.0214163	0.0507403	0.673894	0.00971092	0.0286579	0.735443	-0.00197182	0.0412801	0.961999
cg00699419	-0.00195374	0.0136523	0.886499	0.00221564	0.00771074	0.774455	-0.000616346	0.0111069	0.955859
cg00699461	0.0268677	0.0378463	0.479442	-0.00137968	0.0213754	0.948668	0.00584337	0.0307901	0.849874
cg00699486	-0.018415	0.0154128	0.235056	0.000480724	0.0087051	0.956073	0.0226091	0.0125392	0.0744507
cg00699522	-0.00437937	0.0169692	0.796888	0.0149995	0.00958411	0.120798	0.00703148	0.0138054	0.611667
cg00699554	-0.0172442	0.0092204	0.0644368	0.00462748	0.00520764	0.376397	0.0124609	0.00750132	0.0998781
cg00699556	0.0144472	0.0150215	0.338535	-0.0129331	0.00848409	0.13063	-0.0113634	0.0122209	0.354741
cg00699559	0.00193851	0.0164017	0.906159	0.00486713	0.00926362	0.60049	-0.00865329	0.0133437	0.518184
cg00699569	0.0555965	0.0395358	0.162818	-0.0407051	0.0223297	0.0713646	-0.0404303	0.0321646	0.211748
cg00699601	-0.0229147	0.038178	0.549754	-0.008576	0.0215628	0.6917	0.00221389	0.03106	0.943322
cg00699617	0.0185663	0.0172862	0.285436	-0.00142501	0.00976315	0.884255	-0.0157093	0.0140633	0.266708
cg00699693	-0.00870906	0.0140805	0.537669	-0.00226742	0.00795262	0.776157	0.00627056	0.0114553	0.585353
cg00699721	-0.00287676	0.00526447	0.586	0.000713609	0.00297335	0.81083	0.0026562	0.00428294	0.536578
cg00699740	0.00397895	0.00693875	0.567661	0.00282806	0.00391897	0.472239	-0.00608388	0.00564507	0.283798
cg00699762	0.0230693	0.0562831	0.682789	0.0132438	0.0317884	0.677865	-0.0139667	0.0457895	0.760998
cg00699780	0.0166539	0.0266773	0.533899	-0.0180527	0.0150672	0.23375	-0.0211664	0.0217035	0.331834
cg00699794	-0.0291734	0.0202922	0.153714	0.0205204	0.0114609	0.0764661	0.0179707	0.0165088	0.279022
cg00699807	-0.00388564	0.00791646	0.624644	0.002049	0.00447118	0.647774	0.00339516	0.00644049	0.599275
cg00699830	-0.0070294	0.011477	0.541642	-0.00667953	0.00648217	0.305337	-0.000290621	0.00933722	0.975233
cg00699831	-0.00287346	0.0167257	0.86395	0.00305999	0.00944662	0.746685	0.00143439	0.0136073	0.916264
cg00699898	-0.00100566	0.0170262	0.95302	-0.00626887	0.00961631	0.515991	-0.00806704	0.0138518	0.561646
cg00699901	0.0215444	0.0183509	0.243231	-0.0252365	0.0103645	0.0167042	-0.0112545	0.0149295	0.452753
cg00699919	-0.014811	0.0243419	0.54429	-0.00271435	0.0137482	0.843897	-0.00418915	0.0198035	0.832908
cg00699934	-0.000549075	0.00284357	0.847285	-0.000805972	0.00160604	0.616907	-0.00018051	0.00231341	0.937965
cg00699941	-0.00197839	0.00304427	0.517295	-5.11259e-05	0.00171939	0.976339	0.00216184	0.00247669	0.384865
cg00699947	-0.000843855	0.0100721	0.933401	-0.00278701	0.00568865	0.625282	0.00893366	0.00819419	0.278279
cg00699981	0.00167006	0.00467148	0.721486	-0.00255865	0.00263843	0.334552	0.00117225	0.00380051	0.758398
cg00699986	-0.0019317	0.0293368	0.947635	0.0107721	0.0165693	0.517132	0.0016061	0.0238671	0.946485
cg00699996	0.00699783	0.0092893	0.453062	-0.00926566	0.00524655	0.0805018	-0.00452714	0.00755737	0.550531
cg00699997	0.00654926	0.0102493	0.524316	-0.0046424	0.00578875	0.424512	-0.00317165	0.00833838	0.704496
cg00700008	0.021421	0.0173771	0.220631	-0.0109689	0.00981448	0.26646	-0.0138782	0.0141372	0.328676
cg00700039	0.0537841	0.0312855	0.0887464	-0.0398711	0.0176699	0.0262645	-0.0400977	0.0254525	0.118389
cg00700041	0.00298563	0.0238809	0.900762	0.00604304	0.0134878	0.655115	-0.0134296	0.0194284	0.491053
cg00700051	0.0047215	0.00847016	0.578507	-0.00669044	0.00478391	0.16511	-8.6097e-05	0.00689096	0.990057
cg00700075	-1.73714e-05	0.0185487	0.999255	0.0116126	0.0104762	0.270371	0.00916136	0.0150905	0.545191
cg00700114	-0.011838	0.0132361	0.373314	-0.0107423	0.00747571	0.153914	0.0180001	0.0107684	0.0977992
cg00700126	-0.0286069	0.040968	0.486658	-0.00689229	0.0231385	0.766432	0.0015663	0.0333298	0.962614
cg00700128	0.0123223	0.011128	0.270863	-0.00140398	0.00628503	0.823702	-0.00297454	0.00905325	0.743189
cg00700214	0.0665478	0.0297983	0.0278055	-0.00986003	0.01683	0.559315	-0.0648314	0.0242427	0.00877584
cg00700219	-0.0341856	0.0264713	0.199595	0.00543351	0.0149508	0.71707	0.0206414	0.0215359	0.340188
cg00700239	0.0096846	0.0512008	0.850367	0.0128133	0.028918	0.658676	0.0038375	0.0416548	0.926786
cg00700314	0.0103589	0.0303226	0.733366	0.02101	0.0171261	0.222843	-0.0113634	0.0246692	0.646082
cg00700324	0.00805716	0.00725063	0.269186	-0.00445935	0.00409512	0.27885	0.00202011	0.0058988	0.732738
cg00700373	0.0245262	0.0163489	0.136784	-0.00278938	0.00923376	0.763228	-0.0133122	0.0133007	0.31936
cg00700389	0.00371115	0.00823357	0.653177	-0.00124906	0.00465028	0.788802	-0.00458743	0.00669848	0.495057
cg00700394	0.013457	0.0142442	0.347114	-0.0035671	0.00804503	0.65846	-0.0151135	0.0115884	0.195224
cg00700436	0.00794818	0.00425479	0.0647421	-0.000634417	0.00240309	0.792333	-0.00734487	0.00346151	0.0363706
cg00700455	-0.00702001	0.0105005	0.505359	-0.00187747	0.00593061	0.752241	0.00179073	0.00854272	0.834399
cg00700466	-0.000965948	0.00770031	0.90043	0.00377047	0.0043491	0.388085	0.00277014	0.00626464	0.659328
cg00700483	0.00933063	0.0280687	0.740281	-0.014521	0.0158531	0.361929	-0.0186978	0.0228355	0.414885
cg00700485	-0.00699409	0.0123139	0.571347	0.00372624	0.00695485	0.593328	0.000259826	0.0100181	0.979361
cg00700487	-0.0649478	0.0212995	0.00294996	0.018993	0.0120298	0.117599	0.0379335	0.0173283	0.0309638
cg00700536	-0.0115398	0.01669	0.490934	0.00277764	0.00942642	0.768872	0.0147451	0.0135782	0.280171
cg00700540	-0.0662765	0.0260212	0.0124206	0.0257108	0.0146967	0.0833467	0.0461831	0.0211697	0.0315331
cg00700596	0.00459973	0.0051168	0.370884	-0.00144292	0.00288994	0.618694	0.00124187	0.00416281	0.766088
cg00700609	0.00311257	0.00995404	0.755177	0.00381938	0.00562199	0.498509	-0.00357073	0.00809818	0.660235
cg00700638	-0.0245052	0.00967918	0.0129392	0.00928239	0.00546676	0.0926866	0.0193619	0.00787456	0.0156944
cg00700676	-0.00710644	0.0514741	0.890477	0.0176742	0.0290723	0.544635	0.0257436	0.0418771	0.540149
cg00700728	-0.0279604	0.0270734	0.304256	0.00331497	0.0152909	0.82882	0.0220465	0.0220257	0.31932
cg00700782	-0.00714524	0.0234477	0.761217	0.0197123	0.0132431	0.139831	0.00391402	0.019076	0.837857
cg00700817	0.000615728	0.0154167	0.968223	0.000380453	0.00870727	0.965238	0.00739756	0.0125424	0.556678
cg00700824	-0.0216015	0.0217605	0.323305	0.00943498	0.0122903	0.444523	0.0335339	0.0177034	0.0611466
cg00700866	0.0146562	0.00938695	0.121668	-0.0116229	0.00530171	0.0307253	-0.0113911	0.00763682	0.139017
cg00700930	0.0068363	0.0094425	0.470795	-0.010654	0.00533308	0.0485181	0.00127572	0.00768201	0.868448
cg00700969	-0.000488417	0.014983	0.974061	-0.0041739	0.00846232	0.622951	-0.00766247	0.0121895	0.531066
cg00701051	-0.0367162	0.0393377	0.352929	0.0234184	0.0222178	0.294456	0.0251873	0.0320035	0.43317
cg00701064	0.0224477	0.0210369	0.288564	-0.0205097	0.0118815	0.0874656	-0.00403733	0.0171147	0.814004
cg00701173	0.00663723	0.0205458	0.747348	0.000805575	0.0116041	0.944796	-0.00363114	0.0167151	0.828475
cg00701185	0.0187103	0.0100474	0.0655714	-0.00279424	0.00567474	0.623538	-0.0136272	0.00817415	0.0986857
cg00701206	-0.0141355	0.0447518	0.752777	0.0233361	0.0252756	0.358137	0.0136981	0.0364082	0.707554
cg00701208	0.0128407	0.0139001	0.357868	-0.00395408	0.00785074	0.615633	0.0013878	0.0113086	0.902579
cg00701242	0.00199849	0.00809756	0.805578	-0.00127307	0.00457346	0.781323	-0.00480607	0.00658783	0.467413
cg00701253	0.0110355	0.036026	0.76001	-0.0206553	0.0203473	0.312539	-0.0138813	0.0293092	0.636827
cg00701267	-0.000406692	0.00357336	0.90962	0.00153781	0.00201822	0.447911	0.00261399	0.00290713	0.37077
cg00701295	0.00625261	0.0104017	0.549151	-0.000764814	0.00587482	0.896687	0.00176992	0.00846236	0.834763
cg00701316	-0.0690878	0.0257954	0.00867806	0.0226859	0.0145691	0.122665	0.0341833	0.020986	0.106553
cg00701318	-0.00336922	0.0179561	0.851549	-0.00890155	0.0101415	0.382235	0.00619509	0.0146083	0.672437
cg00701354	0.0166951	0.0130867	0.205065	-0.00720079	0.00739129	0.332343	-0.0112087	0.0106468	0.295029
cg00701428	-0.0011663	0.00489958	0.812347	-0.00153508	0.00276726	0.580343	-0.000620168	0.00398609	0.876682
cg00701456	0.010762	0.0159456	0.501318	-0.00475237	0.009006	0.598907	-0.00520508	0.0129726	0.689121
cg00701493	0.0105369	0.00888846	0.238704	-0.00415816	0.00502016	0.409517	-0.00547041	0.00723127	0.451167
cg00701514	0.00294142	0.00339073	0.387794	-0.00156823	0.00191507	0.414836	-0.000906426	0.00275855	0.743169
cg00701530	-0.000359013	0.00309192	0.9078	0.00288272	0.0017463	0.10199	-0.0017138	0.00251545	0.497282
cg00701652	-0.0357957	0.0164255	0.0317074	0.0197182	0.00927703	0.0360597	0.0162123	0.0133631	0.227962
cg00701662	0.00988043	0.00865366	0.256335	0.000749472	0.00488754	0.878443	-0.00444291	0.00704024	0.529462
cg00701692	0.00777957	0.00817962	0.343898	-0.00426198	0.00461981	0.35851	-0.00342427	0.00665459	0.60801
cg00701706	-0.00790738	0.0211395	0.709169	0.0113928	0.0119395	0.342322	0.00982	0.0171982	0.569313
cg00701741	0.00658881	0.00720478	0.362696	-0.00352942	0.00406923	0.387872	-0.0024157	0.0058615	0.681144
cg00701755	0.00799388	0.0113192	0.481725	-0.00387464	0.00639303	0.545868	0.000581599	0.00920881	0.94977
cg00701772	0.0356248	0.032937	0.282083	-0.0378399	0.0186026	0.0446425	-0.0188793	0.0267961	0.482758
cg00701809	0.00399907	0.00871683	0.647411	0.000552611	0.00492322	0.910858	-0.00544474	0.00709164	0.444471
cg00701856	-0.0428025	0.0314763	0.177003	0.0262328	0.0177777	0.143256	0.0387424	0.0256078	0.13352
cg00701872	0.00580957	0.00978718	0.554154	-0.00802295	0.00552775	0.149864	0.00201913	0.00796243	0.800349
cg00701890	0.0231994	0.0126805	0.0703594	-0.00118855	0.00716188	0.868534	-0.0301019	0.0103163	0.00437044
cg00701918	0.00255262	0.0231472	0.912415	0.00587091	0.0130735	0.654372	-0.00388778	0.0188316	0.836868
cg00701940	-0.0431877	0.0221502	0.054062	0.0142611	0.0125103	0.257087	0.0315659	0.0180204	0.082959
cg00701946	0.0189545	0.0256348	0.461428	0.00496062	0.0144784	0.732617	-0.0091474	0.0208554	0.661909
cg00701951	-0.02727	0.0424026	0.521648	0.0175167	0.0239488	0.466265	0.00771023	0.0344969	0.823608
cg00701952	-0.00866543	0.0183312	0.637467	-0.00304355	0.0103534	0.769404	0.00826358	0.0149134	0.580771
cg00701995	0.0395473	0.027181	0.148875	-0.0133025	0.0153517	0.388322	-0.0491363	0.0221133	0.0285816
cg00702008	0.00332469	0.00299464	0.269622	0.000210344	0.00169136	0.901282	-0.00330934	0.00243631	0.177474
cg00702030	8.51126e-05	0.00222337	0.969542	0.000580358	0.00125575	0.644991	0.000580597	0.00180884	0.748911
cg00702043	-0.00510561	0.0150599	0.73532	-0.00598979	0.00850576	0.482976	-0.000359244	0.0122521	0.976668
cg00702057	0.00237258	0.00489089	0.628686	-0.000530805	0.00276235	0.848017	-0.00126452	0.00397901	0.751315
cg00702072	0.00359249	0.012643	0.776897	-0.00457591	0.00714074	0.523137	0.0027278	0.0102858	0.791413
cg00702091	-0.0309896	0.0186893	0.100486	0.0260163	0.0105556	0.0154539	0.0282359	0.0152048	0.0663094
cg00702123	0.0127676	0.02198	0.562659	-0.00178261	0.0124142	0.886115	-0.00839085	0.0178819	0.639943
cg00702126	-0.00277914	0.0214256	0.897061	-0.00319006	0.0121011	0.792628	0.00243431	0.017431	0.88922
cg00702148	0.0128324	0.00815275	0.118712	-0.000208422	0.00460463	0.963989	-0.0151351	0.00663272	0.0246591
cg00702231	-0.00107544	0.00854196	0.900069	-0.00152091	0.00482446	0.753242	0.0034332	0.00694937	0.62239
cg00702307	0.0051185	0.00470658	0.279475	-0.00132089	0.00265825	0.620371	-0.00430232	0.00382907	0.26393
cg00702338	-0.00431044	0.00239889	0.07544	-0.000686801	0.00135488	0.613357	0.00486927	0.00195163	0.0142683
cg00702341	0.0088729	0.00535015	0.100426	-0.00551221	0.00302174	0.0711717	-0.00454818	0.00435265	0.298629
cg00702381	-0.000268601	0.00333922	0.936053	0.000275243	0.00188598	0.884267	-0.000586544	0.00271665	0.829509
cg00702417	0.0346132	0.0403629	0.393233	-0.0326669	0.0227968	0.155051	-0.0425675	0.0328375	0.197914
cg00702438	-0.000506266	0.00513188	0.921617	0.00107987	0.00289846	0.710277	-0.00106772	0.00417507	0.798691
cg00702472	0.00371206	0.00919182	0.687207	-0.00213292	0.00519149	0.68208	-0.00889789	0.00747807	0.236974
cg00702489	0.00341979	0.013651	0.802713	-0.00518018	0.00771003	0.503244	-0.000369154	0.0111059	0.973551
cg00702506	-0.0055729	0.00945404	0.556901	-0.0018246	0.0053396	0.733299	0.00858006	0.0076914	0.267347
cg00702546	-0.00579277	0.0371896	0.87654	0.00844344	0.0210045	0.688572	-0.0136172	0.0302559	0.653655
cg00702547	-0.0183598	0.0141595	0.197801	0.00428801	0.00799724	0.593044	0.0144433	0.0115196	0.212896
cg00702552	0.00454073	0.0130715	0.729054	-0.00313814	0.00738274	0.671722	-0.00164338	0.0106344	0.877507
cg00702561	-0.0323227	0.0453467	0.477669	0.0354812	0.0256116	0.16909	0.0366163	0.0368922	0.323386
cg00702593	0.0263512	0.0234608	0.264097	-0.020486	0.0132506	0.125316	-0.00462033	0.0190867	0.809231
cg00702638	0.00977622	0.0155044	0.529806	-0.000476901	0.0087568	0.956679	-0.011323	0.0126137	0.371559
cg00702692	-0.0166527	0.0654962	0.799832	-0.0314828	0.036992	0.396804	0.0660806	0.0532849	0.217886
cg00702719	0.00754971	0.01662	0.65065	-0.0068156	0.00938689	0.469522	-0.0108628	0.0135213	0.423699
cg00702815	0.0132704	0.0364599	0.716662	-0.0271159	0.0205924	0.190979	-0.0270679	0.0296622	0.363724
cg00702835	0.000450849	0.00254325	0.85966	-0.000105157	0.00143641	0.94179	-0.00238607	0.00206908	0.251632
cg00702837	0.00765919	0.00734659	0.299722	-0.00347824	0.00414932	0.40392	-0.00690231	0.00597687	0.250965
cg00702841	-0.0361935	0.021466	0.0949609	0.0199398	0.0121239	0.103242	0.0360147	0.0174638	0.0418305
cg00702872	-0.0135276	0.00922294	0.145649	0.00870309	0.00520908	0.0979606	0.0109657	0.00750339	0.147095
cg00702877	0.012831	0.0100347	0.204036	0.00258587	0.00566754	0.649213	-0.0058671	0.00816378	0.474051
cg00702900	0.0135399	0.007483	0.0734508	-0.00101208	0.00422636	0.811242	-0.0100794	0.00608785	0.100991
cg00702988	-0.00487024	0.00707223	0.492675	0.00204902	0.00399436	0.609121	0.00577945	0.00575366	0.31762
cg00703019	0.00286228	0.00449569	0.525824	-0.00364208	0.00253915	0.15465	0.000594121	0.0036575	0.871295
cg00703040	-0.00421298	0.0148632	0.77743	0.00873694	0.00839468	0.300542	0.00984214	0.0120921	0.417657
cg00703080	-0.0314626	0.0151123	0.0399556	0.00760224	0.00853536	0.375285	0.0197247	0.0122947	0.111861
cg00703120	0.0282969	0.0323867	0.384407	0.0012457	0.0182919	0.945844	-0.023344	0.0263484	0.3778
cg00703260	0.0015915	0.0044384	0.720684	-0.000547503	0.00250679	0.827565	-0.00553523	0.00361089	0.128516
cg00703273	0.00296873	0.0043372	0.495287	-0.000594692	0.00244963	0.808692	-0.000148899	0.00352856	0.966426
cg00703276	0.00444053	0.0161474	0.783896	-0.00322759	0.00911999	0.724172	-0.00244714	0.0131369	0.85261
cg00703392	0.0260044	0.0195441	0.186425	-0.0133673	0.0110384	0.228814	-0.0245741	0.0159002	0.125444
cg00703403	-0.0046329	0.0164372	0.77865	0.000858086	0.00928367	0.926545	-0.000885088	0.0133726	0.947364
cg00703422	-0.0246617	0.0170868	0.152122	0.00247768	0.00965057	0.797919	0.0229596	0.0139011	0.10181
cg00703441	0.00394212	0.0103701	0.704663	0.00183331	0.005857	0.754937	-0.00335509	0.00843669	0.691732
cg00703445	0.00689086	0.0122958	0.576468	0.00670798	0.00694459	0.336457	-0.00164249	0.0100033	0.869916
cg00703453	-0.0111259	0.016278	0.495908	0.00185663	0.00919375	0.840379	0.0015472	0.0132431	0.907233
cg00703472	-0.000289283	0.00804206	0.971378	-0.00272864	0.00454212	0.549399	-0.00145766	0.00654268	0.82416
cg00703481	-0.0659323	0.0320922	0.0425927	0.0403926	0.0181255	0.0281332	0.0422736	0.0261089	0.108633
cg00703512	-0.0128824	0.0125272	0.306313	-0.000272034	0.00707529	0.969408	0.00912995	0.0101916	0.372537
cg00703513	0.00599649	0.00917206	0.514786	-0.0113155	0.00518034	0.0313237	-0.00238953	0.00746199	0.749478
cg00703542	-0.00265735	0.00811504	0.744018	0.0104081	0.00458333	0.0253445	0.00199241	0.00660204	0.763453
cg00703557	0.000485971	0.0128669	0.969949	0.0113224	0.00726716	0.12245	0.00124093	0.0104679	0.905878
cg00703566	0.044635	0.0321588	0.168298	-0.013334	0.0181631	0.464627	-0.0147659	0.026163	0.573783
cg00703598	-0.00628343	0.0103792	0.546321	0.00786439	0.00586211	0.182838	-0.00384028	0.00844405	0.650266
cg00703609	-0.00763333	0.0178367	0.669622	0.0156651	0.0100741	0.123172	0.00220366	0.0145112	0.87961
cg00703798	0.00863825	0.00437112	0.0509421	-0.00132138	0.00246879	0.5937	-0.00539489	0.00355615	0.132471
cg00703819	0.00259224	0.00800856	0.746867	-0.00572046	0.0045232	0.20898	0.000278649	0.00651542	0.965974
cg00703822	-0.0333271	0.0294256	0.26015	-0.0131669	0.0166194	0.430124	0.0365777	0.0239394	0.129752
cg00703830	-0.0325846	0.0478783	0.497747	-0.00214505	0.0270415	0.936936	0.00522712	0.0389518	0.893524
cg00703843	-0.00409515	0.0100007	0.683077	-0.0010367	0.00564836	0.854753	0.000134742	0.00813616	0.986821
cg00703849	0.00963317	0.0182444	0.598688	-0.000867221	0.0103043	0.9331	-0.00875728	0.0148428	0.556549
cg00703885	-0.0106413	0.0112493	0.346503	-0.00756507	0.00635357	0.236655	0.0204718	0.00915197	0.0275611
cg00703898	0.00660538	0.0197481	0.738731	0.00857076	0.0111536	0.444082	0.000334629	0.0160662	0.983425
cg00704012	-0.0029028	0.00271369	0.287388	0.00180805	0.00153268	0.240989	0.00153279	0.00220774	0.489149
cg00704059	0.0215594	0.0192481	0.265418	-0.0134157	0.0108713	0.220134	-0.0181572	0.0156595	0.249067
cg00704126	0.00256838	0.00484123	0.59695	0.00250135	0.0027343	0.362539	-0.00151935	0.00393861	0.700513
cg00704143	-0.0108147	0.0118673	0.36437	0.00268791	0.00670259	0.689274	0.00969179	0.00965472	0.317928
cg00704176	0.0111581	0.0135594	0.412562	-0.0142218	0.00765829	0.0663081	-0.0112335	0.0110314	0.31103
cg00704224	-0.0144941	0.0134272	0.283033	0.00210069	0.00758364	0.782361	0.00892014	0.0109238	0.416151
cg00704227	-0.0145242	0.0128007	0.259297	-0.00104363	0.0072298	0.88552	0.011823	0.0104141	0.259025
cg00704288	0.00198004	0.00541992	0.715655	-0.000404465	0.00306114	0.895153	-0.00288003	0.00440941	0.515185
cg00704289	-0.00217506	0.0036849	0.556373	-2.2614e-05	0.00208121	0.991353	0.00170048	0.00299788	0.571856
cg00704299	0.00383816	0.00293039	0.193334	-0.00096744	0.00165507	0.560207	-0.000159762	0.00238404	0.946708
cg00704305	0.00510318	0.00264454	0.0565352	-0.00109757	0.00149362	0.464193	-0.00312699	0.00215148	0.149304
cg00704310	-0.0008317	0.00329655	0.801342	0.00040885	0.00186188	0.826647	0.000738118	0.00268193	0.783728
cg00704359	-0.0158594	0.0369143	0.66841	-0.00937909	0.020849	0.653806	-0.00561571	0.0300319	0.852054
cg00704369	0.00620156	0.0290559	0.83143	-0.0249227	0.0164106	0.13206	0.00883846	0.0236386	0.709287
cg00704384	0.0405454	0.0907382	0.655977	0.00625271	0.0512485	0.903143	-0.0495022	0.0738207	0.504069
cg00704386	-0.0014988	0.0119542	0.900481	-0.000281724	0.00675167	0.966802	0.00408071	0.00972542	0.675702
cg00704396	-0.0190141	0.0166517	0.256289	-0.00044752	0.00940481	0.962144	0.0149744	0.0135471	0.271712
cg00704421	-0.0106679	0.0388835	0.784389	-0.00177117	0.0219612	0.935885	0.0231848	0.031634	0.465364
cg00704422	-0.0135345	0.0112184	0.230549	0.00110682	0.00633612	0.861688	0.0128779	0.00912683	0.161414
cg00704442	-0.0146439	0.0229271	0.524497	0.00241271	0.0129491	0.852577	0.0113296	0.0186525	0.544988
cg00704448	-0.0206395	0.010394	0.0498594	0.0091849	0.00587048	0.120902	0.0147086	0.0084561	0.0851032
cg00704538	0.0396913	0.038844	0.309385	-0.0119783	0.0219389	0.586317	-0.00864191	0.0316018	0.785073
cg00704554	-0.000630051	0.0237526	0.978892	0.00131212	0.0134153	0.922285	-0.00632193	0.0193241	0.744249
cg00704590	-0.00477696	0.0157455	0.762239	-0.0082893	0.00889296	0.353566	-0.00459339	0.0128098	0.720678
cg00704592	0.032001	0.0433452	0.462107	-0.00957927	0.0244812	0.696431	-0.00632369	0.0352638	0.858052
cg00704626	0.000837876	0.00437762	0.848608	7.72858e-05	0.00247246	0.975127	-0.00317639	0.00356144	0.37464
cg00704632	0.00411693	0.0136424	0.763464	-0.00214414	0.00770518	0.781389	0.0137519	0.0110989	0.218292
cg00704633	-0.00461287	0.00524549	0.381337	-0.000663828	0.00296263	0.823172	0.00184919	0.00426751	0.665736
cg00704652	0.000370827	0.0138869	0.978751	0.0041784	0.00784324	0.59542	-0.00683738	0.0112978	0.546447
cg00704661	0.00657082	0.00816595	0.422963	0.00322976	0.00461209	0.48541	-0.0054928	0.00664346	0.41036
cg00704664	0.125262	0.0903554	0.168793	-0.0609637	0.0510323	0.235123	-0.0429441	0.0735093	0.560428
cg00704674	0.016275	0.0116783	0.166587	-0.0021227	0.00659585	0.748272	-0.01619	0.00950096	0.0915433
cg00704681	-0.0303326	0.0153164	0.0504618	0.0107438	0.00865062	0.217212	0.0185982	0.0124607	0.138768
cg00704695	-0.00740996	0.0128228	0.564675	0.00661885	0.00724226	0.363002	0.00334189	0.0104321	0.749387
cg00704734	-0.00438204	0.00790442	0.580583	0.0013482	0.00446438	0.7633	0.00803036	0.0064307	0.21473
cg00704780	0.00288259	0.0171972	0.867227	0.00272028	0.00971288	0.780015	-0.00441089	0.0139909	0.753228
cg00704796	0.00855094	0.0137175	0.534496	-0.0127969	0.00774757	0.10179	-6.6365e-05	0.01116	0.995267
cg00704819	-0.00867394	0.00985471	0.380914	0.00375337	0.00556589	0.501675	0.00734791	0.00801737	0.361655
cg00704844	-0.000949132	0.0039355	0.809926	-0.000500711	0.00222275	0.822241	0.00310675	0.00320175	0.334271
cg00704869	-0.00326528	0.0158491	0.8372	-0.00287812	0.00895149	0.748498	0.0045878	0.0128941	0.722751
cg00704872	-0.0139273	0.00849805	0.104445	0.00186255	0.00479966	0.698815	0.0077125	0.00691365	0.267344
cg00704873	0.0128674	0.00990963	0.197172	0.00478608	0.00559692	0.394566	-0.0150182	0.00806205	0.0654827
cg00704909	0.00785915	0.00623494	0.210481	-0.00327623	0.00352146	0.354471	-0.00539672	0.00507248	0.289978
cg00704953	0.00028684	0.00312275	0.927001	0.000726562	0.00176372	0.681276	-0.00220464	0.00254054	0.387632
cg00704970	0.0289551	0.024945	0.24856	-0.0115844	0.0140888	0.412937	-0.0180016	0.0202942	0.377233
cg00704982	-0.00368841	0.00937831	0.694958	0.000504683	0.00529683	0.924287	0.00306171	0.00762979	0.689085
cg00704995	-0.00398811	0.0126286	0.752826	-0.00116449	0.00713256	0.870646	0.0056414	0.0102741	0.584192
cg00705046	-0.0150055	0.0166612	0.369995	0.0101833	0.00941018	0.28184	0.00973333	0.0135548	0.474422
cg00705055	0.00415192	0.0157382	0.792479	0.00184969	0.00888887	0.83559	-0.0110128	0.0128039	0.391828
cg00705077	0.00244715	0.00266866	0.361397	-0.00118036	0.00150725	0.435444	0.000622781	0.00217111	0.774833
cg00705130	-0.0579022	0.0363462	0.114364	0.0142154	0.0205282	0.490273	0.0307899	0.0295697	0.300314
cg00705142	-0.000535096	0.00225459	0.812891	-0.00114335	0.00127338	0.371449	0.000680884	0.00183424	0.711284
cg00705156	0.00950963	0.00588564	0.109366	-0.00338116	0.00332418	0.311592	-0.00648678	0.0047883	0.178623
cg00705157	-0.00889824	0.00862406	0.304709	0.00904816	0.00487083	0.0662252	0.00259369	0.00701617	0.712424
cg00705172	-0.00501517	0.0116024	0.666507	-0.000561444	0.00655298	0.931897	-0.00258238	0.00943922	0.784984
cg00705202	0.0125643	0.0229852	0.585877	-0.00630957	0.0129819	0.628033	-0.00520247	0.0186998	0.781437
cg00705251	-0.00463428	0.0150664	0.759047	-0.00205084	0.00850944	0.810052	-0.00658722	0.0122574	0.592204
cg00705255	-0.0237349	0.011637	0.044081	0.0105544	0.00657252	0.111528	0.0124914	0.00946736	0.190103
cg00705280	0.0200356	0.0186273	0.284745	-0.00670537	0.0105206	0.52538	-0.015209	0.0151544	0.318042
cg00705295	-0.0065482	0.0319184	0.837877	-0.00725314	0.0180274	0.688309	-0.00910769	0.0259674	0.72654
cg00705328	0.00439213	0.0045848	0.340431	-0.00350855	0.00258947	0.178556	0.000218623	0.00372999	0.95338
cg00705371	0.0207698	0.0139437	0.139554	0.0105995	0.00787532	0.181436	-0.0184558	0.011344	0.106965
cg00705507	-0.00607119	0.0138812	0.662806	-0.00513359	0.00784001	0.514135	0.0137707	0.0112931	0.225622
cg00705508	-0.00804525	0.0150338	0.593763	0.0111754	0.00849103	0.191197	0.0184725	0.0122309	0.134179
cg00705542	-0.014168	0.0199208	0.478642	0.016802	0.0112512	0.138559	0.00313236	0.0162067	0.847144
cg00705568	-0.0481444	0.0188242	0.0120731	0.0163643	0.0106318	0.126984	0.0311373	0.0153146	0.0447382
cg00705576	-0.0312721	0.0251852	0.217316	0.0127917	0.0142245	0.370712	0.00380502	0.0204896	0.85306
cg00705600	-0.00685195	0.0112784	0.544904	-0.00220716	0.00636996	0.729714	0.00565981	0.00917559	0.538775
cg00705613	0.0128375	0.0151847	0.399933	-0.0177283	0.00857622	0.0413568	0.00545007	0.0123536	0.660059
cg00705638	0.00880238	0.011799	0.457435	-0.00658174	0.006664	0.325753	-0.00240878	0.00959913	0.802388
cg00705653	0.000267943	0.0184899	0.988467	0.00602866	0.010443	0.565065	0.00059529	0.0150426	0.968513
cg00705661	0.00221501	0.00320385	0.490974	-0.00118374	0.00180952	0.514533	-0.00103775	0.00260651	0.691394
cg00705668	0.00457468	0.00614788	0.458593	-0.00229139	0.00347229	0.510861	-0.0057384	0.00500165	0.25405
cg00705730	0.00109736	0.0198576	0.956043	0.0164559	0.0112155	0.145509	0.00310431	0.0161553	0.848019
cg00705731	0.040551	0.0274019	0.142118	-0.0179889	0.0154765	0.247921	-0.0236299	0.022293	0.291764
cg00705765	-0.0368333	0.0239494	0.127281	0.0162391	0.0135265	0.232823	0.0215789	0.0194842	0.270787
cg00705805	0.0196117	0.011622	0.0946932	0.00295367	0.00656403	0.65372	-0.0200403	0.00945513	0.0365734
cg00705808	0.0110314	0.0260308	0.672653	0.00489917	0.0147021	0.739673	-0.0208423	0.0211776	0.327455
cg00705816	0.00195753	0.0156378	0.900638	-0.00101304	0.00883216	0.908918	-0.00461117	0.0127223	0.717797
cg00705851	-0.00825518	0.00719702	0.254163	0.00211052	0.00406485	0.604782	0.00496867	0.00585519	0.398176
cg00705878	0.00209209	0.00304096	0.493096	-0.00158408	0.00171752	0.358635	-0.000940275	0.00247399	0.70472
cg00705892	-0.000775871	0.00793738	0.922331	-0.00168692	0.00448299	0.707513	-0.000443488	0.00645751	0.945386
cg00705894	0.017635	0.0106185	0.0999556	-0.0120932	0.0059973	0.04649	-0.00680327	0.00863879	0.432874
cg00705901	-0.0146826	0.0198751	0.461831	0.0143523	0.0112254	0.204072	0.0112073	0.0161696	0.489879
cg00705908	-0.00295798	0.00796395	0.711126	0.00516379	0.004498	0.253756	0.00259765	0.00647913	0.689348
cg00705916	0.0269339	0.0239822	0.264148	-0.0204992	0.013545	0.133395	-0.020907	0.0195109	0.286552
cg00705922	0.00557922	0.00960814	0.562792	-0.00394619	0.00542663	0.468843	-0.00802075	0.00781677	0.307373
cg00705938	-0.00516101	0.0147192	0.726617	-0.00530242	0.00831333	0.525077	0.00364516	0.0119749	0.761469
cg00705992	-0.00373105	0.0222808	0.867356	0.00600299	0.0125841	0.634402	0.0127944	0.0181267	0.481965
cg00706019	-0.00293084	0.00302496	0.334988	-0.00063954	0.00170849	0.708966	-0.00028017	0.00246098	0.909594
cg00706030	0.00124524	0.0486197	0.979619	0.0123926	0.0274602	0.652775	0.0124673	0.0395549	0.753289
cg00706086	0.00307244	0.0193341	0.874065	-0.00417726	0.0109198	0.70289	0.000538172	0.0157294	0.972776
cg00706159	0.00638251	0.00625978	0.310426	-0.00088803	0.00353549	0.802204	-0.00689796	0.00509269	0.178697
cg00706191	0.0145273	0.0274048	0.597241	-0.0172134	0.0154781	0.26881	-0.0160449	0.0222954	0.473452
cg00706207	-0.0209506	0.022368	0.351249	0.019521	0.0126333	0.125521	0.0224174	0.0181976	0.22094
cg00706240	-0.0132619	0.0243178	0.586747	0.00984301	0.0137346	0.47529	-0.00334372	0.019784	0.866136
cg00706275	-0.0163058	0.0355573	0.647553	-0.0117898	0.0200826	0.558509	0.00614554	0.0289279	0.832202
cg00706282	0.00398008	0.00393372	0.314133	-0.00192542	0.00222175	0.388265	-0.0036689	0.00320031	0.254413
cg00706302	0.00572122	0.019598	0.770958	-0.0153592	0.0110688	0.168405	-0.0142339	0.015944	0.374184
cg00706371	-0.0460361	0.0228873	0.0470263	0.0096764	0.0129266	0.455914	0.0330365	0.0186201	0.0791298
cg00706410	0.010932	0.00937157	0.246242	-0.00679102	0.00529302	0.202513	-0.0120291	0.0076243	0.117852
cg00706441	-0.00563725	0.0157787	0.721658	-0.0127262	0.00891174	0.156463	0.0139868	0.0128369	0.278571
cg00706444	0.00469139	0.00357306	0.192253	-0.0024457	0.00201805	0.228459	-0.00153816	0.00290689	0.597902
cg00706450	0.00451511	0.0261248	0.863143	-0.000155673	0.0147552	0.991604	0.000794941	0.021254	0.970241
cg00706469	0.01173	0.0126005	0.354186	-0.000644749	0.00711669	0.927998	-0.00901624	0.0102512	0.381266
cg00706505	0.00156306	0.00311628	0.617088	0.0010108	0.00176006	0.56708	-0.00165318	0.00253527	0.515881
cg00706536	0.0152324	0.0391451	0.698027	-0.0135803	0.022109	0.540477	-0.028009	0.0318468	0.381286
cg00706570	0.0396266	0.0349065	0.259051	-0.0212774	0.019715	0.283127	-0.0123161	0.0283984	0.665466
cg00706584	0.00552381	0.0123937	0.6568	-0.00339426	0.0069999	0.628829	-0.00196923	0.010083	0.84556
cg00706656	0.0386348	0.0330791	0.245659	-0.0372426	0.0186829	0.0489968	-0.0327542	0.0269117	0.22649
cg00706683	-0.00211959	0.0131255	0.872043	0.00112271	0.00741324	0.879935	0.00278173	0.0106784	0.795024
cg00706693	-0.00297678	0.00749795	0.692222	0.00639015	0.00423481	0.134527	0.00654448	0.00610001	0.285967
cg00706755	-0.00524612	0.0123248	0.671291	0.00344858	0.00696096	0.621414	0.00216978	0.0100269	0.829129
cg00706775	-0.00146215	0.00844108	0.862837	0.00302151	0.00476748	0.527705	0.00302758	0.0068673	0.660279
cg00706802	-0.0247944	0.0250572	0.32485	0.00365175	0.0141522	0.796922	0.0170189	0.0203855	0.405832
cg00706820	0.0033104	0.0170477	0.846434	-0.00524711	0.00962849	0.587022	0.00575677	0.0138693	0.678996
cg00706833	-0.00144986	0.0107073	0.892567	-0.001709	0.00604743	0.77808	0.00612703	0.00871099	0.483494
cg00706858	0.0162926	0.0232319	0.484776	-0.0151245	0.0131213	0.251848	-0.00395809	0.0189005	0.834557
cg00706867	0.00315619	0.0212474	0.882218	-0.00211309	0.0120004	0.860591	0.00361872	0.0172859	0.834614
cg00706903	0.0114236	0.0149782	0.447487	0.00957452	0.00845961	0.260484	-0.0194154	0.0121856	0.114311
cg00706913	-0.00232255	0.0197371	0.906566	0.000869071	0.0111474	0.938017	0.00417174	0.0160572	0.79556
cg00706914	-0.0476198	0.0508332	0.351172	0.00424207	0.0287103	0.88284	-0.00140918	0.0413557	0.972887
cg00706924	-0.0112401	0.00627189	0.0761956	0.00920416	0.00354233	0.0108124	0.00821822	0.00510254	0.11048
cg00706966	0.0158733	0.0250609	0.527956	-0.00242839	0.0141543	0.864133	0.00313442	0.0203885	0.878135
cg00706994	-0.0595372	0.0278507	0.0350263	0.0244943	0.0157299	0.122652	0.0463402	0.0226581	0.043516
cg00707127	-0.00729359	0.0172724	0.673755	-0.00765041	0.0097554	0.434801	-0.00147131	0.0140521	0.916825
cg00707129	0.0296608	0.0204825	0.150779	-0.00838984	0.0115684	0.470034	-0.0283766	0.0166636	0.0917556
cg00707134	0.00396058	0.0171945	0.818307	-0.00348721	0.00971136	0.720304	-0.000790414	0.0139887	0.955055
cg00707190	0.00717756	0.0136709	0.600752	0.00274175	0.00772127	0.723285	-0.00238744	0.0111221	0.83048
cg00707300	0.00202446	0.00285287	0.479623	-0.00077367	0.00161129	0.632186	-0.000286288	0.00232097	0.902084
cg00707317	-0.00366198	0.0047657	0.444096	-0.000764312	0.00269165	0.777042	-0.000840589	0.00387717	0.828811
cg00707326	0.00534017	0.00963367	0.58062	-0.00422812	0.00544105	0.438984	-0.00400697	0.00783754	0.610324
cg00707380	0.0113783	0.0101963	0.267184	0.0005625	0.00575885	0.922389	-0.011764	0.00829531	0.15932
cg00707391	-0.0177977	0.0121196	0.14517	0.0140418	0.00684511	0.0428989	0.0094431	0.00986	0.340562
cg00707406	0.00287411	0.0162455	0.859939	-0.0109416	0.00917541	0.23595	-0.000834022	0.0132167	0.949812
cg00707427	0.00888174	0.0118445	0.455136	-0.000575305	0.00668974	0.931643	-0.00885237	0.00963621	0.360531
cg00707445	0.00413749	0.0181541	0.820191	0.00258953	0.0102533	0.801141	-0.00985428	0.0147694	0.506205
cg00707446	-0.00717846	0.0088094	0.417126	0.00108925	0.00497551	0.827165	0.00317503	0.00716695	0.658734
cg00707452	-0.00297059	0.00352853	0.401907	0.000185903	0.0019929	0.925869	0.00196982	0.00287066	0.494212
cg00707517	0.00233967	0.0139156	0.866825	0.0150221	0.00785946	0.0588831	-0.00428077	0.0113211	0.706158
cg00707556	-0.0159405	0.00805648	0.0506683	0.00379888	0.00455026	0.405822	0.00150735	0.0065544	0.81859
cg00707688	-5.41454e-05	0.0153065	0.997185	0.00665688	0.00864505	0.443139	0.00154502	0.0124527	0.901513
cg00707739	0.00155976	0.00262254	0.55338	0.000209812	0.0014812	0.887647	-0.000205538	0.00213358	0.923452
cg00707741	0.0206445	0.0150902	0.174418	-0.00697744	0.00852287	0.41496	-0.00284059	0.0122767	0.817502
cg00707777	-0.0221898	0.0179307	0.218847	0.0119913	0.0101272	0.239251	0.00887203	0.0145877	0.544471
cg00707806	0.0175814	0.0274538	0.523406	-0.0132705	0.0155058	0.394172	-0.00441324	0.0223352	0.843774
cg00707814	-0.0244034	0.0398817	0.542024	-0.000735782	0.022525	0.974008	-0.00445038	0.032446	0.891184
cg00707881	0.00859825	0.0507161	0.865724	0.0197187	0.0286442	0.492827	0.00298148	0.0412604	0.942542
cg00707976	0.0390448	0.0281996	0.169323	-0.0249542	0.015927	0.120387	-0.0301517	0.022942	0.191826
cg00707991	0.0130731	0.00812121	0.110671	-0.00680726	0.00458682	0.140994	-0.00766353	0.00660707	0.248908
cg00708013	0.00924745	0.015509	0.552375	-0.0131772	0.00875942	0.135707	0.00693147	0.0126175	0.584011
cg00708035	-0.00342741	0.0203225	0.866419	-0.00720095	0.011478	0.531878	0.00111229	0.0165335	0.9465
cg00708060	-0.00234348	0.00322865	0.469667	0.00239453	0.00182353	0.192205	0.00268759	0.00262669	0.308739
cg00708080	0.00723198	0.0105681	0.495386	-0.00410766	0.0059688	0.492959	-0.00826169	0.00859773	0.338959
cg00708105	-0.00426708	0.0099984	0.670478	-0.000890286	0.00564705	0.875053	0.00253925	0.00813427	0.755577
cg00708203	0.0149098	0.00932022	0.112879	-0.00319957	0.00526402	0.544713	-0.0166737	0.00758253	0.0302325
cg00708215	-0.0260498	0.0204363	0.205434	-0.00464742	0.0115423	0.688089	0.0169204	0.0166261	0.311326
cg00708273	0.020861	0.0218027	0.341019	-0.000275845	0.0123141	0.982174	-0.000532379	0.0177377	0.976117
cg00708380	0.00505994	0.00706627	0.475651	-0.00165338	0.003991	0.679577	-0.000921249	0.00574881	0.873014
cg00708426	0.00697021	0.0205737	0.735491	0.00302902	0.0116199	0.79489	0.00265126	0.0167379	0.874468
cg00708437	-0.0172985	0.0167866	0.305314	0.00402324	0.00948099	0.672242	0.0145623	0.0136568	0.288907
cg00708456	0.000847511	0.00743118	0.909433	-0.0029128	0.0041971	0.489322	0.00180101	0.00604569	0.766411
cg00708486	0.0133476	0.0171389	0.437981	-0.00541737	0.00967997	0.576997	-0.00706015	0.0139435	0.613755
cg00708580	0.00317862	0.0138053	0.81838	-0.00152626	0.00779719	0.845215	0.00342789	0.0112314	0.760857
cg00708598	0.012947	0.0142261	0.365007	-0.00444944	0.00803482	0.580998	-0.0149467	0.0115737	0.19959
cg00708603	0.00812906	0.0299321	0.786514	0.00558827	0.0169055	0.741683	0.00226026	0.0243515	0.926237
cg00708642	0.00466284	0.00378975	0.221499	-0.0021682	0.00214043	0.313568	-0.00186814	0.00308318	0.545972
cg00708678	-0.00630322	0.0260915	0.809609	0.00407009	0.0147363	0.78298	0.00218173	0.0212269	0.918346
cg00708718	0.0231163	0.0418938	0.582352	-0.0257336	0.0236614	0.279449	-0.0216398	0.034083	0.526964
cg00708736	-0.00199446	0.0143173	0.889496	-0.00338737	0.00808636	0.676206	-0.000750967	0.011648	0.948726
cg00708789	0.0218986	0.0364873	0.549778	-0.0273708	0.0206079	0.187207	-0.0180122	0.0296845	0.545395
cg00708809	-0.0271852	0.0213604	0.206139	0.0133722	0.0120643	0.270395	0.0171861	0.0173779	0.325116
cg00708814	0.0287664	0.0472847	0.544353	-0.000547768	0.0267062	0.983678	-0.00956248	0.0384688	0.804208
cg00708844	0.00248433	0.00249781	0.322378	0.000139511	0.00141075	0.921426	-0.00197686	0.00203211	0.333042
cg00708902	0.00208145	0.00274552	0.450195	-9.84803e-05	0.00155066	0.949491	0.000128045	0.00223364	0.954402
cg00709050	-0.00398239	0.00343193	0.248708	-0.00167332	0.00193834	0.390095	0.00157093	0.00279207	0.574966
cg00709073	-0.00891408	0.0175043	0.611722	-0.0123989	0.00988637	0.212773	0.0095875	0.0142408	0.502378
cg00709091	0.00818455	0.0139955	0.560027	-0.0119165	0.00790458	0.134888	0.000276989	0.0113861	0.980641
cg00709112	-0.00861151	0.00959045	0.371426	0.00589764	0.00541664	0.278912	0.0116163	0.00780237	0.139746
cg00709171	0.0203038	0.0272872	0.458609	-0.0171598	0.0154117	0.268246	-0.0284182	0.0221997	0.203525
cg00709393	0.00786841	0.0112832	0.48723	-0.00722228	0.00637268	0.259845	0.000798217	0.00917949	0.930884
cg00709515	0.000377102	0.0032121	0.906783	0.00175094	0.00181418	0.336849	-0.00141769	0.00261322	0.588701
cg00709532	-0.000107281	0.007914	0.989212	0.00632757	0.00446979	0.160054	0.00126555	0.00643849	0.844579
cg00709541	0.0151808	0.00853123	0.078268	-0.00153794	0.0048184	0.750268	-0.0123643	0.00694064	0.0779391
cg00709652	-0.0185187	0.0237809	0.438018	0.00302444	0.0134313	0.822309	0.0227475	0.0193471	0.242539
cg00709728	-0.000740714	0.0380312	0.984501	0.00516618	0.0214798	0.810435	0.00530267	0.0309405	0.864276
cg00709775	-0.0119294	0.026722	0.656274	0.00624255	0.0150925	0.680056	0.00871968	0.0217399	0.689226
cg00709796	0.00148004	0.0255631	0.953948	-0.0180652	0.0144379	0.213827	0.0175386	0.020797	0.401101
cg00709803	0.000907557	0.0123376	0.94151	0.000994603	0.0069682	0.886793	-0.00698404	0.0100373	0.488196
cg00709805	0.00288003	0.0024044	0.233878	0.0001329	0.001358	0.922239	-0.00333394	0.00195612	0.0914821
cg00709882	-0.000510704	0.0373164	0.989108	-0.00196446	0.0210761	0.925929	0.0165956	0.030359	0.585866
cg00709948	0.0653023	0.0515685	0.2084	0.00614103	0.0291257	0.833445	-0.0195554	0.0419539	0.642168
cg00709979	-0.0411084	0.0311877	0.190544	0.00773814	0.0176146	0.66141	0.0158236	0.0253729	0.534314
cg00710028	0.007902	0.0188234	0.675553	0.0159155	0.0106314	0.1376	0.00195287	0.0153139	0.898788
cg00710042	0.00306249	0.0167839	0.855594	-0.00522888	0.00947945	0.582477	-0.00709094	0.0136546	0.604718
cg00710180	0.0127462	0.040744	0.75507	0.0038028	0.023012	0.869085	-0.00189207	0.0331475	0.954597
cg00710196	0.0201436	0.0147295	0.174574	0.00833204	0.00831913	0.319027	-0.015641	0.0119833	0.194867
cg00710209	0.0318489	0.0159433	0.0485281	-0.0165981	0.00900471	0.0683118	-0.0278664	0.0129708	0.0341467
cg00710249	0.00229151	0.00282543	0.419313	-0.00184813	0.00159579	0.249627	-0.00240518	0.00229865	0.297975
cg00710269	0.0152683	0.0127625	0.234448	-0.00374608	0.00720818	0.604445	-0.00733495	0.010383	0.481592
cg00710286	0.0267527	0.0182582	0.146055	-0.0113697	0.0103121	0.27292	-0.0181273	0.0148541	0.225258
cg00710343	-0.0118784	0.00863169	0.171916	0.00607554	0.00487514	0.215651	0.00822507	0.00702237	0.244331
cg00710366	-0.0113702	0.0162087	0.484664	0.00418305	0.00915462	0.648731	0.0051513	0.0131867	0.696909
cg00710425	-0.0205612	0.0172361	0.235783	0.00607865	0.00973487	0.533803	0.0190019	0.0140226	0.178503
cg00710466	0.00273654	0.0139918	0.845343	0.00104631	0.00790252	0.894937	-0.00122455	0.0113832	0.914552
cg00710506	0.00831228	0.00622827	0.185098	-0.0021866	0.0035177	0.535649	-0.00708985	0.00506705	0.164908
cg00710515	0.0167682	0.0476805	0.725834	-0.00359131	0.0269297	0.894183	-0.00423589	0.0387908	0.913268
cg00710617	-0.00249536	0.00169844	0.144979	0.00123873	0.00095927	0.199629	0.00125716	0.00138178	0.365154
cg00710618	0.00394595	0.0171572	0.818581	0.00509174	0.00969032	0.60046	-0.00272588	0.0139584	0.845573
cg00710669	-0.00395283	0.00810595	0.62689	0.00699635	0.0045782	0.129687	7.48366e-05	0.00659465	0.990969
cg00710707	-0.00726287	0.00934417	0.438876	0.00128729	0.00527754	0.807803	0.00108708	0.00760201	0.886585
cg00710708	-0.00274884	0.00432506	0.526544	-0.000635416	0.00244277	0.795316	0.00256277	0.00351868	0.468148
cg00710715	0.00814599	0.00434159	0.0635941	-0.00334126	0.00245211	0.17613	-0.00150184	0.00353213	0.671627
cg00710721	0.00265605	0.00266446	0.321297	-0.00283426	0.00150488	0.0626134	-0.00253803	0.00216769	0.244501
cg00710786	0.00847851	0.0221902	0.703226	-0.00345572	0.0125329	0.783334	0.00684466	0.018053	0.705402
cg00710857	-0.0113927	0.0258486	0.660367	0.00180974	0.0145991	0.901599	-0.00240416	0.0210293	0.909215
cg00710862	-0.0195251	0.0369605	0.598507	0.00488133	0.0208751	0.815601	0.0050084	0.0300695	0.868059
cg00710870	0.00510127	0.0230741	0.825488	0.00279079	0.0130322	0.830878	-0.000307041	0.0187721	0.986983
cg00710938	0.00699523	0.00876969	0.426996	-0.00490158	0.00495308	0.324805	-0.00557656	0.00713464	0.436324
cg00710955	-0.00522778	0.0362806	0.885723	-0.00965553	0.0204911	0.638541	-0.00736881	0.0295164	0.803379
cg00710972	-0.0277086	0.0318758	0.386825	-0.00627913	0.0180033	0.728005	0.0225418	0.0259328	0.386839
cg00711027	0.0343359	0.020147	0.0914999	-0.00208826	0.011379	0.85477	-0.0354452	0.0163908	0.0330121
cg00711072	0.0487116	0.0299457	0.10702	-0.0175401	0.0169132	0.302258	-0.0107171	0.0243625	0.660977
cg00711088	-0.00749214	0.0149349	0.617036	0.0110726	0.00843515	0.192357	0.0022592	0.0121504	0.852878
cg00711090	0.00159627	0.0206749	0.938616	-0.016522	0.0116771	0.160265	0.00364456	0.0168202	0.828911
cg00711101	-0.0357962	0.0185604	0.0566706	0.0140176	0.0104828	0.184254	0.0240532	0.0151	0.114396
cg00711132	0.00404136	0.00353584	0.255836	-0.00311068	0.00199703	0.122538	0.000816298	0.00287661	0.777185
cg00711171	0.00727189	0.0187322	0.698709	-0.00178441	0.0105799	0.866411	0.000191354	0.0152397	0.990007
cg00711197	-0.0105227	0.0185177	0.571164	0.00987996	0.0104587	0.347154	0.0017739	0.0150652	0.906508
cg00711252	0.0395361	0.0317106	0.21545	-0.0253181	0.01791	0.160641	-0.02514	0.0257984	0.332218
cg00711291	0.0331525	0.0481851	0.493062	-0.00194594	0.0272147	0.943143	-0.0122725	0.0392013	0.754898
cg00711327	-0.0190891	0.00843126	0.0257724	0.0148019	0.00476193	0.00246231	0.014433	0.00685931	0.0379254
cg00711351	0.00825193	0.00587855	0.163559	-0.0049433	0.00332018	0.139734	-0.00539298	0.00478254	0.262225
cg00711366	-0.0102881	0.0252105	0.684099	0.0096081	0.0142388	0.501401	0.0143537	0.0205102	0.48569
cg00711383	0.0096587	0.0108721	0.376506	0.00782209	0.00614053	0.205731	-0.00949471	0.0088451	0.285709
cg00711386	0.0192528	0.017223	0.266364	-0.00461841	0.0097275	0.636001	-0.0104939	0.0140119	0.455693
cg00711496	0.0251472	0.0290869	0.389394	-0.0127591	0.0164282	0.439228	-0.0150781	0.0236639	0.525494
cg00711505	0.0250668	0.0266813	0.349788	-0.0202599	0.0150695	0.181911	-0.0180333	0.0217067	0.408124
cg00711529	0.00368084	0.0287287	0.898313	0.00267029	0.0162258	0.869621	0.000788704	0.0233724	0.973149
cg00711542	0.00253028	0.0046918	0.590904	0.000416274	0.00264991	0.875497	-0.00367928	0.00381705	0.337465
cg00711628	0.0127326	0.00532466	0.0187006	-0.00320196	0.00300734	0.289622	-0.0091057	0.00433191	0.0381167
cg00711647	0.00803463	0.0178861	0.654271	0.016616	0.010102	0.103209	-0.00111838	0.0145513	0.938893
cg00711711	0.00717406	0.00403321	0.0783818	0.000243432	0.00227794	0.915114	-0.00547522	0.00328124	0.0983805
cg00711743	-0.0123464	0.0103934	0.237739	0.00867293	0.00587014	0.142757	0.00652026	0.00845562	0.442493
cg00711756	-0.0197355	0.0177358	0.268538	0.00243657	0.0100171	0.808326	0.0103066	0.014429	0.476744
cg00711773	0.000957839	0.00401189	0.811798	0.00148906	0.00226589	0.512617	0.000332449	0.0032639	0.919079
cg00711785	0.0217471	0.0142837	0.1311	-0.0124467	0.00806734	0.12609	-0.0121171	0.0116206	0.299641
cg00711788	-0.007668	0.0108593	0.481786	0.000477292	0.00613327	0.93813	0.00712347	0.00883465	0.422016
cg00711795	-0.008798	0.0119832	0.464584	0.0028382	0.00676807	0.675877	0.00636688	0.00974903	0.515235
cg00711825	0.0265225	0.0262822	0.315392	-0.0228603	0.0148441	0.126776	-0.0179712	0.0213821	0.402687
cg00711857	0.0211991	0.0260166	0.417144	-0.0380708	0.014694	0.011033	0.00900517	0.021166	0.671438
cg00711896	0.00201567	0.00438505	0.646772	-0.0014892	0.00247666	0.549031	0.000698091	0.00356749	0.845265
cg00711916	0.00199015	0.00388281	0.609417	0.00144303	0.00219299	0.51207	-0.00452811	0.00315888	0.154912
cg00711959	-0.020461	0.0263105	0.438635	-0.000285101	0.01486	0.984732	0.0212172	0.0214051	0.324019
cg00712003	-0.0626214	0.0394767	0.115896	0.0363599	0.0222963	0.106151	0.0444095	0.0321166	0.169881
cg00712036	0.0393235	0.0304343	0.199369	-0.0124791	0.0171892	0.469579	-0.0457752	0.0247601	0.0675088
cg00712044	-0.000953027	0.00384663	0.804841	0.000458611	0.00217256	0.833254	0.000478691	0.00312945	0.878742
cg00712050	-0.0586914	0.0295679	0.0499431	0.0252357	0.0166998	0.133972	0.0372806	0.0240552	0.124414
cg00712075	0.00273585	0.0027049	0.314296	0.000471427	0.00152772	0.758294	-0.00295088	0.00220059	0.183037
cg00712098	-0.00436697	0.0124469	0.726456	0.0089702	0.00702996	0.204973	0.00159073	0.0101263	0.875497
cg00712106	0.00841035	0.0105351	0.426615	-0.000743766	0.00595015	0.90078	-0.00412689	0.00857087	0.631233
cg00712122	-0.000415748	0.0023989	0.862767	-0.000246909	0.00135489	0.855774	-0.000310258	0.00195164	0.874017
cg00712136	-0.00225655	0.0031222	0.471559	0.00212807	0.00176341	0.230416	0.00214607	0.00254009	0.400235
cg00712146	0.0142006	0.0155967	0.364799	-0.00944117	0.00880895	0.286455	-0.0168506	0.0126888	0.187267
cg00712159	0.00937228	0.0396301	0.813543	0.0139512	0.0223829	0.534536	-0.00428666	0.0322414	0.894501
cg00712181	-0.0114142	0.0415374	0.784053	-0.00577233	0.0234601	0.806159	-0.00924553	0.033793	0.784973
cg00712257	-0.0135332	0.0115126	0.242639	0.00951948	0.00650228	0.146388	0.0113568	0.00936618	0.228223
cg00712280	0.00729474	0.0118591	0.539904	0.00386488	0.00669799	0.565249	-0.00683907	0.00964809	0.480099
cg00712289	0.00693417	0.011751	0.556488	0.00373941	0.00663693	0.574433	0.0012452	0.00956013	0.896636
cg00712338	-0.00726853	0.0111479	0.515921	0.0122392	0.00629627	0.0547775	-0.00136946	0.00906943	0.880288
cg00712342	-0.00732063	0.0159514	0.647299	0.0138611	0.00900929	0.12714	-0.000122191	0.0129774	0.992507
cg00712356	-0.000292307	0.00947322	0.975447	-0.00605814	0.00535043	0.260283	0.00365758	0.007707	0.636143
cg00712382	-0.0158297	0.0191377	0.410163	0.000861488	0.0108089	0.936637	0.00950995	0.0155696	0.542744
cg00712390	0.00378444	0.00540303	0.485319	-0.00229984	0.00305161	0.452867	-0.00405159	0.00439567	0.358937
cg00712405	0.0248145	0.0521944	0.635543	-0.00465605	0.0294792	0.874826	-0.019505	0.0424631	0.647007
cg00712510	0.0113436	0.0209929	0.59018	-0.00919762	0.0118567	0.439775	-0.00291877	0.0170789	0.864656
cg00712547	0.00308301	0.00810609	0.704521	0.00513536	0.00457828	0.26474	-0.00196614	0.00659476	0.76623
cg00712582	-0.0390615	0.0365545	0.287883	-0.0105852	0.0206458	0.609312	0.0132496	0.0297392	0.656923
cg00712593	-0.00852265	0.0117432	0.469722	0.00246189	0.00663253	0.711301	0.00824907	0.00955379	0.390007
cg00712627	-0.00749459	0.0107849	0.488754	0.00661233	0.00609128	0.280346	-0.00368336	0.00877416	0.675553
cg00712686	0.00162694	0.00658799	0.805459	-0.0038623	0.00372087	0.30182	0.00208344	0.00535971	0.698325
cg00712735	0.00851527	0.0126219	0.501492	-0.00785644	0.0071288	0.273131	-0.0050774	0.0102686	0.62209
cg00712762	-0.00816638	0.0204517	0.690541	0.00890156	0.011551	0.442781	-0.002741	0.0166386	0.86949
cg00712779	0.0478898	0.0370984	0.199781	-0.00316535	0.020953	0.880232	-0.0286933	0.0301817	0.344102
cg00712792	0.00577532	0.00332144	0.0852104	-0.00106835	0.00187593	0.570316	-0.00500197	0.00270218	0.067169
cg00712799	0.0340826	0.0374478	0.364985	-0.00646098	0.0211504	0.76065	-0.00721739	0.0304659	0.813229
cg00712841	-0.0517494	0.0374637	0.170322	0.00720484	0.0211593	0.734205	0.0080893	0.0304788	0.791253
cg00712857	0.00454266	0.00677356	0.504024	0.000922064	0.00382568	0.810043	-0.00169432	0.00551068	0.759145
cg00712884	-0.000810848	0.022884	0.971807	-0.0122298	0.0129248	0.346357	-0.00336111	0.0186174	0.857105
cg00712898	0.00716655	0.00306897	0.0215743	-0.0023531	0.00173334	0.177724	-0.00339353	0.00249678	0.177215
cg00712935	0.0120757	0.0253142	0.634402	0.00491117	0.0142974	0.731957	-0.000349412	0.0205946	0.986498
cg00712943	0.0245302	0.0327292	0.455358	-0.014882	0.0184853	0.422726	-0.0365652	0.026627	0.172813
cg00712965	-0.0049824	0.00708027	0.483287	0.00343346	0.0039989	0.392656	-0.000613348	0.0057602	0.915419
cg00712984	0.0322368	0.0263851	0.224721	-0.000874613	0.0149022	0.953318	-0.0096831	0.0214657	0.652917
cg00713005	-0.0139098	0.0112504	0.219271	0.0102917	0.00635419	0.108515	0.00816059	0.00915286	0.374797
cg00713014	-0.00561411	0.0181203	0.757353	-0.00569338	0.0102343	0.57927	0.0146969	0.0147419	0.321245
cg00713037	-0.0285225	0.021558	0.188893	0.0120619	0.0121758	0.324302	0.0185591	0.0175386	0.292574
cg00713055	0.0113176	0.0131992	0.393291	-0.00309476	0.00745483	0.67895	-0.0104906	0.0107383	0.331007
cg00713066	-0.009296	0.00799282	0.247636	0.00401308	0.00451431	0.376197	0.00275858	0.00650262	0.672331
cg00713113	-0.00409296	0.00285148	0.154363	0.00066894	0.0016105	0.678786	0.00116476	0.00231984	0.616733
cg00713204	0.0958153	0.0993521	0.337218	-0.0916974	0.0561136	0.105438	-0.00351517	0.0808286	0.9654
cg00713214	0.00877731	0.0108521	0.420584	-0.00476814	0.00612924	0.438482	-0.00277954	0.00882883	0.753564
cg00713223	0.00368529	0.0059355	0.536114	0.000816536	0.00335235	0.808072	-0.000648856	0.00482887	0.893385
cg00713247	0.00413525	0.0227913	0.856397	-0.0142529	0.0128724	0.270898	0.00337578	0.018542	0.855911
cg00713252	-0.0103616	0.00658667	0.118914	0.00197525	0.00372012	0.596644	0.0116181	0.00535863	0.032571
cg00713253	-0.00873412	0.00852746	0.308246	0.00389454	0.00481627	0.420691	0.0056407	0.00693757	0.418152
cg00713278	0.0142042	0.0161342	0.380809	-0.0100093	0.00911253	0.274718	-0.0122465	0.0131261	0.353117
cg00713280	0.043272	0.0291988	0.141554	-0.0170966	0.0164913	0.302427	-0.0145538	0.0237549	0.541517
cg00713286	-0.00948334	0.0114395	0.409119	0.00534677	0.00646097	0.409936	0.00550049	0.00930668	0.555864
cg00713294	0.0145398	0.0405564	0.720734	-0.0110918	0.0229061	0.629305	-0.0127482	0.032995	0.700062
cg00713400	0.00482974	0.0393893	0.902663	0.0143609	0.0222469	0.520094	-5.91583e-05	0.0320454	0.998531
cg00713401	0.0016323	0.0117106	0.889431	0.00334843	0.0066141	0.613813	-0.00467586	0.00952725	0.624674
cg00713411	0.00738704	0.0046864	0.118186	-0.00609846	0.00264686	0.0233321	-0.00290403	0.00381265	0.448079
cg00713412	-0.000214281	0.012243	0.986071	0.00503147	0.0069148	0.468571	-0.00146354	0.0099604	0.883484
cg00713427	-0.0132626	0.0192181	0.491755	0.0122003	0.0108543	0.263755	0.00462862	0.015635	0.767824
cg00713435	-0.00460828	0.0116914	0.694319	-0.00340348	0.00660324	0.607416	0.000620302	0.00951161	0.948135
cg00713460	0.00405329	0.0189113	0.830734	-0.00336767	0.010681	0.753208	0.00196944	0.0153854	0.898406
cg00713465	0.0217932	0.0236024	0.358093	-0.00954962	0.0133305	0.475464	-0.00747547	0.0192019	0.697892
cg00713477	-0.00706805	0.0229568	0.758823	0.0029059	0.0129659	0.823131	0.013067	0.0186766	0.485808
cg00713526	0.00847281	0.0285868	0.767561	-0.00312589	0.0161457	0.846886	-0.0128038	0.023257	0.583205
cg00713549	0.0761716	0.0295146	0.0113389	-0.0459306	0.0166697	0.00699131	-0.050011	0.0240118	0.0398762
cg00713567	-0.0114696	0.0292857	0.696171	-0.00400852	0.0165404	0.809018	-0.00252435	0.0238256	0.915838
cg00713605	0.00561808	0.00225911	0.0145781	-0.00247631	0.00127594	0.0551587	-0.00354618	0.00183792	0.0565669
cg00713642	0.0262509	0.0120382	0.031603	-0.00663216	0.0067991	0.33174	-0.0207701	0.00979373	0.0364668
cg00713670	0.0131088	0.0260686	0.616193	0.00344299	0.0147234	0.815594	-0.00548693	0.0212083	0.796397
cg00713813	0.0467588	0.0205454	0.0250298	-0.0191581	0.0116039	0.101939	-0.0312926	0.0167148	0.064168
cg00713825	0.00390265	0.0131749	0.767691	0.0102385	0.00744114	0.17198	0.00610181	0.0107186	0.570472
cg00713870	-0.00082548	0.00986826	0.933505	-0.00120917	0.00557355	0.8287	0.00389336	0.0080284	0.628795
cg00713897	0.0189458	0.0200769	0.347663	0.00595035	0.0113393	0.600939	-0.00374106	0.0163337	0.819315
cg00713925	0.00336875	0.0038612	0.38509	-0.00245098	0.00218079	0.263802	-0.00336333	0.00314131	0.286944
cg00713942	0.0559247	0.0317488	0.0812771	-0.029681	0.0179316	0.101076	-0.0335202	0.0258295	0.197419
cg00713953	0.00251627	0.0030249	0.407515	0.0021537	0.00170845	0.210439	-0.000870161	0.00246093	0.724406
cg00713969	0.0036039	0.0026703	0.180247	-0.00113754	0.00150817	0.452506	-0.00295906	0.00217244	0.176292
cg00713972	0.00866864	0.0068693	0.209966	0.00092723	0.00387975	0.811611	-0.00896678	0.00558857	0.111825
cg00714068	-0.00434503	0.0109305	0.691853	-0.00854901	0.00617351	0.169261	0.0058254	0.0088926	0.513949
cg00714078	-0.00233838	0.00434054	0.591296	0.00160289	0.00245152	0.514749	-0.00215361	0.00353128	0.543362
cg00714115	0.0346012	0.0308362	0.264563	-0.0443927	0.0174162	0.0123568	-0.0368513	0.025087	0.145052
cg00714130	0.00737399	0.0220085	0.738302	-0.00682214	0.0124303	0.58437	-0.0132945	0.0179052	0.459564
cg00714170	0.0121411	0.02357	0.607637	-0.000863179	0.0133122	0.948433	-0.00629244	0.0191755	0.743498
cg00714184	0.000437135	0.00577443	0.939811	0.00115987	0.00326137	0.722875	-0.0032696	0.00469783	0.488088
cg00714198	-0.000872493	0.00190131	0.647328	0.000453393	0.00107385	0.673794	0.00093573	0.00154682	0.546619
cg00714256	-0.0106034	0.00904193	0.243764	0.00116705	0.00510684	0.819713	0.00782648	0.00735612	0.28997
cg00714274	0.0466469	0.018955	0.0156065	-0.0168315	0.0107057	0.119128	-0.0301041	0.015421	0.0537738
cg00714285	0.0163464	0.0138724	0.241513	0.00193924	0.00783505	0.805032	-0.0154438	0.011286	0.174313
cg00714290	0.00617663	0.00458637	0.181172	-0.00452054	0.00259036	0.084095	-0.00499417	0.00373127	0.183842
cg00714309	0.0344544	0.022338	0.126197	-0.0364197	0.0126164	0.00478969	-0.0275384	0.0181733	0.132909
cg00714323	0.0083615	0.0270041	0.757493	-0.00109382	0.0152518	0.942973	0.000373033	0.0219694	0.986487
cg00714377	0.00629151	0.0247593	0.799946	-0.011983	0.013984	0.393586	-0.0110651	0.0201431	0.584034
cg00714406	0.0055283	0.011602	0.634782	-0.00188582	0.00655275	0.774115	-0.00198773	0.00943888	0.833645
cg00714416	0.0163815	0.0161129	0.311812	-0.0107356	0.00910047	0.240986	-0.0106541	0.0131087	0.418332
cg00714418	-0.00785974	0.0133838	0.558382	0.00135341	0.00755912	0.858274	0.00988094	0.0108885	0.366386
cg00714464	-0.000934476	0.00917131	0.919051	-0.00431189	0.00517991	0.407193	0.0051258	0.00746138	0.49372
cg00714492	0.00306454	0.00907906	0.736432	-0.00458424	0.00512781	0.373515	0.00939825	0.00738633	0.206247
cg00714527	0.00401673	0.0160059	0.802375	0.00536948	0.00904004	0.553903	-0.00156155	0.0130217	0.904793
cg00714531	-0.0555613	0.0400224	0.168207	0.0159058	0.0226045	0.483315	0.0359675	0.0325605	0.272022
cg00714547	0.0207279	0.0258099	0.423861	-0.00731686	0.0145773	0.616839	-0.0119613	0.0209978	0.570221
cg00714585	0.039256	0.0399487	0.328194	-0.0433977	0.0225628	0.0573303	-0.0241652	0.0325005	0.458938
cg00714597	-0.0308774	0.0312145	0.325001	0.0233972	0.0176298	0.187546	0.0105303	0.0253948	0.679293
cg00714632	0.00307692	0.00269104	0.25566	-0.00263848	0.00151989	0.085712	-0.00283033	0.00218931	0.199122
cg00714637	-0.00953065	0.0164288	0.563166	-0.0043822	0.00927891	0.63778	0.00606238	0.0133658	0.651137
cg00714672	0.0271133	0.0205582	0.190291	-0.0149441	0.0116112	0.201111	-0.00101178	0.0167253	0.951885
cg00714675	0.00277371	0.0122262	0.821	0.00402753	0.00690529	0.561063	-0.0102579	0.00994669	0.304944
cg00714677	-0.0395865	0.0306367	0.199353	0.0176902	0.0173035	0.309133	0.0330536	0.0249247	0.187877
cg00714713	-0.0101869	0.0110512	0.358902	0.00466952	0.00624168	0.456179	-0.00192881	0.00899079	0.830578
cg00714725	0.000874332	0.0262234	0.97347	-0.00813274	0.0148108	0.584181	-0.0105779	0.0213342	0.621134
cg00714740	-0.00268362	0.00870808	0.758603	-0.00404647	0.00491828	0.412653	0.00683452	0.00708452	0.337064
cg00714758	-0.0137041	0.0239914	0.569167	0.031963	0.0135502	0.020316	-0.00352251	0.0195184	0.857155
cg00714762	0.003612	0.00351041	0.306041	-0.00235577	0.00198267	0.237633	-0.00313049	0.00285592	0.275704
cg00714790	-0.00655821	0.0110364	0.553725	0.000532538	0.00623331	0.932091	0.00637446	0.00897875	0.479421
cg00714810	-0.0318217	0.0226212	0.162673	0.011988	0.0127763	0.350398	0.0324563	0.0184036	0.0809194
cg00714854	-0.0104516	0.0431781	0.809241	-0.0108529	0.0243868	0.657277	-0.00763777	0.0351278	0.828327
cg00714888	0.0243985	0.022003	0.270198	-0.019712	0.0124272	0.115915	-0.0040446	0.0179007	0.821713
cg00714927	0.00734143	0.0392204	0.851904	-0.0212415	0.0221515	0.33996	-0.022683	0.0319081	0.478843
cg00714934	0.0137462	0.0564223	0.808025	0.0171855	0.031867	0.590912	0.0059299	0.0459027	0.897477
cg00714975	-0.00617865	0.0183449	0.736985	-0.00812442	0.0103611	0.434858	0.000581545	0.0149247	0.968997
cg00715011	-0.00705541	0.0105212	0.504059	-0.00146934	0.00594232	0.805218	0.00634032	0.00855959	0.46063
cg00715047	-0.0182652	0.0212303	0.391704	0.0059769	0.0119908	0.619278	0.00268252	0.017272	0.876896
cg00715050	-0.0209233	0.0161023	0.196856	0.0158159	0.00909449	0.0851641	0.0194605	0.0131001	0.140616
cg00715109	-0.00705156	0.00774616	0.364882	0.00335595	0.00437499	0.444881	0.0100358	0.00630194	0.114496
cg00715122	-0.00342629	0.0322182	0.915525	0.0162537	0.0181967	0.373925	0.0107221	0.0262114	0.683386
cg00715124	-0.000164634	0.0107764	0.987842	0.00172079	0.00608644	0.777983	0.00185293	0.00876719	0.833054
cg00715139	0.0255391	0.0344751	0.460587	0.0134471	0.0194714	0.491445	-0.0170079	0.0280474	0.545652
cg00715161	0.00209978	0.00437004	0.631947	-0.00027841	0.00246818	0.91042	0.000312895	0.00355527	0.930049
cg00715163	0.00112766	0.00900555	0.900607	0.00466362	0.0050863	0.361447	-0.00199081	0.00732653	0.786404
cg00715197	-0.00547574	0.0635703	0.931534	0.0274285	0.0359042	0.446741	0.00692808	0.0517181	0.89371
cg00715241	0.00441762	0.00277225	0.114265	-0.00194911	0.00156575	0.21616	-0.00137623	0.00225538	0.543141
cg00715290	0.00458389	0.0147265	0.756258	-0.00735994	0.00831746	0.378388	-0.0077761	0.0119808	0.517828
cg00715313	0.0749342	0.0486835	0.126975	-0.0597102	0.0274962	0.0323009	-0.066808	0.0396068	0.0948265
cg00715323	0.0236456	0.0115256	0.042878	0.00168375	0.00650958	0.796442	-0.0122377	0.00937669	0.194909
cg00715343	-0.025343	0.00985723	0.0116437	0.011387	0.00556732	0.0435021	0.0168507	0.00801942	0.0381856
cg00715363	0.0427071	0.0213962	0.0487076	-0.0104645	0.0120845	0.388635	-0.0246012	0.017407	0.160739
cg00715383	-0.0107302	0.0138669	0.44091	0.00399647	0.00783194	0.611004	0.00506572	0.0112815	0.654402
cg00715696	0.0314886	0.0371516	0.398742	-0.00448212	0.020983	0.831297	-0.027084	0.0302249	0.372405
cg00715698	-0.0425717	0.0333479	0.204763	0.0310272	0.0188348	0.102691	0.0316986	0.0271304	0.245489
cg00715702	0.0101951	0.00856827	0.236972	-0.000348202	0.00483932	0.942786	-0.00580896	0.00697078	0.406685
cg00715772	0.00180322	0.00317383	0.57123	-0.00153221	0.00179257	0.394769	0.000228316	0.00258209	0.929721
cg00715786	0.00378265	0.0143691	0.792912	-0.00448866	0.00811561	0.581461	0.00641225	0.0116901	0.584582
cg00715811	-0.000271951	0.01124	0.980746	0.00165097	0.00634829	0.795358	0.00365801	0.00914437	0.690006
cg00715820	-0.0079964	0.0123085	0.51743	0.00318545	0.00695181	0.64781	0.00105956	0.0100137	0.915948
cg00715821	0.00313366	0.0132915	0.814107	0.0125733	0.00750696	0.0971455	-0.00601443	0.0108134	0.57934
cg00715848	0.0158213	0.0291362	0.588355	-0.00542318	0.016456	0.742439	-0.00278373	0.023704	0.906754
cg00715913	0.00853244	0.0145607	0.559227	-0.00197141	0.00822379	0.811048	-0.0161471	0.0118459	0.175978
cg00715917	0.0219707	0.0236876	0.355934	0.00379956	0.0133786	0.777008	-0.0122848	0.0192712	0.525305
cg00715925	-0.00353704	0.00377383	0.350931	0.000797999	0.00213144	0.70892	0.000434009	0.00307022	0.887875
cg00715929	-0.0211113	0.0249483	0.399502	0.00181766	0.0140907	0.897624	0.0136243	0.0202968	0.50364
cg00715941	-0.0179759	0.00805708	0.0279562	0.0108132	0.0045506	0.0194358	0.00642003	0.00655489	0.329782
cg00715988	-0.000194969	0.00744467	0.97916	0.000553538	0.00420471	0.895533	-0.00276261	0.00605666	0.649307
cg00715999	-0.00673116	0.0204809	0.743118	0.00312457	0.0115675	0.78764	0.00937749	0.0166624	0.574861
cg00716016	0.0133973	0.0133807	0.319176	-0.00530411	0.00755738	0.48444	-0.00845973	0.010886	0.43896
cg00716025	0.0388807	0.0325263	0.23483	0.0124863	0.0183707	0.498306	-0.0138284	0.026462	0.602447
cg00716040	-0.0068718	0.0142856	0.631567	-0.00344279	0.00806842	0.670534	0.00253718	0.0116221	0.827645
cg00716083	0.0184174	0.0153722	0.233768	-0.0118096	0.00868213	0.176881	-0.00994814	0.0125061	0.428268
cg00716178	-0.000168509	0.00552371	0.975725	-0.00057398	0.00311976	0.854408	0.00416183	0.00449385	0.356661
cg00716245	0.00841608	0.0139348	0.547265	0.00348387	0.0078703	0.658987	-0.00430519	0.0113367	0.704948
cg00716254	0.00370653	0.00474075	0.43619	-0.00325767	0.00267755	0.226655	-0.00193329	0.00385687	0.617313
cg00716257	-0.00122086	0.04359	0.977713	-0.00458094	0.0246194	0.852775	0.0249051	0.035463	0.484166
cg00716272	0.00178245	0.00740278	0.810227	-0.00531498	0.00418106	0.206665	0.00134954	0.00602259	0.823162
cg00716277	-0.00360666	0.0260567	0.890196	-0.00605877	0.0147167	0.681463	-0.00343518	0.0211986	0.871602
cg00716290	0.0525138	0.0211196	0.0145918	8.98282e-05	0.0119283	0.994007	-0.0314549	0.017182	0.0701862
cg00716291	0.0283286	0.0243296	0.247102	0.00982847	0.0137413	0.476154	-0.0208292	0.0197935	0.29524
cg00716294	0.0225038	0.0111992	0.0472434	-0.00811952	0.00632526	0.202286	-0.00825688	0.00911119	0.367034
cg00716309	0.018831	0.0264651	0.478439	-0.00950165	0.0149474	0.526471	-0.0121999	0.0215309	0.572264
cg00716329	0.0150536	0.0381948	0.694344	-0.00137749	0.0215722	0.949216	-0.00536136	0.0310737	0.863371
cg00716368	-0.00312309	0.0205108	0.87929	-0.0138957	0.0115844	0.23322	0.00262569	0.0166867	0.875291
cg00716375	-0.0250197	0.00970392	0.0114163	0.0101553	0.00548073	0.0669035	0.0214255	0.00789469	0.00785715
cg00716390	0.00757028	0.00695323	0.278937	-0.00620586	0.00392715	0.117273	-0.00596835	0.00565685	0.293989
cg00716470	-0.00427967	0.0134221	0.750518	-0.00296802	0.00758077	0.696263	-0.000752638	0.0109197	0.94519
cg00716562	0.010482	0.0171862	0.543333	-0.0115175	0.00970668	0.238274	-0.00196997	0.0139819	0.888243
cg00716579	0.012723	0.0281339	0.652103	0.00347785	0.0158899	0.827205	-0.00628176	0.0228885	0.784316
cg00716608	0.00516864	0.0171459	0.763709	-0.00552218	0.0096839	0.569818	-0.00330777	0.0139491	0.81305
cg00716675	0.00596201	0.0065128	0.362213	-0.000377738	0.0036784	0.918418	-0.00487343	0.00529854	0.359952
cg00716704	0.0363531	0.0421423	0.390449	-0.0134662	0.0238018	0.572846	0.00576968	0.0342851	0.866706
cg00716716	-0.0149004	0.0350622	0.671789	-0.0014264	0.0198029	0.942725	-0.00493323	0.0285251	0.863052
cg00716752	0.00316458	0.00506929	0.533905	-0.00159369	0.00286311	0.579049	-0.00109572	0.00412415	0.791042
cg00716753	0.029764	0.0148589	0.0479272	-0.0138779	0.00839225	0.101396	-0.0193234	0.0120886	0.113155
cg00716780	0.00494625	0.0477559	0.91772	0.0134709	0.0269723	0.618592	0.000563328	0.0388522	0.988461
cg00716787	0.000538482	0.00255295	0.833384	-0.00337419	0.00144189	0.021306	0.000607659	0.00207697	0.770469
cg00716790	0.0121099	0.0117134	0.30375	-0.0103269	0.00661567	0.121753	-0.000980805	0.00952952	0.918235
cg00716812	0.00405364	0.0311327	0.896671	0.00848741	0.0175836	0.630393	0.0143687	0.0253282	0.571808
cg00716819	-0.00213807	0.00729926	0.770206	0.00171143	0.00412259	0.67895	0.000829361	0.00593836	0.889214
cg00716843	-0.00678714	0.0149475	0.650786	0.003507	0.00844227	0.67875	-0.00559459	0.0121606	0.646494
cg00716848	0.00182371	0.0184735	0.921562	-0.0110045	0.0104338	0.294157	-0.000885012	0.0150293	0.953163
cg00716870	-0.026646	0.0382699	0.487911	0.00245092	0.0216147	0.909952	-0.000867352	0.0311348	0.977832
cg00716918	-0.0137986	0.0109001	0.208545	0.0107889	0.00615633	0.0828163	0.0117339	0.00886786	0.18885
cg00716944	-5.86658e-05	0.0141781	0.996707	0.00529478	0.00800772	0.510029	0.00724336	0.0115347	0.531489
cg00716945	0.00638882	0.00959456	0.507053	-0.00685759	0.00541896	0.2087	-0.00182411	0.00780572	0.815714
cg00716961	-0.00486723	0.00576552	0.400616	0.0019907	0.00325634	0.542396	0.00538309	0.00469058	0.253912
cg00716991	0.00489279	0.0203764	0.810738	0.00550417	0.0115085	0.633523	-0.00997215	0.0165774	0.548861
cg00717009	-0.00716454	0.01449	0.622096	-0.00185453	0.00818388	0.821201	0.00900825	0.0117884	0.446608
cg00717022	-0.00896823	0.0105799	0.398688	-0.00277937	0.00597547	0.64287	0.010598	0.00860734	0.221167
cg00717062	0.00661926	0.0185117	0.721434	0.0053306	0.0104553	0.611307	-0.0097577	0.0150604	0.51856
cg00717080	0.0114624	0.0529216	0.828976	0.00919817	0.0298899	0.758937	-0.00114084	0.0430548	0.978914
cg00717188	-0.00182719	0.0077089	0.813134	0.00496001	0.00435395	0.257397	0.00567946	0.00627163	0.36738
cg00717190	-0.00141346	0.0177473	0.936683	0.0232433	0.0100236	0.02248	0.000345685	0.0144385	0.980948
cg00717207	0.00607843	0.00297412	0.0436588	-0.002755	0.00167977	0.104189	-0.00440271	0.00241961	0.0718744
cg00717218	0.00133418	0.0093451	0.886767	-0.00121815	0.00527807	0.817955	0.000286097	0.00760277	0.970059
cg00717219	0.00307064	0.00913799	0.737566	0.00261959	0.00516109	0.612899	0.00122438	0.00743427	0.869524
cg00717244	0.00190595	0.0114458	0.868091	0.00785045	0.00646453	0.227518	-0.0059666	0.00931181	0.523177
cg00717259	0.0600496	0.0360094	0.0985859	-0.0492297	0.0203379	0.0173369	-0.0568006	0.0292957	0.0553932
cg00717279	0.00263716	0.0112233	0.81472	0.00251934	0.00633885	0.691905	-0.00520654	0.00913077	0.569834
cg00717280	-0.0107818	0.00912305	0.240136	0.00371465	0.00515265	0.472676	-0.000306924	0.00742212	0.967099
cg00717297	-0.000792896	0.00979813	0.935668	-0.00172599	0.00553394	0.755785	-0.00559623	0.00797134	0.484315
cg00717348	-0.0128574	0.0117473	0.276421	0.0031322	0.00663482	0.637916	0.0190547	0.00955709	0.0489553
cg00717364	-0.0243906	0.0172083	0.159544	5.49708e-05	0.00971916	0.995499	0.0179062	0.0139999	0.20391
cg00717487	0.0813123	0.0401857	0.0457536	-0.0478603	0.0226967	0.0375213	-0.0718558	0.0326934	0.030313
cg00717494	0.0317908	0.0224595	0.160101	-0.00908736	0.012685	0.475458	-0.0138819	0.0182721	0.44924
cg00717648	0.00403685	0.00753314	0.593257	-0.00513558	0.00425468	0.230322	-0.00367007	0.00612864	0.550662
cg00717678	-0.00877676	0.0120528	0.468231	0.00550548	0.00680734	0.420614	0.00945177	0.00980561	0.337461
cg00717679	-0.0318137	0.0290106	0.275494	0.0317861	0.0163851	0.0552612	0.014403	0.0236018	0.543108
cg00717680	-0.00869665	0.0108777	0.425937	0.0117288	0.00614367	0.059176	0.00658521	0.00884962	0.458582
cg00717688	0.00148477	0.0108374	0.891309	-0.00361516	0.00612092	0.556133	0.000767413	0.00881686	0.930818
cg00717734	0.000137055	0.0131304	0.991693	0.00473582	0.007416	0.524576	0.00978421	0.0106823	0.361956
cg00717808	-0.00403871	0.00830025	0.627644	0.000227917	0.00468794	0.961323	0.00661326	0.00675273	0.329821
cg00717825	0.0159424	0.021361	0.457254	-0.00321116	0.0120646	0.790672	-0.0168522	0.0173784	0.334571
cg00717859	-0.00776482	0.0493613	0.875327	0.0158395	0.027879	0.57123	0.0102463	0.0401582	0.799143
cg00717862	0.0067616	0.0038217	0.0799605	-0.00272195	0.00215848	0.210285	-0.00309173	0.00310917	0.322482
cg00717937	-0.00764562	0.0262547	0.771506	-0.00273698	0.0148285	0.853944	0.0186926	0.0213597	0.383641
cg00717946	-0.00926997	0.030559	0.762269	-0.0130402	0.0172596	0.45174	0.00781852	0.0248615	0.753823
cg00717977	0.0351984	0.0191314	0.0688205	-0.0135936	0.0108053	0.211363	-0.0138083	0.0155645	0.377161
cg00717988	-0.058398	0.0282656	0.0414629	0.0317232	0.0159643	0.0496985	0.0475937	0.0229957	0.0411135
cg00717995	0.0205077	0.0483915	0.67265	0.00824008	0.0273313	0.76368	-0.0104927	0.0393692	0.790399
cg00718004	0.00991181	0.0546189	0.856372	-0.0008166	0.0308485	0.978935	0.00296311	0.0444356	0.94697
cg00718029	0.00921009	0.0107841	0.395164	0.00766765	0.00609081	0.211061	-0.00650897	0.00877348	0.459927
cg00718036	-0.0256337	0.0225257	0.257906	0.0302205	0.0127224	0.0194774	0.0249331	0.018326	0.176782
cg00718039	0.00560516	0.0477041	0.906705	0.00929491	0.026943	0.730846	-0.000612792	0.03881	0.987434
cg00718043	-0.000389332	0.00860686	0.964012	0.00589301	0.00486111	0.228322	-0.00105656	0.00700217	0.880372
cg00718100	-0.00369837	0.0106354	0.728781	-0.000101473	0.00600683	0.986556	0.00432983	0.00865252	0.617907
cg00718129	0.0123251	0.0362482	0.73457	0.00995946	0.0204728	0.627719	-0.0120142	0.02949	0.684604
cg00718142	0.00789468	0.0160693	0.62432	0.00497282	0.00907586	0.584995	-0.00295156	0.0130733	0.82185
cg00718163	-0.0200779	0.00767365	0.0102905	0.00850192	0.00433404	0.0526393	0.0164314	0.00624295	0.00986205
cg00718181	-0.00826908	0.0335326	0.805735	-0.00255494	0.018939	0.892965	0.00358965	0.0272807	0.895584
cg00718242	-0.00985978	0.0161267	0.542355	0.000811818	0.00910831	0.929161	0.00760874	0.01312	0.563291
cg00718261	0.0541148	0.0241359	0.0272101	-0.0465976	0.0136318	0.000919342	-0.0382827	0.0196359	0.0540788
cg00718331	-0.0424844	0.0348926	0.226309	-0.00913282	0.0197072	0.644087	0.0359118	0.0283871	0.208845
cg00718333	-0.00946537	0.00579176	0.105408	0.00594789	0.00327116	0.0720755	0.00701851	0.00471192	0.139561
cg00718336	-0.00497934	0.0224866	0.825214	0.00866863	0.0127003	0.4965	0.00290859	0.0182941	0.874004
cg00718355	-0.0143703	0.0156067	0.35943	0.008381	0.00881461	0.344041	0.0119169	0.012697	0.350263
cg00718382	-0.0321452	0.0232844	0.17056	0.0214544	0.0131509	0.106016	0.01816	0.0189432	0.340091
cg00718400	0.0714544	0.0254572	0.00603636	-0.0370345	0.0143781	0.0114951	-0.0452758	0.0207108	0.0311899
cg00718401	-0.0132777	0.0335578	0.69321	0.0124719	0.0189533	0.512058	-0.0102431	0.0273012	0.708331
cg00718409	-0.00402495	0.0131285	0.759814	0.00260635	0.00741494	0.725968	0.00547241	0.0106808	0.609553
cg00718414	-0.0218112	0.0161706	0.180502	0.0196914	0.00913305	0.0335266	0.0214958	0.0131557	0.105477
cg00718418	0.0412543	0.0190569	0.0328314	-0.0147596	0.0107632	0.173413	-0.0232528	0.0155039	0.136878
cg00718440	0.00347178	0.004915	0.481638	-0.00319785	0.00277597	0.252133	-0.00270896	0.00399863	0.499704
cg00718444	-0.00821754	0.00987353	0.407274	0.0135274	0.00557652	0.0171051	0.00117033	0.00803268	0.88446
cg00718452	-0.00376421	0.0132206	0.776457	0.00481521	0.00746692	0.520517	-0.000840418	0.0107557	0.937878
cg00718467	-0.0375089	0.0144542	0.0109105	0.0151678	0.00816369	0.0661762	0.0269983	0.0117593	0.0238118
cg00718470	0.00897001	0.0133702	0.503866	-0.00349233	0.00755143	0.644767	-0.0119405	0.0108774	0.27501
cg00718494	0.00778416	0.00652517	0.235772	-9.25938e-06	0.00368538	0.998	-0.00585561	0.00530859	0.272709
cg00718513	0.00354636	0.0221804	0.873299	0.00938601	0.0125274	0.455508	0.0119609	0.018045	0.508994
cg00718518	0.00976738	0.0204002	0.633156	0.00393538	0.0115219	0.733417	-0.00313164	0.0165967	0.850726
cg00718519	0.00457947	0.00425207	0.284124	-0.00466392	0.00240155	0.0550021	-0.00180764	0.0034593	0.60247
cg00718527	-0.0072186	0.0428347	0.86652	0.0222503	0.0241928	0.359985	0.019031	0.0348485	0.586233
cg00718539	0.00461431	0.0207287	0.824306	-0.00753784	0.0117075	0.521178	-0.00991225	0.016864	0.558034
cg00718541	0.00011985	0.0107927	0.991162	0.00515687	0.00609564	0.399618	0.00586507	0.00878044	0.505723
cg00718581	-0.007473	0.0146685	0.611575	-0.0104989	0.00828469	0.208061	0.0111144	0.0119336	0.353963
cg00718594	0.0197111	0.0228691	0.390843	-0.00929887	0.0129164	0.473282	-0.0201015	0.0186053	0.28261
cg00718620	-0.00935515	0.0157121	0.552941	0.0125341	0.0088741	0.160989	-0.00376726	0.0127827	0.768834
cg00718643	0.000886446	0.0105153	0.932989	-0.00214324	0.00593899	0.718968	0.000759402	0.00855479	0.929446
cg00718684	0.0288198	0.0169959	0.0931198	-0.00490029	0.00959922	0.610857	-0.0262847	0.0138271	0.0602467
cg00718694	-0.0178113	0.0113989	0.121382	-0.0020815	0.00643804	0.747147	0.00964196	0.00927364	0.30103
cg00718732	0.0109882	0.00900384	0.225244	-0.000404302	0.00508533	0.936794	-0.0100851	0.00732513	0.171716
cg00718748	0.000881448	0.00267661	0.74262	-0.00222293	0.00151173	0.144643	-0.00070329	0.00217757	0.747406
cg00718752	-0.00339692	0.129266	0.979089	0.0119945	0.0730087	0.869842	-0.00623272	0.105165	0.952861
cg00718791	0.00710911	0.0046895	0.132747	-0.0029581	0.00264861	0.266789	-0.00631757	0.00381517	0.10094
cg00718811	-0.00330073	0.021676	0.879282	0.0118774	0.0122425	0.334347	-0.0130638	0.0176346	0.460584
cg00718831	-0.00444088	0.0270036	0.869711	-0.00964303	0.0152515	0.528684	0.000411988	0.0219689	0.985076
cg00718858	-0.0252844	0.016587	0.130643	0.0122459	0.00936828	0.194214	0.0097224	0.0134945	0.47295
cg00718883	0.0103849	0.0388669	0.789883	0.0063747	0.0219518	0.772128	0.00386626	0.0316204	0.902935
cg00718902	-0.00888381	0.0237411	0.709067	-0.0110301	0.0134089	0.412732	0.00903772	0.0193147	0.640882
cg00718923	0.0739656	0.0309173	0.0186466	-0.00355132	0.017462	0.839264	-0.0692115	0.025153	0.00706532
cg00718959	0.00152325	0.0195302	0.937991	-0.00228698	0.0110305	0.836181	-0.00928021	0.0158889	0.560516
cg00719067	-0.0178172	0.0126819	0.163204	0.00261345	0.00716266	0.715994	0.0102412	0.0103174	0.323344
cg00719072	-0.00241732	0.0124443	0.846381	-0.00664388	0.00702849	0.346842	-0.00431297	0.0101242	0.671037
cg00719143	-0.00453072	0.00391024	0.249402	0.00286095	0.00220848	0.198213	0.00409623	0.0031812	0.200905
cg00719165	0.0138372	0.00698042	0.0502473	0.000435951	0.00394251	0.912178	-0.0129881	0.00567897	0.0243439
cg00719237	-0.0436823	0.0304572	0.154693	-0.000152804	0.0172021	0.992931	0.0208067	0.0247787	0.403121
cg00719323	0.00436824	0.00506349	0.390413	0.000962681	0.00285984	0.737122	-0.00602979	0.00411944	0.146465
cg00719332	0.00619616	0.0042697	0.14992	-0.00255215	0.00241151	0.29251	-0.00471218	0.00347365	0.17804
cg00719373	0.00426598	0.0106991	0.690964	0.00152432	0.00604279	0.801373	-0.00740366	0.0087043	0.397079
cg00719400	-0.00368918	0.00517654	0.477742	0.000547405	0.00292368	0.851866	-0.00135431	0.00421141	0.748454
cg00719410	0.00525312	0.00397677	0.189594	-0.00174868	0.00224606	0.438117	-0.00248973	0.00323533	0.44342
cg00719439	0.00675031	0.0163983	0.681498	-0.00635682	0.0092617	0.49411	-0.00837026	0.013341	0.53185
cg00719502	-0.0188009	0.014733	0.204934	0.0123112	0.00832114	0.142213	0.0111939	0.0119862	0.352651
cg00719555	0.000120293	0.00734102	0.986959	-0.00150014	0.00414617	0.718272	0.00181846	0.00597234	0.761408
cg00719568	0.00389067	0.0113737	0.733026	0.0069042	0.0064238	0.28511	-0.007204	0.00925314	0.438122
cg00719569	-0.0224993	0.0174726	0.200887	0.0119624	0.00986845	0.228355	0.0163941	0.014215	0.251592
cg00719626	0.00180405	0.0182463	0.921442	-0.00278559	0.0103054	0.787495	-0.00521596	0.0148444	0.726061
cg00719651	0.00102521	0.00863102	0.905691	-0.00224421	0.00487476	0.646268	-0.00326792	0.00702183	0.642682
cg00719668	0.00141388	0.0158218	0.928976	0.00140605	0.0089361	0.875297	-0.0041718	0.012872	0.746553
cg00719678	0.00249327	0.00918734	0.786669	0.00424251	0.00518897	0.415568	0.000394871	0.00747443	0.957975
cg00719767	0.0328923	0.0133755	0.0156794	-0.0152351	0.0075544	0.0464601	-0.0198874	0.0108817	0.0706529
cg00719768	0.0384284	0.0264575	0.149569	-0.017433	0.0149431	0.246191	-0.0205736	0.0215247	0.341519
cg00719771	-0.0505924	0.0383357	0.190003	0.0044247	0.0216518	0.838499	0.0178644	0.0311883	0.568098
cg00719864	-0.0238494	0.0310649	0.444495	0.01351	0.0175453	0.443148	0.0219196	0.0252731	0.387891
cg00719879	-0.0279446	0.0366126	0.447147	0.0149463	0.0206786	0.47153	-0.0118307	0.0297864	0.692094
cg00719887	0.000139295	0.00865714	0.987195	-0.00742022	0.00488951	0.13234	0.00626951	0.00704307	0.375556
cg00719899	-0.0197508	0.0122957	0.111422	0.0114958	0.00694455	0.101048	0.0226509	0.0100032	0.0257554
cg00720027	-0.000458305	0.00357027	0.898122	-0.00272948	0.00201647	0.178981	-0.000345008	0.00290462	0.905693
cg00720041	-0.0136872	0.0112764	0.227743	0.00251891	0.00636885	0.69333	0.00689493	0.00917398	0.454108
cg00720047	-0.0216077	0.0229166	0.34806	-0.00501669	0.0129432	0.699158	0.0139534	0.018644	0.456004
cg00720065	0.0201744	0.0255584	0.431815	0.00709747	0.0144353	0.624048	-0.0319009	0.0207932	0.128203
cg00720066	-0.00361506	0.00376531	0.339369	-0.00116873	0.00212663	0.583863	0.00271368	0.00306329	0.377856
cg00720072	0.000352463	0.00408971	0.931497	-0.00138168	0.00230985	0.551106	0.00201761	0.00332721	0.545653
cg00720106	-0.0319413	0.0181954	0.0823063	0.0173322	0.0102767	0.0948703	0.0164424	0.014803	0.269397
cg00720119	-0.00156602	0.0100048	0.875939	0.000751586	0.00565064	0.894459	-0.00347687	0.00813945	0.670197
cg00720127	0.011423	0.0128023	0.37444	0.00365881	0.00723069	0.613985	-0.00726855	0.0104154	0.486915
cg00720137	-0.000299347	0.00271073	0.912294	-0.00126933	0.00153101	0.409075	0.00122485	0.00220533	0.579883
cg00720159	0.0459499	0.0260032	0.0803268	-0.0298325	0.0146865	0.0449329	-0.033438	0.0211551	0.117189
cg00720190	0.000953339	0.00233001	0.683317	-0.00186227	0.00131598	0.160202	0.000951686	0.00189559	0.616757
cg00720193	-0.00511695	0.00644805	0.429365	-0.00138649	0.00364183	0.704241	0.00798668	0.00524585	0.13111
cg00720204	0.00052218	0.0116394	0.964308	-0.00477751	0.0065739	0.469118	-0.00178516	0.00946934	0.850859
cg00720209	-0.00284143	0.00522907	0.588094	-0.00311398	0.00295335	0.294298	0.00191656	0.00425414	0.653333
cg00720244	-0.0012974	0.0112825	0.908686	0.00627306	0.00637231	0.327331	-0.0022556	0.00917896	0.8064
cg00720322	-0.0113673	0.0599813	0.850082	0.0282838	0.0338772	0.405809	0.0135323	0.0487982	0.782125
cg00720375	-0.0160385	0.013538	0.239002	-0.00358974	0.00764622	0.63977	0.0171057	0.011014	0.123625
cg00720429	-0.0369487	0.0149606	0.0152498	0.0163219	0.00844965	0.0562888	0.0222658	0.0121713	0.0703847
cg00720451	-0.00680195	0.0147059	0.644725	0.0181608	0.00830581	0.031158	0.0106004	0.0119641	0.377775
cg00720475	-0.00344884	0.00338344	0.310555	0.00106269	0.00191095	0.579408	0.00364672	0.00275262	0.188312
cg00720488	-0.00371481	0.0027978	0.187342	0.0016721	0.00158018	0.292579	0.00134913	0.00227617	0.554733
cg00720581	0.0254369	0.0162164	0.119966	-0.00180726	0.00915895	0.843985	-0.0247158	0.013193	0.0639926
cg00720598	0.00223691	0.0101354	0.825784	8.79193e-05	0.00572445	0.987777	-0.00357555	0.00824576	0.665516
cg00720629	-0.0989346	0.0388806	0.0125024	0.036271	0.0219596	0.101793	0.0608918	0.0316316	0.0571253
cg00720647	-0.0162668	0.0417924	0.697952	-0.00397035	0.0236042	0.866768	-0.00413655	0.0340005	0.903416
cg00720689	-0.0229223	0.0246731	0.355151	0.0224468	0.0139352	0.110441	0.012454	0.0200729	0.53641
cg00720707	-0.00476684	0.00852261	0.577221	0.00333909	0.00481353	0.489518	-0.00135122	0.00693363	0.845891
cg00720723	-0.000956183	0.00376644	0.800129	0.00260808	0.00212727	0.223129	0.00106914	0.00306421	0.727903
cg00720732	-0.0188958	0.011771	0.111651	0.00976085	0.00664823	0.145255	0.00643633	0.00957641	0.5031
cg00720747	-0.0167941	0.0278394	0.547737	-0.00130273	0.0157236	0.934138	0.00034318	0.022649	0.987942
cg00720764	0.00361591	0.0061154	0.555694	0.00034067	0.00345395	0.921632	-0.00212436	0.00497523	0.670325
cg00720767	-0.0297826	0.0215925	0.17094	0.0151289	0.0121953	0.217734	0.0121868	0.0175667	0.489483
cg00720785	-0.000369959	0.0194615	0.984872	-0.0113116	0.0109917	0.305965	0.00149587	0.015833	0.924922
cg00720822	-0.0168836	0.015153	0.267916	9.6085e-05	0.00855833	0.991065	-0.00535659	0.0123278	0.664871
cg00720829	0.00105916	0.017783	0.952627	0.00628889	0.0100437	0.532672	0.0012496	0.0144674	0.931346
cg00720839	-0.00568642	0.00513809	0.271125	-0.000575133	0.00290197	0.843309	0.00933443	0.00418013	0.0278209
cg00720845	-0.00968118	0.0320673	0.763367	0.0206697	0.0181115	0.256546	0.0139657	0.0260886	0.593644
cg00720855	0.0044658	0.00490021	0.364347	-0.00161544	0.00276761	0.560767	-0.00294783	0.0039866	0.46141
cg00720960	0.0187955	0.0190697	0.326745	-0.0159795	0.0107705	0.141114	-0.00939296	0.0155143	0.546286
cg00721016	0.000225132	0.0252139	0.992894	-0.00834854	0.0142407	0.559058	-0.00780953	0.0205129	0.704241
cg00721062	0.00405145	0.0100489	0.6877	-0.00107994	0.00567559	0.849485	-0.00923078	0.00817538	0.261614
cg00721086	0.00231591	0.00389306	0.553293	-0.00384174	0.00219878	0.0837334	0.00122438	0.00316723	0.699907
cg00721125	0.000267363	0.00291556	0.927122	-0.00237444	0.00164669	0.152506	0.000477858	0.00237197	0.840756
cg00721151	-0.0153577	0.014211	0.282487	0.0182235	0.00802633	0.0253688	0.00641691	0.0115615	0.580143
cg00721170	0.0151894	0.0150295	0.314678	-0.0188161	0.00848859	0.0289604	-0.0141586	0.0122274	0.249701
cg00721173	0.0590718	0.0373465	0.116935	-0.0577249	0.0210931	0.00737016	-0.0487339	0.0303835	0.111941
cg00721193	-0.007365	0.0115806	0.526275	0.00280214	0.00654068	0.669288	-0.000395589	0.0094215	0.966594
cg00721207	-7.0852e-05	0.00331652	0.982999	0.00228768	0.00187316	0.224904	-0.00167508	0.00269818	0.536162
cg00721300	-0.0139012	0.0450226	0.758159	-0.0123623	0.0254286	0.62794	0.0112565	0.0366285	0.759256
cg00721416	-0.00839971	0.0389955	0.829902	0.0129748	0.0220245	0.557144	0.012016	0.0317251	0.70569
cg00721453	-0.0184198	0.0187052	0.327174	0.0016733	0.0105646	0.874478	0.00733625	0.0152177	0.63082
cg00721468	0.00429643	0.00558583	0.443645	-0.00188689	0.00315485	0.551159	-0.00332728	0.00454439	0.46581
cg00721530	-0.0259366	0.039323	0.511072	-0.0190735	0.0222094	0.392545	0.0111812	0.0319915	0.72746
cg00721539	-0.00434806	0.0103056	0.674012	0.00563497	0.00582053	0.335368	0.0100971	0.00838416	0.231371
cg00721557	0.0160158	0.0103754	0.125901	-0.00505743	0.00585997	0.390219	-0.00947961	0.00844097	0.264161
cg00721572	0.00432883	0.0034444	0.211823	-0.000252525	0.00194538	0.896985	-0.00569041	0.00280221	0.0449958
cg00721603	-0.00554556	0.00444643	0.215299	0.00447777	0.00251132	0.0776774	0.00524613	0.00361742	0.150185
cg00721635	0.00520203	0.0149297	0.728261	0.00244095	0.00843222	0.772827	0.00403725	0.0121462	0.740305
cg00721658	-0.0112049	0.0313979	0.721957	0.00113116	0.0177334	0.949269	-0.0124608	0.025544	0.626767
cg00721703	-0.00439299	0.0203641	0.829652	0.00730601	0.0115015	0.526765	-0.00152413	0.0165673	0.926889
cg00721715	0.0102237	0.0243015	0.674895	0.0132625	0.0137254	0.336286	-0.0052863	0.0197707	0.789738
cg00721772	-0.0111643	0.0163222	0.495593	-0.0098291	0.00921869	0.288947	0.00379263	0.013279	0.775779
cg00721800	0.00205604	0.0133084	0.87754	0.00135855	0.00751651	0.856943	-0.00132062	0.0108271	0.90317
cg00721819	-0.0161687	0.0331847	0.62718	0.00664596	0.0187426	0.723657	0.0188561	0.0269976	0.486559
cg00721915	-0.0377636	0.0246906	0.129369	0.00211153	0.0139452	0.879958	0.01089	0.0200872	0.588957
cg00721947	0.0238857	0.0230064	0.301722	-0.00918027	0.0129939	0.481551	-0.00292962	0.018717	0.875944
cg00721951	0.024466	0.0262144	0.352955	-0.0249262	0.0148058	0.0954523	-0.0215381	0.0213269	0.315028
cg00722015	-0.000945121	0.00393389	0.810637	-0.000625447	0.00222184	0.778921	0.00247615	0.00320044	0.440977
cg00722041	-0.0458339	0.0253585	0.0737618	0.0135098	0.0143224	0.347865	0.0283872	0.0206306	0.171964
cg00722042	0.00724041	0.0123117	0.557825	-0.00546264	0.00695361	0.434007	0.000375374	0.0100163	0.970181
cg00722097	-0.00048723	0.00305706	0.873699	-0.00189596	0.00172661	0.27486	0.000810255	0.00248709	0.745283
cg00722180	0.00525759	0.00307893	0.0908762	-0.00130213	0.00173896	0.455775	-0.00582072	0.00250488	0.0222048
cg00722188	0.0160698	0.0101812	0.1177	-0.00856199	0.00575028	0.139706	-0.0071001	0.00828296	0.393429
cg00722225	0.0387992	0.0199468	0.0546247	-0.0245813	0.0112659	0.0315051	-0.0294179	0.0162279	0.0729243
cg00722300	0.0125572	0.0101698	0.219872	-0.00473233	0.00574383	0.411998	-0.00326725	0.00827367	0.693777
cg00722320	0.00969766	0.0248331	0.697004	-0.0169588	0.0140256	0.229522	0.00325254	0.0202031	0.872431
cg00722325	-0.0766548	0.0303227	0.0130705	0.0414583	0.0171261	0.0173292	0.046531	0.0246693	0.06223
cg00722329	-0.015203	0.0215821	0.482838	-0.00120934	0.0121895	0.921173	0.0238961	0.0175583	0.176649
cg00722350	-0.0226881	0.0181092	0.213243	0.00761716	0.010228	0.458214	0.0228823	0.0147329	0.123612
cg00722368	-0.00769046	0.016212	0.636292	0.0125779	0.00915645	0.172679	0.00271581	0.0131894	0.837289
cg00722394	-0.0107359	0.0388527	0.782882	0.0112247	0.0219438	0.610138	0.0133083	0.0316089	0.674655
cg00722425	0.0214565	0.0129706	0.101279	-0.00548164	0.00732576	0.45609	-0.0174796	0.0105524	0.100826
cg00722445	0.00323304	0.00369721	0.384009	-0.00187102	0.00208817	0.372442	-0.00242892	0.00300789	0.421325
cg00722467	0.0238368	0.0158065	0.134764	-0.0131802	0.00892746	0.143051	-0.00452013	0.0128595	0.725967
cg00722493	0.00200165	0.00432069	0.644198	-0.000845149	0.0024403	0.729838	-0.00111764	0.00351513	0.751199
cg00722498	0.00516293	0.00774753	0.506723	0.00039965	0.00437577	0.927415	-0.0013657	0.00630306	0.828914
cg00722631	0.0357362	0.0721128	0.621315	-0.0330942	0.040729	0.418447	-0.0683875	0.0586679	0.246576
cg00722640	-0.010061	0.0120229	0.404731	0.0105053	0.00679046	0.125072	0.00436987	0.00978129	0.656036
cg00722659	-0.00140609	0.00853398	0.869469	-0.000847378	0.00481995	0.860809	-0.00265596	0.00694288	0.702886
cg00722694	-0.00185462	0.0382005	0.961377	0.0188792	0.0215754	0.383697	0.0067391	0.0310783	0.828781
cg00722786	0.0410845	0.0307727	0.184939	-0.0182673	0.0173803	0.295826	-0.0199805	0.0250354	0.426747
cg00722789	-0.00991302	0.0124121	0.42642	0.0101667	0.0070103	0.150182	0.000532955	0.010098	0.958016
cg00722834	0.000275228	0.0237182	0.990765	-0.000812873	0.0133959	0.951737	0.0185632	0.0192961	0.338409
cg00722885	0.008717	0.0137646	0.528018	0.000262228	0.00777416	0.973161	-0.000363377	0.0111983	0.97418
cg00722945	0.0117214	0.0173771	0.501561	-0.00949572	0.00981451	0.335667	0.005071	0.0141373	0.720593
cg00722983	-0.0107865	0.00977524	0.272534	0.00529081	0.00552101	0.340267	0.00140539	0.00795271	0.860094
cg00723017	-0.020387	0.0215746	0.347006	-0.00612674	0.0121852	0.616232	0.0125092	0.0175521	0.477732
cg00723019	-0.00186198	0.00257461	0.471275	0.000963481	0.00145413	0.509153	0.00316447	0.00209459	0.134062
cg00723034	0.00615279	0.00480017	0.202942	-0.00120412	0.00271111	0.65792	-0.00681013	0.00390521	0.0843195
cg00723041	0.0410638	0.0145037	0.00562666	-0.0157649	0.00819161	0.0571908	-0.0219542	0.0117996	0.0658001
cg00723044	-0.00393268	0.0038749	0.312647	0.00190399	0.00218853	0.386433	0.0020592	0.00315245	0.515154
cg00723069	0.0400295	0.0288085	0.167828	-0.0227968	0.0162709	0.164349	-0.0305386	0.0234373	0.195631
cg00723119	-0.0181305	0.0163974	0.271567	0.00489129	0.00926119	0.59859	0.0106163	0.0133402	0.428067
cg00723137	-0.00940154	0.0201564	0.641943	0.00444613	0.0113842	0.696977	0.0192033	0.0163984	0.244419
cg00723271	0.00370575	0.0053881	0.493225	-0.00299722	0.00304318	0.327099	0.00331411	0.00438353	0.451441
cg00723275	-0.00701165	0.0342319	0.838131	0.0161237	0.019334	0.406333	0.0132451	0.0278496	0.635422
cg00723277	-0.00226336	0.00774666	0.770772	0.00296183	0.00437527	0.500035	0.00265094	0.00630235	0.674948
cg00723299	-0.0299907	0.0327281	0.361728	-0.00337228	0.0184847	0.855617	0.026261	0.0266261	0.326422
cg00723306	0.00878866	0.00959637	0.362003	0.00498377	0.00541998	0.360083	-0.000555386	0.00780719	0.943433
cg00723307	-0.0430937	0.0396369	0.27961	0.0141339	0.0223867	0.529279	0.00948072	0.0322468	0.769376
cg00723379	-0.00340412	0.0116482	0.770717	-0.0006204	0.00657884	0.925062	0.00550398	0.00947646	0.562705
cg00723395	0.00873225	0.0231032	0.706273	-0.00263074	0.0130486	0.840639	-0.0117665	0.0187958	0.53276
cg00723424	0.0194562	0.0237102	0.413874	-0.00854513	0.0133914	0.524893	-0.00812201	0.0192896	0.674636
cg00723541	0.00459081	0.00812867	0.573523	-0.00522342	0.00459104	0.258002	-0.00207211	0.00661314	0.754694
cg00723553	0.00324031	0.0243245	0.894299	-0.00389728	0.0137384	0.777255	-0.000423427	0.0197893	0.982973
cg00723563	0.0212563	0.0524273	0.686035	0.000203825	0.0296107	0.994522	-0.00591694	0.0426526	0.889953
cg00723569	0.000698675	0.00328958	0.832244	-0.0020895	0.00185794	0.263492	-0.000771454	0.00267626	0.773758
cg00723619	0.0031664	0.00355168	0.374833	-0.00229484	0.00200597	0.255408	-0.00138165	0.00288949	0.633598
cg00723620	-0.0173375	0.0183566	0.347246	0.00822286	0.0103677	0.429622	0.00103823	0.0149341	0.944717
cg00723634	0.0134108	0.0450406	0.766526	-0.00212596	0.0254387	0.933567	1.04409e-05	0.0366431	0.999773
cg00723656	-0.0414651	0.0200241	0.0410097	0.024996	0.0113095	0.0294196	0.0256719	0.0162907	0.118281
cg00723685	-0.00444542	0.0110009	0.687022	-0.00628773	0.00621326	0.314037	0.0056019	0.00894986	0.532823
cg00723688	-0.00437955	0.013873	0.75291	0.00625489	0.00783542	0.426636	0.00570065	0.0112865	0.614633
cg00723726	0.00117702	0.0121204	0.922836	0.00632787	0.00684552	0.357559	-0.0122749	0.0098606	0.216157
cg00723840	0.0079007	0.0102807	0.444039	-0.00159442	0.00580649	0.784207	-0.00710763	0.00836394	0.39751
cg00723842	0.00478422	0.051821	0.926631	0.00682329	0.0292683	0.816147	0.00602915	0.0421593	0.886577
cg00723847	0.0204929	0.0486263	0.674359	0.00391396	0.0274639	0.886967	-0.00583052	0.0395603	0.883132
cg00723875	-0.0130341	0.00952081	0.174126	0.00441438	0.00537731	0.41368	0.0069898	0.00774572	0.369053
cg00723891	0.000206391	0.0109683	0.985025	-0.00288095	0.00619486	0.642924	0.00572848	0.00892336	0.522395
cg00723919	0.0102547	0.0218388	0.63971	-0.000309707	0.0123345	0.980019	-0.00801882	0.0177671	0.652749
cg00723928	0.00714991	0.0202873	0.725271	0.00116405	0.0114582	0.919289	0.00742274	0.0165049	0.653898
cg00723939	-0.0167705	0.0215494	0.438306	-0.00179951	0.012171	0.882763	0.00213641	0.0175317	0.90326
cg00723961	-0.00190441	0.00453354	0.675353	-0.00297527	0.00256052	0.248067	0.00118541	0.00368829	0.748593
cg00723969	0.00727436	0.0103901	0.485508	-0.00158468	0.00586828	0.787696	-0.00754034	0.00845293	0.374557
cg00723973	-0.00755692	0.0123994	0.543631	-0.00390339	0.00700313	0.57854	0.0055718	0.0100876	0.581973
cg00723994	-0.0214709	0.0396842	0.589705	0.0221747	0.0224135	0.324929	0.00408536	0.0322854	0.899564
cg00723997	-0.0208762	0.0344884	0.546373	0.0160096	0.0194789	0.413131	-0.00024625	0.0280583	0.993015
cg00724003	0.014817	0.0463217	0.749746	0.00931835	0.0261623	0.722475	0.0111732	0.0376853	0.767486
cg00724015	-0.00949481	0.0250127	0.705064	0.000555647	0.0141271	0.968706	-0.000719235	0.0203493	0.971877
cg00724018	0.00257309	0.0037906	0.498859	0.000234866	0.00214091	0.912869	-0.00212017	0.00308387	0.49339
cg00724035	-0.00164768	0.0032793	0.61648	0.00129353	0.00185213	0.48658	0.000972552	0.0026679	0.716241
cg00724047	-0.021891	0.015011	0.147948	0.0100834	0.00847817	0.237181	0.0156119	0.0122123	0.204139
cg00724095	0.00361524	0.057921	0.950358	0.0101638	0.0327135	0.756695	0.00255772	0.047122	0.956824
cg00724098	0.0060682	0.00269909	0.0268015	-0.000857018	0.00152444	0.575272	-0.00494844	0.00219587	0.0264544
cg00724111	-0.0100207	0.0151409	0.509631	-0.00308132	0.00855149	0.71938	0.00154414	0.012318	0.900498
cg00724115	-5.98033e-05	0.018973	0.997491	0.00374961	0.0107159	0.727156	-0.012926	0.0154356	0.404398
cg00724124	0.00205708	0.00265333	0.440039	0.000837132	0.00149859	0.577699	-0.0014513	0.00215863	0.502959
cg00724265	-0.0096273	0.0107737	0.373729	0.00222284	0.00608494	0.715673	0.00813579	0.00876502	0.355579
cg00724315	0.0378614	0.0290869	0.196083	-0.013505	0.0164282	0.413037	-0.0221214	0.0236639	0.352179
cg00724332	-0.0202431	0.0353352	0.568032	0.00957207	0.0199571	0.632558	0.00695779	0.0287472	0.80926
cg00724361	-0.000398506	0.0107175	0.970415	0.00251522	0.00605318	0.67867	0.00590025	0.00871928	0.500196
cg00724369	-0.0059111	0.00739735	0.426174	7.4537e-05	0.00417799	0.985802	0.00905996	0.00601817	0.135428
cg00724384	-0.0100418	0.00607305	0.101428	0.00306538	0.00343003	0.373678	0.00489809	0.00494077	0.32395
cg00724403	0.00236627	0.0134975	0.861196	0.00657747	0.00762332	0.390349	-0.00126367	0.010981	0.908619
cg00724572	-0.0218695	0.0206432	0.292019	0.00769059	0.0116592	0.511046	0.0102064	0.0167944	0.544774
cg00724584	0.00855319	0.00679777	0.211296	-0.00309939	0.00383935	0.421466	-0.00325272	0.00553037	0.557781
cg00724606	0.0483067	0.0196083	0.0154986	-0.014107	0.0110747	0.205744	-0.0253769	0.0159525	0.11488
cg00724644	-0.0121051	0.0112018	0.282508	0.00350019	0.00632671	0.58136	0.00704725	0.00911329	0.44121
cg00724662	0.00442121	0.00579734	0.447517	-0.00382878	0.00327431	0.245104	-0.00317889	0.00471647	0.5019
cg00724774	-0.00418778	0.00330327	0.207885	0.00328376	0.00186567	0.0815118	0.000825633	0.0026874	0.759325
cg00724839	-0.0012343	0.0275725	0.964385	-0.00247914	0.0155728	0.873841	0.000995232	0.0224318	0.964702
cg00724894	-0.0236014	0.034287	0.49286	0.0190866	0.0193651	0.326748	0.0161633	0.0278944	0.563617
cg00724911	-0.00655538	0.0225877	0.772262	-0.0126764	0.0127574	0.322839	0.0060643	0.0183764	0.7421
cg00724936	0.0383518	0.0252153	0.131488	-0.0111822	0.0142415	0.43424	-0.0144755	0.0205141	0.482089
cg00724947	-0.00138622	0.0416327	0.973506	0.0242121	0.0235139	0.30569	-0.0099815	0.0338705	0.76885
cg00724989	-0.0612491	0.0314681	0.0544721	0.0108753	0.017773	0.542021	0.0592684	0.0256011	0.0226949
cg00725000	0.00524987	0.0076768	0.495677	0.000717495	0.00433582	0.868907	-0.0038358	0.00624552	0.540527
cg00725085	0.0250653	0.0285963	0.382888	-0.0133695	0.016151	0.409807	-0.00523609	0.0232647	0.822397
cg00725089	0.000462437	0.0187324	0.980355	0.00390216	0.01058	0.713054	0.00305066	0.0152399	0.841757
cg00725138	-0.0100102	0.02516	0.691598	0.00507051	0.0142103	0.721993	0.00217367	0.0204691	0.915647
cg00725145	-0.0315206	0.0313505	0.317169	-0.0146675	0.0177066	0.40948	0.0249467	0.0255054	0.330436
cg00725159	-0.0193017	0.0173757	0.269354	0.0232388	0.00981371	0.0198479	0.0158015	0.0141361	0.266381
cg00725162	0.0106244	0.0184736	0.566531	0.00741807	0.0104338	0.478794	-0.000794343	0.0150293	0.957957
cg00725185	-0.0150872	0.0157569	0.34067	0.0106224	0.0088994	0.235512	0.00290605	0.0128191	0.821132
cg00725193	0.0148548	0.00999383	0.140383	0.00324836	0.00564447	0.566276	-0.00545518	0.00813055	0.503831
cg00725213	0.00719058	0.0148747	0.629883	-0.00998367	0.00840115	0.23756	-0.00395995	0.0121014	0.744191
cg00725221	0.0270957	0.0113051	0.0184364	-0.004893	0.00638505	0.445328	-0.0169632	0.00919732	0.0681512
cg00725244	0.00467111	0.00507899	0.359992	-0.0022533	0.00286859	0.43405	-0.00252574	0.00413205	0.542445
cg00725331	-0.0167115	0.0181555	0.35959	0.0044061	0.0102542	0.668365	0.0115729	0.0147706	0.435218
cg00725333	0.00473013	0.0272203	0.862403	-0.0110755	0.0153739	0.472988	0.00537278	0.0221453	0.80881
cg00725345	-0.0545527	0.0253779	0.0340476	0.00642536	0.0143333	0.65494	0.0296985	0.0206464	0.153496
cg00725356	0.0116678	0.0102094	0.255886	-0.0115586	0.00576622	0.0477719	-0.00597544	0.00830593	0.473596
cg00725388	-0.000896384	0.00232537	0.700717	0.000766487	0.00131336	0.560825	-0.000269713	0.00189182	0.886924
cg00725401	-0.00536652	0.0141362	0.705041	-0.00104838	0.00798405	0.895799	0.00168883	0.0115006	0.883554
cg00725426	0.00784127	0.0109512	0.475683	0.00207258	0.00618519	0.738275	-0.00462488	0.00890943	0.604862
cg00725459	-0.00689779	0.011179	0.538643	0.00176006	0.00631382	0.781014	0.0062912	0.00909471	0.490735
cg00725472	-0.00990193	0.00920252	0.284568	0.00226829	0.00519754	0.663494	0.00703477	0.00748677	0.349719
cg00725635	0.0234771	0.00932721	0.0134563	-0.0134815	0.00526796	0.0120221	-0.0112756	0.00758822	0.140507
cg00725654	-0.0102357	0.00693867	0.143371	0.00648918	0.00391893	0.10095	0.00246571	0.005645	0.663221
cg00725690	-0.0084975	0.0087477	0.333742	-0.00799727	0.00494066	0.108734	0.00418795	0.00711675	0.557575
cg00725722	0.00104497	0.00804967	0.896979	0.00382438	0.00454641	0.402292	0.00451823	0.00654886	0.491872
cg00725777	0.00495222	0.0194284	0.799338	0.00498676	0.0109731	0.650507	-0.00109511	0.0158061	0.944905
cg00725778	-0.0200738	0.0105416	0.059811	0.0129587	0.00595384	0.0319182	0.0124603	0.00857618	0.149448
cg00725912	-0.0166169	0.00922723	0.074801	0.000108559	0.0052115	0.983423	0.0125038	0.00750688	0.0989787
cg00725919	-0.00867799	0.0118034	0.463968	0.00572708	0.00666653	0.392393	-0.00482059	0.00960277	0.616794
cg00725994	-0.00679483	0.0195366	0.728736	0.00262281	0.0110342	0.812611	0.00940926	0.0158941	0.555216
cg00725995	-0.00514024	0.00752207	0.495995	0.00873344	0.00424843	0.0424721	0.00235188	0.00611963	0.701576
cg00725997	0.0345057	0.0351492	0.328669	-0.0142986	0.0198521	0.473083	-0.0127318	0.0285959	0.657133
cg00726006	0.00449335	0.00935676	0.632137	-0.00133159	0.00528465	0.80159	-0.0111662	0.00761226	0.145614
cg00726046	0.0344001	0.0294272	0.245243	-0.00881363	0.0166204	0.59711	-0.01376	0.0239407	0.566775
cg00726100	-0.0244154	0.0294891	0.409714	0.00780282	0.0166553	0.640476	0.00282374	0.0239911	0.906547
cg00726147	0.00808479	0.0463151	0.861785	0.0136072	0.0261586	0.604111	-0.00849197	0.03768	0.82216
cg00726151	-0.0055499	0.0180925	0.759684	-0.00392035	0.0102186	0.702069	-0.001485	0.0147193	0.919846
cg00726177	-0.00362487	0.00378778	0.340927	0.000252924	0.00213932	0.90613	0.00373904	0.00308158	0.227911
cg00726183	0.00443766	0.0306334	0.885116	-0.0300152	0.0173016	0.0859161	0.0340148	0.024922	0.175426
cg00726266	6.59358e-05	0.0105539	0.995028	-0.000345282	0.0059608	0.953926	0.000950027	0.0085862	0.912124
cg00726470	-0.00340733	0.0507622	0.94662	0.0221692	0.0286702	0.441238	0.00436082	0.0412979	0.91612
cg00726475	-0.0445422	0.0252395	0.0807155	0.0164942	0.0142551	0.250055	0.02499	0.0205337	0.226518
cg00726615	-0.0103494	0.0287533	0.719668	0.000450953	0.0162398	0.977903	-0.00270239	0.0233925	0.908266
cg00726652	-0.00635381	0.0133267	0.634584	-0.00411035	0.00752683	0.586243	0.0110447	0.010842	0.310854
cg00726677	0.0145932	0.0344713	0.672971	-0.0275986	0.0194692	0.159494	-0.0204863	0.0280443	0.46683
cg00726782	0.00506694	0.00271942	0.0654225	0.00168875	0.00153592	0.274239	-0.00420626	0.0022124	0.060211
cg00726784	0.00829679	0.0533604	0.876758	0.0106337	0.0301377	0.724969	-0.00334041	0.0434117	0.938822
cg00726786	0.00161306	0.0199876	0.935843	0.00950267	0.0112889	0.401966	-0.000798302	0.016261	0.960945
cg00726834	0.00488593	0.0064971	0.453843	0.00101798	0.00366953	0.782046	-0.00462639	0.00528576	0.383576
cg00726871	0.00260984	0.018858	0.890213	0.0115239	0.0106509	0.281922	-0.00317733	0.0153421	0.836362
cg00726979	-0.00247178	0.0279175	0.929629	-0.0115001	0.0157677	0.46753	0.000950901	0.0227125	0.96669
cg00726993	-0.0378553	0.0436874	0.38833	0.00585763	0.0246744	0.812845	0.00791901	0.0355422	0.82415
cg00727112	-0.00238853	0.00298855	0.426092	-0.00240555	0.00168792	0.157288	0.00215761	0.00243135	0.37703
cg00727225	-0.0357619	0.0925292	0.69997	-0.0526364	0.0522601	0.316318	0.0738245	0.0752778	0.329158
cg00727262	0.00632139	0.00535628	0.240784	-0.0037127	0.0030252	0.222666	-0.000961543	0.00435764	0.825819
cg00727279	-0.00465546	0.0180554	0.797069	0.000650145	0.0101976	0.949296	0.0021067	0.0146891	0.886254
cg00727287	0.0121215	0.0206959	0.559427	-0.0103362	0.0116889	0.378712	-0.00353259	0.0168373	0.834253
cg00727310	0.00638045	0.0146669	0.664502	-0.00731231	0.0082838	0.379546	0.0029315	0.0119324	0.806447
cg00727314	-0.00734129	0.0119514	0.540467	0.00925831	0.00675012	0.173328	0.00301653	0.00972318	0.757037
cg00727334	0.25337	0.0484313	9.55141e-07	-0.041508	0.0273538	0.132373	-0.217083	0.0394016	2.90546e-07
cg00727386	0.00777719	0.00689794	0.262298	-0.00197771	0.00389592	0.61285	-0.00980223	0.00561187	0.0838231
cg00727415	0.00774363	0.00876538	0.379164	-0.00400583	0.00495065	0.420387	-0.00807004	0.00713114	0.260538
cg00727431	-0.00527029	0.0117226	0.654004	0.000456787	0.00662088	0.945137	0.00252051	0.00953702	0.792113
cg00727447	-0.0456284	0.0235563	0.0556255	0.0316485	0.0133045	0.0193079	0.0424987	0.0191644	0.0288931
cg00727483	0.000961338	0.0114906	0.933495	0.0103482	0.00648983	0.114037	-0.00662546	0.00934824	0.480169
cg00727556	0.0506346	0.0212723	0.0192327	-0.016411	0.0120145	0.175085	-0.0340921	0.0173062	0.0516682
cg00727586	0.0072491	0.0135054	0.592653	-0.00908099	0.00762779	0.23672	-0.0100944	0.0109874	0.360498
cg00727590	0.00230542	0.0140687	0.870172	-0.00247241	0.00794595	0.756345	0.00241187	0.0114457	0.833541
cg00727630	0.000814744	0.00818717	0.920933	0.00182262	0.00462408	0.69432	-0.00180486	0.00666073	0.786984
cg00727663	0.00143939	0.0144211	0.920698	0.00207163	0.00814498	0.799763	0.000508153	0.0117324	0.965541
cg00727673	0.00697165	0.0181105	0.701109	-0.0153953	0.0102288	0.135515	0.00480936	0.014734	0.744808
cg00727675	-0.0155118	0.0313773	0.622156	0.0165075	0.0177217	0.353892	0.00701396	0.0255272	0.784076
cg00727912	-0.000853378	0.0222937	0.969543	-0.0141191	0.0125914	0.264889	-0.00134861	0.0181372	0.940879
cg00727940	0.00216747	0.0206881	0.916773	0.0112181	0.0116846	0.339377	-0.0112991	0.016831	0.503592
cg00727947	0.00330413	0.00953056	0.729569	0.00107812	0.00538282	0.84167	0.00336988	0.00775366	0.664795
cg00728039	-0.0240314	0.0394938	0.544273	-0.0102742	0.0223059	0.646102	0.00341724	0.0321305	0.915518
cg00728046	-0.0261878	0.0172724	0.132696	0.00249429	0.00975536	0.798731	0.025832	0.0140521	0.0690465
cg00728090	0.00756507	0.0255207	0.76753	0.0143971	0.014414	0.320337	-0.0183987	0.0207625	0.377706
cg00728099	-0.00732986	0.0175868	0.67775	0.00121635	0.00993296	0.902789	0.0154453	0.0143079	0.283017
cg00728125	-0.024895	0.0252607	0.326794	0.030418	0.0142671	0.035504	0.0210283	0.020551	0.308722
cg00728147	-0.0425472	0.0195716	0.0321191	0.0250065	0.011054	0.0258923	0.0324361	0.0159226	0.0443356
cg00728224	0.00953255	0.0200345	0.635271	-0.0152812	0.0113154	0.179973	0.00313347	0.0162992	0.847947
cg00728296	-0.00863156	0.0198858	0.665202	0.00619683	0.0112314	0.582382	0.00749521	0.0161783	0.644184
cg00728300	0.00362226	0.010592	0.733098	0.00265934	0.00598231	0.657637	-0.00260692	0.00861719	0.762892
cg00728317	0.00850229	0.00605546	0.163459	-0.00658153	0.0034201	0.0572087	-0.0046034	0.00492646	0.352382
cg00728340	0.00668249	0.0124102	0.591475	-0.00167914	0.00700922	0.81117	-0.017149	0.0100964	0.0925807
cg00728346	-0.0132112	0.0281222	0.639557	-2.06461e-05	0.0158833	0.998966	0.000400179	0.022879	0.98608
cg00728361	0.00380562	0.00431303	0.379744	-0.00165484	0.00243598	0.498528	-0.00264019	0.00350889	0.453596
cg00728371	-0.0122757	0.0108579	0.260994	-0.000305362	0.00613251	0.960388	0.011383	0.00883355	0.200566
cg00728398	0.00208057	0.00340183	0.542217	-0.0020336	0.00192134	0.292463	-0.000201421	0.00276758	0.94213
cg00728438	-0.00244099	0.00747439	0.744681	0.00584626	0.0042215	0.169235	-0.00126479	0.00608084	0.835663
cg00728503	0.00926759	0.0197104	0.639267	0.0114334	0.0111324	0.306929	-0.000416982	0.0160356	0.979307
cg00728507	-0.00421183	0.0142031	0.767443	0.002513	0.00802185	0.754742	0.00318079	0.011555	0.783686
cg00728566	0.0655697	0.0337214	0.0547079	-0.029449	0.0190457	0.125273	-0.0492564	0.0274343	0.0756671
cg00728573	0.0260712	0.0556929	0.640736	0.0118576	0.0314551	0.707011	-0.0193716	0.0453093	0.669924
cg00728585	-0.00961087	0.0106174	0.36758	0.010434	0.00599667	0.0850032	0.00382116	0.00863787	0.659194
cg00728602	0.00394215	0.00615471	0.523337	-0.00345711	0.00347615	0.322419	-0.000629856	0.00500721	0.900156
cg00728743	-0.00464877	0.0236916	0.844844	0.0162937	0.0133809	0.226268	0.00535838	0.0192745	0.781595
cg00728810	-0.0065042	0.0151486	0.668604	-0.00543955	0.00855587	0.52641	0.00986083	0.0123243	0.42558
cg00728848	-0.0130672	0.0159204	0.413762	0.00250946	0.00899174	0.780768	0.00583968	0.0129521	0.653081
cg00728876	-0.00542894	0.0137107	0.692994	0.00543626	0.00774377	0.484332	-0.0091301	0.0111545	0.415049
cg00728890	0.00357462	0.00566406	0.529441	-0.00550434	0.00319904	0.0884751	-0.00142947	0.00460804	0.757059
cg00728905	-0.00119254	0.00782436	0.879174	0.00386655	0.00441916	0.38374	0.00283489	0.00636556	0.657051
cg00728907	-0.0188165	0.0120784	0.122489	0.00270259	0.00682182	0.692842	0.0103824	0.00982646	0.293301
cg00728946	-0.00416614	0.01212	0.731778	0.00271464	0.00684533	0.692548	0.01208	0.00986033	0.22347
cg00728961	-0.0463092	0.0468493	0.325356	0.0428574	0.0264603	0.108512	0.0367842	0.0381146	0.336872
cg00728973	-0.0142284	0.0164887	0.390289	0.014352	0.00931276	0.126513	0.013284	0.0134145	0.32448
cg00728996	0.000236432	0.0111292	0.983094	0.0139708	0.00628572	0.0285403	-0.00487988	0.00905424	0.591136
cg00728999	0.00520459	0.00266324	0.0535244	-0.000289334	0.00150419	0.847864	-0.00228387	0.0021667	0.294439
cg00729011	-0.0151022	0.018042	0.404597	0.0149585	0.01019	0.145319	0.00251148	0.0146782	0.864496
cg00729039	-0.0038718	0.00937666	0.680568	-0.0114484	0.00529589	0.0330721	0.00223941	0.00762845	0.769714
cg00729043	0.00640689	0.0481358	0.894387	-0.025141	0.0271869	0.357368	-0.0110157	0.0391612	0.77908
cg00729049	0.00850303	0.017809	0.634101	-0.00944531	0.0100585	0.350018	-0.0112413	0.0144887	0.439697
cg00729056	0.00784697	0.0040021	0.0527515	0.0012839	0.00226037	0.57133	-0.00794699	0.00325594	0.016451
cg00729060	-0.0375346	0.0172607	0.0320694	-0.00248747	0.00974877	0.799136	0.027323	0.0140426	0.0545524
cg00729103	0.000494485	0.0150387	0.973837	0.00110553	0.0084938	0.896709	0.0052871	0.0122349	0.666593
cg00729133	0.000407427	0.0214284	0.984869	-0.00189538	0.0121027	0.875876	0.00316857	0.0174332	0.856151
cg00729136	-0.0134227	0.0116486	0.252	0.00866221	0.00657909	0.191034	0.00713122	0.00947682	0.45356
cg00729171	-0.00507308	0.0086574	0.559235	0.012134	0.00488966	0.0147827	0.00166527	0.00704329	0.81359
cg00729184	0.026885	0.0236461	0.258323	-0.0140932	0.0133552	0.293903	-0.0089361	0.0192375	0.643309
cg00729264	0.00267501	0.0179139	0.881603	0.00447651	0.0101177	0.659143	0.00998251	0.014574	0.49499
cg00729269	0.00574033	0.00341178	0.095655	-0.00267529	0.00192696	0.168179	-0.00603287	0.00277568	0.0321537
cg00729275	-0.00471954	0.0430618	0.912951	0.00870648	0.0243211	0.721128	0.0103852	0.0350332	0.767521
cg00729281	0.00540835	0.00597121	0.367297	-0.00186398	0.00337251	0.581729	-0.00172469	0.00485792	0.723333
cg00729314	-0.00131874	0.00698925	0.850733	0.00131365	0.0039475	0.740011	-0.000181272	0.00568616	0.974633
cg00729324	-0.0108594	0.0100818	0.28407	0.00697712	0.00569418	0.223396	0.00346197	0.00820216	0.673891
cg00729380	0.00449824	0.0109475	0.682048	-0.000758172	0.00618307	0.902659	-0.00625397	0.00890638	0.484225
cg00729461	0.0140984	0.0170162	0.409385	-0.00130034	0.00961065	0.892651	-0.0150872	0.0138436	0.278461
cg00729475	0.00270442	0.00260152	0.301105	-0.00239233	0.00146932	0.106697	-4.41501e-05	0.00211648	0.9834
cg00729541	-0.000541265	0.00303566	0.858853	-0.000916935	0.00171452	0.593997	-6.19191e-05	0.00246968	0.980049
cg00729627	0.00558735	0.014348	0.697813	-0.00211646	0.00810368	0.794507	0.00426851	0.0116729	0.715395
cg00729644	0.00889348	0.0208204	0.670206	-0.00930261	0.0117593	0.430804	0.00753794	0.0169386	0.65729
cg00729654	-0.018138	0.0339135	0.593979	0.00684518	0.0191542	0.721582	-0.00270505	0.0275906	0.922099
cg00729656	-0.0142439	0.0139745	0.310583	-0.0132955	0.00789275	0.0952642	0.0162102	0.0113691	0.1571
cg00729672	0.00521595	0.027581	0.850395	-0.0166847	0.0155776	0.286769	-0.0040264	0.0224387	0.857963
cg00729690	0.000397388	0.00290115	0.891331	-0.00136428	0.00163856	0.407089	0.00222332	0.00236025	0.348517
cg00729699	0.0230927	0.0234257	0.326666	-0.0252862	0.0132307	0.0589049	-0.00543327	0.0190582	0.776178
cg00729708	0.0495673	0.0944189	0.600788	-0.140618	0.0533273	0.00973059	0.00724689	0.0768151	0.92503
cg00729815	-0.0192797	0.0202273	0.342859	0.00944954	0.0114243	0.410164	0.017365	0.016456	0.293913
cg00729829	0.00176687	0.0100399	0.860669	-0.00199106	0.00567048	0.726246	0.000405745	0.00816802	0.960483
cg00729860	-0.00273932	0.0145749	0.851306	-0.00129435	0.00823181	0.875381	0.011631	0.0118575	0.329056
cg00729875	0.00250539	0.0264523	0.924736	-0.00308354	0.0149401	0.836912	0.0048288	0.0215205	0.822927
cg00729876	-0.00235006	0.00744946	0.753078	0.00467866	0.00420742	0.268857	-0.00340801	0.00606056	0.575178
cg00729885	0.0290952	0.035048	0.40847	-0.0330966	0.019795	0.0977195	-0.0307319	0.0285136	0.283769
cg00729894	-0.000534571	0.0289636	0.985312	-0.00513728	0.0163585	0.754155	-0.00848414	0.0235635	0.719581
cg00729910	-0.00413214	0.0093033	0.657907	0.00252267	0.00525446	0.632225	0.00630467	0.00756876	0.406879
cg00729928	0.00503254	0.0177151	0.776947	0.00479485	0.0100054	0.632846	-0.00292012	0.0144123	0.839857
cg00729984	-0.0231667	0.0266308	0.386468	-0.00207481	0.0150409	0.890567	0.00464408	0.0216656	0.830718
cg00729986	0.0168377	0.0123748	0.176749	-0.000916431	0.00698924	0.895949	-0.0118977	0.0100676	0.240153
cg00729995	0.00605391	0.0127836	0.63686	0.00820786	0.00722009	0.258391	-0.00995964	0.0104002	0.340599
cg00730023	0.000759666	0.00408121	0.852722	-0.00269639	0.00230505	0.244929	0.0038945	0.0033203	0.243665
cg00730077	0.0126456	0.0305037	0.679369	-0.00613307	0.0172283	0.722615	0.00851191	0.0248165	0.732338
cg00730085	0.00222914	0.0200319	0.911622	-0.00887426	0.0113139	0.434716	0.0159443	0.0162971	0.330308
cg00730096	-0.0208303	0.0343868	0.546072	0.0127293	0.0194215	0.513732	0.000688729	0.0279756	0.980409
cg00730100	0.00653863	0.011154	0.559081	0.00399188	0.00629975	0.527781	-0.00520647	0.00907445	0.567451
cg00730116	-0.00122856	0.00872873	0.888357	0.00745764	0.00492995	0.133568	0.00260488	0.00710132	0.714547
cg00730168	-0.0184386	0.0212685	0.388091	0.020332	0.0120124	0.09371	0.00479279	0.0173031	0.782371
cg00730182	-0.00195166	0.0238537	0.934959	-0.000494789	0.0134725	0.970778	0.00556676	0.0194064	0.774831
cg00730185	-0.00166577	0.0245234	0.945983	-0.0190954	0.0138507	0.171139	-0.0111194	0.0199512	0.578572
cg00730203	-0.0331371	0.0194714	0.0919561	0.0148518	0.0109973	0.179968	0.0206928	0.0158411	0.194517
cg00730224	-0.00482591	0.0210903	0.819485	-0.00852227	0.0119117	0.47603	0.00609186	0.0171582	0.723321
cg00730260	-0.0345024	0.015177	0.0251887	0.0109875	0.00857191	0.202936	0.0279698	0.0123474	0.0256987
cg00730266	0.024655	0.0151228	0.106245	0.00751761	0.0085413	0.380932	-0.013452	0.0123033	0.276911
cg00730348	0.0168236	0.0159233	0.293318	-0.00394855	0.0089934	0.661592	-0.0104174	0.0129545	0.423257
cg00730373	0.0318691	0.0236209	0.180385	-0.0248554	0.013341	0.0654446	-0.0287671	0.0192169	0.137616
cg00730378	-0.0120734	0.0171735	0.483707	-0.00174152	0.0096995	0.857879	0.00487012	0.0139716	0.728158
cg00730405	0.03975	0.0269409	0.143297	0.0125991	0.0152161	0.409677	-0.0275878	0.0219179	0.211135
cg00730413	-0.0269409	0.0201542	0.184404	0.010817	0.011383	0.344311	0.0252577	0.0163966	0.12668
cg00730425	-0.0138322	0.00841002	0.10323	0.00264005	0.00474994	0.57961	0.00964322	0.00684203	0.16188
cg00730441	-0.0418774	0.0226275	0.0672197	0.00415813	0.0127799	0.745598	0.0389804	0.0184087	0.036749
cg00730549	-0.00146419	0.0433907	0.97315	0.0201451	0.0245068	0.413062	0.00650988	0.0353008	0.854071
cg00730555	0.000623816	0.00235528	0.791675	0.000597578	0.00133025	0.654263	-0.000774814	0.00191615	0.68683
cg00730561	-0.0089529	0.024883	0.719771	0.0118799	0.0140538	0.399992	0.0167821	0.0202438	0.409119
cg00730564	0.000622111	0.0104573	0.952682	0.00465282	0.00590622	0.432725	-0.000207886	0.00850759	0.980555
cg00730630	-0.090529	0.0370213	0.0162569	0.036974	0.0209095	0.0801244	0.0544364	0.0301189	0.0737712
cg00730640	-0.0103209	0.00902813	0.255741	0.00138415	0.00509904	0.786614	0.00714251	0.00734489	0.333223
cg00730653	-0.00219059	0.0029726	0.462928	-0.000468063	0.00167891	0.780994	0.000430109	0.00241838	0.859208
cg00730670	-0.0216975	0.0185207	0.244227	-0.00337133	0.0104604	0.747916	0.00980832	0.0150676	0.5166
cg00730694	-0.0223337	0.0157565	0.15953	0.00570959	0.00889921	0.522641	0.0100196	0.0128188	0.436316
cg00730761	-0.0976355	0.0736725	0.188165	-0.0601155	0.0416099	0.151721	0.0540998	0.0599368	0.368944
cg00730780	-0.00634396	0.0213392	0.766873	-0.00788685	0.0120523	0.514395	-0.00319882	0.0173606	0.854192
cg00730794	0.00023029	0.00266205	0.931239	-0.00198008	0.00150351	0.19092	0.00159788	0.00216573	0.462398
cg00730832	0.0240796	0.0558464	0.667288	0.00494656	0.0315418	0.875705	-0.00078978	0.0454342	0.986166
cg00730857	-0.0145863	0.0169149	0.390608	0.0142471	0.00955346	0.139093	0.00970003	0.0137612	0.482556
cg00730887	0.0381878	0.0350961	0.279223	-0.00731099	0.0198221	0.71305	-0.00163025	0.0285526	0.954585
cg00730971	-0.0223119	0.052096	0.669384	-0.00908139	0.0294236	0.758248	-0.00269161	0.0423831	0.949492
cg00731003	-0.0306752	0.0167386	0.0698984	0.00296024	0.0094539	0.754852	0.0208373	0.0136178	0.129202
cg00731062	-0.0254021	0.0173906	0.147304	0.00130476	0.00982216	0.894594	0.0229322	0.0141483	0.108263
cg00731146	0.00925932	0.00871696	0.290747	0.000594271	0.0049233	0.904171	-0.00571023	0.00709175	0.422657
cg00731201	0.0107535	0.00950321	0.260579	-0.00509773	0.00536737	0.344569	-0.00491152	0.0077314	0.526733
cg00731214	0.00876184	0.0237376	0.71284	0.00184218	0.0134069	0.890992	-0.000738417	0.0193119	0.969577
cg00731232	-0.0053563	0.0287929	0.852807	-0.00467037	0.0162621	0.774571	0.00358344	0.0234247	0.878731
cg00731253	-0.002747	0.0037368	0.464022	0.00132789	0.00211053	0.530699	0.00100776	0.0030401	0.740984
cg00731304	0.0769766	0.0474583	0.10802	-0.0128992	0.0268043	0.631421	-0.039845	0.0386101	0.30462
cg00731328	-0.0124286	0.0090702	0.173733	0.00508396	0.00512281	0.323438	0.0078156	0.00737913	0.292135
cg00731338	-0.0553735	0.0262296	0.037308	-0.0013801	0.0148144	0.925967	0.0338226	0.0213393	0.11619
cg00731352	0.0251042	0.0358636	0.485591	-0.0327137	0.0202556	0.109516	-0.010059	0.0291771	0.731017
cg00731395	0.00771088	0.0162877	0.636967	-0.00722035	0.00919919	0.434412	0.000678876	0.0132509	0.959245
cg00731404	0.000843573	0.0020203	0.677191	0.000439261	0.00114106	0.701101	0.00168037	0.00164363	0.30913
cg00731411	0.00551958	0.00520124	0.291205	-0.00386628	0.00293764	0.191204	-0.00272188	0.00423151	0.521569
cg00731458	-0.0262903	0.0154713	0.0924356	0.00472304	0.0087381	0.590071	0.0184961	0.0125868	0.144903
cg00731485	0.000933703	0.00989707	0.925031	0.00369042	0.00558982	0.510672	0.00232724	0.00805183	0.773167
cg00731487	-0.00477401	0.0379301	0.900098	-0.00893651	0.0214227	0.67748	-0.0162542	0.0308583	0.599567
cg00731526	0.00149587	0.00473021	0.752495	-0.00208457	0.0026716	0.437113	0.00115837	0.0038483	0.764045
cg00731608	-0.011895	0.0216713	0.584336	0.00350729	0.0122399	0.775065	0.0157786	0.0176309	0.373012
cg00731619	-0.00382258	0.00338247	0.261186	0.00182123	0.0019104	0.342771	0.00088492	0.00275183	0.748459
cg00731650	-0.0110047	0.0113165	0.333224	0.00256594	0.00639153	0.688956	0.00153501	0.00920666	0.867927
cg00731661	-0.0261456	0.0166784	0.120189	0.0064659	0.00941985	0.494074	0.020452	0.0135688	0.134955
cg00731676	0.0185073	0.00836314	0.029221	-0.00354091	0.00472347	0.455266	-0.0137541	0.00680389	0.0459541
cg00731683	0.00554227	0.0130151	0.671163	-0.004211	0.00735089	0.568054	-0.00873504	0.0105886	0.411403
cg00731691	0.0045955	0.0263849	0.86209	0.00257773	0.014902	0.863025	0.000611974	0.0214656	0.977314
cg00731702	0.0219547	0.0249216	0.3805	-0.00866016	0.0140756	0.539809	-0.0118696	0.0202751	0.559608
cg00731739	-0.0103656	0.0256518	0.687028	-0.013472	0.014488	0.354722	0.0167792	0.0208692	0.423332
cg00731749	0.00154183	0.00280984	0.584441	6.83801e-06	0.00158698	0.996571	-0.000150761	0.00228596	0.947551
cg00731785	0.000417971	0.00441366	0.924747	0.00513481	0.00249282	0.0420646	-0.00509072	0.00359077	0.159443
cg00731852	0.0126231	0.0186446	0.499978	-0.00124751	0.0105304	0.90594	-0.00679676	0.0151684	0.65508
cg00731857	0.00997554	0.0112292	0.376525	-0.0059764	0.00634222	0.348346	-0.0129452	0.00913562	0.159652
cg00731874	0.0075935	0.017633	0.667675	0.0014846	0.00995902	0.881804	-0.00880771	0.0143454	0.540656
cg00731886	0.00490382	0.0107518	0.649332	0.0023966	0.00607256	0.69395	-0.00589933	0.00874719	0.501629
cg00731913	-0.00319887	0.00327932	0.33173	0.00395399	0.00185214	0.0352699	0.00258223	0.00266791	0.335484
cg00731917	0.00381213	0.00430514	0.378064	-0.00347972	0.00243152	0.155586	-0.00222014	0.00350248	0.527638
cg00731944	0.0334131	0.0106262	0.00220311	-0.00465406	0.00600165	0.439933	-0.0265749	0.00864505	0.00273596
cg00732043	-0.00971163	0.0478539	0.8396	-0.013342	0.0270276	0.622662	-0.00248766	0.0389318	0.949182
cg00732059	0.00542719	0.0103076	0.599716	0.00442888	0.00582171	0.448632	-0.00594629	0.00838585	0.479955
cg00732067	0.0165897	0.016852	0.327326	-0.00829808	0.00951793	0.385429	-0.0204701	0.0137101	0.138632
cg00732098	0.00140825	0.0319169	0.964897	0.0131259	0.0180265	0.468262	0.00489964	0.0259662	0.850724
cg00732166	-0.0101159	0.0103084	0.328849	0.014231	0.00582215	0.0163009	0.00673144	0.00838649	0.424117
cg00732232	-0.00550532	0.0134216	0.682566	0.00118425	0.00758045	0.876177	0.00923892	0.0109192	0.39955
cg00732251	-0.00476593	0.0268614	0.859539	0.0196157	0.0151712	0.199064	-0.0128433	0.0218532	0.558082
cg00732274	0.000399653	0.00313797	0.898916	0.000725724	0.00177231	0.683082	-0.000542666	0.00255292	0.832106
cg00732294	-0.0020795	0.00259529	0.42492	-0.00111364	0.00146581	0.449233	0.00229083	0.00211142	0.280595
cg00732327	-0.00884589	0.00918758	0.338013	-0.00195092	0.0051891	0.707756	0.00363693	0.00747462	0.627649
cg00732328	0.0280105	0.0168667	0.0999698	-0.00951679	0.00952623	0.320251	-0.0186186	0.013722	0.17795
cg00732348	0.0402619	0.0204631	0.0519478	-0.0157576	0.0115574	0.175875	-0.0194959	0.0166479	0.244409
cg00732366	-0.00722781	0.0284806	0.800197	0.014144	0.0160857	0.381395	0.0102749	0.0231706	0.658419
cg00732378	-0.00304237	0.0176561	0.863547	0.00101918	0.00997211	0.918804	0.00761272	0.0143643	0.597327
cg00732383	-0.0145122	0.0334069	0.664948	-0.000674638	0.0188681	0.97155	-0.00394507	0.0271784	0.884887
cg00732415	0.00912923	0.031728	0.774158	-0.014828	0.0179198	0.409983	-0.000476153	0.0258125	0.98532
cg00732428	-8.03369e-06	0.00288937	0.997787	-0.0002322	0.0016319	0.887145	2.43271e-05	0.00235067	0.991764
cg00732432	0.00564233	0.0172914	0.744886	-0.00374351	0.00976608	0.702315	-0.00262693	0.0140675	0.852253
cg00732511	0.0166649	0.0119265	0.165478	-0.0057536	0.00673603	0.395103	-0.0193722	0.00970289	0.0486492
cg00732538	-0.00166034	0.00619878	0.789378	0.00103384	0.00350104	0.768393	0.00581577	0.00504306	0.251624
cg00732550	0.0053757	0.0162945	0.742174	0.00454651	0.00920309	0.622398	-0.00753203	0.0132565	0.571216
cg00732553	-0.0204577	0.0266396	0.444367	0.00259088	0.0150459	0.863637	0.00112571	0.0216728	0.958681
cg00732589	0.0154092	0.0107442	0.154702	-0.00983236	0.00606826	0.108383	-0.00925578	0.008741	0.292252
cg00732591	-0.0163186	0.0162818	0.318685	0.0334021	0.00919589	0.000449204	0.0072302	0.0132462	0.586421
cg00732602	-0.0342685	0.0278205	0.220982	0.0192415	0.0157129	0.223673	0.0194301	0.0226335	0.392732
cg00732656	0.034948	0.0473106	0.46186	-0.010026	0.0267208	0.708312	-0.0112926	0.0384899	0.769843
cg00732658	-0.0353239	0.026599	0.187257	0.0133931	0.015023	0.374841	0.018021	0.0216398	0.406998
cg00732763	-0.000178593	0.00973425	0.985399	0.00487846	0.00549786	0.377069	-0.00547987	0.00791937	0.4906
cg00732775	0.00631753	0.0155108	0.684677	0.00111191	0.00876042	0.89926	-0.00340298	0.0126189	0.787979
cg00732783	0.00918675	0.030948	0.767213	-0.0179241	0.0174793	0.307677	0.00244057	0.025178	0.922978
cg00732807	-0.0016256	0.0092954	0.861533	0.000865169	0.00525	0.869445	0.000799329	0.00756234	0.916038
cg00732810	0.0103127	0.0183075	0.574512	6.03139e-05	0.01034	0.995358	0.00146729	0.0148942	0.921725
cg00732815	0.00298456	0.0341546	0.930545	-0.0150263	0.0192903	0.437883	-0.00830095	0.0277867	0.765772
cg00732845	-0.0164268	0.0178342	0.359269	0.0150816	0.0100727	0.137536	0.00206993	0.0145092	0.886849
cg00732850	-0.00728513	0.0191303	0.704164	0.012221	0.0108047	0.260782	0.00189384	0.0155636	0.903399
cg00732878	-0.0200171	0.0156303	0.203336	-0.00191893	0.00882791	0.828372	0.0119209	0.0127161	0.350827
cg00732907	0.00149969	0.00356477	0.674897	-0.00126974	0.00201336	0.529734	0.00107943	0.00290014	0.710548
cg00732939	-0.012666	0.0114553	0.271569	0.00032658	0.0064699	0.959845	0.00972131	0.00931953	0.299463
cg00732970	0.0097294	0.0136193	0.476688	0.00615409	0.00769212	0.425616	-0.00618226	0.0110801	0.578143
cg00733001	-0.0263165	0.017602	0.138105	0.0149406	0.00994154	0.136095	0.00970084	0.0143202	0.499735
cg00733005	0.000648766	0.00438063	0.882569	-0.00224155	0.00247416	0.367166	-0.000476042	0.00356389	0.894014
cg00733115	-0.00354346	0.0262784	0.893013	-0.00204349	0.0148419	0.890773	0.0114437	0.021379	0.59367
cg00733150	-0.0485474	0.0203961	0.0192365	0.0202185	0.0115196	0.0823615	0.0372866	0.0165934	0.026878
cg00733180	-0.00602478	0.0168371	0.721241	-0.0019532	0.00950949	0.837689	0.00139522	0.0136979	0.919079
cg00733190	0.00774052	0.00733387	0.293815	-0.00725951	0.00414213	0.0827977	-0.00497907	0.00596652	0.406028
cg00733307	0.00246221	0.00919266	0.789381	0.00226455	0.00519197	0.663677	-0.00798437	0.00747875	0.28832
cg00733315	0.00245586	0.0111945	0.826809	0.000241325	0.00632259	0.969631	0.00130883	0.00910734	0.886023
cg00733324	-8.20803e-05	0.00994348	0.993431	0.00265324	0.00561603	0.637662	-0.00198246	0.00808959	0.80692
cg00733328	0.0514684	0.0217429	0.0198916	-0.0229427	0.0122803	0.0647147	-0.0400395	0.0176891	0.0258093
cg00733375	0.00827683	0.0238911	0.729755	0.00354399	0.0134936	0.793378	-0.0188472	0.0194368	0.334599
cg00733379	-0.0128095	0.0469304	0.785468	0.00206791	0.0265061	0.937974	0.0202846	0.0381805	0.596426
cg00733385	0.0132617	0.0272049	0.627011	-0.009129	0.0153652	0.553791	0.00446259	0.0221327	0.840625
cg00733417	0.00716922	0.0171028	0.675999	-0.00336305	0.00965959	0.728469	-0.00106842	0.0139141	0.93895
cg00733441	-0.035932	0.026348	0.175772	0.0253691	0.0148812	0.0914047	0.0320707	0.0214356	0.13783
cg00733480	-0.0314888	0.0156943	0.0475715	0.0172211	0.00886409	0.054911	0.0186084	0.0127682	0.148204
cg00733493	0.00196861	0.0208028	0.9248	0.000743067	0.0117493	0.949701	0.00040946	0.0169242	0.980747
cg00733516	-0.00195723	0.00499031	0.695758	0.00237212	0.0028185	0.402048	0.00461079	0.0040599	0.258856
cg00733567	0.0314423	0.0173841	0.0735676	-0.00890848	0.00981847	0.366464	-0.0277143	0.014143	0.0528856
cg00733604	-0.0115463	0.00774954	0.139455	0.0144447	0.00437691	0.00134812	0.00632312	0.00630469	0.318368
cg00733660	0.00112374	0.0261531	0.965815	-0.0111352	0.0147712	0.452748	-0.00288706	0.0212771	0.892346
cg00733682	0.00161973	0.00297438	0.587291	-0.00214285	0.00167991	0.205123	0.000992472	0.00241982	0.682597
cg00733705	0.0146856	0.00979359	0.136956	-0.00254033	0.00553138	0.647066	-0.00772135	0.00796765	0.334887
cg00733722	-0.00204962	0.0144602	0.887574	-0.00234194	0.00816704	0.774905	-0.00877836	0.0117642	0.457337
cg00733728	-0.0052933	0.0275213	0.847878	-0.00262141	0.0155439	0.866423	-0.00378383	0.0223901	0.866148
cg00733746	0.00118917	0.00251216	0.637005	-0.000123334	0.00141886	0.930908	-0.000364366	0.00204378	0.858871
cg00733749	0.0168705	0.0439143	0.701686	0.00392583	0.0248026	0.874559	0.00329678	0.0357268	0.926666
cg00733767	0.0384225	0.0256487	0.137341	-0.0230145	0.0144863	0.115346	-0.0261656	0.0208667	0.212846
cg00733780	0.0151886	0.0070614	0.03394	-0.00511635	0.00398824	0.202568	-0.010974	0.00574485	0.0590277
cg00733786	-0.00380596	0.013302	0.775391	-0.00333758	0.00751292	0.657845	3.37834e-05	0.010822	0.997516
cg00733838	-0.000645983	0.00720645	0.928757	0.00117919	0.00407017	0.772647	-0.00450277	0.00586286	0.444324
cg00733943	-0.00587351	0.0101959	0.565893	0.00824744	0.00575862	0.155272	0.00753557	0.00829498	0.36587
cg00733992	0.021784	0.0221011	0.326731	-0.0166709	0.0124826	0.184796	0.00690568	0.0179805	0.701762
cg00734018	0.00974575	0.00917587	0.290798	0.00206391	0.00518249	0.691314	-0.0100806	0.00746509	0.180011
cg00734030	-0.015486	0.0168233	0.359567	0.008008	0.00950172	0.401396	0.0124493	0.0136867	0.365271
cg00734052	0.00119103	0.00369699	0.748017	0.00109311	0.00208804	0.601803	-0.00270324	0.00300771	0.370978
cg00734053	-0.0316625	0.0319738	0.324484	-0.00250741	0.0180587	0.889855	0.0190149	0.0260125	0.466529
cg00734099	-0.00268328	0.0129963	0.836856	0.00174877	0.00734024	0.812189	0.00323793	0.0105732	0.760072
cg00734103	-0.0358579	0.0241656	0.14106	0.0130588	0.0136486	0.341031	0.0185824	0.0196601	0.346889
cg00734395	0.00322211	0.0149097	0.829352	-0.00197775	0.00842091	0.814806	0.000645423	0.0121299	0.957673
cg00734436	-0.00550815	0.00776593	0.47984	0.000189082	0.00438616	0.965702	-0.00711428	0.00631803	0.262903
cg00734440	0.00895947	0.0494694	0.856654	0.0135458	0.0279401	0.62889	-0.00316371	0.0402461	0.937504
cg00734471	-0.00716269	0.0244392	0.770079	-0.0189547	0.0138032	0.172818	0.0204886	0.0198827	0.305323
cg00734483	0.000948634	0.00365719	0.79588	-0.00243837	0.00206557	0.240665	-0.00179406	0.00297534	0.547916
cg00734484	0.0401371	0.0168456	0.0191182	-0.029913	0.00951434	0.00220587	-0.0362916	0.0137049	0.00943516
cg00734512	-0.00345587	0.00383594	0.36984	0.00162177	0.00216652	0.455914	0.00314759	0.00312075	0.315651
cg00734532	-0.0361408	0.0389928	0.356277	0.00691097	0.022023	0.754334	0.0238935	0.0317229	0.453138
cg00734567	0.0256129	0.0186413	0.17258	-0.00540163	0.0105285	0.609073	-0.014984	0.0151658	0.325577
cg00734592	0.00525425	0.0139607	0.707463	-0.00523828	0.00788494	0.508032	-0.00366121	0.0113578	0.747873
cg00734666	0.00599307	0.0297242	0.84063	0.0110897	0.0167881	0.51044	0.00303589	0.0241823	0.900352
cg00734682	-0.00939924	0.0122531	0.444872	-0.00230463	0.0069205	0.739834	0.00351411	0.0099686	0.725207
cg00734683	-0.00999554	0.0104313	0.340305	0.00477875	0.00589152	0.41926	0.00230544	0.00848642	0.786453
cg00734724	-0.000844323	0.00253847	0.740138	-0.00258961	0.00143371	0.073953	0.00190217	0.00206519	0.35928
cg00734800	0.000878473	0.00583269	0.880591	0.000349158	0.00329428	0.915807	-0.000424407	0.00474523	0.928916
cg00734813	-0.0133411	0.0126044	0.292455	0.00550565	0.00711892	0.441157	0.00777135	0.0102544	0.450357
cg00734838	0.0704335	0.0209149	0.00108463	-0.0307855	0.0118126	0.0105845	-0.0375281	0.0170154	0.0297543
cg00734858	-0.00533509	0.0188074	0.777262	0.00863096	0.0106223	0.418457	-0.00493331	0.0153009	0.747821
cg00734895	0.00598554	0.00362515	0.101917	-5.97494e-05	0.00204747	0.976779	-0.00524398	0.00294927	0.0784951
cg00734904	0.00234867	0.0111422	0.833488	-0.00609578	0.00629305	0.335103	0.000862437	0.00906479	0.924397
cg00734927	-0.0214883	0.0362889	0.555116	-0.00428636	0.0204958	0.834778	0.00333089	0.0295231	0.910401
cg00734931	0.0287177	0.0246815	0.247439	-0.0184625	0.01394	0.188441	-0.0105699	0.0200798	0.599805
cg00734960	0.003478	0.00292068	0.236602	-0.00296671	0.00164959	0.0751837	-0.000423663	0.00237614	0.858856
cg00734966	0.0404413	0.0333051	0.227563	0.0130324	0.0188106	0.490059	-0.0210916	0.0270956	0.438201
cg00734967	0.0112731	0.0212847	0.597565	-0.00648523	0.0120215	0.590788	-0.00429121	0.0173164	0.804798
cg00734968	-0.0299127	0.0147259	0.0449317	0.00714213	0.0083171	0.392586	0.0231959	0.0119803	0.0557289
cg00734970	-0.00259176	0.00258289	0.318123	-0.000518247	0.00145881	0.723162	0.00183267	0.00210133	0.385259
cg00734979	0.0019196	0.00936689	0.838048	0.00123194	0.00529038	0.816352	0.000372927	0.0076205	0.961069
cg00735013	-0.00100925	0.0164896	0.95132	-0.00989086	0.00931323	0.290836	0.000126066	0.0134152	0.992521
cg00735023	-0.0285426	0.027642	0.304342	0.0241744	0.0156121	0.124739	0.00997533	0.0224883	0.658326
cg00735024	-0.0206436	0.0132648	0.122867	0.000436476	0.0074919	0.95366	0.010683	0.0107917	0.324649
cg00735080	-0.000218158	0.0130333	0.986679	0.00569387	0.00736113	0.441086	-0.00997871	0.0106033	0.348971
cg00735091	-0.0265193	0.0381077	0.488136	0.00766042	0.0215231	0.722668	0.00399721	0.0310028	0.897677
cg00735159	0.000101361	0.00550047	0.985335	-0.00461217	0.00310664	0.140855	0.00541431	0.00447494	0.229221
cg00735188	0.0375655	0.0588952	0.525068	0.0219018	0.0332637	0.511808	-0.0154756	0.0479146	0.747397
cg00735196	0.00196753	0.00264291	0.458382	-0.000241007	0.00149271	0.872066	-0.00360152	0.00215016	0.0971227
cg00735207	-0.0068126	0.00865719	0.433222	0.00633165	0.00488954	0.198384	0.00697287	0.00704312	0.3246
cg00735218	0.00972753	0.0125622	0.440587	0.00846053	0.00709504	0.235962	-0.00385155	0.01022	0.70709
cg00735237	-0.0310722	0.0539753	0.566155	-0.0225738	0.030485	0.460775	0.0256624	0.043912	0.560291
cg00735239	-0.00220632	0.00291601	0.451091	0.000963703	0.00164695	0.559796	-0.000514177	0.00237234	0.828863
cg00735257	0.000329455	0.0244585	0.98928	-0.00388301	0.013814	0.779233	0.00424179	0.0198984	0.831635
cg00735267	0.0167403	0.0195345	0.393559	-0.0121599	0.011033	0.273103	-0.00693194	0.0158925	0.663667
cg00735304	4.64948e-05	0.00428432	0.991363	-0.00255088	0.00241977	0.294391	0.00236703	0.00348554	0.498676
cg00735315	7.06503e-05	0.00244367	0.976994	-0.000474225	0.00138017	0.731884	-0.000397759	0.00198806	0.841838
cg00735329	0.020744	0.023246	0.374381	0.00292895	0.0131292	0.823933	-0.00784395	0.018912	0.679223
cg00735398	0.0340326	0.0167995	0.0455027	-0.0183492	0.00948829	0.0560133	-0.0193717	0.0136674	0.159546
cg00735454	0.00643824	0.0155455	0.679666	-0.00798385	0.00878002	0.365412	0.00433805	0.0126471	0.732328
cg00735467	0.00430788	0.0472313	0.927513	0.00809431	0.026676	0.762205	0.0136168	0.0384253	0.723823
cg00735483	0.00423613	0.0196993	0.830183	0.000710987	0.0111261	0.949178	-0.00709611	0.0160265	0.658906
cg00735499	-0.00864953	0.0233176	0.71148	0.00249266	0.0131697	0.850271	0.0040788	0.0189702	0.830206
cg00735574	-0.015279	0.0196886	0.439599	0.00435924	0.01112	0.695897	0.0103294	0.0160178	0.520516
cg00735578	-0.00166327	0.0109643	0.879737	0.00175409	0.00619258	0.777578	-0.00398013	0.00892008	0.656438
cg00735586	-0.00111983	0.0240998	0.963033	0.00486117	0.0136114	0.721756	-0.00702846	0.0196065	0.720759
cg00735591	0.00135391	0.00366956	0.712955	-0.00216434	0.00207255	0.298921	-0.0016902	0.00298539	0.572581
cg00735595	0.0171368	0.061186	0.780009	0.00413383	0.0345576	0.905028	0.00414079	0.0497783	0.933874
cg00735599	-0.0150076	0.012678	0.239374	0.0110269	0.00716047	0.12679	0.00904229	0.0103143	0.382806
cg00735611	0.00735293	0.0205341	0.721051	-0.0134011	0.0115976	0.250693	-0.00848273	0.0167057	0.612752
cg00735632	-0.00447523	0.0069062	0.518499	-0.00107242	0.00390059	0.783942	0.00338454	0.00561859	0.54831
cg00735645	0.00526985	0.0169758	0.756891	-0.0160474	0.00958788	0.0973743	0.000511188	0.0138108	0.970549
cg00735667	0.0345221	0.018264	0.0616902	-0.00962053	0.0103154	0.3533	-0.0189912	0.0148588	0.20423
cg00735744	-0.00210859	0.0026607	0.429987	-0.000680631	0.00150275	0.651604	0.00233898	0.00216463	0.28255
cg00735843	-0.00250746	0.00351005	0.476698	0.00115132	0.00198246	0.562741	0.00103625	0.00285562	0.717475
cg00735845	-0.0339328	0.0199223	0.0916896	0.0103315	0.011252	0.360775	0.0229222	0.0162079	0.160456
cg00735876	0.0185662	0.0169835	0.276989	-0.0090967	0.00959219	0.345287	-0.0144694	0.013817	0.297575
cg00735883	0.00765836	0.0295307	0.79592	-0.00136965	0.0166788	0.934719	-0.013908	0.0240249	0.563986
cg00735885	-0.0172421	0.0139483	0.219358	0.00648192	0.00787791	0.412621	0.0120395	0.0113477	0.291316
cg00735907	-0.00478952	0.0170926	0.779907	0.0092498	0.00965384	0.340346	0.000695647	0.0139058	0.960204
cg00735911	-0.0246738	0.040685	0.545612	0.0166714	0.0229787	0.469865	0.0151216	0.0330996	0.648787
cg00735923	0.0049745	0.00980927	0.613209	-0.00407539	0.00554023	0.463731	0.00181998	0.0079804	0.820078
cg00735962	-0.000528506	0.00335219	0.875049	0.000756562	0.0018933	0.690321	0.00320448	0.0027272	0.242838
cg00735972	-0.0174842	0.0175592	0.321832	0.0160387	0.00991733	0.109042	0.00633925	0.0142854	0.658196
cg00736008	-0.00996739	0.00985422	0.314276	0.0037142	0.00556562	0.506118	0.0059107	0.00801697	0.462717
cg00736037	-0.00264039	0.00349129	0.451297	-0.00213974	0.00197186	0.280524	0.00301852	0.00284036	0.290519
cg00736173	0.0186091	0.0191991	0.334798	-0.0119588	0.0108436	0.272796	-0.0122375	0.0156196	0.43524
cg00736189	0.00702997	0.0154906	0.650961	-0.00972524	0.00874903	0.269039	0.00105067	0.0126025	0.933727
cg00736201	-0.00821691	0.0109937	0.456599	0.00192649	0.00620917	0.757018	-0.00226377	0.00894397	0.800717
cg00736283	0.00307616	0.00253709	0.228246	-0.00026165	0.00143294	0.855491	-0.000918025	0.00206407	0.657471
cg00736295	-0.0132652	0.0120541	0.273823	0.00271642	0.0068081	0.690763	0.00267519	0.0098067	0.785587
cg00736299	0.013392	0.0248313	0.59089	0.0214912	0.0140246	0.128648	-0.0116633	0.0202016	0.565031
cg00736375	0.0144067	0.0380434	0.705737	0.0140075	0.0214868	0.515983	-0.00586856	0.0309505	0.850006
cg00736406	-0.0249267	0.0176312	0.160596	0.0139338	0.00995805	0.164895	0.0215012	0.014344	0.137098
cg00736521	-0.000527507	0.00281898	0.851948	0.000937182	0.00159215	0.557465	-0.00112783	0.0022934	0.62398
cg00736523	-0.00866947	0.00944652	0.361007	-0.00768527	0.00533535	0.152929	0.0124673	0.00768528	0.107968
cg00736531	-0.0202168	0.0210366	0.338902	-0.0067582	0.0118814	0.570788	0.0257896	0.0171144	0.135055
cg00736548	0.016745	0.0447445	0.709038	0.0185049	0.0252715	0.465767	0.000997946	0.0364022	0.978185
cg00736622	0.00967009	0.0259326	0.710033	-0.00534509	0.0146466	0.715945	-0.00129629	0.0210976	0.951132
cg00736640	-0.0045816	0.0116425	0.694788	0.00235669	0.00657563	0.720817	-0.00201969	0.00947184	0.83159
cg00736641	0.0107552	0.0119068	0.368591	-0.00308304	0.00672489	0.647643	-0.00483466	0.00968684	0.61883
cg00736681	0.00211229	0.00778316	0.78666	0.00505143	0.00439589	0.253301	0.00051791	0.00633204	0.934979
cg00736683	-0.000415195	0.00885356	0.962692	-0.00982832	0.00500045	0.0521881	-0.00176768	0.00720287	0.80665
cg00736707	-0.0123879	0.0451925	0.784573	0.0128757	0.0255245	0.615081	0.0150953	0.0367666	0.682284
cg00736744	0.0229843	0.0326346	0.482921	0.0150552	0.0184319	0.416022	-0.015715	0.0265501	0.55528
cg00736819	0.00377082	0.00570308	0.510042	0.00139256	0.00322107	0.666454	-0.0055599	0.00463978	0.233686
cg00736915	-0.000632201	0.0106012	0.952568	-0.00558161	0.00598748	0.353517	-0.00207821	0.00862464	0.810088
cg00736958	0.0207649	0.0233614	0.376257	-0.0107611	0.0131944	0.416716	-0.0150228	0.0190058	0.431184
cg00736984	-0.016509	0.0177396	0.354332	0.00979928	0.0100192	0.33046	0.014243	0.0144322	0.326126
cg00737155	-0.00639638	0.0104335	0.541256	0.00876076	0.00589281	0.140308	-0.00228452	0.00848827	0.788389
cg00737162	-0.00691843	0.0295807	0.815564	-0.00202424	0.016707	0.903812	-0.00438472	0.0240656	0.855803
cg00737208	0.00476637	0.0114836	0.679006	0.00180725	0.00648587	0.781105	-0.00261574	0.00934254	0.780082
cg00737224	-0.00102986	0.00315878	0.745097	0.00310056	0.00178406	0.0853655	-0.00129427	0.00256985	0.615647
cg00737250	-0.0301988	0.0131011	0.0232722	0.00817382	0.00739942	0.272013	0.0184277	0.0106585	0.086971
cg00737251	-0.00188847	0.00275127	0.494083	0.000673635	0.00155391	0.665597	0.00216155	0.00223832	0.336569
cg00737264	0.00643782	0.0227585	0.777869	-0.0124357	0.0128539	0.335694	0.00375958	0.0185153	0.839515
cg00737302	0.00728469	0.00916899	0.428829	-0.00539096	0.0051786	0.300434	0.000963549	0.0074595	0.897487
cg00737344	0.000854377	0.00680678	0.90037	0.00181708	0.00384444	0.637513	0.0034933	0.0055377	0.529626
cg00737366	-0.000264888	0.0303591	0.993056	0.011676	0.0171467	0.497508	0.00477914	0.0246988	0.846971
cg00737506	-0.0230965	0.0304021	0.449258	0.00624221	0.017171	0.71699	0.00263375	0.0247339	0.915416
cg00737514	0.00348418	0.00286397	0.226695	-0.00373298	0.00161756	0.0231136	-0.00102751	0.00233	0.660189
cg00737548	0.0109157	0.0237896	0.647363	-0.0102124	0.0134362	0.449042	-0.0119215	0.0193542	0.539344
cg00737556	0.000731604	0.0118925	0.951072	0.00925499	0.00671683	0.171379	-0.00161628	0.00967523	0.867673
cg00737571	0.00450756	0.00625854	0.4731	-0.00210279	0.00353479	0.553293	-0.00311658	0.00509167	0.541894
cg00737593	0.0265103	0.0328459	0.421557	0.0104881	0.0185512	0.573122	-0.012391	0.026722	0.643892
cg00737612	-0.0208587	0.0201864	0.304005	0.00741295	0.0114012	0.51709	0.0195704	0.0164228	0.236272
cg00737655	-0.00399122	0.00854074	0.641312	-0.000829796	0.00482377	0.863775	0.00672529	0.00694838	0.335481
cg00737722	-0.00257437	0.00834215	0.758282	0.00563652	0.0047116	0.234464	-0.003029	0.00678681	0.65636
cg00737754	-0.0323302	0.025568	0.209056	0.00695141	0.0144407	0.631321	0.0329831	0.020801	0.11604
cg00737840	0.00789824	0.00614799	0.20193	-0.00300247	0.00347236	0.389328	-0.00532169	0.00500174	0.289958
cg00737841	-0.0512647	0.042923	0.235228	0.00926016	0.0242427	0.703306	0.0172678	0.0349203	0.622066
cg00737846	0.00108113	0.014826	0.942017	0.00683622	0.00837365	0.416253	0.00110688	0.0120618	0.92707
cg00737847	-0.017584	0.00927865	0.061026	0.0160272	0.00524054	0.00287	0.0132903	0.00754871	0.0814247
cg00737904	-0.00505901	0.00720471	0.484231	0.00473019	0.00406919	0.24788	0.000838434	0.00586144	0.886551
cg00737905	0.00423932	0.0266637	0.874002	-0.0220561	0.0150595	0.146233	-0.00332697	0.0216924	0.878422
cg00737916	0.000725629	0.00318869	0.820459	-0.00136025	0.00180095	0.451885	0.00110365	0.00259418	0.671455
cg00737943	-0.0163276	0.0221543	0.462888	0.0104104	0.0125127	0.407436	0.018571	0.0180238	0.305378
cg00737970	0.004615	0.0114305	0.687281	0.00481812	0.0064559	0.457265	-0.00430698	0.00929937	0.644286
cg00737978	0.00424036	0.0160234	0.791846	-0.00991835	0.00904992	0.275782	0.00616889	0.0130359	0.637107
cg00737979	-0.0437285	0.0257962	0.0932216	0.0140102	0.0145696	0.338615	0.0266992	0.0209867	0.206313
cg00737992	0.00496243	0.00739329	0.503667	-0.000153452	0.0041757	0.97076	-0.00645181	0.00601486	0.286065
cg00738005	0.00950359	0.0387964	0.806999	-0.0205865	0.021912	0.34978	-0.030486	0.0315631	0.336484
cg00738081	0.00677817	0.0203603	0.739913	0.0106529	0.0114994	0.356519	-0.00632374	0.0165643	0.703458
cg00738085	0.00334235	0.00242299	0.1709	0.000124811	0.00136849	0.927517	-0.00328264	0.00197124	0.0990537
cg00738113	-0.0222985	0.0141322	0.117823	0.00574183	0.0079818	0.473628	0.0266592	0.0114974	0.0224876
cg00738178	0.00203989	0.00391198	0.603232	0.000993803	0.00220947	0.653853	-0.00366432	0.00318262	0.252388
cg00738222	-0.0244421	0.0355004	0.492763	0.0161157	0.0200505	0.423484	0.0214126	0.0288816	0.460228
cg00738291	0.0114966	0.0127019	0.367627	0.00253073	0.00717398	0.725022	-0.0129543	0.0103337	0.212974
cg00738299	-0.00873911	0.00665759	0.192366	-0.00128482	0.00376018	0.733315	0.00115615	0.00541633	0.831415
cg00738309	-0.00049402	0.00601258	0.934684	-0.000648255	0.00339588	0.849003	0.00324969	0.00489157	0.50803
cg00738345	0.00165064	0.019903	0.934073	0.00721529	0.0112411	0.522459	-0.00501886	0.0161922	0.757254
cg00738362	-0.035327	0.0238427	0.141636	0.0279505	0.0134662	0.0405499	0.0406279	0.0193974	0.0387948
cg00738387	0.0499025	0.0305244	0.105291	-0.0399434	0.01724	0.0225911	-0.0277154	0.0248333	0.267127
cg00738435	-0.0192872	0.0317035	0.544356	-0.00253449	0.017906	0.887731	-0.00123154	0.0257926	0.962014
cg00738458	0.0276108	0.0254133	0.279935	-0.0136176	0.0143533	0.345084	-0.0212692	0.0206751	0.306138
cg00738571	0.0285657	0.024295	0.24253	-0.0240536	0.0137217	0.0827366	-0.0133213	0.0197654	0.501915
cg00738608	0.00945477	0.0150529	0.531397	0.00598164	0.00850179	0.483367	-0.00028186	0.0122464	0.981684
cg00738629	0.00556789	0.00412073	0.179746	-0.00158229	0.00232737	0.498194	-0.00568916	0.00335245	0.0928671
cg00738635	-0.0238642	0.0200931	0.237829	-0.00385627	0.0113485	0.734731	0.0088479	0.0163469	0.589557
cg00738660	0.00945807	0.0139047	0.497977	0.00134687	0.0078533	0.864181	-0.000826065	0.0113122	0.941936
cg00738702	0.0106283	0.0173528	0.541635	-0.00590394	0.00980077	0.548302	-0.00439465	0.0141175	0.75624
cg00738732	0.000219577	0.0513477	0.996597	0.0251998	0.029001	0.387009	0.00909648	0.0417743	0.828074
cg00738741	-0.00851999	0.012888	0.510113	0.00532303	0.00727909	0.466355	0.00579558	0.0104851	0.581698
cg00738772	-0.0240133	0.0288056	0.406515	-0.00248341	0.0162693	0.878993	0.00973717	0.023435	0.678687
cg00738815	-0.00340993	0.0379916	0.928665	0.0218419	0.0214575	0.311224	0.00473383	0.0309083	0.878589
cg00738841	0.0084457	0.0105999	0.427508	0.00380362	0.00598676	0.526688	-0.00680192	0.0086236	0.432158
cg00738869	0.0143457	0.00555831	0.0113351	-0.00920032	0.00313931	0.00420856	-0.00833353	0.004522	0.0683686
cg00738897	-0.00128871	0.0266248	0.961494	0.00588878	0.0150376	0.696201	0.00209298	0.0216608	0.923221
cg00738919	-0.0010713	0.0242251	0.964817	0.00233848	0.0136822	0.864644	-0.0018467	0.0197085	0.925538
cg00738934	-0.00781384	0.0332907	0.814919	0.0113148	0.0188024	0.548716	-0.0028809	0.0270839	0.915507
cg00738945	0.0182569	0.0143098	0.205032	0.00767772	0.00808213	0.344468	-0.0103055	0.0116419	0.378212
cg00738947	0.00683685	0.021652	0.752856	-0.00675501	0.012229	0.581947	0.00366663	0.0176152	0.835542
cg00739004	0.053458	0.0277994	0.0573844	-0.00313735	0.015701	0.842036	-0.0500396	0.0226164	0.0292513
cg00739066	-0.0257098	0.0255167	0.316145	0.0187108	0.0144117	0.197231	0.0210241	0.0207593	0.313672
cg00739112	0.00195547	0.00280235	0.486957	-0.00154082	0.00158276	0.332699	-0.00308234	0.00227987	0.179494
cg00739120	0.00387301	0.0139739	0.78224	-0.00214385	0.00789237	0.786473	-0.00394461	0.0113685	0.729353
cg00739123	-0.00281671	0.00814314	0.730159	0.000886429	0.00459921	0.847565	0.00522094	0.00662491	0.432553
cg00739139	-0.000271352	0.0169459	0.987257	0.00177314	0.00957097	0.853406	0.000614937	0.0137865	0.964513
cg00739149	0.0177923	0.0390734	0.649861	0.000665934	0.0220685	0.975988	-0.0315683	0.0317885	0.32312
cg00739155	-0.0124919	0.0127719	0.330444	0.00421175	0.00721352	0.56065	-0.00335883	0.0103907	0.747191
cg00739217	0.0599806	0.0290974	0.0419152	-0.0318798	0.0164341	0.0552713	-0.0231367	0.0236724	0.330792
cg00739242	0.00430502	0.0246741	0.861852	0.00704439	0.0139358	0.614351	0.00596521	0.0200738	0.76697
cg00739259	0.0389757	0.0293747	0.187643	-0.00488722	0.0165907	0.768941	-0.0161822	0.023898	0.499916
cg00739266	0.00828928	0.0133156	0.535045	0.00289322	0.00752061	0.70129	-0.00556772	0.010833	0.608439
cg00739272	-0.000797728	0.00211102	0.706332	0.00228786	0.0011923	0.0579107	-0.00070512	0.00171744	0.682288
cg00739278	0.00404305	0.0263937	0.878569	-0.0120373	0.014907	0.421338	-0.019198	0.0214728	0.373478
cg00739353	0.00433084	0.0101373	0.670158	-0.0104989	0.00572551	0.0697328	0.00486809	0.00824729	0.556371
cg00739459	0.000652497	0.00334286	0.845647	-0.000949071	0.00188803	0.616318	0.000653834	0.0027196	0.81051
cg00739471	0.0364646	0.0506397	0.473191	0.000879183	0.0286011	0.97554	0.00280055	0.0411983	0.945942
cg00739484	0.0179171	0.0238926	0.455112	-0.00313964	0.0134945	0.816509	-0.00287458	0.019438	0.882738
cg00739510	-0.00163352	0.0200591	0.935262	0.00894816	0.0113293	0.431536	-0.00293103	0.0163192	0.857833
cg00739582	9.53319e-05	0.0212018	0.996422	0.00591141	0.0119747	0.622652	0.00315238	0.0172489	0.855365
cg00739593	-0.0117774	0.0152814	0.44274	0.00162309	0.00863087	0.851221	0.00713191	0.0124323	0.567512
cg00739608	0.0106578	0.00819009	0.196204	-0.000321634	0.00462573	0.944708	-0.00872753	0.00666311	0.193316
cg00739624	-0.0056377	0.00404125	0.166158	0.00414937	0.00228248	0.0721308	0.00129747	0.00328779	0.693972
cg00739644	-0.00428863	0.0133435	0.748589	0.00645186	0.00753633	0.39403	0.00551632	0.0108557	0.61249
cg00739661	0.00603327	0.00397282	0.132073	-0.00348811	0.00224383	0.12328	-0.00297929	0.00323211	0.358907
cg00739667	0.0114281	0.0333026	0.732213	0.00630199	0.0188092	0.738304	0.00267795	0.0270936	0.921467
cg00739679	0.000243004	0.0108783	0.982223	-0.00361482	0.006144	0.557651	-0.00351639	0.0088501	0.69199
cg00739770	0.0244852	0.0150735	0.107505	-0.0160456	0.00851342	0.0624282	-0.00984694	0.0122631	0.423934
cg00739778	-0.0200035	0.0297159	0.502431	0.00361678	0.0167834	0.829827	0.0127799	0.0241756	0.598258
cg00739787	0.00245585	0.0144617	0.865504	0.0117207	0.00816791	0.154479	-0.0102388	0.0117654	0.386293
cg00739805	-0.0183628	0.012597	0.148117	-0.000514607	0.00711473	0.942487	0.00952738	0.0102484	0.354838
cg00739973	0.0239555	0.0525395	0.649433	0.00987457	0.0296741	0.74002	-0.00523162	0.0427439	0.902837
cg00740020	0.0047482	0.0106481	0.656639	-0.00617276	0.00601401	0.307231	-0.000459255	0.00866285	0.957828
cg00740034	0.025351	0.0215932	0.243228	0.000723296	0.0121957	0.952828	-0.0286269	0.0175673	0.106405
cg00740067	-0.000332656	0.0120289	0.977994	0.00597297	0.00679388	0.38146	-0.00589811	0.00978621	0.548103
cg00740088	0.0038256	0.00828083	0.645117	0.00153472	0.00467697	0.743502	-0.00412962	0.00673692	0.541308
cg00740089	-0.0108634	0.0164981	0.511782	-0.00675858	0.00931804	0.469983	0.0138689	0.0134221	0.304012
cg00740198	-0.0128891	0.0181207	0.478593	-0.00593569	0.0102345	0.563267	0.00765951	0.0147422	0.60454
cg00740215	-0.0159061	0.0112553	0.16076	0.00569219	0.00635691	0.37275	0.00930465	0.00915679	0.312061
cg00740249	-0.0330168	0.0184294	0.076295	0.0156115	0.0104088	0.136874	0.0197635	0.0149934	0.190526
cg00740368	-0.0119974	0.00944357	0.206938	-0.0055627	0.00533369	0.299543	0.00580089	0.00768288	0.452035
cg00740389	0.00989557	0.0202224	0.625696	-0.00587161	0.0114215	0.608351	-0.00353977	0.0164521	0.830093
cg00740408	0.0155002	0.0255922	0.546141	-0.00843145	0.0144544	0.561022	-0.00440119	0.0208207	0.833026
cg00740462	-0.0300693	0.0160226	0.0635363	0.00431255	0.00904946	0.634742	0.0231121	0.0130353	0.0793281
cg00740465	-0.0278176	0.0101747	0.00742588	0.0161519	0.00574663	0.00597043	0.0114808	0.00827771	0.168602
cg00740474	0.0364725	0.0439081	0.408188	0.000987516	0.0247991	0.968317	-0.0199167	0.0357218	0.578422
cg00740479	0.0119806	0.0212043	0.57336	0.00342769	0.0119761	0.77532	-0.00421459	0.0172509	0.8075
cg00740510	-0.0131631	0.0621575	0.832726	0.0567241	0.0351063	0.109356	-0.00756604	0.0505687	0.881373
cg00740527	0.00605168	0.0180632	0.73832	-0.00433006	0.010202	0.672181	8.00102e-05	0.0146954	0.995667
cg00740533	-0.0092387	0.0123946	0.457826	0.00136098	0.00700041	0.846254	0.00972521	0.0100837	0.337196
cg00740547	0.0288387	0.0255931	0.262571	-0.0196744	0.0144548	0.176606	-0.00617799	0.0208214	0.767313
cg00740645	0.00311888	0.00266983	0.245562	-0.000507234	0.00150791	0.737302	-0.000528794	0.00217206	0.808164
cg00740691	-0.000891219	0.00325602	0.78488	0.00119369	0.00183898	0.517789	0.00247209	0.00264895	0.352993
cg00740718	0.0928326	0.0513968	0.0739577	-0.0724553	0.0290287	0.0142301	-0.0690078	0.0418142	0.102075
cg00740721	9.44901e-05	0.017813	0.995778	-0.00348428	0.0100607	0.729841	-0.0111933	0.0144919	0.441746
cg00740788	0.0347156	0.0258623	0.182591	-0.0168274	0.0146069	0.252117	-0.013621	0.0210404	0.518904
cg00740803	0.0622088	0.0223046	0.00635183	-0.0218028	0.0125975	0.0866494	-0.0313646	0.0181461	0.0870567
cg00740813	0.00572343	0.00683411	0.404361	-0.00990791	0.00385987	0.0117735	-0.00311717	0.00555994	0.576316
cg00740822	0.00225239	0.0191843	0.906777	-0.00385486	0.0108352	0.722776	-0.00476007	0.0156075	0.761023
cg00740861	0.00251191	0.00889361	0.778202	-0.00538494	0.00502307	0.286334	-0.00206881	0.00723545	0.775538
cg00740870	0.0591652	0.0351458	0.0954766	-0.0116686	0.0198502	0.557996	-0.0542707	0.0285931	0.0606344
cg00740914	0.0469644	0.0268096	0.082941	-0.0267023	0.0151419	0.0809391	-0.0327359	0.0218111	0.136602
cg00740979	-0.0260098	0.0157284	0.101392	0.0124722	0.00888332	0.163478	0.0105905	0.0127959	0.409882
cg00740997	-0.0260246	0.0228134	0.256751	-0.0147087	0.0128849	0.256425	0.0274502	0.01856	0.142348
cg00741012	0.00103275	0.00254828	0.686159	0.00109571	0.00143925	0.448302	-0.00109851	0.00207317	0.597401
cg00741016	0.00203349	0.0204188	0.920874	-0.0312496	0.0115324	0.00795007	-0.00258644	0.0166118	0.876591
cg00741035	0.00763157	0.0174405	0.662655	0.0146252	0.0098503	0.140822	-0.000104215	0.0141888	0.994155
cg00741060	-0.0105047	0.00987304	0.289955	-0.00596882	0.00557625	0.287068	0.00935631	0.00803228	0.246912
cg00741214	-0.0527816	0.0325253	0.107847	0.00687346	0.0183701	0.70909	0.0324173	0.0264611	0.223477
cg00741295	-0.0108347	0.0147	0.462848	0.0117414	0.00830246	0.16047	0.0135377	0.0119592	0.260404
cg00741333	-0.0203158	0.0198013	0.307425	-0.00641402	0.0111837	0.567609	0.0107774	0.0161095	0.505064
cg00741349	0.0160043	0.0364719	0.661764	0.0109057	0.0205992	0.59771	-0.00364754	0.029672	0.902415
cg00741351	-0.000114925	0.00220398	0.95852	2.59653e-07	0.0012448	0.999834	-0.00102452	0.00179307	0.569053
cg00741391	-0.0298442	0.0306154	0.332054	-0.00292136	0.0172914	0.866185	0.016481	0.0249074	0.50972
cg00741410	-0.0469764	0.0364446	0.200439	0.0390639	0.0205837	0.0606647	0.0347358	0.0296497	0.244222
cg00741431	-0.00575926	0.00821725	0.485042	0.00105247	0.00464107	0.821073	0.00660734	0.0066852	0.325414
cg00741432	-0.0153688	0.0311719	0.623092	0.0145383	0.0176058	0.41094	0.0173835	0.0253601	0.494669
cg00741469	0.000362213	0.00684738	0.957921	0.00115812	0.00386737	0.765224	0.00248668	0.00557074	0.656305
cg00741517	-0.00221341	0.00394731	0.576256	0.00140568	0.00222942	0.529828	0.00064204	0.00321136	0.841952
cg00741523	0.00605806	0.0211817	0.775479	0.00267293	0.0119633	0.823669	-0.0145686	0.0172326	0.399939
cg00741582	0.0248861	0.00855818	0.0045013	-0.00375928	0.00483362	0.438599	-0.0180102	0.00696257	0.0111589
cg00741609	0.00785568	0.00821392	0.34123	-0.00330315	0.00463918	0.47815	0.000746912	0.00668249	0.911233
cg00741624	-0.0154333	0.0178549	0.389496	0.00397899	0.0100844	0.694018	0.0150689	0.014526	0.302115
cg00741634	0.0132681	0.0142487	0.354048	-0.00611487	0.00804759	0.449175	-0.0128021	0.0115921	0.272133
cg00741650	-0.00170604	0.0130592	0.896329	-0.0116829	0.0073758	0.116426	0.00453412	0.0106244	0.670488
cg00741656	-0.0121688	0.0136515	0.374903	0.00635929	0.00771031	0.411501	0.0134682	0.0111063	0.228172
cg00741661	0.0191177	0.0128643	0.14046	-0.0137992	0.00726568	0.0604749	-0.0192018	0.0104658	0.0695811
cg00741675	-0.0539852	0.0442625	0.225521	0.0171773	0.0249993	0.493635	-0.00402655	0.0360101	0.911197
cg00741700	0.00284375	0.00293072	0.334273	-0.000562639	0.00165526	0.734651	-0.00200844	0.00238431	0.401638
cg00741717	-0.0140577	0.0165502	0.397727	0.00403358	0.00934745	0.66704	0.0147392	0.0134645	0.276343
cg00741731	0.0198285	0.023751	0.405835	-0.00333483	0.0134145	0.804191	-0.0158018	0.0193228	0.415469
cg00741774	0.00227843	0.0040067	0.570891	0.00177259	0.00226296	0.435336	-0.0039513	0.00325967	0.228359
cg00741789	-0.00350094	0.00637422	0.584094	-0.00311263	0.00360013	0.389375	0.00293208	0.00518579	0.573089
cg00741800	6.79307e-05	0.00844923	0.993602	0.00696992	0.00477208	0.147334	-0.00704913	0.00687393	0.307658
cg00741836	-0.00305278	0.00482975	0.528808	0.00184376	0.00272782	0.500689	0.00322595	0.00392928	0.413637
cg00741848	0.0110957	0.0122583	0.367602	-0.00355579	0.00692345	0.608698	-0.0142725	0.00997285	0.155574
cg00741900	-0.00268644	0.0142157	0.850502	0.00323105	0.00802898	0.688249	0.00659372	0.0115653	0.569895
cg00741945	-0.0190225	0.0225119	0.40017	0.0122293	0.0127146	0.338504	0.0213476	0.0183147	0.246606
cg00741946	0.00910486	0.00628376	0.150544	-0.0101359	0.00354904	0.00523868	-0.00394474	0.0051122	0.442189
cg00741954	0.0289007	0.0417336	0.490259	-0.0183251	0.0235709	0.438769	-0.00260604	0.0339527	0.938975
cg00741978	0.00569128	0.0191268	0.766672	-0.00625326	0.0108027	0.564012	-0.00247163	0.0155607	0.874124
cg00741986	0.0267628	0.0221448	0.22975	-0.0118993	0.0125073	0.343748	-0.0237685	0.0180161	0.190146
cg00741992	-0.0057923	0.0124074	0.641648	-0.00563839	0.00700762	0.422993	0.00703782	0.0100941	0.487315
cg00742025	0.0334196	0.0110682	0.00322878	-0.00497729	0.00625125	0.427836	-0.0248075	0.00900458	0.00699817
cg00742040	0.0188375	0.0161551	0.24643	-0.00401545	0.00912433	0.660847	-0.0115866	0.0131431	0.380167
cg00742098	-0.0335617	0.0181524	0.0674886	0.0107143	0.0102524	0.298568	0.0169649	0.014768	0.253449
cg00742118	0.00557567	0.032946	0.86596	-0.011773	0.0186078	0.528406	-0.00453656	0.0268035	0.865947
cg00742121	-0.0262458	0.0277203	0.346065	-0.00223116	0.0156563	0.886971	0.0140278	0.022552	0.535374
cg00742150	-0.00233267	0.027905	0.93355	-0.0100542	0.0157606	0.525007	-0.0104261	0.0227023	0.647071
cg00742226	0.00896075	0.0139159	0.52113	-0.00455789	0.00785963	0.563305	-0.0107357	0.0113214	0.345327
cg00742240	-0.000819649	0.0210928	0.969082	-0.00408969	0.0119131	0.732114	0.00462913	0.0171602	0.787912
cg00742248	-0.0174115	0.0155378	0.265201	0.0114068	0.00877568	0.19671	0.00346206	0.0126409	0.784755
cg00742276	0.0234755	0.037014	0.527407	-0.000695149	0.0209053	0.973541	-0.0069746	0.030113	0.81732
cg00742303	0.00888701	0.00956905	0.355314	-0.00176174	0.00540456	0.745139	-0.00136999	0.00778497	0.860673
cg00742381	-0.0104308	0.0218899	0.634771	-0.0145436	0.0123633	0.242302	0.0175276	0.0178086	0.327432
cg00742434	-0.00880019	0.0153927	0.568826	0.0088588	0.00869371	0.310717	-0.00799544	0.0125228	0.524657
cg00742449	-0.0215355	0.0125527	0.089394	0.000574125	0.00708972	0.935623	0.0298759	0.0102124	0.0042739
cg00742465	-0.016858	0.0227987	0.461415	0.00914899	0.0128766	0.479074	0.00048519	0.0185481	0.979184
cg00742472	1.88013e-05	0.00771272	0.99806	0.00159073	0.00435611	0.715769	-0.00510892	0.00627473	0.417502
cg00742558	0.00590724	0.00697456	0.399076	-0.00481897	0.0039392	0.224136	-0.0045694	0.0056742	0.4226
cg00742559	-0.017397	0.0146081	0.236564	0.00224262	0.0082506	0.786338	0.0135464	0.0118845	0.257133
cg00742573	-0.013328	0.0125866	0.292247	0.00600549	0.00710887	0.400287	0.004074	0.0102399	0.691603
cg00742586	0.00378883	0.0137278	0.783131	-0.000542318	0.00775338	0.944379	0.00210772	0.0111683	0.8507
cg00742587	-0.0286319	0.0197127	0.149568	0.00483847	0.0111336	0.664822	0.0165218	0.0160374	0.305449
cg00742589	-0.00928217	0.0108065	0.392468	0.00640062	0.00610346	0.296902	0.015807	0.0087917	0.0752641
cg00742603	-0.00283662	0.00287653	0.3265	0.00339526	0.00162465	0.039222	0.000849456	0.00234022	0.717401
cg00742612	0.0202138	0.0122699	0.102671	-0.00820015	0.00692996	0.239556	-0.0182201	0.00998222	0.0710081
cg00742616	-0.0547586	0.0272233	0.0470229	0.00773536	0.0153756	0.616027	0.0220215	0.0221477	0.322524
cg00742649	-0.0119479	0.0201828	0.555227	0.00297619	0.0113992	0.794572	0.0105959	0.0164199	0.520235
cg00742668	0.0200541	0.0248179	0.421019	-0.0224777	0.014017	0.11202	-0.0187881	0.0201907	0.354383
cg00742708	-0.0203523	0.0318606	0.524449	-0.00926261	0.0179947	0.607893	0.00640403	0.0259204	0.805375
cg00742738	-0.00282583	0.00988166	0.775507	0.00243023	0.00558111	0.664202	0.00253185	0.00803929	0.753481
cg00742744	0.0230838	0.0189725	0.226642	-0.0144795	0.0107156	0.179726	-0.025963	0.0154352	0.0957407
cg00742851	-0.0102646	0.0447165	0.818922	0.0280954	0.0252557	0.268671	0.0216953	0.0363794	0.552309
cg00742898	-0.0347872	0.0262073	0.187465	0.0100268	0.0148018	0.499745	0.0150717	0.0213211	0.481313
cg00742963	0.00505315	0.00908759	0.579444	-0.00338106	0.00513263	0.511608	0.0028983	0.00739327	0.695896
cg00743041	-0.00637189	0.0359729	0.859772	-0.00863536	0.0203173	0.671751	-0.00138534	0.029266	0.962342
cg00743056	0.0244186	0.0119235	0.0432403	-0.00656612	0.00673433	0.33195	-0.0136646	0.00970044	0.162102
cg00743068	0.00707897	0.0112371	0.530184	0.00229116	0.00634666	0.718875	-0.00856983	0.00914202	0.350851
cg00743081	0.00363457	0.0330237	0.912587	-0.0195209	0.0186516	0.297857	-0.00671809	0.0268667	0.80307
cg00743094	-0.0044876	0.0146083	0.759347	-0.0227226	0.0082507	0.00701756	0.00848492	0.0118847	0.476963
cg00743102	0.0197857	0.0274206	0.472282	-4.61416e-05	0.0154871	0.997629	-0.0047356	0.0223083	0.832329
cg00743107	0.00311739	0.00307368	0.312974	0.00104233	0.001736	0.549612	-0.00308	0.00250061	0.221009
cg00743158	0.00502427	0.0156389	0.748691	-0.00101748	0.00883275	0.908527	-0.00401722	0.0127231	0.75287
cg00743170	0.00403085	0.0158027	0.799201	0.00228504	0.00892529	0.798473	0.00169027	0.0128564	0.895671
cg00743238	-0.00281092	0.0204581	0.890997	0.0206884	0.0115546	0.0764639	-0.000982303	0.0166438	0.953057
cg00743323	-0.0231274	0.0383159	0.547505	-0.0047075	0.0216407	0.828247	0.0065471	0.0311722	0.83408
cg00743354	0.00629504	0.0101693	0.537338	-0.00855357	0.00574359	0.139636	-0.00769002	0.00827333	0.354916
cg00743372	0.000437257	0.00438718	0.920812	0.000191877	0.00247786	0.938434	-0.000662149	0.00356922	0.853207
cg00743392	0.00478482	0.0186553	0.798114	-0.00152443	0.0105364	0.885259	-0.000351659	0.0151772	0.981562
cg00743412	0.0084691	0.0369474	0.819175	-0.0129299	0.0208677	0.53695	-0.0266994	0.0300588	0.376587
cg00743469	0.00488271	0.010444	0.641171	0.00261952	0.00589872	0.657962	-0.00671053	0.00849679	0.431568
cg00743512	-0.00796518	0.0138224	0.565765	-0.000130343	0.00780681	0.986713	0.00415117	0.0112453	0.712814
cg00743540	-0.0128736	0.01757	0.46549	-0.0092041	0.00992348	0.355942	0.00945241	0.0142942	0.509988
cg00743556	-0.0290322	0.0144359	0.0470608	0.00534885	0.00815335	0.513342	0.0217591	0.0117445	0.0669328
cg00743585	0.00885619	0.00587947	0.135209	-0.00479162	0.0033207	0.152222	-0.00755791	0.00478328	0.117314
cg00743603	0.00914666	0.00705744	0.198009	0.00144333	0.00398601	0.718057	-0.00171801	0.00574163	0.765406
cg00743629	0.063427	0.0364765	0.0852022	-0.00224637	0.0206018	0.913396	-0.0401758	0.0296757	0.178906
cg00743641	-0.00804414	0.019228	0.676602	0.00158691	0.0108599	0.884122	0.00534407	0.0156431	0.733364
cg00743664	-0.00352437	0.011926	0.768222	0.00745285	0.00673576	0.271236	0.000796908	0.0097025	0.934707
cg00743717	0.00201189	0.0217849	0.926606	-0.00788385	0.012304	0.523178	0.0140621	0.0177232	0.429447
cg00743733	-0.0457806	0.0212329	0.0335218	0.0069555	0.0119922	0.563245	0.036322	0.0172742	0.0380566
cg00743788	0.049122	0.0306604	0.112345	-0.0310999	0.0173168	0.0755863	-0.0390657	0.024944	0.12054
cg00743803	-0.0158419	0.011386	0.167269	0.00851073	0.00643076	0.188768	0.0119052	0.00926315	0.201743
cg00743816	-0.0265924	0.0158929	0.0974715	0.00579019	0.00897621	0.520396	0.0206967	0.0129297	0.112662
cg00743831	0.0316507	0.053017	0.551889	0.013522	0.0299437	0.65257	-0.0113229	0.0431323	0.793476
cg00743839	-0.00987862	0.0116386	0.398073	0.00120524	0.00657345	0.854902	0.00263775	0.00946869	0.781157
cg00743929	0.00128995	0.00601212	0.830558	0.00076834	0.00339562	0.82146	-0.00167374	0.00489121	0.732937
cg00743962	0.00639621	0.016309	0.695769	0.00242999	0.00921122	0.792482	-0.00785806	0.0132683	0.555051
cg00743973	0.0165091	0.0198694	0.408061	0.00863394	0.0112221	0.443525	-0.0382276	0.0161648	0.0200073
cg00743998	0.00800165	0.00386516	0.0410635	-0.00237499	0.00218302	0.279291	-0.00653537	0.00314453	0.0402919
cg00744020	0.00603909	0.0288116	0.83441	0.00823068	0.0162727	0.614134	-0.00768214	0.0234399	0.743809
cg00744083	0.00149644	0.00672186	0.824292	-0.0012461	0.00379648	0.743443	-0.0027445	0.00546862	0.616889
cg00744145	0.0236887	0.0284045	0.406322	-0.00504029	0.0160427	0.754053	-0.00853119	0.0231087	0.712792
cg00744172	-0.018161	0.025526	0.478481	-0.000692059	0.014417	0.961811	0.0102949	0.0207668	0.621189
cg00744187	-0.00380488	0.0124955	0.761392	0.0120597	0.00705738	0.0906508	0.00584655	0.0101658	0.566527
cg00744199	0.000255271	0.00258743	0.921611	-0.00208133	0.00146137	0.157555	0.00114532	0.00210502	0.587617
cg00744221	0.0111324	0.00771648	0.152299	-0.00215055	0.00435823	0.622801	-0.0120483	0.0062778	0.0578701
cg00744229	0.00343321	0.00258736	0.18762	-0.00226332	0.00146133	0.124651	-0.00239921	0.00210497	0.257154
cg00744232	0.00571136	0.0207998	0.784212	-0.00856362	0.0117477	0.467762	-0.00495261	0.0169219	0.770389
cg00744233	-0.0266734	0.0268339	0.322662	0.00791352	0.0151556	0.602744	0.00957232	0.0218309	0.662006
cg00744307	0.00259896	0.00323393	0.423541	-0.00409061	0.00182651	0.0273782	0.00128227	0.00263098	0.627082
cg00744351	0.00810153	0.0340521	0.812443	-0.0153288	0.0192325	0.427361	-0.0169317	0.0277033	0.542496
cg00744413	-0.00276808	0.0195199	0.887523	-0.00265677	0.0110248	0.810072	0.00660438	0.0158806	0.678409
cg00744428	-0.0127056	0.0128657	0.325804	0.00825452	0.00726651	0.25874	0.00955542	0.010467	0.363531
cg00744431	-0.0118584	0.0239639	0.621819	-0.00439472	0.0135347	0.7461	0.00644053	0.019496	0.74184
cg00744433	0.0163686	0.01873	0.384295	0.0120676	0.0105786	0.256752	-0.00740475	0.0152379	0.628093
cg00744443	-0.00857696	0.0210925	0.685162	-0.0189476	0.0119129	0.114942	-7.23277e-05	0.0171599	0.996646
cg00744463	-0.00500745	0.0200899	0.803688	-0.000932692	0.0113467	0.934656	0.000120121	0.0163443	0.994151
cg00744494	-0.00328611	0.0260255	0.899781	0.000273588	0.0146991	0.985188	-0.00252837	0.0211732	0.905192
cg00744495	0.00453438	0.0120541	0.707603	-0.00323064	0.00680808	0.636178	-0.0125443	0.00980667	0.20386
cg00744506	-0.0199947	0.0357496	0.577234	-0.00112975	0.0201912	0.955493	-0.00462304	0.0290843	0.874033
cg00744545	-0.00887261	0.00491565	0.0741503	0.00573415	0.00277634	0.0415284	0.00784985	0.00399916	0.0524959
cg00744550	-0.0042465	0.00634248	0.50473	0.00365326	0.0035822	0.310317	-0.0038662	0.00515996	0.45549
cg00744626	0.00296399	0.0214772	0.890518	0.00154016	0.0121302	0.899225	0.000232616	0.0174729	0.989405
cg00744656	0.00120185	0.00289659	0.679109	0.000457508	0.00163598	0.780333	-0.00249535	0.00235654	0.292247
cg00744679	-0.00265162	0.0105513	0.802103	-0.00389817	0.00595935	0.514562	0.00274479	0.00858412	0.749837
cg00744739	0.00378156	0.0144482	0.794077	-0.00898124	0.00816026	0.273764	0.000468037	0.0117544	0.968319
cg00744753	0.0379228	0.0495614	0.44601	0.00091581	0.027992	0.973967	-0.0191256	0.040321	0.636317
cg00744791	-0.00185533	0.0151957	0.903073	-0.0210664	0.00858244	0.015868	0.00788709	0.0123625	0.524973
cg00744851	0.00182377	0.0209854	0.930923	0.0130956	0.0118525	0.271917	-0.0103858	0.0170728	0.544382
cg00744866	0.0175073	0.00828612	0.0371552	-0.0110829	0.00467996	0.0198401	-0.0137644	0.00674123	0.0438557
cg00744898	-0.0284543	0.0178985	0.11511	0.00847594	0.010109	0.403814	0.0204232	0.0145614	0.163909
cg00744902	-0.0303137	0.0146934	0.0417492	0.00255032	0.00829877	0.759258	0.0160315	0.0119539	0.182984
cg00744920	0.00326962	0.00361549	0.368034	0.000644839	0.00204201	0.752836	-0.00161093	0.00294141	0.58516
cg00744924	-0.0246029	0.0192934	0.205255	0.0121662	0.0108968	0.266942	0.0211729	0.0156963	0.180474
cg00744981	-0.0158789	0.00962003	0.102021	0.00852291	0.00543335	0.119958	0.013624	0.00782644	0.0848644
cg00744989	0.00113518	0.0180032	0.949852	-0.00247272	0.0101681	0.808372	-0.0125576	0.0146466	0.39333
cg00745062	-0.00468418	0.0244072	0.848204	-0.0071859	0.0137851	0.603347	0.00329819	0.0198567	0.868421
cg00745111	-0.012026	0.0091409	0.19137	0.00861639	0.00516274	0.0983173	0.00368858	0.00743664	0.621004
cg00745124	0.00557585	0.0100357	0.579751	0.00241754	0.00566814	0.670669	-0.00514127	0.00816465	0.530357
cg00745132	-0.0126078	0.0111471	0.260798	0.00431629	0.00629581	0.494595	0.0123723	0.00906877	0.175607
cg00745157	-0.0159412	0.011891	0.183147	0.00556831	0.00671601	0.409057	0.00998569	0.00967404	0.304512
cg00745170	-0.0034054	0.0182959	0.852728	0.0158962	0.0103334	0.127192	-0.00549557	0.0148848	0.712769
cg00745181	-0.0104037	0.047869	0.828397	-0.0135094	0.0270362	0.618422	-0.00544071	0.0389441	0.889179
cg00745184	-0.0090286	0.0172922	0.602765	-0.00164848	0.00976653	0.866311	0.0131622	0.0140682	0.351777
cg00745231	-0.000479168	0.00534846	0.928796	-0.00312743	0.00302079	0.303076	0.0021662	0.00435128	0.619719
cg00745248	0.00239481	0.00372301	0.521566	-0.00246356	0.00210274	0.2442	-0.00207621	0.00302888	0.494666
cg00745274	-0.00663701	0.00344691	0.0570662	0.00240115	0.0019468	0.220383	0.00484309	0.00280426	0.0873098
cg00745288	-0.0171399	0.0445384	0.701195	-0.0122895	0.0251551	0.626252	-0.00115414	0.0362345	0.974655
cg00745293	-0.0149966	0.010546	0.158195	-0.00478511	0.00595634	0.423709	0.00522265	0.00857978	0.544121
cg00745323	-0.0063989	0.0094839	0.501447	0.0041446	0.00535646	0.440937	-0.00397952	0.00771569	0.607177
cg00745333	-0.0206869	0.0457574	0.652196	-0.00559731	0.0258436	0.828983	-0.0119732	0.0372263	0.748415
cg00745342	-0.00416661	0.0157668	0.792131	-0.000806153	0.00890502	0.928053	0.0029278	0.0128272	0.819928
cg00745389	0.00595615	0.008389	0.479393	-0.00344527	0.00473807	0.46887	-0.00274101	0.00682493	0.68884
cg00745423	0.00162682	0.00325761	0.618623	-0.000699084	0.00183988	0.704796	-0.00114507	0.00265025	0.666647
cg00745463	-0.000378635	0.0095494	0.968453	0.00130268	0.00539345	0.80965	-0.00196268	0.00776898	0.801083
cg00745486	0.0091849	0.0103774	0.378277	-0.00274334	0.00586111	0.640782	-0.00226174	0.00844261	0.789342
cg00745520	0.0447388	0.0235818	0.0607486	-0.0201378	0.0133189	0.133758	-0.0372127	0.0191851	0.0552956
cg00745543	-0.0142428	0.0100607	0.160036	0.0104895	0.00568223	0.0679079	0.00456345	0.00818494	0.578428
cg00745568	0.00780974	0.0273591	0.7759	-0.00357094	0.0154523	0.817723	0.00268249	0.0222582	0.904321
cg00745607	-0.00757716	0.00503435	0.135517	0.00686721	0.00284338	0.0175823	0.00403821	0.00409573	0.326584
cg00745621	0.0253655	0.0612781	0.679822	0.0219911	0.0346096	0.526644	-0.0243078	0.0498532	0.626931
cg00745693	0.0128787	0.0423868	0.761896	0.0100377	0.0239399	0.675923	0.00372177	0.0344841	0.914274
cg00745725	0.00624873	0.00717789	0.386126	-0.00964961	0.00405404	0.0192358	-0.000847633	0.00583963	0.884889
cg00745731	-0.00460964	0.00272944	0.0944268	0.00162285	0.00154158	0.295059	0.00270383	0.00222056	0.226287
cg00745735	0.00131713	0.0131976	0.920707	0.014967	0.00745393	0.0474033	-0.0038717	0.010737	0.719178
cg00745745	0.00621424	0.00297307	0.0391904	-0.00392022	0.00167917	0.0216044	-0.00525441	0.00241876	0.0322404
cg00745823	-0.0298401	0.0241614	0.219772	0.0118084	0.0136463	0.388974	0.0128434	0.0196567	0.515037
cg00745834	0.0177952	0.0434962	0.683343	-0.0254724	0.0245664	0.302344	-0.0103219	0.0353866	0.771141
cg00745835	0.00247201	0.0172777	0.886524	-0.00258119	0.00975835	0.791941	0.0012699	0.0140564	0.928199
cg00745838	0.00266713	0.00221916	0.232312	0.000289013	0.00125337	0.818115	-0.00252844	0.00180541	0.164528
cg00745855	-0.000745937	0.0160192	0.962954	0.00208787	0.00904755	0.817977	-0.00954021	0.0130325	0.465896
cg00745962	0.000953297	0.00282118	0.736156	0.00192188	0.00159339	0.230659	-0.00131208	0.00229519	0.568857
cg00746006	0.0362429	0.0244405	0.141309	-0.00664955	0.0138039	0.631081	-0.0143116	0.0198837	0.473382
cg00746083	0.00233158	0.00278861	0.405127	-0.000821654	0.00157499	0.603065	-0.00126392	0.00226869	0.578721
cg00746121	-0.0123027	0.0132029	0.353722	0.00918741	0.00745694	0.220874	0.0126552	0.0107413	0.241579
cg00746130	-0.00237007	0.00662983	0.721497	0.00476949	0.00374449	0.205771	-0.00161842	0.00539374	0.76477
cg00746141	-0.0227504	0.0181131	0.212094	0.009694	0.0102302	0.34567	-0.00108657	0.014736	0.941371
cg00746143	0.00599099	0.0315815	0.849937	0.0069525	0.0178371	0.697547	0.0209453	0.0256934	0.416934
cg00746170	0.0185172	0.0254148	0.467983	-0.0130477	0.0143541	0.365587	-0.00654481	0.0206764	0.752269
cg00746233	-0.0265827	0.0244383	0.279374	0.00247473	0.0138026	0.858077	0.0143033	0.019882	0.473598
cg00746248	0.0115912	0.0188733	0.540532	-0.00145981	0.0106595	0.891353	-0.00293811	0.0153545	0.848646
cg00746293	-0.000194042	0.0182669	0.991546	-0.00110221	0.0103171	0.915139	-0.00876743	0.0148612	0.556578
cg00746308	-0.0395622	0.0226405	0.0836983	0.0294471	0.0127872	0.0234016	0.0195926	0.0184193	0.29008
cg00746322	-0.0653599	0.020023	0.00151209	0.0266647	0.0113089	0.0203675	0.0423218	0.0162898	0.0108207
cg00746336	0.0104756	0.0386312	0.786831	-0.0114333	0.0218187	0.601454	0.000615129	0.0314287	0.984424
cg00746338	0.00761021	0.00915018	0.4076	0.00129857	0.00516798	0.802129	-0.0110692	0.0074442	0.140235
cg00746342	0.00674857	0.00495842	0.176625	-0.00326124	0.00280049	0.247039	-0.00348869	0.00403396	0.389243
cg00746386	-0.00722429	0.0424079	0.865084	-0.0165208	0.0239518	0.491981	-0.00414493	0.0345012	0.904619
cg00746446	0.0137204	0.0337114	0.684898	-0.00567362	0.01904	0.766346	0.00174811	0.0274261	0.949308
cg00746487	-0.0030536	0.0068487	0.656678	0.00375545	0.00386812	0.334002	4.48717e-05	0.00557181	0.993591
cg00746515	0.00538614	0.00410216	0.192249	-0.00170514	0.00231688	0.463511	-0.00400391	0.00333734	0.233137
cg00746578	0.0176687	0.0195993	0.369536	0.00628544	0.0110696	0.571462	-0.0137243	0.0159452	0.391494
cg00746592	0.000498868	0.00390568	0.898625	7.9008e-05	0.00220591	0.971502	-0.0010565	0.00317749	0.740225
cg00746623	-0.0226996	0.032131	0.481572	0.0096218	0.0181474	0.597172	0.0213941	0.0261404	0.415097
cg00746666	0.0105534	0.0132434	0.427445	-0.0089414	0.00747979	0.234813	-0.0158361	0.0107742	0.144816
cg00746693	-0.000699886	0.00757073	0.926532	0.00120472	0.00427591	0.778733	-0.00248445	0.00615922	0.687554
cg00746702	-0.0199125	0.0118897	0.0971675	0.013409	0.00671525	0.0486204	0.0132824	0.00967295	0.172838
cg00746767	0.0217737	0.0305068	0.477089	0.0015408	0.0172301	0.928927	-0.0108368	0.0248191	0.663337
cg00746783	-0.0103967	0.0225238	0.6454	0.00942054	0.0127214	0.460749	0.0151891	0.0183244	0.409176
cg00746810	0.000527684	0.0125407	0.966522	-0.0057332	0.00708292	0.420223	0.00064025	0.0102026	0.95009
cg00746864	0.00213593	0.00327625	0.515964	0.00048637	0.00185041	0.793222	-0.000365249	0.00266542	0.891286
cg00746886	0.0356653	0.027756	0.201836	-0.0177452	0.0156765	0.260412	-0.0153998	0.0225811	0.496861
cg00746929	-0.00875978	0.00829129	0.293335	-0.00280016	0.00468288	0.551248	0.00693967	0.00674543	0.306109
cg00746949	0.00374258	0.00548466	0.496613	0.00277345	0.00309771	0.372808	-0.00174392	0.00446208	0.696771
cg00746968	0.00845507	0.0117021	0.471694	0.009091	0.00660932	0.172118	-0.0119808	0.00952036	0.211223
cg00746981	0.00957347	0.00627218	0.130147	-0.00178881	0.0035425	0.614722	-0.00569336	0.00510278	0.267263
cg00747043	-0.0132853	0.0216825	0.541481	-0.00286598	0.0122462	0.81545	0.00436901	0.0176399	0.804902
cg00747046	0.0116285	0.0099118	0.243558	-0.0100036	0.00559814	0.0770371	-0.00948432	0.00806381	0.242381
cg00747048	0.0138932	0.0264458	0.600529	0.0107963	0.0149364	0.471516	-0.000539789	0.0215151	0.980035
cg00747065	-0.00718413	0.00371011	0.0557036	0.000746438	0.00209545	0.722443	0.00762489	0.00301839	0.0131341
cg00747152	0.00549916	0.00611247	0.370505	-0.0038646	0.0034523	0.265694	-0.0056708	0.00497284	0.256918
cg00747160	-0.0153796	0.0110132	0.165728	0.00559995	0.00622019	0.370175	0.00853709	0.00895985	0.343028
cg00747184	0.00596678	0.00954984	0.533552	-0.000341426	0.00539371	0.949656	-0.00450772	0.00776934	0.563116
cg00747187	0.0110859	0.020212	0.584607	1.78988e-05	0.0114156	0.998752	-0.00988791	0.0164436	0.549014
cg00747241	0.0203457	0.0201801	0.315838	0.00484208	0.0113976	0.67189	-0.0125625	0.0164176	0.446
cg00747283	0.00249927	0.0095783	0.794694	-0.00456716	0.00540978	0.400591	-0.00123626	0.00779249	0.874273
cg00747290	0.0197685	0.0129625	0.130467	-0.0065109	0.00732117	0.376006	-0.00702393	0.0105457	0.506948
cg00747342	-0.0266716	0.0113684	0.0209842	0.00727667	0.00642082	0.259856	0.0112609	0.00924884	0.226321
cg00747351	0.00236169	0.00490653	0.631351	-0.00319015	0.00277119	0.252457	-0.0040094	0.00399174	0.317649
cg00747360	0.000592665	0.00470116	0.899936	-0.0024268	0.00265519	0.36297	-0.00112142	0.00382466	0.769984
cg00747362	-0.00123944	0.00279876	0.658847	0.00012779	0.00158073	0.935732	0.00209112	0.00227695	0.360673
cg00747372	-0.0187655	0.0110349	0.0921974	0.0139537	0.00623248	0.0274261	0.00974565	0.00897755	0.280337
cg00747384	0.00111353	0.00315167	0.724611	0.00135824	0.00178005	0.447274	-0.002623	0.00256406	0.308834
cg00747477	-0.0564828	0.023102	0.0162733	0.0184438	0.0130479	0.160665	0.0294461	0.0187948	0.120404
cg00747590	0.0129038	0.0109159	0.240025	-0.00331493	0.00616526	0.592017	-0.0126493	0.00888073	0.157519
cg00747591	-0.000119728	0.00851415	0.988809	0.00332891	0.00480875	0.490411	-0.00172938	0.00692675	0.803368
cg00747618	-0.00551265	0.0152499	0.718514	-0.002135	0.0086131	0.804748	0.0118709	0.0124067	0.341014
cg00747619	0.00512327	0.0101791	0.615873	-0.00655876	0.0057491	0.25672	-0.00407589	0.00828126	0.623691
cg00747647	-0.0404003	0.027322	0.142435	0.00295845	0.0154313	0.848361	0.0283092	0.022228	0.205824
cg00747650	-0.00450039	0.00366149	0.221972	0.00250108	0.00206799	0.229409	0.00467512	0.00297883	0.119767
cg00747661	0.00742872	0.00447196	0.0998741	-0.00275526	0.00252574	0.278005	-0.00328196	0.0036382	0.369224
cg00747726	0.00566621	0.0133352	0.671837	-0.00220433	0.00753168	0.77039	-0.0133745	0.010849	0.220604
cg00747734	0.0171887	0.0450759	0.703786	-0.00814011	0.0254587	0.749847	-0.000356043	0.0366718	0.992273
cg00747739	-0.0469787	0.0287826	0.105848	0.00977255	0.0162563	0.549124	0.028865	0.0234163	0.22064
cg00747773	-0.0070075	0.0131853	0.596301	-0.00411447	0.007447	0.581864	0.00823217	0.010727	0.444674
cg00747800	0.0127714	0.00504322	0.0129168	-0.00943767	0.00284839	0.00129251	-0.00595949	0.00410295	0.14956
cg00747829	0.00297153	0.00821983	0.718498	-0.00617116	0.00464252	0.186845	-0.00108682	0.0066873	0.871231
cg00747849	-0.00198498	0.0167626	0.905979	0.0112582	0.00946742	0.237252	0.00231915	0.0136373	0.865314
cg00747859	0.00284952	0.00432812	0.511842	-0.00391298	0.0024445	0.112657	-1.55021e-05	0.00352117	0.996496
cg00747875	-0.000742875	0.00775932	0.923923	0.00480098	0.00438243	0.27598	-0.00134111	0.00631265	0.832199
cg00747890	0.000765932	0.0060144	0.898924	-0.00299031	0.0033969	0.380848	0.000923587	0.00489305	0.850675
cg00747922	0.0369772	0.0457164	0.420567	-0.0435885	0.0258204	0.0945642	-0.0415139	0.0371929	0.267075
cg00747928	0.0280957	0.039076	0.47385	-0.0342055	0.0220699	0.124397	-0.0283651	0.0317905	0.374444
cg00747944	-0.000278689	0.0102559	0.978377	-0.00678071	0.00579247	0.244595	-4.38683e-07	0.00834374	0.999958
cg00747959	-0.0272781	0.0353804	0.442566	0.017657	0.0199827	0.379067	0.0269135	0.028784	0.352078
cg00747975	-0.00381412	0.0266375	0.886437	-0.00723646	0.0150448	0.631592	-0.0105472	0.0216711	0.627563
cg00748011	0.0219247	0.0323971	0.50016	-0.0135748	0.0182978	0.459933	-0.0209176	0.0263569	0.42933
cg00748053	-0.00392481	0.0211046	0.852853	0.0129115	0.0119198	0.281378	0.00626184	0.0171698	0.716121
cg00748072	0.015543	0.0224188	0.489761	-0.0133886	0.012662	0.292937	-0.00987669	0.018239	0.589381
cg00748089	0.0034215	0.00893326	0.702544	-0.00211688	0.00504546	0.675725	-0.0043442	0.00726771	0.551393
cg00748092	0.00945856	0.0403898	0.815332	0.00905865	0.022812	0.692157	0.0139518	0.0328594	0.672065
cg00748144	0.0113342	0.0126069	0.370833	0.0151029	0.00712034	0.0364369	-0.00587377	0.0102565	0.568166
cg00748188	0.00227492	0.0191316	0.905591	-0.00648037	0.0108055	0.55007	-0.00269418	0.0155647	0.862933
cg00748195	0.0042439	0.0174505	0.808361	-0.00847447	0.00985594	0.391979	0.000797774	0.014197	0.955302
cg00748203	0.0121739	0.0123602	0.327084	0.00236034	0.00698099	0.736003	-0.0105094	0.0100557	0.29854
cg00748218	0.026399	0.0344681	0.445579	0.0144977	0.0194674	0.458225	-0.0123146	0.0280417	0.661517
cg00748373	-0.057474	0.0259269	0.0289507	-0.00778585	0.0146434	0.596139	0.0600605	0.021093	0.00536999
cg00748375	-0.0484207	0.0413299	0.244212	0.043621	0.0233429	0.064651	0.00892474	0.0336242	0.791239
cg00748426	0.00922943	0.00645326	0.155841	-0.000721256	0.00364477	0.843543	-0.00795424	0.00525009	0.132974
cg00748427	-0.00784483	0.0170131	0.645746	-0.00293948	0.00960894	0.760321	0.0123815	0.0138412	0.373225
cg00748432	-0.0306937	0.027284	0.263349	0.0271141	0.0154099	0.0816078	0.0185989	0.0221971	0.404127
cg00748449	-0.0370571	0.0380559	0.332576	0.0214925	0.0214938	0.319802	0.0289327	0.0309607	0.352343
cg00748482	0.0173328	0.0105672	0.104159	-0.0100204	0.00596828	0.0963475	-0.00512341	0.00859698	0.55258
cg00748490	0.00690951	0.033833	0.838602	0.0105451	0.0191087	0.582309	-0.00496479	0.0275251	0.857232
cg00748492	0.00224105	0.0105659	0.832468	0.00380963	0.00596758	0.524711	0.000686498	0.00859598	0.936509
cg00748494	0.0744759	0.0382731	0.0545304	-0.0209242	0.0216165	0.335441	-0.0538	0.0311374	0.0871692
cg00748526	-0.00306779	0.00654169	0.64014	0.00121297	0.00369472	0.743387	0.00496706	0.00532204	0.352959
cg00748566	0.048654	0.0292139	0.0990186	-0.0298514	0.0164999	0.073487	-0.0363089	0.0237672	0.129811
cg00748589	0.00221867	0.014637	0.87983	-0.00139875	0.0082669	0.865989	-0.000550759	0.011908	0.963204
cg00748599	0.00559641	0.00354133	0.117258	-0.00190807	0.00200013	0.342445	-0.00213487	0.00288108	0.460466
cg00748640	0.00538127	0.0448173	0.904673	0.00532605	0.0253126	0.833784	0.0064469	0.0364615	0.860019
cg00748675	-0.00183828	0.0161413	0.90956	-0.00971824	0.00911651	0.289041	0.00103095	0.0131318	0.937584
cg00748716	0.00986574	0.00953148	0.303184	-0.00309422	0.00538334	0.566759	0.000775656	0.0077544	0.920527
cg00748718	-0.00306085	0.0207053	0.882781	-0.00528848	0.0116943	0.652104	-0.00186927	0.016845	0.911868
cg00748720	0.0125294	0.0253709	0.622517	-0.00265386	0.0143294	0.853452	-0.0100124	0.0206407	0.628703
cg00748734	0.00903622	0.008646	0.298533	0.00403268	0.00488322	0.410909	-0.0105881	0.00703401	0.135472
cg00748748	-0.018087	0.0232797	0.439064	0.000954752	0.0131483	0.942261	0.0178496	0.0189394	0.348275
cg00748821	0.00775436	0.00544142	0.157317	-0.00357955	0.00307329	0.246957	-0.00397693	0.00442691	0.371199
cg00748827	-0.00478119	0.0131387	0.716716	-0.015411	0.00742069	0.04044	0.00764138	0.0106891	0.476385
cg00748861	-0.0183288	0.0151052	0.22789	-0.00795233	0.00853134	0.35356	0.0123557	0.0122889	0.317165
cg00748875	-0.0140495	0.0176026	0.426715	0.00436151	0.00994189	0.661844	-0.000471718	0.0143207	0.97379
cg00748903	-0.0126849	0.0204537	0.536582	-0.0117656	0.0115522	0.310958	0.0135642	0.0166403	0.416966
cg00748911	-0.0480109	0.0213766	0.0269522	0.0173547	0.0120734	0.153781	0.0201895	0.0173911	0.248497
cg00748912	0.0217813	0.0308761	0.482209	-0.0130817	0.0174387	0.454957	-0.0229665	0.0251194	0.362807
cg00748938	-0.0103071	0.0134389	0.444948	-0.00218013	0.0075902	0.774543	0.0150048	0.0109333	0.173072
cg00748958	0.0271464	0.0336754	0.422126	0.00371232	0.0190197	0.845654	-0.00666229	0.0273968	0.808376
cg00748978	-0.0156817	0.0131776	0.23691	0.00089422	0.00744263	0.904612	0.0133309	0.0107207	0.21666
cg00749097	0.00131846	0.0042163	0.755169	0.00170103	0.00238135	0.47673	0.00102328	0.0034302	0.766093
cg00749118	-0.0107442	0.0573811	0.851857	0.0247156	0.0324085	0.447518	0.00264826	0.0466828	0.954877
cg00749123	-0.0359095	0.0127251	0.00578012	0.011302	0.00718709	0.11905	0.0239188	0.0103526	0.0229624
cg00749158	-0.00841341	0.0398697	0.833308	-0.0152532	0.0225182	0.499767	-0.0104168	0.0324363	0.748783
cg00749199	-0.0102699	0.0287492	0.721692	0.0125008	0.0162374	0.443226	0.0103526	0.0233891	0.659013
cg00749273	-0.00648716	0.0112636	0.565976	0.00074953	0.00636164	0.906451	0.00778437	0.00916359	0.39768
cg00749290	-0.028369	0.022298	0.206289	0.00915996	0.0125938	0.468753	0.0201755	0.0181407	0.268786
cg00749291	0.0144328	0.0449787	0.748983	-0.03948	0.0254037	0.123384	-0.0103523	0.0365927	0.777845
cg00749323	0.0112362	0.00781228	0.153542	-0.00694564	0.00441234	0.118678	-0.00386129	0.00635573	0.544906
cg00749382	-0.00381204	0.00886286	0.668057	-0.000236099	0.0050057	0.962477	0.00233537	0.00721044	0.746714
cg00749454	-0.0137089	0.0123927	0.271345	0.000459473	0.00699936	0.947794	0.00623247	0.0100822	0.5379
cg00749498	0.0073694	0.00614338	0.2332	-0.00389252	0.00346975	0.26467	-0.00527234	0.00499799	0.294068
cg00749508	-0.0255902	0.0270061	0.345679	0.00583752	0.0152529	0.70276	0.0250324	0.021971	0.257339
cg00749531	-0.00144637	0.0100429	0.885781	-0.00231753	0.0056722	0.683741	0.00352995	0.00817049	0.666664
cg00749580	-0.0308609	0.0422371	0.466731	0.0107927	0.0238553	0.651963	0.028677	0.0343623	0.406002
cg00749609	0.0119336	0.0170166	0.484782	-0.00523818	0.0096109	0.586975	-0.00052988	0.013844	0.969546
cg00749646	-0.00986466	0.0505849	0.845787	0.0278472	0.0285701	0.332111	0.00221221	0.0411537	0.95724
cg00749672	0.0216182	0.0182531	0.239137	-0.0197757	0.0103093	0.0579898	-0.00785864	0.0148499	0.597861
cg00749800	-0.0141691	0.0155004	0.362903	-0.01583	0.00875457	0.0736433	0.0167593	0.0126105	0.186935
cg00749838	-0.00834847	0.0114858	0.469049	-0.00110535	0.00648712	0.865053	0.00669472	0.00934434	0.475419
cg00749852	0.0124896	0.00696291	0.0759397	-0.0030543	0.00393262	0.439232	-0.00646821	0.00566472	0.256303
cg00749878	-0.0167072	0.0100902	0.100965	-0.000345042	0.00569892	0.951845	0.0140267	0.00820899	0.090672
cg00749908	0.00607752	0.0412702	0.883228	-0.0105327	0.0233092	0.652362	0.0032784	0.0335757	0.922416
cg00749953	-0.0116524	0.0132773	0.382299	0.0101106	0.00749895	0.180681	0.0103259	0.0108018	0.341454
cg00749969	0.00317828	0.0095209	0.739227	-0.00112561	0.00537736	0.83463	-0.000937611	0.00774579	0.903901
cg00749996	-0.011199	0.00961968	0.24718	0.0019238	0.00543315	0.724036	0.0126214	0.00782616	0.110021
cg00750074	0.0332135	0.0280507	0.239258	-0.023686	0.0158429	0.138113	-0.00670448	0.0228209	0.769542
cg00750088	-0.00244547	0.00501454	0.626868	-0.00190423	0.00283219	0.502942	0.00547315	0.00407961	0.182831
cg00750166	0.00014857	0.00277029	0.957339	9.08585e-05	0.00156465	0.953811	-0.00181159	0.00225379	0.423459
cg00750169	-0.00219029	0.0157939	0.889988	-0.00780292	0.00892033	0.383857	-0.00299463	0.0128492	0.816202
cg00750225	0.0192458	0.0313186	0.540299	0.00427044	0.0176886	0.809732	-0.00983369	0.0254795	0.700374
cg00750265	-0.0061115	0.0167006	0.715195	-0.00320585	0.00943243	0.734678	0.00916399	0.0135869	0.501599
cg00750270	0.0201626	0.0081883	0.0155479	-0.00770479	0.00462471	0.0989058	-0.0116846	0.00666165	0.0825547
cg00750279	0.0465299	0.0377218	0.220339	-0.0308485	0.0213051	0.150826	-0.0330425	0.0306888	0.28426
cg00750307	-0.0370989	0.0202382	0.0698214	0.0154044	0.0114304	0.180873	0.0198668	0.0164649	0.230486
cg00750366	-0.0311259	0.0515567	0.547423	0.00496995	0.029119	0.864829	0.0183543	0.0419443	0.662648
cg00750391	0.0414142	0.0351238	0.241216	-0.0159355	0.0198377	0.423749	-0.0141597	0.0285752	0.621338
cg00750399	0.0182334	0.0174397	0.298359	0.00231907	0.00984986	0.814357	-0.0159786	0.0141882	0.262834
cg00750402	-0.00146256	0.00314327	0.642751	-0.00128127	0.00177531	0.472186	0.00110632	0.00255723	0.66624
cg00750428	0.0110386	0.00918022	0.232091	-0.00844668	0.00518495	0.106507	-0.00558975	0.00746863	0.455993
cg00750430	-0.0113865	0.0438001	0.795437	-0.0221853	0.0247381	0.372019	-0.00618441	0.0356339	0.862574
cg00750481	0.0556985	0.0561695	0.323827	-0.0418235	0.0317242	0.190461	-0.0367579	0.0456971	0.423123
cg00750512	-0.00163126	0.0103947	0.875622	0.00151778	0.0058709	0.796544	0.00291623	0.00845671	0.730952
cg00750518	0.00232113	0.0231623	0.920381	0.00293944	0.013082	0.822685	0.0115634	0.0188438	0.540871
cg00750523	0.00519162	0.00855994	0.545584	-0.00539885	0.00483462	0.26685	0.00142216	0.006964	0.838609
cg00750555	-0.0153277	0.0311078	0.623307	-0.00601843	0.0175695	0.732671	0.00800889	0.0253079	0.752328
cg00750563	-0.0115297	0.0145593	0.430325	0.00989684	0.00822305	0.231664	0.00811234	0.0118449	0.495035
cg00750606	0.000777818	0.0196263	0.968468	0.00172179	0.0110848	0.876882	0.00986885	0.0159671	0.53796
cg00750627	0.0135211	0.0347528	0.698072	-0.0190582	0.0196282	0.33396	0.0137954	0.0282734	0.626689
cg00750630	-0.0175899	0.036376	0.629779	0.00500367	0.020545	0.808091	0.0180275	0.029594	0.543827
cg00750684	0.00608731	0.00333785	0.0712422	-0.00381504	0.0018852	0.0457258	-0.000682818	0.00271553	0.801994
cg00750700	0.021688	0.0149592	0.150304	-0.00540063	0.00844888	0.524176	-0.0236156	0.0121702	0.0551989
cg00750740	-0.00567505	0.0195258	0.771938	0.00480756	0.0110281	0.66384	-0.0149991	0.0158853	0.347383
cg00750766	-0.0153702	0.0223569	0.493396	0.000916086	0.0126271	0.942312	0.00831326	0.0181886	0.64864
cg00750806	-0.00219151	0.0182364	0.904593	0.00238551	0.0102999	0.817327	0.00711851	0.0148364	0.632438
cg00750824	0.00461549	0.012782	0.718808	0.00893315	0.00721922	0.218891	-0.0035584	0.0103989	0.73294
cg00750875	0.00217446	0.0137023	0.874237	-0.00321146	0.007739	0.67907	-0.0047463	0.0111476	0.67121
cg00750880	-0.0672465	0.0237509	0.00562585	0.029212	0.0134144	0.0318314	0.0422328	0.0193227	0.0312228
cg00750917	0.0235588	0.0193744	0.226915	-0.0189271	0.0109426	0.0868366	-0.0147723	0.0157622	0.350959
cg00750934	0.00147938	0.00978892	0.880186	0.0038913	0.00552873	0.483206	-0.00206376	0.00796384	0.79607
cg00750964	0.028756	0.0118322	0.0169047	-0.00934315	0.00668278	0.165241	-0.0176591	0.00962618	0.069615
cg00750977	-0.0282663	0.0165546	0.0909033	0.00244779	0.00934998	0.794028	0.0156496	0.0134681	0.248069
cg00751021	0.0223417	0.0426138	0.601266	-0.0136161	0.0240681	0.572868	-0.0314073	0.0346688	0.367197
cg00751072	0.00293655	0.0153024	0.848217	-0.010525	0.00864274	0.22623	-0.00272963	0.0124494	0.826905
cg00751100	-0.00269542	0.00926018	0.771608	0.000187781	0.00523011	0.971432	-0.00395641	0.00753368	0.600657
cg00751126	0.0155145	0.0376269	0.681002	-0.0418361	0.0212515	0.0518217	0.0157507	0.0306116	0.608038
cg00751155	-0.00365121	0.00328706	0.269379	0.000252886	0.00185652	0.89193	0.00374069	0.00267421	0.16503
cg00751156	-0.0029036	0.00379181	0.445662	0.00059531	0.00214159	0.781617	0.00212968	0.00308485	0.491596
cg00751179	0.0160788	0.0387972	0.679464	-0.0172668	0.0219125	0.432605	-0.0230312	0.0315637	0.467331
cg00751241	0.0138328	0.00857209	0.109807	0.000398503	0.00484147	0.934568	-0.0175759	0.00697388	0.0133425
cg00751253	0.00285709	0.00400062	0.476825	-0.00228804	0.00225953	0.313737	-0.00148568	0.00325474	0.649065
cg00751271	-0.00419836	0.0086083	0.626845	0.00331237	0.00486193	0.497297	-0.000256539	0.00700335	0.970854
cg00751288	-0.000257382	0.00353181	0.942054	-0.000669463	0.00199475	0.73788	0.00096452	0.00287333	0.737829
cg00751332	0.0646867	0.0473095	0.174657	-0.0220424	0.0267202	0.411413	-0.0298455	0.038489	0.439953
cg00751386	0.00562495	0.0157598	0.72192	-0.000185618	0.00890105	0.983405	0.000728008	0.0128215	0.954836
cg00751415	-0.0210291	0.0333035	0.529224	0.00694165	0.0188097	0.712889	0.028661	0.0270943	0.292737
cg00751446	0.000960513	0.010798	0.929301	0.00382424	0.00609865	0.532076	0.000860402	0.00878478	0.922178
cg00751463	0.0261882	0.0250508	0.298408	-0.00797951	0.0141486	0.574056	-0.01473	0.0203803	0.471549
cg00751586	0.006278	0.00427	0.144695	-0.000522594	0.00241167	0.828898	-0.00429879	0.00347389	0.218873
cg00751633	-0.00158304	0.00559364	0.777768	0.00376746	0.00315926	0.23594	-0.0024067	0.00455075	0.598099
cg00751671	0.00826668	0.00936492	0.379544	-0.00379225	0.00528926	0.475098	-0.00602054	0.0076189	0.431312
cg00751730	0.0439261	0.027886	0.118433	-0.00653543	0.0157499	0.679085	-0.0236169	0.0226869	0.300439
cg00751770	-0.00577538	0.0412238	0.88887	-0.0142896	0.023283	0.540811	-0.00799129	0.0335379	0.812164
cg00751797	0.00407615	0.00350439	0.247591	-0.000334395	0.00197926	0.866185	-0.00225645	0.00285102	0.43059
cg00751857	0.0241871	0.0108632	0.0282694	-0.0101896	0.00613547	0.0999548	-0.0215792	0.00883782	0.0164116
cg00751958	-0.00158311	0.0104865	0.880312	0.00458048	0.00592271	0.441161	0.0016588	0.00853134	0.846237
cg00752016	0.00766987	0.00505117	0.132125	-0.0025011	0.00285288	0.382797	-0.00143923	0.00410942	0.726919
cg00752045	0.00496757	0.0204219	0.808322	-0.00917914	0.0115342	0.42806	0.00596183	0.0166144	0.72049
cg00752047	0.0123144	0.0145062	0.398002	-0.00474291	0.00819305	0.563989	-0.00830513	0.0118016	0.483272
cg00752077	0.0103686	0.0100838	0.306368	0.00034343	0.00569529	0.952039	-0.00438584	0.00820375	0.594128
cg00752099	0.00585512	0.00964518	0.54522	-0.00350502	0.00544755	0.52146	-0.00367442	0.0078469	0.640636
cg00752121	0.0318455	0.016843	0.0616149	-0.0160282	0.00951286	0.0951904	-0.0125324	0.0137028	0.362653
cg00752123	-0.0150154	0.0221198	0.49885	-0.00573195	0.0124932	0.647388	0.0138455	0.0179957	0.443519
cg00752143	-0.0104957	0.0139645	0.454093	0.00587065	0.00788707	0.458453	0.0122875	0.0113609	0.282101
cg00752195	0.00333882	0.0179334	0.852689	0.00722012	0.0101287	0.47764	-0.00657373	0.0145898	0.653295
cg00752223	-0.0136095	0.0421279	0.747344	-0.0133299	0.0237937	0.576601	-0.00935797	0.0342735	0.785398
cg00752249	0.0325107	0.030711	0.292383	-0.0233214	0.0173454	0.181882	-0.0136782	0.0249851	0.585312
cg00752263	0.0105627	0.0315193	0.738253	-0.0135845	0.017802	0.447242	0.00369463	0.0256428	0.885733
cg00752277	0.0150846	0.0184735	0.416163	-0.00660035	0.0104337	0.528469	-0.0086685	0.0150292	0.565412
cg00752376	0.00414181	0.00458412	0.368469	-0.00363204	0.00258909	0.163829	0.00011121	0.00372944	0.976272
cg00752397	0.00325296	0.0198202	0.869972	0.000606525	0.0111943	0.956901	-0.00503767	0.0161248	0.755388
cg00752460	-0.0145703	0.0243956	0.551718	0.0200178	0.0137785	0.149467	0.0264933	0.0198472	0.185015
cg00752478	0.0310856	0.0216894	0.154979	-0.00899976	0.0122501	0.464295	-0.0203444	0.0176456	0.251736
cg00752531	0.00629791	0.0173326	0.717122	-0.00370194	0.00978939	0.706131	0.00189294	0.0141011	0.893488
cg00752577	0.00661895	0.0175964	0.707616	-0.00896748	0.00993839	0.369106	-0.00233128	0.0143157	0.870973
cg00752580	-0.0115492	0.0477711	0.80947	-0.00541569	0.0269809	0.841331	0.00471876	0.0388645	0.90361
cg00752601	-0.0368275	0.0211267	0.0844396	0.00941866	0.0119323	0.431817	0.0380174	0.0171878	0.0292978
cg00752628	0.00992768	0.00695716	0.156766	-0.00404355	0.00392937	0.305986	-0.0053733	0.00566004	0.344783
cg00752630	-0.0323606	0.0146587	0.0296048	0.016444	0.00827918	0.0498059	0.00163132	0.0119257	0.891478
cg00752710	0.00460134	0.00847668	0.588484	0.000287084	0.00478759	0.952306	-0.00544895	0.00689626	0.431359
cg00752713	0.00984494	0.0188215	0.602107	0.0023826	0.0106303	0.82312	-0.00584583	0.0153124	0.703457
cg00752716	0.00559824	0.012485	0.654855	-0.00131873	0.00705144	0.852035	0.00198372	0.0101572	0.845562
cg00752778	0.00217403	0.00491692	0.659353	0.00120496	0.00277705	0.665317	7.78813e-05	0.0040002	0.984506
cg00752806	0.00136542	0.00417079	0.744081	-0.00296346	0.00235564	0.211371	0.00233415	0.00339317	0.493143
cg00752864	0.0115933	0.0198036	0.559615	0.00370118	0.011185	0.741422	-0.00142475	0.0161113	0.929714
cg00752874	0.0089617	0.0351091	0.799063	-0.00949317	0.0198295	0.63319	-0.0190221	0.0285633	0.506998
cg00752969	-0.001048	0.0208769	0.960066	-0.00160114	0.0117912	0.892265	-0.00333825	0.0169845	0.84459
cg00752973	-0.00205835	0.0145627	0.887889	0.00188425	0.00822497	0.819277	0.00152535	0.0118476	0.897821
cg00753017	0.0167554	0.0111916	0.137569	0.00651281	0.00632095	0.305381	-0.013875	0.00910498	0.130757
cg00753039	-0.0432035	0.0419995	0.306168	0.0346486	0.0237211	0.147306	0.029392	0.034169	0.39178
cg00753059	0.0173732	0.0155928	0.267927	-0.0173416	0.00880673	0.0517617	-0.012066	0.0126856	0.343866
cg00753089	0.0100496	0.0059685	0.0954071	-0.00399003	0.00337098	0.239419	-0.00631091	0.00485572	0.196757
cg00753102	-0.0474694	0.0180824	0.0100484	0.0131593	0.0102129	0.200605	0.0257152	0.0147111	0.0835928
cg00753103	-0.0171859	0.0123893	0.16854	0.00965469	0.00699741	0.170803	0.00684093	0.0100794	0.498925
cg00753112	0.00460831	0.0451047	0.918831	-0.0196589	0.0254749	0.442153	-0.00593776	0.0366953	0.871787
cg00753137	-0.0312971	0.0141138	0.0289009	-0.000718944	0.00797143	0.92832	0.0213614	0.0114824	0.0658342
cg00753138	-0.000270338	0.0134037	0.98395	0.0012916	0.00757036	0.86488	0.000234975	0.0109047	0.982852
cg00753139	-0.0269173	0.0294479	0.362926	-4.22281e-05	0.016632	0.997979	0.0381488	0.0239575	0.114526
cg00753142	-0.0152434	0.0122806	0.217473	0.0106597	0.00693605	0.12755	0.00115576	0.009991	0.908143
cg00753194	0.0220353	0.028921	0.44794	-0.0232735	0.0163344	0.157388	-0.0115942	0.0235288	0.62328
cg00753211	-0.00578677	0.00874035	0.509477	0.0011477	0.00493651	0.816641	0.00868294	0.00711077	0.224979
cg00753248	0.0116614	0.020932	0.578723	-0.0158166	0.0118223	0.184039	-0.000637267	0.0170294	0.970225
cg00753252	0.00148836	0.00922483	0.872156	0.000813078	0.00521014	0.876309	-0.00269803	0.00750493	0.719993
cg00753286	0.00578268	0.0104479	0.581197	-0.00335284	0.00590092	0.571206	-0.00276425	0.00849996	0.745718
cg00753287	-0.0481817	0.0250144	0.0569824	0.0374034	0.014128	0.00945129	0.0346274	0.0203506	0.0920123
cg00753337	0.00667724	0.00938158	0.478317	0.00364845	0.00529867	0.492727	-0.00446029	0.00763245	0.560304
cg00753353	-0.0270325	0.0246517	0.275512	0.00612528	0.0139231	0.660953	0.0120135	0.0200555	0.550548
cg00753358	0.00615912	0.00818611	0.453622	-0.00380474	0.00462347	0.412553	-0.00628032	0.00665986	0.347995
cg00753399	-0.0472594	0.0242365	0.0540427	0.0103807	0.0136887	0.450065	0.0381846	0.0197178	0.05568
cg00753442	0.00425208	0.00838461	0.613203	-0.00253507	0.00473559	0.593638	-0.00402113	0.00682135	0.556889
cg00753462	-0.017161	0.028847	0.553284	0.0126072	0.0162927	0.440915	0.00195194	0.0234687	0.933884
cg00753478	0.0116266	0.00661226	0.0818107	-0.00259195	0.00373457	0.489297	-0.0106744	0.00537945	0.0500203
cg00753489	0.0120039	0.0077241	0.123389	-0.00414181	0.00436253	0.34475	-0.00993977	0.00628399	0.116927
cg00753492	0.0118174	0.00453825	0.0106483	0.00104373	0.00256318	0.684748	-0.00926454	0.00369213	0.0137378
cg00753540	0.0169375	0.0406482	0.677819	-0.00729324	0.0229579	0.751405	-0.0167935	0.0330696	0.612719
cg00753548	-0.0128441	0.0313556	0.682972	0.0141282	0.0177095	0.426929	0.00963602	0.0255095	0.706439
cg00753566	-0.00996235	0.0166382	0.550711	0.00265262	0.00939716	0.778325	7.13252e-05	0.0135361	0.995806
cg00753593	0.0129688	0.038255	0.735327	-0.021474	0.0216062	0.322729	-0.0223276	0.0311226	0.474828
cg00753630	0.00490972	0.00424357	0.250094	-0.0035183	0.00239675	0.145321	-0.00214873	0.00345239	0.535131
cg00753646	0.0132425	0.0511833	0.796388	0.00185438	0.0289081	0.948983	-9.01622e-05	0.0416405	0.998277
cg00753658	-0.0102257	0.0216463	0.63769	0.00953856	0.0122257	0.43715	-0.00537501	0.0176105	0.760848
cg00753676	-0.0154314	0.0321086	0.631872	-0.0040051	0.0181348	0.825668	-0.0024202	0.0261222	0.926371
cg00753692	0.0016241	0.00691084	0.814693	0.00245748	0.00390321	0.530418	-0.0020324	0.00562236	0.718515
cg00753714	-0.00743482	0.0096912	0.444823	-0.00224328	0.00547354	0.682818	0.00098013	0.00788434	0.901322
cg00753739	0.0079044	0.00438268	0.074374	-0.00276741	0.00247532	0.2663	-0.00414824	0.00356556	0.247485
cg00753747	-0.00469729	0.00495761	0.345719	-0.00060757	0.00280004	0.82867	0.00377089	0.0040333	0.352118
cg00753748	-0.0363474	0.0284432	0.204306	0.0201323	0.0160646	0.213113	0.0233532	0.0231402	0.315362
cg00753806	0.0157147	0.0108854	0.152025	-0.00476173	0.00614801	0.44049	-0.00790879	0.00885587	0.374015
cg00753829	0.0367805	0.0289779	0.207353	-0.0116102	0.0163666	0.479771	-0.00901041	0.0235751	0.703141
cg00753835	0.00512987	0.0506343	0.91951	0.00582687	0.028598	0.838971	0.0120615	0.0411939	0.770295
cg00753846	-0.00167421	0.0105727	0.874506	0.00265335	0.00597144	0.657776	5.60835e-05	0.00860153	0.994811
cg00753867	-0.0102172	0.0112049	0.364083	0.00199523	0.00632848	0.753221	0.000655233	0.00911582	0.942845
cg00753885	0.0164778	0.0178601	0.358481	0.00120468	0.0100873	0.905183	-0.0174053	0.0145302	0.233857
cg00753924	0.0152372	0.0367144	0.679034	0.0301772	0.0207361	0.148783	-0.0171225	0.0298692	0.567791
cg00753994	-0.0144792	0.0103027	0.163072	0.00984726	0.00581893	0.0937698	0.00676488	0.00838185	0.421571
cg00754027	0.0178622	0.00860112	0.0404433	-0.014656	0.00485787	0.00325304	-0.0115764	0.0069975	0.101252
cg00754036	-0.0290153	0.0140582	0.0416659	0.0171048	0.00794002	0.0336716	0.0138297	0.0114372	0.229498
cg00754063	0.0089312	0.0107744	0.409161	0.000386151	0.00608535	0.949533	-0.0118184	0.00876562	0.180682
cg00754103	0.00597864	0.00455097	0.192012	-0.00083012	0.00257037	0.747415	-0.00390375	0.00370247	0.294309
cg00754253	0.0168277	0.0254398	0.509861	-0.0309752	0.0143683	0.0335467	-0.0207977	0.0206967	0.31743
cg00754323	0.014121	0.0212972	0.508859	-0.00151846	0.0120286	0.899802	-0.0110743	0.0173265	0.524214
cg00754338	0.00349949	0.0159205	0.826476	-0.000548236	0.0089918	0.951507	0.00420614	0.0129522	0.746067
cg00754408	-0.0148273	0.0364118	0.68474	0.000469048	0.0205652	0.98185	-0.0228518	0.029623	0.442314
cg00754426	-0.00847011	0.0369797	0.819309	-0.0128999	0.0208859	0.538247	-0.00137065	0.0300851	0.963754
cg00754430	0.0120148	0.0122712	0.329941	0.00668589	0.00693074	0.337084	-0.0220017	0.00998335	0.0298772
cg00754432	0.0217662	0.0205391	0.291867	-0.00578445	0.0116004	0.619148	-0.0175743	0.0167097	0.295507
cg00754515	-0.0106523	0.0401772	0.791464	-0.00385912	0.0226919	0.865309	0.00126176	0.0326864	0.969286
cg00754552	-0.015157	0.0466995	0.746203	-0.0141615	0.0263757	0.592542	-0.0177934	0.0379927	0.640584
cg00754554	0.0158891	0.0260534	0.543363	-0.0164335	0.0147149	0.266811	-0.0234378	0.021196	0.271534
cg00754604	0.0197048	0.01858	0.291506	0.00224174	0.0104939	0.831284	-0.014299	0.0151158	0.346494
cg00754617	0.0157184	0.0167272	0.349687	-0.0073076	0.00944747	0.441089	-0.0131242	0.0136086	0.337214
cg00754625	0.0302408	0.0612734	0.622736	0.0131241	0.0346069	0.705334	-0.0109546	0.0498494	0.82652
cg00754655	0.00756145	0.0176917	0.670026	0.00127256	0.00999221	0.89892	-0.0104335	0.0143932	0.470248
cg00754688	-0.00494314	0.0135823	0.716688	0.00286976	0.00767124	0.709143	0.000135213	0.01105	0.990262
cg00754740	0.00818754	0.00775041	0.293382	-0.00106506	0.00437739	0.808275	-0.00429984	0.0063054	0.496892
cg00754742	-0.00674613	0.0239549	0.778831	-0.00188968	0.0135296	0.889208	0.0158948	0.0194887	0.416711
cg00754777	-9.26757e-06	0.00272805	0.997296	-0.000479365	0.00154079	0.756373	0.00328349	0.00221942	0.142232
cg00754812	0.0131865	0.027326	0.630484	-0.00877294	0.0154336	0.571043	0.00586424	0.0222313	0.792501
cg00754834	0.0110929	0.0105683	0.296469	0.00236943	0.00596894	0.69226	-0.00629914	0.00859793	0.46553
cg00754836	0.00107004	0.0103982	0.918247	0.00500876	0.00587284	0.395812	-0.00987817	0.00845951	0.245761
cg00754900	0.00163242	0.00277283	0.557403	0.000641208	0.00156608	0.683114	-0.0019367	0.00225585	0.392699
cg00754947	-0.0368104	0.0269508	0.175116	0.0317678	0.0152217	0.0394823	0.0112747	0.021926	0.608258
cg00754989	0.0210436	0.0484974	0.665306	-0.019638	0.0273911	0.475112	-0.00884816	0.0394554	0.823024
cg00755043	0.00374448	0.00994173	0.707253	-0.00245744	0.00561504	0.6626	-0.00258386	0.00808816	0.750056
cg00755063	0.0231151	0.0138844	0.0991429	-0.0189206	0.00784186	0.0176915	-0.00850617	0.0112958	0.453231
cg00755130	0.00942526	0.0308789	0.760836	-0.0157772	0.0174403	0.367873	0.00064595	0.0251218	0.979539
cg00755146	0.0267745	0.0517138	0.605804	-0.0017686	0.0292077	0.951839	-0.00246679	0.0420721	0.953364
cg00755181	-0.0191203	0.0134902	0.159553	-0.00292253	0.0076192	0.702125	0.0232139	0.010975	0.0369532
cg00755219	0.018316	0.0366246	0.618125	-0.00980294	0.0206854	0.636621	-0.00295002	0.0297962	0.921335
cg00755234	-0.0016445	0.0115683	0.887249	-0.000952638	0.00653371	0.884376	-0.00285831	0.00941145	0.761996
cg00755287	0.0189616	0.00883641	0.0343549	0.00114135	0.00499076	0.819584	-0.0099902	0.00718892	0.16778
cg00755294	-0.00827265	0.00999375	0.409805	0.00403347	0.00564443	0.476559	0.00151493	0.00813049	0.852574
cg00755296	0.0332964	0.0165538	0.0470283	0.002868	0.0093495	0.759681	-0.0287175	0.0134674	0.0354761
cg00755378	-0.0214466	0.0340559	0.530325	0.00987388	0.0192346	0.608869	0.0306923	0.0277064	0.270672
cg00755389	0.00335114	0.0310545	0.914287	0.00554794	0.0175395	0.752438	-0.0015694	0.0252646	0.950595
cg00755423	-0.00503926	0.00883955	0.569928	0.00734199	0.00499254	0.144605	0.00174428	0.00719148	0.808862
cg00755448	0.0110112	0.00803025	0.17344	-0.00299816	0.00453545	0.510132	-0.00631661	0.00653307	0.33599
cg00755486	-0.00755119	0.0107925	0.485791	0.00519797	0.00609556	0.395879	0.00145925	0.00878032	0.868345
cg00755496	-0.00519308	0.00828	0.531997	0.00135773	0.00467651	0.772177	0.00882002	0.00673625	0.193482
cg00755501	-0.0121461	0.0183389	0.509323	0.0101848	0.0103577	0.327876	-0.00240912	0.0149197	0.872054
cg00755505	0.00717387	0.0215902	0.740391	-0.0187752	0.012194	0.126856	-0.00734742	0.0175648	0.676641
cg00755518	-0.0249087	0.0135926	0.0699101	0.00878562	0.00767703	0.255244	0.0105873	0.0110583	0.340722
cg00755520	-0.0185325	0.0229096	0.420507	0.00760909	0.0129392	0.557842	0.00924863	0.0186382	0.620852
cg00755561	-0.0424293	0.025359	0.0974873	0.0105704	0.0143226	0.462263	0.0235555	0.020631	0.256338
cg00755563	-0.0109763	0.0319055	0.731564	0.00614641	0.0180201	0.733768	0.0337334	0.0259569	0.196789
cg00755572	0.0128405	0.00898941	0.156355	-0.0035318	0.00507718	0.488312	-0.0102887	0.0073134	0.162642
cg00755592	0.00617185	0.008666	0.478038	-0.000339785	0.00489451	0.944796	-0.00512207	0.00705028	0.46926
cg00755661	0.00133647	0.0182194	0.941674	-0.00194074	0.0102902	0.850796	0.00533516	0.0148225	0.71967
cg00755688	-0.00183993	0.00854513	0.829966	0.00277385	0.00482625	0.566783	-0.00202564	0.00695195	0.771379
cg00755690	-0.0136836	0.0111445	0.22245	0.0125314	0.00629437	0.0492778	0.00824804	0.0090667	0.365209
cg00755709	-0.0112615	0.0223621	0.615672	0.0114266	0.01263	0.367833	0.0072805	0.0181928	0.689891
cg00755729	-6.897e-05	0.00850567	0.993547	-0.000712826	0.00480396	0.882345	0.00297855	0.00691985	0.667824
cg00755751	0.00725984	0.0260985	0.781468	0.000314108	0.0147403	0.983042	-0.0108318	0.0212326	0.611095
cg00755753	-0.00112032	0.00365545	0.75989	0.000284878	0.00206458	0.890537	0.00158235	0.00297392	0.595879
cg00755765	-0.00236958	0.0326927	0.942367	0.0122727	0.0184647	0.50783	0.0129211	0.0265974	0.628192
cg00755791	0.0301507	0.0590603	0.610844	0.0149895	0.033357	0.65416	-0.00673157	0.0480489	0.88887
cg00755819	0.0139035	0.00947059	0.145289	-0.000425911	0.00534895	0.936698	-0.0116847	0.00770486	0.132604
cg00755846	-0.0170981	0.0194174	0.380712	-0.001044	0.0109668	0.924353	0.0107142	0.0157971	0.499219
cg00755868	0.0015119	0.0133865	0.910307	-0.00359337	0.00756064	0.63565	0.00443953	0.0108907	0.684423
cg00755882	0.0212703	0.0198859	0.287419	-0.0148608	0.0112315	0.188866	-0.0215915	0.0161783	0.185101
cg00755950	-0.00594599	0.0228614	0.795341	-0.0103285	0.012912	0.425696	0.000314295	0.018599	0.986552
cg00755980	0.0183545	0.0215462	0.396363	-0.0108756	0.0121692	0.373673	-0.00652319	0.017529	0.710595
cg00755993	-0.0075483	0.0123248	0.54166	0.00582133	0.006961	0.405033	0.00818677	0.0100269	0.416207
cg00756032	-0.00682617	0.0127834	0.59456	0.0077075	0.00722001	0.28836	-0.000720821	0.0104	0.944884
cg00756058	0.00201518	0.00222422	0.367149	0.000897491	0.00125623	0.476657	-0.00197526	0.00180953	0.277691
cg00756062	-0.00177505	0.0222882	0.936685	-0.00426483	0.0125883	0.735491	0.00430977	0.0181328	0.812626
cg00756073	-0.007005	0.0279524	0.802644	0.00706111	0.0157874	0.655672	0.0160013	0.0227409	0.483327
cg00756085	0.00773316	0.00799226	0.335635	-0.00267289	0.00451399	0.555124	-0.00534052	0.00650216	0.413443
cg00756092	-0.00830867	0.0116064	0.475773	0.0106741	0.00655523	0.106665	0.00299663	0.00944246	0.751648
cg00756136	0.0408933	0.0765534	0.594427	-0.030466	0.043237	0.482714	-0.0486124	0.0622805	0.436955
cg00756172	-0.0196422	0.00977204	0.0471758	0.00208199	0.0055192	0.706822	0.0167317	0.00795011	0.0378856
cg00756178	0.0144772	0.0291097	0.620068	-0.0153137	0.016441	0.35392	-0.00529281	0.0236824	0.823618
cg00756215	-0.00146755	0.00302913	0.629126	0.00157496	0.00171084	0.359532	0.00269415	0.00246437	0.276968
cg00756226	0.0218214	0.0177107	0.22086	0.00137551	0.0100029	0.890909	-0.0105961	0.0144087	0.463853
cg00756229	-0.0356182	0.01442	0.0152377	0.0126405	0.00814437	0.123873	0.0231629	0.0117315	0.051149
cg00756251	0.0050427	0.00588045	0.393241	-0.00175856	0.00332125	0.597664	-0.00178827	0.00478408	0.709364
cg00756281	-0.0061556	0.019298	0.750423	-0.0032707	0.0108994	0.764751	0.00544916	0.0157	0.729275
cg00756338	-0.0015607	0.0101494	0.878105	-0.00453075	0.00573232	0.43121	-0.000538683	0.0082571	0.948117
cg00756362	0.0083867	0.00983351	0.395811	-0.00250824	0.00555392	0.652543	-0.00620916	0.00800012	0.439539
cg00756431	-0.0169898	0.0174706	0.333207	0.00755269	0.0098673	0.445857	0.0142671	0.0142133	0.317955
cg00756448	-0.00118239	0.0111049	0.915424	0.00284174	0.00627202	0.651492	-0.00153403	0.00903451	0.86552
cg00756450	0.035683	0.0231806	0.126942	-0.0162079	0.0130923	0.218682	-0.0228682	0.0188587	0.228195
cg00756451	-0.00673268	0.0170792	0.694287	0.000812991	0.00964625	0.933005	-0.000742171	0.0138949	0.957511
cg00756464	0.0270088	0.0268332	0.316632	-0.0131573	0.0151553	0.387422	-0.0127521	0.0218303	0.560464
cg00756501	-0.0115906	0.0140788	0.412356	0.00258965	0.00795165	0.745365	0.0032681	0.0114539	0.775997
cg00756518	-0.0106924	0.0125268	0.395431	0.00183077	0.00707508	0.79636	0.00934939	0.0101913	0.361189
cg00756560	0.0135081	0.0226378	0.55208	-0.0108757	0.0127857	0.397059	-0.0119878	0.0184172	0.516633
cg00756648	0.0174873	0.0114251	0.129087	0.00473786	0.00645283	0.464561	-0.0159487	0.00929495	0.089351
cg00756695	-0.00510246	0.0128175	0.691434	0.00255255	0.00723928	0.725148	-0.00112603	0.0104278	0.914229
cg00756734	0.00310015	0.00990532	0.754962	-0.0019841	0.00559448	0.723611	0.00357983	0.00805854	0.657857
cg00756748	0.0114029	0.0121458	0.350127	-0.00500999	0.00685991	0.466932	-0.00814766	0.00988133	0.411629
cg00756845	-0.0261996	0.0205514	0.205383	0.00124571	0.0116073	0.914754	0.00941362	0.0167197	0.574704
cg00756852	-0.00346134	0.00246372	0.163205	0.0014007	0.0013915	0.316598	0.00115224	0.00200437	0.566702
cg00756860	-0.0141519	0.0113517	0.215487	0.0115044	0.00641137	0.0758358	0.00603637	0.00923523	0.514885
cg00756887	0.0153689	0.0114987	0.184454	-0.0121122	0.00649439	0.0651694	-0.00592882	0.00935482	0.527706
cg00756943	0.00942013	0.0208885	0.653005	0.00860848	0.0117977	0.46733	0.00250322	0.016994	0.883197
cg00756949	-0.00113912	0.0225114	0.959746	-0.0189776	0.0127143	0.13875	0.0112052	0.0183143	0.542069
cg00757033	-0.0429638	0.0353968	0.22775	-0.00165182	0.019992	0.934319	0.00052878	0.0287973	0.985387
cg00757070	-0.00465075	0.0203889	0.820042	0.0127965	0.0115156	0.269186	-0.00365193	0.0165876	0.826204
cg00757082	0.00417507	0.00461581	0.367941	0.000104387	0.00260699	0.968142	-0.0022347	0.00375522	0.553154
cg00757182	-0.000505231	0.002446	0.836787	-0.000731704	0.00138149	0.597553	-0.00107087	0.00198996	0.591705
cg00757192	-0.0285071	0.0201797	0.160923	0.00888365	0.0113974	0.437596	0.0253164	0.0164173	0.126284
cg00757207	0.008605	0.0315529	0.785645	-0.0135976	0.0178209	0.447288	-0.0139837	0.0256701	0.587165
cg00757212	0.000824213	0.00452611	0.855879	-0.000438304	0.00255632	0.864217	0.000676522	0.00368225	0.854609
cg00757262	0.0105912	0.0412187	0.797754	0.0144567	0.0232801	0.53605	-0.00135421	0.0335338	0.967869
cg00757327	-0.000961588	0.0187176	0.959133	-0.00888515	0.0105716	0.40269	-0.00497743	0.0152278	0.744468
cg00757382	0.0220455	0.00838015	0.00989756	-0.00439305	0.00473307	0.355605	-0.0138786	0.00681773	0.044484
cg00757391	0.00692541	0.0099162	0.486585	0.000427833	0.00560062	0.939264	-0.00854783	0.00806739	0.291952
cg00757404	-0.0377327	0.0270298	0.16588	0.0037247	0.0152663	0.807755	0.0158408	0.0219903	0.473022
cg00757413	-0.0046571	0.00400399	0.247607	0.00217963	0.00226143	0.337505	0.00335841	0.00325747	0.305086
cg00757414	0.00656343	0.0125862	0.603211	-0.00631017	0.00710863	0.376888	-0.00787306	0.0102396	0.443811
cg00757420	0.00415729	0.0085361	0.627328	-0.00327026	0.00482115	0.49917	-0.00867087	0.00694461	0.214795
cg00757423	-0.0168921	0.020964	0.422328	0.0195435	0.0118404	0.102026	0.0141852	0.0170554	0.407593
cg00757453	0.00564529	0.0260229	0.828709	-0.000837091	0.0146976	0.954698	-0.000748521	0.0211711	0.971868
cg00757660	0.00429709	0.018729	0.819009	0.0240592	0.010578	0.0251191	0.00356413	0.0152371	0.815542
cg00757772	-0.0141047	0.0134692	0.297594	-0.00838289	0.00760736	0.273185	0.00873712	0.010958	0.427188
cg00757804	-0.000239125	0.0033978	0.944038	0.000551916	0.00191906	0.774263	-0.00121061	0.0027643	0.66239
cg00757822	-0.0088817	0.0239053	0.71104	0.00424488	0.0135016	0.753887	0.00660423	0.0194483	0.734901
cg00757902	0.00211558	0.026187	0.935776	-0.0171215	0.0147903	0.249834	-0.0020787	0.0213046	0.922473
cg00757933	0.019853	0.018899	0.296082	-0.0179186	0.0106741	0.0963957	-0.0206878	0.0153754	0.181564
cg00757950	-0.0155171	0.0460364	0.736791	-0.00987056	0.0260011	0.705049	-0.00616123	0.0374532	0.869673
cg00757952	-0.0536045	0.0338019	0.115996	0.0234085	0.0190911	0.223082	0.0232547	0.0274997	0.399818
cg00757953	0.0215886	0.0119191	0.0731639	0.000124625	0.00673186	0.985268	-0.0194119	0.00969688	0.0480624
cg00758069	0.0118162	0.0113967	0.302375	-0.00812147	0.00643678	0.210042	-0.00852093	0.00927184	0.360346
cg00758195	-0.0190953	0.0160164	0.236047	0.014447	0.00904597	0.113471	0.0107993	0.0130302	0.409238
cg00758214	0.0111089	0.0112071	0.32401	0.00206226	0.0063297	0.745266	-0.0120372	0.00911759	0.189838
cg00758234	0.00929187	0.022495	0.680462	0.000987748	0.0127051	0.93819	-0.00246795	0.0183009	0.893004
cg00758259	-0.00151275	0.0103588	0.884194	-0.00687876	0.00585063	0.242551	0.00619841	0.00842751	0.463793
cg00758292	-0.000343407	0.00889977	0.969299	0.000195279	0.00502655	0.969089	0.00416493	0.00724047	0.566454
cg00758296	0.00598797	0.00554003	0.282414	-0.00105578	0.00312898	0.736522	-0.00456342	0.00450713	0.313798
cg00758297	0.0302666	0.0520086	0.561935	-0.0258903	0.0293742	0.38026	-0.0378291	0.0423119	0.373485
cg00758317	-0.000993576	0.010175	0.92241	0.0079426	0.00574677	0.170084	-0.00746866	0.00827791	0.369141
cg00758374	-0.0263368	0.038735	0.498157	0.0130222	0.0218773	0.553055	0.0111362	0.0315131	0.724559
cg00758412	0.00549461	0.0118106	0.6428	-0.00852238	0.00667055	0.204404	-0.000663223	0.00960857	0.945111
cg00758420	-0.00289537	0.00637943	0.650932	0.000634735	0.00360307	0.860528	-0.00340903	0.00519003	0.512822
cg00758467	0.0046861	0.0158213	0.767712	0.000439456	0.00893581	0.960877	-0.00406148	0.0128715	0.753023
cg00758473	0.00445457	0.00448362	0.322903	-0.00214518	0.00253233	0.398993	-0.00315667	0.00364768	0.388937
cg00758533	-0.00937182	0.0215997	0.665324	0.0046911	0.0121994	0.701415	0.0194675	0.0175726	0.270644
cg00758701	-0.00257445	0.00794539	0.746615	0.00432498	0.00448752	0.337529	0.00207956	0.00646402	0.748356
cg00758704	-0.00849425	0.0227761	0.709994	-9.40366e-05	0.0128638	0.994182	-0.00220083	0.0185297	0.905698
cg00758797	0.0118743	0.00954534	0.21647	0.00702835	0.00539117	0.195397	-0.0169568	0.00776568	0.0313813
cg00758816	0.0172812	0.0164441	0.295886	-0.0136113	0.00928756	0.145973	-0.00820375	0.0133782	0.541154
cg00758854	-0.00533839	0.0390269	0.89148	0.0100157	0.0220422	0.650556	0.00676352	0.0317506	0.831754
cg00758881	-0.00406912	0.0352155	0.908246	0.00839735	0.0198896	0.673805	-0.00818466	0.0286498	0.775727
cg00758915	0.00760824	0.0262547	0.772592	-0.00545966	0.0148285	0.713529	0.0125482	0.0213597	0.55824
cg00758925	-0.0228413	0.0248326	0.359931	0.0109014	0.0140253	0.438877	0.0083926	0.0202027	0.678743
cg00758961	0.0132332	0.0330417	0.689661	-0.0226441	0.0186618	0.227896	-0.0180333	0.0268813	0.503896
cg00759011	-0.0129171	0.0111314	0.248694	0.00602713	0.00628694	0.340081	0.00460982	0.009056	0.611872
cg00759022	0.00290981	0.0357173	0.935236	0.00662759	0.0201729	0.743205	0.000632555	0.029058	0.982677
cg00759043	-0.00415916	0.0100268	0.679193	-0.00648854	0.00566311	0.254686	0.00125348	0.0081574	0.878192
cg00759146	-0.00637119	0.00900186	0.480772	0.00323083	0.00508421	0.526607	-0.00108024	0.00732353	0.883039
cg00759254	-0.00676916	0.0207676	0.745159	-0.00230759	0.0117295	0.844443	0.0207292	0.0168956	0.222801
cg00759295	-0.00987856	0.0059069	0.0976399	0.00670258	0.00333619	0.047282	0.00927145	0.0048056	0.0565858
cg00759301	-0.064246	0.0387798	0.100781	0.0565452	0.0219027	0.0113131	0.0492446	0.0315496	0.121779
cg00759329	0.00988561	0.0278326	0.723217	0.00397708	0.0157197	0.800799	-0.00177413	0.0226434	0.937709
cg00759354	-0.00536887	0.0327041	0.86994	0.00270226	0.0184711	0.883988	-0.00756237	0.0266067	0.776835
cg00759373	0.0273871	0.0184355	0.140605	-0.0108276	0.0104123	0.300953	-0.0187463	0.0149983	0.214316
cg00759420	-0.00465408	0.0149825	0.756738	0.00241996	0.00846203	0.775498	0.00436354	0.0121891	0.721123
cg00759427	-0.00625359	0.0343791	0.856036	-0.00548059	0.0194171	0.778343	-0.0111014	0.0279693	0.692296
cg00759456	0.005088	0.0156874	0.746374	-0.00384863	0.00886017	0.664972	0.00122965	0.0127626	0.923441
cg00759508	0.00802134	0.05002	0.872926	0.0195437	0.0282511	0.490708	0.00312052	0.0406941	0.939033
cg00759528	-0.0106047	0.015796	0.503575	0.00574734	0.00892149	0.520943	0.00376113	0.0128509	0.77039
cg00759551	0.00373971	0.00534235	0.485579	-0.00328403	0.00301734	0.279094	-0.00180314	0.00434631	0.679147
cg00759573	-0.00707479	0.0306527	0.817947	0.011152	0.0173125	0.520977	0.00256299	0.0249377	0.918351
cg00759578	0.0012465	0.00266083	0.640493	-0.000836195	0.00150283	0.579196	0.000360636	0.00216474	0.868031
cg00759599	0.0192706	0.0151388	0.206057	-0.00301246	0.00855034	0.725355	-0.0179186	0.0123163	0.148901
cg00759609	0.0386465	0.0181921	0.0361566	-0.00751977	0.0102748	0.465997	-0.0207168	0.0148003	0.164745
cg00759652	0.0130008	0.0153407	0.398799	0.00871748	0.00866435	0.31683	-0.00330073	0.0124805	0.791973
cg00759699	0.00796762	0.0111238	0.475528	-0.00693853	0.00628265	0.272126	-0.000849319	0.00904981	0.92542
cg00759701	0.00347527	0.00271314	0.20325	-0.00133208	0.00153237	0.38681	-0.00118688	0.00220729	0.591997
cg00759707	0.0128944	0.016071	0.4243	-0.00333346	0.00907684	0.714225	-0.00508509	0.0130747	0.698174
cg00759739	-0.0353537	0.0277026	0.204906	0.0149108	0.0156463	0.342939	0.0341774	0.0225376	0.132622
cg00759741	-0.00109289	0.0297129	0.970734	0.00185954	0.0167817	0.911996	0.0184914	0.0241732	0.446137
cg00759793	-0.00831246	0.0126045	0.511132	-0.00180972	0.00711896	0.799865	0.00453163	0.0102545	0.659522
cg00759803	0.0226785	0.0105054	0.0333122	-0.00464412	0.00593342	0.435687	-0.0174543	0.00854677	0.0438173
cg00759807	-0.109988	0.0305843	0.000507838	0.0424078	0.0172739	0.0158498	0.0727732	0.024882	0.00428326
cg00759817	0.0180775	0.0159114	0.258673	0.00138453	0.00898671	0.877876	-0.00445256	0.0129449	0.731611
cg00759834	0.00276501	0.00330454	0.404779	-0.00227538	0.00186639	0.225719	-0.000399106	0.00268843	0.88229
cg00759836	-0.00281481	0.00252523	0.267716	0.000168164	0.00142624	0.906382	0.00323743	0.00205442	0.118286
cg00759894	0.00166078	0.0140435	0.906104	0.000358097	0.00793168	0.964081	0.00366066	0.0114252	0.749345
cg00759906	0.00592853	0.00555481	0.288468	-0.000511058	0.00313733	0.870936	-0.00225158	0.00451915	0.619439
cg00760014	0.0227828	0.0515425	0.659449	0.00182338	0.029111	0.950184	-0.00498282	0.0419328	0.905654
cg00760067	0.0223024	0.0248606	0.371864	-0.00421019	0.0140412	0.764929	-0.0127018	0.0202255	0.531459
cg00760200	-0.00191451	0.00402323	0.63523	0.00192879	0.0022723	0.398046	-0.00134631	0.00327313	0.681734
cg00760203	0.00503998	0.0242512	0.835797	-0.0107395	0.0136969	0.434885	-0.00996757	0.0197297	0.614548
cg00760266	0.00496258	0.00884333	0.575965	0.00100981	0.00499467	0.840197	-0.00399534	0.00719455	0.579935
cg00760272	-0.00585886	0.0142612	0.682097	-0.00156111	0.00805466	0.846722	0.00392399	0.0116023	0.73593
cg00760290	-0.00901489	0.0192577	0.64074	0.0175466	0.0108767	0.109909	0.00512416	0.0156673	0.744319
cg00760321	-0.00460701	0.00467503	0.326829	-0.00177757	0.00264043	0.502397	0.00303542	0.0038034	0.426754
cg00760390	0.0099086	0.0231032	0.668949	-0.0027387	0.0130486	0.834194	-0.00154224	0.0187958	0.934773
cg00760439	-0.0392518	0.0243437	0.11009	-0.00423278	0.0137492	0.758845	0.0343956	0.019805	0.0855793
cg00760449	-0.0154986	0.0145493	0.289381	0.0147948	0.00821739	0.0748693	0.00578635	0.0118367	0.626042
cg00760472	-0.0763919	0.0346497	0.0298148	0.0157305	0.01957	0.423453	0.0659556	0.0281895	0.0213268
cg00760474	-0.0559779	0.0408566	0.173784	0.0278116	0.0230756	0.231014	0.0310582	0.0332392	0.352402
cg00760490	0.00719957	0.0176717	0.684598	-0.00251701	0.00998091	0.801428	-0.00517917	0.014377	0.719442
cg00760536	0.0136374	0.0121576	0.264724	-0.00873162	0.00686656	0.20652	-0.0166446	0.00989091	0.095593
cg00760562	0.0202171	0.0187971	0.284773	-0.0014921	0.0106165	0.888518	-0.0282415	0.0152925	0.0678009
cg00760574	0.018902	0.0550092	0.731873	0.00418387	0.031069	0.893154	-0.00923266	0.0447532	0.836983
cg00760631	-0.00396355	0.022813	0.862427	0.00779165	0.0128847	0.546761	0.00277692	0.0185597	0.881371
cg00760646	0.017759	0.0147568	0.231702	0.00817882	0.00833457	0.328855	-0.010003	0.0120055	0.406756
cg00760681	0.00569586	0.0346392	0.869728	-0.014469	0.0195641	0.46133	-0.00425237	0.028181	0.880369
cg00760729	-0.00655834	0.0373652	0.861033	-0.0102868	0.0211037	0.627036	0.00441612	0.0303987	0.884794
cg00760733	-0.00591364	0.0457592	0.897437	-0.018625	0.0258446	0.472838	-0.0125216	0.0372277	0.737326
cg00760812	0.0178499	0.0125115	0.156852	-0.011602	0.00706646	0.10383	-0.00567401	0.0101789	0.578504
cg00760824	-0.013956	0.013241	0.294475	0.01335	0.00747847	0.0773348	0.00502725	0.0107723	0.641763
cg00760826	-0.0255405	0.0330158	0.44104	0.0219984	0.0186472	0.24097	0.0260665	0.0268603	0.334213
cg00760847	0.00205116	0.00413297	0.620801	-0.00301685	0.00233428	0.199254	0.00033118	0.00336241	0.92174
cg00760872	0.0271147	0.0180587	0.136448	-0.0165586	0.0101995	0.107701	-0.0179534	0.0146918	0.224638
cg00760904	-0.0264759	0.0287	0.358531	0.00759025	0.0162096	0.640642	0.0283028	0.0233491	0.228367
cg00760931	-0.0236049	0.0161384	0.146761	0.0075837	0.00911488	0.407424	0.012173	0.0131295	0.356125
cg00760935	-0.0161911	0.0117809	0.17247	0.00172377	0.00665382	0.796128	0.0128003	0.00958447	0.184796
cg00760938	-0.000196926	0.0203781	0.992309	0.00940064	0.0115095	0.416039	0.00730852	0.0165788	0.660303
cg00760950	-0.00212371	0.0209827	0.919588	0.0155878	0.0118509	0.191472	0.00130186	0.0170706	0.939365
cg00760992	0.0101642	0.0171476	0.554713	0.00348376	0.00968488	0.719837	-0.000800627	0.0139505	0.954351
cg00761004	-0.000534123	0.013408	0.968305	0.00524078	0.00757276	0.490538	-0.000211159	0.0109081	0.984595
cg00761069	-0.00928032	0.0391719	0.813219	-0.00739687	0.0221241	0.738841	-0.0111678	0.0318685	0.726765
cg00761098	0.00124637	0.0131248	0.924538	-0.00610675	0.00741284	0.412049	-0.00114165	0.0106778	0.915072
cg00761126	7.90574e-05	0.0122263	0.994854	0.00652947	0.00690536	0.346696	0.00213131	0.0099468	0.830781
cg00761129	0.00425104	0.01069	0.691741	-0.00570983	0.00603765	0.346626	0.00059576	0.00869691	0.945525
cg00761160	-0.0409124	0.02701	0.133064	-0.00816774	0.0152551	0.59358	0.0469991	0.0219742	0.0349344
cg00761225	-0.00487665	0.0097058	0.61648	0.00450673	0.00548179	0.413	0.00254116	0.00789622	0.748274
cg00761236	-0.00685378	0.0139623	0.624611	0.00340817	0.00788586	0.666554	0.00685405	0.0113592	0.547641
cg00761241	0.0161897	0.0145684	0.269164	-0.00541169	0.00822819	0.512272	-0.0112833	0.0118523	0.343439
cg00761242	0.000101311	0.0330588	0.997561	0.0154229	0.0186714	0.4108	0.0122524	0.0268952	0.649712
cg00761327	0.00517875	0.0148619	0.728244	1.31353e-05	0.00839395	0.998755	0.00233473	0.012091	0.847284
cg00761330	0.0131109	0.0658939	0.842698	-0.0105336	0.0372166	0.777747	0.00626877	0.0536085	0.90715
cg00761344	0.016915	0.0174724	0.335378	-0.000732991	0.00986832	0.940941	-0.0107103	0.0142148	0.45298
cg00761363	-0.00900125	0.00965327	0.353392	0.00167734	0.00545212	0.759002	0.0066236	0.00785349	0.401061
cg00761492	0.00554142	0.0106123	0.602731	-0.00044748	0.00599379	0.940639	-0.0060511	0.00863372	0.485046
cg00761512	0.0236972	0.0311856	0.449154	-0.012087	0.0176135	0.494185	-0.00313732	0.0253713	0.901841
cg00761550	-0.0225266	0.0498731	0.652498	-0.00614139	0.0281681	0.827862	-0.0138977	0.0405746	0.732691
cg00761634	-0.0189533	0.0103364	0.0697408	0.00880071	0.00583795	0.134899	0.0111232	0.00840925	0.189001
cg00761644	-0.0135134	0.0491997	0.784153	-0.00752761	0.0277877	0.78704	-0.00391586	0.0400267	0.922266
cg00761685	-0.026661	0.0139999	0.0597944	0.0161394	0.00790705	0.0439256	0.0278677	0.0113897	0.0161962
cg00761700	-0.0106816	0.013446	0.428879	-0.000943115	0.00759424	0.901421	0.0139223	0.0109391	0.206133
cg00761718	0.0112116	0.0448264	0.803024	-0.0202044	0.0253177	0.426781	-0.0287685	0.0364688	0.432102
cg00761755	0.000594136	0.00373664	0.873994	0.000583605	0.00211044	0.782721	-0.0005666	0.00303997	0.852529
cg00761787	0.00285704	0.00600073	0.635052	-0.00476909	0.00338919	0.162547	-0.00174431	0.00488194	0.721636
cg00761802	-0.0473562	0.0220625	0.0343047	0.0162351	0.0124608	0.195663	0.0368315	0.0179491	0.0428363
cg00761830	-0.0355739	0.0279891	0.20674	0.00610039	0.0158081	0.700405	0.0172916	0.0227707	0.449448
cg00761968	-0.0215452	0.0206436	0.299203	0.0232884	0.0116594	0.0485547	0.0186638	0.0167947	0.269163
cg00761971	0.0123458	0.0305766	0.687264	-0.00702508	0.0172695	0.685049	-0.0207357	0.0248758	0.406551
cg00761973	0.00420617	0.002895	0.149444	-0.0014904	0.00163508	0.364262	-0.0016694	0.00235525	0.480131
cg00761985	-0.0267482	0.0274679	0.332554	0.00712979	0.0155137	0.646836	0.00697884	0.0223467	0.755477
cg00762003	-0.0244986	0.0939042	0.794726	-0.0420385	0.0530367	0.429908	0.0462903	0.0763965	0.545968
cg00762037	-0.00193381	0.00332323	0.561966	0.00182608	0.00187695	0.332999	0.00207075	0.00270364	0.445568
cg00762081	0.0095523	0.0224758	0.671766	0.00492391	0.0126942	0.698942	0.00633782	0.0182854	0.72963
cg00762160	-0.0318075	0.0158477	0.0474955	0.00405167	0.0089507	0.65179	0.0211945	0.012893	0.103405
cg00762304	-0.0196877	0.0165425	0.236869	-0.00128229	0.00934311	0.891119	0.0166015	0.0134582	0.220319
cg00762317	-0.0225904	0.0115293	0.0529089	0.0017246	0.00651172	0.791685	0.0237554	0.00937977	0.0129089
cg00762326	0.00650231	0.00382796	0.0925606	-0.00136926	0.00216202	0.527996	-0.00506288	0.00311427	0.107224
cg00762354	0.0347049	0.0240854	0.152798	-0.0131823	0.0136033	0.334906	-0.0207646	0.0195949	0.291887
cg00762372	0.00195448	0.00946205	0.836782	-0.00102323	0.00534412	0.848555	0.00440514	0.00769791	0.568462
cg00762397	0.011541	0.0149344	0.441511	-0.0122354	0.00843486	0.150093	-0.00504263	0.01215	0.679025
cg00762450	0.00646102	0.00874121	0.461586	-0.00406499	0.004937	0.412295	-0.00222566	0.00711147	0.754971
cg00762468	-0.00511168	0.0091555	0.577901	0.00398107	0.00517098	0.443219	0.00147249	0.00744852	0.843698
cg00762550	0.0169069	0.0118152	0.155625	0.000482621	0.00667315	0.942492	-0.0137766	0.00961231	0.154975
cg00762554	0.00334332	0.00416495	0.424074	-0.00245329	0.00235234	0.299554	-0.00229801	0.00338842	0.499247
cg00762613	0.00377864	0.00883722	0.669893	-0.00675359	0.00499122	0.179139	0.0021339	0.00718958	0.767244
cg00762623	0.0083875	0.00614762	0.175583	-0.00388355	0.00347214	0.266094	-0.00648906	0.00500144	0.197526
cg00762636	-0.0234783	0.0129731	0.0733966	0.00981181	0.00732713	0.183634	0.0176312	0.0105543	0.0980079
cg00762659	-0.00166465	0.0103432	0.87247	-0.00719481	0.00584178	0.221042	-0.00235537	0.00841477	0.780137
cg00762662	2.52032e-05	0.00745962	0.997311	0.000575552	0.00421316	0.891621	-0.000411421	0.00606883	0.946089
cg00762672	-0.0121724	0.0187594	0.517943	0.0206138	0.0105952	0.0545718	0.00678538	0.0152619	0.657591
cg00762678	0.00576802	0.0354265	0.870998	-0.0131993	0.0200087	0.511008	-0.00238743	0.0288214	0.934152
cg00762681	-0.0347898	0.0275444	0.20957	0.0370516	0.0155569	0.0191654	0.00789248	0.0224089	0.725443
cg00762705	-0.0111352	0.0196426	0.572086	0.00681902	0.0110941	0.540207	0.0106081	0.0159804	0.508364
cg00762711	-0.000700314	0.00421991	0.868534	-0.000989104	0.00238338	0.679049	0.0010113	0.00343313	0.768946
cg00762738	0.00239185	0.0389943	0.951215	0.0123802	0.0220238	0.575311	0.00395719	0.0317241	0.900987
cg00762830	0.00264464	0.0111894	0.813652	-0.00351902	0.0063197	0.578911	-0.00149942	0.00910318	0.869508
cg00762832	0.00868574	0.00733887	0.239464	-0.00185229	0.00414496	0.655949	-0.00954016	0.00597059	0.113294
cg00762869	0.0101652	0.0110709	0.360774	-0.00391518	0.00625282	0.532674	-0.00840358	0.00900685	0.353102
cg00762997	0.014039	0.0158074	0.376647	0.000366421	0.00892794	0.967346	-0.010219	0.0128602	0.428752
cg00763076	-0.016718	0.0132378	0.209623	-0.00196925	0.00747666	0.792806	0.0217688	0.0107697	0.045976
cg00763081	0.0224132	0.0410445	0.586258	0.00524738	0.0231817	0.821394	-0.00420649	0.033392	0.900011
cg00763090	-0.00925988	0.0123147	0.453892	0.00810839	0.00695531	0.246531	0.00475459	0.0100187	0.63615
cg00763094	-0.00452947	0.00430528	0.295353	-0.000924813	0.0024316	0.704523	0.00343997	0.00350259	0.328458
cg00763096	0.00426195	0.00587513	0.469922	-0.00119137	0.00331824	0.72034	-0.00340256	0.00477975	0.478237
cg00763120	-0.00503438	0.0115758	0.664588	0.00798001	0.00653796	0.225179	0.00381558	0.00941758	0.686247
cg00763136	0.00022587	0.0126664	0.985809	-0.00410643	0.00715394	0.567276	0.00280468	0.0103049	0.786064
cg00763170	0.0102385	0.0400574	0.798798	-0.0109527	0.0226242	0.629385	-0.0274199	0.032589	0.402179
cg00763183	0.00353206	0.0143473	0.806055	0.00339907	0.00810328	0.675792	0.00285359	0.0116723	0.807374
cg00763190	0.0117287	0.0125081	0.350708	-0.00694196	0.00706449	0.328197	-0.00364403	0.010176	0.721038
cg00763200	0.0376757	0.0198491	0.0606252	-0.0202709	0.0112107	0.0736464	-0.0221211	0.0161484	0.17386
cg00763223	-0.0173949	0.0157258	0.271375	0.00735853	0.00888186	0.409407	0.0103857	0.0127938	0.418889
cg00763235	0.00203427	0.0206134	0.921588	-0.00481943	0.0116423	0.67981	0.00352654	0.0167701	0.83388
cg00763244	-0.0123185	0.00744722	0.101306	0.00386153	0.00420615	0.360838	0.00472662	0.00605873	0.437193
cg00763281	-0.0479037	0.0210343	0.0249349	0.00273808	0.0118801	0.818201	0.0219683	0.0171126	0.202256
cg00763315	0.0174275	0.0168277	0.302917	-0.00245905	0.0095042	0.796384	-0.00702824	0.0136903	0.608845
cg00763458	0.000238544	0.00764772	0.97518	0.00689432	0.00431939	0.113679	-0.00752117	0.00622185	0.229636
cg00763472	0.00983371	0.0353461	0.781436	-0.00272449	0.0199633	0.891726	-0.00543777	0.0287561	0.850406
cg00763491	-0.0299644	0.0237929	0.210883	0.00632385	0.0134381	0.638979	0.0172593	0.0193569	0.374771
cg00763510	0.00885335	0.0120222	0.463237	-0.00334918	0.00679009	0.622943	-0.012114	0.00978075	0.218468
cg00763539	-0.000461721	0.0173048	0.978768	0.006425	0.00977368	0.512479	-0.00386393	0.0140785	0.784311
cg00763555	0.00056651	0.00582949	0.922782	0.000255705	0.00329247	0.938254	0.00124979	0.00474262	0.792701
cg00763594	-0.0321331	0.0300044	0.286825	-0.00407366	0.0169464	0.810534	0.0208632	0.0244103	0.394808
cg00763679	0.000918806	0.00347112	0.791796	0.000296468	0.00196047	0.880111	0.000376203	0.00282395	0.894294
cg00763695	-0.00658177	0.00841278	0.435893	-0.0012029	0.0047515	0.800674	0.010414	0.00684427	0.131339
cg00763725	-0.0068129	0.0140572	0.629002	0.00673612	0.00793944	0.398262	0.00203672	0.0114363	0.859018
cg00763762	-0.00271805	0.00728715	0.70996	0.0021403	0.00411575	0.604218	-0.00438694	0.00592851	0.461085
cg00763768	-0.00266478	0.00260827	0.309455	0.00117238	0.00147314	0.42805	0.00133512	0.00212198	0.53069
cg00763812	0.00413722	0.00594824	0.488365	-0.00119843	0.00335954	0.722065	-0.00287559	0.00483924	0.553731
cg00763834	0.000864705	0.00283171	0.760736	-4.84921e-05	0.00159934	0.975873	-0.00116139	0.00230376	0.615304
cg00763889	-0.00944556	0.0108364	0.385531	0.00885633	0.00612037	0.151081	-0.0025937	0.00881606	0.769226
cg00763907	-0.0120449	0.0120013	0.318028	0.00317611	0.0067783	0.640418	0.0120784	0.00976377	0.219021
cg00763945	-0.0153299	0.0143197	0.287005	0.00410527	0.00808771	0.612879	0.00748039	0.0116499	0.522308
cg00763961	-0.019689	0.0363884	0.589681	-0.00470212	0.020552	0.819508	-0.00309664	0.029604	0.916905
cg00763993	0.0125787	0.00498035	0.0131506	-0.00694246	0.00281288	0.0153159	-0.00588037	0.0040518	0.14989
cg00763996	-0.0230599	0.0146811	0.119472	0.00668232	0.00829182	0.422256	0.00471443	0.0119439	0.693912
cg00764065	0.0171125	0.0120849	0.159941	-0.000187826	0.00682551	0.978102	-0.00939435	0.00983178	0.341672
cg00764099	-0.0171109	0.0147929	0.25021	0.0124162	0.00835497	0.140465	0.0114933	0.0120349	0.34193
cg00764109	0.059893	0.0309021	0.0554824	-0.0393725	0.0174534	0.0263018	-0.0302098	0.0251406	0.232402
cg00764159	0.0352746	0.0306279	0.252239	-0.020268	0.0172985	0.244173	-0.0319613	0.0249175	0.202628
cg00764167	0.0108707	0.0209028	0.604196	-0.000563691	0.0118058	0.962015	-0.00339618	0.0170056	0.842122
cg00764210	-0.00247596	0.00475479	0.60373	-0.00372354	0.00268549	0.168727	0.000458012	0.0038683	0.905992
cg00764217	0.00468332	0.0353837	0.894972	0.00671934	0.0199845	0.737418	0.006761	0.0287866	0.814803
cg00764307	-0.0201042	0.0205927	0.331331	-0.000291327	0.0116307	0.980067	0.0230713	0.0167533	0.171613
cg00764317	0.0122402	0.0112204	0.277996	0.00214918	0.00633724	0.735234	-0.0141249	0.00912844	0.125003
cg00764364	0.0256505	0.030521	0.402719	-0.00685138	0.0172381	0.691896	-0.000650382	0.0248306	0.979157
cg00764470	0.00251049	0.0039511	0.526655	-0.00161583	0.00223156	0.470743	0.00084249	0.00321445	0.793798
cg00764514	-0.0181315	0.0172291	0.295214	-0.00201951	0.00973091	0.836022	0.0178868	0.0140168	0.204938
cg00764518	-0.000180907	0.00568666	0.974686	-0.000315932	0.0032118	0.921842	-0.000890249	0.00462642	0.847806
cg00764533	-0.00120873	0.00854897	0.887853	0.00531103	0.00482842	0.274048	-0.00454745	0.00695507	0.514752
cg00764545	-0.00404775	0.00428729	0.347426	-0.000318513	0.00242144	0.895619	0.00168259	0.00348796	0.630598
cg00764560	-0.0095341	0.00469212	0.0448662	0.00147035	0.00265009	0.580275	0.00683649	0.0038173	0.0763932
cg00764568	-0.0245369	0.0168589	0.148746	0.00461633	0.00952183	0.628889	0.0184103	0.0137157	0.182605
cg00764582	0.0374734	0.0263471	0.158114	0.00119723	0.0148807	0.936039	-0.023446	0.0214348	0.276712
cg00764603	-0.0295229	0.0173966	0.0928598	0.0146096	0.00982549	0.140249	0.0226781	0.0141531	0.112299
cg00764612	0.00491328	0.0197687	0.804238	0.0141102	0.0111653	0.209315	0.00310002	0.0160829	0.847552
cg00764619	0.00562703	0.0123763	0.650358	0.00171551	0.00699006	0.806643	0.00190258	0.0100688	0.850516
cg00764632	0.0175018	0.00868677	0.0466688	2.53465e-05	0.00490625	0.995889	-0.0123451	0.00706718	0.0838021
cg00764652	-0.00940768	0.0104184	0.368748	0.00484812	0.00588427	0.411991	0.00374395	0.00847597	0.65967
cg00764668	-0.00175434	0.0254557	0.945196	-0.00508036	0.0143772	0.724577	0.000360943	0.0207096	0.98613
cg00764670	-0.0266301	0.028323	0.349413	-0.00300882	0.0159967	0.851195	0.0218712	0.0230424	0.344869
cg00764741	-0.0303845	0.019806	0.128227	0.0142401	0.0111864	0.206035	0.0226456	0.0161133	0.163066
cg00764771	0.0326025	0.0343937	0.345503	-0.00835747	0.0194254	0.66797	-0.0289808	0.0279813	0.30288
cg00764772	-0.0110405	0.0374872	0.768988	-0.0121785	0.0211726	0.566473	-0.00443609	0.030498	0.88465
cg00764794	-0.0106428	0.018205	0.560153	0.00424062	0.0102821	0.680927	0.00576671	0.0148108	0.697856
cg00764796	-0.000568074	0.0373664	0.987901	-0.00203644	0.0211044	0.923325	-0.00435735	0.0303997	0.88632
cg00764840	0.0207532	0.0148404	0.165143	-0.00361171	0.0083818	0.667488	-0.019046	0.0120735	0.117903
cg00764981	-0.0109843	0.0193626	0.571812	0.00452303	0.0109359	0.680075	0.0127904	0.0157526	0.418785
cg00765035	-0.0153495	0.0189625	0.420207	-0.0115153	0.0107099	0.284925	0.0146605	0.015427	0.344292
cg00765073	-0.0112447	0.010044	0.265643	0.00726288	0.0056728	0.203462	0.0123513	0.00817135	0.13387
cg00765090	-0.00803929	0.00948703	0.398838	0.00312573	0.00535823	0.560996	0.00375853	0.00771824	0.627369
cg00765111	-0.0189053	0.0152158	0.217025	0.0112266	0.00859382	0.194489	0.00879225	0.0123789	0.47923
cg00765114	-0.010425	0.0157797	0.510382	0.00200339	0.00891233	0.822612	0.0125079	0.0128377	0.332301
cg00765127	-0.00702654	0.00868567	0.420486	0.00237293	0.00490563	0.629667	0.000711655	0.00706629	0.919985
cg00765128	-0.00647011	0.0188947	0.732762	-0.00386097	0.0106717	0.718283	0.000843687	0.015372	0.956342
cg00765144	-0.00644909	0.0147478	0.662862	0.0102194	0.00832949	0.222803	0.00497525	0.0119982	0.679292
cg00765197	0.00379906	0.00223412	0.0922132	-0.00171728	0.00126182	0.176649	-0.00307199	0.00181758	0.094177
cg00765233	0.000283277	0.019587	0.98849	-0.00548313	0.0110627	0.621256	-0.00233038	0.0159352	0.884031
cg00765254	-0.00668075	0.00680279	0.328489	0.00651774	0.00384219	0.0929914	0.00340952	0.00553446	0.539287
cg00765312	0.00121782	0.0072427	0.866817	0.00332258	0.00409064	0.418623	0.00127992	0.00589235	0.828491
cg00765428	-0.00276816	0.00509062	0.58783	0.00263937	0.00287516	0.360876	0.003656	0.00414151	0.379521
cg00765483	-0.00645858	0.0151857	0.671546	0.00476847	0.00857684	0.579498	0.0132335	0.0123545	0.286731
cg00765518	-0.000250023	0.0530673	0.99625	0.0158031	0.0299722	0.599205	0.00559973	0.0431733	0.897067
cg00765522	0.000787575	0.00279795	0.778933	0.000959866	0.00158027	0.544986	-0.000978522	0.00227629	0.66823
cg00765623	-0.00299611	0.00914956	0.744019	0.00175314	0.00516763	0.735144	-0.00125265	0.00744368	0.866707
cg00765635	-0.000529697	0.0105712	0.960139	-0.00539079	0.00597058	0.368798	-0.00247261	0.0086003	0.774334
cg00765653	-0.00935592	0.00666488	0.16355	0.00621277	0.00376429	0.102053	0.0106942	0.00542226	0.0513964
cg00765655	0.00606084	0.0147302	0.681636	-0.00974253	0.00831954	0.244421	-0.00531279	0.0119838	0.658505
cg00765676	0.0210624	0.0179738	0.244101	-0.0181843	0.0101515	0.0763327	-0.0180309	0.0146227	0.220497
cg00765686	-0.0247736	0.0279435	0.377487	0.00832316	0.0157824	0.599128	0.0141527	0.0227336	0.535029
cg00765705	0.0125109	0.0219587	0.570153	-0.0155327	0.0124022	0.213399	-0.00276373	0.0178646	0.877373
cg00765710	0.0043683	0.00642163	0.497951	0.00221139	0.0036269	0.54346	-0.00323697	0.00522436	0.536964
cg00765721	0.00366801	0.00370771	0.324956	-0.00148757	0.0020941	0.479167	-0.00184583	0.00301643	0.542004
cg00765737	0.00109	0.0304722	0.971538	-0.00766516	0.0172106	0.657031	-0.0091647	0.0247909	0.712418
cg00765765	0.00159222	0.0213729	0.940767	-0.000796642	0.0120713	0.947516	-0.00860191	0.017388	0.621918
cg00765769	-0.00648644	0.00993681	0.515434	0.00299827	0.00561227	0.594388	0.00237797	0.00808416	0.769265
cg00765783	0.000458814	0.0102145	0.964264	0.000468908	0.00576913	0.935386	0.000778616	0.00831011	0.925543
cg00765814	0.00358093	0.00799356	0.655159	0.00438364	0.00451472	0.333956	-0.00443376	0.00650322	0.496986
cg00765830	-0.0015526	0.00680172	0.819916	0.00821593	0.00384158	0.0349468	-0.00503757	0.00553359	0.364865
cg00765852	-0.0187832	0.0339788	0.581665	-0.0121634	0.0191911	0.527685	0.00226533	0.0276437	0.934856
cg00765860	-0.00318054	0.0454517	0.944355	-0.0168463	0.0256709	0.513207	-0.0194777	0.0369775	0.599562
cg00765885	0.00676604	0.00793048	0.395646	-0.00372655	0.0044791	0.407439	-0.0116133	0.0064519	0.0749393
cg00765921	-0.00937439	0.0101218	0.356638	-0.000333173	0.00571674	0.953644	0.00356542	0.00823465	0.665982
cg00765922	-0.00526917	0.0232986	0.821549	0.00880526	0.0131589	0.504975	0.00638899	0.0189547	0.736788
cg00765967	-0.00246754	0.0139443	0.859908	-0.000471689	0.00787569	0.952364	-0.00116711	0.0113445	0.918269
cg00765992	-0.0365296	0.0167523	0.0316086	0.0137498	0.00946163	0.149359	0.00867467	0.013629	0.525943
cg00766002	0.0122114	0.0168981	0.471615	-0.0102831	0.00954395	0.283928	-0.00782195	0.0137475	0.570678
cg00766146	-0.0140814	0.00976677	0.152557	0.000628482	0.00551623	0.909524	0.0108993	0.00794582	0.173288
cg00766158	0.00768623	0.00891945	0.390936	0.00200123	0.00503767	0.692044	-0.00808966	0.00725648	0.267655
cg00766220	-0.0226464	0.0211267	0.286384	0.0114711	0.0119323	0.338741	0.00993279	0.0171878	0.564658
cg00766289	-0.019389	0.0454958	0.670917	0.041638	0.0256958	0.108355	-0.000711072	0.0370134	0.984712
cg00766368	-0.0203677	0.0184402	0.27207	0.00816042	0.010415	0.435206	0.00273011	0.0150022	0.855974
cg00766374	-0.00306989	0.0230691	0.894408	-0.0131959	0.0130293	0.313656	-0.0101327	0.018768	0.590497
cg00766382	0.0127996	0.0132585	0.336725	-4.86728e-05	0.00748832	0.994827	-0.00261483	0.0107865	0.808964
cg00766416	-0.0137852	0.0318048	0.665654	-0.0126206	0.0179632	0.483984	0.00300403	0.025875	0.907813
cg00766421	0.000244434	0.00408057	0.952356	-0.000895147	0.00230469	0.698561	-0.00275739	0.00331978	0.408222
cg00766457	0.00635468	0.0125193	0.61288	-0.00336805	0.00707082	0.634899	-0.00558593	0.0101851	0.584638
cg00766482	0.00532741	0.00557139	0.341319	-0.00216252	0.00314669	0.493558	-0.00303108	0.00453264	0.505244
cg00766497	0.00411211	0.0115573	0.722753	0.00161102	0.00652748	0.805575	-0.00871826	0.00940249	0.356085
cg00766507	0.0106898	0.0099317	0.28442	0.00206153	0.00560938	0.714028	-0.00394658	0.00808	0.626331
cg00766518	-0.0101129	0.016091	0.531147	0.00341876	0.00908809	0.707596	0.0153037	0.0130909	0.245226
cg00766535	0.00755159	0.0150033	0.615863	0.00267501	0.00847379	0.752916	-0.00297264	0.012206	0.808097
cg00766670	-0.0103568	0.0133423	0.43948	0.00499281	0.00753567	0.509169	0.00568878	0.0108547	0.601404
cg00766702	0.0135002	0.00782196	0.0875096	-0.00595041	0.00441781	0.181115	-0.00515878	0.00636361	0.41952
cg00766729	0.000689315	0.00721996	0.924134	-0.00414527	0.0040778	0.311873	-0.000314654	0.00587385	0.957388
cg00766820	0.0028631	0.0140231	0.838644	-0.000845036	0.00792018	0.91525	0.00388118	0.0114086	0.734435
cg00766824	0.0817089	0.0451626	0.0734834	-0.0662972	0.0255076	0.0107894	-0.0594577	0.0367423	0.108827
cg00766845	0.00599465	0.00622582	0.337983	-0.00290033	0.00351631	0.411476	-0.00103707	0.00506506	0.838192
cg00766889	0.00620018	0.00548568	0.26113	-0.00205713	0.00309829	0.508277	-0.00420763	0.00446291	0.348102
cg00766915	-0.0170354	0.0138601	0.221981	0.00405674	0.00782814	0.605469	0.0105323	0.011276	0.352578
cg00766918	0.00323037	0.0193783	0.867949	0.00341205	0.0109448	0.755891	-0.00741619	0.0157653	0.639106
cg00766929	-0.00949306	0.00779651	0.226298	0.00789673	0.00440343	0.0760078	0.00754139	0.00634291	0.237333
cg00766964	0.0156466	0.035571	0.661	0.000744541	0.0200903	0.970513	0.0114051	0.028939	0.694357
cg00767000	0.00922018	0.0435513	0.832774	0.0120646	0.0245976	0.62489	0.00371342	0.0354315	0.916744
cg00767010	0.00670975	0.00927681	0.47123	-0.0129514	0.0052395	0.0151645	0.00318592	0.00754721	0.673853
cg00767012	0.011503	0.012352	0.354004	0.00537946	0.00697633	0.442502	-0.0123409	0.010049	0.22236
cg00767042	0.0248338	0.0256594	0.335516	-0.0296279	0.0144923	0.0435974	-0.0191541	0.0208754	0.361112
cg00767058	0.0432757	0.0250759	0.0875368	-0.000655744	0.0141627	0.963165	-0.0314902	0.0204006	0.125911
cg00767069	0.00671039	0.0220757	0.761794	-0.00568835	0.0124683	0.649237	-0.00379742	0.0179599	0.832984
cg00767102	0.0279985	0.019212	0.148219	-0.0156066	0.0108508	0.153539	-0.0142636	0.0156301	0.363704
cg00767119	0.0637803	0.037723	0.0940618	-0.0401814	0.0213058	0.0622646	-0.058745	0.0306898	0.0585178
cg00767135	-0.0119728	0.0424081	0.778291	0.0297073	0.0239519	0.217829	0.00549003	0.0345014	0.873898
cg00767185	0.0239654	0.0115732	0.041009	-0.00563002	0.00653647	0.391162	-0.0139287	0.00941544	0.142254
cg00767201	-0.0272193	0.0309098	0.380687	0.0239563	0.0174577	0.173118	0.0169721	0.0251469	0.501318
cg00767205	-0.00582139	0.019039	0.760435	0.0100786	0.0107531	0.350922	-0.0060596	0.0154893	0.69649
cg00767215	-0.0127201	0.0133319	0.342375	-0.00114385	0.00752977	0.87957	0.0167491	0.0108462	0.125754
cg00767222	0.0245781	0.020954	0.243658	9.80485e-05	0.0118347	0.993407	-0.031599	0.0170473	0.0668032
cg00767264	0.00608446	0.0043902	0.168918	-0.00236528	0.00247957	0.342477	-0.00246955	0.00357168	0.490934
cg00767269	0.00569072	0.0113722	0.61791	0.00509897	0.00642295	0.429191	-0.0131939	0.00925191	0.157026
cg00767279	0.0293127	0.0198575	0.14311	-0.0088759	0.0112154	0.430621	-0.0173231	0.0161552	0.286223
cg00767314	0.00917731	0.0209917	0.662937	-0.000186277	0.011856	0.987496	-0.00182437	0.017078	0.915145
cg00767344	0.0143901	0.0437551	0.742949	-0.0260082	0.0247127	0.295192	-0.0446456	0.0355972	0.212757
cg00767391	-0.0228804	0.0137563	0.0994537	0.0159765	0.0077695	0.0424101	0.0218163	0.0111915	0.0541116
cg00767395	0.0165628	0.0113238	0.146763	-0.00337676	0.00639565	0.598708	-0.00529632	0.00921258	0.566676
cg00767403	0.0277408	0.0234006	0.238696	-0.00371405	0.0132165	0.779291	-0.0258214	0.0190377	0.17811
cg00767423	0.00461935	0.120667	0.969541	0.0709962	0.0681522	0.3001	-0.0291567	0.0981696	0.767093
cg00767429	0.00435762	0.00777711	0.576544	0.000544699	0.00439248	0.901563	-0.00774757	0.00632712	0.223699
cg00767442	0.0300594	0.0197943	0.132085	-0.0100004	0.0111797	0.373241	-0.0248667	0.0161038	0.125775
cg00767496	-0.0097788	0.0216531	0.652546	0.0151783	0.0122296	0.217525	0.0134268	0.017616	0.447776
cg00767503	-0.0459999	0.0260964	0.0810705	0.0208239	0.0147391	0.160874	0.0344251	0.0212309	0.108132
cg00767544	0.0211901	0.0287491	0.46284	-0.0219412	0.0162374	0.179718	-0.0108176	0.023389	0.644744
cg00767560	0.000222356	0.00349878	0.949456	6.16313e-05	0.00197609	0.975183	0.00196222	0.00284646	0.49223
cg00767573	0.00698273	0.0188271	0.711522	-0.000252312	0.0106334	0.981118	-0.00358296	0.0153169	0.815533
cg00767581	-0.043377	0.0135144	0.00179681	0.0129855	0.00763289	0.0920662	0.0248675	0.0109948	0.0259214
cg00767644	0.011077	0.00822701	0.181271	-0.00156869	0.00464658	0.736386	-0.00650637	0.00669314	0.333396
cg00767663	0.00121474	0.0032869	0.712501	-0.00234546	0.00185643	0.209433	0.00118968	0.00267408	0.657378
cg00767689	-0.00413293	0.0615592	0.946609	0.0206236	0.0347683	0.554433	0.0165514	0.0500819	0.741737
cg00767712	-0.00523155	0.0093888	0.578653	0.00681261	0.00530275	0.201915	0.00341145	0.00763833	0.656133
cg00767774	-0.00569568	0.0137793	0.680252	0.00302943	0.00778246	0.697925	0.00780104	0.0112102	0.488147
cg00767842	0.0234505	0.0423437	0.580968	0.0203343	0.0239155	0.397256	-0.0252727	0.034449	0.464927
cg00767846	0.00572098	0.00407552	0.163556	0.00155518	0.00230183	0.50087	-0.00461067	0.00331567	0.167506
cg00767886	-0.00564375	0.0191344	0.768654	-0.0052674	0.010807	0.62706	0.00245405	0.0155669	0.875061
cg00767948	-0.000417107	0.0178618	0.981417	-0.00285391	0.0100883	0.777855	-0.00459817	0.0145316	0.752353
cg00767961	0.00200025	0.0244347	0.934924	-0.00526914	0.0138006	0.703432	0.000193622	0.019879	0.992249
cg00767977	0.0148943	0.0192053	0.439893	-0.00770372	0.0108471	0.479259	0.00219368	0.0156246	0.888633
cg00768023	-0.0157897	0.0395891	0.690879	0.0391421	0.0223597	0.0831505	0.0153138	0.0322079	0.635512
cg00768139	-0.0315207	0.0212343	0.140906	0.0142331	0.011993	0.238185	0.0245124	0.0172753	0.159093
cg00768158	0.0417882	0.0286637	0.148072	-0.00633803	0.0161891	0.696279	-0.013812	0.0233196	0.555018
cg00768179	-0.00261225	0.0420511	0.950593	0.00932686	0.0237503	0.69539	0.00659713	0.034211	0.847486
cg00768195	-0.0364821	0.0388411	0.349904	-0.00774663	0.0219373	0.724752	0.017424	0.0315994	0.582612
cg00768272	0.00815603	0.0330458	0.805572	-0.0154082	0.0186641	0.411063	-0.0159896	0.0268847	0.553382
cg00768350	-0.015997	0.0184684	0.388505	0.00680265	0.0104309	0.515822	0.0161029	0.0150251	0.286473
cg00768359	0.000553296	0.0208264	0.978859	-0.00946152	0.0117627	0.423131	0.0143212	0.0169435	0.400039
cg00768409	-0.0031925	0.0227421	0.888649	-0.00169965	0.0128446	0.894999	-0.00907547	0.018502	0.624867
cg00768423	0.00106729	0.0060662	0.860704	0.00181851	0.00342616	0.596778	0.000813329	0.0049352	0.86944
cg00768439	-0.000795229	0.00592343	0.893479	0.00125165	0.00334552	0.709117	-0.00230719	0.00481904	0.633172
cg00768487	0.0816364	0.0448121	0.0715437	-0.0440362	0.0253097	0.0850167	-0.0729183	0.0364572	0.0482559
cg00768492	0.0174403	0.0110418	0.117448	-0.00363024	0.00623634	0.561829	-0.00581467	0.00898311	0.518958
cg00768503	0.00494958	0.0102886	0.631535	-0.00491339	0.00581093	0.399868	-0.00154403	0.00837033	0.854031
cg00768509	-0.0296878	0.0197408	0.135827	0.0200597	0.0111495	0.0750715	0.0213051	0.0160602	0.187733
cg00768572	-0.0177994	0.0331713	0.592766	0.00514235	0.018735	0.784295	0.00314567	0.0269867	0.907444
cg00768574	-0.00875908	0.0260859	0.737756	0.0160796	0.0147332	0.27778	-0.0102592	0.0212224	0.629882
cg00768577	-0.0213229	0.0216068	0.32614	0.0141542	0.0122034	0.248925	0.0047577	0.0175783	0.787224
cg00768587	-0.0326228	0.0168217	0.0553369	0.0120093	0.00950081	0.209219	0.0114761	0.0136854	0.403753
cg00768741	-0.0033675	0.0108889	0.757779	0.00204815	0.00614998	0.739821	0.00659767	0.00885871	0.458195
cg00768783	-0.00943493	0.0358978	0.793235	0.0166281	0.0202749	0.414129	0.0103301	0.0292049	0.724316
cg00768803	0.00795298	0.00708649	0.264488	-0.000964365	0.00400242	0.8101	0.00346155	0.00576526	0.549616
cg00768815	0.00428338	0.014978	0.775498	-0.0114588	0.00845949	0.178677	0.00473294	0.0121854	0.698555
cg00768844	-0.00578594	0.0254143	0.820381	0.00380839	0.0143539	0.791319	0.00595433	0.020676	0.773968
cg00768861	0.00456279	0.00460233	0.323927	-0.00288605	0.00259937	0.269593	-0.00253815	0.00374425	0.499446
cg00768873	-0.0187492	0.0669961	0.780179	0.0285083	0.0378391	0.453011	0.0194037	0.0545051	0.722608
cg00768993	-0.00432163	0.0101752	0.67197	-0.00117884	0.00574689	0.837898	0.00059712	0.00827808	0.942643
cg00768999	0.0157396	0.00923308	0.09142	-0.00871792	0.0052148	0.097761	-0.0100041	0.00751164	0.186009
cg00769010	0.0302872	0.0168084	0.0746345	-0.0200804	0.00949332	0.0369475	-0.0134622	0.0136746	0.327312
cg00769012	-0.00838997	0.053824	0.87645	0.0248627	0.0303995	0.415419	0.0161486	0.0437889	0.713085
cg00769064	-0.00561637	0.0146183	0.701661	0.0098705	0.00825633	0.234774	-0.000500198	0.0118928	0.966537
cg00769068	-0.00804448	0.0214871	0.708925	-0.00163116	0.0121358	0.893355	0.0220037	0.017481	0.211121
cg00769072	0.00422836	0.00445302	0.344677	-0.00247441	0.00251505	0.327616	0.000169438	0.00362279	0.962792
cg00769087	-0.0119433	0.0179353	0.507031	0.0156771	0.0101298	0.124934	-0.00347892	0.0145914	0.812051
cg00769112	0.0233948	0.018378	0.206037	-0.0031884	0.0103798	0.759363	-0.0122276	0.0149516	0.415449
cg00769161	-0.0188155	0.0514943	0.715608	0.0384192	0.0290837	0.189583	0.0313094	0.0418935	0.456638
cg00769197	0.0135102	0.0175626	0.44359	0.00250779	0.00991929	0.800937	-0.012643	0.0142882	0.378401
cg00769240	0.0157094	0.0132977	0.240316	-0.00434428	0.00751046	0.564301	-0.0223346	0.0108184	0.041612
cg00769251	0.0104835	0.00922858	0.258733	0.00181471	0.00521226	0.728465	-0.0130272	0.00750798	0.0858648
cg00769305	-0.0218416	0.0146984	0.140493	0.00601868	0.00830156	0.470176	0.0215811	0.0119579	0.0741854
cg00769340	0.0359657	0.0299026	0.231966	-0.0197879	0.0168888	0.244175	-0.0256329	0.0243274	0.294628
cg00769356	-0.0206812	0.0367465	0.574851	-0.0129744	0.0207542	0.53333	0.00670826	0.0298954	0.82292
cg00769408	-0.0164633	0.00905802	0.0721905	0.00516381	0.00511593	0.315288	0.0109978	0.00736922	0.138807
cg00769470	-0.00914719	0.0138123	0.509367	0.0120213	0.00780115	0.126548	0.0159062	0.0112371	0.160092
cg00769520	0.00323089	0.00494936	0.51542	-0.00265788	0.00279537	0.344038	0.000691377	0.00402659	0.864025
cg00769590	-0.0802383	0.0424624	0.0617629	0.035855	0.0239826	0.138116	0.0529774	0.0345456	0.128363
cg00769600	-0.0278866	0.0247473	0.262555	0.0289643	0.0139772	0.0408668	0.0164682	0.0201333	0.415367
cg00769632	0.0104446	0.0137061	0.447866	0.00155281	0.00774116	0.841433	-0.00520793	0.0111507	0.641501
cg00769664	-0.0299711	0.0266104	0.262791	0.011268	0.0150294	0.455212	0.0271882	0.021649	0.212152
cg00769668	-0.00492802	0.0134535	0.71493	-0.00183313	0.00759845	0.809865	0.00561273	0.0109452	0.609242
cg00769796	-0.0195708	0.0201696	0.33428	0.00285165	0.0113917	0.802858	0.00827022	0.0164091	0.615392
cg00769799	0.00775103	0.00901533	0.392019	0.000384107	0.00509182	0.940022	-0.00486589	0.00733449	0.508615
cg00769810	-0.0456005	0.0213233	0.0349594	0.0319547	0.0120433	0.00929969	0.0350874	0.0173477	0.0458393
cg00769818	0.0251341	0.00959207	0.0101834	-0.00242501	0.00541755	0.655414	-0.0209021	0.00780369	0.00867371
cg00769845	0.00207029	0.00768928	0.788308	0.00138212	0.00434287	0.750973	-0.00285944	0.00625567	0.648614
cg00769876	0.016617	0.0160763	0.303851	-0.00219653	0.00907981	0.809353	-0.00802791	0.013079	0.540768
cg00769915	-0.0155114	0.0128638	0.230791	-0.00079721	0.00726544	0.912851	0.0186765	0.0104655	0.0774227
cg00769951	-0.0213808	0.0122006	0.0828261	0.0146702	0.00689083	0.0357654	0.0143614	0.00992587	0.151124
cg00769988	0.00242873	0.0131549	0.853904	-0.00476814	0.00742983	0.52253	0.00392497	0.0107023	0.714602
cg00769999	-0.00266904	0.0130339	0.838171	-0.00609052	0.00736147	0.410048	0.00284362	0.0106038	0.789132
cg00770085	-0.00243137	0.00717618	0.735477	-0.00442853	0.00405307	0.277233	0.00199041	0.00583823	0.733889
cg00770134	-0.00228082	0.00920066	0.804732	0.00243627	0.00519649	0.640232	0.00601892	0.00748526	0.423283
cg00770155	-0.00174201	0.00378048	0.645969	-0.000611408	0.0021352	0.775217	-0.00123961	0.00307564	0.687795
cg00770158	0.0090288	0.0182533	0.621961	-0.000638052	0.0103094	0.950776	0.00559432	0.0148501	0.707196
cg00770181	0.0504318	0.0406568	0.217779	-0.0517082	0.0229628	0.0265652	-0.0346302	0.0330766	0.297689
cg00770187	0.0242691	0.0180766	0.182512	-0.0211936	0.0102096	0.0405257	-0.00219881	0.0147063	0.881455
cg00770265	-0.000567209	0.0033477	0.865806	0.00174998	0.00189076	0.356959	0.000451459	0.00272354	0.868686
cg00770279	-0.00104657	0.00221066	0.636965	-0.00154763	0.00124857	0.218113	0.00131863	0.00179849	0.465195
cg00770317	0.0369305	0.0279951	0.190185	-0.0396062	0.0158115	0.0138982	-0.037569	0.0227756	0.102242
cg00770372	0.0456772	0.0301284	0.132717	-0.0113212	0.0170164	0.507415	-0.0196869	0.0245112	0.423815
cg00770379	-0.0407922	0.0305261	0.184543	0.0168305	0.017241	0.331373	0.0239821	0.0248347	0.336587
cg00770443	-0.0396598	0.0187321	0.0367735	0.00749434	0.0105798	0.480401	0.0277585	0.0152396	0.0715868
cg00770454	0.00650945	0.0162218	0.68909	-9.57924e-05	0.00916202	0.991679	-6.82981e-06	0.0131974	0.999588
cg00770471	-0.0161632	0.0186198	0.387478	0.0138142	0.0105164	0.192051	0.00827935	0.0151483	0.585927
cg00770599	0.010875	0.0161	0.500969	-0.00607775	0.00909321	0.50546	-0.0112742	0.0130983	0.391482
cg00770613	0.0238495	0.0298357	0.426014	-0.0168348	0.0168511	0.320239	-0.0112945	0.024273	0.642741
cg00770622	-0.0303231	0.0200258	0.133193	0.0110237	0.0113105	0.332138	0.00593909	0.0162921	0.716242
cg00770636	-0.00202514	0.00277413	0.467126	0.00144655	0.00156682	0.358148	0.00263336	0.00225692	0.246125
cg00770663	0.026131	0.0136098	0.0577645	-0.0126333	0.00768676	0.103481	-0.0230672	0.0110724	0.0398257
cg00770693	-0.00144491	0.00982388	0.88337	-0.00386131	0.00554848	0.488125	0.00426595	0.00799228	0.594718
cg00770699	0.00735952	0.0165753	0.658018	0.00256187	0.00936165	0.784925	-0.0056383	0.013485	0.676776
cg00770723	-0.00692188	0.0155587	0.657381	0.00951897	0.00878747	0.281358	0.00265141	0.0126579	0.834519
cg00770754	-0.0500064	0.0334355	0.137969	0.0192747	0.0188842	0.30992	0.0483187	0.0272017	0.0787847
cg00770773	-0.0102578	0.0323313	0.751713	-0.00675338	0.0182606	0.712304	0.00699327	0.0263033	0.790898
cg00770784	-0.0451256	0.0335769	0.182069	0.0101143	0.0189641	0.595006	0.0311898	0.0273167	0.256325
cg00770837	-0.00329102	0.023877	0.890656	-0.0240167	0.0134856	0.0780251	-0.0172775	0.0194253	0.375947
cg00770861	-0.0154685	0.0351857	0.661176	-0.00920174	0.0198727	0.644367	-0.00363128	0.0286256	0.899316
cg00770863	-0.020938	0.0192313	0.278936	0.00775708	0.0108618	0.476823	0.0103271	0.0156458	0.510765
cg00770964	0.00269242	0.00881454	0.76067	0.00194456	0.00497841	0.696942	-0.000366675	0.00717113	0.959324
cg00770998	-0.00480057	0.0155897	0.758787	0.00834919	0.00880498	0.345343	-0.00273839	0.0126831	0.829507
cg00771049	0.000722697	0.00220039	0.74328	-0.00216848	0.00124277	0.0841422	-0.000273289	0.00179014	0.878978
cg00771081	-0.00544039	0.0120515	0.652679	-0.00834544	0.00680665	0.22311	0.00735506	0.00980461	0.454954
cg00771084	0.0384353	0.0202312	0.0603986	-0.0129117	0.0114265	0.26124	-0.0251388	0.0164592	0.129898
cg00771108	-0.00739602	0.00630224	0.243419	0.00638956	0.00355948	0.0757229	0.00487536	0.00512723	0.344007
cg00771161	0.0127374	0.0179943	0.480711	-0.0100323	0.0101631	0.326007	-0.0159889	0.0146393	0.277429
cg00771170	-0.000971617	0.00570557	0.865131	0.00240828	0.00322248	0.45665	0.00489414	0.00464181	0.29431
cg00771217	-0.00235942	0.0293394	0.936069	3.39383e-05	0.0165708	0.99837	0.0122323	0.0238693	0.609474
cg00771218	0.0564098	0.0313364	0.0749157	-0.0315481	0.0176986	0.0777619	-0.0302212	0.0254939	0.238715
cg00771316	-0.00734092	0.010558	0.488517	0.00976511	0.00596312	0.104716	0.000884625	0.00858955	0.918183
cg00771326	-0.019913	0.0141087	0.161294	0.00402698	0.00796854	0.61444	0.0275993	0.0114782	0.0180735
cg00771346	0.0100318	0.0260543	0.701046	-0.00379394	0.0147153	0.797085	-0.00898574	0.0211966	0.672551
cg00771376	0.0246989	0.0213979	0.251197	-0.0200751	0.0120854	0.0998895	-0.0278735	0.0174084	0.112562
cg00771469	-0.0142668	0.0408434	0.727611	0.000699209	0.0230682	0.975881	-0.00803484	0.0332284	0.809436
cg00771483	-0.039324	0.0540261	0.468428	0.00551858	0.0305137	0.856854	0.0514529	0.0439533	0.244587
cg00771490	0.0275425	0.0129041	0.0353047	-0.00874972	0.00728816	0.232824	-0.0181985	0.0104982	0.0861539
cg00771494	0.0038058	0.0157897	0.810035	-0.00811892	0.00891793	0.364843	0.0129013	0.0128458	0.317699
cg00771553	0.0119204	0.0189134	0.52999	-0.00261552	0.0106822	0.807085	0.00665098	0.0153871	0.666513
cg00771593	-0.000665451	0.0108511	0.951225	0.00593838	0.00612863	0.334952	-0.00403281	0.00882796	0.64881
cg00771653	-0.00562155	0.014089	0.690758	0.00765633	0.00795738	0.338334	-0.000299145	0.0114622	0.979232
cg00771685	-0.00360261	0.0342074	0.91634	0.00699107	0.0193202	0.718241	0.00733364	0.0278297	0.792704
cg00771688	0.0115993	0.00421266	0.00702879	-0.00658088	0.00237929	0.00678486	-0.00612978	0.00342724	0.0767774
cg00771722	0.036856	0.0187591	0.0522814	-0.0241977	0.0105951	0.0245379	-0.0364983	0.0152616	0.0186878
cg00771752	-0.00981487	0.0331603	0.76787	-0.00652024	0.0187288	0.728481	-0.00605153	0.0269778	0.822979
cg00771778	-0.00700746	0.0148134	0.637231	-0.00130633	0.00836656	0.876246	0.00735689	0.0120516	0.542977
cg00771867	0.00183484	0.0167104	0.912791	-0.0103069	0.00943796	0.27748	0.00235546	0.0135949	0.862803
cg00771935	0.0170246	0.0150253	0.259954	-0.00695109	0.00848624	0.414716	-0.0118252	0.012224	0.335736
cg00771964	0.00837936	0.0092471	0.367073	-0.00397212	0.00522272	0.448755	-0.000983649	0.00752304	0.89624
cg00771975	0.0005925	0.014604	0.96772	-0.00223639	0.00824825	0.786858	-0.000821968	0.0118812	0.944985
cg00772000	0.00825634	0.00816081	0.31417	-0.00484343	0.00460919	0.295925	-0.00542066	0.00663928	0.416221
cg00772020	-0.0164168	0.0201641	0.417529	0.020613	0.0113886	0.0733658	0.014793	0.0164047	0.369397
cg00772054	-0.00616817	0.012792	0.630747	0.000339864	0.00722487	0.962576	0.00396043	0.010407	0.704358
cg00772091	0.00300145	0.0160815	0.852329	0.0038517	0.00908277	0.672446	0.00702593	0.0130832	0.592473
cg00772192	-0.049334	0.024493	0.0467282	-0.00372847	0.0138335	0.788093	0.0400777	0.0199265	0.0470419
cg00772197	-0.00378666	0.0157731	0.810777	0.00204342	0.00890858	0.819055	-0.00059498	0.0128323	0.963113
cg00772257	-0.0269987	0.0432856	0.534252	1.63485e-05	0.0244475	0.999468	-0.0183147	0.0352153	0.604182
cg00772380	0.00947268	0.0113907	0.407649	0.00335103	0.00643343	0.603627	-0.00459005	0.00926701	0.621489
cg00772428	0.0485728	0.0343582	0.160613	-0.0346489	0.0194053	0.0772677	-0.0454517	0.0279523	0.107152
cg00772497	0.00710728	0.0124497	0.569389	0.000219584	0.00703154	0.975151	-0.0109951	0.0101286	0.280339
cg00772566	0.0488876	0.0217669	0.0269517	-0.0286142	0.0122938	0.0219944	-0.0311397	0.0177086	0.0817925
cg00772585	0.00409607	0.00954139	0.668651	0.00649539	0.00538893	0.230982	-0.00753675	0.00776246	0.333977
cg00772587	-0.0172653	0.0137761	0.213086	0.00739424	0.00778068	0.344281	0.0128666	0.0112076	0.253755
cg00772663	0.0280817	0.0119849	0.0211452	-0.00373223	0.006769	0.582635	-0.0136217	0.00975038	0.165555
cg00772673	0.00423989	0.00892771	0.635906	-0.00276315	0.00504233	0.584944	0.00507908	0.0072632	0.486028
cg00772686	-0.0154527	0.0120883	0.204156	0.00884456	0.0068274	0.198208	0.0102482	0.00983449	0.299945
cg00772714	0.00083755	0.00952443	0.930106	-0.000186812	0.00537935	0.972368	0.00164025	0.00774866	0.832795
cg00772774	0.0166191	0.0154457	0.284583	-0.0080487	0.00872365	0.358466	-0.00435022	0.0125659	0.729941
cg00772775	0.0201409	0.0150704	0.184496	-0.00231736	0.0085117	0.785998	-0.00909573	0.0122606	0.459944
cg00772840	-0.00451729	0.0024101	0.0638658	0.000928642	0.00136121	0.496712	0.00216144	0.00196076	0.273009
cg00772850	-0.00722453	0.0102932	0.484423	0.00705276	0.00581357	0.227987	-0.00225825	0.00837413	0.787981
cg00772863	0.0380761	0.0353722	0.284372	0.000356411	0.019978	0.985803	-0.00770004	0.0287773	0.78959
cg00772868	0.00387009	0.00650497	0.553253	-0.00503006	0.00367398	0.174097	-0.00294078	0.00529217	0.579692
cg00772918	-0.0387336	0.0215974	0.075987	-0.00499943	0.0121981	0.682808	0.0358551	0.0175707	0.0439783
cg00772932	0.0233895	0.0145197	0.110421	-0.0132393	0.00820064	0.109651	-0.0261178	0.0118126	0.02936
cg00772935	-0.00392209	0.0170898	0.81896	0.0168058	0.00965225	0.084799	0.00640491	0.0139035	0.646058
cg00772959	0.00172704	0.0282553	0.951386	-0.00203442	0.0159585	0.89882	0.0150624	0.0229873	0.513842
cg00772962	-0.0464646	0.0267118	0.0850904	0.00272641	0.0150867	0.856964	0.041652	0.0217316	0.0581947
cg00772991	-0.0160025	0.0318731	0.616745	-0.00533367	0.0180018	0.767639	0.0265505	0.0259306	0.3084
cg00773033	-0.0055097	0.0117933	0.641401	0.000539606	0.00666078	0.935597	0.000627829	0.0095945	0.94796
cg00773060	0.0121058	0.015862	0.44718	-9.83625e-05	0.00895877	0.991262	-0.00759864	0.0129046	0.55733
cg00773093	0.0152387	0.0184297	0.410328	-0.0156019	0.010409	0.137119	0.00745951	0.0149936	0.619942
cg00773099	0.0277056	0.0227316	0.225839	-0.0167032	0.0128387	0.196308	-0.00662971	0.0184934	0.720748
cg00773142	0.0204011	0.0327532	0.534814	0.0165662	0.0184988	0.372701	-0.0285141	0.0266466	0.287209
cg00773205	0.00114602	0.00254379	0.653333	0.000656909	0.00143672	0.648519	-0.000111846	0.00206951	0.95701
cg00773217	0.00175323	0.0134641	0.896663	0.00137273	0.00760444	0.85712	0.00880812	0.0109538	0.423276
cg00773233	-0.00443636	0.0179642	0.80546	0.00389305	0.0101461	0.702033	-0.0011201	0.0146149	0.939066
cg00773239	-0.00922122	0.00836807	0.273181	-0.00755274	0.00472625	0.113253	0.00851129	0.0068079	0.214201
cg00773269	-0.0123112	0.011812	0.299854	0.000931064	0.00667137	0.889293	0.00856046	0.00960974	0.375213
cg00773349	0.00204944	0.0164622	0.90118	-0.00712114	0.00929779	0.445579	-0.00264194	0.013393	0.84403
cg00773359	0.0116647	0.00836747	0.166455	-0.00693081	0.00472591	0.145699	-0.00756651	0.00680742	0.269069
cg00773405	0.000858196	0.0131937	0.94827	0.00669211	0.00745172	0.371353	0.0091615	0.0107338	0.395453
cg00773459	0.00682431	0.00634734	0.284949	-0.00346141	0.00358495	0.33665	-0.0065463	0.00516392	0.207909
cg00773475	-0.00116124	0.010303	0.910492	0.00824112	0.0058191	0.159882	0.00216979	0.00838209	0.796286
cg00773483	-0.0137478	0.0186967	0.463908	-0.00174036	0.0105598	0.869433	0.00301347	0.0152108	0.843366
cg00773514	0.0253719	0.0215996	0.242983	-0.00344991	0.0121994	0.777931	-0.0261195	0.0175725	0.140388
cg00773645	-0.0169705	0.0197117	0.391375	0.00408331	0.0111331	0.714579	-0.00063388	0.0160366	0.968551
cg00773653	-0.00284913	0.0178028	0.87318	0.00650623	0.0100549	0.5191	0.00764206	0.0144836	0.598944
cg00773696	-0.00181859	0.00288863	0.530441	0.00227729	0.00163148	0.165916	0.00011047	0.00235006	0.962603
cg00773698	-0.0160176	0.0385219	0.678461	-0.00535815	0.021757	0.805986	-0.0045152	0.0313398	0.885739
cg00773700	-0.0402445	0.0653762	0.539596	-0.0335296	0.0369242	0.36607	0.0269863	0.0531872	0.613026
cg00773711	-0.00196668	0.0103966	0.850354	0.00580484	0.00587194	0.325307	-0.000809578	0.00845821	0.923942
cg00773770	0.0465883	0.0289545	0.110829	-0.044684	0.0163533	0.00745912	-0.0271697	0.0235561	0.25155
cg00773810	-0.00876316	0.0133877	0.51428	0.0043588	0.00756132	0.565626	-0.00095907	0.0108917	0.930012
cg00773818	0.00178363	0.00355211	0.616701	0.000730655	0.00200621	0.716496	-0.00287731	0.00288984	0.321866
cg00773845	-0.0387201	0.024671	0.119764	0.0165071	0.013934	0.239017	0.0296651	0.0200712	0.142616
cg00773902	0.0118735	0.0214917	0.581884	-0.0118974	0.0121384	0.329428	-0.00359294	0.0174847	0.837615
cg00773937	-0.0025678	0.0102892	0.803448	0.00493609	0.00581129	0.397731	-0.00626411	0.00837085	0.456056
cg00773965	-0.00368456	0.00408394	0.369159	0.000899019	0.00230659	0.697559	0.00267468	0.00332252	0.42276
cg00773978	0.00419531	0.00479305	0.383555	-0.00500908	0.00270709	0.0672748	-0.0014606	0.00389942	0.708791
cg00774005	0.00416983	0.0181583	0.818852	0.00705882	0.0102557	0.492901	0.00648833	0.0147728	0.661477
cg00774006	-0.0166431	0.0148615	0.265503	0.0119432	0.00839373	0.157949	0.0142307	0.0120907	0.242049
cg00774023	0.00541635	0.0126267	0.668894	-0.00920728	0.00713151	0.199717	0.00503252	0.0102726	0.6253
cg00774050	-0.00221559	0.00174584	0.207422	-0.00156812	0.000986042	0.114985	0.00227784	0.00142034	0.111992
cg00774077	0.0412089	0.0457416	0.369847	0.00326927	0.0258347	0.899559	-0.00518783	0.0372134	0.889414
cg00774088	-0.00939768	0.0120237	0.436336	0.00131615	0.00679093	0.846726	0.0105746	0.00978197	0.282336
cg00774089	0.0805312	0.0474406	0.0927725	-0.0655077	0.0267942	0.0162772	-0.0771377	0.0385956	0.0484204
cg00774100	0.00204023	0.00915429	0.8241	-0.00525039	0.0051703	0.312373	-0.00182197	0.00744754	0.807246
cg00774149	-0.0019129	0.00514797	0.711005	0.000627902	0.00290755	0.829471	-0.00278269	0.00418816	0.507983
cg00774155	0.00683613	0.00339475	0.0467788	-0.00265421	0.00191734	0.169405	-0.0052553	0.00276182	0.0599971
cg00774300	0.0244404	0.0146938	0.099444	-0.0225862	0.00829899	0.00769018	-0.015761	0.0119542	0.190428
cg00774343	-0.0165898	0.00810478	0.0433434	0.00739384	0.00457754	0.109473	0.0120967	0.0065937	0.0696017
cg00774347	0.00941412	0.0355763	0.79186	-0.00353462	0.0200933	0.860728	0.00204933	0.0289433	0.943697
cg00774391	0.00946095	0.00766048	0.219771	-0.00501544	0.0043266	0.249187	-0.000334246	0.00623224	0.957338
cg00774406	-0.00909009	0.0249229	0.7161	0.0131644	0.0140763	0.351974	0.016815	0.0202762	0.40895
cg00774419	-0.0164351	0.0330089	0.619672	-0.00386551	0.0186433	0.836174	0.0172775	0.0268547	0.521485
cg00774435	0.0197041	0.013022	0.133463	0.000189921	0.00735479	0.979451	-0.012995	0.0105942	0.222905
cg00774437	0.00646427	0.0177005	0.715746	-0.00975882	0.00999713	0.331388	0.00272121	0.0144003	0.850508
cg00774457	0.0055016	0.0168286	0.744426	-0.00320119	0.0095047	0.736987	0.00556277	0.013691	0.685402
cg00774458	0.0134668	0.0150289	0.372416	0.00330789	0.00848824	0.697601	-0.00360112	0.0122268	0.768979
cg00774520	0.00281449	0.00286156	0.327759	-0.00268961	0.0016162	0.0992755	-0.00285721	0.00232804	0.222649
cg00774538	0.0104076	0.00418716	0.0146267	-0.00369548	0.00236489	0.12136	-0.00466657	0.00340649	0.173848
cg00774550	-0.00158495	0.020602	0.938835	-0.0119119	0.0116359	0.308491	0.0118082	0.0167609	0.482788
cg00774578	-0.00952275	0.0460879	0.836734	-0.0104638	0.0260302	0.688571	-0.014026	0.0374951	0.709156
cg00774579	0.0268364	0.0338474	0.429773	-0.0131162	0.0191168	0.494267	-0.0334086	0.0275368	0.227956
cg00774600	0.00957947	0.00957764	0.319681	-3.31125e-05	0.00540941	0.995128	-0.00140326	0.00779196	0.857453
cg00774602	-0.00711709	0.0213083	0.73909	-0.000781138	0.0120348	0.948381	0.00807785	0.0173355	0.64227
cg00774608	-0.0134499	0.0226522	0.554044	-0.00926641	0.0127939	0.470617	0.0125469	0.0184289	0.497586
cg00774616	-0.0184669	0.0155281	0.237211	0.0112205	0.00877019	0.203779	0.0114465	0.012633	0.367116
cg00774724	0.0111755	0.0115673	0.336359	-0.00176943	0.00653317	0.787085	-0.00978975	0.00941068	0.300769
cg00774728	-0.000433798	0.00336769	0.89777	0.00240521	0.00190205	0.209038	-2.32415e-05	0.0027398	0.993249
cg00774769	0.0257007	0.0109318	0.0207251	-0.00751348	0.0061742	0.226559	-0.0248997	0.0088936	0.00616079
cg00774777	0.0197281	0.0322328	0.541921	-0.0165402	0.0182049	0.365814	-0.0154689	0.0262232	0.556621
cg00774867	0.00189292	0.0123311	0.878313	-0.00140088	0.00696454	0.841003	0.00268652	0.010032	0.789421
cg00774950	0.0064707	0.00631372	0.307951	0.000110464	0.00356596	0.975351	-0.0030525	0.00513657	0.553703
cg00774966	0.00913957	0.0184993	0.622376	-0.00640447	0.0104483	0.541318	0.000203775	0.0150502	0.989225
cg00774999	-0.00117309	0.017477	0.946621	-0.0088176	0.00987091	0.373889	-0.00143222	0.0142185	0.919971
cg00775035	0.0124333	0.0196578	0.528541	0.000525053	0.0111026	0.962378	0.00241899	0.0159927	0.880085
cg00775039	-0.0137705	0.0186388	0.461788	-0.0103547	0.0105271	0.327721	0.007932	0.0151637	0.602092
cg00775088	0.00477906	0.0116053	0.681386	-0.00231475	0.00655462	0.724737	-0.00298504	0.00944158	0.752554
cg00775094	-0.0138845	0.0149668	0.355851	-0.00404488	0.00845318	0.633358	0.0110865	0.0121763	0.364798
cg00775115	0.0149236	0.00678935	0.0302963	-0.00258498	0.00383459	0.501821	-0.0127778	0.00552352	0.0227936
cg00775119	0.00601452	0.060897	0.921526	0.013375	0.0343943	0.698213	0.0065697	0.0495432	0.894777
cg00775172	-0.00729439	0.0150408	0.628778	0.00319933	0.00849499	0.707275	-0.00389425	0.0122366	0.750975
cg00775174	0.0130403	0.0285778	0.649177	-0.0163334	0.0161406	0.314057	-0.00787945	0.0232497	0.735406
cg00775197	0.00122817	0.00676085	0.856225	-0.00448598	0.00381849	0.24292	0.00334638	0.00550033	0.544332
cg00775242	-0.00115791	0.00697685	0.868527	-0.0013949	0.00394049	0.724107	0.00118779	0.00567607	0.834678
cg00775286	-0.0214991	0.0116847	0.0688059	0.00258627	0.00659949	0.69599	0.0152289	0.0095062	0.112375
cg00775293	-0.0148273	0.0396881	0.709513	-0.00541524	0.0224157	0.809608	-0.011007	0.0322885	0.733913
cg00775374	0.00799224	0.00600868	0.186568	-0.00451279	0.00339368	0.186683	-0.00429695	0.0048884	0.381546
cg00775388	0.00757176	0.00924644	0.414839	0.00112796	0.00522235	0.829446	-0.00730581	0.00752251	0.333843
cg00775425	0.0267185	0.026912	0.323248	-0.00237086	0.0151998	0.87637	-0.0272175	0.0218944	0.216788
cg00775463	0.031271	0.0277721	0.262922	-0.0123013	0.0156855	0.434787	-0.0102301	0.0225942	0.651712
cg00775467	0.00256803	0.0226301	0.909883	-0.014897	0.0127814	0.246636	0.00163853	0.0184109	0.929265
cg00775539	-0.00487533	0.0130765	0.71008	-0.00330601	0.00738557	0.655407	-0.000207435	0.0106385	0.984483
cg00775551	-0.00257637	0.0267658	0.923514	0.0108107	0.0151172	0.476232	0.0122604	0.0217755	0.574697
cg00775576	-0.00397902	0.0216064	0.854269	-0.000654872	0.0122032	0.957312	0.00944861	0.017578	0.592124
cg00775614	-0.0119688	0.00796985	0.136375	0.00187843	0.00450133	0.677368	0.00248688	0.00648393	0.702146
cg00775615	-0.00368275	0.00290962	0.208616	0.0029418	0.00164334	0.0765208	0.00172677	0.00236714	0.467451
cg00775695	-0.000357819	0.00370129	0.923182	-5.60867e-05	0.00209047	0.97865	0.00154364	0.00301121	0.609362
cg00775777	0.0155713	0.0157429	0.32505	0.000850451	0.00889151	0.923996	-0.0106893	0.0128077	0.405975
cg00775816	-0.00573606	0.0089159	0.521498	0.0099983	0.00503566	0.0498831	0.00243955	0.00725359	0.737346
cg00775818	-0.00883121	0.0230781	0.702795	-0.00969841	0.0130344	0.458618	0.0107609	0.0187753	0.567863
cg00775829	0.00946316	0.0090295	0.297204	-0.000761087	0.00509982	0.881672	-0.00955458	0.00734601	0.196429
cg00775863	-0.0126023	0.0233199	0.590141	0.0034	0.013171	0.796838	0.0204843	0.0189721	0.282923
cg00775864	0.0194628	0.0166745	0.245954	-0.00909799	0.0094177	0.336396	-0.0167307	0.0135657	0.220411
cg00775870	0.000666504	0.010015	0.947075	0.0097235	0.00565641	0.0887673	-0.00715919	0.00814775	0.381729
cg00775906	-0.00294799	0.00297516	0.32419	0.00251166	0.00168036	0.138201	0.00104198	0.00242046	0.667786
cg00775909	-0.00720138	0.027195	0.791716	0.00973133	0.0153596	0.52784	0.0038911	0.0221247	0.860758
cg00775915	-0.0102875	0.0192665	0.594581	0.0147814	0.0108817	0.177463	-0.00395832	0.0156744	0.801157
cg00775939	-0.0164196	0.0193334	0.397791	0.00992409	0.0109194	0.365661	0.0105435	0.0157288	0.504224
cg00775945	-0.0211113	0.0366047	0.565439	-0.0190883	0.0206742	0.358122	0.0231473	0.02978	0.438868
cg00775948	-0.00578064	0.0136688	0.67329	0.00428706	0.00772009	0.579947	0.00451841	0.0111204	0.685394
cg00776026	0.006694	0.00864506	0.440609	-0.00885118	0.00488269	0.0729291	0.000432977	0.00703325	0.951037
cg00776028	0.0136825	0.0150661	0.366019	-0.0104801	0.00850929	0.221043	-0.00507484	0.0122572	0.679757
cg00776091	-0.0336746	0.0308232	0.277289	0.0119774	0.0174088	0.493071	0.0118147	0.0250764	0.638583
cg00776112	-0.0163042	0.0399386	0.683993	0.0221907	0.0225571	0.327657	0.0214327	0.0324923	0.511042
cg00776160	0.00374717	0.0025541	0.145545	-0.0016631	0.00144254	0.251758	-0.00101469	0.00207791	0.626411
cg00776166	-0.0100571	0.0150399	0.505263	0.00573917	0.00849445	0.500862	0.00708433	0.0122358	0.563929
cg00776173	-0.00101165	0.0126681	0.936513	0.00712808	0.00715491	0.321582	0.00625514	0.0103063	0.545303
cg00776186	-0.00370775	0.0136399	0.786323	0.00701213	0.00770374	0.364938	-0.00739156	0.0110968	0.506914
cg00776208	-0.00486812	0.00553359	0.381152	0.000122193	0.00312535	0.968892	0.00122431	0.00450189	0.786229
cg00776237	0.00678072	0.00815692	0.407833	0.000871846	0.00460699	0.850293	-0.00407817	0.00663612	0.540281
cg00776252	0.00769399	0.0201007	0.702717	0.00673253	0.0113528	0.554527	-0.0104645	0.016353	0.523722
cg00776266	0.01369	0.0104259	0.192227	-0.00277627	0.00588853	0.638352	-0.00582027	0.0084821	0.494218
cg00776293	0.0498142	0.0302796	0.103145	-0.0389943	0.0171018	0.024767	-0.042668	0.0246342	0.0864083
cg00776327	0.00407221	0.00318681	0.204328	-0.00163911	0.0017999	0.364705	0.000624799	0.00259265	0.810068
cg00776358	0.00846773	0.0112067	0.451703	-0.000483379	0.00632948	0.939281	-0.00639918	0.00911727	0.484421
cg00776364	0.00339802	0.0167057	0.839241	-0.00736299	0.00943532	0.437057	0.00713242	0.0135911	0.600916
cg00776381	-0.0030819	0.010081	0.760472	0.000301164	0.00569372	0.957924	0.00629839	0.0082015	0.44436
cg00776398	0.00766668	0.0179	0.669369	-0.00914246	0.0101099	0.368048	0.00215383	0.0145627	0.882725
cg00776404	0.00294334	0.02187	0.893218	0.00734363	0.0123521	0.553531	-0.0143215	0.0177925	0.422817
cg00776405	0.0409357	0.0215171	0.0600457	-0.0209108	0.0121528	0.088468	-0.00972799	0.0175054	0.579673
cg00776406	-0.0119583	0.0155685	0.444269	0.0174961	0.00879301	0.0494022	0.00590545	0.0126658	0.642072
cg00776420	-0.00267877	0.0133066	0.840872	-0.00798678	0.0075155	0.290527	0.0010945	0.0108257	0.919676
cg00776427	0.00564903	0.0196722	0.774598	-0.00914569	0.0111108	0.412429	-0.00796493	0.0160045	0.619832
cg00776430	0.0340076	0.0195517	0.0851105	-0.013294	0.0110427	0.231539	-0.0271201	0.0159064	0.0913674
cg00776464	0.00289031	0.00367963	0.434061	-0.00107711	0.00207824	0.60543	0.000283382	0.00299359	0.924776
cg00776543	-0.0383034	0.0230697	0.100044	0.022142	0.0130297	0.0924256	0.0191022	0.0187685	0.311289
cg00776549	-0.00331108	0.00785221	0.674186	0.0101857	0.00443489	0.0237639	-0.00426542	0.00638822	0.505894
cg00776558	-0.00425689	0.00434518	0.329655	0.0059553	0.00245414	0.0170669	0.00014871	0.00353505	0.966531
cg00776579	-0.0131117	0.0217074	0.547225	0.00610708	0.0122602	0.619515	0.00665008	0.0176602	0.707317
cg00776601	0.00161738	0.0055033	0.769461	0.00270071	0.00310824	0.387032	-0.00419636	0.00447725	0.350927
cg00776666	-0.0387756	0.028712	0.179965	0.00520213	0.0162164	0.749049	0.0207894	0.0233588	0.375646
cg00776741	0.00114726	0.00895141	0.898281	0.000615129	0.00505571	0.903409	-0.0058202	0.00728248	0.426104
cg00776743	-0.0109635	0.012997	0.400982	0.0118446	0.00734066	0.10984	0.0051066	0.0105738	0.63021
cg00776752	0.0408308	0.0222634	0.0696907	-0.00807523	0.0125743	0.522242	-0.0248231	0.0181126	0.173666
cg00776770	0.00166415	0.0097053	0.864209	0.00371359	0.00548151	0.499701	-0.00329784	0.00789581	0.677102
cg00776782	0.00151325	0.00318853	0.636133	-0.003122	0.00180086	0.0861316	0.000176174	0.00259405	0.945992
cg00776786	0.0124457	0.0059531	0.0391494	-0.00595427	0.00336228	0.0796862	-0.00662596	0.00484319	0.17441
cg00776917	0.013967	0.0257885	0.589325	-0.026615	0.0145652	0.0706984	-0.0185338	0.0209804	0.37919
cg00776928	0.0321178	0.0127361	0.0132874	-0.00494445	0.00719327	0.493472	-0.0281232	0.0103615	0.00785077
cg00776942	0.0461443	0.0309894	0.139689	-0.0294745	0.0175027	0.095364	-0.0355336	0.0252116	0.161879
cg00776960	0.0110694	0.0252104	0.661568	-0.0102626	0.0142387	0.472778	-0.017458	0.0205101	0.396738
cg00777011	-0.00781854	0.0238084	0.743314	0.00669292	0.0134469	0.619789	-0.00294625	0.0193695	0.879414
cg00777063	0.0119422	0.0239959	0.619826	0.000419335	0.0135527	0.97538	-0.00598331	0.019522	0.759881
cg00777067	0.00631668	0.00707474	0.374125	-0.00843642	0.00399578	0.037288	-0.00487347	0.00575571	0.399215
cg00777074	0.00842004	0.0209168	0.688157	-0.0152876	0.0118137	0.198688	-0.00913076	0.017017	0.592783
cg00777079	0.00671367	0.0448768	0.881386	-0.0285959	0.0253462	0.261986	-0.00977888	0.0365098	0.789384
cg00777162	0.00574788	0.0200566	0.775037	-0.016766	0.0113279	0.142064	0.000133366	0.0163172	0.993495
cg00777178	-0.016676	0.0436929	0.703538	-0.0126045	0.0246775	0.610662	0.00248469	0.0355467	0.944416
cg00777198	0.00408703	0.0327415	0.900916	0.00947444	0.0184922	0.609561	-0.00233496	0.0266371	0.930327
cg00777209	-0.00211244	0.00221345	0.342249	0.000537383	0.00125015	0.668245	0.000775847	0.00180077	0.667529
cg00777253	-0.0111349	0.0171504	0.517694	-0.00952944	0.00968648	0.327643	0.0046448	0.0139529	0.739927
cg00777268	-0.0230657	0.0217096	0.290637	0.020002	0.0122615	0.10604	0.00527547	0.017662	0.765809
cg00777271	-0.0347	0.0365447	0.344691	0.0233925	0.0206402	0.259835	0.0391446	0.0297312	0.191037
cg00777310	0.0059911	0.00357234	0.0967139	-0.000138909	0.00201764	0.945251	-0.00456173	0.0029063	0.119732
cg00777315	-0.0264647	0.03287	0.422693	0.0253326	0.0185648	0.175521	0.012111	0.0267416	0.651629
cg00777331	0.016802	0.0357431	0.639345	-0.0294471	0.0201876	0.147852	-0.00827726	0.0290791	0.776516
cg00777341	-0.0127704	0.0108877	0.243672	0.00727902	0.00614933	0.239392	0.00762099	0.00885778	0.391684
cg00777375	-0.0310645	0.0190588	0.106325	0.00133981	0.0107643	0.9012	0.0226729	0.0155054	0.146869
cg00777402	-0.00458899	0.0105556	0.664703	-0.000525626	0.00596174	0.929924	0.0044065	0.00858756	0.609018
cg00777445	-0.039915	0.0257462	0.124287	0.019764	0.0145413	0.177216	0.0242822	0.020946	0.249161
cg00777448	-0.00810122	0.018939	0.669769	0.00126194	0.0106966	0.906329	0.000375381	0.0154079	0.980613
cg00777451	-0.00818794	0.038504	0.83204	-0.0104448	0.0217469	0.632091	-0.0149816	0.0313252	0.63353
cg00777537	0.00247108	0.00349299	0.480972	0.000254927	0.00197282	0.897449	-0.00280587	0.00284174	0.325889
cg00777540	-0.00953238	0.00986045	0.336059	0.00803169	0.00556913	0.15244	0.0025125	0.00802203	0.754794
cg00777546	0.00678014	0.00817001	0.408623	-0.00681922	0.00461438	0.142663	0.000370596	0.00664677	0.95565
cg00777555	0.00458844	0.00324979	0.161141	-0.00199407	0.00183547	0.279963	-0.00459388	0.00264389	0.0854327
cg00777560	-0.00760374	0.0194053	0.696029	0.0144583	0.01096	0.190181	0.010517	0.0157873	0.506871
cg00777622	0.149278	0.0576765	0.0111145	-0.00337382	0.0325754	0.917723	-0.140957	0.0469231	0.00338239
cg00777627	0.00451544	0.00519563	0.386924	0.000597945	0.00293446	0.838959	-0.00168928	0.00422694	0.690287
cg00777636	-0.0002919	0.0109144	0.978718	-0.00766576	0.00616438	0.216629	0.00403125	0.00887946	0.650834
cg00777652	0.0014969	0.00356681	0.675641	-0.000889914	0.00201452	0.659643	-0.000549032	0.0029018	0.850325
cg00777689	0.00716008	0.00591429	0.228945	0.000704021	0.00334036	0.833511	-0.00618723	0.00481161	0.201509
cg00777702	-0.000726665	0.0257294	0.977526	-0.00348239	0.0145318	0.811111	-0.00830948	0.0209323	0.692253
cg00777713	0.026127	0.0242521	0.283986	-0.0046827	0.0136975	0.733184	-0.0210437	0.0197304	0.288791
cg00777737	0.0150633	0.0179846	0.404311	0.00137334	0.0101576	0.892728	-0.0127388	0.0146315	0.386077
cg00777849	0.0250116	0.0148777	0.0959187	-0.00618836	0.00840285	0.46321	-0.0197275	0.0121038	0.106342
cg00777895	-0.000382809	0.00791024	0.961501	-0.00174323	0.00446767	0.697245	0.002571	0.00643543	0.690389
cg00777926	-0.0116773	0.0156977	0.458726	0.0181573	0.00886598	0.043237	0.0052207	0.012771	0.683583
cg00777968	-0.00132055	0.00512137	0.797062	-0.000233014	0.00289252	0.935958	-0.000306523	0.00416652	0.941504
cg00777988	0.0317483	0.0246603	0.200977	-0.0153293	0.013928	0.273762	-0.0125966	0.0200625	0.531552
cg00777989	0.0197828	0.0112012	0.080487	-0.0037573	0.00632638	0.553941	-0.0117876	0.00911281	0.198871
cg00778000	-0.00103935	0.0045405	0.819418	0.000662534	0.00256446	0.796677	-9.2883e-05	0.00369396	0.979991
cg00778079	-0.00277249	0.0146948	0.85074	-0.00367247	0.00829954	0.65911	0.00595865	0.011955	0.619304
cg00778084	-0.0266925	0.0222681	0.23354	-0.0110768	0.0125769	0.38062	0.0174346	0.0181164	0.338234
cg00778086	0.0217229	0.0336849	0.520508	-0.0255614	0.0190251	0.182192	-0.0205929	0.0274046	0.454188
cg00778107	0.000404193	0.00404752	0.920658	-0.0020127	0.00228602	0.380776	-0.000713264	0.00329289	0.828965
cg00778190	0.011793	0.0334834	0.725441	-0.0104096	0.0189113	0.583268	-0.0166488	0.0272406	0.542498
cg00778228	-0.00176847	0.0073049	0.809213	0.00839549	0.00412578	0.0445627	-0.00140622	0.00594296	0.813446
cg00778308	-0.00803791	0.0137755	0.5609	-0.00206972	0.00778031	0.790783	0.0136383	0.0112071	0.226552
cg00778391	-0.00347874	0.0140767	0.805327	0.00268709	0.00795046	0.736102	0.00324942	0.0114522	0.77721
cg00778443	0.00714251	0.0198209	0.719358	-0.00470836	0.0111947	0.674978	-0.00337616	0.0161254	0.834594
cg00778516	-0.0114573	0.00829559	0.17038	0.00870196	0.00468531	0.0662738	0.00627363	0.00674894	0.354876
cg00778525	0.019521	0.0127998	0.130456	-0.0103775	0.00722929	0.154335	-0.0171562	0.0104134	0.102656
cg00778544	-0.000531684	0.00336766	0.874877	0.00104092	0.00190204	0.585439	0.00135086	0.00273978	0.623078
cg00778636	0.00608062	0.00361953	0.0961529	-0.000895458	0.0020443	0.66233	-0.00436418	0.0029447	0.141536
cg00778788	0.00423779	0.0182359	0.816722	0.00665378	0.0102995	0.519772	-0.00410008	0.0148359	0.782852
cg00778807	0.0138627	0.0311021	0.656785	-0.00915139	0.0175663	0.603568	-0.0098599	0.0253033	0.697627
cg00778880	0.00774802	0.0287255	0.787938	0.0112129	0.016224	0.49112	-0.0118138	0.0233698	0.614332
cg00778885	0.00610526	0.0113846	0.592984	-0.0022861	0.00642997	0.72295	-0.00320387	0.00926202	0.730148
cg00778920	0.00346326	0.00312043	0.269771	-0.00263293	0.0017624	0.138403	-0.000270994	0.00253864	0.915207
cg00778921	0.00309514	0.00876292	0.724691	-0.00296021	0.00494926	0.551145	-0.00170312	0.00712914	0.811686
cg00778928	-0.0303758	0.0186869	0.107265	0.0160526	0.0105543	0.131492	0.0304586	0.0152029	0.0478872
cg00778930	-0.0281876	0.0181156	0.122935	0.0115174	0.0102316	0.263056	0.0218272	0.0147381	0.141813
cg00778948	-0.0774868	0.0320136	0.0173436	0.0307086	0.0180811	0.0926094	0.047147	0.0260449	0.0733257
cg00778993	-0.0150814	0.0239122	0.529705	0.00604948	0.0135055	0.655195	0.00857826	0.019454	0.660219
cg00778996	-0.00952235	0.0142044	0.504191	0.00459796	0.00802256	0.56787	0.00486236	0.0115561	0.67485
cg00779065	-0.0227472	0.0289071	0.433236	0.0143623	0.0163266	0.38118	0.00289117	0.0235175	0.902409
cg00779090	-0.00829185	0.0211187	0.695444	-0.0153182	0.0119277	0.202081	0.0145223	0.0171812	0.400034
cg00779166	0.0115307	0.0084152	0.17375	-0.00621757	0.00475287	0.193875	-0.00519005	0.00684625	0.450218
cg00779167	0.00515529	0.0129171	0.690684	0.00518578	0.00729553	0.478887	-0.00289521	0.0105088	0.78351
cg00779206	0.0349007	0.0216747	0.11057	-0.0266239	0.0122418	0.0320479	-0.0181434	0.0176336	0.306055
cg00779216	-0.00242787	0.0134952	0.857598	-0.00647446	0.00762203	0.397706	0.00508239	0.0109791	0.644452
cg00779231	-0.0019521	0.0169444	0.908517	0.000453919	0.00957012	0.962266	0.0164308	0.0137852	0.236175
cg00779243	-0.00214281	0.00366426	0.560035	-0.000692791	0.00206956	0.738526	0.000712574	0.00298108	0.81158
cg00779281	-0.027676	0.0294709	0.34999	0.017362	0.016645	0.29948	0.0302128	0.0239763	0.21062
cg00779289	0.00726859	0.0103635	0.484739	0.00499831	0.00585328	0.395225	-0.00866498	0.00843133	0.306616
cg00779294	0.00254123	0.0611151	0.966917	-0.0474015	0.0345175	0.172805	0.00506055	0.0497206	0.919139
cg00779298	0.0151445	0.00859187	0.0810753	-0.00636586	0.00485265	0.192642	-0.0108624	0.00698997	0.123409
cg00779313	0.00516666	0.0621616	0.933928	0.0272125	0.0351086	0.44015	0.0110794	0.050572	0.827042
cg00779328	0.00467693	0.0049001	0.342201	-0.00340838	0.00276755	0.221064	-0.000183867	0.00398651	0.963307
cg00779348	-0.0144029	0.0386598	0.710284	-0.006605	0.0218349	0.762914	-0.0046438	0.031452	0.882924
cg00779351	0.00977632	0.0296463	0.742281	-0.0113342	0.0167441	0.500059	-0.0198219	0.0241189	0.413164
cg00779373	-0.00874588	0.00873114	0.318961	0.000924776	0.00493131	0.851632	0.0057594	0.00710328	0.419441
cg00779393	-0.000972469	0.00976289	0.920858	-0.000715977	0.00551403	0.896954	0.00331139	0.00794266	0.677655
cg00779476	-0.0338807	0.0204179	0.10024	0.00139992	0.0115319	0.903627	0.0170153	0.0166111	0.3082
cg00779477	0.000528906	0.00331503	0.873566	-0.000783783	0.00187231	0.676412	-0.00208112	0.00269697	0.442178
cg00779486	-0.00891441	0.00844069	0.293509	0.00751118	0.00476726	0.118347	-0.00140632	0.00686698	0.838158
cg00779534	0.000560369	0.0091151	0.951105	-0.000494068	0.00514817	0.923741	0.00351599	0.00741566	0.636461
cg00779551	0.0111244	0.0166532	0.505702	-0.00908739	0.00940565	0.336341	-0.00728139	0.0135483	0.592183
cg00779565	0.0173297	0.0209112	0.409272	-0.0157466	0.0118105	0.185535	0.00567193	0.0170125	0.739546
cg00779615	-0.0146664	0.00789944	0.0663675	0.00294072	0.00446157	0.511363	0.014652	0.00642665	0.0247824
cg00779616	-0.0162786	0.00971297	0.0969335	0.00840361	0.00548584	0.128776	0.012308	0.00790206	0.12256
cg00779638	0.0328241	0.0410472	0.425837	0.0011304	0.0231833	0.96121	-0.00531647	0.0333942	0.873836
cg00779661	-0.0288827	0.0126278	0.0243324	0.00887787	0.0071321	0.216182	0.0215513	0.0102734	0.038498
cg00779672	0.0054214	0.026911	0.840759	0.00827149	0.0151992	0.587536	0.000433652	0.0218936	0.984237
cg00779716	-0.00997188	0.00815027	0.224074	0.00429371	0.00460323	0.353237	0.00324357	0.00663071	0.625812
cg00779763	-0.00200996	0.00979219	0.837794	0.00262418	0.00553058	0.63621	-0.00168766	0.00796651	0.832668
cg00779797	0.0125173	0.0159069	0.433232	-0.00387248	0.00898412	0.667389	-0.00808546	0.0129411	0.533562
cg00779858	0.0150183	0.0305389	0.623978	-0.0113152	0.0172482	0.513348	-0.0245559	0.0248451	0.32541
cg00779924	0.00513926	0.0129879	0.693189	-0.00241026	0.00733551	0.743179	0.00114573	0.0105664	0.913875
cg00779926	-0.0421318	0.0158185	0.00904304	0.0254387	0.00893421	0.00537126	0.0341597	0.0128692	0.00927297
cg00779928	-0.0111649	0.0119172	0.351128	0.00423363	0.00673079	0.530817	0.0116847	0.00969534	0.231035
cg00779930	-0.011821	0.0164778	0.474839	0.00844878	0.00930656	0.366195	-0.00798516	0.0134056	0.552776
cg00779989	-0.00667354	0.0190141	0.726359	-0.00992346	0.0107391	0.35773	0.00318536	0.0154691	0.837282
cg00780036	0.0200477	0.0363183	0.582206	-0.00426127	0.0205124	0.835862	-0.00112859	0.029547	0.969609
cg00780100	-0.0129519	0.043769	0.767921	-0.0164721	0.0247205	0.506765	0.000103914	0.0356086	0.997678
cg00780250	-0.00356318	0.00349622	0.310641	0.00178149	0.00197465	0.369173	0.0010711	0.00284438	0.707308
cg00780262	0.00198923	0.00918603	0.82901	0.00329242	0.00518823	0.527171	0.00644623	0.00747336	0.390485
cg00780282	-0.00812335	0.00777744	0.298834	0.00279135	0.00439266	0.526611	0.00275467	0.00632739	0.664261
cg00780364	-0.0137628	0.0158134	0.386248	-0.00251133	0.00893134	0.779164	0.0130033	0.0128651	0.314628
cg00780414	-0.0532561	0.0311651	0.0906459	0.0315701	0.0176019	0.0759672	0.0362813	0.0253546	0.155624
cg00780426	0.00653312	0.0216624	0.763605	-0.00694807	0.0122348	0.571407	-0.0110545	0.0176236	0.531952
cg00780458	-0.00146283	0.0177209	0.934379	-0.00717063	0.0100087	0.475424	-0.00460339	0.014417	0.750176
cg00780501	0.026502	0.0179859	0.143825	-0.0222592	0.0101584	0.0308059	-0.0169125	0.0146326	0.250567
cg00780520	-0.0122844	0.00993583	0.219276	0.00726947	0.00561171	0.198222	0.00903679	0.00808336	0.266322
cg00780540	0.0130847	0.0142601	0.361095	-0.0109703	0.00805406	0.176295	-0.00824238	0.0116014	0.479105
cg00780567	0.000289071	0.0156283	0.98528	-0.000626258	0.00882681	0.943582	0.00120748	0.0127145	0.924534
cg00780578	-0.0108435	0.0290369	0.709629	0.00489357	0.0163999	0.766037	0.0113321	0.0236232	0.632507
cg00780604	-0.0255488	0.0252546	0.314197	0.0276593	0.0142637	0.0553602	0.015967	0.0205461	0.438952
cg00780664	-0.00562593	0.0111144	0.613865	0.00414087	0.00627737	0.511026	0.00155528	0.0090422	0.863791
cg00780666	0.00516358	0.00981194	0.5999	-0.00543626	0.00554174	0.329025	0.000702365	0.00798257	0.930066
cg00780724	0.00255012	0.0063415	0.688463	0.00222442	0.00358165	0.536001	-0.00249967	0.00515917	0.629106
cg00780752	-0.0206225	0.0146974	0.163735	0.00131028	0.00830103	0.874904	0.0158147	0.0119572	0.189044
cg00780805	-0.000599613	0.00251761	0.812249	-0.00211504	0.00142194	0.14011	0.00161607	0.00204822	0.432011
cg00780810	0.00721273	0.00823457	0.383222	-0.00680411	0.00465084	0.146672	-0.00608708	0.00669929	0.365782
cg00780845	0.0149155	0.0193687	0.443102	-0.0121558	0.0109393	0.269199	-0.00433237	0.0157575	0.783941
cg00780865	-0.0078951	0.0111385	0.480124	-0.0106076	0.00629098	0.094945	0.0126501	0.00906181	0.165877
cg00780871	-0.0144579	0.0262892	0.583601	0.0258789	0.014848	0.0844839	-0.00454002	0.0213878	0.832336
cg00780879	-0.00241874	0.0341181	0.943627	0.0094042	0.0192697	0.626619	0.0172771	0.027757	0.535096
cg00780909	-0.00492066	0.00956396	0.608061	0.00432508	0.00540168	0.425247	0.00416802	0.00778083	0.593394
cg00781047	-0.0176997	0.0330698	0.59371	0.00727615	0.0186777	0.697704	0.0265387	0.0269042	0.326358
cg00781053	-0.00282087	0.00864819	0.744983	0.00250754	0.00488446	0.608847	-0.00554525	0.0070358	0.432512
cg00781085	-0.0153549	0.0252208	0.544053	0.014433	0.0142446	0.313447	0.00208091	0.0205185	0.919427
cg00781169	-0.00824579	0.0187287	0.660707	0.00846469	0.0105779	0.425516	0.00513223	0.0152369	0.736965
cg00781180	0.00967802	0.0169386	0.569064	0.00741116	0.00956684	0.440399	0.00185001	0.0137805	0.893481
cg00781186	0.00428649	0.00444799	0.337573	-0.00346451	0.00251221	0.171013	-0.000540095	0.0036187	0.881662
cg00781208	0.0203409	0.036767	0.58136	0.00514253	0.0207658	0.804928	-0.00771414	0.029912	0.797029
cg00781277	-0.023156	0.0181002	0.203804	0.0193042	0.0102229	0.061939	0.0141702	0.0147255	0.338273
cg00781298	-0.0043601	0.00225277	0.0558186	0.00143595	0.00127235	0.26183	0.00302072	0.00183275	0.102517
cg00781343	-0.026588	0.0252395	0.294735	0.0409826	0.0142551	0.00495708	0.010447	0.0205337	0.612055
cg00781373	0.0004903	0.0228863	0.982952	0.00697187	0.012926	0.590858	-0.037198	0.0186193	0.0485075
cg00781388	-0.0104002	0.019156	0.588416	0.00661658	0.0108192	0.542247	0.0125658	0.0155845	0.422021
cg00781405	0.00460585	0.0152486	0.763253	-0.00661917	0.00861233	0.443998	-0.00644788	0.0124056	0.604406
cg00781426	0.00078585	0.00786795	0.920644	0.00447948	0.00444378	0.315921	-0.000175581	0.00640102	0.978172
cg00781436	0.0151705	0.0493602	0.759235	0.0188516	0.0278784	0.500502	-0.00463195	0.0401573	0.908408
cg00781473	0.000243603	0.0247247	0.992159	-0.00346703	0.0139644	0.80444	-0.00838289	0.0201149	0.677773
cg00781495	0.00755085	0.0300124	0.801884	-0.014358	0.0169508	0.399039	-0.00874477	0.0244168	0.721004
cg00781540	-0.00270204	0.00490066	0.582641	0.00480562	0.00276787	0.0856687	0.00191185	0.00398697	0.632633
cg00781604	-0.00349012	0.0033803	0.304385	0.00276146	0.00190918	0.151251	0.000517728	0.00275006	0.851062
cg00781627	0.00630532	0.0130774	0.630773	-0.00369729	0.00738608	0.617792	0.00368169	0.0106392	0.730048
cg00781633	0.0119378	0.0142924	0.405603	-0.0066246	0.00807226	0.413831	-0.00957997	0.0116277	0.412
cg00781658	0.0079569	0.0125307	0.526912	-0.00462695	0.00707727	0.514787	-0.00421644	0.0101944	0.680068
cg00781691	0.0150299	0.0168734	0.375248	-0.0024956	0.00953002	0.793973	-0.00571541	0.0137275	0.678066
cg00781718	0.00850974	0.00392414	0.0325359	-0.00348833	0.00221633	0.118729	-0.00612248	0.00319251	0.0580524
cg00781723	0.00131974	0.00243276	0.588716	-0.000495986	0.00137401	0.718894	-0.00295513	0.00197919	0.138623
cg00781749	0.0078319	0.0234256	0.738844	0.00902894	0.0132306	0.496579	-0.00405721	0.019058	0.831857
cg00781782	-0.00308353	0.00917984	0.737663	0.00390889	0.00518473	0.452702	0.00407113	0.00746832	0.58691
cg00781795	0.0191442	0.0373884	0.609779	0.00552779	0.0211168	0.794046	-0.00371505	0.0304176	0.903042
cg00781817	0.00545331	0.00757462	0.473272	-0.00370182	0.00427811	0.388991	-0.00202534	0.00616239	0.743113
cg00781833	0.00236643	0.0236795	0.920599	-0.0350556	0.0133741	0.0101595	0.0112961	0.0192646	0.558979
cg00781839	-0.000398815	0.0161112	0.980302	-0.00798156	0.00909952	0.382555	0.00182514	0.0131074	0.889542
cg00781875	0.00363006	0.0078263	0.643799	0.000465764	0.00442026	0.916297	-0.00303014	0.00636714	0.635203
cg00781957	0.0136805	0.026011	0.600111	-0.010811	0.0146909	0.463551	-0.0158302	0.0211614	0.456211
cg00781978	-0.0327286	0.0142046	0.0233298	0.00983985	0.00802271	0.222949	0.0182528	0.0115563	0.117451
cg00781985	0.00296072	0.0035942	0.412084	0.000235025	0.00202999	0.908067	-0.00209719	0.00292409	0.474949
cg00782012	-0.00345072	0.0234178	0.883155	0.00567224	0.0132263	0.668965	-0.00431756	0.0190517	0.821189
cg00782057	0.00316555	0.00399298	0.429822	-0.00212903	0.00225522	0.347468	-0.00152919	0.00324852	0.638875
cg00782079	-0.00328195	0.0200855	0.870541	-0.00367538	0.0113442	0.746638	0.00187557	0.0163407	0.908855
cg00782099	-0.0143741	0.0117335	0.223496	0.00228269	0.00662705	0.731245	0.00598586	0.0095459	0.532078
cg00782124	-0.000762313	0.00328147	0.816783	0.000831052	0.00185336	0.654852	0.00158669	0.00266966	0.553653
cg00782158	0.00234016	0.00960271	0.807974	0.00627755	0.00542357	0.249899	-0.0067417	0.00781235	0.39027
cg00782163	0.00277707	0.0052441	0.597614	-0.00112625	0.00296184	0.70458	-0.000341025	0.00426637	0.936453
cg00782174	0.0122888	0.01741	0.481956	-0.00416223	0.00983306	0.673012	-0.0034874	0.014164	0.80603
cg00782188	0.00627088	0.0483762	0.897127	0.00843292	0.0273226	0.758249	0.00759511	0.0393568	0.847373
cg00782223	0.00909593	0.0146579	0.536337	-0.00586061	0.00827869	0.480679	-0.00333445	0.011925	0.78036
cg00782260	0.0042706	0.00349591	0.22479	-0.000718815	0.00197447	0.716602	-0.00338853	0.00284412	0.236368
cg00782265	0.00375545	0.0116874	0.748649	0.000100855	0.00660101	0.987841	0.00130321	0.00950839	0.891266
cg00782275	0.000152187	0.0210902	0.994257	-0.0201727	0.0119116	0.0935318	0.00623145	0.0171581	0.717253
cg00782323	0.0182244	0.0177253	0.306406	-0.00111502	0.0100111	0.911544	-0.0170928	0.0144205	0.238761
cg00782355	-0.0142604	0.0229332	0.535503	-0.00200648	0.0129526	0.877211	0.00211427	0.0186575	0.910008
cg00782367	0.00125203	0.0107889	0.907852	0.000434348	0.00609351	0.94332	-0.00712132	0.00877738	0.419144
cg00782369	-0.0190068	0.0159487	0.23624	0.00997423	0.00900778	0.270879	0.00275605	0.0129752	0.832229
cg00782443	-0.0102739	0.0307155	0.738729	0.0164288	0.017348	0.345959	0.0199092	0.0249888	0.427536
cg00782503	0.00190713	0.00788942	0.809492	-0.00286359	0.00445591	0.521952	-0.00114679	0.00641849	0.858566
cg00782504	0.0152567	0.00949102	0.111165	-0.00227244	0.00536048	0.67255	-0.0109309	0.00772148	0.16005
cg00782607	0.00548804	0.0113265	0.629091	0.00095232	0.00639718	0.881966	-0.00793862	0.00921479	0.391061
cg00782614	0.00696321	0.0179395	0.698747	0.000758931	0.0101321	0.940444	0.00106572	0.0145948	0.941939
cg00782645	0.00784195	0.0292577	0.78924	0.00403091	0.0165246	0.807792	-0.000977759	0.0238028	0.967318
cg00782690	0.0285872	0.0304764	0.350545	-0.0162436	0.017213	0.34765	0.00614165	0.0247943	0.804882
cg00782707	-0.00872559	0.0154737	0.574113	-0.00301979	0.0087395	0.730434	-0.00690358	0.0125888	0.58467
cg00782708	-0.00314175	0.0490346	0.949043	0.0281785	0.0276945	0.311432	0.00487112	0.0398924	0.903065
cg00782718	-0.030102	0.0154251	0.0538522	0.0166695	0.008712	0.0586155	0.0231238	0.0125492	0.0684028
cg00782811	-0.0124834	0.0163551	0.447136	0.0120689	0.00923731	0.194427	0.00918469	0.0133058	0.491653
cg00782812	-0.00146022	0.011478	0.899028	0.00108194	0.00648273	0.867796	0.00980423	0.00933801	0.296334
cg00782828	0.0117056	0.0140342	0.406267	-0.0094804	0.00792645	0.234564	-0.00560685	0.0114176	0.624474
cg00782839	-0.0209806	0.0357602	0.558754	0.00564454	0.0201972	0.780472	0.0230852	0.029093	0.429405
cg00782843	-0.00625458	0.0116528	0.592659	0.00549989	0.00658143	0.405375	-0.00119742	0.00948019	0.899748
cg00782844	0.0030642	0.00794572	0.700598	0.00123242	0.00448771	0.784185	-0.00622882	0.0064643	0.337632
cg00782854	0.00139835	0.00300346	0.642551	0.00016706	0.00169634	0.92175	-0.000582416	0.00244349	0.812104
cg00782866	-0.00655202	0.00971984	0.501843	0.00195444	0.00548972	0.722592	0.00201883	0.00790764	0.799026
cg00782925	0.007272	0.00540055	0.181237	-0.00141031	0.0030502	0.644844	-0.00668419	0.00439365	0.131397
cg00782956	0.0178443	0.0149731	0.236234	-0.00867464	0.00845672	0.307526	-0.00830331	0.0121815	0.497077
cg00783000	-0.00600267	0.013872	0.666171	0.0144629	0.00783486	0.0679164	0.0048967	0.0112857	0.665325
cg00783006	0.00396608	0.023625	0.867027	-0.0162464	0.0133433	0.22631	0.00147997	0.0192203	0.93878
cg00783070	-0.0131864	0.00864259	0.130294	-0.00515391	0.0048813	0.293633	0.0192393	0.00703124	0.00737867
cg00783080	-0.0516722	0.0196343	0.00986923	0.0229117	0.0110894	0.0414579	0.0408394	0.0159736	0.0121025
cg00783104	-0.00775801	0.0149275	0.604436	-0.00234568	0.00843098	0.781428	0.0110439	0.0121444	0.365379
cg00783137	-0.00952459	0.0141313	0.501893	0.000238915	0.00798127	0.97618	0.0103918	0.0114966	0.368264
cg00783142	0.01622	0.0148998	0.278998	-0.00852624	0.00841533	0.313469	-0.0121703	0.0121218	0.317852
cg00783159	0.00382093	0.00292354	0.194287	-3.17345e-05	0.0016512	0.984705	-0.00341066	0.00237847	0.154762
cg00783170	-0.0694886	0.0373791	0.0660244	0.0229301	0.0211115	0.280081	0.0334147	0.03041	0.274545
cg00783184	-0.00593734	0.0160765	0.712688	-0.000396131	0.00907995	0.96529	0.00313775	0.0130792	0.810905
cg00783213	0.00377834	0.055703	0.946059	0.00870939	0.0314608	0.782491	-0.00268158	0.0453176	0.952935
cg00783237	-0.0161841	0.0385701	0.675694	0.00207427	0.0217842	0.924335	-0.0113604	0.031379	0.718102
cg00783244	0.00414126	0.00895205	0.644673	-0.00409096	0.00505607	0.420407	-0.00259847	0.007283	0.722019
cg00783291	-0.0337008	0.0469457	0.474547	-0.00142419	0.0265147	0.957273	-0.000867267	0.038193	0.98193
cg00783306	-0.00162906	0.0284779	0.954499	-0.00634599	0.0160842	0.694033	-0.00603338	0.0231684	0.79509
cg00783321	-0.00419037	0.0141719	0.768099	0.0038148	0.00800423	0.634709	-0.004664	0.0115297	0.686711
cg00783348	-0.0459249	0.025494	0.0747152	0.0140805	0.0143989	0.330538	0.0418865	0.0207409	0.0461639
cg00783409	-0.0103131	0.0331454	0.756349	0.00685965	0.0187204	0.714836	-0.000121278	0.0269657	0.996421
cg00783433	0.0487962	0.0301769	0.109091	-0.0248116	0.0170437	0.148656	-0.0397573	0.0245506	0.108575
cg00783525	-0.0291579	0.0161512	0.0740963	0.0211735	0.00912211	0.0223527	0.0221151	0.0131399	0.0955484
cg00783544	-0.0166668	0.0137308	0.227731	0.00646101	0.0077551	0.406797	0.0129982	0.0111708	0.247415
cg00783549	0.00266485	0.00789325	0.736379	0.00548141	0.00445807	0.221811	-0.00100359	0.00642161	0.876131
cg00783663	0.0211613	0.0123267	0.0891915	-0.0126711	0.00696204	0.0718065	-0.0167666	0.0100284	0.0977339
cg00783706	-0.00823792	0.011859	0.488914	0.00600423	0.0066979	0.372218	0.000644028	0.00964796	0.946915
cg00783712	-0.0304464	0.0360536	0.40046	0.0256499	0.0203629	0.210791	0.025623	0.0293317	0.384493
cg00783730	-0.0186431	0.00981589	0.0604687	0.017803	0.00554397	0.00178808	0.010857	0.00798579	0.177096
cg00783748	-0.0127644	0.0212736	0.549882	-0.00219478	0.0120152	0.855437	0.0133309	0.0173073	0.443007
cg00783759	-0.00547659	0.00235996	0.0223802	8.44005e-05	0.0013329	0.94964	0.00380686	0.00191996	0.0501918
cg00783857	0.000176641	0.0235135	0.994021	0.0081155	0.0132803	0.542553	0.00436695	0.0191296	0.819902
cg00783858	0.00987686	0.0140408	0.483449	0.00012019	0.00793017	0.987939	-0.00539989	0.011423	0.637463
cg00783877	-0.0514408	0.0353693	0.149033	-0.00161045	0.0199764	0.93591	0.0159109	0.0287749	0.581561
cg00783905	0.00569195	0.00371313	0.128517	-0.000419244	0.00209716	0.841965	-0.00256554	0.00302085	0.397796
cg00783916	0.000187205	0.00964569	0.984555	0.00317091	0.00544784	0.56187	-0.000231135	0.00784732	0.976562
cg00783945	0.00697293	0.00457085	0.13035	-0.0029642	0.00258159	0.253679	-0.00493691	0.00371864	0.187391
cg00783946	0.0121745	0.00546968	0.0283186	0.00130006	0.00308925	0.674798	-0.00906469	0.0044499	0.0443408
cg00783952	0.00238449	0.0287932	0.934168	-8.89263e-05	0.0162623	0.995648	0.00835827	0.0234249	0.722001
cg00784029	0.0118992	0.0219438	0.588873	-0.00262362	0.0123938	0.83279	0.0133798	0.0178526	0.455376
cg00784051	-5.71696e-05	0.00289046	0.98426	0.00048754	0.00163252	0.765845	-0.000573393	0.00235155	0.807868
cg00784153	-0.00025499	0.0186313	0.989108	0.00557269	0.0105229	0.597601	-0.00753706	0.0151576	0.620129
cg00784161	-0.00785239	0.00956681	0.413755	0.00831762	0.00540329	0.126939	0.00357724	0.00778314	0.646812
cg00784168	-0.00188824	0.0201074	0.925374	0.0111071	0.0113566	0.330467	0.00112605	0.0163585	0.945261
cg00784263	0.0134764	0.00936387	0.153283	-0.00301584	0.00528867	0.569816	-0.0106616	0.00761804	0.164817
cg00784308	0.00552216	0.00382865	0.152398	-0.00266956	0.0021624	0.219956	-0.00236405	0.00311482	0.449693
cg00784329	-0.0250922	0.0343231	0.466489	0.0176347	0.0193856	0.36522	0.024158	0.0279238	0.389075
cg00784357	0.00603492	0.00400139	0.134719	-0.00285975	0.00225997	0.20873	-0.00388847	0.00325536	0.235173
cg00784581	-0.0338596	0.0274115	0.219697	0.01066	0.0154819	0.492737	0.00729799	0.0223008	0.744175
cg00784654	0.00231437	0.0268431	0.931469	0.00522303	0.0151609	0.731203	0.00650089	0.0218384	0.766576
cg00784671	-0.0213263	0.0373469	0.569285	0.0198208	0.0210934	0.349698	0.0189722	0.0303838	0.533804
cg00784703	0.00488433	0.00260904	0.0641778	-0.00284578	0.00147358	0.0563466	-0.00169184	0.0021226	0.427344
cg00784718	0.00721745	0.00563149	0.202998	-0.00210917	0.00318064	0.508806	-0.00501799	0.00458153	0.276086
cg00784759	-0.000140902	0.0164777	0.993195	-0.00204254	0.0093065	0.826737	0.00037771	0.0134055	0.977579
cg00784791	-0.00127522	0.0045021	0.777582	0.00100712	0.00254276	0.692914	0.001875	0.00366271	0.609861
cg00784882	-0.000342721	0.0194017	0.985942	0.00386604	0.010958	0.724992	0.00824621	0.0157844	0.602551
cg00785019	0.0150614	0.00885752	0.0922268	-0.00322947	0.00500269	0.520081	-0.00694819	0.0072061	0.337314
cg00785029	0.00965649	0.011635	0.408582	-0.000207854	0.00657138	0.974831	-0.0157566	0.00946571	0.0991872
cg00785037	-0.0101125	0.0221352	0.648788	0.0175423	0.0125019	0.163726	0.00634403	0.0180082	0.725381
cg00785042	0.00262937	0.0131324	0.841723	0.00675144	0.00741711	0.364923	-0.00153922	0.0106839	0.885742
cg00785105	-0.00796454	0.0105592	0.452494	0.00766507	0.0059638	0.201728	-0.000612872	0.00859053	0.94327
cg00785106	0.0227861	0.0144224	0.117351	-0.00615878	0.00814572	0.451417	-0.0246211	0.0117335	0.0384442
cg00785185	-0.0272694	0.0142947	0.059362	0.00479345	0.00807356	0.554066	0.0171627	0.0116295	0.143207
cg00785193	0.0131251	0.0113135	0.248816	-0.00961934	0.00638983	0.135434	-0.00939605	0.00920421	0.309842
cg00785312	0.0174906	0.0237396	0.463024	-0.00730897	0.013408	0.586911	-0.0136742	0.0193136	0.480619
cg00785346	0.00595288	0.020364	0.770657	-0.00944687	0.0115015	0.413435	-0.0119453	0.0165673	0.472614
cg00785452	0.00255507	0.0214828	0.90557	-0.00869501	0.0121334	0.475315	-0.00379763	0.0174775	0.828437
cg00785478	0.0141584	0.0244482	0.563837	-0.007072	0.0138082	0.609692	-0.00788138	0.01989	0.692783
cg00785482	0.0208789	0.0196385	0.290322	-0.0100796	0.0110917	0.365712	-0.0135369	0.015977	0.398908
cg00785598	0.00805827	0.0143534	0.575794	-0.00215471	0.00810674	0.790957	-0.0127315	0.0116773	0.278265
cg00785620	-0.0344263	0.0151631	0.0253731	-0.000248694	0.00856407	0.976892	0.0242703	0.0123361	0.0519615
cg00785652	0.00208951	0.0486286	0.965814	0.00606921	0.0274652	0.825569	0.00070599	0.0395621	0.985799
cg00785657	0.000603596	0.00237174	0.799646	0.00282633	0.00133955	0.0374131	-0.00175927	0.00192955	0.364135
cg00785738	-0.0107076	0.0136117	0.433387	-0.00822681	0.00768781	0.287198	0.00834272	0.0110739	0.453034
cg00785783	-0.000706625	0.00237093	0.766306	8.03556e-05	0.00133909	0.952272	-0.000559744	0.00192889	0.772284
cg00785831	0.00876347	0.00792123	0.271294	0.00348331	0.00447388	0.438097	-0.00717472	0.00644437	0.26829
cg00785877	0.0788622	0.0393933	0.0480572	-0.0616371	0.0222491	0.00670031	-0.0585711	0.0320487	0.0706573
cg00785892	-0.00896453	0.0131577	0.49728	0.00683904	0.00743141	0.359682	0.00312318	0.0107045	0.771085
cg00785903	-0.0208081	0.030664	0.499001	-0.00767117	0.0173189	0.658788	0.023193	0.0249469	0.354815
cg00785941	0.0763977	0.0344854	0.0290506	-0.0339284	0.0194772	0.0846542	-0.0571511	0.0280559	0.0443417
cg00785978	-0.00541348	0.00980526	0.582137	-0.00257068	0.00553797	0.643539	0.00391155	0.00797714	0.624986
cg00785980	-0.0217576	0.0313285	0.489014	0.027469	0.0176942	0.123783	0.0253961	0.0254875	0.321504
cg00786012	-0.0279409	0.0202116	0.169986	0.00379466	0.0114154	0.740286	0.0182752	0.0164433	0.269112
cg00786018	0.00188362	0.00315203	0.551492	-0.00188517	0.00178025	0.292233	-0.000183192	0.00256436	0.943195
cg00786083	0.0140106	0.0234112	0.550915	-0.000709021	0.0132225	0.957345	-0.00748056	0.0190463	0.695352
cg00786084	-0.00346064	0.00856448	0.687042	0.00346	0.00483718	0.476129	0.00722083	0.00696769	0.302599
cg00786138	-0.00433114	0.0201319	0.830107	0.0208946	0.0113704	0.0691467	-0.00447441	0.0163785	0.785283
cg00786165	0.00567671	0.0503513	0.910466	0.00627265	0.0284382	0.825885	-0.00535068	0.0409637	0.896344
cg00786178	-0.00295748	0.0114358	0.796473	0.00100925	0.00645887	0.876151	-0.00124857	0.00930365	0.893518
cg00786201	0.00175348	0.00449729	0.697459	0.00370632	0.00254005	0.14772	-0.00531096	0.0036588	0.149818
cg00786237	-0.00704872	0.0191459	0.713549	0.00679824	0.0108135	0.53102	0.0100567	0.0155763	0.520018
cg00786256	-0.0182257	0.0217334	0.403732	0.00690565	0.0122749	0.575004	0.00193684	0.0176814	0.912997
cg00786305	-0.0173804	0.010655	0.106059	0.00683141	0.0060179	0.259067	0.00662461	0.00866845	0.446572
cg00786335	-0.00655229	0.0129321	0.613525	0.00121647	0.00730399	0.868068	0.000998835	0.010521	0.924559
cg00786390	0.00906152	0.0158279	0.568293	-0.00497588	0.00893954	0.57906	-0.00299707	0.0128769	0.816443
cg00786406	0.0395511	0.0272657	0.15009	-0.0186399	0.0153995	0.22903	-0.0228906	0.0221822	0.304642
cg00786408	-0.041852	0.0200142	0.0391041	0.0111979	0.0113039	0.324309	0.020812	0.0162827	0.204209
cg00786472	0.0355305	0.0250622	0.159452	-0.00320873	0.014155	0.821141	-0.0194911	0.0203895	0.341456
cg00786478	-0.00569772	0.0582998	0.922345	0.0171233	0.0329275	0.604214	0.00598064	0.0474302	0.899916
cg00786490	0.00298503	0.00615239	0.62863	-0.0044637	0.00347484	0.201968	0.00217547	0.00500532	0.664785
cg00786539	0.00589926	0.010701	0.582695	-0.00342004	0.00604387	0.572776	-0.00184748	0.00870586	0.832383
cg00786611	0.0508275	0.0400305	0.207191	-0.0382753	0.022609	0.0936476	-0.031654	0.0325671	0.333461
cg00786618	0.00492164	0.0105739	0.642639	-0.00310136	0.00597207	0.604715	-0.00153657	0.00860244	0.858605
cg00786657	0.00292812	0.00972391	0.763957	-0.00043394	0.00549202	0.937183	0.00323171	0.00791095	0.68379
cg00786658	0.00430789	0.0056646	0.448785	4.54878e-05	0.00319934	0.988685	-0.00300957	0.00460847	0.515253
cg00786685	-0.0270237	0.0227614	0.237994	-0.00517909	0.0128555	0.687922	0.0166002	0.0185177	0.372207
cg00786747	0.00656817	0.0204293	0.748511	-0.00242123	0.0115384	0.834227	-0.0224385	0.0166204	0.180108
cg00786761	0.00642412	0.0158342	0.68584	0.00886873	0.00894311	0.323794	-0.0044515	0.0128821	0.730416
cg00786909	0.0258227	0.055411	0.642234	0.0028706	0.0312959	0.927104	-0.0140908	0.04508	0.755269
cg00786977	0.0123307	0.0303488	0.685409	-0.0171829	0.0171408	0.318592	-0.0116312	0.0246905	0.638629
cg00787008	-0.0217591	0.0250606	0.387374	0.012835	0.0141541	0.366735	0.0100031	0.0203882	0.624785
cg00787013	-0.0103569	0.0181962	0.570537	0.000464299	0.0102771	0.964057	0.00543015	0.0148036	0.71455
cg00787015	-0.0350701	0.0122851	0.00525786	0.0101781	0.00693856	0.145606	0.0172787	0.00999461	0.0869943
cg00787022	-0.00915509	0.0101644	0.369955	0.00102214	0.0057408	0.859052	0.00526748	0.00826932	0.525616
cg00787055	-0.0111978	0.0138769	0.421656	0.00452964	0.00783763	0.564634	0.0102752	0.0112897	0.364984
cg00787166	0.100841	0.0445647	0.0258552	-0.0532086	0.0251699	0.0370561	-0.0698052	0.0362559	0.0570854
cg00787168	-0.0178726	0.0114629	0.12218	0.0143416	0.00647418	0.0290624	0.0145726	0.00932571	0.121365
cg00787180	-0.00571312	0.0330338	0.863049	-0.00727214	0.0186573	0.69755	-0.0101838	0.0268749	0.705556
cg00787188	0.00199509	0.00730301	0.785284	-0.00226904	0.0041247	0.583495	-0.00333894	0.00594141	0.575415
cg00787282	-0.0210767	0.0228706	0.359021	0.0147905	0.0129172	0.25499	0.0033497	0.0186065	0.857502
cg00787290	-0.0297866	0.0230779	0.199846	0.0137301	0.0130343	0.294754	0.00739456	0.0187752	0.69455
cg00787318	0.00481921	0.00855369	0.574445	-0.00027041	0.00483109	0.955477	-0.00197266	0.00695892	0.777413
cg00787373	-0.0145696	0.0188969	0.442559	-0.00396511	0.0106729	0.711057	0.0188907	0.0153737	0.222101
cg00787429	-0.0153732	0.0087448	0.0818718	0.0112016	0.00493902	0.0255253	0.00713043	0.00711439	0.318689
cg00787523	0.0142335	0.00927499	0.128102	-0.00704865	0.00523847	0.181551	-0.00670225	0.00754573	0.376598
cg00787537	-0.000574216	0.00834091	0.945255	0.00396008	0.0047109	0.402608	0.00576054	0.0067858	0.398
cg00787574	0.0146921	0.0147332	0.321119	-0.00811633	0.00832127	0.331777	0.000973529	0.0119863	0.935433
cg00787608	-0.0393659	0.0271214	0.149843	0.0237052	0.0153181	0.124959	0.0262689	0.0220648	0.236714
cg00787636	-0.0315311	0.0191313	0.102526	0.00477277	0.0108053	0.659674	0.0268763	0.0155644	0.087358
cg00787661	0.00456985	0.00584521	0.43621	-0.00288172	0.00330135	0.384855	-0.0029778	0.00475541	0.532644
cg00787695	-0.00516111	0.0274581	0.851294	-0.00874989	0.0155082	0.573899	0.00128094	0.0223387	0.95439
cg00787726	0.01073	0.0172068	0.534347	-0.0132369	0.00971833	0.176303	-0.0150157	0.0139987	0.286064
cg00787746	0.00653691	0.00251811	0.0108825	-0.000956781	0.00142222	0.502697	-0.00442152	0.00204863	0.0333485
cg00787780	-0.0171517	0.0195899	0.383423	0.018212	0.0110643	0.102964	0.00341914	0.0159375	0.830577
cg00787833	0.0253828	0.0462681	0.584526	0.00983571	0.026132	0.707444	0.0059111	0.0376417	0.87554
cg00787856	0.00726775	0.0249549	0.771487	-0.00951374	0.0140944	0.501265	0.000667928	0.0203023	0.973822
cg00787942	-0.0064275	0.0112108	0.567734	0.00581308	0.00633182	0.360834	0.00390742	0.00912064	0.669289
cg00787955	-0.0156679	0.0114	0.172458	0.00615778	0.00643866	0.341235	0.00765148	0.00927454	0.411376
cg00787981	-0.00565262	0.00678693	0.406944	-0.0038421	0.00383323	0.31866	0.0109857	0.00552155	0.0494209
cg00787996	-0.000703448	0.02278	0.975428	-0.0111588	0.012866	0.387893	-0.0170419	0.0185328	0.360064
cg00788012	-0.00298181	0.00851787	0.727041	0.0102237	0.00481085	0.0360902	-6.3475e-05	0.00692977	0.99271
cg00788025	-0.00764632	0.0117331	0.516128	0.0064816	0.0066268	0.330439	-0.000168838	0.00954554	0.985924
cg00788048	-0.00551505	0.0102664	0.592351	0.00545876	0.00579841	0.348803	0.00242593	0.0083523	0.772085
cg00788063	0.00201875	0.00440936	0.648085	0.00140798	0.00249038	0.573117	-0.00116503	0.00358726	0.746049
cg00788067	-0.0070525	0.00593911	0.237913	0.00506299	0.00335438	0.134422	0.00512027	0.0048318	0.291885
cg00788130	0.0014317	0.0225251	0.94945	-0.0118477	0.0127221	0.354002	0.00582138	0.0183255	0.751414
cg00788156	-0.0120795	0.0340804	0.723771	-0.0106753	0.0192485	0.580429	-0.00501979	0.0277264	0.856704
cg00788170	0.0177528	0.0179187	0.324251	-0.00700265	0.0101204	0.490615	-0.00728283	0.0145779	0.61849
cg00788177	-0.0108817	0.0364707	0.766053	-0.00501039	0.0205985	0.808328	-0.0104742	0.029671	0.724838
cg00788204	0.00332633	0.0236568	0.888468	0.00959398	0.0133612	0.474438	0.00542486	0.0192461	0.778639
cg00788208	-0.0209888	0.0285533	0.464049	0.00866504	0.0161268	0.592273	0.00250954	0.0232297	0.914192
cg00788222	-0.00295027	0.0103992	0.777236	0.0047828	0.0058734	0.417438	0.00485104	0.00846031	0.567695
cg00788235	-0.0126529	0.00637854	0.0500903	0.00100504	0.00360257	0.780849	0.0101139	0.00518931	0.0541567
cg00788354	0.00272547	0.0294857	0.926542	0.0086629	0.0166534	0.604106	0.00757254	0.0239883	0.752919
cg00788375	0.00846038	0.00557332	0.13223	-0.00446717	0.00314778	0.159029	-0.00183953	0.00453421	0.685848
cg00788412	0.00631843	0.00371073	0.0917854	-0.000562263	0.0020958	0.789047	-0.00254224	0.00301889	0.401776
cg00788461	0.00884603	0.00576833	0.128362	-0.00183639	0.00325793	0.574267	-0.00315322	0.00469286	0.503217
cg00788478	0.00697571	0.0367605	0.849889	-0.020741	0.0207622	0.320264	-0.013538	0.0299068	0.651785
cg00788611	0.0581032	0.0243503	0.0189473	-0.0208873	0.0137529	0.132044	-0.0398244	0.0198103	0.0471492
cg00788653	-0.0374503	0.018646	0.0473425	0.00317542	0.0105312	0.763652	0.0257675	0.0151696	0.0925622
cg00788660	0.000916744	0.0085658	0.914989	0.00502109	0.00483793	0.30189	-0.00611034	0.00696877	0.38273
cg00788678	-0.00947926	0.0244579	0.699171	-0.00256725	0.0138137	0.852948	0.00792152	0.0198979	0.691416
cg00788688	0.034181	0.0192596	0.0790439	-0.0208033	0.0108777	0.0587356	-0.0184629	0.0156688	0.241519
cg00788699	-0.0370439	0.0187196	0.0506355	0.0192231	0.0105727	0.072092	0.0171483	0.0152295	0.262916
cg00788710	0.0155389	0.0184961	0.402887	0.0119627	0.0104465	0.254941	0.00464565	0.0150476	0.758182
cg00788739	0.000273715	0.0036668	0.940648	-0.00405101	0.00207099	0.0533031	0.000729577	0.00298315	0.807304
cg00788760	-0.0143621	0.0368376	0.697474	0.0124017	0.0208057	0.552501	-0.00392716	0.0299695	0.896013
cg00788815	-0.0557881	0.0377377	0.142531	0.0283428	0.0213141	0.186682	0.0339565	0.0307018	0.27143
cg00788864	-0.0194358	0.0125249	0.12394	0.0108048	0.007074	0.129883	0.0170762	0.0101897	0.0969596
cg00788892	-0.0117202	0.0211888	0.581432	-0.00291345	0.0119674	0.808166	0.00281009	0.0172383	0.870843
cg00788895	-0.0104101	0.010274	0.313438	-0.0012235	0.00580271	0.833442	0.0150214	0.00835849	0.0753926
cg00788952	0.0135202	0.01846	0.465668	-0.00792206	0.0104261	0.449181	-0.0182949	0.0150182	0.22608
cg00789015	0.0185053	0.0194603	0.343981	-0.0214704	0.0109911	0.0536183	-0.0183598	0.015832	0.249005
cg00789034	0.00279359	0.00518846	0.591506	-0.00188542	0.00293042	0.521469	-0.00116974	0.00422111	0.782275
cg00789037	-0.00613172	0.0262417	0.815734	-0.00925105	0.0148212	0.533961	-0.00541187	0.0213491	0.800417
cg00789086	-0.0257802	0.0183298	0.16275	0.00178844	0.0103526	0.863201	0.0122865	0.0149123	0.411989
cg00789091	-0.0150013	0.0177622	0.400412	-0.00697504	0.010032	0.488525	0.0084523	0.0144505	0.559951
cg00789116	-0.0113676	0.0194708	0.560679	-0.00262184	0.010997	0.812059	0.00885693	0.0158406	0.57735
cg00789143	0.00649401	0.00477492	0.176943	-0.000940644	0.00269685	0.727993	-0.0035174	0.00388467	0.367445
cg00789198	-0.0138691	0.0249679	0.579833	-0.00130509	0.0141018	0.926452	0.0117247	0.0203128	0.565123
cg00789213	0.0377601	0.0263361	0.154819	-0.00802163	0.0148745	0.590912	-0.0145059	0.0214259	0.499984
cg00789328	-0.000106546	0.00849674	0.990021	-0.0013462	0.00479892	0.77967	-0.00540999	0.00691258	0.435732
cg00789347	-0.000123544	0.0145608	0.993248	0.00363667	0.00822388	0.659313	-0.00165777	0.0118461	0.888992
cg00789390	-0.00393562	0.00446445	0.380179	0.00359911	0.0025215	0.156652	0.00221756	0.00363208	0.542912
cg00789394	0.00297167	0.00254518	0.245813	-0.00120718	0.0014375	0.403077	-0.00320307	0.00207065	0.125113
cg00789397	0.00674732	0.00588175	0.254108	-0.00528918	0.00332199	0.114567	-0.00346951	0.00478514	0.470143
cg00789416	-0.0213848	0.0220013	0.333454	0.0101804	0.0124262	0.414621	0.0129114	0.0178993	0.47242
cg00789427	0.00274616	0.0196553	0.889171	0.00264944	0.0111012	0.811866	0.00134035	0.0159907	0.93337
cg00789484	-0.00788276	0.0118947	0.509071	-0.00423633	0.00671807	0.529778	0.0210047	0.00967702	0.032379
cg00789528	-0.0024204	0.0139738	0.862844	0.00424989	0.00789234	0.591465	-0.00140016	0.0113685	0.902231
cg00789535	-4.08012e-06	0.0104249	0.999689	0.00132569	0.00588796	0.822329	-0.00401925	0.00848129	0.636628
cg00789545	-0.000162922	0.00920019	0.985907	-0.00268151	0.00519623	0.606982	0.00237287	0.00748488	0.751901
cg00789615	-0.000168334	0.00802218	0.983301	0.0016936	0.00453089	0.709368	-0.00355075	0.0065265	0.587642
cg00789652	-0.00671337	0.00883576	0.4492	0.00308627	0.00499039	0.537719	0.00179197	0.00718839	0.803661
cg00789789	-0.00435992	0.00987219	0.659725	0.00716541	0.00557577	0.201787	0.00974383	0.00803159	0.227974
cg00789792	0.0213011	0.0134327	0.116013	0.00563653	0.00758671	0.45929	-0.0172475	0.0109282	0.117731
cg00789812	-0.00900872	0.0147842	0.543704	0.0129873	0.00835006	0.123086	0.00509497	0.0120278	0.672787
cg00789862	0.1096	0.0521037	0.0379824	-0.0684796	0.0294279	0.0220219	-0.0974552	0.0423893	0.0236252
cg00789960	-0.0084392	0.0128814	0.513909	0.00581686	0.00727536	0.425917	0.00567374	0.0104798	0.589461
cg00789986	0.00232832	0.00926864	0.802182	0.00208079	0.00523488	0.691874	-0.00420029	0.00754057	0.57878
cg00790020	-0.0141165	0.037293	0.705856	-0.00340512	0.0210629	0.871903	-0.00192657	0.03034	0.949498
cg00790041	0.00164035	0.0100626	0.870843	-0.00618028	0.00568332	0.279509	-0.000201382	0.00818651	0.980425
cg00790055	0.0298958	0.0400093	0.456719	-0.00356963	0.022597	0.874806	0.00261103	0.0325498	0.936229
cg00790071	-0.0087292	0.0200369	0.664045	0.00420618	0.0113168	0.710936	-0.00510765	0.0163012	0.754696
cg00790086	0.0030188	0.00870343	0.729446	-0.00567656	0.00491566	0.250984	-0.0011038	0.00708074	0.876443
cg00790098	-0.00326965	0.0129144	0.800661	0.00180251	0.00729401	0.805331	0.00667555	0.0105066	0.526671
cg00790106	0.0547218	0.040608	0.180906	-0.0554499	0.0229352	0.0174681	-0.0378827	0.0330369	0.254307
cg00790126	0.0244013	0.0197473	0.219532	-0.0154941	0.0111532	0.167916	0.00323522	0.0160655	0.840822
cg00790177	0.0341841	0.0206618	0.101234	-0.0258351	0.0116697	0.0291566	-0.0378375	0.0168096	0.0266229
cg00790255	-0.0102107	0.0160958	0.527319	0.00907863	0.00909083	0.32042	0.0123249	0.0130948	0.348914
cg00790262	-0.00704373	0.0118824	0.554688	0.00776691	0.0067111	0.249954	0.0050857	0.00966698	0.600014
cg00790291	0.0543904	0.0305099	0.0777293	-0.0058037	0.0172318	0.736987	-0.0272825	0.0248215	0.274397
cg00790307	0.0293089	0.0270083	0.280505	-0.00900839	0.0152542	0.55618	-0.0143477	0.0219728	0.515303
cg00790323	0.0323286	0.0292002	0.270945	-0.0247585	0.0164921	0.136511	-0.033719	0.023756	0.158958
cg00790360	-0.000618654	0.00297885	0.835908	-0.000354631	0.00168244	0.833494	-0.000158158	0.00242346	0.948099
cg00790371	-0.0160345	0.02513	0.524921	0.00146912	0.0141933	0.917771	0.00143363	0.0204447	0.944239
cg00790384	0.00815569	0.0479286	0.865232	-0.0160353	0.0270698	0.554969	-0.024774	0.0389926	0.52668
cg00790395	0.00747739	0.0153809	0.627947	-0.00646553	0.00868703	0.458492	-0.0134373	0.0125132	0.285526
cg00790438	0.00496101	0.00839155	0.555754	-0.00205676	0.00473951	0.665272	-0.00395197	0.006827	0.564002
cg00790439	0.0141879	0.0517358	0.784479	0.0101065	0.0292201	0.730179	-0.00145855	0.04209	0.972427
cg00790461	-0.00692527	0.0086793	0.426854	0.00676143	0.00490203	0.170937	0.00631164	0.0070611	0.373586
cg00790497	-0.0195469	0.0180266	0.280875	0.0124102	0.0101813	0.2258	0.01322	0.0146656	0.369571
cg00790519	-0.00250758	0.0121435	0.836832	-0.00229612	0.00685859	0.738506	0.00357899	0.00987942	0.717933
cg00790535	0.0100736	0.0287401	0.726711	-0.00409318	0.0162322	0.801443	0.000715311	0.0233817	0.975656
cg00790649	-0.00279626	0.00473037	0.555795	-0.00115582	0.00267169	0.666244	0.00318126	0.00384843	0.410451
cg00790653	-0.0156651	0.0336718	0.6428	-0.00637328	0.0190177	0.738248	0.00124855	0.0273939	0.96374
cg00790672	-0.0402631	0.0242209	0.0996427	0.0139397	0.0136799	0.310714	0.022177	0.0197051	0.263149
cg00790693	0.00160934	0.0146119	0.912525	-2.02207e-05	0.00825273	0.99805	-0.00607643	0.0118876	0.610391
cg00790717	-0.00481755	0.0110622	0.66416	0.00527629	0.00624789	0.400451	0.0109885	0.00899975	0.225022
cg00790741	0.0011351	0.00952577	0.905392	0.00458138	0.00538011	0.396545	0.00135722	0.00774976	0.861338
cg00790756	0.0184782	0.010873	0.0924037	-0.0103669	0.00614099	0.0945619	-0.0155602	0.00884577	0.08169
cg00790835	-0.0197995	0.01598	0.218296	0.00250463	0.00902541	0.781974	0.0123212	0.0130006	0.345591
cg00790847	0.00018367	0.017065	0.991434	-0.00114972	0.00963822	0.905292	0.01108	0.0138833	0.426755
cg00790906	0.00375712	0.0248069	0.879928	0.000657659	0.0140108	0.962657	0.0065567	0.0201818	0.745963
cg00790916	0.00207829	0.0178766	0.907686	-0.0153046	0.0100966	0.132785	0.00758467	0.0145436	0.603187
cg00790928	-0.00311156	0.00736903	0.673769	-0.000391822	0.00416199	0.925188	0.00391042	0.00599512	0.515756
cg00790970	0.0101543	0.0460349	0.82588	0.015129	0.0260003	0.561986	0.00195223	0.037452	0.958534
cg00791022	-0.00866099	0.00966106	0.372191	0.0014927	0.00545652	0.784996	0.00687526	0.00785982	0.383857
cg00791024	-0.00496004	0.00604539	0.413942	0.00321278	0.00341441	0.349046	0.00120783	0.00491827	0.80652
cg00791074	-0.000126348	0.0350504	0.997131	-0.0168987	0.0197963	0.395392	-0.00428009	0.0285155	0.880997
cg00791136	-0.0141792	0.0263182	0.591273	0.00476994	0.0148644	0.748972	-0.00694286	0.0214114	0.746432
cg00791138	0.0276879	0.0526368	0.600064	0.00568876	0.029729	0.848644	0.00112187	0.042823	0.979153
cg00791181	0.0629273	0.0473696	0.187121	-0.0212218	0.0267541	0.429569	-0.0344856	0.0385379	0.373059
cg00791190	-0.0156704	0.0138851	0.261831	0.00692336	0.00784225	0.379489	0.00750503	0.0112963	0.508009
cg00791207	0.0102033	0.0285672	0.721735	0.0122063	0.0161346	0.451148	-0.0067457	0.023241	0.772239
cg00791218	0.000285072	0.00283744	0.920178	0.000811831	0.00160257	0.613588	-0.000672366	0.00230842	0.771463
cg00791249	0.0114462	0.00478121	0.018569	-0.00422226	0.0027004	0.121143	-0.00655244	0.00388978	0.0952626
cg00791253	0.0181733	0.0284581	0.524575	-0.00469754	0.016073	0.770703	-0.00677256	0.0231523	0.770506
cg00791280	0.0110583	0.00742783	0.139761	-0.00459403	0.00419521	0.276171	-0.00706042	0.00604296	0.245492
cg00791321	0.015566	0.00961619	0.10872	-0.00697182	0.00543118	0.202285	-0.00301794	0.00782332	0.700509
cg00791404	-0.0175933	0.0128951	0.175584	0.0111978	0.00728308	0.127391	0.00850188	0.0104909	0.41967
cg00791406	-0.00391607	0.0160787	0.808083	-0.0036253	0.00908116	0.690606	0.00571263	0.0130809	0.663279
cg00791412	-0.00412373	0.0138392	0.766353	-0.00387076	0.0078163	0.621556	0.00924881	0.0112589	0.413377
cg00791418	0.00406144	0.00395144	0.306556	0.00242445	0.00223175	0.279993	-0.00317498	0.00321472	0.325762
cg00791422	0.00419278	0.00708497	0.555358	-0.00667027	0.00400156	0.0987237	0.00115296	0.00576402	0.841874
cg00791430	0.0311264	0.0402473	0.441159	0.00939354	0.0227315	0.680334	-0.0106387	0.0327435	0.745941
cg00791468	0.00861842	0.00502255	0.0893315	-0.00376266	0.00283671	0.187784	-0.0059496	0.00408613	0.148575
cg00791548	-0.0169832	0.0309031	0.58387	0.0111857	0.0174539	0.523104	0.0199578	0.0251414	0.429218
cg00791588	-0.031833	0.0175128	0.0721662	0.00606472	0.00989117	0.541201	0.0388359	0.0142477	0.00759983
cg00791657	-0.000625511	0.00259043	0.809695	0.000106287	0.00146306	0.942235	0.001444	0.00210746	0.494846
cg00791712	-0.0245787	0.0167459	0.145376	0.00588743	0.00945799	0.535071	0.019247	0.0136237	0.160894
cg00791758	0.000443399	0.0326037	0.989177	-0.00608309	0.0184144	0.741845	-0.0094085	0.026525	0.723574
cg00791764	-0.0895821	0.0384375	0.0218248	-0.000759092	0.0217093	0.972178	0.0673339	0.0312711	0.0337541
cg00791789	0.0258263	0.0311876	0.409628	-0.0163898	0.0176146	0.354416	-0.0102919	0.0253729	0.685902
cg00791851	0.000886338	0.0424859	0.983398	7.81855e-05	0.0239958	0.997407	0.0106133	0.0345647	0.759453
cg00791854	0.00649469	0.00795593	0.41629	-0.00434456	0.00449347	0.335994	-0.00496747	0.0064726	0.444652
cg00791868	0.102232	0.0376486	0.00782376	-0.0495587	0.0212638	0.021821	-0.0871982	0.0306293	0.00537819
cg00791873	-0.0366904	0.0172709	0.0361525	0.0105723	0.00975453	0.281098	0.0185366	0.0140509	0.19016
cg00791905	0.00878239	0.00933371	0.349053	-0.00754176	0.00527164	0.155717	-0.00479895	0.0075935	0.528871
cg00791920	-0.00446698	0.00897071	0.619634	0.00232752	0.00506662	0.646976	-0.000423678	0.00729818	0.953825
cg00791958	0.00569437	0.0237582	0.811079	-0.00487168	0.0134185	0.717345	-0.0017631	0.0193287	0.927507
cg00792008	-0.0435004	0.0282298	0.126554	0.0209944	0.015944	0.190991	0.0220816	0.0229665	0.338683
cg00792011	-0.00981481	0.0109744	0.373331	0.00540724	0.00619826	0.385134	0.00303294	0.00892826	0.734809
cg00792015	-0.00899251	0.0209711	0.669006	0.00813646	0.0118444	0.493739	0.00162898	0.0170612	0.92413
cg00792022	0.000697823	0.00900035	0.938358	0.000851177	0.00508335	0.867366	-0.00115066	0.0073223	0.875455
cg00792053	-0.00507436	0.0182302	0.781331	0.00134849	0.0102963	0.896069	-0.011177	0.0148313	0.452892
cg00792091	-0.0270585	0.0218727	0.219011	0.00155987	0.0123536	0.899778	0.0267266	0.0177947	0.136328
cg00792107	0.0379583	0.0315299	0.231535	-0.0338041	0.017808	0.0606044	-0.0384259	0.0256514	0.137347
cg00792123	0.00613949	0.00543522	0.261412	-0.00255777	0.00306979	0.406753	-0.00352363	0.00442186	0.427455
cg00792172	-0.000295123	0.003272	0.928315	-0.00198077	0.00184801	0.286425	-0.00225845	0.00266196	0.398275
cg00792184	0.00996335	0.0235287	0.672891	-0.00192545	0.0132889	0.885094	0.00222159	0.0191419	0.907844
cg00792185	-0.000118427	0.0256293	0.996323	-0.0021219	0.0144753	0.883759	0.00232828	0.0208509	0.911319
cg00792187	0.0163982	0.0175069	0.35123	-0.00123935	0.00988781	0.90051	-0.0183113	0.0142429	0.201595
cg00792203	0.0196341	0.0231009	0.397436	-0.00473888	0.0130473	0.717232	-0.0140905	0.0187939	0.455208
cg00792230	0.0106988	0.0509209	0.83402	0.0113362	0.0287599	0.694314	0.00224316	0.0414271	0.956928
cg00792251	0.00347085	0.0150605	0.818215	-0.0040378	0.00850613	0.636062	-0.00423567	0.0122526	0.730313
cg00792420	-0.0355605	0.0215395	0.101951	0.00818447	0.0121654	0.502679	0.0308751	0.0175236	0.0812018
cg00792424	-0.0091137	0.0172149	0.59772	0.0092695	0.00972289	0.342749	0.00305734	0.0140053	0.82765
cg00792449	0.00206195	0.02715	0.939616	0.0138134	0.0153342	0.369889	-0.00144307	0.0220881	0.948042
cg00792677	-0.0240703	0.0128426	0.0638737	0.00471965	0.00725345	0.516778	0.0237674	0.0104482	0.025098
cg00792687	-0.00145457	0.00277365	0.601168	-0.00160228	0.00156655	0.308916	0.0022724	0.00225653	0.316398
cg00792688	-0.0292883	0.0265404	0.272495	0.0140324	0.0149899	0.35151	0.0177471	0.0215921	0.413114
cg00792723	-0.00819341	0.00887182	0.357998	0.0019391	0.00501076	0.699605	0.00775656	0.00721773	0.285169
cg00792740	0.000969238	0.00348856	0.781726	-0.000422263	0.00197033	0.83075	-0.00147722	0.00283815	0.603898
cg00792744	-0.0133515	0.0104196	0.203082	0.0095801	0.00588493	0.106756	0.00570062	0.00847692	0.502857
cg00792751	-0.0496439	0.0241016	0.0420711	0.0368014	0.0136125	0.00808946	0.036922	0.019608	0.0626654
cg00792758	-0.0128502	0.0594711	0.829379	0.0208856	0.033589	0.535519	0.0113126	0.0483831	0.815617
cg00792766	-0.0165584	0.016168	0.308286	0.00280843	0.0091316	0.759077	0.00710132	0.0131536	0.590506
cg00792783	0.00185036	0.00266805	0.489621	9.42007e-05	0.0015069	0.950282	0.000721671	0.00217061	0.740242
cg00792789	-0.0367588	0.0290008	0.207977	0.0140045	0.0163795	0.394637	0.0264568	0.0235938	0.26488
cg00792790	-0.0108762	0.0127869	0.397082	-0.000700801	0.00722199	0.922895	0.0137017	0.0104029	0.190874
cg00792799	0.1222	0.0578385	0.0371608	-0.0415022	0.0326669	0.206926	-0.0856841	0.0470549	0.0716678
cg00792849	0.014587	0.0207291	0.483289	0.00393035	0.0117077	0.73781	-0.00674331	0.0168643	0.690132
cg00792863	-0.00669682	0.0151047	0.658482	-0.00248914	0.00853105	0.771076	0.0089988	0.0122885	0.465737
cg00792938	-0.00395823	0.00265523	0.139244	0.00178494	0.00149966	0.236831	0.002963	0.00216018	0.173307
cg00792966	0.00370635	0.00373309	0.323235	-0.00172029	0.00210843	0.416529	-0.00116426	0.00303708	0.702291
cg00792968	-0.0693612	0.0382583	0.0728976	0.0323315	0.0216081	0.137799	0.0358265	0.0311253	0.252516
cg00792976	-0.0157476	0.013187	0.235291	0.00726149	0.00744794	0.331978	0.0102977	0.0107284	0.339491
cg00792989	0.00374625	0.0151865	0.80567	-0.0197028	0.00857727	0.023741	0.00107522	0.0123551	0.930828
cg00793056	0.00535408	0.00392625	0.175798	-0.00417674	0.00221753	0.0625961	-0.00475696	0.00319423	0.139636
cg00793072	0.00141042	0.00783098	0.85744	-0.00468325	0.0044229	0.292265	0.00549275	0.00637095	0.390706
cg00793088	-0.0108383	0.0276081	0.695483	0.0106788	0.0155929	0.495054	0.00531187	0.0224608	0.813542
cg00793104	0.000569864	0.0197211	0.977006	-0.00231353	0.0111384	0.835888	0.00905237	0.0160442	0.573898
cg00793166	4.39618e-05	0.00286422	0.987785	-0.00187213	0.0016177	0.24997	-0.000215182	0.0023302	0.926613
cg00793181	-0.0565347	0.0279682	0.0459663	0.0340374	0.0157963	0.0336307	0.0380696	0.0227537	0.0974941
cg00793186	-0.00682918	0.0297669	0.819019	0.0190462	0.0168122	0.260028	-0.0036754	0.024217	0.879681
cg00793227	-0.00683851	0.0160417	0.670826	0.00530486	0.00906025	0.559551	0.00646093	0.0130508	0.621666
cg00793273	0.00328473	0.0227389	0.885438	-0.00515138	0.0128428	0.689213	-0.00151688	0.0184994	0.934817
cg00793280	0.00282262	0.00437532	0.520355	0.00181196	0.00247116	0.465162	-0.00250065	0.00355957	0.484024
cg00793285	-0.0215571	0.0144461	0.138846	0.00291381	0.00815906	0.721766	0.0142245	0.0117527	0.229068
cg00793325	-0.0284633	0.020447	0.167058	0.0279891	0.0115484	0.0172004	0.0166183	0.0166348	0.320251
cg00793342	0.00964112	0.00981685	0.328469	-0.00533849	0.00554451	0.337996	-0.00349119	0.00798657	0.662977
cg00793375	0.00275287	0.0121585	0.82135	-0.00265999	0.00686707	0.699334	-0.00511771	0.00989163	0.606058
cg00793450	0.000290004	0.00420576	0.945167	-0.00432208	0.00237539	0.071885	0.00139514	0.00342163	0.684352
cg00793484	-0.0191978	0.0120747	0.115074	0.00178878	0.00681973	0.793644	0.0175857	0.00982345	0.0765136
cg00793509	-0.032145	0.0213065	0.134594	0.0164424	0.0120338	0.174955	0.031183	0.017334	0.0751044
cg00793543	0.0306941	0.0296064	0.30241	0.00365267	0.0167216	0.82754	-0.0225636	0.0240865	0.351177
cg00793562	-0.0280429	0.0166182	0.0946907	0.0147566	0.00938587	0.119123	0.0142146	0.0135198	0.295665
cg00793582	-0.00214169	0.0132084	0.871525	-0.000407282	0.00746005	0.956572	0.00566797	0.0107458	0.599067
cg00793591	-0.00268904	0.00837941	0.748961	-0.00134858	0.00473265	0.776282	0.00331508	0.00681712	0.627849
cg00793605	0.00107505	0.00240501	0.655857	-0.00132978	0.00135834	0.33	-0.00112263	0.00195661	0.567443
cg00793636	-0.000435981	0.0336014	0.989674	-0.00406617	0.0189779	0.830791	-0.0100745	0.0273367	0.713271
cg00793648	0.00245377	0.0124986	0.844764	-0.00183071	0.00705918	0.795919	0.0045734	0.0101684	0.653871
cg00793655	-0.00935456	0.01002	0.352812	0.00121557	0.00565926	0.830375	0.00590932	0.00815186	0.470238
cg00793666	0.0076594	0.00903319	0.39855	0.00715994	0.00510191	0.163663	-0.00929197	0.00734902	0.209091
cg00793719	0.000146814	0.0351503	0.996676	0.00133489	0.0198527	0.946528	-0.00641295	0.0285968	0.823026
cg00793762	0.00934152	0.010235	0.36364	-0.00308286	0.00578071	0.595032	-5.45665e-05	0.00832679	0.994785
cg00793774	-0.00890677	0.0417546	0.831526	0.0126815	0.0235828	0.591974	-0.0124716	0.0339697	0.714307
cg00793795	0.0016142	0.00325777	0.621361	0.000322239	0.00183997	0.861337	-0.00350379	0.00265038	0.189247
cg00793843	0.00716249	0.00716262	0.319782	0.00484432	0.00404541	0.234006	-0.00655845	0.0058272	0.26313
cg00793895	0.0782449	0.0451474	0.0862231	-0.0519692	0.025499	0.0442357	-0.0620807	0.0367299	0.0941696
cg00793901	0.00598511	0.0240561	0.804038	-0.00222556	0.0135868	0.870223	0.00354816	0.019571	0.856509
cg00793921	0.0209849	0.0361896	0.563341	0.00116883	0.0204397	0.954515	-0.00495339	0.0294423	0.866741
cg00793937	-0.00482137	0.0348636	0.890293	0.0100785	0.0196908	0.609916	0.0142576	0.0283635	0.616322
cg00793946	-0.0221001	0.0142036	0.122944	0.0138572	0.00802213	0.0872505	0.00854467	0.0115554	0.461402
cg00793954	-0.0061934	0.0126088	0.624386	0.00182904	0.00712139	0.797843	0.00546869	0.010258	0.59516
cg00793961	0.00592072	0.019628	0.76356	-0.0142758	0.0110858	0.200862	-0.000158864	0.0159685	0.992083
cg00793969	0.0089548	0.0140316	0.524841	0.00172425	0.007925	0.828216	-0.0101888	0.0114155	0.374291
cg00793977	0.0194225	0.0389029	0.618719	-0.0291449	0.0219722	0.187776	-0.0285975	0.0316497	0.368443
cg00793981	-0.144854	0.0780635	0.0665168	0.0509186	0.0440899	0.250947	0.0603654	0.0635091	0.344196
cg00793990	-0.00660834	0.00568423	0.247825	0.00214894	0.00321043	0.504837	0.00440628	0.00462444	0.343024
cg00793992	-0.0646994	0.0493687	0.193078	0.00566837	0.0278832	0.83933	0.0440313	0.0401643	0.275643
cg00794038	0.00548085	0.00442915	0.218877	-0.00106103	0.00250156	0.672388	-0.00533505	0.00360336	0.141928
cg00794055	0.0017594	0.00893119	0.84424	0.00847793	0.00504429	0.0960065	0.00282783	0.00726603	0.697984
cg00794161	0.00310898	0.0205207	0.879889	-0.0101657	0.01159	0.38257	-0.00750074	0.0166947	0.654216
cg00794178	0.000611591	0.00978659	0.950298	0.000549199	0.00552742	0.921056	-0.000681668	0.00796195	0.931947
cg00794198	-0.028661	0.0314901	0.364972	0.0282147	0.0177855	0.115872	0.00884368	0.025619	0.730684
cg00794227	0.00262372	0.00723534	0.717665	0.00225132	0.00408649	0.582944	-0.00621386	0.00588636	0.293729
cg00794270	0.00420748	0.00530597	0.42971	-0.00113145	0.00299679	0.706579	-0.000410268	0.00431671	0.924476
cg00794279	-0.0111449	0.01292	0.390462	0.0121146	0.00729718	0.100075	0.0124319	0.0105112	0.239779
cg00794283	0.0145586	0.00760849	0.0586066	-0.0142029	0.00429724	0.00132705	-0.00268897	0.00618994	0.664946
cg00794364	0.0146462	0.00965879	0.132648	0.00130877	0.00545524	0.810901	-0.00990846	0.00785798	0.210323
cg00794366	-0.0175143	0.011609	0.134596	0.0124429	0.00655669	0.060674	0.00727332	0.00944455	0.443089
cg00794378	0.00657828	0.00481418	0.174929	-0.00226249	0.00271903	0.407379	-0.00286707	0.00391661	0.465898
cg00794381	-0.0316572	0.0144236	0.030538	0.0178709	0.00814637	0.0306193	0.017166	0.0117344	0.1467
cg00794400	0.00582872	0.0141989	0.682331	-0.00986113	0.00801946	0.221773	-0.00839211	0.0115516	0.469271
cg00794491	-0.000919422	0.00330639	0.781541	0.00109369	0.00186743	0.559446	-0.000411722	0.00268993	0.878666
cg00794508	0.00333326	0.00453774	0.464359	-0.00278436	0.00256289	0.279961	-0.00265764	0.00369171	0.473303
cg00794526	-0.0130368	0.020273	0.521685	0.0117993	0.0114501	0.305312	0.011702	0.0164932	0.479695
cg00794546	0.0135585	0.0169838	0.426613	0.00262554	0.00959235	0.784882	-0.0131234	0.0138173	0.344558
cg00794549	-0.0078875	0.0323386	0.807815	0.00784956	0.0182647	0.668308	0.00568068	0.0263093	0.829499
cg00794552	-0.00389255	0.00520521	0.456361	0.000705822	0.00293988	0.810766	0.0036521	0.00423474	0.390564
cg00794607	-0.00143237	0.0089694	0.87345	0.00166834	0.00506588	0.742611	0.000848956	0.00729712	0.90762
cg00794641	0.0100079	0.00871689	0.253722	-0.0012812	0.00492326	0.795228	-0.0103543	0.00709168	0.147473
cg00794648	-0.00391752	0.0117713	0.739994	0.00779255	0.00664838	0.244	-0.00418518	0.00957663	0.663058
cg00794673	0.00295944	0.024432	0.903836	-0.000791556	0.0137991	0.954373	-0.00749108	0.0198768	0.707081
cg00794722	0.0055683	0.00946805	0.557808	0.00300634	0.00534751	0.575267	0.00127157	0.0077028	0.869221
cg00794813	-0.000146045	0.00824428	0.985902	0.00381741	0.00465633	0.414301	-0.0043204	0.00670719	0.520986
cg00794835	-0.00557345	0.0195337	0.775997	-0.00931673	0.0110325	0.400459	-0.0047334	0.0158918	0.766446
cg00794845	-0.0108628	0.0168024	0.519464	0.0143703	0.0094899	0.133176	0.00889523	0.0136697	0.516746
cg00794853	-0.0470706	0.0152341	0.00260672	0.0287723	0.00860414	0.00117088	0.0273483	0.0123938	0.029676
cg00794881	0.00350708	0.00727058	0.630621	-0.00189534	0.00410639	0.64542	-0.00386167	0.00591503	0.515377
cg00794883	0.00472829	0.0102649	0.646086	0.0024674	0.00579756	0.671338	-0.0035738	0.00835107	0.66963
cg00794906	0.0173809	0.00998452	0.0848603	0.0053701	0.00563921	0.343298	-0.00983023	0.00812298	0.229122
cg00794911	0.030491	0.0221969	0.172683	-0.0131888	0.0125367	0.29538	-0.0202869	0.0180585	0.264012
cg00794956	0.0162521	0.0226031	0.473839	-0.0135163	0.0127661	0.292311	-0.0162674	0.0183889	0.378521
cg00794963	0.00583575	0.00801218	0.46813	0.00611077	0.00452524	0.180006	-0.00303368	0.00651836	0.642674
cg00794971	-0.0105482	0.0379077	0.781398	-0.00355062	0.0214101	0.868625	-0.00942566	0.0308401	0.760534
cg00794983	-0.00751308	0.00856525	0.382546	-0.00255276	0.00483761	0.598907	0.0106107	0.00696832	0.131053
cg00795000	0.00568235	0.0126756	0.654933	0.00265232	0.00715912	0.711824	-0.00544599	0.0103123	0.59862
cg00795007	0.0103476	0.0222886	0.643496	0.00140049	0.0125885	0.911644	-0.0123766	0.0181331	0.496507
cg00795062	-0.00378505	0.0199663	0.850037	0.00035339	0.0112769	0.975064	0.00254796	0.0162437	0.875679
cg00795125	0.013887	0.0563792	0.805954	0.00567766	0.0318427	0.858853	0.000170429	0.0458677	0.997043
cg00795186	-0.0295258	0.0308486	0.340862	-0.0143659	0.0174232	0.411641	0.0217579	0.0250971	0.388088
cg00795205	-0.00353065	0.0519693	0.945974	0.00379616	0.029352	0.89736	0.0179542	0.04228	0.672022
cg00795248	0.00216198	0.00829864	0.795007	-0.00492938	0.00468703	0.295521	0.00230539	0.00675142	0.733483
cg00795261	-0.00226361	0.00999093	0.821233	0.00171792	0.00564283	0.761436	-0.000770197	0.00812819	0.924702
cg00795268	-0.0117045	0.0100014	0.244724	0.00306466	0.00564875	0.588679	0.00226078	0.00813672	0.781713
cg00795277	0.00481219	0.00458392	0.296392	-0.00274259	0.00258897	0.292052	-0.000890328	0.00372928	0.811806
cg00795290	-0.00209803	0.0218638	0.923749	0.0104773	0.0123486	0.398246	0.0014522	0.0177874	0.935098
cg00795365	-0.00298908	0.0145096	0.837213	0.000356755	0.00819495	0.965365	-0.000643527	0.0118044	0.956635
cg00795382	-0.0246566	0.0148765	0.100634	0.00858085	0.00840219	0.309644	0.010261	0.0121029	0.398607
cg00795397	-0.0295569	0.0235923	0.213251	0.0110478	0.0133248	0.409055	0.0178641	0.0191936	0.354279
cg00795412	-0.0380792	0.0196099	0.0550286	0.000355347	0.0110756	0.97447	0.0292999	0.0159538	0.0693075
cg00795416	0.00709572	0.0115036	0.53878	0.00166135	0.00649718	0.798716	-0.0108065	0.00935883	0.251028
cg00795464	0.0162693	0.016832	0.336139	-0.00642071	0.00950666	0.501018	-0.0101931	0.0136938	0.458439
cg00795503	-0.0702556	0.0405029	0.0859585	0.0251125	0.0228758	0.274992	0.0520743	0.0329514	0.117252
cg00795535	0.00747325	0.00507779	0.144292	0.000108654	0.00286791	0.969856	-0.00487717	0.00413107	0.240617
cg00795538	-0.00517717	0.010768	0.631734	0.00781715	0.00608169	0.201696	0.00254573	0.00876034	0.771974
cg00795616	0.00193116	0.038224	0.959809	0.0211205	0.0215887	0.330329	-0.0049123	0.0310974	0.874809
cg00795630	0.0873252	0.0251115	0.000756282	-0.0306614	0.0141829	0.0330636	-0.0570626	0.0204297	0.00627841
cg00795791	0.0270363	0.0160679	0.0956319	-0.00737961	0.00907509	0.418091	-0.0234398	0.0130722	0.0760406
cg00795812	0.00481234	0.0285427	0.866458	-0.0102571	0.0161208	0.526085	-0.0101233	0.0232211	0.66383
cg00795815	0.000431813	0.0197379	0.98259	-0.000715853	0.0111479	0.94893	0.00472142	0.0160579	0.769361
cg00795819	-0.00102783	0.010131	0.919397	0.00894769	0.00572197	0.121101	-0.00203395	0.00824218	0.8056
cg00795825	-0.0253895	0.0165018	0.127125	0.00152404	0.00932011	0.870445	0.0276271	0.0134251	0.0422576
cg00795830	0.00095076	0.0290616	0.973968	-0.00134916	0.0164138	0.934658	0.00172516	0.0236432	0.941982
cg00795851	-0.0122991	0.00911574	0.180376	0.0017812	0.00514853	0.730113	0.00641072	0.00741618	0.389466
cg00795900	-0.0277897	0.0262211	0.29183	-0.00826898	0.0148095	0.577875	0.00529582	0.0213323	0.804458
cg00795915	-0.00471436	0.00360089	0.193521	0.000562597	0.00203377	0.782648	0.00192856	0.00292953	0.511878
cg00795927	0.00460646	0.0157162	0.770064	0.0104856	0.00887645	0.240349	-0.00726714	0.012786	0.571087
cg00795992	-0.018491	0.0378599	0.626352	0.00026393	0.0213831	0.990177	-0.00824439	0.0308012	0.78952
cg00796030	0.00286174	0.00802441	0.722136	-6.96955e-05	0.00453215	0.987762	-0.00233231	0.00652831	0.721665
cg00796164	-0.00499821	0.0129467	0.700288	0.000406422	0.00731221	0.955789	0.00992372	0.0105328	0.348423
cg00796187	0.000383838	0.00473106	0.935503	0.000112834	0.00267208	0.966404	-0.00127599	0.00384899	0.740965
cg00796233	0.00615787	0.0170754	0.719153	-0.00206008	0.0096441	0.831295	0.0039151	0.0138918	0.778669
cg00796302	-0.05123	0.037314	0.172904	0.0257631	0.0210748	0.224466	0.035089	0.0303571	0.250543
cg00796337	-0.00494509	0.0177836	0.781544	0.00602559	0.0100441	0.549949	-0.000995718	0.014468	0.945271
cg00796354	-0.00669483	0.0392529	0.864924	-0.0140788	0.0221698	0.526881	-0.0127791	0.0319345	0.689905
cg00796360	-0.00148776	0.00375059	0.69247	0.00227131	0.00211831	0.286252	0.000103281	0.00305132	0.973067
cg00796364	0.00879224	0.00469169	0.0639092	-0.00168586	0.00264985	0.526122	-0.00398964	0.00381696	0.298484
cg00796374	0.0163925	0.02042	0.424054	0.0082442	0.0115331	0.476416	-0.00187083	0.0166129	0.910567
cg00796416	0.00983679	0.00774611	0.207127	-0.00218075	0.00437497	0.619276	-0.00386862	0.0063019	0.540717
cg00796424	-0.0601132	0.0297536	0.0460744	-0.0148963	0.0168047	0.377554	0.0487622	0.0242063	0.0467032
cg00796445	-0.0637077	0.0292749	0.0319444	0.0255835	0.0165343	0.125016	0.043879	0.0238168	0.0684472
cg00796466	-0.00797105	0.0414242	0.847807	0.0140832	0.0233962	0.548602	-0.00286664	0.0337009	0.932386
cg00796552	-0.035961	0.0251229	0.155496	0.00235216	0.0141893	0.86868	0.0189597	0.0204389	0.35588
cg00796569	0.0153685	0.0331109	0.643567	-0.00806242	0.0187009	0.667324	-0.0312933	0.0269376	0.248181
cg00796611	0.0248651	0.032967	0.452513	0.00542664	0.0186196	0.771325	-0.00231608	0.0268205	0.931361
cg00796661	-0.0303732	0.0367603	0.41067	0.00552893	0.020762	0.790568	0.00816652	0.0299066	0.785376
cg00796672	0.0217935	0.0295897	0.463172	-0.00901093	0.0167121	0.590982	0.00193481	0.0240729	0.936105
cg00796679	-0.0117762	0.00808147	0.148261	0.011236	0.00456437	0.0155767	0.00445276	0.00657473	0.499841
cg00796697	-9.32093e-05	0.0183517	0.995958	0.00293933	0.010365	0.777328	-0.00598812	0.0149302	0.689238
cg00796708	0.0430444	0.0284199	0.133096	-0.0382153	0.0160514	0.0192083	-0.0276848	0.0231212	0.234048
cg00796711	-0.00565319	0.00585336	0.33652	0.00414367	0.00330595	0.213043	0.00512817	0.00476204	0.284176
cg00796728	-0.00523284	0.00630996	0.408951	-0.000775216	0.00356384	0.828253	0.00135093	0.00513351	0.79298
cg00796755	-0.0305028	0.0312697	0.331727	-0.00122078	0.017661	0.945033	0.00535653	0.0254397	0.833669
cg00796793	0.00143589	0.00315402	0.649931	-0.00149851	0.00178138	0.402278	-0.00044898	0.00256598	0.861461
cg00796814	-0.000866259	0.00319634	0.786949	-0.00189847	0.00180528	0.29556	0.00358336	0.0026004	0.171342
cg00796821	-0.0298378	0.0357626	0.406124	-0.00319093	0.0201985	0.874799	0.0133746	0.0290949	0.646758
cg00796850	0.00812954	0.0122101	0.507099	-0.00522796	0.00689618	0.450213	-0.010688	0.00993357	0.284593
cg00796866	0.0111617	0.0276385	0.687205	-7.33273e-05	0.0156101	0.996262	0.00482873	0.0224855	0.83041
cg00796973	-0.013952	0.0373991	0.709911	0.00116539	0.0211228	0.956114	0.0187387	0.0304263	0.539407
cg00797030	0.00758228	0.00369498	0.0428317	-0.0042007	0.00208691	0.0468704	-0.00421709	0.00300608	0.16382
cg00797058	-0.0793305	0.0338575	0.0211466	0.0393837	0.0191225	0.0420939	0.0510624	0.027545	0.0667778
cg00797059	0.00678049	0.0140274	0.629908	-0.00454909	0.00792262	0.567155	-0.00025307	0.0114121	0.982353
cg00797096	-0.000698892	0.0222923	0.975053	0.00384166	0.0125906	0.760921	0.0127534	0.018136	0.483594
cg00797102	-0.010409	0.0414502	0.802247	0.00203611	0.0234109	0.93087	-0.00395566	0.0337221	0.906861
cg00797104	0.0101803	0.0215071	0.637017	0.00541227	0.0121471	0.656897	-0.00934136	0.0174972	0.594636
cg00797110	-0.013348	0.0133642	0.320355	-0.00303415	0.00754802	0.688575	0.00322098	0.0108725	0.767666
cg00797152	-0.000766139	0.0186246	0.967271	0.00928869	0.0105191	0.37938	-0.00624415	0.0151522	0.681169
cg00797183	-0.0085636	0.0150496	0.570641	0.00776183	0.00849994	0.363398	0.0119333	0.0122437	0.332133
cg00797278	0.00413745	0.00555664	0.458298	-0.00423367	0.00313836	0.180444	-0.00167484	0.00452064	0.711819
cg00797286	0.0499434	0.0482096	0.302768	-0.00420956	0.0272286	0.877454	-0.01842	0.0392212	0.639654
cg00797306	-0.0180267	0.0177958	0.313569	-0.016411	0.010051	0.105725	0.0146229	0.0144779	0.314977
cg00797346	0.000556659	0.00537734	0.917762	0.00159826	0.00303709	0.599907	-0.00241607	0.00437477	0.582019
cg00797407	0.00369816	0.012526	0.768437	0.002275	0.00707465	0.748463	0.00220339	0.0101906	0.829268
cg00797434	0.0126067	0.0133776	0.348317	-0.0137917	0.00755559	0.070991	-0.0138205	0.0108834	0.207139
cg00797460	0.00945891	0.0102279	0.357333	0.0018158	0.00577666	0.753936	-0.00933202	0.00832096	0.264812
cg00797477	0.0038211	0.00800837	0.634326	-0.00184592	0.00452309	0.684083	0.00148227	0.00651526	0.820504
cg00797490	0.014025	0.009308	0.135087	-0.0022743	0.00525712	0.666246	-0.00978011	0.00757259	0.199563
cg00797497	-0.00210874	0.0227051	0.926192	0.00144921	0.0128238	0.910254	0.0131957	0.0184719	0.4767
cg00797500	-3.07329e-05	0.0128242	0.998093	-0.00830194	0.00724304	0.254506	0.0051956	0.0104332	0.619609
cg00797554	-0.00379905	0.0455896	0.933758	-0.0176541	0.0257488	0.494567	-0.0190294	0.0370897	0.609061
cg00797562	0.0260581	0.0401236	0.51757	-0.00212889	0.0226616	0.925347	-0.0153714	0.0326428	0.63876
cg00797602	-0.00154521	0.00297004	0.604053	-0.000130194	0.00167747	0.938294	0.00176675	0.0024163	0.466415
cg00797620	-0.0287292	0.0187196	0.128078	0.00704727	0.0105728	0.506626	0.0149611	0.0152295	0.328332
cg00797647	0.00494301	0.013786	0.720701	0.00675549	0.00778629	0.387725	-0.000546285	0.0112157	0.961252
cg00797651	0.0205907	0.0191352	0.28454	-0.0163104	0.0108075	0.134472	-0.00985469	0.0155676	0.528191
cg00797699	-0.00850189	0.0303832	0.780204	0.0195441	0.0171603	0.257517	0.0057865	0.0247185	0.815399
cg00797703	-0.00679627	0.0263479	0.796991	-0.00471609	0.0148812	0.751981	0.00931614	0.0214355	0.664799
cg00797769	0.0174835	0.0119535	0.146769	-0.00464525	0.00675128	0.493044	-0.0169344	0.00972485	0.0847593
cg00797779	-0.0104354	0.0286092	0.716079	0.00914214	0.0161583	0.572833	0.0384467	0.0232752	0.10177
cg00797801	-0.0127613	0.0267626	0.634542	-0.00497238	0.0151154	0.742887	0.0134932	0.0217729	0.536878
cg00797818	0.0423541	0.0319857	0.188531	-0.036208	0.0180654	0.0478003	-0.031117	0.0260222	0.234666
cg00797821	0.00697472	0.0112017	0.534963	-0.000920109	0.00632669	0.884668	-0.00360744	0.00911326	0.693079
cg00797837	-0.000456836	0.00322255	0.887559	-0.000720977	0.00182008	0.692874	0.000508439	0.00262172	0.84663
cg00797839	0.00823053	0.0116873	0.482962	-0.0111468	0.00660095	0.0944617	-0.0037998	0.00950831	0.690299
cg00798029	-0.00159416	0.00364139	0.662503	0.00133038	0.00205664	0.519229	0.00345933	0.00296248	0.245756
cg00798146	0.00933953	0.009634	0.334715	-0.00410599	0.00544124	0.452295	-0.00345273	0.00783781	0.660529
cg00798167	-0.00456768	0.0161198	0.777499	0.00890413	0.00910436	0.330479	0.0071727	0.0131143	0.585666
cg00798206	-0.000625898	0.00252886	0.805038	-0.000829918	0.00142829	0.562536	0.000594442	0.00205737	0.773243
cg00798232	-0.00974304	0.0448468	0.828464	0.0040423	0.0253293	0.873533	0.0258828	0.0364855	0.479761
cg00798240	0.0031251	0.010044	0.756353	-0.0027117	0.00567278	0.633701	0.00300117	0.00817133	0.714202
cg00798308	-0.000579672	0.0297791	0.984509	0.0260065	0.0168191	0.125268	-0.00539971	0.024227	0.824093
cg00798342	0.0291786	0.0120429	0.0172341	-0.0041013	0.00680179	0.547919	-0.0306276	0.00979761	0.00233197
cg00798369	-0.000163594	0.0123102	0.989424	-0.00300501	0.00695274	0.666542	-0.00267664	0.010015	0.789829
cg00798392	-0.0118668	0.0161815	0.465093	-0.00706522	0.00913926	0.441345	0.00247824	0.0131646	0.851069
cg00798403	-0.0368499	0.03154	0.245498	0.00692648	0.0178136	0.698245	0.0287531	0.0256596	0.265213
cg00798428	0.00128534	0.00216199	0.553534	0.00094356	0.00122108	0.441544	-0.000920189	0.0017589	0.602042
cg00798431	0.0240194	0.0282511	0.397281	-0.00985191	0.0159561	0.538378	-0.00207035	0.0229839	0.928409
cg00798477	0.00474762	0.0148257	0.749477	0.00678827	0.00837349	0.41951	-0.0202592	0.0120616	0.0962104
cg00798497	0.025777	0.0408155	0.529151	-0.0199111	0.0230524	0.389843	-0.00769578	0.0332057	0.817207
cg00798554	0.0587465	0.0221534	0.00933861	-0.0244605	0.0125121	0.0534387	-0.0405718	0.018023	0.0266122
cg00798601	-0.00525052	0.00874814	0.549767	-0.00133409	0.00494091	0.787721	0.0030108	0.00711711	0.673195
cg00798640	0.00878044	0.0182553	0.631602	-0.00590628	0.0103105	0.568064	-0.00553993	0.0148517	0.709941
cg00798643	0.000285905	0.0406142	0.994398	0.0213192	0.0229387	0.354966	-0.000466389	0.033042	0.988767
cg00798645	0.00562733	0.0212085	0.79131	-0.0173876	0.0119785	0.149815	-0.00715772	0.0172543	0.679168
cg00798646	-0.017517	0.0425976	0.68181	0.0161283	0.024059	0.504203	0.00258946	0.0346556	0.94059
cg00798648	0.00509004	0.0160498	0.751812	-0.0074659	0.00906484	0.412161	-0.0128524	0.0130574	0.327391
cg00798685	-0.00596192	0.0103641	0.566444	0.00988881	0.00585361	0.0943312	0.0055608	0.00843181	0.511119
cg00798781	0.00720275	0.00725445	0.323217	0.00222681	0.00409728	0.58803	-0.0114029	0.00590191	0.0562381
cg00798876	0.0229433	0.011447	0.0477974	-0.0121577	0.00646524	0.0630138	-0.010269	0.00931282	0.272868
cg00798993	-0.0122508	0.0250924	0.626481	0.00275271	0.0141721	0.846394	0.00745631	0.0204141	0.71571
cg00799033	0.00285928	0.0115953	0.805742	0.00723521	0.00654899	0.271959	-0.00239985	0.00943346	0.799721
cg00799041	0.00306114	0.0214742	0.886938	0.00513516	0.0121285	0.672934	-0.00259858	0.0174704	0.882063
cg00799060	-0.026533	0.0218033	0.226555	0.0126916	0.0123144	0.305253	0.0217266	0.0177382	0.223569
cg00799101	0.00100697	0.0133515	0.940035	-0.00066281	0.00754089	0.930139	0.000878764	0.0108622	0.935686
cg00799121	0.000968027	0.0388822	0.980188	0.00859974	0.0219605	0.696203	0.00388684	0.0316328	0.902459
cg00799144	-0.00396603	0.0120015	0.741758	0.00874329	0.00677841	0.20013	0.009787	0.00976393	0.318637
cg00799171	0.0227915	0.0144286	0.117419	-0.0202421	0.00814921	0.0146908	-0.0121724	0.0117385	0.302305
cg00799227	-0.0288643	0.0116834	0.0152183	0.0105214	0.00659875	0.114054	0.0220566	0.00950514	0.0223877
cg00799254	0.0178176	0.0371268	0.632359	-0.0227455	0.0209691	0.280708	-0.015929	0.0302048	0.59913
cg00799257	-0.0277639	0.0223767	0.217661	0.0180787	0.0126383	0.155761	0.0287774	0.0182047	0.117154
cg00799353	0.00213359	0.00328275	0.517252	-0.00225279	0.00185408	0.22727	-0.00192048	0.00267071	0.473796
cg00799539	0.0103484	0.0497419	0.835628	-0.0196384	0.028094	0.486193	-0.0132929	0.0404679	0.74325
cg00799618	-0.00772751	0.0287713	0.788814	0.0144326	0.0162499	0.376625	-0.0107067	0.0234071	0.648385
cg00799619	-0.00747359	0.0187078	0.6904	0.00125094	0.0105661	0.905999	0.00822841	0.0152198	0.589984
cg00799637	-0.00368126	0.0132867	0.782315	-0.00261683	0.00750426	0.728053	0.00710984	0.0108095	0.512246
cg00799658	-0.0157541	0.0306748	0.608699	0.00618473	0.017325	0.721872	0.0305493	0.0249557	0.223835
cg00799742	-0.00219822	0.0183622	0.904954	0.00169921	0.0103709	0.870191	-0.0103922	0.0149387	0.48829
cg00799748	0.00391911	0.0264057	0.882317	-0.00801524	0.0149138	0.592185	-0.000471677	0.0214826	0.982528
cg00799782	0.0362915	0.0227287	0.113548	-0.0172506	0.0128371	0.182113	-0.0201494	0.0184911	0.278528
cg00799826	-0.005037	0.00746991	0.501705	-0.00505763	0.00421897	0.233503	-0.000318719	0.0060772	0.958281
cg00799842	0.00387955	0.00481697	0.422542	-0.000214837	0.0027206	0.93722	-0.00281549	0.00391888	0.474193
cg00799963	0.00774921	0.00805612	0.338465	-0.000770278	0.00455006	0.865918	-0.00643522	0.00655411	0.328587
cg00799984	0.0218616	0.0342196	0.524403	0.00307378	0.019327	0.873964	0.00419563	0.0278396	0.880516
cg00800038	0.00121521	0.00884971	0.891063	0.00345447	0.00499828	0.491117	-0.00480614	0.00719975	0.505994
cg00800095	-0.0125564	0.0363988	0.730858	-0.00632571	0.0205579	0.758962	-0.00956481	0.0296125	0.747384
cg00800109	0.00243562	0.0206513	0.906357	-0.00143041	0.0116638	0.902646	0.00197532	0.016801	0.906648
cg00800141	-0.0396101	0.0214087	0.0672997	0.0103099	0.0120915	0.39593	0.0276008	0.0174172	0.116259
cg00800353	-0.0153434	0.0264242	0.562805	0.000912415	0.0149243	0.951375	0.00752593	0.0214976	0.727028
cg00800365	-0.0049002	0.00949501	0.60696	-0.00042004	0.00536274	0.937729	0.00200691	0.00772473	0.79556
cg00800383	0.00373966	0.00589579	0.527367	-0.00123643	0.00332991	0.711209	-0.0027077	0.00479656	0.573697
cg00800397	-0.00850009	0.0291368	0.77111	-0.00707236	0.0164563	0.66831	-0.00374338	0.0237045	0.874846
cg00800428	-0.0108229	0.0109537	0.325558	0.0133711	0.00618662	0.0331087	0.00410568	0.00891149	0.646022
cg00800487	0.000243306	0.0216999	0.991077	-0.00345294	0.012256	0.778741	-0.00305441	0.0176541	0.862997
cg00800512	0.00400954	0.00735182	0.586731	-0.00485456	0.00415228	0.245186	-0.00102827	0.00598113	0.863856
cg00800569	0.00694401	0.00395828	0.0825048	0.00186976	0.00223562	0.404992	-0.00472295	0.00322028	0.14568
cg00800606	-0.00139467	0.0249271	0.955495	-0.00655576	0.0140787	0.642499	0.00758188	0.0202796	0.709311
cg00800634	0.000912688	0.00361853	0.801394	-0.000774786	0.00204373	0.705431	-0.000334662	0.00294388	0.909723
cg00800679	-0.0263722	0.0251312	0.296584	0.0190574	0.014194	0.182489	0.019153	0.0204457	0.351176
cg00800759	0.0215773	0.0208907	0.304207	-0.0165868	0.0117989	0.162949	-0.0075994	0.0169957	0.655764
cg00800773	-0.00754097	0.00652017	0.250264	0.0014657	0.00368256	0.691489	0.00112236	0.00530453	0.83287
cg00800780	-0.00771921	0.0165125	0.641196	0.00920721	0.00932616	0.325953	0.00615035	0.0134338	0.648091
cg00800809	0.0142158	0.0120243	0.239964	0.00202336	0.00679124	0.766382	-0.014008	0.00978241	0.155337
cg00800896	-0.0217569	0.0209141	0.300763	0.00952619	0.0118122	0.421925	0.0260307	0.0170148	0.129268
cg00800908	-0.0242407	0.0207853	0.246347	0.00961816	0.0117394	0.414602	0.0230019	0.01691	0.17687
cg00800962	0.00565487	0.00953604	0.554547	0.000710538	0.00538591	0.895314	-0.00815777	0.00775811	0.295608
cg00800993	0.00696245	0.00430215	0.108798	-0.00265755	0.00242984	0.27676	-0.00271291	0.00350005	0.440143
cg00800997	0.00131175	0.00359875	0.71627	0.000381713	0.00203256	0.851422	0.000261216	0.00292779	0.92909
cg00801003	-0.0249038	0.0144649	0.0882847	0.00941076	0.00816971	0.252161	0.0139521	0.011768	0.238648
cg00801034	-0.00128582	0.0105806	0.903523	0.00151941	0.00597587	0.799829	0.00260577	0.00860792	0.762746
cg00801049	0.00432062	0.00800019	0.590377	-0.00968876	0.00451847	0.0344856	-0.00159818	0.00650861	0.806545
cg00801068	0.00252501	0.0140506	0.857753	-9.41837e-05	0.00793572	0.990555	-0.000602076	0.011431	0.958102
cg00801069	-0.00528687	0.0111621	0.636807	9.37333e-05	0.0063043	0.988168	0.00294435	0.009081	0.746453
cg00801080	-0.0234515	0.0352215	0.507086	-0.000824801	0.019893	0.967012	0.00588083	0.0286547	0.837818
cg00801098	0.0065094	0.00795279	0.415054	0.00047703	0.0044917	0.915639	-0.0118906	0.00647005	0.0691222
cg00801134	-0.0293944	0.0104462	0.00591545	0.0138601	0.00589995	0.0208211	0.0215494	0.00849855	0.0128046
cg00801196	0.00157622	0.00221658	0.478708	-0.000313303	0.00125192	0.802911	-0.00131745	0.00180332	0.466783
cg00801314	-0.00743742	0.0110828	0.50375	0.00396892	0.00625952	0.527518	-0.0023705	0.0090165	0.793174
cg00801339	-0.00842057	0.0164437	0.609744	0.015992	0.00928732	0.0882405	0.00410695	0.0133779	0.759498
cg00801360	0.0201915	0.0466726	0.666241	-0.0229413	0.0263605	0.386267	-0.00261522	0.0379708	0.94523
cg00801394	-0.00252853	0.012176	0.835921	0.0020395	0.00687694	0.767421	0.0013196	0.00990585	0.894297
cg00801465	0.00390014	0.00502109	0.439175	-0.00274736	0.00283589	0.335038	0.000833933	0.00408494	0.838661
cg00801512	-0.00370397	0.0123295	0.764497	0.00290906	0.00696367	0.677045	0.00916622	0.0100308	0.36306
cg00801514	-0.00355036	0.0142402	0.803635	0.016016	0.00804278	0.0492258	-0.00544513	0.0115852	0.639393
cg00801568	-0.00348956	0.0100577	0.729369	0.00676773	0.00568053	0.236378	0.000500184	0.0081825	0.951381
cg00801571	0.0348997	0.0284566	0.22298	-0.0121332	0.0160722	0.452108	-0.0117151	0.0231511	0.613973
cg00801577	-0.00165137	0.00306161	0.590849	-0.000800069	0.00172918	0.644615	0.000172693	0.0024908	0.944866
cg00801598	0.00852206	0.0263192	0.746782	-0.00549849	0.0148649	0.712258	0.00904386	0.0214121	0.67368
cg00801629	0.0141109	0.0303965	0.643515	-0.0231677	0.0171678	0.18029	-0.0142293	0.0247293	0.566338
cg00801636	0.00755969	0.00599057	0.209969	-0.000757334	0.00338345	0.823352	-0.00629753	0.00487367	0.199342
cg00801727	-0.00819989	0.0109112	0.454148	0.00332251	0.00616262	0.591014	0.00355389	0.00887692	0.689769
cg00801765	-0.0175261	0.0265046	0.510005	0.00758677	0.0149697	0.613428	-4.17933e-05	0.021563	0.998457
cg00801798	0.00621444	0.0149411	0.678371	-0.00952644	0.00843864	0.261693	-0.0107689	0.0121554	0.377819
cg00801823	-0.00103533	0.00849007	0.903192	0.00184406	0.00479515	0.701391	0.00128504	0.00690716	0.852795
cg00801868	-0.000936512	0.00317626	0.768734	0.000884976	0.00179394	0.622894	0.00305475	0.00258407	0.240008
cg00801877	0.0168302	0.015377	0.276416	0.00108988	0.00868486	0.900391	-0.0185114	0.0125101	0.142157
cg00801918	0.00346115	0.00983287	0.725595	0.00322959	0.00555356	0.562215	-0.00249149	0.0079996	0.756119
cg00801940	-0.00148821	0.00277066	0.592394	-0.000482809	0.00156485	0.758332	0.00225259	0.00225409	0.320093
cg00801952	-0.0290645	0.018588	0.121131	0.0183804	0.0104984	0.0831138	0.0217603	0.0151224	0.153352
cg00802147	0.0280649	0.0166503	0.0950639	-0.0234959	0.009404	0.0141357	-0.0215604	0.013546	0.114684
cg00802168	-0.0158804	0.0101856	0.122196	-0.00194618	0.00575277	0.735859	0.0146505	0.00828655	0.0801757
cg00802212	-0.0729902	0.0269845	0.00805802	0.0242263	0.0152407	0.11515	0.048874	0.0219534	0.0282873
cg00802224	-0.00760338	0.0175137	0.665142	-0.00846393	0.00989166	0.394272	0.0166809	0.0142484	0.24455
cg00802237	-0.00842256	0.0356313	0.81363	-0.0103661	0.0201244	0.60764	-0.00727667	0.0289881	0.802322
cg00802250	0.0251379	0.0245482	0.308346	-0.0206683	0.0138647	0.139249	-0.0118804	0.0199714	0.553301
cg00802302	0.00440599	0.0117922	0.709482	0.00118558	0.00666017	0.859082	0.00103015	0.00959361	0.914708
cg00802386	0.0137279	0.00959109	0.155519	-0.000111155	0.005417	0.98367	-0.0096568	0.0078029	0.218825
cg00802396	-0.00171956	0.0108473	0.87437	0.00670448	0.00612648	0.276486	-0.00263313	0.00882486	0.766047
cg00802408	0.000322323	0.00295438	0.913346	-0.000551398	0.00166862	0.741764	-0.000186185	0.00240356	0.938414
cg00802453	-0.00271304	0.0138633	0.845251	-0.000131936	0.00782995	0.98659	-0.00588164	0.0112786	0.603205
cg00802478	0.00474534	0.00756627	0.532006	-0.00264247	0.00427339	0.537777	-0.00418978	0.00615559	0.497701
cg00802484	0.00138931	0.00351296	0.693347	8.57367e-05	0.00198411	0.965621	-0.000420333	0.002858	0.883377
cg00802510	0.0107116	0.0126	0.397329	-0.00906074	0.00711644	0.205955	-0.0144116	0.0102508	0.162919
cg00802553	0.0212548	0.0121406	0.0831229	-0.00461825	0.00685696	0.502206	-0.0230989	0.00987707	0.0213853
cg00802571	0.0137548	0.00967556	0.158315	-0.00258874	0.00546471	0.636753	-0.00241896	0.00787162	0.759266
cg00802617	0.00225678	0.0108405	0.83552	-0.000747655	0.00612264	0.903059	-0.000294355	0.00881932	0.973442
cg00802728	0.0170773	0.0109553	0.122262	-0.00675	0.0061875	0.277988	-0.00860172	0.00891275	0.336869
cg00802855	-0.0212578	0.0157864	0.18122	0.0114781	0.0089161	0.201008	0.0152305	0.0128432	0.238535
cg00802903	-0.00270555	0.0498778	0.956852	0.0309234	0.0281708	0.27502	0.0153687	0.0405784	0.7057
cg00803004	0.00192317	0.0199401	0.923362	0.000301708	0.0112621	0.978682	0.00629004	0.0162224	0.699051
cg00803062	-0.00306478	0.00960739	0.750404	-0.00220299	0.00542621	0.685635	-0.00201173	0.00781616	0.797424
cg00803074	-0.0287409	0.0320561	0.37214	0.0288135	0.0181052	0.114729	-0.00439425	0.0260795	0.866542
cg00803088	0.00115739	0.00549477	0.833609	0.00438481	0.00310342	0.160855	-0.00162336	0.00447031	0.71728
cg00803169	-0.00707675	0.00974293	0.469357	0.0101226	0.00550276	0.0688609	-0.00168118	0.00792643	0.832471
cg00803179	0.00222898	0.00456958	0.62679	-0.00206217	0.00258088	0.426212	-0.000974638	0.00371761	0.793743
cg00803186	-0.000900592	0.00826137	0.913416	-0.00749148	0.00466598	0.11159	0.00611314	0.0067211	0.365294
cg00803207	0.00946198	0.0288821	0.743908	-0.0330278	0.0163125	0.0456191	-0.00784014	0.0234973	0.739348
cg00803213	0.015318	0.025136	0.543666	-0.0234045	0.0141967	0.102435	-0.0155869	0.0204496	0.447763
cg00803232	-0.00417608	0.0132958	0.754121	0.00894075	0.00750943	0.236685	-0.00645427	0.0108169	0.552095
cg00803358	0.00154339	0.0131053	0.906493	-0.00944663	0.00740182	0.204881	0.00327609	0.0106619	0.759289
cg00803368	0.0258917	0.0272729	0.344774	-0.0170695	0.0154036	0.270508	-0.0169765	0.0221881	0.44604
cg00803373	-0.00595165	0.025268	0.814281	0.0105585	0.0142713	0.461162	-0.00146747	0.020557	0.943237
cg00803377	-0.00218624	0.0130098	0.866894	0.00516649	0.00734789	0.483645	0.00201195	0.0105842	0.849633
cg00803419	-0.000354333	0.00315743	0.910877	-0.000329348	0.0017833	0.853858	-0.000139027	0.00256875	0.956948
cg00803447	-0.00138242	0.0217524	0.949456	0.00238976	0.0122856	0.846174	-0.0025221	0.0176968	0.886964
cg00803453	-0.011831	0.0528504	0.823334	-0.0214421	0.0298497	0.474259	-0.00624376	0.0429968	0.88484
cg00803478	-0.00135794	0.0159616	0.932375	-0.0070709	0.00901504	0.43473	0.00611627	0.0129857	0.638686
cg00803532	0.004326	0.00514174	0.402201	-0.00508557	0.00290403	0.0830386	-0.0016716	0.0041831	0.690315
cg00803563	0.0183529	0.0124692	0.144262	-0.0016316	0.00704253	0.817272	-0.00897668	0.0101444	0.378381
cg00803638	0.0140156	0.0102797	0.175871	-0.00888437	0.0058059	0.129181	-0.00104361	0.00836308	0.900947
cg00803692	-0.0202365	0.0483278	0.676327	-0.0126562	0.0272953	0.643908	0.000873616	0.0393174	0.982318
cg00803724	-0.0623468	0.0630293	0.325015	0.0320118	0.0355987	0.370728	0.0795517	0.0512779	0.124034
cg00803804	0.00402054	0.0026247	0.128792	-0.00111138	0.00148242	0.455226	-0.0034843	0.00213535	0.105947
cg00803816	0.00418619	0.00442217	0.346151	0.000875333	0.00249762	0.72674	-0.00351995	0.00359768	0.330289
cg00803825	0.00466119	0.00958298	0.627767	-0.00560927	0.00541242	0.302581	-0.0015884	0.0077963	0.838981
cg00803827	0.00618583	0.0153327	0.687504	-0.0187189	0.00865986	0.0330869	-0.00901384	0.0124741	0.471643
cg00803865	-0.0132268	0.0183861	0.473613	0.0115857	0.0103844	0.267284	0.0145462	0.0149581	0.333216
cg00803873	0.00180312	0.00426464	0.673362	0.000828614	0.00240865	0.731571	0.00127108	0.00346952	0.71489
cg00803910	-0.0072437	0.0273374	0.791586	-0.00165938	0.01544	0.914634	0.0151535	0.0222405	0.49726
cg00803911	-0.0105838	0.00879728	0.231844	-0.00180806	0.00496866	0.716722	3.07662e-05	0.00715709	0.996579
cg00803922	0.00753185	0.0123166	0.54227	-0.0048275	0.00695633	0.489342	-0.000851308	0.0100202	0.932467
cg00804043	-0.0164332	0.0287766	0.569266	0.00562669	0.0162529	0.729937	0.000380339	0.0234114	0.987071
cg00804048	9.40802e-05	0.00351592	0.978707	-0.00145579	0.00198577	0.465242	-0.00122967	0.0028604	0.668215
cg00804055	0.00461715	0.00728616	0.52776	-0.00148534	0.00411519	0.718921	0.00171597	0.0059277	0.772823
cg00804073	-0.015058	0.012876	0.245056	0.00422242	0.00727232	0.562832	0.010195	0.0104754	0.332834
cg00804078	0.0758826	0.0359191	0.0371765	-0.0385295	0.0202869	0.0604756	-0.0616613	0.0292222	0.037398
cg00804096	-0.0455697	0.0286741	0.11523	0.0110937	0.016195	0.494956	0.0233794	0.023328	0.318714
cg00804097	-0.00496952	0.0189111	0.79327	-0.00427171	0.0106809	0.690073	0.0196199	0.0153853	0.205241
cg00804125	-0.0216928	0.0105338	0.0421121	0.00512061	0.00594944	0.391511	0.0075444	0.00856985	0.380828
cg00804179	0.0122373	0.0362185	0.736181	0.00600355	0.0204561	0.769772	0.00111385	0.0294658	0.969923
cg00804210	0.0258387	0.0187931	0.172297	-0.00906256	0.0106143	0.395293	-0.00888643	0.0152893	0.562427
cg00804237	0.0482404	0.0361344	0.18496	-0.0148359	0.0204085	0.468993	-0.0126321	0.0293974	0.668356
cg00804245	-0.00203686	0.0252328	0.935827	-0.00133622	0.0142514	0.92549	-0.00939483	0.0205283	0.648215
cg00804291	0.00342052	0.0035989	0.344229	-0.000796505	0.00203264	0.696015	-0.00269944	0.00292791	0.358809
cg00804303	-0.0422138	0.0194082	0.0320319	0.007987	0.0109617	0.467965	0.0304112	0.0157897	0.057
cg00804338	-0.00689689	0.0148542	0.643459	0.00304861	0.00838959	0.717103	-0.00983465	0.0120847	0.417728
cg00804354	-0.0156339	0.0376347	0.678749	-0.00590627	0.0212559	0.781701	-0.00283821	0.030618	0.926333
cg00804392	0.0429528	0.0296442	0.150546	-0.0229858	0.0167429	0.172927	-0.0314541	0.0241173	0.195215
cg00804423	-0.00427413	0.0246854	0.862895	0.0127124	0.0139422	0.364115	0.000958793	0.0200829	0.962019
cg00804433	-0.0154257	0.015286	0.315392	-0.00094965	0.00863346	0.912637	0.00686333	0.012436	0.58228
cg00804480	-0.00350227	0.0125292	0.780428	0.00363102	0.00707644	0.609026	-0.000579247	0.0101932	0.954799
cg00804485	0.00298296	0.00366893	0.41817	0.00126131	0.00207219	0.544142	-0.000562733	0.00298488	0.850853
cg00804504	-0.0160011	0.00995096	0.111053	0.00281909	0.00562025	0.617078	0.0212275	0.00809567	0.0101338
cg00804510	-0.000896839	0.0111009	0.935774	-0.000596643	0.00626972	0.92438	0.00682167	0.00903119	0.451854
cg00804517	-0.0255342	0.0257606	0.324023	0.024388	0.0145495	0.0968842	0.0251377	0.0209577	0.233245
cg00804525	0.00273728	0.0160595	0.865011	0.00194591	0.00907034	0.830575	-0.000205964	0.0130653	0.987455
cg00804587	0.00495183	0.0127032	0.697523	0.00218794	0.00717469	0.761049	0.00102988	0.0103348	0.920824
cg00804600	0.0147822	0.0163606	0.368462	-0.0110877	0.00924037	0.233064	-0.00553305	0.0133103	0.67854
cg00804628	-0.00490902	0.00619086	0.429725	0.001415	0.00349657	0.686593	0.00474378	0.00503662	0.348581
cg00804634	-0.0125605	0.0186645	0.502555	0.0149556	0.0105416	0.159153	0.00919657	0.0151846	0.546147
cg00804686	-0.00268596	0.0117569	0.819766	0.00779967	0.00664022	0.242997	-0.000754468	0.00956488	0.93729
cg00804694	-0.0468356	0.0224569	0.0396157	0.0136027	0.0126836	0.286143	0.037516	0.01827	0.0426957
cg00804716	0.00302343	0.00787543	0.70188	0.00205811	0.00444801	0.644603	-0.00160962	0.00640711	0.802167
cg00804745	0.00199129	0.0232267	0.931854	0.00388384	0.0131183	0.767809	-0.0060488	0.0188962	0.749569
cg00804763	-0.01405	0.0306044	0.64719	-0.00689074	0.0172852	0.691019	-0.00275141	0.0248984	0.912235
cg00804785	-0.00737111	0.0346758	0.832102	0.0123199	0.0195847	0.530775	0.0177829	0.0282108	0.529927
cg00804794	-0.0132165	0.0401754	0.74288	-0.00841221	0.0226909	0.711638	-0.00983123	0.032685	0.764214
cg00804796	-0.0110821	0.0129587	0.394535	0.00748836	0.00731901	0.308762	0.0118384	0.0105426	0.26422
cg00804863	-0.00696322	0.0114821	0.545624	0.00437205	0.00648503	0.501786	0.00957462	0.00934133	0.307899
cg00804916	-0.038676	0.0219637	0.0813739	-0.00603201	0.012405	0.627871	0.0286842	0.0178687	0.111651
cg00804934	-0.00347431	0.0110948	0.754835	0.00164208	0.00626631	0.793834	0.000329446	0.00902628	0.970959
cg00804995	0.000915926	0.00698535	0.895948	-0.00213672	0.00394529	0.589332	-0.000856713	0.00568298	0.880482
cg00805076	0.0164819	0.0147267	0.265797	-0.00908402	0.00831757	0.277445	-0.0116441	0.011981	0.333503
cg00805079	-0.00538175	0.0149295	0.719267	0.0103784	0.00843213	0.221338	0.00408858	0.012146	0.737124
cg00805116	-0.0028658	0.0096862	0.767959	-0.00113488	0.00547072	0.836092	0.00196521	0.00788027	0.803586
cg00805122	-0.0110973	0.0171527	0.519163	0.0135976	0.00968778	0.163602	0.0068129	0.0139547	0.626488
cg00805175	0.00827208	0.0243033	0.734308	-0.00405963	0.0137264	0.768044	-0.0083393	0.0197721	0.674117
cg00805193	0.0233632	0.0220852	0.292716	-0.00542244	0.0124736	0.664727	-0.020439	0.0179676	0.258083
cg00805292	-0.0106067	0.0201669	0.600114	0.00864345	0.0113902	0.449762	-0.000494563	0.0164069	0.976014
cg00805294	0.00833703	0.0120076	0.489129	-0.00111829	0.00678184	0.869366	-0.0146065	0.00976888	0.138075
cg00805320	-0.00219318	0.00323525	0.499431	0.002502	0.00182725	0.174044	0.00192362	0.00263206	0.466619
cg00805360	0.0206041	0.0237758	0.388279	-0.0188613	0.0134285	0.16331	-0.0210749	0.019343	0.27859
cg00805381	0.00399843	0.00257526	0.123735	-0.0010864	0.00145449	0.456897	-0.00336589	0.00209512	0.111373
cg00805419	0.0120664	0.0224089	0.591476	-0.0119636	0.0126564	0.346852	-0.00824446	0.0182309	0.652107
cg00805441	-0.012055	0.0286394	0.674732	0.00418433	0.0161754	0.796421	0.014813	0.0232998	0.526417
cg00805473	-0.00248955	0.0424781	0.953384	0.00817252	0.0239914	0.734101	0.00620574	0.0345583	0.857859
cg00805496	0.0127971	0.0159729	0.424966	-0.00850927	0.0090214	0.347882	-0.0154891	0.0129948	0.236162
cg00805506	0.00407012	0.0502917	0.935662	0.026305	0.0284045	0.356677	-0.0108328	0.0409152	0.791748
cg00805520	0.0165462	0.0129915	0.205811	-0.00610096	0.00733752	0.407727	-0.0142433	0.0105693	0.18089
cg00805552	0.0061392	0.0195768	0.754494	-0.000551339	0.0110569	0.960332	-0.00335702	0.0159268	0.833498
cg00805562	0.032692	0.016418	0.0492391	-0.0104419	0.00927279	0.262881	-0.027944	0.0133569	0.0390147
cg00805577	-0.00702341	0.0312948	0.822892	0.0108681	0.0176751	0.540058	0.00707468	0.0254601	0.781695
cg00805619	0.0185276	0.0375537	0.62286	-0.00727341	0.0212102	0.732393	0.00137698	0.0305521	0.964143
cg00805660	-0.0250988	0.0252884	0.323396	-0.0159963	0.0142827	0.265464	0.0282498	0.0205735	0.17285
cg00805678	0.00105221	0.00934915	0.910621	0.0049384	0.00528035	0.351963	0.00489954	0.00760606	0.520975
cg00805728	-0.0299078	0.0204967	0.14772	-0.00753549	0.0115764	0.516612	0.0134001	0.0166752	0.423575
cg00805867	0.000428477	0.0129774	0.973728	-0.000856353	0.0073296	0.90723	-0.00183184	0.0105579	0.862613
cg00805874	0.00739899	0.0162607	0.650099	-0.00198942	0.00918397	0.828956	-0.00890414	0.013229	0.502482
cg00805926	-0.0188264	0.0135613	0.168211	0.00618316	0.00765936	0.421467	0.0132561	0.0110329	0.232452
cg00805973	0.00263671	0.0171426	0.878076	-0.00367005	0.00968208	0.705467	0.0069191	0.0139465	0.620923
cg00805981	-0.0243727	0.00850817	0.00510828	0.00924272	0.00480538	0.0573305	0.0126752	0.00692188	0.0701113
cg00806009	0.0134298	0.00844537	0.115011	-0.00635655	0.00476991	0.185742	-0.00679004	0.00687079	0.325466
cg00806056	-0.0217081	0.0109534	0.0502959	0.00734513	0.00618642	0.237979	0.0123964	0.0089112	0.167344
cg00806079	0.00971715	0.0158407	0.541015	-0.0143008	0.00894678	0.113168	-0.00297218	0.0128874	0.818085
cg00806126	0.0224459	0.0184638	0.227031	-0.00910121	0.0104283	0.384935	-0.0260901	0.0150213	0.0855521
cg00806138	-0.059692	0.0322739	0.0673936	0.0263276	0.0182282	0.151834	0.0380451	0.0262567	0.150539
cg00806185	0.0113001	0.0242675	0.642502	-0.00336898	0.0137062	0.806351	-0.0024767	0.019743	0.900427
cg00806198	-0.00189234	0.00458874	0.680957	-0.0031249	0.0025917	0.230824	0.002286	0.0037332	0.54173
cg00806211	0.0105349	0.0337531	0.755614	-0.0158478	0.0190636	0.407819	0.0019872	0.0274601	0.942457
cg00806214	0.0187199	0.0305923	0.54201	0.00534664	0.0172784	0.757643	-0.00523446	0.0248886	0.833858
cg00806239	0.012899	0.0309166	0.677432	-0.00509896	0.0174616	0.770896	0.00615428	0.0251525	0.807216
cg00806245	-0.0188317	0.0165681	0.258466	0.00212977	0.00935759	0.820433	0.0234845	0.0134791	0.0845943
cg00806253	0.0270011	0.026901	0.317984	-0.00594554	0.0151935	0.69641	-0.0166966	0.0218855	0.447352
cg00806259	0.00888076	0.0239184	0.71122	0.0108487	0.013509	0.423876	0.00202931	0.0194589	0.917155
cg00806262	0.0118479	0.0216593	0.585615	-0.0255612	0.0122331	0.0392512	-0.00179627	0.0176211	0.919014
cg00806296	-0.00775103	0.0122502	0.528386	0.00192836	0.00691886	0.781054	0.00171824	0.00996624	0.863474
cg00806311	0.0219486	0.0268839	0.416239	0.00583264	0.0151839	0.701712	-0.0201618	0.0218716	0.358883
cg00806319	0.01274	0.039544	0.748008	0.00547861	0.0223343	0.806737	0.0057121	0.0321713	0.859441
cg00806364	-0.0331085	0.0187514	0.0805685	0.0152518	0.0105907	0.153023	0.0294684	0.0152554	0.0562879
cg00806367	-0.0129652	0.0147403	0.381242	0.00740264	0.00832528	0.376086	0.0102011	0.0119921	0.397035
cg00806385	-0.0197446	0.0181196	0.278527	0.0112481	0.0102339	0.274414	0.0082036	0.0147413	0.579135
cg00806461	-0.0176484	0.0157402	0.26493	0.0128875	0.00888998	0.150346	0.0183666	0.0128055	0.154679
cg00806481	-0.0127009	0.0448097	0.777437	0.0238218	0.0253083	0.348885	0.0250273	0.0364553	0.494005
cg00806490	0.00898604	0.00666909	0.180953	-0.00401786	0.00376667	0.288734	-0.00553828	0.00542568	0.309885
cg00806535	-0.0101115	0.0106496	0.344715	0.00689889	0.00601484	0.254183	0.00890856	0.00866405	0.306377
cg00806547	-0.0280017	0.0228687	0.223717	0.0130481	0.0129161	0.31488	0.0136113	0.018605	0.466161
cg00806552	-0.00010855	0.00399754	0.978392	0.001655	0.00225779	0.465297	-0.00078382	0.00325223	0.810051
cg00806634	0.0127967	0.0159961	0.425651	0.00377099	0.00903452	0.677301	-0.0145504	0.0130137	0.266266
cg00806644	-0.00545149	0.0452016	0.904252	-0.00219335	0.0255297	0.93171	-0.0290256	0.0367741	0.431845
cg00806680	0.00985638	0.0548011	0.857636	0.0208252	0.0309514	0.502637	0.00444619	0.0445838	0.920765
cg00806704	-0.0394546	0.0193689	0.0443454	-0.00208845	0.0109395	0.848991	0.0363309	0.0157577	0.0232412
cg00806727	0.00729603	0.0155962	0.64096	-0.00545148	0.00880865	0.537433	-0.00552119	0.0126884	0.66442
cg00806826	-0.0107173	0.0158453	0.500398	-0.00160461	0.00894938	0.858073	0.0146857	0.0128911	0.257392
cg00806871	-0.0121397	0.00884674	0.173127	0.0016178	0.0049966	0.746794	0.0102524	0.00719733	0.157487
cg00806900	-0.0241434	0.0154743	0.12193	0.0125898	0.00873981	0.152909	0.0177436	0.0125892	0.161873
cg00806929	-0.0280632	0.011886	0.0202033	0.0127015	0.00671314	0.0614393	0.0130985	0.00966992	0.178671
cg00806959	0.0325619	0.0216537	0.13586	-0.0146811	0.0122299	0.232869	-0.0214594	0.0176165	0.226095
cg00807008	-0.0255356	0.0657412	0.698543	-0.0419385	0.0371303	0.261446	0.0300683	0.0534842	0.57527
cg00807063	0.0191983	0.0239292	0.424323	-0.0106008	0.0135151	0.434718	-0.0145202	0.0194678	0.457539
cg00807116	0.0146421	0.0089084	0.103457	-0.00636858	0.00503143	0.2086	-0.0108894	0.00724749	0.136182
cg00807122	-0.00461522	0.0147904	0.755672	0.00461094	0.00835355	0.582223	0.0101488	0.0120328	0.401044
cg00807131	-0.0211052	0.0147836	0.156583	0.0125937	0.0083497	0.134699	0.00987162	0.0120273	0.41377
cg00807173	0.00756474	0.0310568	0.808067	0.010555	0.0175407	0.548735	-0.00637537	0.0252665	0.801318
cg00807189	0.0369371	0.0217263	0.0922819	-0.0072605	0.0122709	0.555425	-0.0231455	0.0176756	0.19344
cg00807197	-0.0117935	0.0285203	0.680135	0.00747683	0.0161082	0.64356	0.00542246	0.0232029	0.815707
cg00807226	0.0176912	0.0220791	0.424917	-0.00570606	0.0124702	0.648269	-0.0116733	0.0179626	0.517299
cg00807235	-0.0404517	0.0250936	0.110171	0.0159056	0.0141727	0.264491	0.0295968	0.0204151	0.15032
cg00807237	0.00761539	0.0100555	0.450667	0.00680195	0.00567932	0.233935	-0.00577606	0.00818075	0.481829
cg00807293	-0.025766	0.0124699	0.0414431	0.00284078	0.00704297	0.687569	0.0156431	0.010145	0.126308
cg00807297	0.010532	0.00732656	0.153759	-8.2722e-05	0.00413801	0.984091	-0.0095572	0.00596057	0.112064
cg00807342	0.00496493	0.00860977	0.56549	-0.00339644	0.00486276	0.486543	-0.00557845	0.00700454	0.427722
cg00807353	0.00389997	0.0437235	0.929108	-0.019231	0.0246948	0.438007	-0.0112251	0.0355716	0.753005
cg00807366	-0.0174036	0.0208623	0.40619	0.00611318	0.0117829	0.605059	0.0113127	0.0169727	0.506642
cg00807389	-0.00169708	0.0243208	0.944512	-0.00438324	0.0137363	0.75033	-0.000387333	0.0197864	0.984422
cg00807406	-0.00551532	0.0136329	0.686682	-0.000658165	0.00769978	0.932055	0.00589596	0.0110911	0.596211
cg00807430	0.00282404	0.00428805	0.511707	7.54199e-05	0.00242187	0.97522	-0.000882461	0.00348857	0.800831
cg00807462	-0.022441	0.0195935	0.254863	-0.00040514	0.0110663	0.97087	0.0210925	0.0159404	0.188845
cg00807464	0.0907521	0.0368278	0.0154721	-0.0476144	0.0208001	0.0242174	-0.0620703	0.0299615	0.0409231
cg00807495	0.015639	0.00782849	0.0485207	-0.00301567	0.00442149	0.496818	-0.0170371	0.00636892	0.00875718
cg00807497	-0.014585	0.0273323	0.594815	0.0103386	0.0154372	0.504609	0.015609	0.0222364	0.48437
cg00807559	0.0172215	0.0414627	0.678794	0.00515295	0.0234179	0.826295	-0.00855343	0.0337323	0.80036
cg00807586	-0.00100264	0.0218587	0.963508	-0.0038393	0.0123457	0.756475	-0.00276083	0.0177833	0.876945
cg00807608	-0.0143319	0.0381063	0.707653	0.00875254	0.0215223	0.685134	0.0168712	0.0310016	0.587538
cg00807609	0.00122802	0.0226743	0.956919	0.014559	0.0128063	0.258368	-0.00897003	0.0184468	0.627866
cg00807684	0.00397211	0.0168425	0.814051	0.00525958	0.00951259	0.581586	-0.0055612	0.0137024	0.685733
cg00807692	0.00449442	0.00554546	0.419635	0.00164346	0.00313205	0.600961	-0.000758585	0.00451155	0.866817
cg00807698	-0.0267646	0.0212423	0.210672	0.00888422	0.0119975	0.460764	0.0141889	0.0172818	0.413621
cg00807710	0.00614258	0.0106255	0.564525	-0.00872235	0.00600124	0.149301	-0.0104124	0.00864445	0.231291
cg00807737	0.0119658	0.0273686	0.662922	0.000765988	0.0154577	0.960579	-0.0162372	0.0222659	0.467594
cg00807742	0.00339971	0.00893764	0.704486	0.00571696	0.00504794	0.260174	-0.000530933	0.00727128	0.941941
cg00807769	-0.0222705	0.0280842	0.429699	0.00583275	0.0158618	0.713873	0.00802036	0.0228481	0.726319
cg00807828	0.0144553	0.0270073	0.593698	-0.0110504	0.0152536	0.470518	-0.000634953	0.021972	0.977004
cg00807877	-0.0587088	0.0298518	0.0520488	0.0378253	0.0168602	0.0271175	0.03129	0.0242861	0.200643
cg00807892	0.000961347	0.00386598	0.804138	0.00205187	0.00218349	0.349671	-0.000938841	0.00314519	0.765954
cg00807909	0.00280238	0.00915433	0.760158	-0.00260963	0.00517032	0.61488	-0.00294972	0.00744757	0.692918
cg00807959	-0.0101609	0.0247383	0.682162	0.00629059	0.0139721	0.653542	-0.0065742	0.020126	0.744628
cg00807990	0.0513986	0.030175	0.0916723	-0.0357703	0.0170427	0.0383997	-0.0491548	0.0245491	0.0480151
cg00808053	-0.009986	0.00667589	0.137911	-0.000332749	0.00377051	0.929858	0.00580587	0.00543122	0.287704
cg00808086	-0.00701826	0.0259942	0.787733	0.00764136	0.0146814	0.603903	-0.00801441	0.0211477	0.705528
cg00808121	-0.00258891	0.00293305	0.379577	-0.00107129	0.00165657	0.519343	0.000971705	0.0023862	0.684736
cg00808132	-0.00258506	0.0130118	0.842932	0.00128843	0.00734898	0.861189	0.00915219	0.0105858	0.389385
cg00808150	0.00102811	0.0455608	0.982043	-0.0142368	0.0257325	0.581345	-0.01549	0.0370663	0.676935
cg00808158	0.00701341	0.0155627	0.653233	-0.0126081	0.00878973	0.154638	-0.0050929	0.0126611	0.688378
cg00808164	0.00167706	0.0173244	0.92308	0.00433116	0.00978473	0.658998	0.00754538	0.0140944	0.593623
cg00808170	-1.76371e-05	0.0162854	0.999138	0.00207846	0.00919789	0.821694	0.0127957	0.0132491	0.336532
cg00808196	-0.0387457	0.0260601	0.140283	0.00550889	0.0147186	0.709005	0.0278072	0.0212014	0.192728
cg00808199	-0.00134206	0.0334157	0.968045	-0.00916797	0.0188731	0.628215	0.00536863	0.0271856	0.843861
cg00808240	-0.00250923	0.0336111	0.940642	-0.000486867	0.0189834	0.979591	-0.0203765	0.0273445	0.457948
cg00808243	0.000153442	0.00489873	0.975076	-0.000728013	0.00276678	0.793006	0.00179849	0.0039854	0.652792
cg00808258	0.00381141	0.010662	0.721503	-0.00391197	0.00602184	0.517451	0.00524375	0.00867413	0.54689
cg00808261	-0.00224006	0.0219212	0.918817	-3.62719e-05	0.012381	0.997668	0.00465941	0.0178342	0.794438
cg00808305	-0.00757821	0.0220982	0.732384	0.000307409	0.012481	0.9804	0.000550322	0.0179782	0.975642
cg00808307	-0.0120986	0.0110588	0.276626	-0.00340203	0.00624596	0.587213	0.00879178	0.00899697	0.330879
cg00808329	0.00515961	0.00462465	0.267289	-0.00309665	0.00261198	0.238664	-0.00319318	0.00376242	0.398115
cg00808370	0.0116682	0.0128869	0.367462	-0.00274088	0.00727849	0.707305	-0.00702907	0.0104843	0.504155
cg00808403	-0.01019	0.0107169	0.34403	0.00862911	0.00605286	0.157154	0.000546369	0.00871882	0.95016
cg00808419	0.0176186	0.0099711	0.0803474	-0.0066393	0.00563163	0.24128	-0.0132802	0.00811205	0.104819
cg00808474	-0.0127402	0.00892948	0.156828	-0.00481307	0.00504333	0.342258	0.017514	0.00726464	0.0177789
cg00808492	0.00471621	0.0107603	0.662135	-0.00101069	0.00607735	0.868261	0.00341112	0.0087541	0.697634
cg00808502	0.0063094	0.026192	0.810143	0.00421109	0.0147931	0.776501	0.00113231	0.0213087	0.95773
cg00808511	0.00791243	0.0519965	0.879364	-0.00395273	0.0293674	0.893208	-0.0046056	0.0423021	0.913525
cg00808532	0.00890488	0.0351065	0.800295	-0.0163276	0.019828	0.412245	-0.00272536	0.0285611	0.924175
cg00808545	-0.0264558	0.0159443	0.100259	0.00490544	0.00900527	0.587177	0.0141093	0.0129716	0.279392
cg00808555	-0.00830548	0.0179212	0.644073	-0.00249302	0.0101218	0.805963	0.00115075	0.0145799	0.937251
cg00808563	-0.00877326	0.0136691	0.522481	0.0221927	0.00772024	0.00496168	0.000452824	0.0111206	0.967602
cg00808579	-0.000364208	0.00802423	0.96389	-0.00341821	0.00453205	0.452519	0.00101273	0.00652816	0.877035
cg00808648	0.00380286	0.0221649	0.864129	-0.00173812	0.0125186	0.889859	-0.00968721	0.0180324	0.59234
cg00808687	0.00668167	0.00957596	0.486983	-0.0021978	0.00540846	0.685361	0.00354231	0.00779059	0.650338
cg00808721	0.00556576	0.00811118	0.494218	-0.00355055	0.00458116	0.440186	-0.00444891	0.00659891	0.501778
cg00808722	-0.0306109	0.0271589	0.262451	0.00440481	0.0153392	0.774596	0.0197171	0.0220953	0.374383
cg00808729	-0.00486495	0.0210668	0.81785	0.0162034	0.0118984	0.176378	0.00426167	0.017139	0.804149
cg00808730	0.00363587	0.00350732	0.302449	-7.7345e-05	0.00198092	0.968934	-0.0019385	0.0028534	0.498509
cg00808740	-0.00512638	0.0072699	0.482389	0.000155826	0.00410601	0.969804	0.00198656	0.00591448	0.737679
cg00808754	-0.0281126	0.0140565	0.048272	0.0116979	0.00793907	0.143831	0.0187192	0.0114358	0.10486
cg00808766	0.000877406	0.00234198	0.708735	-0.00289936	0.00132274	0.0307517	2.19248e-05	0.00190533	0.990842
cg00808785	0.0370528	0.0283117	0.193681	-0.0166516	0.0159903	0.300273	-0.023127	0.0230332	0.317815
cg00808844	-0.00369015	0.0138233	0.790068	-0.0035605	0.00780734	0.649367	0.00611505	0.011246	0.587847
cg00808856	-0.0159783	0.0141249	0.260725	0.000726614	0.00797767	0.927614	0.00894019	0.0114914	0.438449
cg00808869	-0.00727315	0.0227705	0.750094	0.00737232	0.0128607	0.567791	0.00574037	0.0185251	0.757317
cg00808909	0.017398	0.0109835	0.116415	-0.00391665	0.00620345	0.529271	-0.0081498	0.00893574	0.363983
cg00808918	-0.0033665	0.00604285	0.578726	-0.000445695	0.00341297	0.896369	0.00324197	0.0049162	0.511156
cg00808932	-0.0575614	0.0180661	0.00193439	0.020984	0.0102036	0.0423899	0.04566	0.0146978	0.00247594
cg00808969	0.00163118	0.0114849	0.887349	-0.00435835	0.00648661	0.503228	0.00553004	0.00934361	0.555312
cg00809005	-0.0227971	0.0177843	0.202913	0.0149456	0.0100445	0.139977	0.00991859	0.0144685	0.494629
cg00809021	-0.0226339	0.0157504	0.153894	-0.00322531	0.00889578	0.717709	0.0226188	0.0128139	0.0806483
cg00809094	-0.00807938	0.0102907	0.434282	0.00334845	0.00581216	0.565861	0.0100589	0.0083721	0.23246
cg00809096	0.0315838	0.0283003	0.267141	-0.00342085	0.0159839	0.830977	-0.0159452	0.0230239	0.490229
cg00809111	-0.00758882	0.0338601	0.823128	-0.0101935	0.019124	0.595225	-0.00108247	0.0275471	0.968735
cg00809147	-0.00715454	0.0242518	0.768609	0.0107005	0.0136973	0.43656	-0.00649783	0.0197302	0.742606
cg00809154	-0.0140193	0.0120297	0.246689	0.00685472	0.00679431	0.315511	0.0099605	0.00978683	0.311305
cg00809164	-0.0297067	0.0242927	0.224313	0.00310005	0.0137204	0.821715	0.0151619	0.0197635	0.444825
cg00809191	0.00168098	0.00540825	0.7566	-0.00505837	0.00305456	0.100919	-0.000505449	0.00439992	0.908778
cg00809267	-0.0291456	0.0317937	0.361546	-0.00415665	0.017957	0.817426	0.00742814	0.025866	0.774583
cg00809335	-0.0316005	0.0466939	0.500154	-0.0154595	0.0263725	0.559091	0.0107262	0.0379882	0.778266
cg00809338	0.0104312	0.00948979	0.274374	-0.00732166	0.00535979	0.175055	-0.00854888	0.00772048	0.270875
cg00809353	0.0169364	0.0202901	0.40591	-0.0136614	0.0114598	0.236093	-0.00906608	0.0165072	0.584104
cg00809377	-0.0384336	0.0278971	0.171438	-0.00511574	0.0157562	0.746114	0.02608	0.0226959	0.25331
cg00809398	0.0493727	0.0280335	0.0813233	-0.0264607	0.0158332	0.0978692	-0.0323073	0.0228069	0.159782
cg00809399	-0.00800668	0.024315	0.74264	-0.00797625	0.013733	0.562703	-0.000283607	0.0197817	0.98859
cg00809477	-0.00490984	0.0137779	0.722341	-0.00425203	0.00778171	0.586024	0.00206534	0.0112091	0.854194
cg00809502	0.0113098	0.0111435	0.312641	0.000588805	0.00629381	0.925655	-0.00460216	0.00906589	0.61285
cg00809567	-0.0240398	0.0099231	0.0172461	0.00253172	0.00560452	0.652462	0.0210894	0.00807301	0.0104074
cg00809614	0.00906397	0.00475572	0.0595926	-0.00543513	0.00268601	0.0457449	-0.00471492	0.00386905	0.225912
cg00809729	-0.00977259	0.0119715	0.416296	0.00721303	0.00676144	0.288688	0.00983867	0.00973948	0.314895
cg00809744	-0.0311579	0.0297316	0.297228	0.000842481	0.0167922	0.960088	0.0407113	0.0241883	0.0955389
cg00809755	-0.0266098	0.0366318	0.469317	-0.000367074	0.0206895	0.985881	0.043863	0.0298021	0.144276
cg00809772	0.0520613	0.039394	0.189393	-0.0508953	0.0222495	0.0243179	-0.0393145	0.0320492	0.222878
cg00809775	0.0531332	0.0303873	0.0835036	-0.0203779	0.0171626	0.237963	-0.0340802	0.0247218	0.171173
cg00809787	0.0298506	0.0560731	0.595688	0.0120324	0.0316698	0.704818	-0.00523838	0.0456187	0.908815
cg00809820	-0.0445071	0.0394862	0.26243	0.0110291	0.0223016	0.622032	0.0178944	0.0321243	0.578772
cg00809863	-0.00169426	0.0218076	0.938232	-0.0011882	0.0123168	0.923345	-0.00642352	0.0177417	0.718089
cg00809871	0.0063174	0.0301926	0.834698	-0.00640622	0.0170526	0.707971	-0.00814233	0.0245634	0.740988
cg00809878	-0.00552788	0.0214492	0.797164	0.00533946	0.0121144	0.660363	0.00191201	0.0174502	0.912975
cg00809888	-0.00610773	0.0178684	0.73322	0.00168035	0.010092	0.868104	-0.00206708	0.014537	0.887218
cg00809908	0.014146	0.0134392	0.295115	-0.00554514	0.00759038	0.466798	-0.00995501	0.0109335	0.364791
cg00809917	0.013077	0.00999304	0.193726	-0.0028293	0.00564402	0.617291	-0.00648805	0.00812991	0.426772
cg00809930	0.00258211	0.00431938	0.551354	-0.000292913	0.00243956	0.904675	-0.000509629	0.00351406	0.884988
cg00809934	0.00803152	0.00370507	0.0326027	-0.00493588	0.00209261	0.0203227	-0.00736702	0.00301429	0.0163115
cg00809969	-0.0352889	0.0275991	0.204049	0.0204146	0.0155879	0.193376	0.0288065	0.0224535	0.202539
cg00809988	0.00550747	0.00777612	0.480469	-0.00309107	0.00439192	0.48322	-0.00297127	0.00632632	0.639635
cg00810024	-0.00505701	0.00910877	0.580036	0.00146509	0.00514459	0.776412	0.00316036	0.0074105	0.6707
cg00810040	0.00334764	0.020342	0.869623	-0.0068906	0.011489	0.550054	0.00334409	0.0165493	0.840283
cg00810055	-0.00286121	0.00602172	0.635739	0.000271241	0.00340104	0.936597	0.00207831	0.00489901	0.672327
cg00810133	0.00686872	0.00460354	0.138898	-0.00301563	0.00260006	0.248936	-0.00318298	0.00374524	0.397467
cg00810161	-0.0187382	0.0129299	0.150468	-0.00274301	0.00730272	0.708015	0.0185197	0.0105192	0.0814315
cg00810173	-0.00523621	0.025731	0.839168	5.09343e-05	0.0145327	0.997211	-0.00180807	0.0209336	0.931347
cg00810187	0.00392453	0.00404477	0.334299	0.000185817	0.00228447	0.935338	-0.00267431	0.00329065	0.41836
cg00810208	-0.0203224	0.015963	0.205998	0.00688433	0.00901584	0.446951	0.0173763	0.0129868	0.183995
cg00810228	0.0169644	0.0422165	0.688675	0.0120522	0.0238437	0.614365	-0.00220726	0.0343456	0.948889
cg00810262	-0.00783845	0.0188805	0.678931	0.00956266	0.0106636	0.372046	-0.00799344	0.0153603	0.603962
cg00810292	-0.0345605	0.0298841	0.250295	0.0142624	0.0168784	0.400165	0.02724	0.0243124	0.265276
cg00810316	-0.00479289	0.00674435	0.478988	-0.00505357	0.00380918	0.187697	0.00770928	0.00548692	0.163174
cg00810321	0.000123853	0.0187581	0.994745	-0.00527095	0.0105945	0.619939	-0.000918782	0.0152608	0.952115
cg00810334	0.0129011	0.0224069	0.566093	-0.00538128	0.0126553	0.67161	-0.00159921	0.0182293	0.930273
cg00810351	-0.000685827	0.00392213	0.86155	0.00118443	0.0022152	0.59408	-0.00056208	0.00319088	0.860538
cg00810441	-0.0108764	0.0225443	0.630563	0.00109984	0.0127329	0.931342	-0.000173805	0.018341	0.992458
cg00810473	-0.00285481	0.0080439	0.723424	-0.00145424	0.00454315	0.749578	0.00236296	0.00654417	0.718818
cg00810483	0.00492813	0.0196161	0.802163	-0.000396588	0.0110791	0.971518	-0.00658598	0.0159588	0.680738
cg00810495	0.000961438	0.00338296	0.776857	-0.00112229	0.00191068	0.558301	0.000378722	0.00275223	0.890835
cg00810519	-0.0150114	0.0131495	0.256403	0.00644394	0.00742676	0.387697	-0.000556147	0.0106978	0.958645
cg00810529	-0.00645111	0.00737165	0.383646	0.00229572	0.00416347	0.582618	0.000209975	0.00599726	0.972141
cg00810583	0.0259117	0.0120065	0.0333594	-0.0130077	0.00678119	0.057996	-0.020667	0.00976794	0.0368967
cg00810607	0.000906331	0.00261012	0.729158	0.001837	0.00147419	0.215695	-6.42488e-05	0.00212348	0.975924
cg00810651	-0.020096	0.0163998	0.223369	0.00656813	0.00926256	0.479943	0.00677517	0.0133422	0.612735
cg00810710	-0.0282879	0.0264803	0.288027	0.0174046	0.0149559	0.247362	0.0136752	0.0215432	0.527051
cg00810717	-0.000984825	0.0211455	0.962948	-0.0113606	0.0119429	0.343822	0.00986923	0.0172031	0.567493
cg00810807	-0.00586771	0.0140599	0.677344	-0.00607819	0.00794094	0.445858	0.00275981	0.0114385	0.809847
cg00810818	-0.00668136	0.0257449	0.795777	0.0264108	0.0145406	0.072374	-0.00363379	0.020945	0.862622
cg00810836	0.00756063	0.00546313	0.169521	-0.00273422	0.00308555	0.377713	-0.00402009	0.00444457	0.367951
cg00810843	0.020389	0.026064	0.435944	-0.0116486	0.0147208	0.430681	-0.0103085	0.0212045	0.627949
cg00810877	-0.00598623	0.00894448	0.5049	-0.00720815	0.0050518	0.156802	0.00804117	0.00727684	0.27185
cg00810883	0.00783889	0.0113834	0.492688	-0.00509407	0.00642931	0.430088	-0.000829635	0.00926107	0.928801
cg00810908	0.000843377	0.00536424	0.875393	8.86535e-05	0.0030297	0.976716	-0.00218677	0.00436412	0.617438
cg00810914	0.00318687	0.00332917	0.340793	-0.000361815	0.0018803	0.847808	-0.00163034	0.00270847	0.548603
cg00810939	-0.0235987	0.0130152	0.0728669	0.0174824	0.00735091	0.0193336	0.0133054	0.0105886	0.211892
cg00810956	-0.00659792	0.00468968	0.162621	0.00113442	0.00264871	0.669379	0.00329033	0.00381533	0.390574
cg00810971	-0.00513075	0.0221645	0.81742	0.00777479	0.0125184	0.535995	0.00163909	0.018032	0.927758
cg00810986	-0.0008351	0.00545153	0.878566	0.00170294	0.003079	0.581467	0.0027709	0.00443513	0.53358
cg00810989	0.00581613	0.019087	0.761228	-0.00491968	0.0107802	0.64914	0.000429416	0.0155283	0.977995
cg00811020	0.00879293	0.0162171	0.588911	-0.00294356	0.00915934	0.748613	-0.00189829	0.0131935	0.88589
cg00811051	0.000958078	0.00269111	0.722594	0.00202225	0.00151993	0.186444	-0.00196307	0.00218937	0.37211
cg00811065	-0.00893119	0.0125657	0.478923	0.00821917	0.00709707	0.249635	0.00675979	0.0102229	0.510012
cg00811077	0.00188412	0.00312856	0.548409	-0.00190689	0.00176699	0.283159	-0.00113775	0.00254526	0.655856
cg00811122	0.0440285	0.0279775	0.118778	0.00132555	0.0158016	0.933317	-0.0379387	0.0227613	0.0987461
cg00811132	0.00546775	0.00499689	0.276535	-0.00234108	0.00282222	0.408828	-0.00283156	0.00406525	0.487747
cg00811166	0.017103	0.0142034	0.231431	0.00339645	0.00802201	0.672937	-0.00676768	0.0115553	0.559438
cg00811170	-0.0142999	0.0144163	0.323679	0.00224363	0.00814227	0.783472	0.0014776	0.0117285	0.900003
cg00811196	-0.00442212	0.0223906	0.843846	0.0112222	0.0126461	0.377035	0.00815269	0.018216	0.655461
cg00811210	0.00300381	0.127644	0.981273	0.0980988	0.0720929	0.176721	-0.0572815	0.103846	0.582478
cg00811275	-0.010666	0.0164772	0.51894	0.00359016	0.00930623	0.700496	0.0134041	0.0134051	0.319809
cg00811334	0.0396799	0.0211048	0.0630591	-0.0108896	0.0119199	0.363186	-0.0189889	0.0171699	0.27146
cg00811340	-0.0810838	0.0371267	0.0313499	0.0397214	0.020969	0.061135	0.0401841	0.0302047	0.186476
cg00811352	-0.00768938	0.0484854	0.874317	-0.0211663	0.0273843	0.441422	-0.00925839	0.0394456	0.814921
cg00811358	-0.00754713	0.0270022	0.78045	0.024179	0.0152507	0.116091	0.0143469	0.0219679	0.515231
cg00811377	0.0144628	0.0102841	0.162789	-0.0035372	0.00580841	0.543948	-0.0165486	0.0083667	0.0507467
cg00811436	-0.0193343	0.0365405	0.59792	-0.0144714	0.0206379	0.484837	-0.00891214	0.0297278	0.764971
cg00811495	0.00912817	0.0150284	0.544995	0.00753641	0.008488	0.376774	-0.00424337	0.0122265	0.729288
cg00811535	-0.00214582	0.0139895	0.878408	0.00534099	0.00790123	0.500652	0.0106444	0.0113813	0.351955
cg00811555	0.0135468	0.0188173	0.473291	-0.00117087	0.0106279	0.912501	-7.43039e-06	0.0153089	0.999614
cg00811565	0.0106819	0.0274642	0.698165	-0.00672446	0.0155116	0.665597	-0.0265123	0.0223437	0.238267
cg00811567	0.0231576	0.0489478	0.637188	0.00432635	0.0276455	0.875966	-0.000587312	0.0398218	0.988263
cg00811614	-0.0248198	0.03211	0.441405	0.0048544	0.0181356	0.789513	0.0235641	0.0261233	0.369251
cg00811647	-0.0151245	0.0150612	0.317756	0.0161056	0.0085065	0.0612636	0.0065742	0.0122532	0.592807
cg00811689	0.00663078	0.00412307	0.111005	-0.00409395	0.00232869	0.0818612	-0.00533361	0.00335435	0.115043
cg00811701	0.00755493	0.0182848	0.680377	-0.013786	0.0103272	0.184995	0.0104416	0.0148757	0.484393
cg00811719	-0.0135657	0.0101327	0.183733	0.00652253	0.0057229	0.257179	0.00162624	0.00824353	0.844021
cg00811729	0.0119435	0.0116099	0.30614	0.00567399	0.00655723	0.388986	-0.00339813	0.00944534	0.719795
cg00811758	-0.00539883	0.014341	0.707388	0.00324403	0.00809973	0.689653	0.00275034	0.0116672	0.814133
cg00811771	0.0038417	0.00497014	0.441408	0.00136764	0.00280711	0.627199	-0.0002856	0.00404349	0.943835
cg00811777	0.0185063	0.0223986	0.410685	0.00253687	0.0126506	0.841479	-0.00505484	0.0182225	0.782061
cg00811796	-0.00318237	0.00401294	0.429677	0.00012414	0.00226649	0.956432	-0.000240531	0.00326476	0.941419
cg00811801	0.015457	0.00873106	0.0797786	-0.00329694	0.00493126	0.505336	-0.00818792	0.00710321	0.251835
cg00811865	0.0122709	0.0255803	0.632509	-0.00627757	0.0144476	0.664877	0.00505087	0.020811	0.808744
cg00811930	-0.0210391	0.0181105	0.248175	0.0010208	0.0102287	0.920709	0.00907869	0.0147339	0.539206
cg00811931	-0.0106208	0.0105155	0.31498	0.0108954	0.00593912	0.0696119	-0.00423454	0.00855499	0.621723
cg00811946	0.00720375	0.0172884	0.677823	0.00123382	0.00976442	0.899707	0.00141973	0.0140651	0.919804
cg00811961	-0.00554916	0.0197531	0.77936	-0.00361854	0.0111565	0.746369	0.00187217	0.0160703	0.907496
cg00812081	0.0155301	0.0225375	0.492401	-0.00378278	0.0127291	0.766961	-0.00878284	0.0183355	0.633001
cg00812096	0.018526	0.0491599	0.707098	0.00843763	0.0277653	0.761855	-0.00462822	0.0399944	0.90811
cg00812167	-0.00771765	0.0145489	0.59699	0.00836988	0.00821712	0.310906	0.00991926	0.0118363	0.40405
cg00812216	-0.0161901	0.035986	0.653777	0.0071258	0.0203247	0.726643	0.0266436	0.0292767	0.365022
cg00812236	0.0145575	0.025443	0.568522	0.0133263	0.0143701	0.356014	-0.0150713	0.0206993	0.468284
cg00812246	-0.0331121	0.0170059	0.0543864	0.0137895	0.00960486	0.154278	0.025268	0.0138353	0.0708424
cg00812293	0.00410189	0.0119647	0.732459	-0.00701174	0.00675763	0.302008	-0.00442829	0.00973399	0.650166
cg00812303	-0.000564404	0.00459835	0.902564	0.0040912	0.00259713	0.118415	0.000656027	0.00374102	0.861158
cg00812327	-0.00228301	0.00534289	0.670099	0.00140398	0.00301764	0.642779	-0.00114608	0.00434675	0.792592
cg00812341	-0.017596	0.0220356	0.426497	-0.00305085	0.0124456	0.806865	0.0150608	0.0179272	0.402894
cg00812435	0.0122352	0.0299119	0.683404	-0.0164729	0.0168941	0.331927	-0.0203536	0.0243351	0.404971
cg00812438	0.00404373	0.014886	0.786465	0.00905445	0.00840755	0.28415	0.00129617	0.0121106	0.914986
cg00812440	-0.0141539	0.0118948	0.236952	0.00172575	0.00671815	0.797811	0.0085419	0.00967712	0.379564
cg00812502	-0.00851916	0.00292513	0.00444168	0.00305132	0.0016521	0.0677741	0.00547454	0.00237976	0.023542
cg00812529	0.0187795	0.0373422	0.616162	0.00311836	0.0210907	0.882761	0.0057672	0.03038	0.849831
cg00812557	0.00160465	0.0291646	0.956234	-0.0115231	0.016472	0.485862	-0.00795795	0.0237271	0.738044
cg00812578	-0.0280742	0.0151322	0.0665651	0.00631325	0.00854662	0.461865	0.023282	0.0123109	0.0615558
cg00812580	-0.00816193	0.0137474	0.554075	0.00575657	0.00776444	0.460223	0.00575955	0.0111843	0.607734
cg00812611	0.0118316	0.0135608	0.385079	0.000260148	0.0076591	0.972973	-0.00923383	0.0110325	0.404649
cg00812634	-0.00228354	0.00359963	0.52731	0.000377869	0.00203306	0.852937	0.00252454	0.00292851	0.390761
cg00812655	0.0243008	0.0102816	0.0200758	-0.00956263	0.00580701	0.102815	-0.0146614	0.00836469	0.0827692
cg00812689	-0.033487	0.0315729	0.291466	0.00759763	0.0178322	0.670997	0.0228259	0.0256863	0.376372
cg00812735	0.00986452	0.0243387	0.68614	-0.0109005	0.0137464	0.429711	0.0015703	0.019801	0.936952
cg00812737	-0.00419233	0.0249849	0.867091	0.000158789	0.0141114	0.991045	-0.0108757	0.0203267	0.593829
cg00812761	0.00109823	0.0229535	0.961937	-0.00511369	0.012964	0.694105	-0.000155038	0.018674	0.993393
cg00812770	-0.0342137	0.0228116	0.136872	0.0113118	0.0128839	0.382104	0.00810492	0.0185586	0.663274
cg00812799	-0.0185746	0.0330364	0.575233	0.00346296	0.0186588	0.853147	0.0233381	0.026877	0.387335
cg00812831	0.00863867	0.012615	0.49509	-0.00860371	0.00712488	0.230123	-0.000420351	0.010263	0.967413
cg00812833	-0.00186069	0.00974049	0.8489	-0.00461698	0.00550138	0.403378	0.00612473	0.00792444	0.441447
cg00812839	0.00372153	0.00763216	0.626914	0.00218798	0.00431061	0.612889	-0.00725055	0.0062092	0.245757
cg00812861	-0.000388792	0.00903521	0.965765	0.000368835	0.00510304	0.942528	0.00117598	0.00735066	0.873224
cg00812921	-0.00523342	0.00968519	0.59018	0.00739538	0.00547015	0.179503	0.00162514	0.00787946	0.837024
cg00812927	0.00336719	0.0115768	0.771776	0.0039099	0.00653855	0.551235	-0.0113084	0.00941842	0.232774
cg00812980	0.00155351	0.00972727	0.873441	0.00424158	0.00549392	0.441943	-0.00810605	0.00791369	0.308212
cg00813090	-0.00163744	0.00276291	0.55478	-0.000388419	0.00156048	0.803951	0.000522444	0.00224778	0.816691
cg00813126	0.0416143	0.0205766	0.0458588	-0.0148458	0.0116216	0.204466	-0.0297707	0.0167402	0.07844
cg00813135	-0.0318537	0.0186337	0.0905299	0.0192838	0.0105242	0.0699399	0.0226597	0.0151596	0.138194
cg00813142	-0.00942143	0.0116934	0.422362	-0.00496837	0.00660435	0.453682	0.00342807	0.00951321	0.719363
cg00813147	0.0198722	0.0296565	0.504383	-0.00887367	0.0167499	0.597466	-0.00328767	0.0241273	0.891892
cg00813162	0.0439561	0.0283922	0.124803	-0.0247339	0.0160358	0.126195	-0.0254243	0.0230987	0.27373
cg00813191	0.00339629	0.0043679	0.438703	-0.00246827	0.00246697	0.319519	-0.00174524	0.00355353	0.624434
cg00813233	-0.00418859	0.0121925	0.731929	-0.00453752	0.00688625	0.51149	0.00265566	0.00991927	0.789472
cg00813264	0.0117906	0.013275	0.376617	-0.000707993	0.00749767	0.924962	-0.00619979	0.0108	0.567245
cg00813267	0.00154514	0.012453	0.901508	0.00821282	0.00703341	0.245767	-0.000618624	0.0101312	0.951435
cg00813334	0.0297931	0.0527965	0.573839	0.0049015	0.0298192	0.869775	-0.00907521	0.0429529	0.833105
cg00813343	0.00694683	0.0214112	0.74629	-0.00404517	0.0120929	0.738712	0.00991924	0.0174192	0.570359
cg00813373	-0.00734424	0.0115723	0.527142	0.00704613	0.00653597	0.283656	0.00314132	0.00941471	0.739348
cg00813377	-0.00580419	0.0129305	0.654513	0.00162857	0.00730311	0.824003	0.00152195	0.0105197	0.885264
cg00813378	0.0251055	0.0298031	0.401628	-0.0167356	0.0168327	0.322558	-0.0288472	0.0242465	0.237022
cg00813386	-0.000719296	0.0181395	0.96845	0.0178104	0.0102451	0.0852756	0.00109397	0.0147575	0.941058
cg00813440	-0.00457266	0.0126203	0.71789	-0.00255688	0.00712791	0.720581	0.00101743	0.0102674	0.921266
cg00813486	-0.0300275	0.0536985	0.57731	0.016672	0.0303287	0.583769	0.00546308	0.0436868	0.900739
cg00813509	-0.0579455	0.0295178	0.0524726	0.0259592	0.0166715	0.122671	0.0315827	0.0240144	0.191527
cg00813540	-0.00251557	0.00795443	0.752487	0.00392968	0.00449262	0.383878	-0.00504295	0.00647138	0.437699
cg00813560	-0.00505908	0.0098853	0.609957	0.00521509	0.00558317	0.352562	0.00592074	0.00804225	0.463365
cg00813582	-0.00376484	0.0107722	0.727466	0.00846265	0.00608408	0.16739	0.00258906	0.00876378	0.768292
cg00813603	0.0429191	0.0179772	0.0188853	-0.0312375	0.0101534	0.00271481	-0.0253212	0.0146255	0.0865437
cg00813720	0.00180768	0.0212744	0.932459	-0.00957612	0.0120157	0.427397	0.0105769	0.017308	0.542547
cg00813745	-0.00501195	0.00863244	0.562846	0.0014836	0.00487556	0.761549	9.36047e-05	0.00702298	0.989393
cg00813752	0.0274341	0.0216882	0.208894	0.00275385	0.0122494	0.822591	-0.0313051	0.0176445	0.0791342
cg00813765	-0.00360104	0.013348	0.787896	0.00118501	0.0075389	0.875421	0.00466142	0.0108594	0.668681
cg00813837	-0.00991238	0.018056	0.584267	0.0219408	0.0101979	0.0338946	0.000167705	0.0146896	0.990914
cg00813886	-0.0114612	0.0269708	0.671807	-0.00644556	0.015233	0.673126	-0.00766975	0.0219423	0.727432
cg00813890	0.0180284	0.0113855	0.11654	-0.00463536	0.00643048	0.472723	-0.00849212	0.00926276	0.361497
cg00813962	0.0059288	0.0093665	0.528221	-0.000194555	0.00529016	0.970738	-0.00626125	0.00762018	0.413261
cg00813993	-0.00775585	0.0184744	0.675538	-0.00428687	0.0104342	0.682082	0.0029206	0.0150299	0.846328
cg00814034	0.00496023	0.01015	0.626151	0.00133885	0.00573268	0.815824	-0.000988206	0.00825761	0.904988
cg00814088	-0.0010358	0.00303142	0.733318	0.00128856	0.00171213	0.453492	0.000583556	0.00246623	0.813447
cg00814110	-0.0172492	0.0424522	0.685392	-0.0174892	0.0239768	0.467485	0.0346605	0.0345373	0.318059
cg00814178	-0.0205204	0.0215832	0.344065	-0.000757699	0.0121901	0.950564	0.0163198	0.0175592	0.354955
cg00814213	0.0130792	0.0280277	0.641784	-0.012009	0.0158299	0.449898	-0.0178344	0.0228021	0.436018
cg00814218	-0.0943447	0.11109	0.397804	-0.045487	0.0627431	0.470197	0.0454303	0.090378	0.616324
cg00814239	-0.0265278	0.0100602	0.00972974	0.0166625	0.00568194	0.00418568	0.0170317	0.00818453	0.0400451
cg00814244	-0.000672847	0.00292212	0.81837	-0.000196092	0.0016504	0.905665	-0.000228332	0.00237731	0.92368
cg00814324	0.00814037	0.0179715	0.651579	0.00534413	0.0101502	0.599728	-0.00615299	0.0146208	0.674795
cg00814328	-0.0199638	0.0150366	0.18737	0.00925218	0.00849263	0.278633	0.00889805	0.0122332	0.468733
cg00814357	0.0256283	0.0144962	0.0801842	-0.00312179	0.00818739	0.703811	-0.0139733	0.0117935	0.23895
cg00814393	-0.00939037	0.0120292	0.436902	0.00575389	0.00679405	0.399114	-0.00139033	0.00978645	0.887319
cg00814401	0.0273073	0.0274784	0.322781	-0.00360492	0.0155197	0.816805	-0.0165304	0.0223553	0.461408
cg00814476	0.00362039	0.00462316	0.435458	-0.00269448	0.00261114	0.304651	-0.00180001	0.00376121	0.633308
cg00814542	0.0339201	0.013952	0.0168658	-0.00644438	0.00788001	0.415447	-0.0187916	0.0113507	0.101014
cg00814573	-0.0234533	0.0235741	0.322247	0.00583227	0.0133145	0.662323	0.0151242	0.0191789	0.432257
cg00814580	-0.0058583	0.0184167	0.751089	0.0119117	0.0104017	0.254928	0.00332205	0.0149831	0.824993
cg00814597	-0.00675116	0.00855189	0.431764	-0.000918621	0.00483007	0.849555	0.00526116	0.00695745	0.451348
cg00814598	-0.177979	0.137796	0.199528	-0.143009	0.0778264	0.0691608	0.193375	0.112105	0.0876887
cg00814607	-0.0202372	0.0230389	0.381879	-0.00485221	0.0130122	0.710031	0.0220955	0.0187434	0.241317
cg00814614	-0.018919	0.0319202	0.554749	0.00370267	0.0180284	0.837701	0.0136326	0.0259689	0.600797
cg00814714	0.0221349	0.028418	0.437913	0.0108751	0.0160503	0.499645	-0.00202229	0.0231196	0.930476
cg00814721	-0.00379421	0.0431559	0.930121	0.0106949	0.0243742	0.661786	0.0215818	0.0351098	0.540181
cg00814733	-0.00184053	0.00917598	0.841441	0.00177095	0.00518255	0.733298	-0.00784359	0.00746518	0.295985
cg00814751	0.0239705	0.050355	0.635113	0.00456401	0.0284403	0.872836	-0.0160643	0.0409667	0.695814
cg00814752	0.00248069	0.0125962	0.844283	0.000741771	0.00711428	0.917172	0.00414828	0.0102477	0.686507
cg00814780	0.0408686	0.0164317	0.0145654	-0.0151897	0.00928055	0.104896	-0.0233735	0.0133681	0.0835175
cg00814786	0.0167657	0.0306262	0.585326	-0.0149696	0.0172975	0.388922	-0.00516002	0.0249161	0.836365
cg00814856	-0.0205224	0.0187089	0.27536	0.0136456	0.0105667	0.199612	0.0174297	0.0152208	0.254947
cg00814898	-0.00350494	0.0203325	0.863494	-0.00651719	0.0114837	0.571662	0.0272226	0.0165417	0.103029
cg00814918	-0.00469582	0.0141482	0.740673	0.00118285	0.00799086	0.882627	-0.0031501	0.0115104	0.784911
cg00814943	-0.0267498	0.0123103	0.0321935	0.0053282	0.0069528	0.445317	0.016992	0.0100151	0.0929408
cg00814985	-0.0215097	0.0242903	0.378039	0.0158707	0.013719	0.25015	0.0146275	0.0197615	0.460948
cg00814990	-0.0193514	0.0272322	0.479014	-0.0102193	0.0153806	0.507977	0.00903704	0.0221549	0.684236
cg00814997	-0.000914006	0.0475642	0.984708	0.015146	0.026864	0.574176	0.00528322	0.0386962	0.891682
cg00815013	-0.0173376	0.0117715	0.143997	0.00549399	0.00664848	0.410611	0.0081137	0.00957677	0.398933
cg00815091	-0.0215982	0.0242822	0.375931	0.00410016	0.0137145	0.765599	0.0162573	0.0197549	0.412535
cg00815093	-0.0101832	0.010086	0.315158	0.00429261	0.00569652	0.452927	0.00353955	0.00820553	0.667153
cg00815121	-0.00244201	0.0139255	0.861157	-0.00753208	0.00786506	0.34059	0.000747911	0.0113292	0.947499
cg00815177	0.00633099	0.0189876	0.739523	0.00147769	0.0107241	0.890688	0.00133661	0.0154475	0.931225
cg00815198	-0.0189788	0.031591	0.549382	-0.000262014	0.0178424	0.988313	0.0075923	0.025701	0.768307
cg00815214	-0.0198215	0.0187826	0.293876	-0.0142828	0.0106083	0.181287	0.0168187	0.0152807	0.273745
cg00815230	-0.00982895	0.0132803	0.460999	0.00745704	0.00750065	0.32258	0.00209456	0.0108043	0.846684
cg00815236	-0.0158929	0.010209	0.122753	-0.00251515	0.00576601	0.663649	0.00953026	0.00830562	0.253991
cg00815325	0.0154541	0.0209954	0.463446	0.00546961	0.0118581	0.645637	0.00239273	0.0170809	0.888883
cg00815358	0.00632346	0.0141414	0.655746	-0.00559893	0.00798698	0.484959	-0.0092513	0.0115048	0.423271
cg00815399	-0.011984	0.0415657	0.773715	-0.00762529	0.0234761	0.746017	-0.0142408	0.0338161	0.674586
cg00815440	0.00187828	0.00210874	0.375265	-0.00128832	0.00119101	0.282037	-0.00216853	0.00171558	0.209219
cg00815519	-0.00850459	0.0265937	0.749803	-0.0029766	0.01502	0.843318	0.00161283	0.0216355	0.940728
cg00815564	0.000474489	0.0117565	0.967888	-0.00234895	0.00663999	0.724281	0.00636318	0.00956455	0.507429
cg00815583	-0.00123204	0.00428496	0.774316	0.00380091	0.00242013	0.119513	-0.00201441	0.00348606	0.564692
cg00815593	0.000825989	0.00427318	0.847127	5.20958e-05	0.00241347	0.982823	0.00152114	0.00347648	0.662674
cg00815644	0.0171734	0.0226306	0.44976	-0.00198164	0.0127816	0.87711	-0.00324984	0.0184113	0.860255
cg00815649	0.0116872	0.0225594	0.605582	-0.0219783	0.0127415	0.0876898	-0.00230604	0.0183534	0.900269
cg00815658	-0.00930546	0.0189978	0.625357	-0.0039701	0.0107298	0.712177	0.00357	0.0154558	0.817811
cg00815693	-0.00690208	0.00782917	0.380158	-0.00335998	0.00442188	0.449166	0.0126098	0.00636948	0.0505389
cg00815728	0.0106831	0.012072	0.378348	0.00217095	0.00681818	0.750854	-0.00468525	0.00982122	0.634386
cg00815770	0.0154706	0.0117066	0.189403	-0.0116173	0.00661184	0.082034	-0.00556639	0.00952399	0.560254
cg00815792	-0.00509887	0.0102052	0.618452	-0.00334556	0.00576384	0.562951	0.00645785	0.0083025	0.438549
cg00815848	0.0159805	0.0181151	0.379847	0.00337294	0.0102313	0.742354	-0.0125144	0.0147377	0.397871
cg00815862	-0.00333489	0.00753198	0.658912	0.00733311	0.00425403	0.0878967	-0.00137875	0.0061277	0.822446
cg00815884	0.0118901	0.0314664	0.706347	-0.0120556	0.0177721	0.499153	-0.00291744	0.0255997	0.9095
cg00815931	-0.00554014	0.00862322	0.52207	0.0114425	0.00487036	0.0208088	0.00662293	0.00701548	0.347469
cg00816008	0.00332428	0.00281401	0.240331	-0.000649756	0.00158934	0.683563	-0.00103406	0.00228936	0.652496
cg00816037	-0.00737591	0.0252299	0.770639	-0.0101281	0.0142497	0.478921	0.00530865	0.0205259	0.796462
cg00816039	0.00184237	0.0100761	0.855297	-0.0011417	0.00569094	0.841414	-0.0040527	0.00819748	0.622142
cg00816080	0.0182507	0.0272036	0.503867	-0.00201153	0.0153645	0.896106	-0.0172846	0.0221317	0.436692
cg00816083	0.00766752	0.027924	0.784213	-0.0185205	0.0157713	0.243115	-0.0144627	0.0227178	0.525854
cg00816096	0.0196471	0.0235478	0.406112	-0.00466573	0.0132997	0.726479	-0.00394082	0.0191574	0.837446
cg00816135	0.0069924	0.0237523	0.769084	-0.0119896	0.0134152	0.373655	0.000956494	0.0193238	0.960623
cg00816152	-0.0220595	0.0406346	0.588448	0.0362763	0.0229502	0.11718	0.0203494	0.0330585	0.539615
cg00816164	0.0291053	0.0381037	0.446795	-0.0193226	0.0215208	0.371462	-0.0366862	0.0309995	0.239497
cg00816177	0.0135695	0.012045	0.262677	-0.00636767	0.00680297	0.351567	-0.00259447	0.0097993	0.79175
cg00816182	0.0195447	0.0164905	0.2388	-0.0157963	0.00931374	0.0930558	-0.0208862	0.0134159	0.122737
cg00816224	0.00418899	0.00696076	0.548697	-0.00978858	0.0039314	0.0144632	-0.00113201	0.00566297	0.841975
cg00816240	0.00984781	0.0189188	0.603867	-0.00244717	0.0106852	0.819328	-0.00536628	0.0153915	0.728098
cg00816258	-0.0259424	0.0140686	0.0682063	0.00370895	0.00794591	0.641697	0.00887149	0.0114456	0.440148
cg00816290	0.00380951	0.00336645	0.26056	-0.00138983	0.00190135	0.466542	-0.00209958	0.0027388	0.445158
cg00816305	0.00355585	0.0174583	0.839028	-0.00467702	0.00986034	0.636322	-0.0194399	0.0142033	0.174226
cg00816313	0.0243342	0.0265933	0.362412	-0.0134652	0.0150198	0.372186	-0.0169218	0.0216352	0.436016
cg00816396	0.0356294	0.0402224	0.377889	-0.00743932	0.0227174	0.74401	0.00401449	0.0327232	0.902612
cg00816397	0.00400183	0.00223959	0.0770526	-0.000542673	0.00126491	0.66885	-0.000744676	0.00182204	0.683648
cg00816406	0.0124295	0.04637	0.789225	0.0064575	0.0261896	0.805759	-0.000334263	0.0377247	0.992948
cg00816475	-0.0025534	0.00885726	0.773739	0.0030936	0.00500254	0.537742	-0.000281986	0.00720588	0.968864
cg00816480	-0.0269233	0.0447232	0.548565	-0.0163339	0.0252594	0.519372	0.00551782	0.0363848	0.879773
cg00816515	-0.00602885	0.0184382	0.744384	-0.00871221	0.0104138	0.404853	0.0106469	0.0150006	0.479536
cg00816544	-0.00498222	0.00819252	0.5445	0.00271594	0.0046271	0.558577	0.0058359	0.00666508	0.383392
cg00816548	-0.00319354	0.0150808	0.832733	0.00185752	0.00851756	0.82782	0.00265921	0.0122691	0.828861
cg00816564	0.0168735	0.0153515	0.274399	-0.0107692	0.00867047	0.217181	-0.0226234	0.0124893	0.0731403
cg00816609	0.0656632	0.0298283	0.0300564	-0.0468987	0.0168469	0.00644747	-0.0451431	0.024267	0.0658469
cg00816613	-0.0135023	0.0284996	0.636718	0.00786738	0.0160964	0.6261	0.00755432	0.023186	0.74526
cg00816620	0.0256838	0.0221316	0.248664	-0.00522265	0.0124998	0.676995	-0.0076283	0.0180053	0.672736
cg00816652	-0.00422296	0.0227081	0.852855	0.0191895	0.0128254	0.137814	-0.00241821	0.0184743	0.896126
cg00816653	0.043221	0.0224533	0.0571381	-0.0219709	0.0126815	0.0863289	-0.0268997	0.0182671	0.144069
cg00816676	0.00511613	0.0247365	0.836575	-0.00137844	0.013971	0.921606	-0.00827069	0.0201245	0.681988
cg00816794	-0.0639031	0.0372827	0.0896874	0.027914	0.0210571	0.188044	0.0325893	0.0303316	0.285267
cg00816814	-0.0213656	0.0183102	0.246095	0.0029508	0.0103415	0.775989	0.0179128	0.0148964	0.232069
cg00816880	0.0156187	0.0155785	0.318534	0.00457594	0.00879867	0.604186	-0.0102291	0.012674	0.421566
cg00816906	0.00366648	0.0276425	0.894751	0.000916985	0.0156124	0.953283	0.0157365	0.0224888	0.485743
cg00816936	0.00318617	0.00768135	0.6792	0.00111048	0.00433839	0.798513	0.00287089	0.00624921	0.646964
cg00816970	-0.00293301	0.0148008	0.843326	0.0047607	0.00835941	0.570318	0.0066363	0.0120413	0.582799
cg00817033	-0.00617504	0.0246912	0.803041	0.00469107	0.0139455	0.737299	-0.00707483	0.0200877	0.725447
cg00817164	-0.0133839	0.0229106	0.560441	-0.00242085	0.0129398	0.85198	0.0215883	0.0186391	0.249587
cg00817190	-0.0028133	0.0189175	0.882084	0.0102272	0.0106845	0.340823	0.00629723	0.0153904	0.683311
cg00817232	-0.00549317	0.0192384	0.77584	-0.00496531	0.0108658	0.648705	0.0136802	0.0156515	0.384227
cg00817331	-0.00949697	0.0107089	0.37734	0.00136377	0.00604831	0.822075	0.00871215	0.00871226	0.31978
cg00817337	-0.0128101	0.014613	0.382836	0.0177095	0.00825335	0.0343649	0.00619986	0.0118885	0.603195
cg00817355	-0.00293734	0.0453772	0.94852	-0.019963	0.0256288	0.437899	-0.021265	0.0369169	0.565921
cg00817367	0.00921617	0.0274833	0.738087	-0.0017461	0.0155224	0.910666	0.00121604	0.0223592	0.956738
cg00817377	0.00989694	0.012145	0.417108	-0.014291	0.00685946	0.0398173	-0.00350077	0.00988068	0.723872
cg00817393	0.00225519	0.00759275	0.76708	0.0042995	0.00428835	0.318523	-0.000599077	0.00617713	0.922938
cg00817396	-0.0024904	0.00399772	0.534762	-0.000197596	0.00225789	0.930442	0.00493331	0.00325237	0.132528
cg00817399	0.0165796	0.012301	0.180825	-0.00565799	0.00694757	0.4174	-0.00788833	0.0100076	0.432462
cg00817464	0.0315209	0.0390744	0.421798	-0.0286951	0.022069	0.196567	-0.00656293	0.0317892	0.836867
cg00817490	0.0460446	0.0232825	0.0507771	-0.0206485	0.0131498	0.119581	-0.031832	0.0189416	0.0960386
cg00817501	-0.000523514	0.0323789	0.987133	-0.00927238	0.0182875	0.613269	0.0153456	0.0263421	0.561535
cg00817502	0.0073926	0.0226268	0.744577	-0.00534544	0.0127795	0.676656	-0.012247	0.0184082	0.507419
cg00817529	0.0036181	0.011066	0.744399	0.00176501	0.00625005	0.778233	-0.00383182	0.00900286	0.671316
cg00817557	-0.00841585	0.0312528	0.788278	0.0180035	0.0176514	0.310265	0.00813559	0.0254259	0.74967
cg00817598	0.00853218	0.0375952	0.820937	-0.00885202	0.0212336	0.677673	-0.0160723	0.0305859	0.600437
cg00817628	-0.000678253	0.038504	0.985982	-0.0146109	0.0217469	0.503252	-0.0160615	0.0313252	0.609292
cg00817638	-0.0244134	0.0227967	0.286837	0.025157	0.0128755	0.0535671	0.00809349	0.0185464	0.663512
cg00817713	0.00154866	0.0145369	0.915377	0.000733725	0.00821038	0.928974	-0.000934353	0.0118266	0.93719
cg00817731	0.0290744	0.0308199	0.347814	-0.00586815	0.0174069	0.736751	-0.0244073	0.0250737	0.332742
cg00817749	0.0137227	0.031857	0.66759	-0.000266854	0.0179927	0.988197	-0.0189796	0.0259175	0.465728
cg00817768	-0.00347389	0.0164763	0.833449	0.0066176	0.00930573	0.478692	-0.00336621	0.0134044	0.802242
cg00817769	-0.00353706	0.00783402	0.652627	0.00301106	0.00442462	0.497778	0.0020029	0.00637342	0.753993
cg00817796	0.000437477	0.0287328	0.987883	-0.0139945	0.0162281	0.390595	-0.00526474	0.0233758	0.822276
cg00817829	-0.00453451	0.0563167	0.935989	0.0115528	0.0318074	0.717229	0.011862	0.0458168	0.796254
cg00817885	-0.00282338	0.0196501	0.886046	-0.00715379	0.0110983	0.520703	-1.48459e-05	0.0159865	0.999261
cg00817900	0.00232339	0.0063473	0.715121	-0.00140195	0.00358492	0.696595	-0.00318538	0.00516389	0.53876
cg00817995	-0.0075531	0.0511362	0.882879	-0.0259192	0.0288815	0.371687	-0.00116234	0.0416022	0.977767
cg00818034	0.0167243	0.0180058	0.355261	-0.00319599	0.0101696	0.753985	-0.00807411	0.0146488	0.582765
cg00818035	-0.00857207	0.0119725	0.475707	0.0146691	0.00676202	0.0324755	0.00726538	0.00974031	0.457509
cg00818106	-0.0495774	0.0285344	0.0854475	-0.0054384	0.0161161	0.736498	0.0555161	0.0232143	0.0186904
cg00818175	-0.030936	0.039642	0.437045	0.0258622	0.0223896	0.250858	0.0153076	0.032251	0.636099
cg00818229	-0.0131144	0.01377	0.343242	0.0114376	0.00777722	0.14459	0.0105844	0.0112027	0.347077
cg00818326	0.00502049	0.0180355	0.781318	0.00701638	0.0101864	0.492577	0.012542	0.0146729	0.394764
cg00818336	-0.00681617	0.0261129	0.79462	0.0128966	0.0147485	0.384017	0.0104633	0.0212444	0.623454
cg00818383	-0.00904611	0.0168052	0.591595	0.0103256	0.00949148	0.279315	0.0170819	0.013672	0.21449
cg00818397	0.000172456	0.00306885	0.9553	-0.000919688	0.00173327	0.596891	0.000306562	0.00249669	0.902527
cg00818473	0.00282464	0.00321158	0.381272	-0.00387154	0.00181388	0.0353053	-0.00244735	0.0026128	0.351227
cg00818480	0.00278633	0.00390097	0.476761	-0.00164998	0.00220325	0.455721	-0.00280489	0.00317366	0.378966
cg00818493	-0.0166991	0.0184032	0.36642	0.000940748	0.010394	0.928068	0.0185493	0.0149721	0.218331
cg00818557	-0.00895189	0.00976375	0.361472	0.00359629	0.00551452	0.515831	0.00660381	0.00794336	0.407791
cg00818649	0.018851	0.015213	0.218252	-0.0102179	0.00859221	0.237233	-0.0147143	0.0123766	0.23736
cg00818668	-0.0637863	0.0312791	0.0441161	0.0101362	0.0176663	0.567445	0.0642899	0.0254473	0.0131257
cg00818680	0.053365	0.0197885	0.00824308	-0.0229444	0.0111765	0.0427448	-0.0297839	0.0160991	0.0673215
cg00818778	0.00375318	0.0176659	0.832194	0.0124045	0.00997761	0.216747	-0.013263	0.0143722	0.358365
cg00818822	-0.00414365	0.0221231	0.851813	0.017827	0.012495	0.156835	0.00916301	0.0179984	0.611825
cg00818826	-0.00962537	0.00817822	0.242065	-0.00167827	0.00461902	0.717135	0.00696541	0.00665345	0.297727
cg00818828	-0.00198703	0.00294558	0.50153	0.00225503	0.00166365	0.178383	0.00273146	0.0023964	0.25714
cg00818853	-0.0131879	0.0261369	0.614993	0.0231296	0.014762	0.120377	0.0121761	0.0212638	0.568213
cg00818868	-0.0247743	0.0254706	0.333116	0.0313214	0.0143857	0.0318616	0.0101091	0.0207218	0.626746
cg00818872	0.0114758	0.00648659	0.0799772	-0.00545362	0.00366359	0.139804	-0.00602854	0.00527721	0.256083
cg00818899	-0.0754648	0.0273381	0.00689121	0.0451933	0.0154404	0.0042553	0.0437463	0.0222411	0.0520213
cg00818903	-0.000364557	0.00511165	0.943289	-0.000109205	0.00288703	0.969903	0.000437683	0.00415861	0.916395
cg00819029	-0.0408137	0.0214258	0.0597271	0.0136408	0.0121012	0.2624	0.0236176	0.0174311	0.178562
cg00819048	-0.045793	0.0672574	0.497564	0.0345187	0.0379867	0.365735	0.0115224	0.0547177	0.833653
cg00819055	-0.00354209	0.00275325	0.201295	-0.000495283	0.00155502	0.750779	0.00334162	0.00223992	0.138952
cg00819078	-0.03795	0.0245021	0.124642	0.0243414	0.0138387	0.081709	0.00720036	0.0199339	0.718718
cg00819081	0.00922516	0.00927388	0.32231	-0.00918855	0.00523785	0.0825118	-0.00601344	0.00754483	0.427362
cg00819141	0.014641	0.0373177	0.695664	0.00478067	0.0210768	0.821035	0.00207602	0.03036	0.945623
cg00819142	0.0058182	0.0170262	0.733293	0.00176856	0.00961631	0.854462	-0.00215562	0.0138518	0.876652
cg00819163	-0.00525428	0.00248272	0.0368493	0.00213864	0.00140223	0.130437	0.003838	0.00201983	0.0603518
cg00819233	0.0554345	0.0332546	0.0987123	-0.0113734	0.018782	0.546214	-0.0267992	0.0270545	0.324338
cg00819302	-0.00617912	0.012865	0.632082	0.00340325	0.0072661	0.640558	0.0115304	0.0104664	0.273309
cg00819309	0.0133941	0.0407073	0.742832	0.0157697	0.0229913	0.494397	-0.00727997	0.0331177	0.826468
cg00819310	-0.037143	0.0170745	0.0320088	0.0139722	0.0096436	0.150571	0.0281531	0.0138911	0.045409
cg00819317	-0.00464728	0.0215439	0.829661	-0.00650228	0.0121679	0.594289	0.0183745	0.0175272	0.29706
cg00819318	-0.0109351	0.0223519	0.625776	0.00461012	0.0126242	0.715763	-0.00482671	0.0181845	0.791236
cg00819338	0.00175937	0.0172982	0.919196	-0.00838657	0.00976995	0.392764	-0.000972088	0.0140731	0.945071
cg00819362	0.00185163	0.0209042	0.929599	-0.000297921	0.0118066	0.97992	-0.00571099	0.0170068	0.737734
cg00819377	-0.00911799	0.0137104	0.507585	-0.00103362	0.00774354	0.894087	0.00502899	0.0111542	0.653085
cg00819417	0.0524243	0.0250747	0.0391405	-0.0254698	0.0141621	0.0751842	-0.0317727	0.0203997	0.122574
cg00819420	-0.00185188	0.00870807	0.832032	0.000604386	0.00491828	0.902449	0.00209797	0.00708451	0.767754
cg00819441	-0.0116176	0.0362421	0.74923	-0.0177717	0.0204694	0.387402	-0.00277799	0.029485	0.925129
cg00819467	-0.009679	0.0488584	0.843375	0.019575	0.027595	0.47978	0.0226202	0.0397491	0.570607
cg00819534	0.0241727	0.0242018	0.320352	-0.00346856	0.0136691	0.800218	-0.00790723	0.0196895	0.688856
cg00819619	0.00477153	0.00498773	0.341096	0.000623817	0.00281705	0.825208	-0.00290411	0.0040578	0.475888
cg00819788	-0.00983127	0.01161	0.399175	-0.00187531	0.00655729	0.77549	0.0018239	0.00944542	0.847281
cg00819818	0.00684622	0.0162759	0.674942	0.000630006	0.00919254	0.9455	-0.0121069	0.0132414	0.36279
cg00819844	0.00980134	0.00610104	0.111381	-0.0029372	0.00344584	0.396076	-0.0048762	0.00496355	0.328321
cg00819857	-0.00996572	0.00801685	0.216798	0.00632297	0.00452788	0.165733	0.00635759	0.00652216	0.332075
cg00819858	-0.0266508	0.0127354	0.0389627	0.015603	0.00719287	0.0324833	0.0170022	0.0103609	0.104005
cg00819871	0.00460459	0.0155374	0.767586	0.000193579	0.00877544	0.982446	0.0100315	0.0126405	0.429347
cg00819880	0.0247158	0.0421524	0.558992	0.00705584	0.0238075	0.767574	-0.00519113	0.0342934	0.879992
cg00819895	-0.0147687	0.0388614	0.704742	-0.0145098	0.0219487	0.510114	-0.00201272	0.0316159	0.949369
cg00819949	-0.0250522	0.0221465	0.260731	-0.00493132	0.0125082	0.694256	0.0188953	0.0180175	0.296885
cg00819981	0.00509644	0.00539846	0.347464	-0.0028855	0.00304902	0.346288	-0.00488512	0.00439195	0.268735
cg00819990	0.0458531	0.0238144	0.0570732	-0.00794046	0.0134502	0.55631	-0.0401762	0.0193743	0.0407317
cg00820056	0.00559798	0.0160769	0.728436	-0.00984092	0.00908014	0.281119	0.00425704	0.0130795	0.745515
cg00820065	0.00158897	0.00430137	0.712619	-0.00274545	0.0024294	0.261195	0.0015446	0.00349941	0.659905
cg00820131	0.0211152	0.0169241	0.215137	-0.00609575	0.00955867	0.525143	-0.0123195	0.0137687	0.373118
cg00820149	0.0143092	0.0134458	0.289847	-0.00447619	0.00759414	0.556931	-0.017545	0.0109389	0.111954
cg00820159	-0.0270303	0.0178369	0.132886	0.0132421	0.0100742	0.191759	0.0221357	0.0145113	0.130377
cg00820171	0.0101293	0.0185114	0.585491	0.00738379	0.0104552	0.481719	-0.00342192	0.0150601	0.820728
cg00820208	0.00545753	0.00490584	0.268664	-0.00251642	0.0027708	0.366004	-0.00157226	0.00399118	0.694486
cg00820281	-0.00925237	0.0148137	0.533696	0.0154653	0.0083667	0.067555	0.0202266	0.0120518	0.0964723
cg00820288	-0.00724068	0.0333377	0.82851	0.00143199	0.018829	0.939532	0.0279764	0.0271221	0.304847
cg00820294	-0.0476919	0.0422126	0.261317	0.0295615	0.0238415	0.217966	0.0389891	0.0343423	0.259016
cg00820311	0.0634974	0.0316504	0.0475895	-0.0491794	0.017876	0.00707485	-0.0541278	0.0257494	0.0381082
cg00820340	0.00141921	0.00426711	0.740152	-6.03766e-05	0.00241005	0.980064	0.00232222	0.00347154	0.505112
cg00820405	0.0133683	0.0544015	0.806402	0.0135838	0.0307257	0.659392	0.00100039	0.0442587	0.982013
cg00820422	-0.0213299	0.0100971	0.0371873	0.00745043	0.00570279	0.194457	0.0135287	0.00821456	0.102779
cg00820530	-0.00669024	0.0357749	0.85204	-0.0213011	0.0202055	0.294374	-0.00286489	0.0291049	0.92179
cg00820581	0.00592067	0.00483615	0.223791	-0.00312018	0.00273143	0.256104	-0.00247853	0.00393448	0.530193
cg00820621	-0.0285367	0.0193081	0.142624	0.0244833	0.0109051	0.0270081	0.0230551	0.0157083	0.145387
cg00820637	-0.0267216	0.0137461	0.0547711	0.0152715	0.00776375	0.0520077	0.017887	0.0111833	0.112941
cg00820664	-0.00321496	0.00283368	0.25933	0.00101169	0.00160045	0.528775	0.00331335	0.00230536	0.153835
cg00820718	0.00642185	0.00621741	0.304201	-0.00113743	0.00351156	0.746696	-0.00368856	0.00505821	0.467605
cg00820740	0.00571565	0.0231301	0.805341	-0.0154292	0.0130638	0.240434	0.00624345	0.0188177	0.740759
cg00820743	-0.000760025	0.019556	0.969078	-0.0136199	0.0110451	0.220483	0.0156653	0.0159099	0.327233
cg00820761	-0.0239154	0.0255922	0.352353	0.0176429	0.0144544	0.225168	0.0172578	0.0208207	0.40919
cg00820798	0.00447151	0.0120572	0.711543	0.00164404	0.00680983	0.809732	0.00187988	0.00980919	0.848417
cg00820919	-0.0111963	0.0197157	0.571409	-0.0179792	0.0111353	0.10961	0.0103633	0.0160398	0.519727
cg00820922	-0.00759219	0.0129414	0.558782	0.00764422	0.00730926	0.298214	0.0173233	0.0105286	0.103099
cg00820961	-0.0119412	0.018062	0.510084	-0.0108941	0.0102013	0.288183	0.00517159	0.0146944	0.725637
cg00820995	-0.00438491	0.0216659	0.840033	-0.00320583	0.0122368	0.793884	-0.0106762	0.0176264	0.546117
cg00821057	0.00522409	0.00780524	0.504875	0.00626333	0.00440837	0.158554	-0.00620901	0.00635001	0.330583
cg00821098	0.00155516	0.00631538	0.806004	0.000360952	0.0035669	0.919603	-8.95993e-05	0.00513792	0.986122
cg00821201	0.0278351	0.0186133	0.138013	-0.0160827	0.0105127	0.129278	-0.00185627	0.015143	0.902688
cg00821270	-0.00813214	0.0177426	0.647724	0.00131536	0.010021	0.895838	0.00581442	0.0144346	0.687965
cg00821310	0.0390436	0.0273191	0.156136	-0.029033	0.0154297	0.0628542	-0.0280475	0.0222257	0.209965
cg00821311	-0.00856175	0.010002	0.394085	0.00199616	0.0056491	0.724578	0.00444355	0.00813722	0.586254
cg00821341	-0.00216636	0.0390837	0.95591	-0.0160671	0.0220743	0.468434	-0.0202893	0.0317969	0.524902
cg00821396	0.0305564	0.0545448	0.576617	0.00763517	0.0308067	0.804776	-0.0302648	0.0443753	0.496835
cg00821400	0.00996097	0.021786	0.648525	0.00607311	0.0123046	0.622719	-0.00581641	0.0177241	0.743488
cg00821413	-0.00492328	0.0179745	0.784736	0.00817868	0.0101519	0.422408	0.000108373	0.0146233	0.994102
cg00821444	-0.0104918	0.00751736	0.165965	0.00885322	0.00424577	0.0396515	0.0041906	0.0061158	0.49483
cg00821483	-0.00157399	0.0159991	0.921831	-0.00243412	0.00903619	0.788208	-0.00118052	0.0130161	0.927919
cg00821507	-0.00434976	0.010002	0.664598	0.00604943	0.00564906	0.286856	0.00586637	0.00813716	0.472666
cg00821510	-0.00412231	0.00871776	0.637362	0.0033108	0.00492375	0.502902	-0.00414373	0.00709239	0.560394
cg00821567	-7.59707e-05	0.00541196	0.988829	-7.25668e-05	0.00305665	0.981108	-0.000935746	0.00440294	0.832137
cg00821587	-0.0129712	0.0141566	0.361778	0.000126317	0.00799557	0.987427	0.00917829	0.0115172	0.427423
cg00821604	0.00877183	0.0124922	0.48423	-0.00251358	0.00705556	0.722415	-0.00556819	0.0101632	0.58502
cg00821618	0.0288802	0.0253077	0.256583	-0.00211327	0.0142937	0.882768	-0.0180398	0.0205893	0.383077
cg00821731	-0.025686	0.0167524	0.128429	-0.00442828	0.00946165	0.640807	0.00641401	0.013629	0.638961
cg00821760	-0.00811945	0.0163297	0.620149	-0.00120887	0.00922295	0.895987	0.0107443	0.0132852	0.420622
cg00821769	-0.0348903	0.033773	0.304108	0.0230094	0.0190748	0.230617	0.0245494	0.0274762	0.373791
cg00821851	-0.0124476	0.012262	0.312543	0.00472418	0.00692554	0.49676	0.00570273	0.00997587	0.568866
cg00821977	-0.0135636	0.0207377	0.514607	-0.00506026	0.0117125	0.666663	0.0153121	0.0168713	0.366325
cg00822007	0.00977917	0.0283582	0.730951	-0.00364557	0.0160166	0.820422	0.00437879	0.023071	0.849862
cg00822078	-0.0186286	0.0184778	0.315861	0.0102076	0.0104362	0.330435	0.0211601	0.0150328	0.162414
cg00822110	-0.000511803	0.00324996	0.875191	0.00227905	0.00183556	0.217345	0.000150096	0.00264403	0.954846
cg00822157	0.0149244	0.00988234	0.134208	-0.00667818	0.0055815	0.234394	-0.0057023	0.00803985	0.47985
cg00822179	0.00107827	0.0094961	0.909828	-0.00347944	0.00536336	0.518022	-0.00458027	0.00772562	0.554636
cg00822187	0.00202306	0.00707856	0.775634	-3.21271e-05	0.00399794	0.993605	-0.0030668	0.00575882	0.595558
cg00822241	0.0143609	0.0225411	0.525545	-0.0152507	0.0127311	0.233843	-0.014942	0.0183385	0.417168
cg00822255	-0.0143271	0.00635294	0.026346	0.00333869	0.00358811	0.354406	0.0103337	0.00516848	0.0483368
cg00822261	0.0119285	0.0203447	0.559008	0.00236098	0.0114906	0.837631	-0.00683375	0.0165516	0.6806
cg00822277	-0.0259309	0.0225987	0.253989	0.00753718	0.0127636	0.556201	0.0215299	0.0183853	0.244423
cg00822308	0.00218988	0.0112183	0.845636	0.0010267	0.00633603	0.871607	-0.0022546	0.00912671	0.8054
cg00822353	-0.000501567	0.00420608	0.905323	0.00212685	0.00237558	0.372821	0.000564558	0.00342189	0.869296
cg00822361	0.00643314	0.0458558	0.888718	0.0113313	0.0258991	0.662698	0.00698495	0.0373063	0.851866
cg00822367	-0.000984035	0.00860369	0.909176	0.00280781	0.00485932	0.564712	-0.000474028	0.00699959	0.946145
cg00822396	-0.00424155	0.0125469	0.736044	-0.00695691	0.00708643	0.328654	0.00206849	0.0102076	0.839835
cg00822398	-0.000448835	0.00418409	0.914793	-0.00215097	0.00236316	0.364945	-0.000278204	0.003404	0.935029
cg00822433	0.019805	0.0475575	0.677996	0.00477699	0.0268602	0.859211	-0.001921	0.0386907	0.960502
cg00822440	0.000608224	0.0039514	0.877984	-0.00360656	0.00223173	0.109301	0.000479938	0.00321469	0.881627
cg00822451	0.0111685	0.0077116	0.150731	-0.00613599	0.00435548	0.16206	-0.00590135	0.00627383	0.349207
cg00822495	0.00800256	0.00410471	0.0540814	-0.00374512	0.00231832	0.109429	-0.00627905	0.00333941	0.063039
cg00822539	-0.0423237	0.0235184	0.0750011	0.00901993	0.0132831	0.498705	0.0254912	0.0191336	0.185859
cg00822550	0.000979936	0.0172705	0.954868	0.0045189	0.00975431	0.644197	-0.00447018	0.0140505	0.751048
cg00822591	0.000899095	0.01	0.928543	-0.00145711	0.00564798	0.796957	-0.000325932	0.0081356	0.968125
cg00822607	0.000709695	0.00425438	0.867859	0.00292516	0.00240285	0.226387	-0.0012027	0.00346118	0.728973
cg00822622	0.0157082	0.0393133	0.690347	0.0112792	0.022204	0.612607	-0.00450399	0.0319836	0.8883
cg00822627	0.012176	0.00989138	0.221279	-0.00480907	0.00558661	0.391437	-0.0147809	0.0080472	0.0692738
cg00822666	-0.0334389	0.0160692	0.040048	0.0114216	0.0090758	0.211211	0.0204402	0.0130732	0.121155
cg00822735	0.0026562	0.0158274	0.867069	-0.0077786	0.00893927	0.386339	-0.00359868	0.0128765	0.780469
cg00822753	0.0148568	0.00927902	0.11257	-0.00616763	0.00524075	0.242101	-0.0067406	0.00754901	0.374092
cg00822756	-0.0025132	0.00285804	0.381366	0.000382223	0.00161421	0.813316	0.00282997	0.00232518	0.22649
cg00822797	-0.0103002	0.0186349	0.5817	0.00357498	0.0105249	0.734832	0.0044788	0.0151605	0.768294
cg00822840	-0.00472866	0.0108913	0.665122	0.000995468	0.00615138	0.871774	-0.00161117	0.00886073	0.856089
cg00822898	0.00115589	0.0112319	0.918244	-0.0080003	0.00634375	0.210255	-0.00438541	0.00913782	0.632354
cg00822942	-0.0160746	0.0429554	0.709052	0.00891132	0.024261	0.71418	0.0195131	0.0349466	0.577867
cg00822961	-0.0134309	0.0228341	0.557754	0.00471896	0.0128966	0.715223	0.016134	0.0185768	0.387242
cg00822970	0.0174603	0.0201934	0.389339	-0.0114467	0.0114051	0.318021	-0.00290543	0.0164285	0.859988
cg00822998	-0.0041458	0.01752	0.813436	0.00348892	0.00989521	0.725156	0.0084266	0.0142535	0.555751
cg00823000	-0.0237458	0.00875679	0.0079061	0.00518297	0.0049458	0.297238	0.0188714	0.00712415	0.00941307
cg00823033	-0.0101301	0.0106738	0.344924	0.00247391	0.0060285	0.68243	0.0127919	0.00868372	0.143931
cg00823069	-0.024958	0.025047	0.321488	0.0032844	0.0141464	0.816889	0.0270343	0.0203772	0.187693
cg00823094	0.0281482	0.0185391	0.132155	-0.008613	0.0104708	0.412748	-0.0268549	0.0150826	0.0780898
cg00823095	0.00756445	0.0155095	0.62683	0.000473908	0.00875967	0.956965	0.00294875	0.0126178	0.815707
cg00823110	0.0111983	0.00911244	0.222052	-0.00634846	0.00514666	0.220336	-0.000787434	0.00741349	0.915628
cg00823144	-0.0471954	0.0187904	0.0136504	0.0172031	0.0106127	0.108235	0.025367	0.0152871	0.100238
cg00823148	-0.000241222	0.00912001	0.978952	0.00156763	0.00515094	0.761515	0.000171451	0.00741965	0.981611
cg00823170	0.0949808	0.039251	0.0173708	-0.0349254	0.0221688	0.11838	-0.0502102	0.0319329	0.119089
cg00823172	-0.0209519	0.0130093	0.110499	0.00369834	0.00734762	0.615856	0.0131578	0.0105838	0.216762
cg00823229	0.00210031	0.00424367	0.621758	-0.00190029	0.00239681	0.429785	-0.00212162	0.00345247	0.540294
cg00823255	-0.0113398	0.0253921	0.656159	-0.0104321	0.0143414	0.468708	0.0106025	0.0206579	0.608938
cg00823303	-0.00822338	0.0200953	0.683272	0.00414297	0.0113497	0.715877	0.00158191	0.0163487	0.923114
cg00823319	0.00809173	0.00806376	0.318107	-0.00562062	0.00455438	0.220112	9.60502e-05	0.00656033	0.988348
cg00823357	0.00271603	0.009642	0.778777	-4.41982e-05	0.00544576	0.993541	-0.00788537	0.00784432	0.31726
cg00823369	0.00179495	0.0125812	0.886844	-0.00642994	0.00710578	0.367744	-0.0014713	0.0102355	0.885997
cg00823375	-0.0271463	0.0148448	0.0704905	-0.00565689	0.00838429	0.501455	0.0353214	0.0120771	0.00428413
cg00823447	-0.000767064	0.0381262	0.983989	-0.0294075	0.0215335	0.17517	0.0103271	0.0310178	0.73989
cg00823480	-0.0115816	0.0152689	0.449967	0.00164541	0.00862379	0.849078	0.00243225	0.0124221	0.845172
cg00823515	0.000539859	0.0260748	0.983524	-0.017785	0.0147269	0.230089	0.00395362	0.0212134	0.852537
cg00823526	0.00783264	0.0144351	0.588629	0.0143249	0.00815287	0.0820336	-0.0077284	0.0117438	0.512027
cg00823584	-0.00332328	0.00377799	0.381205	0.000540335	0.00213379	0.800623	0.00229867	0.00307361	0.456326
cg00823602	0.0187048	0.0166473	0.263929	-0.00786176	0.00940229	0.405103	-0.0125835	0.0135435	0.355112
cg00823608	0.00919572	0.0134147	0.494649	-0.00394747	0.00757655	0.603535	-0.00871823	0.0109136	0.426315
cg00823683	0.0245983	0.0134195	0.0698337	-0.00794495	0.00757925	0.297102	-0.0196842	0.0109175	0.0744624
cg00823688	-0.0314546	0.0354171	0.376652	0.0350553	0.0200034	0.082822	0.0268763	0.0288139	0.353238
cg00823783	-0.00588194	0.00605936	0.334077	0.00208801	0.0034223	0.543195	0.00413018	0.00492963	0.404166
cg00823789	0.0198471	0.016681	0.236998	-0.00924649	0.00942133	0.328792	-0.00717725	0.0135709	0.598092
cg00823843	0.00787604	0.0220163	0.721309	-0.000989804	0.0124347	0.936718	0.0157091	0.0179115	0.382609
cg00823898	-0.0461185	0.0221633	0.0400556	0.020965	0.0125177	0.0971579	0.0367228	0.0180311	0.0443838
cg00823993	-0.00237365	0.0162053	0.883849	0.0104268	0.00915268	0.257395	-0.00482171	0.0131839	0.715358
cg00823995	0.00244229	0.0050185	0.627588	-0.00146799	0.00283443	0.605686	-0.00250703	0.00408284	0.540611
cg00824018	0.0135397	0.0192277	0.482993	-0.0121141	0.0108597	0.267362	-0.00750814	0.0156428	0.632316
cg00824063	0.00885515	0.0222195	0.691106	-0.0142743	0.0125495	0.258126	-0.00658779	0.0180768	0.71632
cg00824087	-0.0160486	0.0118744	0.179639	0.00550198	0.00670663	0.413991	0.0115488	0.00966054	0.234793
cg00824096	-0.00858273	0.0110731	0.440149	1.64551e-05	0.00625405	0.997906	0.0104156	0.00900862	0.250418
cg00824141	0.00648476	0.00372153	0.0845579	-0.000941065	0.0021019	0.655343	-0.00432204	0.00302767	0.156611
cg00824155	-0.0159946	0.0203101	0.432879	0.0195582	0.0114711	0.0913618	0.015706	0.0165235	0.344184
cg00824156	-0.0306923	0.0185576	0.101349	0.00986124	0.0104813	0.349098	0.0174449	0.0150977	0.250709
cg00824175	0.00668533	0.0106823	0.532881	0.000320321	0.00603333	0.957767	-0.00646783	0.00869069	0.458521
cg00824222	-0.0783608	0.0354719	0.0294976	0.0425613	0.0200344	0.0361521	0.0529576	0.0288584	0.069527
cg00824260	-0.000878843	0.0237546	0.970563	-0.00326251	0.0134165	0.808381	0.000453032	0.0193257	0.981345
cg00824312	0.00870193	0.0262051	0.740546	0.0149893	0.0148005	0.313672	-0.0255363	0.0213194	0.233886
cg00824333	0.0259606	0.0191632	0.178625	0.00740254	0.0108233	0.495624	-0.0312294	0.0155904	0.0479263
cg00824379	-0.00725952	0.0100238	0.470651	0.00571137	0.00566139	0.315542	-0.00120348	0.00815493	0.88298
cg00824381	-0.00681119	0.0225729	0.763488	0.00723201	0.0127491	0.571836	0.0126015	0.0183643	0.49421
cg00824413	-0.0232324	0.0145964	0.114685	0.0117629	0.008244	0.156803	0.00623141	0.011875	0.600943
cg00824547	0.00392836	0.0141583	0.782012	-0.00363224	0.00799655	0.650671	0.00361702	0.0115186	0.754176
cg00824566	-0.00482025	0.020787	0.817109	0.0187443	0.0117404	0.113584	-0.00401501	0.0169114	0.812831
cg00824584	0.00210936	0.00425362	0.621078	-0.00320639	0.00240242	0.185084	0.00217549	0.00346056	0.531039
cg00824638	0.0244811	0.0378079	0.518813	-0.000628901	0.0213537	0.976564	-0.00198748	0.0307588	0.948612
cg00824663	0.00268325	0.0074278	0.718695	-0.00901367	0.00419519	0.0341323	-0.000754454	0.00604294	0.900899
cg00824681	-0.0418389	0.0188321	0.0286059	0.0128201	0.0106363	0.230984	0.0266757	0.015321	0.0848008
cg00824714	0.00338585	0.00379664	0.374684	-0.00373563	0.00214432	0.0846276	-0.00476486	0.00308878	0.126142
cg00824757	-0.010534	0.0162049	0.517182	0.0152786	0.00915243	0.0982393	0.00161172	0.0131836	0.90295
cg00824767	-0.00443286	0.00869184	0.611197	-0.00585863	0.00490911	0.235586	0.00783941	0.0070713	0.270306
cg00824793	-0.00187011	0.00350593	0.594956	0.00306834	0.00198013	0.12447	0.000712934	0.00285228	0.803147
cg00824806	-0.00262285	0.00694661	0.706565	0.000720101	0.00392341	0.854754	0.00145916	0.00565146	0.7968
cg00824853	-0.00395341	0.0171176	0.817831	-0.00440925	0.00966795	0.64935	0.0112311	0.0139262	0.421921
cg00824880	0.00241434	0.00696045	0.729436	-0.00316954	0.00393123	0.422053	0.00219368	0.00566272	0.699308
cg00824943	-0.0112825	0.0139139	0.419399	0.0220265	0.00785852	0.00610541	-0.00746278	0.0113198	0.511269
cg00824944	-0.0383261	0.0482458	0.428887	0.0197367	0.027249	0.470601	0.00509468	0.0392507	0.896992
cg00824969	0.0152558	0.0104252	0.14657	0.000238414	0.00588809	0.967784	-0.0071864	0.00848147	0.398889
cg00824973	0.00150892	0.00729493	0.83656	0.00559482	0.00412014	0.177607	-0.00547904	0.00593484	0.358171
cg00824982	-0.0067689	0.00814659	0.408057	0.00584235	0.00460116	0.207178	0.00297375	0.00662771	0.65465
cg00825031	0.00569665	0.0031066	0.0697294	-0.000652829	0.00175459	0.710645	-0.00473583	0.00252739	0.0639372
cg00825047	0.001977	0.00621076	0.75092	-0.000615233	0.00350781	0.861135	0.000796789	0.00505281	0.875024
cg00825130	0.00519973	0.00560464	0.355814	-0.00221125	0.00316548	0.486487	-0.00605501	0.0045597	0.187282
cg00825131	-0.00521881	0.0125869	0.679324	0.00146613	0.007109	0.837035	0.00611548	0.0102401	0.551747
cg00825168	0.0243714	0.0546483	0.656604	0.00479038	0.0308651	0.87698	-0.00228238	0.0444595	0.959162
cg00825173	-0.000732991	0.00467044	0.875613	0.00335803	0.00263784	0.206022	0.00165899	0.00379967	0.663351
cg00825177	-0.00534655	0.0353576	0.880118	-0.00533774	0.0199698	0.789807	0.00552475	0.0287654	0.848091
cg00825292	-0.00461616	0.00887359	0.604088	0.00232314	0.00501176	0.644007	0.00364296	0.00721917	0.614956
cg00825317	-0.000193552	0.00997027	0.984551	0.00439491	0.00563116	0.437	0.000353323	0.00811138	0.965345
cg00825364	0.00651476	0.0105658	0.538937	-0.00994513	0.00596753	0.0987991	-0.000269624	0.00859591	0.975041
cg00825407	0.00403942	0.0096602	0.676752	-0.00406826	0.00545604	0.457668	-0.00433044	0.00785913	0.582883
cg00825441	-0.00734568	0.0247554	0.767301	-0.000550359	0.0139818	0.968681	-0.00669796	0.02014	0.740169
cg00825462	0.00172685	0.0030106	0.567559	-0.000365064	0.00170037	0.83045	-0.00101253	0.0024493	0.68022
cg00825491	0.00625262	0.0244533	0.798722	-0.00807625	0.0138111	0.560051	-0.00527051	0.0198942	0.791622
cg00825497	0.00202585	0.00433661	0.641429	0.00233112	0.00244929	0.343565	-0.000865827	0.00352808	0.806652
cg00825543	0.0107623	0.0313868	0.732414	-0.0114791	0.0177271	0.518794	-0.00226567	0.0255349	0.929479
cg00825551	-0.000746901	0.0211793	0.97194	-0.00148035	0.0119619	0.901762	0.0139123	0.0172305	0.42138
cg00825558	0.0124576	0.0383616	0.746069	-0.0322887	0.0216665	0.139366	0.00324248	0.0312094	0.917465
cg00825597	-0.00383723	0.00812041	0.637591	0.00708226	0.00458637	0.125764	0.00499419	0.00660642	0.451486
cg00825705	0.00533537	0.0113249	0.638605	-0.00583278	0.00639628	0.364058	-0.00391284	0.00921349	0.671996
cg00825734	-0.00909657	0.0182421	0.619137	0.0159702	0.010303	0.124353	-0.00086683	0.014841	0.953543
cg00825739	0.0168617	0.0128499	0.192518	-0.0107537	0.00725759	0.141625	-0.0115291	0.0104542	0.272807
cg00825764	0.0317557	0.0298269	0.289644	-0.0038944	0.0168461	0.817661	-0.014146	0.0242659	0.561262
cg00825779	0.0170745	0.00911746	0.0640878	-0.0021947	0.0051495	0.670899	-0.0160807	0.00741757	0.0325863
cg00825967	-0.00202306	0.0166784	0.903703	-0.000573422	0.00941986	0.951584	-0.0019229	0.0135688	0.887596
cg00825969	0.0464912	0.0356554	0.19532	-0.0378029	0.020138	0.063466	-0.0289992	0.0290077	0.319915
cg00826203	-0.00507376	0.00796394	0.52555	-0.00284948	0.00449799	0.527882	0.00319748	0.00647911	0.622759
cg00826268	-0.00846301	0.0129389	0.514596	0.00476268	0.00730783	0.516105	0.00954117	0.0105265	0.366951
cg00826304	0.0124246	0.0213089	0.561185	-0.0166679	0.0120352	0.169218	-0.00558324	0.017336	0.748093
cg00826313	-0.00167948	0.0108985	0.877846	-0.00520548	0.0061554	0.399793	0.0030673	0.00886651	0.730128
cg00826390	-0.0604451	0.0260914	0.0226041	0.0308543	0.0147363	0.0388624	0.047228	0.0212268	0.0283804
cg00826495	-0.0128088	0.0218749	0.559524	0.0074864	0.0123548	0.545949	0.0203807	0.0177965	0.25491
cg00826520	-0.0029697	0.0138394	0.830538	0.0100869	0.00781643	0.199921	-0.000289572	0.0112591	0.979534
cg00826536	-0.0149499	0.0229713	0.516695	-0.00523614	0.0129741	0.687398	0.0160018	0.0186885	0.393953
cg00826537	0.00233577	0.0163741	0.886859	0.00705102	0.00924803	0.447632	-0.00248729	0.0133213	0.85227
cg00826603	-0.00918811	0.0269853	0.73422	0.0132483	0.0152412	0.386839	0.0189192	0.0219541	0.390923
cg00826610	0.00473207	0.00370001	0.20394	-0.00363546	0.00208975	0.0850574	-0.00248944	0.00301017	0.410241
cg00826615	-0.00244721	0.00992638	0.805783	0.0102519	0.00560637	0.0704992	-0.00643111	0.00807568	0.42775
cg00826623	0.00404132	0.0226378	0.858683	-0.00342522	0.0127857	0.789344	-0.00331915	0.0184172	0.857352
cg00826626	0.00356967	0.00980351	0.716552	-0.00074634	0.00553698	0.893053	-0.00380568	0.00797572	0.634312
cg00826632	0.0157802	0.0342218	0.645737	-0.0133261	0.0193283	0.492164	0.00810681	0.0278414	0.77153
cg00826638	0.0198304	0.0155487	0.205193	0.00162537	0.00878184	0.853546	-0.0218172	0.0126498	0.0877317
cg00826726	0.00733319	0.0120406	0.543907	-0.00540026	0.00680045	0.429054	-0.00146382	0.00979569	0.881517
cg00826728	0.00130419	0.00409318	0.750689	-0.000616261	0.00231181	0.790359	-0.00136116	0.00333003	0.683612
cg00826780	-0.00997022	0.0135391	0.463247	-0.00425821	0.00764684	0.578894	0.00165845	0.0110149	0.880629
cg00826839	-0.00481512	0.0157709	0.760773	0.00246688	0.00890734	0.782402	0.0111798	0.0128305	0.385695
cg00826842	0.00326333	0.00377091	0.388935	-0.00356115	0.00212979	0.097702	-0.00240267	0.00306785	0.435412
cg00826855	-0.00497282	0.0110613	0.654014	0.000941934	0.00624736	0.880465	0.00374547	0.00899899	0.678166
cg00826874	0.0154526	0.015212	0.312217	-0.0138869	0.00859165	0.109238	-0.00697272	0.0123758	0.574439
cg00826892	0.0523745	0.0228828	0.0242369	0.0114129	0.0129241	0.379359	-0.0636812	0.0186164	0.000912138
cg00826902	0.0110382	0.0112075	0.327101	-0.0081353	0.00632992	0.201747	-0.00580923	0.00911791	0.52553
cg00826921	0.00564522	0.00498667	0.260371	-0.00233343	0.00281645	0.4094	-0.00319227	0.00405694	0.433258
cg00826923	0.0148763	0.0368001	0.686913	0.00644562	0.0207845	0.757131	-0.0165905	0.029939	0.580743
cg00826977	0.00307443	0.00400467	0.444505	-0.0015899	0.00226182	0.483764	-0.00129378	0.00325802	0.692152
cg00826997	-0.00703788	0.0171219	0.681937	-0.00122376	0.00967038	0.899558	0.0118568	0.0139297	0.396739
cg00827008	-0.0095692	0.00771274	0.217678	0.00652507	0.00435612	0.137371	0.00482803	0.00627475	0.443484
cg00827016	0.00989662	0.0157853	0.532148	-0.00663273	0.00891545	0.458681	-0.00245447	0.0128422	0.848823
cg00827082	-0.00401048	0.00945769	0.672463	0.00295106	0.00534166	0.581891	-0.00116073	0.00769437	0.880401
cg00827083	0.0646113	0.0276689	0.0215745	0.011097	0.0156273	0.479326	-0.0494917	0.0225102	0.0302569
cg00827164	0.00676896	0.00577142	0.243703	-0.000909908	0.00325967	0.780725	-0.00734014	0.00469538	0.121213
cg00827173	-0.00444039	0.00852632	0.603691	0.0105606	0.00481563	0.0306743	-0.00287287	0.00693665	0.679663
cg00827176	0.00806179	0.0332868	0.809138	0.0103327	0.0188003	0.583841	-0.000885772	0.0270807	0.973974
cg00827196	0.00368412	0.0131757	0.780362	0.00678533	0.00744156	0.364104	-0.00866936	0.0107192	0.420605
cg00827210	-0.032621	0.0435582	0.455708	0.0327248	0.0246014	0.18654	0.0406808	0.035437	0.253774
cg00827369	0.0022345	0.00359427	0.535593	0.000761864	0.00203003	0.708251	-0.00361105	0.00292415	0.219817
cg00827380	0.00452968	0.00353646	0.203269	-0.00283459	0.00199737	0.159026	-0.00223709	0.00287711	0.438709
cg00827382	0.00344263	0.0485032	0.94356	0.0275859	0.0273944	0.316418	0.00414726	0.0394601	0.916511
cg00827392	0.00243665	0.00447387	0.587238	-0.00153728	0.00252682	0.544341	0.000684716	0.00363975	0.85117
cg00827395	-0.0186431	0.0255082	0.466604	0.0164051	0.0144069	0.257605	0.0157623	0.0207524	0.449352
cg00827519	0.0159297	0.0408598	0.697484	0.0219125	0.0230774	0.344692	-0.00910825	0.0332418	0.784661
cg00827581	0.00709803	0.00641051	0.270897	0.000451588	0.00362063	0.900996	-0.0071384	0.00521532	0.174211
cg00827622	-0.00132178	0.00269925	0.62545	-0.00109823	0.00152452	0.473006	0.000736701	0.00219599	0.737984
cg00827663	-0.00892648	0.0093944	0.344353	0.010738	0.00530592	0.045715	-0.00293696	0.00764288	0.701608
cg00827745	-0.00692025	0.00265845	0.0106727	0.00130214	0.00150148	0.387932	0.00717472	0.0021628	0.00127607
cg00827748	-0.0131206	0.0192382	0.496844	-0.0082604	0.0108657	0.448943	0.00498588	0.0156514	0.75074
cg00827827	-0.0125813	0.0189736	0.508826	0.00412285	0.0107162	0.701271	0.0135449	0.0154361	0.382371
cg00827853	0.00323493	0.00851475	0.704827	-0.00327785	0.00480909	0.497103	-0.00684713	0.00692724	0.325373
cg00827893	0.0146769	0.0277724	0.598368	0.00605268	0.0156857	0.700428	-0.00152662	0.0225944	0.946269
cg00827895	-0.00523287	0.010014	0.602463	0.00139141	0.00565587	0.806187	0.00226843	0.00814697	0.781263
cg00827939	-0.00311799	0.0311973	0.920593	-0.0014837	0.0176201	0.933065	0.00984872	0.0253808	0.698829
cg00827976	-0.013994	0.0182797	0.445785	0.0120452	0.0103243	0.246169	0.00065414	0.0148715	0.965005
cg00827989	0.00593665	0.00667492	0.375968	-0.00237547	0.00376996	0.530092	-0.00231133	0.00543043	0.671313
cg00828008	0.0130993	0.0571572	0.819207	0.0230772	0.0322821	0.476394	-0.00688575	0.0465006	0.882585
cg00828059	0.0264164	0.010578	0.0141809	-0.00793817	0.00597439	0.187033	-0.00623132	0.00860579	0.470739
cg00828140	-0.0355993	0.0192549	0.0674952	0.0240409	0.0108751	0.0293864	0.0168517	0.0156649	0.284675
cg00828154	-0.0233486	0.0292506	0.42667	0.0127787	0.0165206	0.441088	0.0231413	0.023797	0.333223
cg00828332	0.0470647	0.0275881	0.0911793	-0.0180994	0.0155816	0.248224	-0.0308805	0.0224445	0.172
cg00828341	0.00239158	0.00769559	0.756633	-0.00374247	0.00434643	0.391316	0.00136762	0.0062608	0.82754
cg00828377	-0.0151111	0.0226079	0.50545	0.00441192	0.0127688	0.730442	0.00944939	0.0183928	0.60858
cg00828386	0.0149109	0.0189634	0.433589	-0.00166362	0.0107104	0.876883	-0.00613143	0.0154278	0.691916
cg00828439	-0.0111919	0.0155426	0.47319	-0.00124466	0.00877837	0.887539	0.00755354	0.0126448	0.551641
cg00828455	-0.0263889	0.0226033	0.245848	0.00746581	0.0127662	0.56002	0.0191057	0.0183891	0.301375
cg00828468	0.00674573	0.00576464	0.244762	-0.000199034	0.00325584	0.951379	-0.00464234	0.00468986	0.324677
cg00828472	0.00359568	0.00411566	0.384441	-0.00161686	0.0023245	0.488342	-0.00158784	0.00334832	0.636398
cg00828556	-0.00718813	0.0422972	0.865405	-0.0039892	0.0238892	0.867724	-0.0114406	0.0344112	0.740247
cg00828602	-0.00106797	0.00350369	0.761156	-0.000669474	0.00197887	0.735852	0.000936772	0.00285045	0.743129
cg00828618	0.000871196	0.0280343	0.975272	-0.00038609	0.0158336	0.980596	0.0016351	0.0228075	0.942993
cg00828698	0.00170017	0.00978933	0.862478	-1.72894e-05	0.00552897	0.997511	-0.00473846	0.00796418	0.553234
cg00828709	0.01984	0.0287281	0.491442	-0.0129586	0.0162255	0.426419	0.00540127	0.023372	0.817718
cg00828721	-0.013899	0.0317519	0.66254	0.012359	0.0179333	0.49235	-0.00688718	0.025832	0.790326
cg00828744	-0.0272837	0.0252864	0.283242	0.012241	0.0142817	0.393472	0.0278786	0.020572	0.178478
cg00828762	0.000304212	0.0151782	0.98405	-0.00904854	0.00857257	0.293782	-0.0085378	0.0123483	0.49094
cg00828791	-0.0133577	0.0117167	0.257042	0.00502803	0.00661753	0.449196	0.00877395	0.0095322	0.359595
cg00828798	0.00539939	0.00909644	0.554166	0.00599696	0.00513763	0.245937	-0.00700016	0.00740047	0.346522
cg00828836	0.0110538	0.0129023	0.393685	-0.00563635	0.00728716	0.44111	-0.0175992	0.0104968	0.0968017
cg00828958	-0.0103408	0.0128202	0.421849	0.00564505	0.00724079	0.437494	0.000654806	0.01043	0.950069
cg00829016	0.0013432	0.00242015	0.580155	-0.00227256	0.00136689	0.0995915	-0.00200078	0.00196893	0.312046
cg00829041	-0.00376166	0.0117357	0.749248	0.000626549	0.00662828	0.924884	0.0068995	0.00954768	0.471624
cg00829063	0.0145407	0.059063	0.80605	0.00945367	0.0333585	0.777471	-0.0054978	0.0480511	0.909142
cg00829075	0.00097452	0.00314113	0.757033	-0.00106239	0.00177409	0.550664	0.00146481	0.00255549	0.567822
cg00829091	-0.0164128	0.0463626	0.724093	0.0225214	0.0261854	0.391847	0.0183389	0.0377186	0.627908
cg00829125	0.00938485	0.0274291	0.732971	-0.00118783	0.0154919	0.939039	-0.00617563	0.0223152	0.782558
cg00829136	-0.0152068	0.015764	0.337093	-0.00144677	0.00890345	0.87125	0.00327381	0.0128249	0.79905
cg00829182	0.00824995	0.00979288	0.401591	-0.00115276	0.00553097	0.835334	-0.00326764	0.00796707	0.682596
cg00829246	0.00843411	0.0105655	0.426642	3.76801e-06	0.00596732	0.999497	-0.00676952	0.0085956	0.432857
cg00829269	-0.00289373	0.0128886	0.822821	-0.00167856	0.00727941	0.818114	-0.00104455	0.0104856	0.920852
cg00829301	-0.0263175	0.00983531	0.00873815	0.0180172	0.00555494	0.00161521	0.0238982	0.00800159	0.00356277
cg00829339	-0.0049103	0.00289245	0.0927513	0.00365486	0.00163364	0.0275354	0.00342321	0.00235317	0.148941
cg00829356	0.00979484	0.0103495	0.346269	-0.00552778	0.00584536	0.346642	-0.00947702	0.00841992	0.263106
cg00829369	-0.00574268	0.0202373	0.777187	-0.00894795	0.0114299	0.435601	-0.0014942	0.0164642	0.927873
cg00829400	0.0148848	0.0155657	0.341295	-0.0118269	0.00879143	0.18164	-0.00357954	0.0126636	0.77803
cg00829404	-0.018449	0.0417004	0.659162	0.0387499	0.0235522	0.103117	-0.00254538	0.0339257	0.940345
cg00829406	0.00311109	0.00346098	0.370907	9.36437e-05	0.00195475	0.961889	-0.0015632	0.0028157	0.580042
cg00829409	-0.042097	0.0241086	0.0839205	0.0191874	0.0136164	0.161961	0.0356762	0.0196137	0.0719742
cg00829435	0.0113076	0.0479179	0.813942	-0.0155502	0.0270638	0.566895	-0.0213804	0.038984	0.584636
cg00829438	-0.00886775	0.0101703	0.385379	0.0144582	0.00574413	0.0134566	0.00851793	0.00827411	0.305793
cg00829456	0.00565538	0.00453645	0.215496	-0.00248583	0.00256217	0.334332	-0.00297054	0.00369066	0.422837
cg00829575	-0.00745251	0.0134561	0.58095	-0.00207982	0.00759994	0.78492	0.0107271	0.0109473	0.329558
cg00829594	0.0300581	0.0333219	0.369241	-0.023675	0.0188201	0.211394	-0.026867	0.0271093	0.324095
cg00829607	-0.0191484	0.0203793	0.349735	0.0076359	0.0115102	0.508629	0.0108124	0.0165798	0.515834
cg00829641	0.00825726	0.0116429	0.479879	-0.00311942	0.00657587	0.636289	-0.0112748	0.00947218	0.2368
cg00829646	-0.000613935	0.0170459	0.971342	0.00759075	0.00962747	0.432339	-0.00440462	0.0138678	0.751454
cg00829656	0.00490388	0.0179523	0.785304	-0.0072541	0.0101394	0.476039	-0.00654659	0.0146052	0.654972
cg00829747	0.0315033	0.039755	0.430021	-0.00795939	0.0224535	0.723738	-0.0129958	0.032343	0.688698
cg00829753	-0.00124885	0.025068	0.960369	0.00922957	0.0141583	0.516002	0.00616583	0.0203943	0.76304
cg00829786	-0.00126621	0.0124449	0.919167	-0.00595458	0.00702884	0.398968	0.0093372	0.0101247	0.358677
cg00829809	-0.01428	0.0112789	0.208483	0.00933812	0.00637024	0.145878	0.00724956	0.00917599	0.431402
cg00829845	0.0189776	0.0358135	0.59738	0.00826244	0.0202273	0.683813	-0.00109088	0.0291363	0.97021
cg00829858	-0.00573667	0.0368574	0.876633	0.00918403	0.0208169	0.660054	0.0111874	0.0299856	0.709886
cg00829944	0.00512051	0.00418083	0.223602	0.000656395	0.00236131	0.781614	-0.00338488	0.00340134	0.32211
cg00829961	-0.00377237	0.0060461	0.534121	0.00169271	0.00341481	0.621219	0.00390575	0.00491884	0.429091
cg00829978	0.0308298	0.0192718	0.112875	0.00269043	0.0108846	0.805288	-0.0251786	0.0156787	0.111511
cg00829990	0.0409342	0.03954	0.303095	-0.0404028	0.022332	0.0734877	-0.0134151	0.032168	0.677568
cg00830029	0.0120191	0.0212715	0.573342	0.00644445	0.012014	0.59289	0.00716103	0.0173055	0.679925
cg00830086	-0.00481589	0.0195447	0.805885	0.00150647	0.0110388	0.891729	0.00665298	0.0159007	0.676565
cg00830087	0.000783931	0.0134412	0.95361	-0.003815	0.00759152	0.616419	0.00135835	0.0109352	0.901396
cg00830116	-0.00330402	0.00765204	0.666848	-0.00158237	0.00432184	0.715054	-0.00545289	0.00622537	0.383219
cg00830121	0.0131306	0.0236729	0.580384	0.00137492	0.0133703	0.918305	-0.00898886	0.0192593	0.641729
cg00830139	-0.000260643	0.0102627	0.97979	0.00987862	0.00579633	0.0914959	-0.0014214	0.0083493	0.865171
cg00830170	0.00309239	0.0106357	0.771852	-0.00401622	0.00600698	0.505327	-0.00641873	0.00865272	0.459972
cg00830215	0.00735806	0.0359029	0.838042	-0.0225147	0.0202778	0.269582	-0.0186888	0.0292091	0.523777
cg00830252	0.0419769	0.0314589	0.185185	-0.0112892	0.0177678	0.526666	-0.0198555	0.0255936	0.439736
cg00830283	0.00709579	0.0125357	0.572655	-0.00728841	0.00708008	0.305814	0.000938897	0.0101985	0.926836
cg00830313	0.0130954	0.0134979	0.334344	0.00306071	0.00762355	0.688941	-0.0102059	0.0109813	0.354971
cg00830325	-0.0283449	0.0144981	0.053423	0.0119212	0.00818848	0.148629	0.021771	0.0117951	0.0679442
cg00830338	0.00381199	0.0089945	0.672631	0.00491517	0.00508005	0.335654	-0.00947931	0.00731754	0.198218
cg00830393	-0.00160126	0.00517481	0.757648	0.000477672	0.00292271	0.870513	0.000345082	0.00421	0.93484
cg00830401	0.0131405	0.01234	0.289549	-0.0126719	0.00696955	0.072091	0.00264104	0.0100393	0.793048
cg00830419	0.00125275	0.0162261	0.938617	-0.00101095	0.00916442	0.912387	0.00602198	0.0132009	0.649269
cg00830420	0.0183379	0.0272881	0.503159	0.00775104	0.0154122	0.616152	-0.0114631	0.0222004	0.606775
cg00830435	-0.00498691	0.00533532	0.352242	-0.000364977	0.00301337	0.903845	0.00285457	0.00434059	0.512308
cg00830444	-0.00565212	0.0220146	0.797914	0.0113167	0.0124337	0.364973	0.010203	0.0179101	0.570199
cg00830459	0.00668738	0.0130005	0.608135	0.00129276	0.00734264	0.860609	-0.00986911	0.0105767	0.35306
cg00830492	0.0180518	0.0408004	0.659145	0.00143144	0.0230439	0.950595	-0.0033291	0.0331935	0.920316
cg00830526	0.00902358	0.00471202	0.0584068	-0.00363938	0.00266133	0.174595	-0.00371963	0.0038335	0.334287
cg00830596	0.00225205	0.0149035	0.880201	0.00947922	0.00841743	0.262856	-0.00148027	0.0121249	0.903081
cg00830599	0.0348358	0.0235393	0.142108	-0.0108179	0.0132949	0.417794	-0.0169165	0.0191506	0.379215
cg00830604	-0.022961	0.0185096	0.217755	-0.00474816	0.0104541	0.650697	0.0127968	0.0150586	0.397508
cg00830614	-0.0229899	0.0251754	0.363385	0.00668325	0.014219	0.639382	0.00740693	0.0204816	0.718402
cg00830681	-0.0061791	0.0179012	0.7307	0.00305523	0.0101105	0.763153	0.00912059	0.0145636	0.532602
cg00830706	-0.0270239	0.0530479	0.6116	0.0542092	0.0299612	0.073468	0.0187178	0.0431575	0.665453
cg00830710	-0.0129055	0.010581	0.225509	0.000974178	0.00597609	0.870844	0.00996361	0.00860824	0.249901
cg00830735	0.0207264	0.0196095	0.293129	-0.00720219	0.0110754	0.517027	-0.023417	0.0159535	0.145351
cg00830755	-0.00487594	0.0106131	0.646945	-0.00686841	0.00599422	0.254652	0.0103927	0.00863434	0.231625
cg00830767	-7.96052e-05	0.00900991	0.992969	-0.00600211	0.00508875	0.24106	0.00659604	0.00733007	0.370401
cg00830813	0.0112693	0.016367	0.49274	-0.00367454	0.00924399	0.691859	0.0019217	0.0133155	0.885543
cg00830817	-0.000102679	0.00706686	0.988437	0.00465026	0.00399133	0.246811	-0.0027193	0.0057493	0.637279
cg00830850	-0.0229375	0.0269133	0.396141	0.00139717	0.0152005	0.926953	0.0167623	0.0218955	0.445781
cg00830934	0.0137819	0.0147089	0.351076	-0.00397658	0.00830753	0.633239	0.000397299	0.0119665	0.973582
cg00831028	0.00408563	0.00316097	0.199216	-0.00407289	0.0017853	0.0246922	-0.00156262	0.00257163	0.544834
cg00831048	0.00438211	0.00605608	0.471042	-0.00288368	0.00342045	0.401242	-0.00557488	0.00492697	0.260604
cg00831051	0.00369817	0.0428687	0.93143	-0.0137462	0.0242121	0.571509	-0.0257639	0.0348762	0.46184
cg00831088	-0.00133197	0.00379723	0.726511	-0.00344993	0.00214466	0.110917	0.00232767	0.00308926	0.452974
cg00831126	-0.0398425	0.0209881	0.0605941	0.0139324	0.011854	0.24271	0.0178198	0.017075	0.29923
cg00831127	-0.0713981	0.0240524	0.0037623	0.024081	0.0135847	0.079392	0.0549712	0.019568	0.00599504
cg00831171	0.0224813	0.019398	0.249293	-0.0130422	0.0109559	0.236753	-0.0149134	0.0157814	0.346983
cg00831182	0.007199	0.0109654	0.51303	0.00216949	0.00619323	0.726865	-0.00782913	0.00892101	0.382304
cg00831222	0.00595801	0.0340268	0.861364	-0.00244092	0.0192182	0.899192	0.00701762	0.0276827	0.800411
cg00831233	0.00748133	0.00594865	0.211507	-0.00573981	0.00335977	0.0907289	-0.0042931	0.00483957	0.377206
cg00831237	-0.00276409	0.0210162	0.895632	-0.00912378	0.0118699	0.443949	0.0177133	0.0170979	0.302755
cg00831247	-0.010996	0.0381875	0.773994	0.0252489	0.0215681	0.244575	0.0187243	0.0310677	0.548105
cg00831276	-0.0168581	0.0245567	0.494022	0.00410536	0.0138695	0.767858	0.0171151	0.0199783	0.393709
cg00831283	-0.00290905	0.00238563	0.225617	0.000135656	0.00134739	0.92001	0.00263384	0.00194085	0.17788
cg00831331	-0.0225896	0.011932	0.061282	0.00027118	0.00673913	0.967984	0.0111874	0.00970735	0.251935
cg00831358	-0.000562639	0.00325538	0.863139	0.000155435	0.00183862	0.932801	-0.000994212	0.00264844	0.708177
cg00831380	0.0028965	0.0128952	0.822744	-7.69385e-05	0.00728314	0.991593	-0.00424687	0.010491	0.686498
cg00831466	0.00762279	0.0143092	0.595434	0.00589915	0.00808178	0.467173	-0.00358645	0.0116414	0.758677
cg00831470	0.00376382	0.00860622	0.662829	0.0017824	0.00486075	0.714639	-0.00751706	0.00700165	0.285633
cg00831471	-0.00985775	0.00711867	0.169266	0.00837948	0.00402059	0.0397484	0.00985249	0.00579144	0.0920733
cg00831529	-0.00691143	0.0195353	0.724255	0.00243787	0.0110335	0.825589	0.00785699	0.0158931	0.622155
cg00831536	-0.0148082	0.0121642	0.226393	0.00723273	0.00687031	0.295044	0.008325	0.0098963	0.402271
cg00831560	-0.00509435	0.00981509	0.604908	0.000399974	0.00554351	0.942628	0.00379187	0.00798513	0.635939
cg00831633	0.000223178	0.00400832	0.955711	-0.000745949	0.00226388	0.742481	-0.00219156	0.003261	0.503131
cg00831672	-0.00310526	0.00232057	0.183945	0.00175917	0.00131065	0.182628	0.00110762	0.00188791	0.558761
cg00831698	0.00180504	0.0170132	0.915723	-9.55813e-05	0.009609	0.992084	-0.00392224	0.0138412	0.777488
cg00831710	-0.00696509	0.0189898	0.714573	-0.000268803	0.0107253	0.980056	0.0134356	0.0154493	0.386613
cg00831726	-0.0185849	0.0384318	0.629763	0.0252765	0.0217061	0.247054	0.0243733	0.0312665	0.437544
cg00831735	-0.0277225	0.0322564	0.392194	0.00834857	0.0182183	0.647785	0.0307162	0.0262424	0.244647
cg00831770	0.028695	0.0164782	0.0847525	-0.0193191	0.00930679	0.0405298	-0.0262729	0.0134059	0.0528597
cg00831909	0.050774	0.0271335	0.0642912	-0.0318413	0.0153249	0.0403461	-0.0238267	0.0220746	0.283071
cg00831928	0.00478196	0.00455906	0.296808	-0.00274772	0.00257493	0.288547	-0.000886985	0.00370905	0.811496
cg00831929	0.017796	0.0154611	0.252527	-0.00604635	0.00873238	0.49032	-0.00793632	0.0125785	0.529547
cg00831931	0.0301676	0.0179536	0.0960809	-0.00552436	0.0101401	0.587126	-0.0213421	0.0146062	0.147169
cg00831970	0.0178262	0.00930039	0.0581878	-0.00661939	0.00525282	0.210604	0.00226317	0.0075664	0.765491
cg00832101	0.00376992	0.00281823	0.184093	0.000692939	0.00159172	0.664273	-0.00239194	0.00229279	0.299402
cg00832105	-0.00333543	0.0264104	0.899759	0.00515333	0.0149165	0.730474	0.00448144	0.0214864	0.835216
cg00832112	-0.0513267	0.0311534	0.102648	0.0327029	0.0175953	0.0660821	0.0467812	0.025345	0.0679439
cg00832148	-0.0119745	0.0638226	0.851561	0.0261199	0.0360467	0.470416	0.0116042	0.0519233	0.823622
cg00832199	-0.0045807	0.0146674	0.755472	-0.00625232	0.00828408	0.452215	0.00134674	0.0119328	0.910372
cg00832222	0.0567111	0.0311253	0.0715015	-0.0652128	0.0175794	0.000344394	-0.0220097	0.0253222	0.386869
cg00832270	-0.00938342	0.0152278	0.53919	0.0119183	0.00860061	0.168969	0.000150376	0.0123887	0.99034
cg00832308	0.0113338	0.00573552	0.0509576	-0.00624643	0.0032394	0.056716	-0.00571942	0.00466618	0.223242
cg00832321	0.00557378	0.0120263	0.644058	-0.0117052	0.0067924	0.0879919	0.000181529	0.00978408	0.985235
cg00832327	-0.00862645	0.0179445	0.63178	0.00480029	0.0101349	0.636812	0.00459189	0.0145988	0.753781
cg00832329	-0.0164971	0.0389282	0.672653	0.00749246	0.0219864	0.734002	0.00880804	0.0316703	0.781508
cg00832367	0.00418765	0.00994081	0.674488	-0.00547532	0.00561452	0.331858	-0.00303607	0.00808741	0.708169
cg00832457	0.0338892	0.0344655	0.327891	-0.015841	0.0194659	0.417743	-0.0224348	0.0280396	0.425581
cg00832476	0.0029904	0.0239866	0.901041	-0.00563403	0.0135475	0.678414	-0.00144858	0.0195145	0.940978
cg00832491	-0.0142465	0.00941005	0.133253	0.00220082	0.00531475	0.679709	0.0128887	0.00765561	0.095449
cg00832517	-0.00113931	0.00484599	0.814618	-0.00157181	0.002737	0.567091	0.00129444	0.00394249	0.743362
cg00832546	0.0317697	0.031475	0.315288	0.0189747	0.017777	0.288423	-0.00160389	0.0256067	0.950184
cg00832547	-0.00498485	0.0184541	0.787635	0.00300749	0.0104228	0.773536	-0.00443195	0.0150135	0.768467
cg00832555	-0.00239771	0.0158115	0.87978	0.00443723	0.00893028	0.62039	0.00485453	0.0128636	0.706704
cg00832563	-0.0144328	0.0176963	0.416716	0.00102024	0.00999477	0.918903	0.010345	0.0143969	0.474124
cg00832581	-0.0223996	0.0174324	0.201841	0.00507834	0.00984571	0.607161	0.0160447	0.0141822	0.26068
cg00832635	0.00573381	0.0106754	0.592411	0.00325074	0.00602939	0.591006	-0.00707604	0.00868501	0.417196
cg00832644	-0.00530603	0.0109952	0.630473	0.00773731	0.00621005	0.215759	0.0101375	0.00894524	0.259858
cg00832650	0.000155521	0.0107148	0.988449	0.00537611	0.00605165	0.376516	-0.00515521	0.00871707	0.555619
cg00832661	0.0311725	0.0356066	0.383459	-0.0347787	0.0201104	0.0868886	-0.0224254	0.028968	0.440708
cg00832703	-0.00846477	0.00733161	0.251079	0.00235134	0.00414086	0.571443	0.00539536	0.00596468	0.367921
cg00832811	0.00973758	0.0184172	0.598194	0.00206764	0.010402	0.842851	-0.00783605	0.0149834	0.602168
cg00832850	0.00690009	0.00382097	0.0740122	-0.0028744	0.00215807	0.185971	-0.00367235	0.00310858	0.240319
cg00832868	0.00767645	0.00656462	0.245093	-0.00303315	0.00370767	0.415299	-0.00363442	0.00534069	0.497783
cg00832928	-0.00619636	0.011537	0.592427	-0.00621737	0.00651606	0.34235	0.0172249	0.00938603	0.0695147
cg00832994	-0.00255453	0.011367	0.822656	0.00804147	0.00642005	0.213348	0.00123144	0.00924773	0.894339
cg00833080	0.00399496	0.0176324	0.821231	-3.3652e-05	0.00995871	0.997311	0.00735737	0.014345	0.609184
cg00833142	0.0106218	0.0334591	0.751574	-0.00445914	0.0188975	0.813953	0.00345403	0.0272209	0.899288
cg00833187	0.00264308	0.020012	0.895196	0.0161499	0.0113027	0.156225	0.00659237	0.0162809	0.686423
cg00833257	-0.00432077	0.0177464	0.808147	-0.00329508	0.0100231	0.743046	0.00632427	0.0144377	0.662322
cg00833342	0.0207505	0.0257636	0.422529	-0.0211913	0.0145512	0.148498	-0.00238018	0.0209602	0.909821
cg00833344	0.0272815	0.0190314	0.154899	-0.00283263	0.0107489	0.792696	-0.027021	0.0154831	0.0840867
cg00833350	0.00252879	0.0159651	0.874472	-0.00442504	0.00901703	0.624706	0.00554497	0.0129885	0.67038
cg00833352	-0.00359909	0.00772489	0.642315	-0.000884899	0.00436298	0.839696	0.00189684	0.00628464	0.763428
cg00833364	0.00936124	0.0106501	0.381561	-0.00285491	0.00601513	0.636113	-0.00986338	0.00866446	0.25774
cg00833393	-0.00528094	0.00937865	0.574666	-0.000596666	0.00529702	0.910545	-0.00108697	0.00763007	0.887011
cg00833394	-0.00408973	0.00640197	0.524428	0.00284034	0.0036158	0.434036	0.00420285	0.00520837	0.421654
cg00833398	0.000582526	0.00862888	0.946314	-0.000971515	0.00487355	0.842406	-0.00138407	0.00702008	0.844112
cg00833441	-0.0232036	0.0228977	0.313383	0.0145161	0.0129325	0.264415	0.0163857	0.0186286	0.381229
cg00833448	-0.00128088	0.00617953	0.836223	-0.00371369	0.00349017	0.289924	0.0034981	0.0050274	0.488197
cg00833479	-0.000745213	0.024206	0.975503	0.00272146	0.0136715	0.842627	-0.0133584	0.019693	0.499159
cg00833487	-0.0283794	0.0139977	0.045334	0.025208	0.00790586	0.00192015	0.0214716	0.011388	0.0623286
cg00833524	0.00721698	0.0200832	0.720104	-0.00181728	0.0113429	0.873043	-0.0185806	0.0163389	0.258226
cg00833537	0.00873228	0.00390417	0.0275757	-0.00325233	0.00220506	0.143434	-0.00570797	0.00317626	0.0754043
cg00833552	0.022486	0.0131419	0.0902418	-0.0123005	0.00742247	0.100679	-0.00811706	0.0106917	0.449558
cg00833562	-0.00485882	0.0241166	0.840747	0.00271043	0.013621	0.842683	0.00355581	0.0196203	0.85656
cg00833605	-0.00963832	0.0166734	0.564545	-0.00168771	0.00941703	0.858136	0.00676357	0.0135647	0.619168
cg00833614	0.0364464	0.0288387	0.2093	-0.0254892	0.016288	0.120829	-0.0219662	0.023462	0.351447
cg00833639	0.0177658	0.0175814	0.314751	-0.00272896	0.00992991	0.784032	-0.0221148	0.0143035	0.125301
cg00833661	-0.00381995	0.00951612	0.688986	0.000839069	0.00537466	0.876263	0.00498465	0.0077419	0.521174
cg00833688	-0.0340761	0.0237419	0.154394	0.00213753	0.0134093	0.873677	0.0331082	0.0193154	0.0896749
cg00833703	-0.00163097	0.0250467	0.948214	0.00161391	0.0141463	0.909402	0.00834816	0.0203769	0.68293
cg00833747	0.0151586	0.0513356	0.768401	-0.00148223	0.0289941	0.959332	-0.000726417	0.0417644	0.986158
cg00833777	-0.000538006	0.0333837	0.987175	-0.00914891	0.018855	0.628599	-0.0122025	0.0271595	0.654215
cg00833795	-0.00692875	0.0281805	0.806297	-0.00840048	0.0159162	0.598835	-0.0053481	0.0229264	0.816037
cg00833822	0.0158658	0.0178372	0.375925	-0.0154567	0.0100744	0.128188	-0.013596	0.0145116	0.351111
cg00833893	0.0125655	0.0286497	0.661922	-0.0024353	0.0161812	0.880678	0.011734	0.0233081	0.615791
cg00833989	0.00354604	0.00442356	0.424708	-0.001691	0.00249841	0.500107	0.0010098	0.00359882	0.779615
cg00834034	-0.0145248	0.0116587	0.215797	-0.00488177	0.00658479	0.460242	0.0144571	0.00948503	0.13068
cg00834067	0.0343898	0.0229395	0.137049	-0.0179985	0.0129561	0.167924	-0.00478145	0.0186626	0.79833
cg00834073	0.00127834	0.0279659	0.963634	-0.0042881	0.015795	0.786589	-0.0048979	0.0227518	0.83
cg00834155	-0.00581909	0.0180063	0.747255	0.0145272	0.0101699	0.15634	4.3054e-05	0.0146491	0.997661
cg00834192	0.0140353	0.0102183	0.172719	-0.0123732	0.00577126	0.0345118	-0.00934378	0.00831319	0.263772
cg00834223	0.0215694	0.0238574	0.368162	-0.0138743	0.0134746	0.305702	-0.00489739	0.0194094	0.801322
cg00834229	0.0142082	0.00802806	0.0798683	-0.00153392	0.00453421	0.735861	-0.0169139	0.00653128	0.0110699
cg00834234	0.00223436	0.0137587	0.871328	0.00814552	0.00777084	0.297117	-0.0239129	0.0111935	0.0351433
cg00834319	0.00748128	0.00537818	0.167363	-0.00295613	0.00303757	0.332856	-0.0068052	0.00437546	0.123095
cg00834379	0.00268756	0.00619604	0.66542	-0.000419664	0.0034995	0.904791	0.00108858	0.00504083	0.829474
cg00834400	0.0094744	0.00760562	0.215841	0.000817868	0.00429562	0.849393	-0.00951595	0.0061876	0.127294
cg00834440	0.0194972	0.0215537	0.367903	-0.00473339	0.0121734	0.698246	-0.0216709	0.0175352	0.219468
cg00834472	-0.0359434	0.047495	0.450995	-0.0180174	0.0268249	0.503377	0.0382423	0.0386399	0.324752
cg00834511	0.0159436	0.0417112	0.703113	0.00530031	0.0235583	0.822458	-0.00364535	0.0339344	0.914673
cg00834519	-0.0309495	0.0221155	0.164836	0.0371324	0.0124907	0.00371371	0.0123906	0.0179922	0.492661
cg00834536	-0.0210893	0.0200878	0.296365	0.00515078	0.0113455	0.650837	0.0104393	0.0163426	0.524456
cg00834537	0.00439243	0.00711868	0.538646	-0.00331591	0.00402059	0.411528	-0.00719222	0.00579145	0.217249
cg00834581	-0.0321484	0.0287047	0.265464	0.0189232	0.0162123	0.245957	0.00771551	0.0233529	0.741812
cg00834585	-0.0210648	0.0254858	0.410512	0.00299013	0.0143943	0.835871	0.0298977	0.0207342	0.152504
cg00834587	0.000893852	0.0278256	0.974439	0.00523632	0.0157158	0.739703	-0.0153825	0.0226377	0.498418
cg00834712	0.0221526	0.014757	0.136531	-0.0112888	0.00833471	0.178715	-0.0173972	0.0120057	0.150508
cg00834738	-0.011742	0.0208201	0.574062	-0.0075998	0.0117591	0.519603	0.0183182	0.0169384	0.282147
cg00834755	-0.00807964	0.0138919	0.562165	0.00102173	0.00784605	0.896658	0.0130374	0.0113018	0.251483
cg00834779	0.00314504	0.00401587	0.435427	-0.00117931	0.00226815	0.604276	-0.000589647	0.00326714	0.85715
cg00834796	0.0138028	0.00668148	0.0414841	-0.00233407	0.00377367	0.537671	-0.00358844	0.00543577	0.510704
cg00834858	-0.00573666	0.00747828	0.444861	0.000884799	0.0042237	0.834505	3.29237e-05	0.00608401	0.995693
cg00834899	0.0387419	0.0242861	0.11388	-0.0060829	0.0137167	0.658405	-0.0220554	0.0197581	0.267036
cg00834922	0.0460165	0.0210334	0.0310627	-0.0347534	0.0118796	0.00427382	-0.0326128	0.0171119	0.0595994
cg00834923	0.0281308	0.0184571	0.1307	-0.0216302	0.0104245	0.0406119	-0.0248624	0.0150159	0.100974
cg00834924	-0.00908277	0.0181244	0.617399	-0.00242926	0.0102366	0.81291	0.00558925	0.0147452	0.705466
cg00834958	-0.00522921	0.00431277	0.228239	0.00168301	0.00243583	0.491238	0.0048022	0.00350869	0.174234
cg00834966	-0.000177796	0.0136364	0.989624	-0.0029692	0.00770175	0.700686	0.00673858	0.011094	0.544983
cg00834988	0.030658	0.0356221	0.391535	-0.0273653	0.0201192	0.1769	-0.0314816	0.0289806	0.280012
cg00834994	0.0237444	0.0315768	0.45388	-0.0233856	0.0178344	0.192833	-0.0242331	0.0256895	0.347842
cg00835021	0.0130735	0.010905	0.233477	-0.00891786	0.0061591	0.150832	-0.0062872	0.00887184	0.480213
cg00835031	0.0738499	0.03436	0.0340734	-0.0268584	0.0194064	0.169503	-0.0366639	0.0279539	0.192724
cg00835193	0.00723976	0.0237851	0.761483	0.0112608	0.0134337	0.403931	0.0026716	0.0193506	0.890474
cg00835203	-0.00760248	0.0260644	0.771148	-0.00165087	0.0147211	0.910939	-0.00814668	0.0212049	0.701671
cg00835232	-0.00430683	0.0234249	0.854505	0.00148268	0.0132303	0.910999	-0.00933999	0.0190575	0.625161
cg00835249	0.0170882	0.0236009	0.470761	-0.0124431	0.0133297	0.352864	-0.00377362	0.0192007	0.844598
cg00835279	0.0277317	0.0271711	0.309943	-0.0213242	0.0153461	0.167814	-0.0149545	0.0221053	0.500309
cg00835345	0.0121494	0.0093844	0.198488	-0.00415566	0.00530027	0.434903	-0.00104401	0.00763475	0.891514
cg00835389	0.00743853	0.0080869	0.359923	-0.00734019	0.00456745	0.111257	-0.00226043	0.00657916	0.731903
cg00835400	-0.000466929	0.012618	0.970556	-0.00720529	0.00712662	0.314487	0.0028512	0.0102655	0.781793
cg00835429	0.0104784	0.00494327	0.036555	-0.00596504	0.00279194	0.0351268	-0.00538749	0.00402163	0.183464
cg00835464	-0.0175952	0.0167639	0.296489	0.00867468	0.00946819	0.361815	0.00289743	0.0136384	0.8322
cg00835521	-0.0189371	0.0147869	0.203333	0.00299709	0.00835155	0.720467	0.0144719	0.01203	0.231878
cg00835526	-0.00822405	0.0190205	0.666417	0.0109271	0.0107427	0.31158	0.00545651	0.0154743	0.725132
cg00835612	0.00225306	0.00303923	0.460269	0.000171687	0.00171654	0.920534	-0.00311156	0.00247259	0.211228
cg00835664	0.00106238	0.0214031	0.960513	-0.00457724	0.0120884	0.705768	0.00378237	0.0174126	0.828488
cg00835705	-0.0425118	0.0197222	0.0335693	-0.0122815	0.011139	0.272916	0.0397687	0.0160451	0.0149005
cg00835745	-0.00418561	0.042207	0.921207	-0.0174106	0.0238383	0.46691	-0.00444553	0.0343378	0.897255
cg00835771	0.0025543	0.00285012	0.372338	-0.00297296	0.00160973	0.0677842	0.00119528	0.00231873	0.607371
cg00835812	-0.111709	0.131449	0.397491	0.013573	0.0742416	0.855315	0.0852225	0.106941	0.427429
cg00835818	-0.0146419	0.0238175	0.540142	0.0206947	0.013452	0.127172	0.0102735	0.0193769	0.597179
cg00835825	0.04803	0.0295611	0.107423	-0.00780521	0.016696	0.641186	-0.0166952	0.0240496	0.489199
cg00835828	-0.0412468	0.0183799	0.0270743	0.0178051	0.0103809	0.0894736	0.0220634	0.0149531	0.143283
cg00835832	-0.00587707	0.00620479	0.345876	-0.00127315	0.00350444	0.717166	0.0036145	0.00504795	0.475673
cg00835857	-0.0111039	0.036875	0.76396	0.000560449	0.0208268	0.978586	-0.0101024	0.0299999	0.737028
cg00835885	0.0155717	0.0215452	0.471558	0.00427291	0.0121686	0.726236	-0.0113966	0.0175283	0.517094
cg00835943	0.00840179	0.0220168	0.703579	0.00285492	0.012435	0.818891	-0.00340214	0.017912	0.849752
cg00835999	-0.010949	0.0304156	0.719636	-0.0125419	0.0171786	0.467077	0.00720884	0.0247448	0.771416
cg00836007	-0.0352913	0.0408891	0.390191	0.00468309	0.023094	0.839724	0.00691045	0.0332656	0.835867
cg00836031	0.00829306	0.0284561	0.771335	-0.00272417	0.0160718	0.865753	0.00636502	0.0231506	0.783942
cg00836037	-0.0133939	0.0214359	0.533533	0.00295124	0.0121069	0.807923	0.0101484	0.0174393	0.561955
cg00836047	0.0207591	0.012325	0.0953048	0.00362693	0.00696109	0.603522	-0.0132426	0.0100271	0.189681
cg00836091	-0.000955243	0.0028746	0.740369	0.000406923	0.00162356	0.80262	0.0010177	0.00233865	0.664398
cg00836097	-0.0240603	0.0163166	0.143528	0.0086196	0.00921553	0.351915	0.0174391	0.0132745	0.192004
cg00836101	-0.0206549	0.0120015	0.0884031	0.0017911	0.00677842	0.792153	0.0179613	0.00976394	0.0688608
cg00836119	0.00242919	0.00380119	0.524274	0.00100132	0.00214689	0.641961	-0.00223472	0.00309248	0.471629
cg00836161	0.00164219	0.0902877	0.985526	-0.0110549	0.0509941	0.828825	0.00280763	0.0734542	0.969588
cg00836200	-0.00816902	0.00855462	0.341966	2.84816e-05	0.00483161	0.995309	7.83693e-05	0.00695967	0.991039
cg00836227	-0.0855034	0.0271991	0.00220849	0.0337253	0.0153619	0.0304966	0.0635591	0.022128	0.00499479
cg00836271	-0.00040572	0.0370092	0.991276	-0.0234919	0.0209026	0.263811	-0.0160925	0.0301091	0.594224
cg00836272	-0.016834	0.0119641	0.162577	-0.000662162	0.00675724	0.922138	0.0162932	0.00973344	0.0973321
cg00836302	0.0276463	0.0166796	0.100617	-0.00824069	0.00942054	0.383844	-0.0246695	0.0135698	0.0721236
cg00836308	-0.0203256	0.0210848	0.337421	0.0197875	0.0119086	0.0997852	0.013376	0.0171537	0.437402
cg00836378	0.00210235	0.0080629	0.794838	0.00815603	0.00455389	0.0763799	0.00314137	0.00655963	0.633081
cg00836388	0.000709591	0.00873023	0.935385	0.00245472	0.00493079	0.619715	0.00128207	0.00710254	0.857126
cg00836419	-0.0154459	0.0129973	0.237551	3.15336e-05	0.00734081	0.996581	0.00583814	0.010574	0.582123
cg00836482	-0.00214609	0.00381366	0.574898	-0.000199	0.00215394	0.926578	0.00479455	0.00310263	0.125492
cg00836542	0.0218712	0.01913	0.255703	0.0022691	0.0108046	0.834093	-0.0182247	0.0155634	0.244439
cg00836571	-0.000604737	0.00433203	0.889265	0.000888935	0.00244671	0.717149	0.00160102	0.00352435	0.650637
cg00836605	0.00339107	0.00433375	0.435819	-0.000921734	0.00244768	0.707304	-0.00249957	0.00352575	0.48004
cg00836641	-0.0087583	0.0114803	0.447357	0.0052725	0.00648403	0.418103	0.0113202	0.0093399	0.228417
cg00836662	-0.00549109	0.0172621	0.751085	-0.00354543	0.00974953	0.716902	-0.00126744	0.0140437	0.928273
cg00836705	0.0219175	0.020422	0.285804	0.0131875	0.0115342	0.255684	-0.00702656	0.0166145	0.673281
cg00836737	-0.054574	0.0340767	0.112485	0.0315321	0.0192464	0.104558	0.0182497	0.0277234	0.511902
cg00836755	0.0017832	0.00572891	0.756261	-0.00153337	0.00323566	0.636628	-0.00371583	0.00466079	0.427232
cg00836800	0.0198298	0.0146228	0.178186	-0.00847386	0.00825887	0.307402	-0.00714091	0.0118964	0.549721
cg00836846	-0.031762	0.0248384	0.204006	-0.00340197	0.0140286	0.808898	0.0156971	0.0202075	0.43915
cg00836940	-0.0178584	0.0186613	0.340934	-0.00421461	0.0105398	0.690119	0.000351069	0.015182	0.981598
cg00836944	-0.0239519	0.022381	0.287164	0.0166487	0.0126407	0.190888	0.0082272	0.0182083	0.652383
cg00836964	-0.00383216	0.00899127	0.67089	0.000302118	0.00507823	0.952681	0.00238221	0.00731491	0.745372
cg00837056	-0.0602772	0.02845	0.0366438	0.0167543	0.0160684	0.29966	0.0493409	0.0231457	0.0355274
cg00837060	-0.00320474	0.0156939	0.838619	0.0121167	0.00886385	0.174759	0.00490486	0.0127679	0.701695
cg00837086	-0.0162695	0.0134798	0.230357	0.00857049	0.00761336	0.263034	0.00721463	0.0109666	0.512163
cg00837088	-0.00815285	0.01423	0.568002	-0.0093728	0.00803704	0.246364	-0.0018128	0.0115769	0.875892
cg00837091	-0.00234956	0.0038941	0.54766	0.000228915	0.00219937	0.917317	0.00023549	0.00316807	0.940897
cg00837103	-0.0128502	0.0216508	0.5542	0.000159952	0.0122283	0.98959	-0.00138172	0.0176142	0.937635
cg00837209	-0.0167809	0.02902	0.56442	-0.0200842	0.0163904	0.223373	0.00778819	0.0236094	0.742198
cg00837218	-0.0232027	0.0202907	0.25561	-0.000511303	0.0114601	0.964504	0.0243956	0.0165076	0.142657
cg00837234	-0.00631013	0.00735328	0.39291	-0.0038295	0.0041531	0.35875	0.0106723	0.00598231	0.0775239
cg00837264	-0.0670174	0.0384638	0.0845847	0.036008	0.0217242	0.100615	0.0550047	0.0312925	0.0819108
cg00837308	0.00357916	0.012192	0.76971	-0.0123106	0.00688598	0.0769033	-0.000413245	0.00991888	0.966853
cg00837330	0.0249074	0.0119535	0.03979	-0.0102659	0.00675127	0.131584	-0.0205482	0.00972484	0.037145
cg00837398	0.00501133	0.0299131	0.867298	0.0179339	0.0168948	0.291069	-0.00244703	0.024336	0.920112
cg00837434	-0.00165235	0.00368724	0.655051	0.00295505	0.00208253	0.159081	-0.000652837	0.00299978	0.828171
cg00837444	-0.00455618	0.0195829	0.81651	0.0032497	0.0110603	0.76952	-0.00174444	0.0159318	0.913034
cg00837484	-0.0274439	0.0148349	0.0673337	0.0080867	0.0083787	0.336846	0.0236708	0.0120691	0.0526842
cg00837485	-0.0189461	0.00749644	0.0130923	0.00280722	0.00423395	0.508871	0.01043	0.00609878	0.0903962
cg00837537	0.0210654	0.0341162	0.538364	-0.00153726	0.0192687	0.936575	-0.00345118	0.0277555	0.901299
cg00837548	-0.00327826	0.0208679	0.875492	0.00350661	0.0117861	0.766698	0.0013838	0.0169772	0.935203
cg00837594	0.00712951	0.0353563	0.84061	-0.0155005	0.0199691	0.439486	-0.0205985	0.0287643	0.475625
cg00837619	0.00638615	0.00438534	0.148521	0.000176532	0.00247682	0.943325	-0.00627524	0.00356773	0.0817174
cg00837649	-1.38181e-05	0.00636818	0.998273	0.00221628	0.00359672	0.539195	-0.000174631	0.00518087	0.97318
cg00837690	0.00592871	0.0154411	0.701843	-0.007862	0.00872107	0.369535	0.000976282	0.0125622	0.938213
cg00837734	-0.00808692	0.00968441	0.405723	0.00355802	0.00546971	0.516895	-0.00439636	0.00787882	0.578118
cg00837753	-0.00775386	0.0334439	0.81714	0.0237264	0.0188889	0.212066	-0.0029875	0.0272085	0.912792
cg00837765	0.00561954	0.0022585	0.0145271	-0.00328289	0.00127559	0.0115617	-0.00222222	0.00183742	0.229409
cg00837783	0.00111973	0.0106848	0.916752	-0.00184934	0.00603475	0.759913	-0.00648104	0.00869273	0.457712
cg00837812	0.0113324	0.0080699	0.163398	-0.00529053	0.00455784	0.248562	-0.0064574	0.00656532	0.327753
cg00837827	0.0235465	0.0311807	0.451962	-0.0271179	0.0176107	0.126819	-0.0245859	0.0253673	0.334832
cg00837831	-0.0413053	0.0242199	0.0912817	0.025929	0.0136793	0.0609737	0.0147494	0.0197042	0.455928
cg00837832	-0.00658207	0.0242915	0.78699	0.00940979	0.0137197	0.494421	0.0023791	0.0197625	0.904425
cg00837838	-0.00199362	0.00255855	0.437739	0.000435725	0.00144505	0.76365	0.00170747	0.00208152	0.414036
cg00837860	0.00964129	0.00593938	0.107741	0.00141057	0.00335453	0.675044	-0.00924351	0.00483202	0.0586712
cg00837899	-0.0126993	0.0251981	0.615407	0.00106817	0.0142318	0.940324	0.0249931	0.0205001	0.225705
cg00837947	0.00821952	0.0211877	0.698903	-0.00597861	0.0119667	0.618474	0.0104778	0.0172374	0.54469
cg00837967	0.0349805	0.0329531	0.29106	-0.0108597	0.0186117	0.560908	-0.0128713	0.0268092	0.632222
cg00837987	0.0189067	0.0620255	0.761149	0.0731094	0.0350317	0.0394882	-0.058905	0.0504613	0.245909
cg00838032	0.0210971	0.0111949	0.062456	-0.00334611	0.0063228	0.597854	-0.0111461	0.00910765	0.223954
cg00838040	0.00505589	0.00846189	0.551559	-0.000437213	0.00477924	0.927297	-0.00723194	0.00688423	0.296068
cg00838051	0.00246652	0.0214912	0.908863	0.0110903	0.0121381	0.363133	0.00327317	0.0174843	0.851886
cg00838081	0.00717295	0.0178437	0.688569	-0.00662614	0.0100781	0.512412	-0.000348094	0.0145169	0.980918
cg00838150	0.00429015	0.00289002	0.140894	-0.00153605	0.00163227	0.348992	-0.000847576	0.0023512	0.719259
cg00838189	0.0383642	0.0187072	0.0429585	-0.0167308	0.0105658	0.116532	-0.0220435	0.0152194	0.150702
cg00838213	0.00487011	0.0102294	0.63507	0.000751724	0.00577752	0.896745	-0.0061666	0.0083222	0.460476
cg00838250	-0.000248495	0.00255503	0.922721	-0.00112583	0.00144307	0.437177	0.00035676	0.00207866	0.864083
cg00838259	-0.0184702	0.0407788	0.651596	-0.00402896	0.0230317	0.861494	-0.0035895	0.0331759	0.914061
cg00838269	-0.0430026	0.0552632	0.438359	-0.0117258	0.0312124	0.707967	0.0012375	0.0449597	0.978097
cg00838326	-0.0367357	0.0212462	0.0869498	0.0242564	0.0119998	0.0459649	0.0222868	0.017285	0.200304
cg00838337	0.000944209	0.00362095	0.794823	-0.000413257	0.0020451	0.840279	-0.000318447	0.00294585	0.914137
cg00838379	0.0249673	0.0211443	0.240537	-0.00197271	0.0119422	0.869136	-0.0193481	0.0172021	0.26344
cg00838397	-0.0044847	0.0147406	0.76159	0.00254223	0.00832545	0.760742	0.0149639	0.0119924	0.215083
cg00838399	0.000976758	0.00323311	0.763208	0.000417446	0.00182605	0.819651	0.00041296	0.00263032	0.875568
cg00838415	-0.00521958	0.0180124	0.772599	0.00527372	0.0101733	0.605356	0.00235221	0.0146541	0.872805
cg00838423	0.00497055	0.0115611	0.668186	-0.00284263	0.00652968	0.664273	0.000888956	0.00940565	0.924895
cg00838440	0.00777547	0.0147073	0.598223	-0.00682753	0.00830664	0.413108	-0.0015858	0.0119653	0.894834
cg00838532	0.00640026	0.01381	0.644068	-0.00484868	0.00779982	0.535622	-0.000675849	0.0112352	0.952155
cg00838561	-0.0272932	0.0236419	0.251128	0.0201183	0.0133528	0.135113	0.0152387	0.019234	0.430111
cg00838663	-0.0150883	0.0335231	0.653643	-0.00447413	0.0189337	0.813689	-0.00406918	0.0272729	0.881701
cg00838695	-0.0195968	0.0434807	0.653201	0.0336274	0.0245577	0.174029	0.0163301	0.035374	0.645363
cg00838756	0.00343957	0.017703	0.846349	-0.00507957	0.00999859	0.612575	-0.00413592	0.0144024	0.77459
cg00838773	0.0010543	0.00536829	0.844709	-0.00255363	0.00303199	0.40171	-0.000430663	0.00436741	0.921651
cg00838829	0.0243903	0.0229638	0.29079	-0.0172686	0.0129698	0.186133	-0.0083882	0.0186823	0.654429
cg00838860	-0.00601407	0.0282401	0.831799	0.00705923	0.0159499	0.659039	0.0107565	0.022975	0.640694
cg00838874	-0.00114639	0.00965485	0.905727	-0.00138274	0.00545301	0.800357	0.00678169	0.00785477	0.390034
cg00838881	-0.000382552	0.0310315	0.990189	0.0209339	0.0175265	0.235199	0.0112788	0.0252459	0.656037
cg00838898	0.000549834	0.00420164	0.896153	-0.00383931	0.00237307	0.108905	0.00101827	0.00341827	0.766417
cg00838919	0.00826811	0.00886867	0.353481	-0.0115307	0.00500898	0.0234515	-0.00186402	0.00721517	0.796681
cg00838930	-0.00207473	0.0108492	0.848737	0.00546042	0.00612755	0.375045	-0.00347797	0.00882641	0.694406
cg00838934	-0.00895948	0.0196099	0.648765	-0.00630394	0.0110756	0.57054	0.00349499	0.0159538	0.827051
cg00838996	-0.00137959	0.00790544	0.861824	0.00474118	0.00446496	0.290907	-0.000380631	0.00643153	0.952928
cg00839009	0.0148163	0.0419634	0.72479	0.0264078	0.0237007	0.26791	-0.00653635	0.0341396	0.848562
cg00839032	0.0133279	0.024322	0.584953	0.00764656	0.0137369	0.579041	-0.0107566	0.0197873	0.587944
cg00839076	0.0330482	0.0236126	0.164791	-0.0363035	0.0133363	0.00767744	-0.0223921	0.0192102	0.246592
cg00839129	0.00216369	0.0161367	0.89361	0.00229212	0.00911395	0.801957	-0.00195663	0.0131281	0.881827
cg00839132	0.0316009	0.0258798	0.224991	-0.0131546	0.0146168	0.370345	-0.0109306	0.0210547	0.604825
cg00839269	-0.0125127	0.020696	0.546844	0.00112641	0.011689	0.923428	0.0162607	0.0168373	0.336545
cg00839272	-0.00318054	0.0088918	0.721341	-0.00314903	0.00502205	0.53209	0.0021278	0.00723398	0.769273
cg00839297	0.000175266	0.00214656	0.935092	0.000481826	0.00121237	0.691918	0.000925595	0.00174635	0.597299
cg00839331	-0.041014	0.0263623	0.122983	0.0146128	0.0148893	0.328798	0.0229569	0.0214472	0.287074
cg00839333	-0.010657	0.0631771	0.866393	0.0298873	0.0356821	0.404294	0.0136987	0.0513982	0.790397
cg00839400	0.00716189	0.00831549	0.391191	-0.00459936	0.00469655	0.32984	-0.00726672	0.00676513	0.285396
cg00839413	0.00761574	0.0215995	0.725154	0.00661569	0.0121993	0.588843	-0.00512307	0.0175725	0.771254
cg00839434	0.000478739	0.00325357	0.883322	0.000248139	0.0018376	0.892862	-0.000763866	0.00264696	0.773511
cg00839507	0.00323419	0.00353147	0.36201	-0.000218767	0.00199456	0.912886	-0.00192634	0.00287305	0.504124
cg00839517	0.0560688	0.0459573	0.225386	-0.0329253	0.0259565	0.207631	-0.0500935	0.0373889	0.18341
cg00839572	-0.0040655	0.00987734	0.681532	-0.00320571	0.00557867	0.566854	0.00674306	0.00803577	0.403438
cg00839579	0.0117565	0.0105453	0.267639	0.00610646	0.00595593	0.307758	-0.0135196	0.00857919	0.118282
cg00839584	-0.00972554	0.019246	0.614462	0.00229005	0.01087	0.833578	-0.00141356	0.0156577	0.92825
cg00839597	-0.00682549	0.0105167	0.517847	0.000992458	0.00593979	0.867646	0.00920989	0.00855594	0.284377
cg00839642	-0.00811075	0.016912	0.632591	-0.00374	0.00955181	0.696242	0.0224973	0.0137589	0.105234
cg00839671	-0.0110534	0.0178984	0.538296	-0.00954564	0.0101089	0.34735	0.016969	0.0145614	0.246707
cg00839675	0.00139133	0.00492716	0.778247	0.00167063	0.00278284	0.54967	-0.00667009	0.00400853	0.0993118
cg00839844	0.00564348	0.005738	0.32777	-0.00345912	0.0032408	0.288428	-0.00238401	0.00466819	0.610715
cg00839850	-0.0154099	0.0215322	0.475899	0.0160918	0.0121613	0.18885	0.00810841	0.0175177	0.644484
cg00839869	0.014329	0.0265698	0.590906	-0.00328533	0.0150065	0.827162	-0.0020571	0.021616	0.924378
cg00839873	-0.00645541	0.0276826	0.816097	-0.00735589	0.015635	0.63906	-0.00804649	0.0225214	0.721649
cg00839893	0.00943349	0.0119685	0.432486	-0.00655152	0.00675975	0.334833	-0.00803811	0.00973705	0.411083
cg00839906	0.0460259	0.0459127	0.318588	-0.0505566	0.0259313	0.0540773	-0.0438126	0.0373526	0.24366
cg00840060	0.0149955	0.0142335	0.294686	0.0037384	0.00803902	0.642941	-0.00668179	0.0115798	0.565247
cg00840115	0.00392007	0.00397743	0.326767	-0.000338326	0.00224643	0.880596	-0.000809425	0.00323586	0.803001
cg00840226	-0.0114463	0.0158671	0.472391	0.00568865	0.00896166	0.527054	0.00542917	0.0129088	0.674983
cg00840257	0.00436284	0.0061338	0.478602	0.00150637	0.00346434	0.664647	-0.00172787	0.00499019	0.729895
cg00840270	-0.00605767	0.0182296	0.740373	-0.00531214	0.010296	0.607057	0.013921	0.0148308	0.350216
cg00840310	0.0258643	0.011488	0.0265922	-0.0146879	0.00648837	0.0257956	-0.0179878	0.00934615	0.0571776
cg00840320	0.0050552	0.0122859	0.68163	0.00308689	0.00693901	0.657401	-0.00170098	0.00999526	0.865221
cg00840341	0.00513198	0.0118559	0.666066	0.00446175	0.00669616	0.506775	-0.00750577	0.00964546	0.438346
cg00840363	8.92524e-05	0.00911234	0.992205	0.00252933	0.00514661	0.624203	0.00511855	0.0074134	0.491547
cg00840370	-0.00737692	0.019978	0.712736	0.0106619	0.0112835	0.347029	0.00953552	0.0162532	0.558764
cg00840403	-0.00150725	0.0467714	0.974357	-0.0108806	0.0264163	0.681319	-0.0109851	0.0380512	0.773427
cg00840412	0.0245977	0.0191305	0.201547	-0.00515733	0.0108048	0.634198	-0.012735	0.0155637	0.415199
cg00840433	0.0666526	0.044829	0.140274	0.00850469	0.0253192	0.737665	-0.0467397	0.036471	0.203022
cg00840438	-0.024111	0.0238103	0.313732	0.0190677	0.0134479	0.159396	0.0140367	0.019371	0.470409
cg00840504	-0.00304902	0.00994705	0.759855	0.00586016	0.00561805	0.29947	0.00484339	0.00809249	0.550885
cg00840574	-0.00419348	0.021479	0.845612	-0.00238642	0.0121312	0.844456	0.0123834	0.0174744	0.48022
cg00840597	-0.00354919	0.0351995	0.919891	0.0122495	0.0198805	0.539221	0.00839607	0.0286368	0.769996
cg00840618	-0.041199	0.0351146	0.24353	0.0104924	0.0198326	0.597969	0.0145778	0.0285677	0.610996
cg00840694	-0.00367517	0.0292496	0.900267	0.0106008	0.01652	0.52257	-0.000606803	0.0237962	0.979708
cg00840708	-0.0148229	0.0135752	0.277548	0.00564358	0.0076672	0.463448	0.00418246	0.0110442	0.705728
cg00840716	-0.00722069	0.020957	0.731173	0.00899948	0.0118364	0.448889	0.00562731	0.0170497	0.742065
cg00840725	0.00574722	0.0295446	0.846166	-0.00853612	0.0166867	0.610114	-9.31277e-05	0.0240362	0.996917
cg00840754	-0.000567035	0.00311137	0.855766	-0.00067282	0.00175729	0.702642	-0.000558073	0.00253127	0.825963
cg00840770	-0.00112577	0.00836707	0.893246	-0.00140891	0.00472568	0.766229	0.00944271	0.00680709	0.168531
cg00840774	-0.00597643	0.0111313	0.592551	0.00126294	0.0062869	0.841205	-0.000127952	0.00905594	0.988756
cg00840791	-0.032855	0.0354552	0.356379	0.00101247	0.0200249	0.959779	0.00465111	0.0288448	0.872232
cg00840807	-0.0206926	0.0192022	0.283851	0.000430351	0.0108453	0.968428	0.0190895	0.0156221	0.224657
cg00840822	-0.0115994	0.0178604	0.517568	-0.00422077	0.0100875	0.676559	-9.16778e-05	0.0145305	0.994979
cg00840926	0.00798613	0.00598041	0.184845	-0.00298952	0.00337771	0.378284	-0.00614712	0.00486541	0.20943
cg00840927	-0.0118124	0.0199766	0.555672	-0.00923451	0.0112827	0.415077	0.0162665	0.0162521	0.319348
cg00840960	0.0158718	0.010102	0.119369	-0.00656095	0.00570555	0.252973	-0.010174	0.00821853	0.218697
cg00840975	0.00334831	0.0066321	0.614788	0.00215427	0.00374578	0.56653	-0.00133629	0.00539559	0.804913
cg00840990	0.0710821	0.0320654	0.0289501	-0.0349779	0.0181104	0.0563266	-0.044405	0.0260871	0.0918909
cg00841008	-0.0461976	0.134134	0.731273	-0.0207676	0.0757581	0.784562	0.0918607	0.109125	0.401955
cg00841035	0.0175053	0.0179471	0.331771	-0.006928	0.0101364	0.49592	-0.0085201	0.014601	0.560878
cg00841090	0.0069003	0.0144232	0.633419	-0.00417027	0.00814614	0.609851	-0.0127469	0.0117341	0.280005
cg00841151	0.0116452	0.0134985	0.390407	-0.0112465	0.00762387	0.143373	-0.00830331	0.0109818	0.451403
cg00841192	-0.0265773	0.0108073	0.0156776	0.0118625	0.00610392	0.0548338	0.0151094	0.00879236	0.0888699
cg00841233	-0.0233062	0.0205058	0.258492	-0.0100265	0.0115816	0.388754	0.0240333	0.0166827	0.152881
cg00841238	0.00241766	0.00411395	0.558103	-0.00476206	0.00232354	0.0430861	-0.00100039	0.00334693	0.765651
cg00841249	0.00299975	0.0120168	0.803397	-0.00931936	0.00678706	0.172852	0.00345846	0.00977639	0.724281
cg00841272	0.0178832	0.0113089	0.117024	-0.00290397	0.00638722	0.650364	-0.0118919	0.00920045	0.199213
cg00841295	0.00229742	0.0143096	0.872778	0.0009705	0.00808201	0.904664	0.00346899	0.0116417	0.766349
cg00841299	-0.00372131	0.0131009	0.776972	0.00324211	0.00739935	0.662234	-0.000603545	0.0106584	0.954958
cg00841352	-0.0968998	0.0427967	0.0257662	0.0243601	0.0241714	0.316028	0.0529341	0.0348175	0.131648
cg00841408	0.0129142	0.0130178	0.323623	0.00259667	0.00735242	0.724718	-0.0084768	0.0105908	0.425418
cg00841436	-0.00605161	0.0110515	0.585224	0.00431616	0.00624185	0.490894	0.00745835	0.00899104	0.40882
cg00841452	-0.00123386	0.00879971	0.888777	-0.00386353	0.00497003	0.438817	0.00149815	0.00715906	0.834674
cg00841506	0.0277503	0.0126352	0.030431	-0.0128124	0.0071363	0.0756759	-0.0154874	0.0102795	0.135121
cg00841533	0.011527	0.015836	0.468411	-0.00778764	0.00894409	0.386045	-0.00930964	0.0128835	0.471645
cg00841581	0.00172904	0.00325188	0.596133	-0.0017874	0.00183665	0.332857	-0.000216241	0.00264559	0.935023
cg00841631	0.00018413	0.0369235	0.996031	-0.0135663	0.0208542	0.516872	-0.0148119	0.0300394	0.623057
cg00841680	-0.00364249	0.0100971	0.719067	-0.00370111	0.00570282	0.517858	0.00917468	0.00821461	0.266779
cg00841692	-0.0154794	0.0199584	0.439864	0.00641006	0.0112724	0.570895	0.023374	0.0162373	0.153189
cg00841693	0.0164213	0.0069817	0.0206707	-0.00760947	0.00394323	0.0565289	-0.0115468	0.00568001	0.0447689
cg00841725	-0.00691234	0.0203454	0.734772	8.38146e-05	0.011491	0.994195	-0.00484966	0.0165521	0.770147
cg00841760	-0.0660721	0.0265686	0.0145781	-0.00208721	0.0150058	0.889662	0.0283513	0.0216151	0.192704
cg00841768	-0.0136406	0.0169377	0.422575	-0.00402926	0.00956634	0.674538	0.00489886	0.0137798	0.722972
cg00841781	0.00165232	0.0038054	0.665095	0.00121973	0.00214927	0.571666	-0.00186783	0.00309591	0.547689
cg00841784	-0.0186811	0.0148105	0.210179	0.0138912	0.00836488	0.0999791	0.00173975	0.0120491	0.885491
cg00841789	-0.00939281	0.00900573	0.299523	0.00273364	0.00508639	0.592181	0.00431785	0.00732667	0.556994
cg00841793	0.00579335	0.0630912	0.927025	-0.0281362	0.0356336	0.43167	0.00474738	0.0513283	0.926497
cg00841845	-0.0398618	0.0493589	0.421282	0.00705054	0.0278777	0.800868	0.013932	0.0401563	0.729377
cg00841849	0.0234186	0.0346451	0.50066	-0.029363	0.0195674	0.136672	-0.0177834	0.0281858	0.529552
cg00841868	0.00696931	0.0239886	0.772028	0.0189072	0.0135486	0.166017	-0.0116041	0.0195161	0.553488
cg00841969	0.000944797	0.0030525	0.757587	-0.00168872	0.00172404	0.32974	-0.000336226	0.00248339	0.892581
cg00841988	-0.00714299	0.0247214	0.773238	-0.00416572	0.0139625	0.766068	0.000484268	0.0201123	0.980839
cg00842000	-0.0217007	0.025398	0.394953	0.00564326	0.0143447	0.694875	0.0358861	0.0206627	0.0855723
cg00842028	-0.0180104	0.0224293	0.423927	0.0090326	0.012668	0.477524	0.0245808	0.0182475	0.181062
cg00842047	0.00595583	0.0137778	0.66649	0.00387791	0.00778166	0.619361	-0.00156306	0.0112091	0.889384
cg00842076	0.00929875	0.0482202	0.847484	0.0138616	0.0272345	0.611917	-0.00491372	0.0392299	0.900579
cg00842095	-0.0462362	0.0317847	0.148956	0.0135078	0.0179518	0.453586	0.034871	0.0258586	0.180598
cg00842122	-0.00374202	0.011017	0.734842	0.00643653	0.00622237	0.303487	6.34373e-05	0.00896299	0.994367
cg00842158	-0.0100538	0.0210023	0.633219	0.00803383	0.011862	0.499826	-0.000105359	0.0170865	0.995093
cg00842161	-0.00760245	0.00843525	0.369654	-0.000819453	0.00476419	0.86379	0.00632757	0.00686256	0.358771
cg00842166	0.0114322	0.0146711	0.437723	-0.000949902	0.00828619	0.908968	-0.00928139	0.0119358	0.438673
cg00842208	0.0128988	0.0243859	0.598038	0.00230805	0.013773	0.867261	-0.00646712	0.0198393	0.745138
cg00842231	-0.000307181	0.00677647	0.963936	-0.0012774	0.00382732	0.739275	0.000565597	0.00551305	0.918496
cg00842259	0.00671226	0.0342024	0.84482	0.0155455	0.0193173	0.422916	-6.58475e-05	0.0278256	0.998117
cg00842282	-0.0190459	0.0143459	0.187389	0.00394545	0.00810251	0.627387	0.0116617	0.0116712	0.320165
cg00842299	0.00180527	0.00499496	0.718564	-0.00073803	0.00282113	0.794173	-0.00313694	0.00406368	0.442005
cg00842318	0.0209587	0.0224393	0.352591	-0.00816288	0.0126736	0.521025	-0.0240752	0.0182557	0.190316
cg00842322	-0.0157673	0.0279645	0.574156	-0.0050114	0.0157942	0.751696	0.0306291	0.0227507	0.181313
cg00842325	0.0126345	0.0147397	0.39344	0.00397253	0.00832493	0.634293	-0.0102957	0.0119916	0.392669
cg00842328	0.00615092	0.0443671	0.890021	0.0107454	0.0250583	0.668999	0.00804469	0.0360951	0.824097
cg00842351	-0.0104528	0.00577219	0.0732226	0.00423509	0.00326011	0.19697	0.00852231	0.00469601	0.0726138
cg00842359	-0.00611485	0.0148398	0.681197	0.01183	0.00838145	0.161279	0.002726	0.012073	0.821833
cg00842370	-0.00581525	0.0270925	0.83049	0.0119329	0.0153017	0.437365	0.0118985	0.0220413	0.590539
cg00842381	0.00531486	0.00920111	0.564837	0.00391156	0.00519674	0.453438	-0.00226395	0.00748563	0.762958
cg00842434	-0.0193859	0.0148484	0.194751	0.00836337	0.00838633	0.321093	0.0141494	0.0120801	0.244317
cg00842506	-0.0130659	0.0103249	0.208705	0.00917683	0.00583147	0.118786	0.0126003	0.00839992	0.136818
cg00842534	-0.00951425	0.00393454	0.0174473	0.00293415	0.00222221	0.189785	0.00634537	0.00320097	0.0502431
cg00842541	0.00166437	0.00376431	0.659359	-0.00342183	0.00212606	0.11073	-0.000432313	0.00306248	0.88803
cg00842549	-0.0406246	0.021394	0.0605217	0.0256137	0.0120832	0.0365515	0.0327389	0.0174052	0.0629435
cg00842555	0.0253597	0.0391364	0.518511	-0.0185757	0.022104	0.402743	-0.0118246	0.0318397	0.711156
cg00842582	-0.00467444	0.00901998	0.605464	0.00273689	0.00509444	0.592326	0.00251413	0.00733826	0.732629
cg00842595	0.0611739	0.0414395	0.14309	-0.043292	0.0234048	0.0673701	-0.0565125	0.0337134	0.0968743
cg00842602	-0.00142753	0.00836622	0.864866	0.0063937	0.0047252	0.179135	-0.0041156	0.0068064	0.546798
cg00842605	0.0232567	0.0158449	0.145367	-0.0113829	0.0089491	0.206398	-0.00354582	0.0128907	0.783843
cg00842665	-0.00370895	0.00748774	0.621471	0.00463781	0.00422904	0.275478	0.0042765	0.0060917	0.48433
cg00842670	0.0429953	0.0381335	0.262287	0.00358989	0.0215376	0.867965	-0.0386679	0.0310238	0.21559
cg00842687	0.0413008	0.0495411	0.406496	-0.011385	0.0279806	0.684976	-0.0211378	0.0403045	0.601149
cg00842726	-0.00926109	0.00609679	0.131979	0.000130647	0.00344344	0.969812	0.00629574	0.00496008	0.207347
cg00842794	0.00838123	0.0134247	0.533871	-0.0067262	0.00758219	0.377194	-0.00721502	0.0109217	0.510412
cg00842836	0.00538583	0.0238397	0.821735	-0.0158578	0.0134646	0.24175	-0.00496256	0.019395	0.798589
cg00842874	0.00539179	0.0111642	0.630206	-0.00039781	0.00630549	0.949824	0.00162108	0.00908271	0.858715
cg00842918	0.0481526	0.0256993	0.0639521	-0.0282243	0.0145148	0.0547005	-0.0302774	0.0209078	0.15077
cg00842983	0.0211224	0.0178721	0.240118	-0.00115681	0.0100941	0.908994	-0.00914435	0.0145399	0.530869
cg00842998	-0.00935563	0.00846168	0.271586	-0.00173297	0.00477912	0.717675	0.00531888	0.00688406	0.441597
cg00843009	0.00414873	0.020894	0.843018	-0.0130027	0.0118008	0.273225	-0.000841016	0.0169984	0.960641
cg00843019	-0.0123856	0.00851603	0.149035	0.000841612	0.00480981	0.861458	6.31811e-05	0.00692827	0.992742
cg00843021	-0.0875132	0.0347282	0.013353	0.0275117	0.0196143	0.163886	0.0707	0.0282534	0.0139922
cg00843055	0.0199905	0.0145868	0.173676	-0.0111599	0.00823854	0.178659	-0.0140075	0.0118672	0.240715
cg00843117	-0.0214169	0.00840747	0.0124092	0.00887451	0.0047485	0.0646222	0.0146536	0.00683996	0.0346431
cg00843182	-0.00468339	0.00784443	0.551861	0.00269949	0.0044305	0.543737	0.00577324	0.00638189	0.367881
cg00843217	-0.013381	0.00771467	0.0859762	0.00659649	0.00435721	0.133263	0.00357766	0.00627632	0.569965
cg00843220	0.00891717	0.00698288	0.204618	-0.00426972	0.0039439	0.281636	-0.014852	0.00568097	0.0103504
cg00843236	0.00100757	0.0041406	0.808252	0.00149555	0.00233859	0.523985	-0.00196763	0.00336861	0.56049
cg00843240	0.00458647	0.0147865	0.757082	-0.000361901	0.00835133	0.965523	-0.00736142	0.0120296	0.541994
cg00843264	0.0360143	0.0183254	0.0522136	-0.00653201	0.0103501	0.52944	-0.02021	0.0149087	0.178347
cg00843270	-0.0118709	0.00966603	0.222348	0.0109337	0.00545933	0.0479667	0.00141622	0.00786387	0.857452
cg00843278	-0.00628534	0.0128049	0.624627	0.00992785	0.00723215	0.172967	0.000593851	0.0104175	0.954657
cg00843326	0.00306069	0.0074527	0.682202	0.00289252	0.00420925	0.493591	0.000161491	0.0060632	0.978805
cg00843339	0.0011832	0.00432529	0.785003	-2.05255e-05	0.0024429	0.993313	-0.00125309	0.00351887	0.722526
cg00843352	0.0162337	0.00934064	0.0853577	-0.00156352	0.00527555	0.767573	-0.00578361	0.00759914	0.448433
cg00843411	0.00268806	0.00735988	0.715726	0.00338798	0.00415683	0.417025	0.000706933	0.00598768	0.906258
cg00843416	0.0170681	0.0209232	0.41662	-0.0102458	0.0118173	0.388052	-0.00319585	0.0170222	0.851464
cg00843452	-0.0229623	0.0283318	0.419628	0.00102077	0.0160016	0.949266	0.00427771	0.0230495	0.853151
cg00843464	-0.0688872	0.0468159	0.144374	0.0439041	0.0264414	0.100025	0.038258	0.0380874	0.317622
cg00843506	0.0279105	0.0402598	0.489785	-0.0299797	0.0227385	0.190425	-0.0254264	0.0327536	0.439446
cg00843538	0.0113861	0.0314362	0.717985	0.00783307	0.017755	0.660058	-0.00766324	0.0255752	0.765089
cg00843539	-0.0275312	0.0113266	0.0168888	0.00924893	0.0063972	0.15143	0.0196468	0.00921481	0.0354993
cg00843561	0.0015673	0.00323994	0.629646	-0.00273697	0.0018299	0.137948	0.000557835	0.00263588	0.832834
cg00843606	-0.0303848	0.0223545	0.177194	0.0115606	0.0126257	0.362102	0.0153013	0.0181866	0.402201
cg00843623	-0.000866825	0.011039	0.937572	0.000833408	0.0062348	0.893937	-0.00318778	0.00898089	0.723388
cg00843631	-0.00166399	0.00832082	0.841911	-0.00198432	0.00469956	0.673778	0.00440771	0.00676946	0.516495
cg00843634	0.0268575	0.0369967	0.469604	-0.0169635	0.0208956	0.418861	-0.0218665	0.030099	0.469273
cg00843787	-0.00564434	0.02187	0.796881	0.00110974	0.0123521	0.928595	0.00562418	0.0177925	0.7526
cg00843795	0.0731936	0.0743724	0.327465	0.0140098	0.0420052	0.73945	-0.0951382	0.0605062	0.119088
cg00843803	-0.0674697	0.0241894	0.00634883	0.0162497	0.0136621	0.237156	0.0287038	0.0196795	0.147883
cg00843885	0.00323593	0.0030493	0.291205	-0.00441193	0.00172223	0.011938	-0.00179367	0.00248078	0.471385
cg00843912	-0.00249223	0.0020396	0.224668	0.000623826	0.00115196	0.589367	0.00286342	0.00165933	0.0875624
cg00843917	-0.0225616	0.0141931	0.115141	0.0127316	0.00801618	0.115455	0.0106524	0.0115469	0.358513
cg00843939	0.00172903	0.00274774	0.530646	0.000468326	0.00155191	0.763464	-0.00276	0.00223544	0.219911
cg00843973	0.00553453	0.0208676	0.791396	0.00172468	0.0117859	0.883958	0.00329833	0.016977	0.846357
cg00843976	-0.000280291	0.0137143	0.983736	0.0134023	0.00774577	0.0867285	-0.00911817	0.0111574	0.415777
cg00844074	-0.0160161	0.0101779	0.1188	0.00587674	0.00574845	0.309148	0.00507988	0.00828033	0.540975
cg00844078	-0.00266669	0.00995197	0.789297	0.00235132	0.00562082	0.676627	0.000604596	0.00809649	0.940626
cg00844155	-0.00548891	0.0158907	0.730522	0.0080461	0.00897501	0.372182	0.00661472	0.012928	0.610041
cg00844192	0.00273843	0.0191339	0.88649	-0.00425979	0.0108067	0.694305	-0.00407953	0.0155665	0.793817
cg00844197	-0.0390158	0.0204729	0.0596156	0.0200745	0.011563	0.0856889	0.0286743	0.0166558	0.0883012
cg00844202	0.0184497	0.028442	0.518063	-0.0123393	0.0160639	0.444254	-0.0210848	0.0231392	0.364417
cg00844231	0.0103634	0.0353761	0.770181	-0.0307788	0.0199802	0.126671	-0.029644	0.0287805	0.305543
cg00844246	0.00559733	0.00845326	0.509429	-0.0038695	0.00477436	0.419631	-0.00343712	0.00687721	0.618347
cg00844277	-0.00325272	0.0111204	0.770522	-0.00604674	0.00628075	0.338046	0.00299227	0.00904707	0.741543
cg00844297	0.0013153	0.0160115	0.934698	-0.00934159	0.00904324	0.30415	0.000467596	0.0130263	0.971438
cg00844298	-0.0237394	0.0199635	0.237257	0.0170181	0.0112753	0.134434	0.0114388	0.0162415	0.482919
cg00844308	-0.00159723	0.0136187	0.906877	-0.0058568	0.00769179	0.448226	0.00832349	0.0110796	0.454306
cg00844328	0.00549203	0.00621738	0.379217	-0.00279589	0.00351155	0.427841	-0.00237597	0.00505819	0.639594
cg00844339	-0.0104378	0.0114163	0.362811	0.00324815	0.0064479	0.615565	0.0109734	0.00928785	0.240271
cg00844351	0.00735814	0.0155171	0.636415	-0.00880025	0.00876398	0.317785	-0.00660421	0.012624	0.602054
cg00844378	0.0139409	0.00968103	0.153047	-0.00244329	0.0054678	0.655969	-0.011901	0.00787607	0.133997
cg00844404	0.0161175	0.0130221	0.218783	6.73968e-05	0.00735482	0.992707	-0.00580043	0.0105942	0.585274
cg00844429	-0.00537316	0.0136052	0.693751	-0.00298986	0.00768418	0.698051	0.00827251	0.0110686	0.456622
cg00844439	-0.0091132	0.00424148	0.0341308	0.00591371	0.00239557	0.0152956	0.00641293	0.00345068	0.0661062
cg00844484	-0.00467088	0.00889509	0.600694	0.000519057	0.00502391	0.917922	-0.0023128	0.00723666	0.749956
cg00844553	0.0112336	0.0123124	0.363808	0.000980395	0.006954	0.888173	-0.0105579	0.0100169	0.294467
cg00844567	-0.00493888	0.0338888	0.884428	-0.00672033	0.0191402	0.726259	-0.00252245	0.0275704	0.927289
cg00844589	0.00132418	0.00324871	0.684455	-0.00220297	0.00183485	0.232791	-0.00184303	0.00264301	0.487253
cg00844600	0.00326718	0.00824335	0.692715	0.00112397	0.0046558	0.809739	-0.00770726	0.00670643	0.253256
cg00844627	-0.00174637	0.0113452	0.877981	-0.0113707	0.00640772	0.0790807	0.0111957	0.00922997	0.228055
cg00844633	-0.0516146	0.0263959	0.053384	0.0358455	0.0149083	0.0180779	0.0240031	0.0214746	0.266409
cg00844636	3.26911e-05	0.0263647	0.999013	0.00646344	0.0148906	0.665199	0.00569768	0.0214492	0.791077
cg00844643	-0.0132972	0.00917744	0.150557	0.0101275	0.00518337	0.0535698	0.00816255	0.00746637	0.276968
cg00844756	-0.00880739	0.0157298	0.576812	-0.00110663	0.00888409	0.901124	0.00352409	0.0127971	0.783602
cg00844791	0.00334171	0.00371652	0.370778	-0.00179121	0.00209907	0.395555	-0.0022955	0.0030236	0.449558
cg00844821	0.00233321	0.0110874	0.833763	0.0100932	0.00626212	0.110225	-0.0150002	0.00902024	0.0995186
cg00844825	0.0348356	0.0498799	0.486588	-0.00452699	0.0281719	0.872667	-0.0185019	0.0405802	0.649446
cg00844890	0.00132856	0.0147335	0.928334	0.0125809	0.0083214	0.133784	-0.00547467	0.0119865	0.648872
cg00844901	-0.0140606	0.0242953	0.564094	0.0255621	0.0137219	0.0654755	0.00248958	0.0197656	0.900025
cg00844950	4.87794e-05	0.0051485	0.99246	0.000428477	0.00290785	0.883157	-0.000851066	0.0041886	0.839411
cg00844976	0.00842625	0.00374808	0.0268069	-0.00385597	0.0021169	0.0715784	-0.0035407	0.00304927	0.248396
cg00845020	0.0034353	0.0106926	0.748684	-0.00304483	0.00603914	0.615265	0.00620855	0.00869905	0.477106
cg00845049	0.0149557	0.0215297	0.488917	0.00522148	0.0121599	0.668574	-0.000917267	0.0175157	0.958342
cg00845133	0.0108018	0.019104	0.57308	-0.00981137	0.0107898	0.365414	-0.0165814	0.0155422	0.288653
cg00845152	0.00147509	0.0131267	0.910757	-0.0018034	0.00741388	0.808323	-0.00419959	0.0106793	0.694992
cg00845195	-0.0538625	0.0266712	0.0461661	0.0192984	0.0150638	0.203178	0.0465368	0.0216986	0.0344498
cg00845204	-0.00116358	0.0240742	0.961549	0.00244592	0.013597	0.857613	-0.000206158	0.0195857	0.991623
cg00845219	0.000538497	0.00248547	0.828926	-0.00151417	0.00140378	0.283398	-0.000710291	0.00202207	0.726141
cg00845239	0.0121192	0.0274083	0.659338	0.00687125	0.0154801	0.65811	-0.0101848	0.0222982	0.648859
cg00845245	0.00269568	0.0163569	0.869438	-0.000281572	0.00923832	0.975747	-0.00146329	0.0133073	0.912665
cg00845279	0.0217493	0.0179367	0.228216	-0.0177836	0.0101306	0.0823096	-0.011235	0.0145926	0.443204
cg00845304	-0.0268529	0.0376236	0.477094	0.0150171	0.0212497	0.48143	0.0291968	0.030609	0.3425
cg00845332	0.00276387	0.0246188	0.910842	-0.00725633	0.0139046	0.602941	0.00229025	0.0200288	0.909196
cg00845350	0.00924229	0.0130439	0.480285	-0.00460404	0.00736715	0.533462	-0.00895162	0.010612	0.400982
cg00845368	-0.00151745	0.00716703	0.83276	0.003475	0.0040479	0.392729	-0.00102793	0.00583079	0.860427
cg00845370	-0.002307	0.00256154	0.369993	-0.00163767	0.00144675	0.260411	0.0022257	0.00208396	0.288137
cg00845521	-0.00520981	0.0147567	0.724812	-0.00916267	0.00833453	0.274304	0.00794344	0.0120054	0.509746
cg00845557	-0.0179308	0.0430242	0.677765	0.0293414	0.0242999	0.230156	0.0184648	0.0350026	0.599021
cg00845598	0.00427288	0.00828101	0.607027	0.000777216	0.00467708	0.868361	-0.00111485	0.00673707	0.868907
cg00845602	0.0768019	0.0448879	0.0902499	-0.0164844	0.0253525	0.517077	-0.0459299	0.0365188	0.211487
cg00845765	0.0120918	0.00727833	0.0998421	-0.00311208	0.00411077	0.450833	-0.00634443	0.00592134	0.286597
cg00845775	-0.00297746	0.0339352	0.930263	0.00349367	0.0191664	0.855739	0.0205087	0.0276082	0.459349
cg00845806	-0.00543378	0.0142878	0.704539	0.0107686	0.00806969	0.18515	-0.010274	0.011624	0.378931
cg00845837	0.0139214	0.0223237	0.534331	-0.00851615	0.0126083	0.500989	-0.030515	0.0181616	0.0961054
cg00845862	-0.00180234	0.00564783	0.750314	0.000409464	0.00318987	0.898124	0.00244955	0.00459483	0.595164
cg00845883	-0.0446541	0.0278796	0.112446	0.0103402	0.0157463	0.512928	0.0394302	0.0226816	0.0852781
cg00845891	0.0019988	0.00287668	0.488808	-0.00287034	0.00162474	0.0803999	-0.0017927	0.00234034	0.445517
cg00845900	0.00677197	0.00846182	0.425474	-0.00122292	0.0047792	0.798577	-0.00606957	0.00688417	0.380112
cg00845901	0.00592674	0.0204346	0.772403	-0.0133435	0.0115414	0.250434	0.00507731	0.0166247	0.760704
cg00845956	0.00662081	0.0136313	0.628259	-0.000889064	0.00769888	0.908301	-0.00288017	0.0110898	0.79563
cg00845968	0.00805848	0.0134274	0.549791	-0.00471181	0.00758375	0.535843	-0.00166858	0.010924	0.878914
cg00846021	7.16066e-05	0.00530391	0.989256	0.00079128	0.00299563	0.792223	0.000386318	0.00431504	0.928845
cg00846036	0.0513408	0.0349007	0.14448	-0.0322708	0.0197118	0.104809	-0.0255629	0.0283937	0.370167
cg00846043	0.00871465	0.0160676	0.588792	0.0087794	0.00907491	0.335707	-0.00945326	0.0130719	0.471296
cg00846098	-0.0251647	0.0193556	0.196608	0.00611751	0.0109319	0.57703	0.0216382	0.0157469	0.172537
cg00846114	0.00799727	0.016625	0.631562	-0.00230752	0.00938973	0.80639	-0.00450901	0.0135254	0.739564
cg00846121	0.0185149	0.030769	0.548738	-0.00418591	0.0173782	0.810158	0.00226463	0.0250323	0.9281
cg00846136	-0.0126341	0.0215845	0.559671	0.015002	0.0121908	0.221418	0.00282625	0.0175602	0.872467
cg00846140	0.00243966	0.00989511	0.805771	0.0133888	0.00558871	0.0184882	-0.00384363	0.00805024	0.634101
cg00846166	0.0249935	0.0219335	0.257267	0.00331465	0.0123879	0.789592	-0.00784893	0.0178441	0.661007
cg00846176	-0.0195806	0.024118	0.418837	0.0291521	0.0136218	0.0348279	0.00302809	0.0196214	0.87767
cg00846218	0.00725774	0.00790202	0.36063	-0.000126305	0.00446303	0.97748	0.000552632	0.00642875	0.931671
cg00846240	0.0128412	0.0316899	0.686203	-0.0104081	0.0178983	0.562232	0.00467471	0.0257816	0.856491
cg00846248	0.00460191	0.00281814	0.105686	-0.00142739	0.00159167	0.37203	-0.00285435	0.00229272	0.216114
cg00846270	-0.0147607	0.0118625	0.216352	0.0103675	0.0066999	0.124987	0.0085509	0.00965084	0.377772
cg00846287	0.00852712	0.00694726	0.22261	0.00131358	0.00392378	0.738511	-0.00799365	0.00565199	0.160441
cg00846288	0.00779783	0.00761408	0.308294	0.00415655	0.0043004	0.336148	-0.00256053	0.00619449	0.680249
cg00846297	-0.0100586	0.0486578	0.836657	0.0191259	0.0274817	0.488106	0.0141879	0.0395859	0.720809
cg00846300	-0.000448469	0.00506164	0.929579	0.00356183	0.00285879	0.215763	0.00441151	0.00411793	0.286669
cg00846400	0.0050946	0.00379076	0.182067	-0.00176263	0.00214101	0.412353	-7.27432e-05	0.003084	0.98123
cg00846417	-0.00764099	0.0129774	0.557355	0.00388631	0.00732956	0.597155	0.00292524	0.0105578	0.782311
cg00846498	0.0049652	0.0209035	0.812742	-0.000470332	0.0118062	0.968303	-0.0104389	0.0170062	0.540749
cg00846502	-0.00170191	0.0115458	0.883115	0.0100955	0.00652101	0.12481	-0.000187929	0.00939316	0.984078
cg00846511	0.00560194	0.00962331	0.561822	-0.000149903	0.0054352	0.978053	0.00541457	0.00782911	0.490827
cg00846539	-0.031718	0.0179709	0.0806847	0.0146914	0.0101499	0.150964	0.0152821	0.0146203	0.298473
cg00846554	0.030175	0.0331948	0.365567	-0.0304772	0.0187483	0.107247	-0.027965	0.0270059	0.302977
cg00846579	0.00751745	0.0263602	0.776107	-0.00131499	0.0148881	0.929799	-0.0161711	0.0214456	0.452625
cg00846580	0.000309865	0.00596636	0.958686	0.00319322	0.00336977	0.34566	-0.00349017	0.00485397	0.473831
cg00846720	-0.0046009	0.00238392	0.056502	0.00043431	0.00134643	0.747712	0.00290027	0.00193946	0.138023
cg00846769	-0.00050684	0.0122292	0.967025	-0.00169846	0.00690697	0.80627	-0.000788956	0.00994912	0.936956
cg00846799	-0.0148439	0.00940817	0.117843	0.0104361	0.00531369	0.0523629	0.00589301	0.00765408	0.443201
cg00846814	0.0239415	0.020088	0.236206	0.00456887	0.0113456	0.688047	-0.0327265	0.0163428	0.047993
cg00846834	0.0469179	0.0373164	0.211633	-0.0204065	0.0210761	0.335313	-0.0299221	0.030359	0.326752
cg00846842	0.0120789	0.0240866	0.617159	-0.00832493	0.013604	0.54199	-0.0165484	0.0195958	0.400455
cg00846843	-0.0091311	0.0131147	0.48792	0.00404891	0.0074071	0.585878	0.00160862	0.0106695	0.880469
cg00846869	-0.00540602	0.0099794	0.589242	-0.000687042	0.00563632	0.903231	0.00758436	0.00811881	0.352512
cg00846968	-0.00288341	0.0110631	0.794923	-0.00363823	0.0062484	0.561725	0.00504519	0.00900049	0.576386
cg00846988	-0.0120958	0.0160015	0.451512	0.00434848	0.00903758	0.631479	-0.000586373	0.0130181	0.964165
cg00846995	-0.0088144	0.00483502	0.0713472	0.00145031	0.0027308	0.596556	0.00447729	0.00393356	0.257801
cg00847029	-0.0012465	0.00355984	0.726972	-0.000734634	0.00201058	0.715612	-0.00259769	0.00289613	0.371943
cg00847043	-0.00495463	0.00251009	0.0512098	0.00167391	0.00141769	0.240566	0.00164304	0.0020421	0.423006
cg00847109	-0.00129418	0.0555067	0.981446	0.017532	0.0313499	0.577277	-0.0036013	0.0451578	0.936599
cg00847114	0.0260262	0.0163663	0.115002	-0.00966571	0.00924359	0.298287	-0.00198999	0.0133149	0.881501
cg00847166	0.0438091	0.0171868	0.0123549	0.000833359	0.00970704	0.93176	-0.0241833	0.0139825	0.0868598
cg00847168	-0.00939232	0.00802034	0.244413	0.00317239	0.00452985	0.485381	0.00651681	0.006525	0.320378
cg00847216	-0.00151505	0.0135353	0.911105	0.00659612	0.00764468	0.390333	0.00344674	0.0110117	0.754942
cg00847221	0.0142539	0.0163565	0.385639	0.00325903	0.00923807	0.725009	-0.00493362	0.0133069	0.71162
cg00847238	-0.00108208	0.00870651	0.901345	-0.00194111	0.0049174	0.69389	-0.00203626	0.00708324	0.774355
cg00847239	-0.0183177	0.0108982	0.0959873	0.00116179	0.00615526	0.850681	0.0142525	0.00886631	0.111163
cg00847250	-0.0448326	0.0126478	0.000604308	0.0123921	0.00714342	0.0859287	0.0510692	0.0102897	2.92611e-06
cg00847277	-0.00929749	0.016456	0.573372	-0.012983	0.00929429	0.165605	0.0191063	0.0133879	0.156721
cg00847301	0.016799	0.0122147	0.172171	-0.0106151	0.00689882	0.127103	-0.00887534	0.00993738	0.373977
cg00847309	-0.00612467	0.00698742	0.382886	0.00491033	0.00394646	0.216381	0.00222165	0.00568467	0.696783
cg00847359	0.0317203	0.0282464	0.264188	-0.0342219	0.0159535	0.0344159	-0.00998622	0.0229801	0.664837
cg00847387	0.0136672	0.00800956	0.0911086	-0.000557866	0.00452376	0.902107	-0.0112646	0.00651624	0.0870115
cg00847388	-0.00379945	0.0144701	0.793432	0.0041769	0.00817266	0.610443	0.00692313	0.0117723	0.557826
cg00847453	0.0253656	0.0280092	0.367359	-0.0150184	0.0158195	0.344771	-0.0269101	0.0227871	0.240485
cg00847480	0.0326198	0.0241554	0.179994	-0.0280561	0.0136429	0.0423952	-0.021425	0.0196518	0.278286
cg00847493	-0.000681238	0.00994476	0.945525	-0.00324415	0.00561675	0.564869	-0.00581069	0.00809063	0.474342
cg00847504	-0.00891327	0.0127061	0.484657	0.00245606	0.00717636	0.732901	0.00951269	0.0103372	0.359706
cg00847511	0.00637035	0.0212119	0.764569	-0.0011432	0.0119804	0.924174	-0.0089767	0.017257	0.604114
cg00847534	-0.00303166	0.0227977	0.894481	-0.00618466	0.0128761	0.632069	-0.00562899	0.0185473	0.762157
cg00847544	-0.00766102	0.00951358	0.422612	0.00401253	0.00537322	0.456993	-0.00221896	0.00773984	0.774953
cg00847656	0.0120692	0.00721072	0.0973628	-0.00354459	0.00407258	0.386233	-0.0127857	0.00586633	0.0316903
cg00847691	-0.0162815	0.0468759	0.729086	-0.0131733	0.0264753	0.619901	-0.00452942	0.0381362	0.905701
cg00847722	-0.0268784	0.0257929	0.299935	0.0187946	0.0145677	0.200033	0.0189989	0.020984	0.367474
cg00847823	0.0011999	0.00837834	0.886415	0.00399496	0.00473205	0.400594	-0.0029413	0.00681626	0.667043
cg00847826	0.0178871	0.0182469	0.329363	0.00565383	0.0103058	0.584523	-0.0106964	0.0148449	0.472905
cg00847857	-0.0167078	0.0316417	0.598672	-0.0007478	0.0178711	0.966708	0.00866632	0.0257424	0.737096
cg00847988	-0.0121181	0.0255192	0.635943	0.00839888	0.0144131	0.561418	0.0147653	0.0207613	0.478655
cg00847995	0.00196942	0.0121659	0.871733	0.00474258	0.00687122	0.491693	0.00112875	0.00989761	0.909437
cg00848007	-0.0244519	0.0157228	0.123125	-0.0025598	0.00888015	0.773756	0.0102215	0.0127914	0.42617
cg00848033	0.0172325	0.0109888	0.120061	-0.00577807	0.00620644	0.354152	-0.0108317	0.00894004	0.22858
cg00848066	0.0280662	0.0884357	0.751643	-0.0274828	0.0499481	0.583415	0.00884197	0.0719474	0.902442
cg00848123	-0.0032086	0.0145323	0.825714	0.00684786	0.00820775	0.406132	0.000315768	0.0118228	0.978747
cg00848128	-0.0324581	0.0209201	0.123998	0.00492646	0.0118156	0.677629	0.00990416	0.0170197	0.561954
cg00848156	0.0372938	0.0191767	0.0546722	-0.0145566	0.0108309	0.182057	-0.0363698	0.0156013	0.0217915
cg00848167	-0.0236221	0.0481004	0.624454	-0.0166966	0.0271669	0.540248	0.00462646	0.0391324	0.906131
cg00848245	-0.000240859	0.0151709	0.987365	0.00211025	0.00856847	0.80598	0.00265562	0.0123424	0.830088
cg00848274	-0.003219	0.0180795	0.859053	0.00996741	0.0102112	0.331406	0.00774213	0.0147087	0.599824
cg00848283	0.0151303	0.0213364	0.479926	-0.0185115	0.0120507	0.127727	-0.0142242	0.0173583	0.414522
cg00848336	0.00903899	0.0126275	0.475805	-0.00636896	0.00713194	0.374035	-0.00157202	0.0102732	0.878696
cg00848374	0.0428622	0.0332911	0.200953	-0.0242172	0.0188026	0.200791	-0.0244369	0.0270842	0.369132
cg00848392	0.0164763	0.0170363	0.335862	-0.00148313	0.00962203	0.877817	-0.00921543	0.01386	0.50768
cg00848394	0.00522529	0.0034694	0.135257	-0.0023386	0.0019595	0.235568	-0.00337781	0.00282256	0.234303
cg00848397	0.00151028	0.00328652	0.646866	-0.00183497	0.00185621	0.325314	-3.74918e-05	0.00267377	0.988841
cg00848447	-0.0648728	0.030299	0.0347474	0.0420465	0.0171128	0.0157671	0.0518197	0.02465	0.0380973
cg00848471	0.0104752	0.0274655	0.703735	-0.0027437	0.0155124	0.859974	0.00196689	0.0223447	0.930037
cg00848479	0.00646418	0.0111994	0.565134	-0.00996139	0.00632536	0.118518	-0.000979449	0.00911133	0.914614
cg00848480	-0.0030419	0.0103964	0.770452	0.007529	0.00587183	0.202789	-0.00265722	0.00845805	0.754064
cg00848509	0.0219696	0.0186334	0.241236	0.00208337	0.0105241	0.843485	-0.00622174	0.0151593	0.682392
cg00848520	0.0349662	0.0275928	0.20808	0.00128252	0.0155843	0.934579	-0.037894	0.0224483	0.0945806
cg00848524	-0.00551674	0.0344667	0.873163	-0.000539323	0.0194666	0.977954	0.013125	0.0280406	0.640774
cg00848556	0.0411821	0.0304902	0.179913	-0.0250339	0.0172207	0.149223	-0.0232168	0.0248055	0.351599
cg00848594	-0.00479208	0.0306075	0.87591	0.00671165	0.017287	0.698674	0.01521	0.024901	0.542732
cg00848607	0.0224294	0.0241053	0.35441	-0.00693299	0.0136145	0.611733	-0.0104354	0.019611	0.595847
cg00848608	-0.0144693	0.0130601	0.270615	0.000883725	0.00737628	0.904882	0.012437	0.0106251	0.244628
cg00848624	-0.00952075	0.00842295	0.261094	0.00671247	0.00475724	0.161411	0.00754402	0.00685255	0.273633
cg00848693	-0.0138259	0.0120754	0.255012	0.00725404	0.00682013	0.290114	0.0131198	0.00982403	0.184812
cg00848728	0.00546306	0.0053973	0.313943	-0.00385692	0.00304837	0.208786	-0.00163818	0.00439101	0.709898
cg00848780	0.00422895	0.0093374	0.651618	0.00153054	0.00527372	0.772261	-0.00648084	0.0075965	0.395665
cg00848826	-0.0135846	0.00750189	0.0732328	0.0034746	0.00423703	0.414175	0.0074457	0.00610321	0.225406
cg00848945	-0.0203599	0.0261869	0.438746	0.00380595	0.0147903	0.797465	0.0112187	0.0213046	0.59967
cg00848995	0.00748056	0.00719822	0.301257	-0.00295031	0.00406552	0.469757	-0.00657637	0.00585616	0.264188
cg00848997	-0.023845	0.021721	0.274987	0.00169948	0.0122679	0.890106	0.0112339	0.0176713	0.526442
cg00849025	-0.0122408	0.0220763	0.580516	-0.0115781	0.0124686	0.355387	0.000674034	0.0179603	0.97014
cg00849044	-0.019895	0.035102	0.572161	0.0131112	0.0198255	0.50995	0.0191544	0.0285575	0.503969
cg00849052	-0.0298385	0.0266879	0.266277	-0.00451932	0.0150732	0.764946	0.0316969	0.0217121	0.147524
cg00849148	0.002585	0.0259103	0.920733	-0.00408422	0.014634	0.780763	0.0186111	0.0210795	0.379451
cg00849183	-0.000326382	0.00431803	0.939903	-0.00236893	0.00243881	0.333766	0.00100939	0.00351297	0.774465
cg00849191	-0.0100641	0.0136519	0.462769	0.0072621	0.00771055	0.348591	-0.00271456	0.0111066	0.807425
cg00849244	0.0150157	0.014913	0.316469	-0.020459	0.00842282	0.0169626	-0.000201734	0.0121326	0.986768
cg00849267	0.0190416	0.0242991	0.435145	-0.00948842	0.013724	0.490966	0.00916804	0.0197687	0.643844
cg00849282	0.0143193	0.0157029	0.364064	-0.00763774	0.00886891	0.39124	-0.0117937	0.0127752	0.358184
cg00849335	-0.0281037	0.0396297	0.47991	-0.00864794	0.0223827	0.700062	0.00143434	0.032241	0.964606
cg00849347	-0.00317467	0.0064399	0.623137	0.0053416	0.00363722	0.145146	0.0037836	0.00523922	0.47191
cg00849365	0.0244416	0.0252337	0.335125	-0.00428386	0.0142519	0.76437	-0.0230999	0.0205291	0.263239
cg00849399	0.00672266	0.0278845	0.80999	0.00363323	0.015749	0.818033	-0.00925777	0.0226856	0.684098
cg00849491	-0.0440745	0.0333707	0.189659	0.0118765	0.0188476	0.530074	0.0245245	0.0271489	0.368565
cg00849517	0.00420965	0.00892368	0.638161	-0.00138095	0.00504005	0.784666	-0.00911307	0.00725992	0.212371
cg00849535	-0.0178036	0.026879	0.509295	-0.00341063	0.0151811	0.82271	0.000635193	0.0218676	0.976886
cg00849570	-0.0131037	0.0193543	0.499974	0.0148734	0.0109312	0.17675	0.00582892	0.0157458	0.712041
cg00849610	-0.0113449	0.00650834	0.0844473	0.00326513	0.00367588	0.376577	0.011529	0.00529491	0.0318532
cg00849639	-0.00504166	0.050021	0.919922	-0.01007	0.0282516	0.722278	-0.0195501	0.0406949	0.63201
cg00849642	0.00637924	0.0297565	0.830695	-0.0261957	0.0168063	0.122296	-0.0013173	0.0242086	0.956716
cg00849692	0.0201451	0.0133109	0.133388	-0.0068271	0.00751792	0.366048	-0.00640185	0.0108292	0.555769
cg00849713	-0.0127389	0.0166188	0.445202	-0.0102153	0.00938625	0.279121	0.0121077	0.0135204	0.372705
cg00849853	-0.0162951	0.0125861	0.198469	0.0052544	0.00710857	0.461574	0.0093026	0.0102395	0.365843
cg00849854	0.0176763	0.0304641	0.563088	0.00484542	0.017206	0.778834	-0.000276876	0.0247843	0.991109
cg00849863	0.0266208	0.0346042	0.44357	-0.0018067	0.0195443	0.926536	-0.011971	0.0281525	0.671609
cg00849943	0.00174648	0.00505439	0.730432	0.00111386	0.0028547	0.697246	-0.000993222	0.00411204	0.809641
cg00849955	0.0237549	0.0377583	0.530728	-0.0067447	0.0213257	0.75247	0.00394182	0.0307185	0.898158
cg00849990	0.0575025	0.0372197	0.125582	-0.00340977	0.0210215	0.871479	-0.0428328	0.0302803	0.160373
cg00850016	-0.00422298	0.0241713	0.861667	0.0108354	0.0136518	0.429291	0.0103616	0.0196647	0.599443
cg00850039	0.00267927	0.00276798	0.335452	-0.00336507	0.00156334	0.0338144	-0.000770356	0.00225191	0.733016
cg00850065	0.00358777	0.0204107	0.86083	0.00529526	0.0115278	0.647004	0.00408963	0.0166052	0.805976
cg00850068	-0.0112686	0.00673911	0.0976911	0.0077684	0.00380622	0.0439417	0.0089864	0.00548265	0.104407
cg00850073	0.00549828	0.0128797	0.670393	-0.00372265	0.00727442	0.60998	-0.00443195	0.0104784	0.673251
cg00850083	-0.00184488	0.0114915	0.872783	-0.00310593	0.00649033	0.633326	0.00379413	0.00934896	0.685749
cg00850109	0.0119335	0.0105631	0.261345	-0.00639322	0.00596597	0.286525	-0.00993642	0.00859366	0.25039
cg00850167	0.0021879	0.00361888	0.546855	0.000166257	0.00204392	0.935336	-0.00187893	0.00294416	0.524839
cg00850175	-0.14332	0.0581634	0.0154778	0.0342283	0.0328504	0.3	0.0993042	0.0473192	0.0384231
cg00850193	-0.0163288	0.0125423	0.196001	0.0031221	0.00708381	0.660374	0.00916083	0.0102038	0.371502
cg00850239	-0.00513186	0.0184738	0.781758	0.00200971	0.0104339	0.847661	-0.00206839	0.0150295	0.890822
cg00850245	-0.0150734	0.0384132	0.695613	0.0171799	0.0216956	0.430353	0.0160979	0.0312513	0.607636
cg00850340	0.0109619	0.00731932	0.137435	-0.00743718	0.00413392	0.0750867	-0.00614256	0.00595468	0.304821
cg00850359	-0.0127413	0.00991908	0.201985	0.00371857	0.00560225	0.5084	0.0105357	0.00806974	0.194752
cg00850381	0.00888187	0.00884505	0.317773	-0.00396412	0.00499565	0.429395	-0.00371649	0.00719595	0.60669
cg00850391	0.0152439	0.0357846	0.671048	0.00359208	0.020211	0.859303	-0.0112541	0.0291128	0.699915
cg00850441	0.0105139	0.011202	0.350257	0.00396875	0.00632683	0.531928	-0.00668093	0.00911345	0.465256
cg00850443	0.0142577	0.0256059	0.578924	-0.0101267	0.0144621	0.485446	-0.00704975	0.0208319	0.735777
cg00850451	-0.00717027	0.013032	0.583432	0.00104299	0.00736044	0.887606	0.0122064	0.0106023	0.252411
cg00850453	-0.00392623	0.00247759	0.116257	0.00115872	0.00139933	0.409653	1.37848e-05	0.00201566	0.994557
cg00850470	-0.0328983	0.0205244	0.112179	0.0122941	0.0115921	0.291499	0.024182	0.0166978	0.150748
cg00850481	0.0236233	0.0326783	0.47146	-0.0153246	0.0184566	0.408385	-0.0305416	0.0265857	0.253435
cg00850501	0.00227179	0.00340793	0.506582	-0.0014977	0.00192478	0.438376	-0.00217341	0.00277255	0.434988
cg00850505	0.0102009	0.00769541	0.18806	-0.00518291	0.00434633	0.235953	-0.0052222	0.00626065	0.406236
cg00850506	0.0139285	0.0155339	0.372102	-0.0126949	0.00877348	0.151099	-0.0014138	0.0126377	0.911154
cg00850538	0.00438184	0.0503537	0.930832	0.0223121	0.0284395	0.434613	0.00588676	0.0409656	0.886032
cg00850551	-0.00379937	0.0112463	0.736211	-0.00220838	0.00635184	0.728829	-0.00317829	0.00914949	0.729056
cg00850552	-0.0202216	0.0236166	0.393949	0.0017115	0.0133385	0.898165	0.0148525	0.0192134	0.441368
cg00850579	0.0371471	0.0232237	0.112921	-0.0207681	0.0131166	0.116566	-0.0225912	0.0188938	0.2347
cg00850612	-0.00334415	0.0101317	0.742053	0.00448817	0.00572234	0.434741	-0.00134533	0.00824272	0.870686
cg00850648	0.00502137	0.0102705	0.625996	-0.000476654	0.00580072	0.934678	-0.0112361	0.00835562	0.181813
cg00850683	0.00908867	0.00880027	0.304253	-0.000314462	0.00497035	0.949682	-0.00531553	0.00715952	0.459596
cg00850747	-0.00285177	0.00503711	0.572584	0.000611066	0.00284494	0.830377	0.00199714	0.00409797	0.6271
cg00850756	-0.0013718	0.00240497	0.569711	-0.000296467	0.00135831	0.82768	0.000581481	0.00195658	0.766948
cg00850821	0.000415637	0.00418413	0.921074	-0.000332312	0.00236318	0.888458	-0.00257693	0.00340403	0.450851
cg00850823	0.000588633	0.00256497	0.818967	0.000987089	0.00144868	0.497244	-2.13975e-05	0.00208675	0.991839
cg00850868	0.00260075	0.00826515	0.753685	0.00199049	0.00466812	0.67075	0.00277732	0.00672417	0.680483
cg00850947	-0.0404992	0.0225945	0.0761483	0.00764782	0.0127613	0.550356	0.021702	0.0183819	0.240612
cg00850972	0.00706206	0.0194828	0.717777	0.0167718	0.0110038	0.130685	-0.00334626	0.0158504	0.833236
cg00851009	-0.0387791	0.0198711	0.0538484	0.0114861	0.0112231	0.308622	0.0168057	0.0161662	0.301104
cg00851028	0.0178532	0.0278057	0.522326	-0.0059618	0.0157045	0.705046	0.00532096	0.0226215	0.814531
cg00851050	-0.0042905	0.00480422	0.374008	0.00494835	0.0027134	0.0712496	0.00363616	0.00390851	0.354492
cg00851052	0.0216419	0.0132893	0.106626	-0.00965208	0.00750576	0.201489	-0.0119876	0.0108116	0.270246
cg00851055	0.0104267	0.0155569	0.504288	-0.00633948	0.00878646	0.472316	-0.0109322	0.0126564	0.389826
cg00851060	0.0133754	0.029783	0.654355	0.0128627	0.0168213	0.446307	-0.00461606	0.0242302	0.849305
cg00851111	-0.0179353	0.0131585	0.176	0.00177251	0.00743186	0.81199	0.0170106	0.0107052	0.11528
cg00851125	0.0110176	0.00425889	0.0111516	-0.00205677	0.0024054	0.394601	-0.0102484	0.00346485	0.00388327
cg00851154	-0.0221893	0.0208914	0.29079	0.00150542	0.0117994	0.898739	0.0100014	0.0169964	0.557587
cg00851173	-0.00430926	0.00680801	0.528228	-0.000194354	0.00384513	0.959791	0.00448446	0.0055387	0.420098
cg00851208	-0.00643797	0.0149845	0.6684	0.00889394	0.00846319	0.295891	0.00572364	0.0121908	0.639751
cg00851261	0.0169222	0.0297863	0.571253	-0.0228798	0.0168231	0.176945	-0.0124806	0.0242328	0.607692
cg00851297	-0.00559591	0.0131448	0.671249	-0.000334567	0.0074241	0.964147	0.00735568	0.010694	0.493183
cg00851299	-0.00659366	0.0200957	0.743527	-0.0138832	0.01135	0.224192	0.00243372	0.016349	0.88197
cg00851303	0.0144033	0.0364396	0.693506	-0.0240566	0.0205809	0.245288	-0.0208888	0.0296457	0.482722
cg00851320	0.00184864	0.00797947	0.817274	0.00332714	0.00450677	0.462124	-0.00205893	0.00649175	0.751796
cg00851361	0.00454547	0.0120329	0.706431	-0.00387016	0.00679614	0.570344	-0.0115919	0.00978947	0.239232
cg00851377	-0.0213284	0.0178333	0.234587	0.00928543	0.0100722	0.358849	0.0227767	0.0145084	0.119662
cg00851389	-0.018479	0.0335256	0.582758	3.19818e-05	0.0189351	0.998656	0.00315836	0.027275	0.908051
cg00851394	-0.0376392	0.0352187	0.287818	0.00745688	0.0198913	0.708559	0.00864484	0.0286524	0.763509
cg00851439	0.0103178	0.00776557	0.187044	-0.00479524	0.00438596	0.276935	-0.00628308	0.00631773	0.322422
cg00851482	0.0240719	0.0172273	0.165477	-0.0168546	0.00972992	0.0863762	-0.0139044	0.0140154	0.323602
cg00851509	-0.0262868	0.0153206	0.0893624	0.0104493	0.00865303	0.230114	0.0312482	0.0124642	0.0138195
cg00851518	-0.00958219	0.0323784	0.767899	0.00987635	0.0182872	0.590374	0.00975755	0.0263417	0.711867
cg00851532	0.00402839	0.0106078	0.704947	-0.00418788	0.00599123	0.486206	-0.00228133	0.00863005	0.792067
cg00851538	-0.0132718	0.016938	0.435191	0.0171263	0.00956649	0.0765037	0.0157043	0.01378	0.257213
cg00851543	0.0163959	0.0106273	0.126101	0.000241555	0.00600226	0.96798	-0.00918444	0.00864593	0.290717
cg00851616	0.000763474	0.00286673	0.79055	-0.000156145	0.00161911	0.923369	0.0001678	0.00233225	0.94279
cg00851732	-0.00937438	0.0258381	0.717526	-0.0139779	0.0145932	0.340501	0.00413167	0.0210207	0.844585
cg00851738	0.0160836	0.00957847	0.0963105	-0.00851579	0.00540987	0.118683	-0.012486	0.00779263	0.112311
cg00851769	-0.00631811	0.0124794	0.613794	0.00451968	0.00704829	0.52286	0.00481852	0.0101527	0.636124
cg00851770	0.000383874	0.00587716	0.948055	-0.00620385	0.00331939	0.0646135	-0.00401884	0.00478141	0.402666
cg00851782	-0.00111123	0.015817	0.944133	-0.00678884	0.00893336	0.449113	0.00947304	0.012868	0.463386
cg00851827	-0.000470199	0.0123827	0.969787	0.00833224	0.0069937	0.236377	-0.00162999	0.0100741	0.871796
cg00851830	-0.0929278	0.044151	0.0378692	0.039663	0.0249363	0.114926	0.0551669	0.0359194	0.127796
cg00851837	-0.0193411	0.0177051	0.277336	-0.00225855	0.00999979	0.821781	0.0184749	0.0144041	0.202654
cg00851852	-0.0049696	0.02162	0.818678	0.013317	0.0122109	0.27813	0.00802267	0.0175891	0.649316
cg00851894	-0.0261279	0.0270714	0.336848	0.00777681	0.0152898	0.612157	0.012024	0.0220242	0.586344
cg00851912	-0.0357077	0.0159867	0.0277843	0.0128378	0.00902923	0.158259	0.0206871	0.0130061	0.114929
cg00851981	0.0119665	0.00726321	0.102648	-0.011033	0.00410223	0.0084117	-0.00700316	0.00590903	0.23882
cg00851987	0.00178787	0.00965789	0.853518	0.00112196	0.00545473	0.837463	0.00401133	0.00785725	0.610831
cg00852019	0.00208474	0.00818349	0.79945	0.00287018	0.004622	0.536052	-0.00116798	0.00665773	0.861103
cg00852033	0.027972	0.015734	0.0785372	-0.0234566	0.00888649	0.00965865	-0.0191901	0.0128005	0.137045
cg00852041	0.0025918	0.00257376	0.31641	-0.00108937	0.00145365	0.455409	-0.00131095	0.0020939	0.532718
cg00852051	-0.0391039	0.022925	0.0912261	0.00412401	0.0129479	0.750778	0.0210615	0.0186508	0.261547
cg00852066	0.014002	0.0161461	0.38795	-0.00950971	0.00911926	0.299599	-0.0144597	0.0131358	0.273688
cg00852100	-0.0462362	0.0207435	0.0281014	0.0341753	0.0117158	0.00438169	0.0261137	0.016876	0.124994
cg00852139	-0.0147809	0.00670483	0.029828	0.00711066	0.00378686	0.0633928	0.00759641	0.00545476	0.166886
cg00852205	-0.0116822	0.0178625	0.514639	-0.00177843	0.0100887	0.860438	0.00435251	0.0145322	0.765186
cg00852245	-0.00124826	0.0157491	0.936988	-0.00547648	0.00889501	0.539533	-0.00403149	0.0128128	0.753699
cg00852317	0.00353279	0.0341909	0.917916	0.0165716	0.0193109	0.392905	-0.0224066	0.0278163	0.42247
cg00852398	-0.00178515	0.0101084	0.860186	-0.00061023	0.00570916	0.915098	-0.00353271	0.00822374	0.668448
cg00852414	-0.0201012	0.0180801	0.268949	0.00461875	0.0102116	0.652048	0.00493375	0.0147092	0.738025
cg00852518	0.00627206	0.0124819	0.616448	0.00674886	0.00704971	0.340759	-0.00329258	0.0101547	0.746446
cg00852534	-0.0135507	0.0275281	0.623644	-0.014044	0.0155477	0.36859	0.00288271	0.0223957	0.897845
cg00852548	0.010775	0.013937	0.441312	-0.00400281	0.00787153	0.612233	-0.00712385	0.0113385	0.531277
cg00852549	-0.00103198	0.00363518	0.777096	0.0005642	0.00205313	0.784049	-0.000345166	0.00295743	0.907327
cg00852565	0.0555334	0.0206592	0.00844557	-0.0107915	0.0116682	0.35731	-0.0209705	0.0168075	0.215119
cg00852573	0.00606185	0.00825777	0.464654	0.00143844	0.00466395	0.758421	-0.00322546	0.00671817	0.632219
cg00852595	0.000556693	0.046696	0.990512	0.0200096	0.0263737	0.449856	0.00425191	0.0379898	0.911114
cg00852603	-0.0079928	0.0148563	0.591791	0.00432565	0.00839076	0.607347	0.00978832	0.0120864	0.419982
cg00852622	0.00715024	0.0159797	0.655531	-0.00138316	0.00902523	0.878512	0.00230985	0.0130004	0.859344
cg00852675	0.00768986	0.0212201	0.717844	-0.00586899	0.011985	0.625446	-0.0187802	0.0172638	0.279335
cg00852705	0.0030853	0.0140725	0.826917	-0.00199239	0.00794809	0.80259	-0.000982593	0.0114488	0.931781
cg00852771	-0.00055626	0.01454	0.96956	0.00275706	0.0082121	0.737791	-0.00130646	0.0118291	0.912282
cg00852773	-0.00495759	0.0094627	0.601525	0.000559753	0.00534449	0.916801	0.00302396	0.00769845	0.695319
cg00852783	-0.0111681	0.0211134	0.59803	0.00141692	0.0119248	0.90566	-0.00403152	0.017177	0.814927
cg00852802	0.00684471	0.0106613	0.522363	-0.00725157	0.00602146	0.231379	-0.00345372	0.00867358	0.691358
cg00852816	0.00607471	0.00942277	0.520638	0.00241728	0.00532194	0.650681	-0.00625247	0.00766596	0.416698
cg00852832	0.0107127	0.0129228	0.409135	-0.00944798	0.00729876	0.198547	-0.0202546	0.0105135	0.0569342
cg00852844	-0.00376693	0.0204386	0.854156	-0.00694882	0.0115437	0.54859	0.00757812	0.016628	0.649582
cg00852846	-0.00375246	0.00632874	0.554598	0.00336591	0.00357444	0.348682	0.00612152	0.00514879	0.237343
cg00852921	-0.00709174	0.0281526	0.801643	-0.0107017	0.0159005	0.502505	0.00637832	0.0229037	0.781228
cg00852924	0.00523729	0.0222304	0.814241	0.00205741	0.0125556	0.870176	-0.0011962	0.0180857	0.9474
cg00852964	-0.0202725	0.0392462	0.606637	-0.0163697	0.0221661	0.461975	-0.00221394	0.031929	0.944861
cg00853068	-0.00430205	0.0121365	0.723748	0.00551676	0.00685465	0.422872	-0.000360878	0.00987375	0.970919
cg00853091	0.0224475	0.0198173	0.260094	0.00642699	0.0111927	0.56714	-0.0171891	0.0161225	0.288974
cg00853103	-0.00307365	0.00735885	0.677094	0.00113764	0.00415625	0.784877	0.0051424	0.00598685	0.392465
cg00853148	0.00492282	0.0096055	0.609454	0.000762308	0.00542514	0.888542	-0.00362893	0.00781462	0.643408
cg00853151	-0.0179988	0.0269611	0.505966	0.00465346	0.0152275	0.760561	0.0134691	0.0219344	0.540597
cg00853189	-0.0293728	0.0119067	0.0153635	0.00477867	0.00672484	0.47902	0.0252258	0.00968676	0.0106425
cg00853216	0.0326505	0.123044	0.791292	-0.0276625	0.0694947	0.691458	-0.0395963	0.100103	0.693293
cg00853233	-0.00177406	0.0107653	0.869446	-0.00227916	0.00608021	0.708583	0.00641203	0.00875821	0.465845
cg00853237	0.00474052	0.017061	0.781708	0.00771027	0.009636	0.425558	0.00333562	0.0138801	0.810587
cg00853242	0.0245528	0.0220941	0.269165	-0.0157337	0.0124786	0.210356	-0.0212232	0.0179748	0.240572
cg00853264	-0.0177672	0.0170202	0.299106	0.0116937	0.00961294	0.226732	0.0102074	0.0138469	0.462784
cg00853296	0.00743892	0.00360048	0.0414583	-0.00294948	0.00203354	0.150135	-0.00344409	0.0029292	0.242531
cg00853410	-0.0018465	0.0117722	0.875684	0.0025545	0.00664889	0.701663	-0.00158017	0.00957736	0.869292
cg00853445	0.00313303	0.00537572	0.561359	0.00152058	0.00303618	0.61762	-0.000842479	0.00437345	0.847644
cg00853519	0.00731738	0.00949217	0.442629	0.00122391	0.00536113	0.819894	-0.00566728	0.00772242	0.464778
cg00853607	0.0459188	0.0257446	0.0775795	9.55104e-05	0.0145404	0.994772	-0.0503951	0.0209447	0.0179984
cg00853671	-0.0291333	0.017364	0.0965734	0.0137916	0.00980713	0.162803	0.0237111	0.0141266	0.0964427
cg00853687	0.0479426	0.0118295	0.000101467	-0.0141327	0.00668125	0.0369424	-0.0342597	0.00962397	0.000574321
cg00853714	0.00300875	0.00318438	0.347061	-0.0037619	0.00179852	0.0390544	-0.0012897	0.00259067	0.619724
cg00853733	-0.00744049	0.0192669	0.700201	0.00944714	0.0108819	0.387431	-0.00177495	0.0156747	0.910075
cg00853742	0.0268234	0.0198967	0.180724	-0.00778244	0.0112376	0.490237	-0.015845	0.0161871	0.330056
cg00853802	-0.00637502	0.0463449	0.890874	-0.0157039	0.0261754	0.549925	-0.015616	0.0377042	0.679654
cg00853811	-0.00241804	0.00772871	0.755048	0.00677265	0.00436514	0.123998	0.00335974	0.00628775	0.594322
cg00853849	0.00310096	0.00315564	0.328188	-0.000759669	0.00178229	0.670873	-0.00397442	0.00256729	0.124822
cg00853853	-0.0225022	0.0194858	0.250981	0.02153	0.0110055	0.053277	0.0193192	0.0158528	0.225898
cg00853940	-0.0234761	0.0227578	0.304818	-0.0142835	0.0128535	0.26918	0.0293985	0.0185148	0.115545
cg00853964	0.00564871	0.00642963	0.381798	-0.00490101	0.00363143	0.18025	-0.00285036	0.00523087	0.587053
cg00853979	0.0107059	0.00801396	0.184673	0.000553009	0.00452625	0.903008	-0.00577791	0.00651981	0.377675
cg00854006	0.00401667	0.00273904	0.145727	-0.000307252	0.001547	0.842978	-0.00232431	0.00222837	0.299489
cg00854024	-0.0438671	0.0200839	0.0313335	0.0158804	0.0113433	0.164677	0.0185889	0.0163394	0.25803
cg00854043	0.0191527	0.022469	0.396065	-0.00637514	0.0126904	0.616541	-0.0149888	0.0182798	0.414224
cg00854123	0.0103822	0.0166447	0.53424	0.000364484	0.00940085	0.969152	0.00288918	0.0135414	0.831491
cg00854164	-0.0139383	0.0102923	0.178775	0.0135359	0.00581306	0.0219385	0.0109775	0.0083734	0.192922
cg00854166	0.00633703	0.00582335	0.279171	0.00107616	0.003289	0.744215	-0.0042543	0.00473763	0.371397
cg00854172	-0.0227106	0.0236439	0.339155	0.0325055	0.013354	0.016737	0.00237765	0.0192357	0.90188
cg00854187	0.032503	0.0327706	0.323721	-0.0374238	0.0185087	0.0459064	-0.00887596	0.0266608	0.739904
cg00854273	0.0744081	0.0443373	0.096489	-0.000769225	0.0250415	0.975557	-0.04096	0.0360709	0.258918
cg00854314	-0.00916062	0.0240951	0.70463	0.0118133	0.0136088	0.387478	-0.00044274	0.0196027	0.982027
cg00854315	-0.0153623	0.0537803	0.77575	0.00500969	0.0303748	0.86934	0.0288255	0.0437533	0.511557
cg00854324	0.0133816	0.0100928	0.187969	-0.0076623	0.00570035	0.181993	-0.011168	0.00821104	0.176913
cg00854392	0.0133893	0.0173298	0.441609	0.0087431	0.00978781	0.373904	-0.00821883	0.0140988	0.56127
cg00854429	-0.00999878	0.00933899	0.286957	0.00709869	0.00527462	0.181466	0.00787905	0.0075978	0.30228
cg00854448	-0.0231603	0.0359468	0.52089	-0.0123761	0.0203026	0.543548	-0.00583982	0.0292447	0.842139
cg00854503	-0.0286487	0.0309735	0.357267	0.0109266	0.0174937	0.533682	0.00727422	0.0251987	0.77344
cg00854546	-0.0208723	0.0125048	0.0982792	0.00869812	0.00706263	0.221057	0.0249064	0.0101733	0.0161348
cg00854560	0.00832188	0.0141117	0.55674	-0.00271452	0.00797024	0.734148	-0.00570106	0.0114807	0.620599
cg00854591	0.0105512	0.00958558	0.273707	-0.0140042	0.00541389	0.011159	-0.00267749	0.00779842	0.73208
cg00854594	-0.00732027	0.0107844	0.498875	-0.00516768	0.00609098	0.398275	0.00579392	0.00877373	0.510565
cg00854604	-0.0144784	0.0130693	0.270654	0.00833514	0.00738149	0.261572	0.00622201	0.0106326	0.559771
cg00854631	0.0195977	0.012228	0.112222	-0.00710715	0.00690633	0.305976	-0.0135529	0.00994819	0.176211
cg00854637	0.00545952	0.00561421	0.333222	-0.000438422	0.00317088	0.890315	-0.00319779	0.00456748	0.48551
cg00854751	0.00273626	0.0028587	0.340836	0.000289194	0.00161458	0.858218	-0.000876333	0.00232571	0.707135
cg00854799	0.00984487	0.00784421	0.212445	-0.00149116	0.00443037	0.737155	-0.00855128	0.00638171	0.183355
cg00854817	0.0191735	0.0132959	0.152474	-0.00110951	0.00750948	0.882846	-0.0107826	0.010817	0.321308
cg00854841	-0.0100629	0.00805807	0.214713	0.00133133	0.00455116	0.770504	0.00417564	0.00655569	0.525644
cg00854925	0.00358589	0.0206181	0.862288	0.00466688	0.011645	0.689468	-0.00278824	0.016774	0.868323
cg00854933	0.00323217	0.0144641	0.823641	-0.00539565	0.00816926	0.510494	0.0016553	0.0117674	0.88842
cg00854941	9.77255e-05	0.0135216	0.994248	0.00494438	0.00763695	0.518869	0.00528873	0.0110006	0.631754
cg00854963	-0.00788086	0.0215997	0.716003	0.00133065	0.0121994	0.913366	0.0133246	0.0175726	0.450117
cg00854991	-0.000735348	0.00365037	0.840768	0.000359721	0.00206171	0.86185	0.00165175	0.00296978	0.579351
cg00854993	-0.0116189	0.0249455	0.642412	0.00684105	0.0140891	0.628365	0.0145423	0.0202945	0.475348
cg00854995	0.00409457	0.00496779	0.411814	-0.000238288	0.00280578	0.932492	-0.00150222	0.00404158	0.710925
cg00855014	0.0086479	0.0132147	0.514377	0.000443841	0.00746359	0.952701	-0.00798279	0.0107509	0.459547
cg00855102	-0.0225245	0.0194186	0.24889	0.0161804	0.0109676	0.143339	0.0081328	0.0157982	0.607857
cg00855137	0.0247913	0.0132861	0.0650368	-0.005167	0.00750391	0.492718	-0.0139458	0.010809	0.200015
cg00855243	0.0114902	0.0207329	0.580705	-0.00620566	0.0117099	0.597344	0.00785058	0.0168674	0.642657
cg00855262	0.0026162	0.0125082	0.834759	-0.00162935	0.00706459	0.818079	-0.00436961	0.0101762	0.668577
cg00855298	-0.0764895	0.0336616	0.0252531	0.0294247	0.0190119	0.124919	0.0409126	0.0273857	0.138403
cg00855299	0.0234899	0.040475	0.563007	-0.0188919	0.0228601	0.410576	-0.00309123	0.0329287	0.925399
cg00855321	-0.00307471	0.00979001	0.754138	0.00532836	0.00552935	0.337593	0.000749384	0.00796473	0.925231
cg00855365	-0.0177688	0.0138124	0.201321	0.00933404	0.00780117	0.234391	-0.000417263	0.0112372	0.970455
cg00855396	-0.0127923	0.0240134	0.595437	0.00610297	0.0135627	0.653717	0.0154968	0.0195363	0.42956
cg00855398	1.63608e-05	0.0079285	0.998358	0.00137824	0.00447798	0.758901	0.00134426	0.00645028	0.835347
cg00855458	-0.0295186	0.0330656	0.374189	0.0185129	0.0186753	0.323979	0.0163664	0.0269008	0.544331
cg00855461	-0.0118877	0.0212736	0.577573	0.00289347	0.0120152	0.8102	0.0119273	0.0173073	0.492359
cg00855466	0.00554602	0.0227557	0.807957	-0.00433621	0.0128523	0.736547	0.00554389	0.0185131	0.765225
cg00855479	-0.0286549	0.0346473	0.41022	0.00902283	0.0195686	0.645758	0.0122605	0.0281876	0.664548
cg00855483	0.0111576	0.0065842	0.0933262	-0.00215824	0.00371872	0.562996	-0.00759121	0.00535662	0.159606
cg00855486	-0.0154763	0.0291346	0.596481	0.00357026	0.0164551	0.828683	0.00591417	0.0237027	0.803485
cg00855501	0.00336481	0.00465511	0.471511	0.000705541	0.00262918	0.788994	-0.0027559	0.0037872	0.468539
cg00855502	0.058921	0.0264015	0.0279106	-0.0232638	0.0149114	0.121953	-0.0542923	0.0214791	0.0130804
cg00855626	-0.00385126	0.00328667	0.244125	0.000273985	0.00185629	0.882963	0.00192173	0.00267389	0.474034
cg00855661	-0.00049497	0.00314342	0.875204	0.00182761	0.00177539	0.305819	0.00114626	0.00255735	0.654981
cg00855685	0.00684227	0.0258331	0.79167	-0.00752131	0.0145904	0.607367	0.00352811	0.0210167	0.86703
cg00855703	0.0216628	0.0317745	0.496993	-0.0192647	0.0179461	0.285694	-0.020706	0.0258503	0.425073
cg00855706	0.0182352	0.00991494	0.0689185	-0.0125665	0.00559991	0.0270792	-0.00649924	0.00806636	0.422355
cg00855731	-0.0339888	0.0376509	0.36888	0.00331774	0.0212651	0.87634	0.0280841	0.0306312	0.361474
cg00855901	0.0103085	0.00807037	0.204507	-0.00297267	0.00455811	0.515816	-0.00934118	0.00656571	0.157992
cg00855923	0.0162318	0.0235399	0.49211	-0.0138433	0.0132952	0.300334	0.0107082	0.019151	0.577338
cg00855938	0.00111844	0.0026156	0.669877	-0.000640002	0.00147728	0.665799	-0.000674551	0.00212794	0.75192
cg00855990	-0.00163102	0.0110104	0.882541	0.00533573	0.00621864	0.392974	-0.00304442	0.00895761	0.734682
cg00856041	-0.0123143	0.0384736	0.749596	-0.0105105	0.0217297	0.629683	0.010824	0.0313005	0.730227
cg00856157	0.00927933	0.00595033	0.12211	-0.00484489	0.00336072	0.152597	-0.00674323	0.00484093	0.166784
cg00856177	0.00720236	0.00402312	0.0765033	-0.00272664	0.00227224	0.233041	-0.00156157	0.00327304	0.634353
cg00856187	0.00691888	0.0192205	0.719641	-0.0164623	0.0108557	0.13262	0.00103561	0.015637	0.947331
cg00856204	0.000602467	0.00982882	0.951248	-0.00806909	0.00555127	0.149264	-0.00183432	0.0079963	0.819039
cg00856223	-0.0333951	0.0399792	0.405573	0.0156616	0.02258	0.489572	-0.0109479	0.0325253	0.737141
cg00856273	-0.0410125	0.0327023	0.212783	0.0424121	0.0184701	0.0237911	0.0156579	0.0266052	0.557533
cg00856336	0.0107141	0.0146515	0.466365	-0.00254992	0.00827512	0.758628	0.00267083	0.0119199	0.823173
cg00856375	-0.00302918	0.00361422	0.403999	0.00128452	0.0020413	0.530638	0.00241549	0.00294038	0.413362
cg00856404	-0.00379487	0.0205589	0.853936	-0.0114582	0.0116116	0.326174	0.00194503	0.0167258	0.907661
cg00856432	-0.0147209	0.0219891	0.504775	0.0171059	0.0124193	0.171539	0.0162691	0.0178894	0.365355
cg00856443	0.00844471	0.00750224	0.263073	0.00435846	0.00423723	0.306195	-0.00861725	0.0061035	0.16116
cg00856463	-0.0376297	0.0400422	0.349657	0.00538636	0.0226157	0.812247	0.00186616	0.0325766	0.954435
cg00856485	0.00356583	0.0142737	0.80325	0.00286236	0.0080617	0.72331	-0.00548291	0.0116124	0.637863
cg00856502	-0.0168172	0.0123692	0.177076	-0.00311481	0.00698606	0.656681	0.0109695	0.010063	0.278351
cg00856580	-0.0105546	0.0176888	0.552097	-0.00213	0.00999056	0.831613	0.00338333	0.0143909	0.81462
cg00856619	0.0228271	0.0130774	0.0840258	-0.00444853	0.00738606	0.548374	-0.0165616	0.0106392	0.122777
cg00856626	0.0176543	0.0111955	0.118039	-0.00318652	0.00632317	0.615432	-0.0090865	0.00910819	0.320921
cg00856667	-0.00173549	0.0194665	0.929143	0.0107892	0.0109946	0.328854	-0.00831819	0.0158371	0.600608
cg00856737	0.0212421	0.0156828	0.178696	-0.0123855	0.00885757	0.165181	-0.0109234	0.0127589	0.394008
cg00856775	-0.00750386	0.0150472	0.619117	0.000772013	0.0084986	0.927805	-0.000872186	0.0122418	0.943347
cg00856825	0.00146323	0.013213	0.912047	0.00401674	0.00746263	0.591627	-0.000598575	0.0107495	0.955707
cg00856850	-0.0103991	0.0247796	0.67565	0.0148922	0.0139954	0.289908	-0.00126214	0.0201596	0.950207
cg00856905	0.0327847	0.0233654	0.163738	-0.0111424	0.0131967	0.400539	-0.0157184	0.0190091	0.41031
cg00856952	-0.0128879	0.0208826	0.538562	-0.0102039	0.0117944	0.38907	0.0114874	0.0169892	0.500531
cg00856993	-0.00247321	0.00844613	0.770278	0.00388023	0.00477033	0.417955	1.43558e-05	0.00687141	0.998337
cg00857031	0.0236863	0.00877932	0.00821554	-0.00763982	0.00495852	0.126602	-0.0121448	0.00714248	0.0922336
cg00857093	0.00816868	0.00591777	0.170615	-0.00456698	0.00334233	0.174938	-0.00209882	0.00481444	0.663837
cg00857100	-0.00782712	0.00906273	0.389883	0.00923989	0.00511859	0.0741199	-0.00112333	0.00737305	0.879219
cg00857117	-0.00465754	0.00878591	0.597232	-0.000250415	0.00496224	0.959855	0.00454985	0.00714784	0.525912
cg00857129	0.00883166	0.0292028	0.762969	-0.00012168	0.0164936	0.994129	-0.00583302	0.0237581	0.80657
cg00857137	-0.0376931	0.0317187	0.237565	0.0471992	0.0179146	0.00978941	0.031111	0.0258049	0.230866
cg00857152	-0.00176311	0.0161384	0.913228	0.00542678	0.00911489	0.552965	-0.00464434	0.0131295	0.724299
cg00857182	-0.0129656	0.00522461	0.0147799	0.000565919	0.00295083	0.848309	0.0133835	0.00425051	0.00217404
cg00857222	-0.00941149	0.00950738	0.324654	0.00232392	0.00536972	0.666124	0.0030542	0.00773479	0.693801
cg00857282	-0.01446	0.0269271	0.59248	-0.0107899	0.0152083	0.479716	0.00557187	0.0219067	0.799762
cg00857302	-0.0157248	0.0128023	0.222284	0.0100373	0.00723069	0.168239	0.00759125	0.0104154	0.467833
cg00857326	0.00391183	0.0124346	0.753739	0.0034364	0.007023	0.625718	-0.00352928	0.0101162	0.727933
cg00857405	0.00506915	0.0315788	0.872799	-0.0114106	0.0178355	0.523816	-0.0118073	0.0256911	0.64683
cg00857419	0.0100217	0.00355854	0.00587563	-0.0017228	0.00200985	0.393437	-0.00740393	0.00289508	0.0120782
cg00857435	-0.0173904	0.041471	0.675886	0.00411941	0.0234226	0.860756	-0.00481894	0.033739	0.886718
cg00857488	0.0167237	0.0217775	0.444372	0.00342513	0.0122998	0.781239	-0.0110968	0.0177172	0.532556
cg00857512	-0.00530271	0.0201485	0.792963	0.00959014	0.0113798	0.401429	-0.000869161	0.016392	0.957821
cg00857536	0.0246298	0.0294884	0.405617	-0.00550109	0.0166549	0.74188	-0.00270678	0.0239905	0.910398
cg00857660	-0.00948212	0.0055229	0.0891611	-0.000477901	0.00311931	0.87855	0.00722677	0.00449319	0.110968
cg00857778	0.0147967	0.0115173	0.201911	-0.00382867	0.0065049	0.557496	-0.00478568	0.00936995	0.610677
cg00857846	0.00340436	0.00310308	0.275291	-0.00106148	0.00175261	0.546141	-0.00142743	0.00252454	0.573079
cg00857851	0.00860154	0.0102149	0.401806	0.000823955	0.00576933	0.886728	-0.00647427	0.00831041	0.437824
cg00857862	0.0121176	0.0384595	0.753376	-0.00761819	0.0217217	0.726553	-0.00501381	0.031289	0.87302
cg00857907	0.0167122	0.030444	0.584289	-0.0183466	0.0171946	0.288596	-0.0084199	0.0247679	0.73462
cg00857933	-0.0412347	0.022898	0.0748101	0.0220821	0.0129327	0.0909017	0.0293334	0.0186288	0.118566
cg00857963	-0.00184303	0.0129159	0.886824	-0.00721107	0.00729483	0.325333	8.27225e-05	0.0105078	0.993735
cg00857968	-0.00459889	0.0060264	0.447223	0.000795093	0.00340368	0.815784	0.00403039	0.00490282	0.413041
cg00857998	0.00594677	0.00634377	0.350848	0.00188005	0.00358293	0.60096	-0.00682152	0.00516102	0.189332
cg00858015	0.00221245	0.00604637	0.715218	-0.00192934	0.00341496	0.573388	0.000549271	0.00491907	0.91132
cg00858025	-0.0365368	0.0158822	0.0235405	0.00521038	0.0089702	0.562672	0.013316	0.0129211	0.305283
cg00858027	-0.000977497	0.0103838	0.925193	-0.0045595	0.00586474	0.43877	0.00256409	0.00844784	0.762136
cg00858045	0.00625595	0.00536047	0.246021	-0.000935294	0.00302757	0.758034	-0.00414555	0.00436105	0.344153
cg00858060	0.00535481	0.00979124	0.585692	0.00414764	0.00553005	0.45504	-0.00796532	0.00796573	0.319798
cg00858078	0.0128206	0.0128388	0.320455	-0.0126407	0.00725129	0.084428	-0.00813919	0.0104451	0.437718
cg00858150	-0.0483377	0.0251964	0.0579656	0.0129864	0.0142308	0.363717	0.0303604	0.0204987	0.141791
cg00858196	-0.0261283	0.0167805	0.12268	0.0152244	0.00947756	0.111413	0.0197882	0.0136519	0.150395
cg00858294	-0.0441028	0.0274305	0.111096	0.00750271	0.0154926	0.629271	0.0420906	0.0223163	0.0622437
cg00858362	-0.00189682	0.00420656	0.653044	0.00353269	0.00237585	0.140247	-0.00162111	0.00342228	0.636773
cg00858400	0.0185909	0.0358296	0.605021	-0.0164176	0.0202364	0.419165	-0.00647097	0.0291494	0.824781
cg00858415	-0.00677077	0.0102713	0.511319	0.00423683	0.0058012	0.466926	0.0114769	0.00835631	0.172748
cg00858417	-0.00193741	0.0035344	0.58483	-0.000706339	0.00199622	0.72422	0.00310629	0.00287544	0.282668
cg00858439	-0.0159488	0.0195675	0.417011	-0.00458522	0.0110516	0.679129	0.0188238	0.0159193	0.239887
cg00858451	-0.0141771	0.0133757	0.291789	-0.000928266	0.00755455	0.902458	0.0181924	0.0108819	0.0977542
cg00858483	0.0262482	0.0459777	0.569382	0.00558093	0.025968	0.83028	-0.00040103	0.0374055	0.991468
cg00858506	-0.0217024	0.0181545	0.234805	-0.0115001	0.0102536	0.264787	0.0349317	0.0147697	0.0199954
cg00858521	0.00548536	0.00854909	0.52261	-0.00592581	0.00482849	0.222665	-0.00587822	0.00695517	0.400081
cg00858530	-0.00574919	0.0445476	0.897577	0.0242586	0.0251603	0.337337	0.00549657	0.036242	0.879765
cg00858556	0.00745736	0.00684093	0.278338	-0.00303855	0.00386372	0.433513	-0.00320602	0.00556548	0.565899
cg00858599	0.00160503	0.0119089	0.893066	0.0026975	0.00672612	0.689257	-0.00598929	0.00968861	0.537892
cg00858619	-0.0420934	0.0291459	0.151865	0.0138027	0.0164615	0.403801	0.021371	0.0237119	0.369651
cg00858624	-0.0194453	0.0482423	0.687771	0.0210705	0.027247	0.441197	0.0121482	0.0392478	0.757579
cg00858661	-0.00354159	0.0119145	0.766904	0.00201367	0.00672925	0.76539	-0.000188535	0.00969312	0.984521
cg00858665	0.024862	0.0360406	0.49193	-0.00861816	0.0203556	0.672946	-0.0202329	0.0293211	0.491797
cg00858738	0.00201968	0.0111609	0.856772	-0.00178147	0.00630361	0.778072	-0.004883	0.00908001	0.591952
cg00858760	-0.00108728	0.00831284	0.896206	-0.00630939	0.00469505	0.182104	0.00527607	0.00676297	0.437188
cg00858804	-0.00975244	0.0361936	0.788149	0.0116529	0.020442	0.56995	0.0112102	0.0294456	0.704244
cg00858840	0.00132658	0.0171493	0.938499	0.00584319	0.00968587	0.547723	-0.00245842	0.013952	0.860496
cg00858855	0.0103878	0.00716606	0.150367	-0.00511022	0.00404736	0.209727	-0.00552125	0.00583	0.345947
cg00858865	0.0519304	0.031758	0.105218	-0.0427018	0.0179368	0.0192142	-0.0464376	0.025837	0.0753628
cg00858894	-0.00099814	0.00325067	0.759452	0.00103204	0.00183596	0.575315	0.00157977	0.0026446	0.551648
cg00858899	-0.00141318	0.0108853	0.896971	0.00287469	0.00614796	0.64112	-0.00152787	0.0088558	0.863378
cg00858941	-0.00832782	0.0180088	0.644797	0.000145814	0.0101713	0.988591	0.00798584	0.0146512	0.586947
cg00858995	-0.00308863	0.0219754	0.888514	0.0242988	0.0124116	0.0531029	0.00250125	0.0178782	0.889022
cg00859046	-0.0164049	0.0168579	0.332885	0.0046984	0.00952125	0.622788	0.0059204	0.0137148	0.666923
cg00859112	-0.00133471	0.00276493	0.630365	-0.00139935	0.00156162	0.372402	0.000983633	0.00224943	0.66287
cg00859145	-0.00473445	0.0088296	0.593034	0.00402997	0.00498692	0.420985	0.00332676	0.00718338	0.644306
cg00859147	-0.0201905	0.0171675	0.242411	0.00484237	0.00969615	0.618609	0.0209453	0.0139668	0.136919
cg00859178	0.0378372	0.0463065	0.415851	-0.0179859	0.0261537	0.493266	-0.00365213	0.0376729	0.92297
cg00859193	0.00314037	0.00252611	0.216773	-0.00173422	0.00142674	0.22709	-0.00162524	0.00205513	0.43096
cg00859254	0.0129313	0.00870388	0.14057	-0.000859136	0.00491591	0.861624	-0.010508	0.0070811	0.141031
cg00859277	-0.000744169	0.00636121	0.907111	-0.00102455	0.00359278	0.776117	0.00211007	0.0051752	0.684363
cg00859280	5.46323e-05	0.0191375	0.997728	-0.0124236	0.0108088	0.25319	0.00239769	0.0155695	0.877927
cg00859288	-0.0437576	0.0322214	0.177573	0.000215993	0.0181985	0.990554	0.034607	0.026214	0.189852
cg00859292	-0.0151811	0.0214759	0.481313	0.0201773	0.0121295	0.0994093	0.0112147	0.0174719	0.522455
cg00859314	0.0452962	0.0211131	0.034391	-0.0129955	0.0119246	0.278469	-0.0239986	0.0171767	0.165521
cg00859327	0.0135529	0.00941032	0.152993	-0.00303591	0.00531491	0.569167	-0.0147215	0.00765583	0.0573944
cg00859330	-0.0573562	0.0236382	0.0170765	0.0198219	0.0133508	0.140831	0.033882	0.019231	0.0812144
cg00859350	-0.0146629	0.0210338	0.487385	0.000369474	0.0118798	0.975252	0.0126897	0.0171122	0.460129
cg00859352	0.00136539	0.00561142	0.808264	0.00229971	0.0031693	0.4698	0.000415692	0.00456521	0.927633
cg00859434	0.00843881	0.0420968	0.841535	-0.0107672	0.0237761	0.651653	-0.0116943	0.0342482	0.73349
cg00859441	-0.00556636	0.0421645	0.895243	-0.00503406	0.0238143	0.833023	-0.0198501	0.0343032	0.564142
cg00859465	0.00298834	0.00447677	0.506007	-0.00122991	0.00252846	0.627751	-0.0022752	0.00364211	0.533623
cg00859478	0.00612722	0.00764539	0.424824	0.000302021	0.00431808	0.944381	-0.000612406	0.00621996	0.92177
cg00859479	0.0607644	0.0341997	0.0787116	-0.0465396	0.0193158	0.017846	-0.0497058	0.0278234	0.0771147
cg00859481	-0.0199362	0.0209073	0.342655	0.00440633	0.0118083	0.70984	0.0150258	0.0170093	0.379189
cg00859544	-0.00347904	0.00487218	0.476885	0.00317426	0.00275178	0.251499	0.00569006	0.00396379	0.154326
cg00859655	-0.0302368	0.0206224	0.145792	0.0100227	0.0116474	0.391607	0.0177764	0.0167775	0.29196
cg00859683	-0.000712238	0.0303659	0.981335	-0.00812852	0.0171505	0.636588	0.0140556	0.0247044	0.570691
cg00859739	0.00444741	0.0092279	0.630914	-0.00706704	0.00521188	0.178231	0.00621796	0.00750742	0.409546
cg00859755	-0.00333911	0.00935546	0.721922	0.00659604	0.00528392	0.214887	-0.00843253	0.0076112	0.270612
cg00859792	-0.000667553	0.0149787	0.964543	0.00786995	0.00845992	0.354521	0.00572062	0.0121861	0.639798
cg00859809	-0.00182953	0.0115341	0.874295	0.0079141	0.0065144	0.227337	-0.00192193	0.00938363	0.83814
cg00859858	0.0234867	0.0201606	0.246856	-0.0174858	0.0113866	0.127847	-0.0233607	0.0164018	0.157543
cg00859866	0.00555664	0.00538546	0.304713	-0.00378898	0.00304169	0.21585	-0.00338719	0.00438138	0.441332
cg00859888	-0.00858468	0.062062	0.890268	0.0271127	0.0350523	0.441094	0.000156055	0.050491	0.99754
cg00860090	-0.0248599	0.0229536	0.281445	0.0183681	0.0129641	0.1597	0.00771921	0.0186741	0.680243
cg00860107	0.00175041	0.00779557	0.822806	-0.0039095	0.0044029	0.376748	-0.000815108	0.00634214	0.897999
cg00860109	-0.0162603	0.0143715	0.260636	0.0145681	0.00811693	0.0757713	0.0151084	0.011692	0.199327
cg00860110	0.00988698	0.0410225	0.810048	-0.0118347	0.0231693	0.610645	-0.0208041	0.0333741	0.534495
cg00860182	-0.0057156	0.0222299	0.797631	-0.00253699	0.0125554	0.840285	-0.000428431	0.0180853	0.981148
cg00860225	-0.00806605	0.0204876	0.694655	0.00731129	0.0115713	0.528958	0.0243662	0.0166678	0.146976
cg00860253	-0.0188931	0.0126348	0.138041	0.00410885	0.00713605	0.566078	0.0130436	0.0102791	0.207467
cg00860322	0.00299314	0.00468949	0.524789	-0.00232149	0.0026486	0.382903	-0.000430878	0.00381517	0.910311
cg00860354	0.000723252	0.0328076	0.982457	0.0054525	0.0185296	0.769182	0.0120506	0.0266908	0.652636
cg00860359	0.0109608	0.0180231	0.544494	0.000829029	0.0101793	0.935256	-0.0130786	0.0146628	0.374601
cg00860370	-0.00491613	0.00500637	0.328531	0.00466601	0.00282758	0.102108	1.84662e-05	0.00407297	0.996392
cg00860372	0.0180582	0.00922036	0.0530129	-0.00176348	0.00520761	0.735609	-0.0117093	0.00750128	0.121753
cg00860379	-0.00833133	0.00640108	0.196121	-0.00159019	0.0036153	0.661013	0.0111181	0.00520764	0.0352578
cg00860380	0.0120819	0.0235719	0.609417	-0.00288545	0.0133133	0.828866	-0.00814426	0.0191771	0.671996
cg00860402	-0.01337	0.0363217	0.713593	-0.00906594	0.0205143	0.659512	-0.0047108	0.0295498	0.873667
cg00860425	0.0030453	0.0091884	0.741028	-0.00232302	0.00518956	0.655406	-0.010894	0.00747528	0.148221
cg00860539	0.00438394	0.00888402	0.622789	0.0019884	0.00501765	0.69276	-0.00999715	0.00722765	0.169753
cg00860550	0.00876665	0.00935083	0.350792	-0.000207867	0.00528131	0.968684	-0.00240155	0.00760743	0.752913
cg00860570	0.00460838	0.00254302	0.0730222	-0.000953139	0.00143629	0.508496	-0.00373457	0.00206889	0.0741284
cg00860590	-0.00393154	0.0124835	0.753477	0.0032665	0.0070506	0.644182	0.00583582	0.010156	0.566867
cg00860640	-0.00132303	0.0050518	0.793954	0.00264178	0.00285323	0.356777	0.00283574	0.00410993	0.491841
cg00860641	0.00407496	0.0278469	0.883958	0.000872423	0.0157278	0.955877	0.00335404	0.022655	0.882609
cg00860712	-0.0192055	0.0363592	0.598545	-0.0036075	0.0205355	0.860915	0.00130669	0.0295803	0.964855
cg00860722	-0.0243175	0.0202495	0.232688	0.0113311	0.0114368	0.324245	0.0192104	0.0164742	0.246406
cg00860726	0.0482154	0.0390858	0.220311	-0.00910429	0.0220755	0.680935	-0.0559972	0.0317985	0.0813578
cg00860742	-0.023143	0.0123335	0.0635717	0.00575101	0.0069659	0.411039	0.0189634	0.010034	0.0617247
cg00860808	-0.00139857	0.0197862	0.943793	-0.0110514	0.0111752	0.325137	-0.00199917	0.0160972	0.901416
cg00861003	0.0395996	0.0384479	0.305567	-0.0352911	0.0217152	0.107336	-0.0281489	0.0312796	0.370373
cg00861010	0.0089262	0.00903728	0.325728	-0.00277899	0.00510421	0.587368	-0.00490588	0.00735234	0.506178
cg00861041	-0.0135859	0.0125665	0.282297	0.00175064	0.0070975	0.80569	0.0116664	0.0102236	0.256596
cg00861065	-0.010632	0.0446185	0.812156	0.00307163	0.0252003	0.903237	-0.0139516	0.0362997	0.701557
cg00861100	-0.00832435	0.034578	0.810259	-0.0108592	0.0195295	0.579451	-0.00629642	0.0281312	0.823361
cg00861207	-0.0277886	0.0129103	0.0338188	0.00159162	0.00729168	0.827666	0.020956	0.0105033	0.0487989
cg00861214	0.0842907	0.0872667	0.336473	-0.039485	0.0492878	0.425006	0.00434435	0.0709965	0.951332
cg00861277	0.0103763	0.00576384	0.0748982	-0.00187732	0.00325539	0.565478	-0.00393419	0.00468922	0.403519
cg00861295	0.0208425	0.0309646	0.502462	0.0119569	0.0174886	0.49578	-0.00547968	0.0251914	0.828254
cg00861308	-9.00041e-05	0.00299686	0.976102	-0.00188494	0.00169261	0.268163	0.00147363	0.00243812	0.546965
cg00861316	0.0137992	0.0129237	0.288257	0.00743797	0.00729923	0.310708	-0.00495233	0.0105141	0.638676
cg00861380	0.000343556	0.012061	0.977333	-0.0080224	0.00681201	0.241775	-0.00294255	0.00981233	0.764902
cg00861497	-0.0388279	0.0227265	0.0907115	0.00217142	0.0128358	0.866012	0.0233539	0.0184893	0.209549
cg00861498	0.0218235	0.0293837	0.459436	-0.00265499	0.0165958	0.873226	-0.000923419	0.0239053	0.969265
cg00861610	-0.0509747	0.0337292	0.133932	0.030155	0.0190501	0.116659	0.0342811	0.0274407	0.214538
cg00861635	0.00249785	0.00303789	0.412941	-0.000530341	0.00171579	0.757906	-6.01784e-06	0.0024715	0.998062
cg00861646	0.0642603	0.0331215	0.055237	-0.0293945	0.0187068	0.119331	-0.0353742	0.0269462	0.192326
cg00861669	0.00246568	0.010913	0.821718	0.00725203	0.00616359	0.242209	-0.00333808	0.00887832	0.707744
cg00861695	0.0163865	0.0230624	0.479063	-0.00662947	0.0130255	0.611924	-0.00762312	0.0187626	0.685413
cg00861719	0.00267861	0.012859	0.835422	3.79677e-05	0.00726271	0.995839	-0.00945916	0.0104615	0.368115
cg00861727	-0.0133302	0.0121119	0.273773	0.00912582	0.00684076	0.185284	0.00835834	0.00985374	0.398371
cg00861740	0.00183041	0.0182052	0.920118	-0.00384534	0.0102822	0.709227	0.00118545	0.014811	0.93637
cg00861746	-0.014709	0.0212636	0.490734	0.00846701	0.0120096	0.48247	-0.00541547	0.0172992	0.75491
cg00861772	-0.05079	0.0300011	0.0936436	0.00571294	0.0169445	0.73672	0.0297394	0.0244076	0.225978
cg00861824	-0.0201423	0.0138898	0.15021	0.00195825	0.00784492	0.803404	0.0175018	0.0113002	0.124651
cg00861839	-0.00168735	0.00285908	0.556433	0.000853865	0.0016148	0.598157	0.000394992	0.00232603	0.865506
cg00861844	-0.0056297	0.00935869	0.548864	0.0112467	0.00528575	0.0358685	-0.00426772	0.00761383	0.576402
cg00861847	-0.00191354	0.00877178	0.827768	0.00305041	0.00495426	0.53951	-0.00522742	0.00713634	0.465608
cg00861856	-0.0525325	0.0250985	0.0389268	0.0194515	0.0141755	0.173136	0.0450873	0.020419	0.0295687
cg00861868	-0.0238982	0.0190771	0.21329	0.018263	0.0107747	0.0932516	0.00428132	0.0155203	0.783242
cg00861899	-0.103674	0.0363158	0.00525641	0.00803597	0.020511	0.696065	0.0693745	0.0295449	0.0208787
cg00861945	-0.0402105	0.0250547	0.111731	0.0114125	0.0141508	0.421911	0.0218745	0.0203834	0.285839
cg00862016	-0.0352757	0.0184273	0.058496	0.0143892	0.0104076	0.169942	0.0232466	0.0149916	0.124212
cg00862028	-0.0264908	0.0248898	0.289798	0.0148424	0.0140577	0.293646	0.0107965	0.0202493	0.595116
cg00862039	0.0158171	0.00764457	0.0411718	-0.00315765	0.00431762	0.466316	-0.00759568	0.00621929	0.224899
cg00862084	-0.000717023	0.00800629	0.928822	0.00384095	0.00452191	0.397724	-0.000130257	0.00651357	0.984086
cg00862116	-0.00417222	0.00628742	0.508516	0.00194212	0.00355111	0.585687	0.00504236	0.00511517	0.326676
cg00862117	0.0233292	0.0167436	0.166674	-0.00197211	0.00945668	0.835239	-0.0179326	0.0136218	0.19109
cg00862123	-0.01689	0.01317	0.202707	0.00417007	0.00743834	0.576337	0.00472324	0.0107145	0.66031
cg00862125	0.0597075	0.0215318	0.00664959	-0.012984	0.0121611	0.288291	-0.0478272	0.0175174	0.00750411
cg00862290	0.0247657	0.0393819	0.530903	-0.00876423	0.0222427	0.694417	-0.0422707	0.0320394	0.190131
cg00862312	0.000683427	0.00864765	0.93717	0.00602919	0.00488415	0.219991	-0.00602869	0.00703535	0.393583
cg00862314	-0.0224375	0.0253669	0.378581	0.0112751	0.0143271	0.433193	0.00938149	0.0206374	0.650412
cg00862376	-0.0112665	0.00504466	0.0278006	0.00672928	0.0028492	0.0201632	0.00999357	0.00410412	0.0166995
cg00862390	-0.0118669	0.0124425	0.342563	0.0083964	0.00702746	0.235049	0.00689622	0.0101227	0.497311
cg00862394	-0.0148912	0.028849	0.606894	0.0123893	0.0162938	0.44886	0.0109132	0.0234703	0.642977
cg00862408	-0.00297072	0.0268894	0.912255	-0.00465012	0.015187	0.760109	-0.00515305	0.021876	0.814268
cg00862417	0.00418631	0.0134301	0.755922	-0.0054861	0.00758524	0.471243	0.00805058	0.0109261	0.462993
cg00862429	0.00180314	0.0086759	0.835791	-0.00251354	0.00490011	0.609136	-0.000124105	0.00705833	0.986007
cg00862443	0.0032952	0.0141141	0.815884	0.00325389	0.00797156	0.684027	0.00112216	0.0114826	0.922349
cg00862481	-0.00283745	0.0101699	0.780829	0.00293246	0.0057439	0.610825	0.000578544	0.00827377	0.944396
cg00862546	-0.00840357	0.0101095	0.407851	0.00953798	0.00570981	0.0980204	0.00698414	0.00822467	0.397856
cg00862547	0.0074559	0.020256	0.713605	-0.00142646	0.0114405	0.901028	-0.0128375	0.0164794	0.437856
cg00862588	-0.00921809	0.0215987	0.670469	0.000975166	0.0121989	0.936449	-0.00176578	0.0175718	0.920161
cg00862675	-0.00837339	0.0169778	0.622976	0.0129497	0.00958897	0.179974	0.00406921	0.0138124	0.768918
cg00862689	0.00838092	0.0146302	0.568057	0.00117042	0.00826305	0.887651	-0.00423544	0.0119025	0.722721
cg00862730	0.0139624	0.00825134	0.0937977	0.00221461	0.00466032	0.635697	-0.0158291	0.00671294	0.0203597
cg00862739	0.00542189	0.0113768	0.634727	7.04265e-05	0.00642557	0.991277	-0.0113643	0.00925569	0.222455
cg00862770	0.00337685	0.00307422	0.274703	-0.00147019	0.00173631	0.399207	-0.000994271	0.00250106	0.691834
cg00862872	-0.00384442	0.0212918	0.857087	0.00744581	0.0120255	0.537243	-0.00571566	0.0173221	0.742132
cg00862883	0.00581905	0.00510055	0.256706	-0.00409418	0.00288077	0.15843	-0.00237623	0.00414959	0.568198
cg00862894	0.0192756	0.0150816	0.204237	-0.0184949	0.00851802	0.0323252	-0.00602814	0.0122697	0.624312
cg00862930	-0.00776208	0.0258903	0.76496	0.00987003	0.0146227	0.501279	0.00410173	0.0210633	0.846004
cg00863007	-0.0484332	0.0376945	0.20186	0.00586866	0.0212897	0.783391	0.0485973	0.0306666	0.116257
cg00863094	0.00105894	0.0117509	0.92838	-0.000768523	0.00663688	0.908051	-0.000211185	0.00956006	0.982421
cg00863099	0.00509398	0.0391217	0.896668	-0.0179336	0.0220957	0.418971	-0.0178984	0.0318277	0.57516
cg00863116	-0.0207926	0.0242928	0.394132	0.0129286	0.0137205	0.348365	-0.00165941	0.0197636	0.933257
cg00863205	-0.0165274	0.0223843	0.462069	0.0081421	0.0126426	0.521065	0.00465936	0.0182109	0.798599
cg00863246	0.0372122	0.0238169	0.121411	-0.0190241	0.0134517	0.160456	-0.020018	0.0193764	0.304095
cg00863256	-0.0147713	0.0082055	0.0749099	-0.0061928	0.00463443	0.184559	0.0157851	0.00667564	0.0200214
cg00863286	-0.00849699	0.00783094	0.28056	-2.28885e-05	0.00442288	0.995881	0.00210765	0.00637092	0.741484
cg00863306	0.017216	0.0107064	0.11105	-0.0119695	0.00604695	0.0505738	-0.0121112	0.0087103	0.167545
cg00863309	-0.00692985	0.0103673	0.505429	0.00532423	0.00585542	0.365432	0.000970526	0.00843441	0.908627
cg00863344	-0.0100399	0.0125449	0.425461	0.0108233	0.00708528	0.129837	0.00997405	0.010206	0.330838
cg00863353	0.00853685	0.00564497	0.133677	-0.0034378	0.00318825	0.28356	-0.00633557	0.0045925	0.170866
cg00863378	0.0365228	0.0339855	0.285167	0.00256741	0.0191948	0.893871	-0.0203979	0.0276491	0.462435
cg00863397	0.0140884	0.0132031	0.288571	0.00278376	0.00745706	0.709728	-0.00844607	0.0107415	0.433587
cg00863409	0.00805596	0.0298142	0.78757	0.00961347	0.0168389	0.569369	0.00251241	0.0242555	0.917714
cg00863438	0.00762721	0.0204996	0.710647	-0.0140102	0.0115781	0.229166	0.0050627	0.0166776	0.762104
cg00863469	-0.00891667	0.0307736	0.772619	0.0101387	0.0173808	0.561014	0.012787	0.0250361	0.610679
cg00863487	0.00385322	0.0226533	0.865286	0.00769031	0.0127945	0.549185	-0.0100946	0.0184298	0.585121
cg00863493	-0.00151634	0.00852488	0.859191	0.00581085	0.00481481	0.230388	-0.00206848	0.00693548	0.766147
cg00863524	0.0142782	0.0152159	0.350359	-0.0034632	0.00859385	0.687836	-0.00605021	0.012379	0.626112
cg00863615	-0.0224163	0.0180664	0.217652	0.0132577	0.0102038	0.196894	0.0142408	0.014698	0.334986
cg00863647	-0.024541	0.0184339	0.186179	-0.00933188	0.0104114	0.37228	0.0249647	0.014997	0.0991782
cg00863652	-0.0230273	0.0268719	0.393576	0.0173213	0.0151771	0.256535	0.020692	0.0218618	0.346227
cg00863654	0.0161969	0.00763084	0.0363112	-0.00325101	0.00430986	0.452467	-0.0171376	0.00620812	0.00688961
cg00863661	-0.00567099	0.0284665	0.842506	0.00914559	0.0160777	0.570769	0.0304958	0.0231591	0.190978
cg00863667	0.00786241	0.0130236	0.547436	-0.00756154	0.00735569	0.306488	-0.00517425	0.0105955	0.626397
cg00863700	0.00508325	0.00420596	0.229731	-0.000880511	0.0023755	0.711689	-0.002905	0.00342178	0.397966
cg00863716	-0.0163	0.0207042	0.433018	0.00725682	0.0116936	0.536317	0.0144539	0.0168441	0.392929
cg00863826	-0.0124676	0.0139697	0.374326	-0.000363074	0.00789004	0.963391	0.0148366	0.0113652	0.194799
cg00863861	0.0382991	0.0501552	0.446933	0.00719314	0.0283274	0.800083	-0.0145061	0.0408041	0.722975
cg00863882	0.000224835	0.00997049	0.982055	0.0116072	0.00563129	0.0419332	-0.00127279	0.00811156	0.875638
cg00863890	-0.0201273	0.0202655	0.323068	0.0128361	0.0114458	0.264829	0.00894685	0.0164871	0.588598
cg00863893	0.00755065	0.0382399	0.843881	-0.0110081	0.0215977	0.611415	-0.00481647	0.0311104	0.877282
cg00863913	0.000380292	0.0615271	0.995081	0.0201462	0.0347502	0.563418	0.000487673	0.0500558	0.992246
cg00863986	0.0114618	0.00762994	0.136257	-0.00482735	0.00430935	0.265365	-0.00594014	0.00620739	0.340949
cg00864012	-0.00175979	0.0210772	0.93363	-0.0050583	0.0119043	0.671831	-0.00279143	0.0171475	0.87102
cg00864046	-0.0586948	0.0322883	0.0721447	0.0254579	0.0182363	0.165868	0.0505301	0.0262684	0.0573055
cg00864064	0.00138174	0.00339756	0.685125	0.00417514	0.00191893	0.0319766	-0.00224005	0.00276411	0.41967
cg00864075	0.0148666	0.0143869	0.303988	0.00315739	0.00812568	0.698437	-0.0181523	0.0117046	0.124156
cg00864171	0.0135687	0.0217674	0.534502	0.00225613	0.0122941	0.854775	-0.00365433	0.017709	0.836942
cg00864183	-0.0023907	0.00548577	0.66394	0.00249221	0.00309834	0.423131	0.00482405	0.00446298	0.282393
cg00864261	-0.000226518	0.00303651	0.940687	1.49286e-06	0.00171501	0.999307	-0.000369756	0.00247038	0.881328
cg00864293	0.0217603	0.0367838	0.555499	0.0117277	0.0207753	0.573703	-0.00617864	0.0299258	0.836856
cg00864334	-0.00491416	0.0130993	0.708361	0.00350071	0.0073984	0.637144	-0.00133723	0.010657	0.900401
cg00864346	-0.00251354	0.025362	0.921256	-0.0115294	0.0143243	0.422838	0.00336457	0.0206334	0.870804
cg00864359	-0.0154792	0.0169303	0.36281	0.0063971	0.00956217	0.505067	0.00484822	0.0137738	0.725602
cg00864384	0.00140436	0.00473852	0.767574	0.000764914	0.00267629	0.775626	-0.000578271	0.00385506	0.88107
cg00864400	-0.00823063	0.0104019	0.430703	0.00632252	0.00587496	0.284488	0.00498609	0.00846255	0.557086
cg00864424	-0.00431596	0.0281061	0.878273	-0.00400242	0.0158742	0.801466	-0.0150352	0.0228659	0.512376
cg00864458	0.0164109	0.0130246	0.210663	-0.00223973	0.00735624	0.761418	-0.00466288	0.0105963	0.66087
cg00864460	-0.0130505	0.0193796	0.502268	0.00333884	0.0109455	0.760981	0.0110945	0.0157664	0.4833
cg00864474	0.00109646	0.0144072	0.939491	0.000787873	0.00813715	0.923064	0.00405863	0.0117211	0.729885
cg00864528	-0.0132461	0.0103069	0.201761	0.00456951	0.00582128	0.434367	0.00323442	0.00838524	0.700534
cg00864530	-0.0209267	0.0234742	0.374858	0.00585351	0.0132581	0.659821	0.0185358	0.0190976	0.334146
cg00864550	-0.00477902	0.00946863	0.614887	0.000500698	0.00534784	0.925597	-0.00346436	0.00770327	0.653901
cg00864551	0.00354281	0.0197932	0.858314	0.00296605	0.0111791	0.791319	-0.000893579	0.0161029	0.95586
cg00864563	0.0119337	0.010996	0.28046	-0.0054957	0.00621047	0.378372	-0.0144108	0.00894584	0.11042
cg00864618	0.00515385	0.0470396	0.912979	0.0225898	0.0265678	0.397247	0.00450733	0.0382694	0.906484
cg00864661	0.00216704	0.00963066	0.822436	-0.0018213	0.00543935	0.738463	0.00222782	0.00783509	0.776751
cg00864666	0.0369306	0.02349	0.119131	-0.0281525	0.013267	0.0363604	-0.0210714	0.0191104	0.272895
cg00864691	-0.000532047	0.0241243	0.982449	0.00343835	0.0136253	0.801299	0.00290054	0.0196265	0.882815
cg00864721	0.0114512	0.0291382	0.695177	0.00773544	0.0164571	0.639374	0.0031254	0.0237056	0.895379
cg00864726	-0.0552158	0.0206054	0.00864493	0.0134854	0.0116378	0.24937	0.0383965	0.0167636	0.0241374
cg00864755	-0.0189502	0.0279045	0.49867	0.0145803	0.0157604	0.357175	0.0130581	0.0227019	0.566477
cg00864768	-0.0188037	0.0258718	0.469078	-0.00576017	0.0146122	0.694289	0.000942734	0.0210481	0.964366
cg00864770	0.00215293	0.0097458	0.825623	0.00724396	0.00550438	0.191232	-0.00332991	0.00792876	0.675421
cg00864821	-0.0199712	0.0154417	0.198939	0.0139088	0.00872143	0.11398	0.0236195	0.0125627	0.0630614
cg00864860	0.0265202	0.0205553	0.200022	-0.0266137	0.0116095	0.024021	-0.0131155	0.0167229	0.434764
cg00864867	0.00497099	0.00881066	0.573906	-0.00240617	0.00497622	0.629795	0.00577204	0.00716797	0.422623
cg00864916	0.0182928	0.0471125	0.698652	0.0115816	0.0266089	0.664336	0.000761628	0.0383287	0.984187
cg00864945	0.0112162	0.0332243	0.736393	-0.034178	0.0187649	0.0716004	0.0090039	0.0270299	0.739764
cg00864954	0.0063511	0.014619	0.664924	0.00552026	0.00825677	0.505339	-0.00054405	0.0118934	0.963608
cg00865054	-0.0190787	0.0197479	0.336365	0.000611305	0.0111535	0.956403	-0.00141671	0.016066	0.929913
cg00865118	0.0129959	0.0135674	0.340484	0.00335568	0.00766283	0.66241	-0.0124691	0.0110379	0.261375
cg00865139	-0.0116089	0.0334012	0.728917	-0.00871569	0.0188649	0.645101	-0.00406904	0.0271738	0.881276
cg00865173	-0.0285663	0.0166153	0.0887209	0.00626526	0.00938423	0.505934	0.0200971	0.0135175	0.140291
cg00865190	0.0112372	0.0144033	0.437163	-0.00604361	0.00813493	0.459307	-0.00813638	0.0117179	0.489103
cg00865227	6.31705e-05	0.00407222	0.987655	-0.000564245	0.00229997	0.806716	-0.000652036	0.00331298	0.844382
cg00865236	-0.0135214	0.015296	0.378869	0.00191369	0.0086391	0.825153	-0.00327355	0.0124441	0.793057
cg00865290	-0.0180286	0.0171675	0.29623	0.00684515	0.00969615	0.481885	0.0167839	0.0139668	0.232376
cg00865299	-0.000189535	0.016184	0.99068	0.00152746	0.00914066	0.867631	0.000927042	0.0131666	0.944012
cg00865327	0.00426254	0.0123287	0.730278	-0.00310047	0.00696318	0.657109	0.00101218	0.0100301	0.919824
cg00865383	-0.01473	0.0225718	0.515553	0.0137958	0.0127484	0.281838	0.0137201	0.0183634	0.456766
cg00865390	-0.0198662	0.00996045	0.0488747	0.00496212	0.00562561	0.379903	0.00932702	0.00810339	0.252532
cg00865399	-0.00562274	0.0148323	0.705442	0.0038077	0.00837719	0.650451	0.0053901	0.0120669	0.656088
cg00865429	-0.00206975	0.0107729	0.848041	0.00378831	0.00608448	0.534982	-0.00774278	0.00876437	0.379161
cg00865477	0.0135629	0.0158047	0.392899	0.00217321	0.00892642	0.808159	-0.0101748	0.012858	0.430669
cg00865505	-0.0176393	0.0154681	0.256912	0.01288	0.00873631	0.143605	0.00997727	0.0125842	0.429785
cg00865518	0.00728529	0.00884811	0.412295	-0.0108573	0.00499737	0.0322219	-0.00293756	0.00719844	0.684103
cg00865537	0.00113429	0.00252744	0.654574	0.00132981	0.00142749	0.353845	-0.000883611	0.00205622	0.668338
cg00865541	-0.00331592	0.0116845	0.777172	0.0122528	0.00659936	0.0663631	0.00410665	0.00950601	0.666686
cg00865549	0.0020491	0.0366257	0.955498	-0.0117905	0.020686	0.569999	-0.00634394	0.0297971	0.831844
cg00865611	0.011796	0.0183072	0.520865	-0.019629	0.0103398	0.0605881	-0.004401	0.014894	0.768246
cg00865653	0.00254088	0.0125928	0.840513	-0.0111595	0.00711238	0.119866	-0.00251724	0.010245	0.806425
cg00865690	0.0310997	0.025215	0.220383	-0.0103077	0.0142413	0.470918	-0.0190449	0.0205138	0.355484
cg00865724	-0.005966	0.027877	0.830983	0.0146984	0.0157448	0.352836	0.00459405	0.0226795	0.839896
cg00865766	0.00410913	0.00265617	0.125083	6.37308e-05	0.00150019	0.966201	-0.00398811	0.00216095	0.0679786
cg00865774	-0.0108757	0.0132056	0.412185	-0.00222196	0.00745844	0.766401	0.020156	0.0107435	0.063616
cg00865849	-0.00727589	0.00884107	0.412526	-0.00847443	0.0049934	0.0928463	0.000868785	0.00719272	0.904107
cg00865865	0.0225606	0.0176041	0.203022	-0.0123721	0.00994269	0.216343	-0.00666217	0.0143219	0.642839
cg00865927	-0.00285176	0.0124028	0.818626	0.00382299	0.00700506	0.58648	-0.00382949	0.0100904	0.705125
cg00865962	0.00670467	0.00927267	0.471367	0.00379348	0.00523716	0.470584	-0.00657582	0.00754385	0.385514
cg00866123	-0.00391947	0.0182315	0.830227	0.00724973	0.0102971	0.483066	0.00924038	0.0148324	0.53474
cg00866151	-0.000821528	0.0201526	0.967566	0.00432358	0.0113821	0.704872	0.0153941	0.0163952	0.350072
cg00866176	0.0384349	0.11277	0.733964	0.0158853	0.063692	0.803567	-0.0430074	0.0917449	0.640274
cg00866179	0.0266378	0.0225537	0.240428	-0.00176736	0.0127383	0.889937	-0.0128624	0.0183488	0.484966
cg00866186	-0.00506654	0.0099416	0.611457	-0.00178968	0.00561497	0.750607	0.0030936	0.00808806	0.702927
cg00866206	-0.000555535	0.0094427	0.953206	0.00660831	0.00533319	0.218271	0.000779064	0.00768217	0.919431
cg00866215	-0.0296498	0.0154218	0.0574358	0.0148047	0.00871019	0.0923595	0.0321668	0.0125466	0.0118724
cg00866241	0.00442121	0.023922	0.853754	-0.00965293	0.0135111	0.47665	0.000540221	0.0194619	0.977912
cg00866260	-0.0117219	0.0295756	0.69272	0.0173141	0.0167042	0.302512	-0.00960562	0.0240615	0.690606
cg00866264	0.0115649	0.00890327	0.197008	-0.0052139	0.00502853	0.30235	-0.010303	0.00724332	0.158083
cg00866289	0.0106316	0.0142196	0.456448	-0.0148401	0.00803116	0.0676459	-0.00552554	0.0115684	0.633971
cg00866295	-0.00408799	0.0160064	0.798952	-7.04096e-05	0.00904035	0.993802	-0.00695706	0.0130221	0.594379
cg00866309	0.0519501	0.0197495	0.0099041	0.000194916	0.0111544	0.986094	-0.0492508	0.0160674	0.00280988
cg00866321	0.0017673	0.0158582	0.911492	-0.000513049	0.00895661	0.954438	-0.00777019	0.0129015	0.548386
cg00866373	-0.000704046	0.00300869	0.81547	-0.000235191	0.00169929	0.890204	0.000860565	0.00244774	0.725912
cg00866375	0.00413309	0.00631943	0.514626	-0.000656691	0.00356919	0.854402	-0.0026984	0.00514122	0.600869
cg00866399	0.00638513	0.00834472	0.446009	-0.001293	0.00471306	0.784398	-0.00503748	0.00678891	0.459852
cg00866413	0.0135705	0.0101271	0.183337	-0.00700666	0.00571973	0.223512	-0.00915253	0.00823897	0.269337
cg00866429	0.021965	0.0247825	0.37762	-0.0139789	0.013997	0.320396	-0.0165655	0.020162	0.413286
cg00866439	0.0115942	0.0130459	0.376326	-0.000373116	0.00736824	0.959717	-0.00929704	0.0106136	0.383194
cg00866476	0.0399815	0.0354778	0.262518	-0.0353488	0.0200377	0.0808295	-0.0406945	0.0288632	0.161733
cg00866483	-0.0375949	0.025664	0.146152	0.00689568	0.0144949	0.635325	0.0251713	0.0208791	0.230886
cg00866484	0.00278049	0.00327921	0.398551	-0.00122653	0.00185208	0.509369	-0.000894544	0.00266782	0.738109
cg00866500	-0.00215523	0.0164457	0.896003	0.00396225	0.00928844	0.670622	-0.00167347	0.0133795	0.900718
cg00866531	0.00117887	0.0107159	0.912625	0.00263547	0.00605228	0.664193	-0.000733618	0.00871798	0.933109
cg00866540	0.0139134	0.0686312	0.839768	0.00926958	0.0387626	0.811499	-0.00274128	0.0558354	0.960943
cg00866541	0.00675649	0.0106338	0.526662	-0.00131699	0.00600591	0.826886	-0.00761778	0.00865118	0.380717
cg00866556	-0.00200436	0.0197854	0.919515	-0.0142526	0.0111747	0.205172	0.00989308	0.0160966	0.540238
cg00866564	0.0470773	0.0473785	0.322844	0.000477797	0.0267591	0.98579	-0.0238565	0.0385451	0.537402
cg00866572	0.00494947	0.00712047	0.488635	0.00117143	0.00402161	0.77145	-0.00758007	0.00579291	0.193761
cg00866632	-0.00149792	0.0132306	0.910091	0.0111231	0.00747259	0.139826	0.000206642	0.0107639	0.984722
cg00866662	0.00692712	0.00777269	0.374998	-0.00201362	0.00438998	0.647476	-0.00609529	0.00632353	0.337465
cg00866667	-0.00711289	0.00400606	0.0789143	0.00446831	0.00226261	0.0510986	0.00567151	0.00325916	0.0849671
cg00866690	0.0198818	0.0190113	0.298233	-0.0058958	0.0107375	0.584197	-0.00682087	0.0154668	0.660184
cg00866776	-0.000959228	0.00961249	0.920715	0.00444329	0.00542909	0.415102	-0.00251093	0.00782031	0.748835
cg00866811	0.000112885	0.012312	0.992703	-0.00448921	0.00695378	0.520061	-0.00559199	0.0100165	0.57793
cg00866813	0.0143167	0.0269002	0.595782	-0.0210128	0.0151931	0.169793	-0.00332072	0.0218848	0.879707
cg00866814	0.00621354	0.0091291	0.497711	-0.00794757	0.00515607	0.126442	-0.000813058	0.00742704	0.913051
cg00866863	0.00310443	0.00685596	0.651688	-0.000475013	0.00387221	0.902618	-0.00878168	0.00557771	0.118612
cg00866870	0.0174722	0.0419599	0.678027	0.0017079	0.0236987	0.942695	-0.00109651	0.0341367	0.974441
cg00866920	-0.0280413	0.0218057	0.201486	0.0219131	0.0123157	0.0782944	0.0169749	0.0177402	0.340992
cg00866946	0.00944175	0.0121748	0.439902	0.00135742	0.00687627	0.843919	-0.0131803	0.00990489	0.186381
cg00866953	-0.012779	0.0191524	0.506196	0.000721649	0.0108172	0.946946	0.00312859	0.0155816	0.841281
cg00866967	-0.00322181	0.0257665	0.900749	-0.00690964	0.0145528	0.635987	-0.00957518	0.0209625	0.648842
cg00866986	0.00228368	0.0038921	0.558723	-0.00126845	0.00219824	0.565241	0.000892496	0.00316644	0.778644
cg00867018	-0.00399438	0.0218797	0.85552	-0.0011085	0.0123576	0.928707	0.0160588	0.0178004	0.369183
cg00867080	-0.0116107	0.00609301	0.0596371	0.00263994	0.00344131	0.444847	0.00995416	0.00495701	0.0473853
cg00867103	0.00611686	0.00908546	0.502368	-0.00119684	0.00513142	0.816063	-0.00934359	0.00739154	0.209195
cg00867123	0.00748136	0.00809755	0.357806	-0.00374059	0.00457346	0.415404	-0.00630952	0.00658782	0.340543
cg00867317	-0.00785103	0.0389812	0.840799	-0.0105861	0.0220164	0.631712	-0.0083199	0.0317135	0.793605
cg00867329	-0.00512073	0.00805716	0.526551	-0.00269104	0.00455064	0.555646	0.00669591	0.00655495	0.309531
cg00867339	-0.00213436	0.00250857	0.396941	0.000893783	0.00141683	0.529619	0.000649676	0.00204087	0.75091
cg00867391	0.00626098	0.00618524	0.313914	-0.0021971	0.00349339	0.530858	-0.00330177	0.00503205	0.513266
cg00867446	0.00208001	0.00320422	0.517761	-0.00196858	0.00180973	0.279361	-0.00149807	0.00260681	0.566827
cg00867453	-0.00180494	0.00379669	0.635561	-0.00179965	0.00214435	0.403371	0.00206255	0.00308882	0.505864
cg00867461	-0.0302057	0.030913	0.330917	0.0101151	0.0174595	0.563684	0.0238571	0.0251495	0.345152
cg00867472	0.0359932	0.0160001	0.0267145	-0.019619	0.0090368	0.0323446	-0.0228427	0.013017	0.0824135
cg00867510	0.00195531	0.029159	0.946673	-0.00137266	0.0164689	0.933744	0.00722723	0.0237225	0.761273
cg00867540	0.00404816	0.00369835	0.276382	-0.000733917	0.00208881	0.726076	-0.00281294	0.00300882	0.352139
cg00867594	-0.00298338	0.00705255	0.673207	-0.00223904	0.00398325	0.575321	0.00446757	0.00573765	0.438067
cg00867626	6.30254e-05	0.00416957	0.987971	0.000413084	0.00235495	0.861119	-0.000539652	0.00339218	0.873928
cg00867694	0.00207119	0.00516475	0.689275	-0.00120863	0.00291702	0.679534	-0.00114461	0.00420181	0.785881
cg00867722	0.0151973	0.0087198	0.084496	0.000944034	0.0049249	0.848385	-0.0115948	0.00709406	0.105374
cg00867816	0.00638592	0.0101598	0.531109	-0.00320506	0.00573823	0.577746	-0.00425353	0.0082656	0.607987
cg00867835	-0.0470182	0.0381216	0.220387	0.0073982	0.0215309	0.731877	0.0420086	0.0310141	0.178692
cg00867889	-0.00953659	0.0146807	0.517469	-0.00583074	0.00829158	0.483591	0.00838659	0.0119436	0.484228
cg00867901	0.0185912	0.0226275	0.413287	-0.0113069	0.0127799	0.378462	-0.012242	0.0184087	0.507607
cg00867997	0.00487232	0.00367657	0.188174	-0.00414221	0.00207651	0.0488426	-0.00355176	0.0029911	0.237923
cg00868074	0.0191074	0.0306004	0.533805	0.000454635	0.017283	0.979067	-0.00529632	0.0248952	0.831968
cg00868121	-0.0631626	0.0392858	0.111102	0.0355381	0.0221884	0.112451	0.0146835	0.0319612	0.646953
cg00868123	0.0133764	0.0152695	0.38316	-0.00106071	0.00862415	0.902365	-0.0137522	0.0124226	0.27099
cg00868131	-0.0198035	0.0224953	0.38083	-0.00114144	0.0127053	0.928598	0.0043685	0.0183012	0.811837
cg00868187	0.00738028	0.0375091	0.844423	0.0122063	0.021185	0.565816	0.00950143	0.0305158	0.756188
cg00868206	-0.0282983	0.0274066	0.304362	0.00395003	0.0154791	0.799116	0.0245016	0.0222969	0.274512
cg00868252	-0.000975152	0.00578963	0.866591	-0.00219936	0.00326995	0.502786	-0.000210735	0.00471019	0.964405
cg00868299	0.0138518	0.0180378	0.444375	-0.00156582	0.0101877	0.878165	-0.00536629	0.0146748	0.715391
cg00868383	-0.00496888	0.00306381	0.10806	0.000109042	0.00173042	0.949883	0.00233139	0.00249258	0.351918
cg00868388	-0.000128164	0.0101953	0.989996	4.93012e-05	0.00575825	0.993186	0.000968472	0.00829445	0.907288
cg00868390	0.00529327	0.0268554	0.844155	-0.0177663	0.0151678	0.24431	0.0108429	0.0218484	0.620807
cg00868394	0.0219213	0.0160023	0.173853	-0.0145311	0.00903801	0.111101	-0.00683793	0.0130188	0.600605
cg00868421	0.0104641	0.0119284	0.382504	-8.4665e-05	0.00673713	0.989999	0.00340989	0.00970446	0.726062
cg00868476	0.0416779	0.0372914	0.266459	0.0176523	0.021062	0.404009	-0.0210188	0.0303387	0.49007
cg00868523	0.00362871	0.0142274	0.799219	-0.00178361	0.00803559	0.824804	0.00764097	0.0115748	0.510715
cg00868594	0.00254762	0.0150445	0.865879	-0.00278154	0.00849705	0.744099	-0.0113918	0.0122395	0.354276
cg00868636	-0.0017842	0.00778283	0.819154	-0.00120103	0.00439571	0.785253	-0.00585272	0.00633177	0.357579
cg00868652	-0.000453613	0.0274661	0.986857	0.00208529	0.0155127	0.893342	-0.0174313	0.0223452	0.437218
cg00868728	0.00919361	0.0115002	0.425972	-0.00679501	0.00649523	0.298064	-0.00592744	0.00935603	0.527856
cg00868747	0.000180173	0.00300015	0.952234	-0.000135424	0.00169447	0.936463	-5.03246e-05	0.00244079	0.983592
cg00868766	0.00811292	0.0345056	0.814607	-0.0092744	0.0194886	0.635213	0.00883983	0.0280723	0.75351
cg00868796	-0.00979564	0.0264976	0.712419	0.00747847	0.0149657	0.618402	0.00281349	0.0215573	0.896429
cg00868847	0.00713238	0.00594402	0.233062	-0.00338712	0.00335716	0.315495	-0.00253044	0.0048358	0.601966
cg00868860	0.00342186	0.014889	0.818706	-0.00572232	0.00840921	0.497804	-0.00351511	0.012113	0.772282
cg00868875	-0.0592019	0.038772	0.130001	0.0451269	0.0218983	0.0419755	0.0309388	0.0315432	0.329088
cg00868980	0.00226977	0.0145515	0.876368	-0.0110421	0.00821862	0.182198	-0.00307816	0.0118385	0.795399
cg00869039	-0.00265068	0.00469254	0.573452	6.62182e-05	0.00265032	0.980118	-9.32571e-05	0.00381765	0.980561
cg00869069	-0.00554491	0.0197543	0.779537	0.00651454	0.0111571	0.560635	0.00314423	0.0160712	0.845294
cg00869122	-0.00366361	0.00465775	0.433436	0.00298352	0.00263068	0.259509	0.00601034	0.00378935	0.115935
cg00869158	-0.00866127	0.0209039	0.679533	0.00592292	0.0118064	0.617026	0.00625831	0.0170065	0.713671
cg00869215	-0.010793	0.0173227	0.534696	0.003258	0.0097838	0.739846	0.00251415	0.014093	0.85878
cg00869249	0.000800711	0.00963299	0.933924	0.00474773	0.00544067	0.384994	0.00082005	0.00783699	0.916877
cg00869272	-0.0108694	0.0333897	0.745472	0.0198554	0.0188583	0.294989	0.0132656	0.0271644	0.626397
cg00869285	-0.000227138	0.00258033	0.930035	-0.000523006	0.00145736	0.720463	-0.000646577	0.00209925	0.758733
cg00869298	0.0823455	0.0412182	0.0485106	-0.0170518	0.0232799	0.465631	-0.0414373	0.0335334	0.219523
cg00869308	-0.0082099	0.0154192	0.595621	-0.00288022	0.00870867	0.741554	-0.00468628	0.0125444	0.709526
cg00869330	-0.00753327	0.0124591	0.546815	0.0149055	0.00703684	0.0366867	0.00512146	0.0101362	0.614507
cg00869372	0.0265667	0.0377234	0.482948	-0.00250133	0.021306	0.906783	-0.00998819	0.0306901	0.745532
cg00869403	0.0130728	0.0156536	0.405677	0.00154724	0.0088411	0.861437	-0.00183221	0.0127351	0.885898
cg00869479	0.00626709	0.0266463	0.814548	0.00230932	0.0150497	0.878362	0.00519163	0.0216783	0.81123
cg00869488	0.00801855	0.0093493	0.393171	-0.000262329	0.00528044	0.960479	-0.00482325	0.00760619	0.527478
cg00869519	0.00841681	0.00813939	0.303642	-0.00139918	0.00459709	0.761498	-0.0127993	0.00662185	0.0561357
cg00869530	-0.0168098	0.0256878	0.514394	0.000976644	0.0145084	0.946467	0.000412494	0.0208985	0.984293
cg00869546	0.00431334	0.0097461	0.659051	-0.00277143	0.00550455	0.615757	0.00276345	0.00792901	0.728194
cg00869550	-0.00755479	0.0112678	0.504132	0.0112948	0.00636401	0.0790363	0.00970811	0.00916702	0.292191
cg00869582	0.0131092	0.0316005	0.679164	0.00383651	0.0178478	0.830248	-0.00929408	0.0257088	0.718494
cg00869632	-0.00217886	0.00262488	0.40851	0.000717688	0.00148252	0.629395	-0.000967381	0.00213549	0.651549
cg00869661	0.0147841	0.0291835	0.613579	0.0101472	0.0164827	0.539569	-0.00933233	0.0237425	0.695125
cg00869668	0.0136274	0.024813	0.584116	-0.0027482	0.0140143	0.844938	-0.00679854	0.0201868	0.737002
cg00869671	-0.0419029	0.0235861	0.0787379	0.0128019	0.0133213	0.338914	0.0297501	0.0191886	0.124268
cg00869730	0.00475703	0.0163415	0.771588	0.00378027	0.00922958	0.683007	0.00662556	0.0132947	0.619347
cg00869780	0.0100135	0.0167273	0.550802	0.00148045	0.00944753	0.875802	-0.00559396	0.0136086	0.681926
cg00869800	0.00392751	0.0136503	0.774166	0.000421436	0.00770962	0.956518	0.00353019	0.0111053	0.75125
cg00869801	-0.0125375	0.00723855	0.0864113	0.00842383	0.0040883	0.0420029	0.0117753	0.00588897	0.0483166
cg00869927	-0.0206147	0.0392829	0.600925	0.0333382	0.0221868	0.136155	0.0161596	0.0319589	0.614247
cg00869930	0.00855182	0.00929931	0.36003	-8.25789e-05	0.0052522	0.987488	-0.0123047	0.00756552	0.107072
cg00869941	0.007336	0.0610443	0.90459	0.0191509	0.0344775	0.579845	0.00232009	0.049663	0.962834
cg00869962	0.0314616	0.0172792	0.0716916	-0.00995032	0.0097592	0.310436	-0.0242976	0.0140576	0.0870607
cg00869989	0.00785709	0.00753017	0.299324	-0.000753458	0.00425301	0.859749	-0.00210948	0.00612622	0.731331
cg00870007	0.0166924	0.0392863	0.671847	0.00493517	0.0221887	0.824451	-0.022758	0.0319616	0.478131
cg00870095	0.00114341	0.00704844	0.871465	-0.00297698	0.00398093	0.456364	-0.00161134	0.00573431	0.779303
cg00870161	-0.00249086	0.0122177	0.838875	-0.00414157	0.00690048	0.549767	0.00248141	0.00993976	0.803385
cg00870166	-0.00548082	0.0145395	0.707017	-0.00154064	0.00821183	0.851569	-0.000348033	0.0118287	0.976587
cg00870179	-0.00713608	0.00644787	0.271118	-0.00239692	0.00364173	0.511965	0.00806205	0.00524571	0.127544
cg00870242	0.0106789	0.0334277	0.750055	0.00871045	0.0188798	0.64556	-0.00881269	0.0271953	0.746589
cg00870265	0.001036	0.00274948	0.707137	-0.000448273	0.00155289	0.773444	0.000479819	0.00223686	0.830599
cg00870269	-0.00914102	0.030849	0.767616	0.000172103	0.0174234	0.992139	-0.0071965	0.0250974	0.774914
cg00870279	-0.00382515	0.0259622	0.88317	-0.0108088	0.0146633	0.462804	-0.00576474	0.0211217	0.785482
cg00870324	-0.00213602	0.0125028	0.864699	-0.00821255	0.00706151	0.247653	0.001341	0.0101717	0.895384
cg00870449	0.00525349	0.0138589	0.705456	-0.011042	0.00782743	0.161506	0.00278075	0.011275	0.80571
cg00870467	0.0183653	0.0206988	0.377111	-0.00632361	0.0116906	0.589795	-0.00807058	0.0168397	0.632822
cg00870514	-0.0376805	0.029319	0.201755	0.0197142	0.0165592	0.236715	0.0409315	0.0238527	0.0893198
cg00870527	0.0296362	0.0364551	0.418217	0.00106009	0.0205897	0.959042	-0.00659938	0.0296583	0.824377
cg00870592	0.00499407	0.0105106	0.635741	-0.000140482	0.00593635	0.981168	0.00163804	0.00855099	0.848482
cg00870630	0.0727143	0.0423958	0.0894817	-0.0642538	0.0239449	0.00855608	-0.00874314	0.0344914	0.800422
cg00870633	-0.0440249	0.031298	0.162698	0.0214318	0.0176769	0.228268	0.0339841	0.0254627	0.18508
cg00870662	0.00770154	0.00502819	0.128825	-0.00607482	0.0028399	0.0349124	-0.00314779	0.00409072	0.44345
cg00870689	-0.00879157	0.0521867	0.866566	-0.0106093	0.0294748	0.719664	-0.0108621	0.0424569	0.798611
cg00870701	0.00618007	0.00650542	0.344456	-0.00755995	0.00367423	0.0422881	-0.00718727	0.00529253	0.177581
cg00870713	0.00389336	0.00800525	0.627804	-0.00143299	0.00452133	0.751964	-0.00542339	0.00651273	0.407018
cg00870753	-0.0012373	0.0145521	0.932414	0.00174101	0.00821893	0.83268	0.000537827	0.0118389	0.963858
cg00870778	0.0126689	0.00820692	0.125887	-0.00496821	0.00463523	0.286426	-0.0114499	0.00667679	0.0895265
cg00870798	0.0036367	0.0131004	0.781902	0.00769885	0.00739905	0.300659	0.00161445	0.0106579	0.879909
cg00870837	0.0108733	0.0186465	0.561146	-0.0214692	0.0105314	0.0441851	0.010408	0.01517	0.494274
cg00870849	0.00162628	0.0062362	0.794808	0.00106686	0.00352218	0.76261	-0.00193728	0.0050735	0.703405
cg00871019	0.00275531	0.00325715	0.399656	-0.00075798	0.00183962	0.681217	-0.00211586	0.00264988	0.426526
cg00871055	0.00011761	0.012939	0.992766	-0.00663309	0.0073079	0.366285	0.000741524	0.0105266	0.943985
cg00871124	-0.0187792	0.0205493	0.363033	0.00857537	0.0116061	0.461755	0.0127522	0.016718	0.447425
cg00871129	0.00677731	0.0359553	0.85088	-0.00570323	0.0203074	0.779421	0.00613042	0.0292517	0.834434
cg00871133	-0.00141924	0.0025176	0.574228	-0.00193987	0.00142193	0.175613	0.000825745	0.00204821	0.687713
cg00871199	0.00685516	0.00765883	0.372945	-0.0105627	0.00432567	0.0164045	-0.007847	0.00623089	0.210888
cg00871207	0.0169742	0.0109762	0.125218	-0.00355834	0.0061993	0.56729	-0.00759091	0.00892976	0.397359
cg00871215	0.0292474	0.0197969	0.142782	-0.0172661	0.0111812	0.125761	-0.0125967	0.0161059	0.436033
cg00871238	0.0727647	0.0480969	0.133529	0.00992576	0.0271649	0.715608	-0.0192874	0.0391295	0.623178
cg00871273	0.0134831	0.0104955	0.201941	-0.00596968	0.00592782	0.316385	-0.00525575	0.0085387	0.539637
cg00871353	0.00277777	0.021276	0.896392	0.011197	0.0120166	0.353735	-0.00347157	0.0173093	0.841457
cg00871358	0.00720586	0.00516436	0.166077	0.000884658	0.0029168	0.762306	-0.0013397	0.0042015	0.75051
cg00871371	0.0301042	0.0344664	0.38456	-0.0144076	0.0194665	0.460994	-0.0103955	0.0280404	0.711635
[truncated: 80,423,007 more chars]
